## Supplementary material for "Characterization of shared and ancestry-specific signals driving complex traits using multi-ancestry fine-mapping": s1_gwas_temp.txt

locus	alleles	n	sum_x	y_transpose_x	beta	standard_error	t_stat	p_value	p_value_str	chrom	pos	-log10pvalue	rsid
chr12:53819029	['A', 'G']	98663	82018.96347508745	-4816.319117644801	-0.0092863255169818	0.0044243885175056	-2.0988946789458622	0.0358287	0.0358287	chr12	53819029	1.4457689493853532	chr12:53819029:A:G
chr12:53819898	['G', 'T']	98663	82056.96054299011	-4803.540995586066	-0.0091380308646276	0.0044237586655011	-2.065671198542308	0.0388621	0.0388621	chr12	53819898	1.4104737350339698	chr12:53819898:G:T
chr12:53820414	['A', 'C']	98663	82069.13169099759	-4806.274583841256	-0.0092001623527472	0.004423729505013	-2.0797298619459994	0.0375529	0.0375529	chr12	53820414	1.425356519235952	chr12:53820414:A:C
chr12:53820661	['T', 'C']	98663	81456.11678410304	-4909.094064151654	-0.0096433372916442	0.004439237888351	-2.1722956809656973	0.0298357	0.0298357	chr12	53820661	1.5252637683588128	chr12:53820661:T:C
chr12:53820947	['G', 'A']	98663	2823.0858402594768	329.2216187126444	0.019486214635645	0.0185263851193913	1.0518087856896112	0.29289	0.29289	chr12	53820947	0.5332954559693324	chr12:53820947:G:A
chr12:53821426	['A', 'T']	98663	84252.03387441825	-4577.585440244117	-0.008302785661499	0.0043963922770209	-1.8885452294364249	0.0589557	0.0589557	chr12	53821426	1.2294741997482823	chr12:53821426:A:T
chr12:53821685	['A', 'G']	98663	2823.772750314286	329.9433908228774	0.019829712371823	0.018526404932627	1.0703486425961015	0.284465	0.284465	chr12	53821685	0.5459711606992643	chr12:53821685:A:G
chr12:53821968	['T', 'C']	98663	2822.4291014516266	330.93028449689496	0.0202671938555987	0.0185275343725957	1.09389589828942	0.274003	0.274003	chr12	53821968	0.5622446821565712	chr12:53821968:T:C
chr12:53822040	['T', 'C']	98663	2821.3431490811035	329.1512811093807	0.0196745866473267	0.0185305174563787	1.0617397325056457	0.288356	0.288356	chr12	53822040	0.5400710075276414	chr12:53822040:T:C
chr12:53822074	['G', 'A']	98663	2827.2579013522013	327.134820220025	0.0190700527027593	0.0185141883279885	1.0300236966872869	0.303001	0.303001	chr12	53822074	0.5185559381849383	chr12:53822074:G:A
chr12:53822504	['A', 'C']	98663	84255.13653970964	-4569.303872369311	-0.0081666617675203	0.0043966630211497	-1.8574682044622173	0.0632475	0.0632475	chr12	53822504	1.1989566362811968	chr12:53822504:A:C
chr12:53822667	['C', 'T']	98663	81391.97383414439	-4901.22652688782	-0.0093760110939221	0.0044396984520071	-2.111857639719496	0.0347012	0.0347012	chr12	53822667	1.4596555066394663	chr12:53822667:C:T
chr12:53823352	['A', 'G']	98663	81441.03259128604	-4908.764155338427	-0.0095966526440172	0.0044390399643861	-2.161875703082204	0.0306302	0.0306302	chr12	53823352	1.5138501674568028	chr12:53823352:A:G
chr12:53824180	['G', 'A']	98663	81447.03362528636	-4913.107615307669	-0.0097251027841189	0.0044387290343173	-2.19096563654386	0.0284566	0.0284566	chr12	53824180	1.5458169907396917	chr12:53824180:G:A
chr12:53825293	['T', 'C']	98663	81428.90388338687	-4913.015809853777	-0.0096519903641749	0.0044389921947468	-2.1743652479491367	0.0296801	0.0296801	chr12	53825293	1.527534640139135	chr12:53825293:T:C
chr12:53825606	['A', 'G']	98663	82416.88343234861	-4769.947848456968	-0.0093824690619972	0.0044183822827924	-2.1235077595113627	0.0337138	0.0337138	chr12	53825606	1.4721922938741294	chr12:53825606:A:G
chr12:53826856	['C', 'G']	98663	82432.69696601083	-4767.232760787805	-0.0093826409703806	0.004417754361971	-2.123848498945171	0.0336853	0.0336853	chr12	53826856	1.4725595804839495	chr12:53826856:C:G
chr12:53827481	['A', 'G']	98663	81436.90485651439	-4924.101796600882	-0.0099668604114321	0.0044393679838816	-2.245107963029802	0.0247634	0.0247634	chr12	53827481	1.6061897271856191	chr12:53827481:A:G
chr12:53827635	['T', 'C']	98663	83398.13206877673	-4719.020425336219	-0.0089479710395447	0.0044097552430159	-2.029130993997084	0.0424476	0.0424476	chr12	53827635	1.3721468598657809	chr12:53827635:T:C
chr12:53827976	['A', 'G']	98663	2101.149073548492	121.51753135984704	0.0334589067055063	0.0206584171949701	1.619625859509351	0.105316	0.105316	chr12	53827976	0.9775056441625988	chr12:53827976:A:G
chr12:53828319	['A', 'G']	98663	81449.02110055462	-4919.408691972285	-0.0098215999267242	0.0044396484773817	-2.212247203075059	0.0269519	0.0269519	chr12	53828319	1.5694106133926515	chr12:53828319:A:G
chr12:53828416	['A', 'G']	98663	81439.76301035155	-4921.209268564086	-0.0099096928202435	0.0044393613304851	-2.2322338918874776	0.0256017	0.0256017	chr12	53828416	1.591731195777743	chr12:53828416:A:G
chr12:53828741	['T', 'C']	98663	81423.15583783624	-4921.402750394193	-0.0098739129329868	0.0044393411338231	-2.2241843181993755	0.0261383	0.0261383	chr12	53828741	1.582722661768013	chr12:53828741:T:C
chr12:53829106	['C', 'T']	98663	81413.48219428107	-4917.952656938536	-0.0097648309490263	0.0044403071232796	-2.199134131472854	0.0278707	0.0278707	chr12	53829106	1.5548521234173167	chr12:53829106:C:T
chr12:53829123	['T', 'C']	98663	2319.410504751376	54.65398345461921	0.0150858218870935	0.0198124277610784	0.7614322721584699	0.446401	0.446401	chr12	53829123	0.3502748411896634	chr12:53829123:T:C
chr12:53829345	['T', 'C']	98663	85109.68554921527	-4654.996825671731	-0.0082610232000583	0.004395116317573	-1.8795914836265204	0.0601667	0.0601667	chr12	53829345	1.2206438078716912	chr12:53829345:T:C
chr12:53829544	['G', 'A']	98663	82152.6450912999	-4787.469624675575	-0.0091206531285206	0.0044225676939259	-2.062298139844654	0.039182	0.039182	chr12	53829544	1.4069133997145502	chr12:53829544:G:A
chr12:53829730	['T', 'A']	98663	81445.50983850853	-4894.254860349139	-0.0093160812465092	0.0044391594309167	-2.0986138009883013	0.0358535	0.0358535	chr12	53829730	1.445468442325555	chr12:53829730:T:A
chr12:53829766	['G', 'A']	98663	81425.63226140027	-4892.433102465591	-0.0092261872144873	0.0044394220235466	-2.078240628070872	0.0376898	0.0376898	chr12	53829766	1.423776167117305	chr12:53829766:G:A
chr12:53830540	['G', 'A']	98663	81859.7641214874	-4802.542236962995	-0.0091083307635878	0.0044309538801028	-2.055613985171144	0.0398224	0.0398224	chr12	53830540	1.3998725696389136	chr12:53830540:G:A
chr12:53830896	['C', 'T']	98663	81864.61635698283	-4805.177993147521	-0.0090791108129803	0.0044309562676691	-2.049018375384756	0.040463	0.040463	chr12	53830896	1.3929419209931566	chr12:53830896:C:T
chr12:53830944	['G', 'GTCTT']	98663	81867.1060053119	-4805.003101095253	-0.0091038678309326	0.0044308278431895	-2.054665212264092	0.039914	0.039914	chr12	53830944	1.398874747012302	chr12:53830944:G:GTCTT
chr12:53831200	['T', 'C']	98663	82560.9407190364	-4681.607175294632	-0.0084952456406471	0.0044169197709284	-1.923341622947656	0.05444	0.05444	chr12	53831200	1.2640818834687029	chr12:53831200:T:C
chr12:53831683	['G', 'A']	98663	81341.66434856654	-4898.405204407911	-0.0094880888059731	0.0044404424336337	-2.136744017692135	0.0326213	0.0326213	chr12	53831683	1.4864987357673354	chr12:53831683:G:A
chr12:53831687	['G', 'A']	98663	81872.61749232127	-4805.302232030802	-0.0091493738791943	0.0044308567145093	-2.0649220836308526	0.038933	0.038933	chr12	53831687	1.409682130233873	chr12:53831687:G:A
chr12:53832122	['A', 'G']	98663	82567.38980404877	-4684.421336657959	-0.0085424593095552	0.0044165644883252	-1.934186477325593	0.0530931	0.0530931	chr12	53832122	1.274961916331684	chr12:53832122:A:G
chr12:53832910	['A', 'G']	98663	2042.0206969248543	15.581226016025797	0.0159150365855826	0.0210414530629644	0.756365852584349	0.449432	0.449432	chr12	53832910	0.3473360086221546	chr12:53832910:A:G
chr12:53833051	['C', 'T']	98663	3643.0	154.94326401663704	0.0198830213253877	0.0160744133409406	1.236936048841469	0.216114	0.216114	chr12	53833051	0.6653170983374652	chr12:53833051:C:T
chr12:53833077	['G', 'A']	98663	81871.29807507122	-4804.885396323085	-0.0091446346738748	0.0044306214484425	-2.063962083036748	0.0390239	0.0390239	chr12	53833077	1.4086693299225093	chr12:53833077:G:A
chr12:53833473	['A', 'G']	98663	81866.914313811	-4802.972410422473	-0.009138896116161	0.0044306971811529	-2.062631622633952	0.0391503	0.0391503	chr12	53833473	1.407264905691724	chr12:53833473:A:G
chr12:53834724	['T', 'A']	98663	81353.63154906155	-4898.295348064047	-0.0094959373908205	0.0044409714864039	-2.138256780051918	0.0324984	0.0324984	chr12	53834724	1.4881380201988526	chr12:53834724:T:A
chr12:53837344	['A', 'G']	98663	81311.1860877675	-4888.45013001768	-0.0093000741258399	0.0044402094038616	-2.0945125060434364	0.0362169	0.0362169	chr12	53837344	1.4410887260404956	chr12:53837344:A:G
chr12:53837375	['G', 'A']	98663	83762.52644971616	-2692.9524061331867	0.002695662989326	0.004299534590426	0.6269662291654946	0.530683	0.530683	chr12	53837375	0.2751648244196918	chr12:53837375:G:A
chr12:53837662	['A', 'G']	98663	2044.7511524948795	15.822057913218028	0.0158328190543945	0.0210366149970577	0.7526314978245796	0.451673	0.451673	chr12	53837662	0.3451758698138105	chr12:53837662:A:G
chr12:53837683	['C', 'T']	98663	81304.37901312188	-4883.948332714132	-0.0092291130955209	0.004440743349964	-2.078281127324261	0.0376861	0.0376861	chr12	53837683	1.4238188038111113	chr12:53837683:C:T
chr12:53837848	['A', 'G']	98663	81293.23948587476	-4881.930093006017	-0.0092864634565333	0.0044404782734419	-2.0913205480757826	0.0365019	0.0365019	chr12	53837848	1.4376845290218925	chr12:53837848:A:G
chr12:53837890	['A', 'G']	98663	81311.2413104518	-4888.249747375866	-0.009313242924127	0.0044401429729037	-2.0975096930350605	0.035951	0.035951	chr12	53837890	1.4442890249350135	chr12:53837890:A:G
chr12:53837936	['C', 'T']	98663	81319.25373088932	-4887.22136209053	-0.0093095243838136	0.0044406423396902	-2.096436432316468	0.036046	0.036046	chr12	53837936	1.4431429216327842	chr12:53837936:C:T
chr12:53838533	['A', 'G']	98663	81306.72255735907	-4891.44327910341	-0.0094356866297281	0.004440596246953	-2.124869297946763	0.0336	0.0336	chr12	53838533	1.473660722610156	chr12:53838533:A:G
chr12:53839555	['G', 'A']	98663	81257.82461351309	-4897.218320343344	-0.0095404943188982	0.0044406774432609	-2.148432179728936	0.0316819	0.0316819	chr12	53839555	1.4991887811617033	chr12:53839555:G:A
chr12:53840735	['G', 'A']	98663	81317.78073581445	-4898.95865471801	-0.0094816348648835	0.0044405145388355	-2.135255899279156	0.0327426	0.0327426	chr12	53840735	1.484886837421946	chr12:53840735:G:A
chr12:53841939	['G', 'A']	98663	4863.690143843323	367.186666876293	0.0243223082629406	0.0142331319862049	1.7088514521269336	0.0874816	0.0874816	chr12	53841939	1.058083282506639	chr12:53841939:G:A
chr12:53842084	['G', 'T']	98663	81330.25674196034	-4887.633315177319	-0.0091511670363044	0.004440408872067	-2.0608838735259325	0.0393167	0.0393167	chr12	53842084	1.4054229412960153	chr12:53842084:G:T
chr12:53842177	['A', 'G']	98663	102849.46675181446	-2315.0341374194577	0.0051976798496806	0.0042925473931914	1.210861377541192	0.225951	0.225951	chr12	53842177	0.6459857322547937	chr12:53842177:A:G
chr12:53842288	['G', 'A']	98663	81346.38359136583	-4894.873370212655	-0.0093571296104544	0.0044405060140906	-2.107221469977153	0.0351009	0.0351009	chr12	53842288	1.4546817479209937	chr12:53842288:G:A
chr12:53842622	['C', 'T']	98663	81346.91028448606	-4883.170409230039	-0.0091354966399051	0.0044404483612309	-2.057336533775749	0.0396565	0.0396565	chr12	53842622	1.401685618364757	chr12:53842622:C:T
chr12:53842742	['G', 'A']	98663	81332.01380694602	-4894.39471558044	-0.009314961019159	0.0044401053154396	-2.097914431616734	0.0359152	0.0359152	chr12	53842742	1.444721710780048	chr12:53842742:G:A
chr12:53843366	['C', 'A']	98663	3694.074882679073	166.49409489879378	0.0204236179829028	0.0159840325861844	1.2777512728894038	0.20134	0.20134	chr12	53843366	0.6960699357246314	chr12:53843366:C:A
chr12:53843785	['A', 'G']	98663	81945.25559892535	-4790.689040245916	-0.0087723542269647	0.0044253692501651	-1.9822875179596275	0.0474498	0.0474498	chr12	53843785	1.3237656137757703	chr12:53843785:A:G
chr12:53843932	['T', 'C']	98663	86375.50551945744	-4532.110943747716	-0.0073122528553561	0.0043803928111949	-1.6693144132343931	0.0950583	0.0950583	chr12	53843932	1.0220099567909025	chr12:53843932:T:C
chr12:53844010	['T', 'G']	98663	81935.62643311135	-4793.130645682524	-0.008837195968046	0.0044253585793291	-1.996944611296469	0.0458339	0.0458339	chr12	53844010	1.3388131871275248	chr12:53844010:T:G
chr12:53844104	['T', 'C']	98663	86160.35263051193	-4541.508492590055	-0.0069038246166549	0.0043826226327352	-1.575272432786704	0.115197	0.115197	chr12	53844104	0.9385588308122046	chr12:53844104:T:C
chr12:53844341	['T', 'C']	98663	189556.606266091	-6868.327358642669	-0.0155732947014337	0.0112117327416366	-1.3890176532303251	0.164831	0.164831	chr12	53844341	0.7829611065779518	chr12:53844341:T:C
chr12:53845882	['A', 'G']	98663	81961.63012296121	-4783.88639236049	-0.0085745449321736	0.0044245556046563	-1.9379448917197248	0.0526328	0.0526328	chr12	53845882	1.2787435254377244	chr12:53845882:A:G
chr12:53847299	['G', 'A']	98663	35723.7932628463	-1930.3192365035247	-0.0012945149526077	0.0055508445083587	-0.2332104512490671	0.815598	0.815598	chr12	53847299	0.0885238478645066	chr12:53847299:G:A
chr12:53847495	['T', 'G']	98663	36868.98948862197	-2007.3818873532384	-0.0012918527638396	0.0054837932048284	-0.2355764915974857	0.813762	0.813762	chr12	53847495	0.0895025941283818	chr12:53847495:T:G
chr12:53848217	['T', 'C']	98663	37820.73330967712	-1918.8737167544737	-0.002112179095991	0.0054217702875201	-0.3895736971470203	0.696853	0.696853	chr12	53848217	0.1568588259507338	chr12:53848217:T:C
chr12:53849568	['C', 'T']	98663	134382.2230107875	-5934.143280895388	-0.0049965976011829	0.0046497929408143	-1.074584968574506	0.282563	0.282563	chr12	53849568	0.5488847071295312	chr12:53849568:C:T
chr12:53850978	['T', 'C']	98663	6360.6117013726935	184.4061643033227	0.0171886870738761	0.012136252446682	1.4163092889992903	0.156688	0.156688	chr12	53850978	0.8049642628379907	chr12:53850978:T:C
chr12:53852054	['A', 'T']	98663	135553.7303157788	-5872.400332529469	-0.0058797260555055	0.0046726244936411	-1.258334810235032	0.208274	0.208274	chr12	53852054	0.6813649420604166	chr12:53852054:A:T
chr12:53852564	['C', 'A']	98663	6339.0	180.2451036464644	0.0167029769806263	0.0121510575650654	1.374610966262535	0.169255	0.169255	chr12	53852564	0.7714584928624032	chr12:53852564:C:A
chr12:53853713	['G', 'A']	98663	5307.430348183062	-168.20084996666046	0.0176413322065336	0.0131561822290596	1.3409157686769566	0.179951	0.179951	chr12	53853713	0.7448457356002602	chr12:53853713:G:A
chr12:53854883	['G', 'C']	98663	135529.7259364387	-5862.412235796198	-0.0058317011845282	0.0046731612188315	-1.2479135453380157	0.212066	0.212066	chr12	53854883	0.6735289552270496	chr12:53854883:G:C
chr12:53854945	['G', 'A']	98663	128156.18499934116	-6179.173858376975	-0.0080593279511008	0.0045623226372301	-1.7664967149263016	0.0773156	0.0773156	chr12	53854945	1.1117328694662147	chr12:53854945:G:A
chr12:53855627	['C', 'T']	98663	37268.0218437991	-2049.217496786668	-0.0021433472499182	0.0054604045207494	-0.3925253599387303	0.694671	0.694671	chr12	53855627	0.15822083096998	chr12:53855627:C:T
chr12:53855907	['G', 'C']	98663	37246.53015174706	-2458.6680831227686	-0.0106122363099957	0.0054836501866179	-1.9352504169382228	0.0529624	0.0529624	chr12	53855907	1.27603234299547	chr12:53855907:G:C
chr12:53856761	['A', 'T']	98663	37477.79856669336	-2077.2650588506017	-0.0021952216928479	0.0054457335630081	-0.4031085376191964	0.686869	0.686869	chr12	53856761	0.1631260839041684	chr12:53856761:A:T
chr12:53859091	['T', 'C']	98663	69567.51225149787	-3783.7047905535455	0.0002314164006868	0.0045022448625177	0.0514002253883319	0.959007	0.959007	chr12	53859091	0.0181782228081911	chr12:53859091:T:C
chr12:53859830	['C', 'T']	98663	5117.82994921285	-138.82278056464597	0.0220627799896956	0.0133933469198896	1.6472939976587562	0.0995008	0.0995008	chr12	53859830	1.002173427453382	chr12:53859830:C:T
chr12:53859852	['C', 'T']	98663	5180.262523059459	-153.5852939172879	0.0191476721681357	0.0133185640894337	1.43766790770835	0.150531	0.150531	chr12	53859852	0.8223740532757108	chr12:53859852:C:T
chr12:53860907	['A', 'G']	98663	4953.761489939959	-163.40122381514237	0.0229427198132813	0.0135957789245713	1.687488443329817	0.0915126	0.0915126	chr12	53860907	1.038519105564827	chr12:53860907:A:G
chr12:53861423	['C', 'T']	98663	37970.463650738944	-1998.3635488943744	-0.0033860043626925	0.0054173595989415	-0.6250285403527752	0.531954	0.531954	chr12	53861423	0.2741259211070349	chr12:53861423:C:T
chr12:53862621	['A', 'T']	98663	127478.08877940984	-6210.023637887262	-0.0080951253476873	0.0045520918382271	-1.7783308499417452	0.0753526	0.0753526	chr12	53862621	1.122901757998691	chr12:53862621:A:T
chr12:53863543	['C', 'G']	98663	133105.84005392692	-6056.4441078049385	-0.0065861930647555	0.004627611593869	-1.4232380853832778	0.15467	0.15467	chr12	53863543	0.8105939144707713	chr12:53863543:C:G
chr12:53864035	['C', 'T']	98663	4947.300860557285	-160.05102130331278	0.0235521236241104	0.0136004471211355	1.7317168630073692	0.0833271	0.0833271	chr12	53864035	1.0792137324898792	chr12:53864035:C:T
chr12:53865196	['G', 'A']	98663	73442.56447328404	-3502.441407636479	0.0020822832409741	0.0044221415201857	0.4708766626914055	0.63773	0.63773	chr12	53865196	0.1953631525156427	chr12:53865196:G:A
chr12:53866207	['T', 'A']	98663	4953.150608149199	-162.16192552368034	0.0234420755328198	0.0135932385456395	1.7245394064197903	0.0846136	0.0846136	chr12	53866207	1.0725598269106424	chr12:53866207:T:A
chr12:53866336	['T', 'A']	98663	59625.92149845384	-2546.073969661034	-0.0087532386537562	0.0046209890614135	-1.894234878599504	0.0581968	0.0581968	chr12	53866336	1.2351008947409958	chr12:53866336:T:A
chr12:53866366	['C', 'G']	98663	133306.7249014102	-6030.256264727922	-0.0067832161120797	0.0046303157988386	-1.4649575551155898	0.142936	0.142936	chr12	53866366	0.8448583756015402	chr12:53866366:C:G
chr12:53866429	['C', 'T']	98663	5232.212124590762	-117.2161878871552	0.0242203161166983	0.0132357802242492	1.8299122308123723	0.0672661	0.0672661	chr12	53866429	1.172203751410094	chr12:53866429:C:T
chr12:53866510	['A', 'G']	98663	133301.617281823	-6031.738491992903	-0.0067685619841882	0.0046299912395603	-1.461895203246844	0.143773	0.143773	chr12	53866510	0.8423226650796038	chr12:53866510:A:G
chr12:53866584	['A', 'G']	98663	59622.48178297715	-2545.1783009255714	-0.0087227015795182	0.0046208624793825	-1.8876782458767047	0.0590721	0.0590721	chr12	53866584	1.2286175897956682	chr12:53866584:A:G
chr12:53866761	['G', 'A']	98663	133300.91502194654	-6031.57712681036	-0.0067967893011262	0.0046301206518588	-1.467950797005151	0.142121	0.142121	chr12	53866761	0.8473417453640072	chr12:53866761:G:A
chr12:53866780	['G', 'A']	98663	59619.89839821575	-2546.465529015185	-0.0087684043669	0.0046209997486565	-1.897512409397851	0.0577633	0.0577633	chr12	53866780	1.2383480036162018	chr12:53866780:G:A
chr12:53866925	['A', 'C']	98663	133303.42636279762	-6031.873106754012	-0.0067928299550207	0.004630326407485	-1.4670304763050954	0.142371	0.142371	chr12	53866925	0.8465784645095485	chr12:53866925:A:C
chr12:53866942	['C', 'T']	98663	5230.265057065823	-119.93926130893004	0.0237441715501801	0.0132381619208594	1.793615434841174	0.0728776	0.0728776	chr12	53866942	1.1374059379549122	chr12:53866942:C:T
chr12:53866986	['T', 'A']	98663	133389.1905148199	-6010.456670499645	-0.006458905821193	0.0046314228838182	-1.3945834753634485	0.163145	0.163145	chr12	53866986	0.7874262317485203	chr12:53866986:T:A
chr12:53867002	['T', 'C']	98663	133303.6709176432	-6033.028483652502	-0.0068305235778359	0.0046302236792826	-1.4752038024422631	0.140161	0.140161	chr12	53867002	0.8533728126248199	chr12:53867002:T:C
chr12:53867152	['C', 'T']	98663	133292.26477982325	-6031.6652861272205	-0.0068143512943007	0.004629839936821	-1.4718330195621612	0.141069	0.141069	chr12	53867152	0.850568412242081	chr12:53867152:C:T
chr12:53867157	['T', 'C']	98663	73460.14656745468	-3509.182310409433	0.0019448751116752	0.0044219102931716	0.4398269034716768	0.660063	0.660063	chr12	53867157	0.1804146110541943	chr12:53867157:T:C
chr12:53867262	['T', 'A']	98663	133295.56324379117	-6033.729042778627	-0.0068501490324028	0.004629804480552	-1.4795763106579591	0.13899	0.13899	chr12	53867262	0.8570164450771823	chr12:53867262:T:A
chr12:53867317	['A', 'G']	98663	59615.45926466564	-2551.6655322366573	-0.008833025159551	0.0046208465027897	-1.91155996076007	0.0559356	0.0559356	chr12	53867317	1.2523116990455738	chr12:53867317:A:G
chr12:53867656	['T', 'C']	98663	73869.97419989257	-3414.279795194151	0.0028314799303817	0.0044138742727194	0.6414953746829761	0.521202	0.521202	chr12	53867656	0.2829939264450682	chr12:53867656:T:C
chr12:53867816	['A', 'G']	98663	133622.44096835016	-5928.769518855418	-0.0054865574527463	0.004635153098964	-1.1836841924320776	0.236541	0.236541	chr12	53867816	0.6260935714991406	chr12:53867816:A:G
chr12:53867904	['G', 'A']	98663	37366.0297906847	-2063.369795651923	-0.0023633378840017	0.0054536088823586	-0.433353020904491	0.664759	0.664759	chr12	53867904	0.1773357741560374	chr12:53867904:G:A
chr12:53867976	['C', 'T']	98663	74979.75891399782	-3282.6250569657577	0.0024252001541828	0.0043954857327636	0.5517479299513026	0.581122	0.581122	chr12	53867976	0.2357326828167011	chr12:53867976:C:T
chr12:53867988	['G', 'A']	98663	133694.03597713035	-5938.255140431725	-0.0058300611112276	0.0046339977594776	-1.2581061566773004	0.208356	0.208356	chr12	53867988	0.6811939887062372	chr12:53867988:G:A
chr12:53868427	['AG', 'A']	98663	26244.45490260217	-1284.7270927029772	-0.001198787818917	0.0062959695315943	-0.1904055940711387	0.848992	0.848992	chr12	53868427	0.0710964020672658	chr12:53868427:AG:A
chr12:53868596	['T', 'C']	98663	60350.11679320448	-2432.891351977961	-0.0084835897760653	0.004605547340786	-1.842037253842982	0.0654727	0.0654727	chr12	53868596	1.1839397490287786	chr12:53868596:T:C
chr12:53868941	['A', 'G']	98663	58822.32769352416	-2710.7829843848594	-0.0090761349962025	0.0046407329157273	-1.9557546536331976	0.0504969	0.0504969	chr12	53868941	1.2967352823609044	chr12:53868941:A:G
chr12:53868972	['C', 'T']	98663	67849.56459068239	-3634.961551704791	0.0008469147507405	0.0045229210271394	0.1872495110258777	0.851465	0.851465	chr12	53868972	0.0698331992800899	chr12:53868972:C:T
chr12:53869227	['C', 'T']	98663	98324.9417513128	-4626.6677740653495	-0.0090906669181997	0.0042793478887567	-2.1243112629575784	0.0336466	0.0336466	chr12	53869227	1.4730588148231092	chr12:53869227:C:T
chr12:53869518	['G', 'A']	98663	13211.339036826048	-772.4885606194822	-0.0092652969812009	0.008494006208675	-1.0908041215861313	0.275362	0.275362	chr12	53869518	0.5600959926520124	chr12:53869518:G:A
chr12:53869758	['G', 'C']	98663	38034.0953954705	-1983.7823559500264	-0.0018686255690516	0.0054111080120593	-0.3453314117713383	0.729846	0.729846	chr12	53869758	0.1367687678327134	chr12:53869758:G:C
chr12:53870550	['G', 'A']	98663	38040.3978246105	-1983.2492220060624	-0.0018325223973944	0.0054103018410902	-0.3387098264050266	0.734829	0.734829	chr12	53870550	0.1338137126119419	chr12:53870550:G:A
chr12:53870569	['T', 'A']	98663	38041.71144429914	-1983.6106022950544	-0.001876830735977	0.0054103809545286	-0.3468943780023719	0.728671	0.728671	chr12	53870569	0.1374685143925854	chr12:53870569:T:A
chr12:53870585	['G', 'T']	98663	58326.87339038392	-2661.9089162758605	-0.0084980654079385	0.0046553608032543	-1.8254364735807207	0.0679382	0.0679382	chr12	53870585	1.1678859638013337	chr12:53870585:G:T
chr12:53870638	['G', 'A']	98663	37517.12612658278	-2072.905894810184	-0.0023744138255011	0.0054448739855265	-0.436082420238343	0.662778	0.662778	chr12	53870638	0.1786319158187449	chr12:53870638:G:A
chr12:53870855	['T', 'C']	98663	40448.70202945921	-2053.376614140533	-0.0019368344805285	0.0054955529994634	-0.3524366848463918	0.724512	0.724512	chr12	53870855	0.1399544169690335	chr12:53870855:T:C
chr12:53871085	['T', 'C']	98663	38104.98113552733	-1986.9812871848003	-0.0020519079789152	0.0054141845787509	-0.3789874447517619	0.704698	0.704698	chr12	53871085	0.1519969610700601	chr12:53871085:T:C
chr12:53871470	['A', 'G']	98663	4441.675279782663	-57.0268486551263	-0.0006893649242446	0.0143293493108479	-0.0481085993013478	0.96163	0.96163	chr12	53871470	0.0169919964319924	chr12:53871470:A:G
chr12:53871626	['A', 'G']	98663	38045.94107151908	-1985.404300855134	-0.0019141478750241	0.0054102846037543	-0.35379800051477	0.723491	0.723491	chr12	53871626	0.1405668669978092	chr12:53871626:A:G
chr12:53872176	['C', 'T']	98663	38038.40954621032	-1979.3344517653704	-0.0017840689989672	0.0054105995253286	-0.329735917547671	0.7416	0.7416	chr12	53872176	0.1298302788635593	chr12:53872176:C:T
chr12:53872263	['A', 'G']	98663	4952.702774483267	-162.0958566501299	0.023529121549917	0.0135971628361822	1.730443463345582	0.0835542	0.0835542	chr12	53872263	1.078031714639782	chr12:53872263:A:G
chr12:53872321	['C', 'T']	98663	38043.79661377805	-1991.605760593586	-0.0020556985384433	0.0054103695190693	-0.3799552934781682	0.703979	0.703979	chr12	53872321	0.1524402958580982	chr12:53872321:C:T
chr12:53872629	['T', 'G']	98663	38046.02601457871	-1994.253126682284	-0.0021502513982312	0.0054102448708354	-0.3974406795933466	0.691043	0.691043	chr12	53872629	0.1604949279055463	chr12:53872629:T:G
chr12:53872761	['C', 'T']	98663	38043.55504531356	-1989.1104586764368	-0.0020189868020935	0.005410244865485	-0.3731784516766991	0.709016	0.709016	chr12	53872761	0.1493439642057827	chr12:53872761:C:T
chr12:53872783	['G', 'A']	98663	38042.78374624929	-1985.0976528972328	-0.0018708677847056	0.0054104541207414	-0.3457875703138279	0.729503	0.729503	chr12	53872783	0.1369729177790741	chr12:53872783:G:A
chr12:53872954	['C', 'T']	98663	73843.93784411345	-3409.9363580938243	0.00306560425363	0.0044142096254008	0.6944854263353378	0.487379	0.487379	chr12	53872954	0.3121331874627443	chr12:53872954:C:T
chr12:53873024	['C', 'T']	98663	4951.401479904719	-163.14754538534456	0.0233494272438255	0.0135984369642246	1.717066991247175	0.0859701	0.0859701	chr12	53873024	1.0656525680922326	chr12:53873024:C:T
chr12:53873208	['T', 'C']	98663	58545.087535226994	-2633.863522096213	-0.0085091408400947	0.0046487032426441	-1.8304332188894288	0.0671882	0.0671882	chr12	53873208	1.172706993685362	chr12:53873208:T:C
chr12:53873209	['T', 'G']	98663	38049.55607931391	-1994.7628883961336	-0.0021839755316903	0.0054100354166596	-0.4036896921164463	0.686442	0.686442	chr12	53873209	0.1633961520092788	chr12:53873209:T:G
chr12:53873259	['C', 'A']	98663	18967.883738139644	-531.7291496363423	-0.0171220197514239	0.007221335368608	-2.3710323475427084	0.0177404	0.0177404	chr12	53873259	1.7510365921799236	chr12:53873259:C:A
chr12:53873367	['A', 'C']	98663	4951.451669471081	-161.93547914898576	0.023649479995664	0.0135985044318134	1.7391236009995743	0.0820161	0.0820161	chr12	53873367	1.0861008859720778	chr12:53873367:A:C
chr12:53873478	['G', 'A']	98663	18971.153694111927	-539.5954117614832	-0.0175765844695154	0.0072201945462625	-2.434364386845194	0.0149197	0.0149197	chr12	53873478	1.826239909413917	chr12:53873478:G:A
chr12:53873702	['T', 'C']	98663	38048.398959948914	-1985.5958211449165	-0.0019025992642986	0.0054099727983297	-0.3516837025291593	0.725076	0.725076	chr12	53873702	0.1396164697727911	chr12:53873702:T:C
chr12:53874422	['G', 'A']	98663	73848.22734368667	-3407.6733670689987	0.0030742152898294	0.0044131231301069	0.6966076402574574	0.48605	0.48605	chr12	53874422	0.3133190525336753	chr12:53874422:G:A
chr12:53874526	['T', 'C']	98663	38047.26825583519	-1995.929627370296	-0.002235650119181	0.0054107503820822	-0.413186704488245	0.679471	0.679471	chr12	53874526	0.1678290743380218	chr12:53874526:T:C
chr12:53874626	['C', 'T']	98663	38661.15792494149	-1920.8209550594656	-0.0005642149297407	0.0054064421739453	-0.1043597455753412	0.916884	0.916884	chr12	53874626	0.0376856058202454	chr12:53874626:C:T
chr12:53875183	['A', 'G']	98663	38050.01353269133	-1990.9691100633795	-0.0020365627851178	0.0054097627969822	-0.3764606437557461	0.706575	0.706575	chr12	53875183	0.1508417328141688	chr12:53875183:A:G
chr12:53875606	['G', 'GA']	98663	38162.037534439	-1988.7340147293808	-0.0021095272096416	0.0054124927473366	-0.3897515078758742	0.696721	0.696721	chr12	53875606	0.156941099115679	chr12:53875606:G:GA
chr12:53875794	['A', 'G']	98663	38052.64207506234	-1991.3516011259944	-0.0020464424540084	0.0054101189370191	-0.3782620082537404	0.705237	0.705237	chr12	53875794	0.1516649106746176	chr12:53875794:A:G
chr12:53875813	['A', 'T']	98663	58557.14675940947	-2638.864716211884	-0.0085998283569228	0.004648769579326	-1.849914952801274	0.0643288	0.0643288	chr12	53875813	1.1915945499246603	chr12:53875813:A:T
chr12:53876094	['G', 'A']	98663	58544.51528087606	-2638.107571825489	-0.008626854679678	0.0046487653532836	-1.8557302905349824	0.063495	0.063495	chr12	53876094	1.1972604724703086	chr12:53876094:G:A
chr12:53876444	['C', 'A']	98663	67826.18632778444	-3657.430320733858	0.0005441823485546	0.0045238815773503	0.1202910242565137	0.904253	0.904253	chr12	53876444	0.0437100417244466	chr12:53876444:C:A
chr12:53876470	['G', 'A']	98663	38053.87099553934	-1996.933057980988	-0.0022522878386131	0.0054104222177573	-0.4162868899992756	0.677201	0.677201	chr12	53876470	0.1692824092545358	chr12:53876470:G:A
chr12:53876492	['C', 'T']	98663	38029.709011283085	-1995.188124708218	-0.0021062955810361	0.0054119332063398	-0.389194674200482	0.697133	0.697133	chr12	53876492	0.1566843586941498	chr12:53876492:C:T
chr12:53876996	['T', 'C']	98663	72972.98092543572	-3575.899127133662	0.0019308541067696	0.0044316432839846	0.4356970954200043	0.663057	0.663057	chr12	53876996	0.1784491356654987	chr12:53876996:T:C
chr12:53878018	['C', 'T']	98663	72959.8820010545	-3569.490441665179	0.0021077088426799	0.0044312269164574	0.475649043124375	0.634325	0.634325	chr12	53878018	0.1976881718626817	chr12:53878018:C:T
chr12:53878351	['T', 'C']	98663	38049.18379057933	-1983.519658968978	-0.0017966713553698	0.0054102459175253	-0.3320868187432889	0.739824	0.739824	chr12	53878351	0.1308715842148651	chr12:53878351:T:C
chr12:53878387	['G', 'T']	98663	37095.76772264179	-1941.9605795214009	-0.0023237983338228	0.0054632295691691	-0.4253524960651182	0.670581	0.670581	chr12	53878387	0.1735487558759639	chr12:53878387:G:T
chr12:53878633	['T', 'C']	98663	58342.2352398524	-2658.44626448308	-0.0083911506361669	0.0046544654023286	-1.8028172756357368	0.07142	0.07142	chr12	53878633	1.1461801541432368	chr12:53878633:T:C
chr12:53878854	['G', 'A']	98663	37541.03443031815	-2091.494693817523	-0.0028837078042491	0.0054433919562526	-0.529763027800469	0.596277	0.596277	chr12	53878854	0.2245519422318696	chr12:53878854:G:A
chr12:53878887	['T', 'C']	98663	38038.49388611753	-1991.430345125165	-0.0020621606829271	0.0054107596809691	-0.3811222091752265	0.703113	0.703113	chr12	53878887	0.1529748722309507	chr12:53878887:T:C
chr12:53880331	['C', 'G']	98663	38044.555217646935	-1990.294851332157	-0.0020245896173433	0.0054105673334497	-0.3741917423015493	0.708262	0.708262	chr12	53880331	0.1498060585447177	chr12:53880331:C:G
chr12:53880392	['C', 'T']	98663	7310.037273565876	-334.9903238874058	0.0080809532313973	0.0112753245098274	0.716693628139403	0.473565	0.473565	chr12	53880392	0.3246204027136861	chr12:53880392:C:T
chr12:53880625	['G', 'A']	98663	38053.02785972808	-1986.884212415544	-0.001917423705809	0.0054104528625235	-0.3543924611358168	0.723046	0.723046	chr12	53880625	0.1408340721236284	chr12:53880625:G:A
chr12:53880840	['T', 'C']	98663	38029.86539943229	-1996.114637424194	-0.0021383943190004	0.0054115053887368	-0.3951570155415801	0.692728	0.692728	chr12	53880840	0.1594372578666519	chr12:53880840:T:C
chr12:53881182	['A', 'AT']	98663	24368.92465546891	-1412.7499985250793	-0.0071844018580224	0.0065737431332907	-1.092893609067143	0.274443	0.274443	chr12	53881182	0.5615478419461054	chr12:53881182:A:AT
chr12:53881482	['G', 'A']	98663	38049.47085774525	-1989.9016895739944	-0.0020166867348171	0.0054100639493618	-0.3727657849691537	0.709324	0.709324	chr12	53881482	0.1491553455353246	chr12:53881482:G:A
chr12:53881803	['G', 'A']	98663	4680.189744473388	-9.503506218114888	0.0062863232394497	0.0139493806845279	0.4506524971694461	0.652241	0.652241	chr12	53881803	0.1855919048338036	chr12:53881803:G:A
chr12:53882829	['T', 'TAGTAG']	98663	38030.72020683362	-1997.136294508532	-0.0021400911773235	0.0054123790840709	-0.3954067414867416	0.692544	0.692544	chr12	53882829	0.1595526289780872	chr12:53882829:T:TAGTAG
chr12:53882931	['C', 'T']	98663	39349.756707156295	-2112.026236629201	-0.0014665468538972	0.0053691039896918	-0.2731455484402808	0.784742	0.784742	chr12	53882931	0.1052731029914939	chr12:53882931:C:T
chr12:53882945	['A', 'G']	98663	38037.10786888239	-1995.2281080026207	-0.0021209509444863	0.0054115250724671	-0.3919322032299887	0.695109	0.695109	chr12	53882945	0.1579470883785318	chr12:53882945:A:G
chr12:53882950	['G', 'A']	98663	4968.856152302173	-167.95083629287555	0.0225702115770621	0.0135741431733184	1.662735635603626	0.0963685	0.0963685	chr12	53882950	1.0160649008666125	chr12:53882950:G:A
chr12:53883174	['C', 'CTAAG']	98663	37506.84271884028	-2086.6398453527063	-0.0026636893560905	0.0054457928316191	-0.4891279265389479	0.624752	0.624752	chr12	53883174	0.2042923449052762	chr12:53883174:C:CTAAG
chr12:53883577	['A', 'C']	98663	38037.78298597032	-1994.6126126690867	-0.0020649090540426	0.0054111614940408	-0.381601816230519	0.702758	0.702758	chr12	53883577	0.1531942018057872	chr12:53883577:A:C
chr12:53884438	['C', 'T']	98663	73837.47732871088	-3406.60465691854	0.0030898918480379	0.0044132752353897	0.700135768388132	0.483844	0.483844	chr12	53884438	0.3152946401322449	chr12:53884438:C:T
chr12:53884642	['A', 'G']	98663	38048.856446332094	-1988.120427574505	-0.0019666548705574	0.0054103119417257	-0.3635011976647941	0.716231	0.716231	chr12	53884642	0.1449468857290609	chr12:53884642:A:G
chr12:53884718	['A', 'C']	98663	58575.12426635312	-2656.484478290054	-0.0086665303631877	0.0046477018519019	-1.8646915484996425	0.0622276	0.0622276	chr12	53884718	1.2060169486034484	chr12:53884718:A:C
chr12:53885533	['C', 'G']	98663	38044.25435172702	-1985.599418453051	-0.0019148841463975	0.0054107678991488	-0.353902474119936	0.723413	0.723413	chr12	53885533	0.1406136910713086	chr12:53885533:C:G
chr12:53885820	['A', 'G']	98663	68621.79664546481	-3685.007246509501	0.0007343186152687	0.0045534693126092	0.1612657437341884	0.871884	0.871884	chr12	53885820	0.0595412920296333	chr12:53885820:A:G
chr12:53886487	['T', 'A']	98663	38045.42439390409	-1993.0618151495607	-0.0021284519931656	0.0054114791821909	-0.393321663357832	0.694083	0.694083	chr12	53886487	0.158588592532674	chr12:53886487:T:A
chr12:53887797	['A', 'G']	98663	38045.95407170088	-1979.08661007719	-0.0017478083443797	0.0054115425065928	-0.322977846381205	0.746713	0.746713	chr12	53887797	0.1268462876979683	chr12:53887797:A:G
chr12:53887941	['C', 'T']	98663	58376.01675773767	-2617.642703438617	-0.0083172285277212	0.0046515337158562	-1.7880615375030813	0.0737691	0.0737691	chr12	53887941	1.1321255150019434	chr12:53887941:C:T
chr12:53890227	['T', 'C']	98663	37523.46543194858	-2082.44866124447	-0.002606776639598	0.0054447236258308	-0.4787711587840735	0.632102	0.632102	chr12	53890227	0.1992128355422109	chr12:53890227:T:C
chr12:53891003	['T', 'C']	98663	58573.8418966321	-2634.382117937745	-0.0086587665532009	0.0046479820767634	-1.8629087656100405	0.0624781	0.0624781	chr12	53891003	1.2042721861099863	chr12:53891003:T:C
chr12:53892434	['C', 'T']	98663	37498.22120960219	-2082.8964892738627	-0.0025727152180328	0.0054463367379921	-0.4723753491197695	0.63666	0.63666	chr12	53892434	0.1960924350819423	chr12:53892434:C:T
chr12:53892581	['T', 'C']	98663	37742.825428522185	-2035.8763370535944	-0.0023735253719517	0.0054297742791749	-0.4371314993801899	0.662017	0.662017	chr12	53892581	0.1791308581261655	chr12:53892581:T:C
chr12:53893377	['C', 'T']	98663	74117.26338036737	-3360.724500986084	0.0032822086813915	0.0044085626261571	0.7445076683083423	0.456571	0.456571	chr12	53893377	0.340491677033147	chr12:53893377:C:T
chr12:53893455	['T', 'C']	98663	38487.801871394826	-2081.820269588496	-0.001033217099391	0.0054196578485388	-0.1906424959408925	0.848806	0.848806	chr12	53893455	0.0711915591754226	chr12:53893455:T:C
chr12:53895122	['A', 'T']	98663	37506.66104443724	-2082.380685642082	-0.0025495111879094	0.0054456845825014	-0.468170924937853	0.639663	0.639663	chr12	53895122	0.1940487694333795	chr12:53895122:A:T
chr12:53895182	['C', 'T']	98663	37496.22082437856	-2083.5621486232994	-0.0025455604342652	0.0054463941690238	-0.467384540168432	0.640226	0.640226	chr12	53895182	0.1936666928484851	chr12:53895182:C:T
chr12:53895357	['G', 'A']	98663	6110.309655577854	-76.73598494107796	0.0070964658418876	0.0123068014261306	0.5766295884826731	0.564191	0.564191	chr12	53895357	0.2485738460103449	chr12:53895357:G:A
chr12:53895597	['T', 'C']	98663	37507.66111539086	-2082.4217110873947	-0.0025505753338323	0.0054456789961793	-0.4683668162632817	0.639523	0.639523	chr12	53895597	0.1941438318054023	chr12:53895597:T:C
chr12:53896101	['A', 'G']	98663	37522.52123982607	-2081.4086519527896	-0.0025815871618662	0.0054443225014483	-0.4741796910780819	0.635373	0.635373	chr12	53896101	0.1969712443407149	chr12:53896101:A:G
chr12:53896623	['A', 'T']	98663	58559.46413292512	-2633.8478099164017	-0.0085680070619918	0.0046482172203161	-1.8432888688040272	0.0652898	0.0652898	chr12	53896623	1.1851546617528568	chr12:53896623:A:T
chr12:53896706	['A', 'G']	98663	37512.26556226937	-2070.115671345255	-0.0022903016592164	0.005445318519951	-0.4206001266638465	0.674048	0.674048	chr12	53896706	0.1713091755820823	chr12:53896706:A:G
chr12:53897289	['T', 'C']	98663	4958.351788031137	-168.95705944969322	0.0224940840339	0.0135894027237668	1.6552665699250793	0.0978736	0.0978736	chr12	53897289	1.00933443710895	chr12:53897289:T:C
chr12:53897420	['T', 'G']	98663	5580.395921180668	155.51988366330517	0.014972973804959	0.0128947823250981	1.16116530139605	0.245577	0.245577	chr12	53897420	0.6098123103355455	chr12:53897420:T:G
chr12:53897743	['G', 'A']	98663	112396.3919495606	-5311.877740473213	0.0019821827876513	0.0043733626978621	0.4532399722118464	0.650377	0.650377	chr12	53897743	0.1868348255777393	chr12:53897743:G:A
chr12:53898003	['T', 'C']	98663	73853.70198722497	-3410.1326474281227	0.0030138614979133	0.0044138014999154	0.6828266966629765	0.494718	0.494718	chr12	53898003	0.3056422878196498	chr12:53898003:T:C
chr12:53898011	['A', 'G']	98663	37774.52607187764	-2035.9417400491552	-0.0024970246447065	0.0054290637334937	-0.4599365134178746	0.645563	0.645563	chr12	53898011	0.1900613688626751	chr12:53898011:A:G
chr12:53898120	['G', 'A']	98663	37772.79305096105	-2041.6929288792765	-0.002614578696447	0.0054316107154666	-0.4813634174853404	0.630259	0.630259	chr12	53898120	0.2004809439499225	chr12:53898120:G:A
chr12:53898364	['G', 'A']	98663	37762.82745583003	-2033.081601173698	-0.002387342005302	0.0054289800113132	-0.4397404301226171	0.660126	0.660126	chr12	53898364	0.1803731616066066	chr12:53898364:G:A
chr12:53898960	['T', 'C']	98663	58777.74434823202	-2618.6190391249384	-0.0083036389770447	0.0046462606160828	-1.7871659950158605	0.0739137	0.0739137	chr12	53898960	1.1312750570995822	chr12:53898960:T:C
chr12:53899107	['C', 'T']	98663	37550.559220679046	-2089.205953312163	-0.0028667471643128	0.0054486755996855	-0.5261365100315823	0.598795	0.598795	chr12	53899107	0.2227218347175548	chr12:53899107:C:T
chr12:53899158	['A', 'C']	98663	58385.11633191309	-2644.9049308840013	-0.0081358504898359	0.0046553643186684	-1.7476291720522084	0.0805314	0.0805314	chr12	53899158	1.0940347508394042	chr12:53899158:A:C
chr12:53902543	['A', 'T']	98663	43920.90321664993	-1792.3788010855496	0.0006172573098731	0.005123503383842	0.1204756323221629	0.904107	0.904107	chr12	53902543	0.0437801682418388	chr12:53902543:A:T
chr12:53902876	['A', 'G']	98663	6435.587051716099	290.4827374014651	0.0159689420269915	0.0121636410036109	1.3128422667399502	0.189239	0.189239	chr12	53902876	0.7229893555697278	chr12:53902876:A:G
chr12:53902902	['T', 'C']	98663	4966.402696264761	-163.2492288638629	0.0235644190191932	0.0135794080243248	1.7353053223662105	0.0826899	0.0826899	chr12	53902902	1.082547533278638	chr12:53902902:T:C
chr12:53903014	['G', 'A']	98663	37522.80312813599	-2077.033019399694	-0.0023810269328148	0.0054454775723263	-0.4372485059740402	0.661932	0.661932	chr12	53903014	0.1791866231609402	chr12:53903014:G:A
chr12:53903109	['T', 'C']	98663	43950.681939826456	-1792.3148531300203	0.000557831379607	0.0051216843076656	0.1089156117592218	0.91327	0.91327	chr12	53903109	0.0394008082542556	chr12:53903109:T:C
chr12:53903293	['A', 'T']	98663	153383.10077849412	-4801.035296389824	-0.000606600191457	0.0051222080676798	-0.1184255273198728	0.905731	0.905731	chr12	53903293	0.0430007676237646	chr12:53903293:A:T
chr12:53903812	['A', 'G']	98663	37528.03060810674	-2082.880865952742	-0.0025809726568586	0.0054445223466296	-0.4740494193134009	0.635466	0.635466	chr12	53903812	0.1969076809988768	chr12:53903812:A:G
chr12:53904074	['A', 'G']	98663	58478.22496172916	-2642.6429042250147	-0.0085907405538084	0.0046511022974473	-1.8470332416733424	0.0647453	0.0647453	chr12	53904074	1.188791752469106	chr12:53904074:A:G
chr12:53904196	['G', 'C']	98663	190497.72316767857	-6920.348659778673	-0.0123954137189222	0.0118878709617487	-1.042694167761962	0.297093	0.297093	chr12	53904196	0.5271075807684917	chr12:53904196:G:C
chr12:53904273	['C', 'T']	98663	152988.57531788037	-4839.430338051114	-1.464141566089492e-05	0.005109927187969	-0.0028652885104443	0.997714	0.997714	chr12	53904273	0.0009939336851696	chr12:53904273:C:T
chr12:53904587	['A', 'C']	98663	58701.88055304615	-2586.495666685758	-0.0083350097152448	0.0047189023084785	-1.7663026632844618	0.0773482	0.0773482	chr12	53904587	1.1115497884825625	chr12:53904587:A:C
chr12:53905012	['C', 'T']	98663	190777.73451991205	-6866.535836365863	-0.0077060700503633	0.0120948716672049	-0.6371353299480044	0.524038	0.524038	chr12	53905012	0.2806372195201987	chr12:53905012:C:T
chr12:53905148	['C', 'T']	98663	72973.49059186115	-3782.4607081570734	0.0032932952711942	0.0044564841551007	0.7389895614068005	0.459915	0.459915	chr12	53905148	0.337322425801056	chr12:53905148:C:T
chr12:53905377	['C', 'A']	98663	37391.3375675429	-2069.5312875639524	-0.0022403728406565	0.0054523026759171	-0.4109039746733612	0.681144	0.681144	chr12	53905377	0.1667610646006715	chr12:53905377:C:A
chr12:53906136	['T', 'A']	98663	5364.652481981939	108.01289093177144	0.0104137655980115	0.0131182394790251	0.7938386560683118	0.427291	0.427291	chr12	53906136	0.3692762546003103	chr12:53906136:T:A
chr12:53906384	['A', 'C']	98663	93462.47140945312	-2226.658851352652	0.0091701004903804	0.0042752709625641	2.144916794906629	0.0319619	0.0319619	chr12	53906384	1.495367411617464	chr12:53906384:A:C
chr12:53906414	['A', 'G']	98663	93854.4656782713	-2301.5812039987068	0.008222193269038	0.004273806790511	1.9238570370783752	0.0543754	0.0543754	chr12	53906414	1.2645975352390757	chr12:53906414:A:G
chr12:53906426	['C', 'T']	98663	152122.37860140705	-4871.170539286911	0.0034318342126276	0.0050905529910667	0.6741574478548951	0.500213	0.500213	chr12	53906426	0.300845025610515	chr12:53906426:C:T
chr12:53906539	['A', 'C']	98663	2184.228410106422	301.3322522204353	0.0386396800955969	0.0208086598826895	1.8569038233807984	0.0633278	0.0633278	chr12	53906539	1.198405599047623	chr12:53906539:A:C
chr12:53906726	['C', 'T']	98663	94124.26396139772	-2139.7353491306303	0.0060319962575954	0.0042870492179056	1.4070275266264145	0.159422	0.159422	chr12	53906726	0.7974517468086668	chr12:53906726:C:T
chr12:53907001	['A', 'G']	98663	91201.01679675622	-4193.026141139193	-0.0059487184031577	0.0042845700890991	-1.3884049693322909	0.165017	0.165017	chr12	53907001	0.7824713125989313	chr12:53907001:A:G
chr12:53907260	['G', 'A']	98663	31725.85869377909	-1212.2465500537844	0.0017389391677066	0.0057811706397223	0.3007936067062921	0.763573	0.763573	chr12	53907260	0.1171494366931484	chr12:53907260:G:A
chr12:53907576	['G', 'A']	98663	30271.761378149906	-1888.5131964759007	-0.0072470777226884	0.005938045277963	-1.2204483771087935	0.222298	0.222298	chr12	53907576	0.6530644446013742	chr12:53907576:G:A
chr12:53908446	['G', 'C']	98663	161941.41359107173	-5708.647186190175	0.000573057691528	0.0055402301410141	0.1034357196257545	0.917617	0.917617	chr12	53908446	0.0373385491850339	chr12:53908446:G:C
chr12:53908608	['G', 'A']	98663	5440.772030127015	481.0765911700513	-0.0235254374024089	0.0135848646600337	-1.7317388130939635	0.0833232	0.0833232	chr12	53908608	1.0792340594677452	chr12:53908608:G:A
chr12:53909638	['C', 'T']	98663	116125.60180256904	-4183.110827180612	0.0037974314689059	0.004329141348833	0.8771789052185952	0.380392	0.380392	chr12	53909638	0.4197686252582552	chr12:53909638:C:T
chr12:53909660	['G', 'A']	98663	39486.20383192256	-2126.547256382288	-0.0021342829072526	0.0053470431242418	-0.3991519906724648	0.689782	0.689782	chr12	53909660	0.1612881428226008	chr12:53909660:G:A
chr12:53910430	['G', 'C']	98663	116117.60718921108	-4207.122867290374	0.0036339509752601	0.0043296270286946	0.8393219441712028	0.401291	0.401291	chr12	53910430	0.3965405803463199	chr12:53910430:G:C
chr12:53910804	['T', 'C']	98663	5739.81446340054	528.4279770492142	-0.0195537238111454	0.0132693813591704	-1.4735972448053776	0.140593	0.140593	chr12	53910804	0.8520363019125892	chr12:53910804:T:C
chr12:53911100	['C', 'T']	98663	115952.60764871082	-4247.837411848037	0.0032938691522188	0.0043279940150967	0.7610613925826293	0.446622	0.446622	chr12	53911100	0.3500598879746623	chr12:53911100:C:T
chr12:53911406	['G', 'A']	98663	116159.43338267202	-4206.020077775593	0.0036799097004058	0.0043290934566069	0.85004163973168	0.395304	0.395304	chr12	53911406	0.4030687910981159	chr12:53911406:G:A
chr12:53911499	['A', 'G']	98663	17358.46311670671	-846.3410922245514	0.0005715185373587	0.0074888501683172	0.0763159262788683	0.939168	0.939168	chr12	53911499	0.0272567134348121	chr12:53911499:A:G
chr12:53912025	['A', 'G']	98663	97638.79238263235	-3515.58675777791	0.0027902805684973	0.0042558532116302	0.6556336484708071	0.512061	0.512061	chr12	53912025	0.2906782999902104	chr12:53912025:A:G
chr12:53912027	['A', 'G']	98663	97655.81625019012	-3508.998838131472	0.0028889097274461	0.0042556539365548	0.6788403781217377	0.497241	0.497241	chr12	53912027	0.3034330688082728	chr12:53912027:A:G
chr12:53912029	['C', 'T']	98663	39478.60258099835	-2132.986480558164	-0.0023966864893879	0.0053469655886235	-0.448233011726741	0.653986	0.653986	chr12	53912029	0.1844315485990131	chr12:53912029:C:T
chr12:53912048	['T', 'C']	98663	115959.33083613806	-4244.59527168117	0.0033476207344463	0.0043281691433819	0.773449609649649	0.439258	0.439258	chr12	53912048	0.3572803201588675	chr12:53912048:T:C
chr12:53912171	['C', 'CA']	98663	97395.5760823279	-3559.6243928389845	0.0027348427662222	0.0042568021109152	0.6424641538326619	0.520573	0.520573	chr12	53912171	0.2835183607275414	chr12:53912171:C:CA
chr12:53912298	['T', 'TA']	98663	115961.27924987332	-4242.543923313639	0.0033726244294157	0.0043282988273469	0.7792032306334682	0.435862	0.435862	chr12	53912298	0.3606509926700766	chr12:53912298:T:TA
chr12:53913057	['A', 'G']	98663	116216.96976522414	-4189.407329628445	0.0040188938790347	0.004333008607559	0.9275065533042612	0.353666	0.353666	chr12	53913057	0.4514066894703316	chr12:53913057:A:G
chr12:53913550	['A', 'G']	98663	39505.42894961048	-2117.167497256184	-0.0019551579121022	0.0053478908449187	-0.3655942069124189	0.714669	0.714669	chr12	53913550	0.1458950557621713	chr12:53913550:A:G
chr12:53913624	['G', 'GCAAGAA']	98663	116119.5542800354	-4203.491691296354	0.003717741639908	0.0043297967683048	0.8586411415710832	0.390541	0.390541	chr12	53913624	0.4083333660400443	chr12:53913624:G:GCAAGAA
chr12:53914523	['C', 'A']	98663	5638.114290347757	516.0535636674376	-0.0201534755543095	0.0133733771215386	-1.5069847631718338	0.131818	0.131818	chr12	53914523	0.8800252819505349	chr12:53914523:C:A
chr12:53914731	['T', 'C']	98663	45899.65216465795	-1509.4471666780566	-0.0047211813930247	0.0050334370587443	-0.9379637289439956	0.348265	0.348265	chr12	53914731	0.4580901691554377	chr12:53914731:T:C
chr12:53914753	['T', 'C']	98663	46077.071191079565	-1462.519435857796	-0.0040885450105237	0.0050272673096324	-0.8132738441598143	0.416063	0.416063	chr12	53914753	0.3808409037944196	chr12:53914753:T:C
chr12:53915101	['T', 'C']	98663	45906.9793609602	-1507.7866498470112	-0.0047117322969615	0.005033652668163	-0.936046367831926	0.349252	0.349252	chr12	53915101	0.4568610982088361	chr12:53915101:T:C
chr12:53915838	['A', 'G']	98663	45857.25350713591	-1517.8880732089565	-0.0047770653664339	0.0050349167146673	-0.9487873657408928	0.342731	0.342731	chr12	53915838	0.4650466118816271	chr12:53915838:A:G
chr12:53916211	['C', 'T']	98663	45902.90924112483	-1512.6369488042003	-0.004844312263715	0.0050340192134881	-0.9623150127705512	0.335894	0.335894	chr12	53916211	0.4737977537950263	chr12:53916211:C:T
chr12:53916233	['A', 'G']	98663	46087.27659898017	-1467.363647599352	-0.00424912978288	0.0050276225302438	-0.8451568822677737	0.398025	0.398025	chr12	53916233	0.4000896489789143	chr12:53916233:A:G
chr12:53916350	['G', 'C']	98663	115780.29635862292	-4241.818135725951	0.0033099976176671	0.0043272549877444	0.7649185516087244	0.444322	0.444322	chr12	53916350	0.3523021827256845	chr12:53916350:G:C
chr12:53916528	['C', 'T']	98663	5744.465784805636	521.5629130759016	-0.0212716189913748	0.0132693101683626	-1.6030689403953882	0.108923	0.108923	chr12	53916528	0.9628804056583374	chr12:53916528:C:T
chr12:53916565	['C', 'T']	98663	46084.48613322246	-1459.4552673431951	-0.0040511928304443	0.005028368058564	-0.8056675214028133	0.420437	0.420437	chr12	53916565	0.3762990714526708	chr12:53916565:C:T
chr12:53916737	['T', 'C']	98663	46111.65029262306	-1470.9423823334246	-0.0043105701969532	0.0050289673691409	-0.8571481738784118	0.391365	0.391365	chr12	53916737	0.4074180161499964	chr12:53916737:T:C
chr12:53916756	['T', 'G']	98663	46095.909244907896	-1466.6195420346846	-0.0042542476422964	0.0050293656049339	-0.8458815636952156	0.397621	0.397621	chr12	53916756	0.4005306867916294	chr12:53916756:T:G
chr12:53916769	['T', 'C']	98663	46094.03900068973	-1468.0661890292	-0.0042670245935677	0.0050292645209999	-0.8484390860235237	0.396196	0.396196	chr12	53916769	0.4020899134181099	chr12:53916769:T:C
chr12:53917207	['C', 'T']	98663	45907.63243374763	-1513.4965635865565	-0.0049005065325645	0.0050340038342655	-0.9734808899444338	0.330317	0.330317	chr12	53917207	0.4810690744581369	chr12:53917207:C:T
chr12:53918152	['A', 'C']	98663	46113.18403115872	-1447.1901806490816	-0.0037781484524848	0.0050281808223959	-0.7513947063432364	0.452417	0.452417	chr12	53918152	0.3444610844108642	chr12:53918152:A:C
chr12:53918473	['G', 'A']	98663	45889.04641662444	-1497.5882140396077	-0.0045719943506407	0.005034051281259	-0.9082137020855484	0.363768	0.363768	chr12	53918473	0.4391755076767912	chr12:53918473:G:A
chr12:53919689	['C', 'T']	98663	39465.600056766925	-2127.5697359851783	-0.0022748919625246	0.0053482256803179	-0.4253545191438887	0.670579	0.670579	chr12	53919689	0.1735500511561151	chr12:53919689:C:T
chr12:53919977	['C', 'T']	98663	46017.258455063646	-1512.9743868582684	-0.0048030242121207	0.0050388230247726	-0.9532035930826118	0.340489	0.340489	chr12	53919977	0.4678969140491931	chr12:53919977:C:T
chr12:53920355	['T', 'C']	98663	6042.511001602083	571.0080044440232	-0.0191994056998768	0.012993817706529	-1.4775800410244042	0.139523	0.139523	chr12	53920355	0.8553541941844551	chr12:53920355:T:C
chr12:53920618	['T', 'A']	98663	39530.01313828655	-2102.6163174527346	-0.0017814688830292	0.005343759201922	-0.3333737198316206	0.738853	0.738853	chr12	53920618	0.1314419589519338	chr12:53920618:T:A
chr12:53921103	['T', 'C']	98663	6040.551016684574	570.6271036405592	-0.0193952675827247	0.0129943797415879	-1.492588947562542	0.135548	0.135548	chr12	53921103	0.867906886016891	chr12:53921103:T:C
chr12:53922523	['G', 'T']	98663	161351.79072337403	-5815.080235021425	-0.0003340000450759	0.0055098331944622	-0.0606189032023069	0.951663	0.951663	chr12	53922523	0.0215168154297409	chr12:53922523:G:T
chr12:53923695	['C', 'T']	98663	11399.039815922311	-584.8249908008396	0.0057500494010253	0.0090955283120738	0.632184212256529	0.527268	0.527268	chr12	53923695	0.2779685852874076	chr12:53923695:C:T
chr12:53923762	['A', 'C']	98663	160988.84386055614	-5805.775783280585	-0.0002313066871704	0.0054863824595105	-0.0421601463036021	0.966371	0.966371	chr12	53923762	0.0148561113480977	chr12:53923762:A:C
chr12:53923935	['G', 'A']	98663	45960.72668389842	-1453.4236478452754	-0.0039575751662521	0.0050321955353864	-0.786450991107654	0.431605	0.431605	chr12	53923935	0.3649135328032336	chr12:53923935:G:A
chr12:53924362	['T', 'C']	98663	97508.8596263596	-3599.8326337643216	0.0018483237670726	0.0042579905155491	0.4340835801120394	0.664229	0.664229	chr12	53924362	0.177682167182327	chr12:53924362:T:C
chr12:53924778	['G', 'A']	98663	96085.608152218	-3531.177038564073	0.0022193669914672	0.0042610148674956	0.520854083001988	0.60247	0.60247	chr12	53924778	0.2200645739129897	chr12:53924778:G:A
chr12:53924964	['C', 'T']	98663	21268.418040213743	-1296.5348145833566	-0.0068323816654929	0.0069014482183106	-0.9899924551147948	0.32218	0.32218	chr12	53924964	0.4919014228219215	chr12:53924964:C:T
chr12:53925219	['T', 'C']	98663	29215.0	-1472.741218443898	0.0017349269429574	0.0059907627631177	0.2896003416524084	0.772123	0.772123	chr12	53925219	0.1123135105887989	chr12:53925219:T:C
chr12:53925445	['C', 'T']	98663	13112.664517829273	-697.5583511625861	-0.0013354836059358	0.0084973987187426	-0.1571638156734001	0.875116	0.875116	chr12	53925445	0.0579343757538655	chr12:53925445:C:T
chr12:53926706	['A', 'G']	98663	6485.061164871283	-367.7401502973708	-0.0097039744737456	0.0119583372399116	-0.8114819208608725	0.417091	0.417091	chr12	53926706	0.3797691812702254	chr12:53926706:A:G
chr12:53926908	['C', 'T']	98663	130710.52190661564	-3518.9650376048803	0.0028318366469886	0.0045215266060538	0.6263010026739947	0.531119	0.531119	chr12	53926908	0.2748081620574961	chr12:53926908:C:T
chr12:53927021	['C', 'A']	98663	130740.50243808483	-3515.16970434326	0.0028201373412805	0.0045218771577261	0.623665182160478	0.532849	0.532849	chr12	53927021	0.2733958449279862	chr12:53927021:C:A
chr12:53927314	['T', 'C']	98663	15606.689090282422	-863.125821741731	0.0038636268324155	0.0078856997370059	0.4899535819610725	0.624168	0.624168	chr12	53927314	0.2046985006172787	chr12:53927314:T:C
chr12:53927338	['T', 'C']	98663	15729.913168645016	-856.579573931581	0.003448332789458	0.0078551900888751	0.4389878221205226	0.660671	0.660671	chr12	53927338	0.1800147560286555	chr12:53927338:T:C
chr12:53928182	['G', 'T']	98663	130811.5393122884	-3503.2579530141256	0.0031077835062716	0.0045226539070189	0.6871592587371024	0.491984	0.491984	chr12	53928182	0.3080490208600789	chr12:53928182:G:T
chr12:53928804	['G', 'C']	98663	20424.34723545752	-1335.3605924019903	-0.0100463552713043	0.0070086394340726	-1.4334244707273316	0.15174	0.15174	chr12	53928804	0.8188999202719516	chr12:53928804:G:C
chr12:53929583	['G', 'A']	98663	15579.26323044955	-861.1116877463166	0.0038503638169087	0.0078921031052762	0.4878755086631623	0.625639	0.625639	chr12	53929583	0.203676186807426	chr12:53929583:G:A
chr12:53930285	['C', 'A']	98663	129891.16513435986	-3671.161842890135	0.001728467528135	0.0045098036804214	0.3832689071674809	0.701521	0.701521	chr12	53930285	0.1539593238549906	chr12:53930285:C:A
chr12:53930792	['C', 'T']	98663	130456.28896502093	-3560.179602029016	0.0026188073895596	0.0045183427186558	0.5795946772135739	0.562189	0.562189	chr12	53930792	0.2501176562135251	chr12:53930792:C:T
chr12:53933027	['G', 'T']	98663	11402.693432802538	-171.047039716108	0.0031305077462444	0.0091588152256121	0.3418026970879516	0.7325	0.7325	chr12	53933027	0.1351923709738529	chr12:53933027:G:T
chr12:53933230	['G', 'A']	98663	169533.87325028633	-5061.842304264625	0.0095146088355162	0.0061472011777043	1.547795258438163	0.121675	0.121675	chr12	53933230	0.914798645084456	chr12:53933230:G:A
chr12:53933892	['C', 'T']	98663	11384.19230769231	-179.1485312962965	0.0027843173220818	0.009166183770678	0.3037597097920648	0.761312	0.761312	chr12	53933892	0.1184373246888769	chr12:53933892:C:T
chr12:53934686	['C', 'T']	98663	15667.111559357769	-841.9281168391485	0.0047685894352166	0.0078692131010076	0.6059804676793009	0.544529	0.544529	chr12	53934686	0.2639789860558732	chr12:53934686:C:T
chr12:53936657	['G', 'T']	98663	136446.9569532731	-4078.7558833952808	0.0016550338556848	0.0046440848694433	0.3563745931032576	0.721561	0.721561	chr12	53936657	0.1417269482245918	chr12:53936657:G:T
chr12:53937218	['G', 'A']	98663	136329.30771726347	-4095.5267449398702	0.001292774251641	0.0046411707660019	0.2785448579291724	0.780595	0.780595	chr12	53937218	0.1075742348628203	chr12:53937218:G:A
chr12:53937370	['G', 'C']	98663	165203.18605216994	-4883.485725374045	0.0053012553521451	0.0057931097596821	0.915096653103288	0.360143	0.360143	chr12	53937370	0.4435250220671264	chr12:53937370:G:C
chr12:53937799	['C', 'T']	98663	14320.628672519711	-101.17276774537424	0.0123687100011422	0.0081806451117786	1.511947998249369	0.13055	0.13055	chr12	53937799	0.8842231238410367	chr12:53937799:C:T
chr12:53937946	['A', 'G']	98663	27572.39730179002	-956.3039247345027	0.0030950361040236	0.0061294911436553	0.5049417694692826	0.613601	0.613601	chr12	53937946	0.2121139412785539	chr12:53937946:A:G
chr12:53938119	['A', 'G']	98663	27467.505575040035	-972.7911118318324	0.0030112753981584	0.0061408545775135	0.4903674822694984	0.623875	0.623875	chr12	53938119	0.2049024171258212	chr12:53938119:A:G
chr12:53938174	['T', 'C']	98663	11667.53733400912	-106.99786668381736	0.001891215341045	0.0090440808374911	0.2091108400098819	0.834362	0.834362	chr12	53938174	0.0786454835437923	chr12:53938174:T:C
chr12:53938572	['G', 'A']	98663	11647.59027144276	-112.85344678215658	0.0015921797591875	0.0090509320336095	0.1759133482911112	0.860362	0.860362	chr12	53938572	0.0653187795430117	chr12:53938572:G:A
chr12:53938648	['G', 'T']	98663	15853.285449292993	-852.8075130112002	0.0033661967182623	0.0078316864691781	0.4298176046130258	0.667329	0.667329	chr12	53938648	0.1756600016795571	chr12:53938648:G:T
chr12:53939898	['T', 'C']	98663	28157.99553974191	-940.8541321437592	0.0029666615939835	0.0060773630335983	0.4881494782494579	0.625445	0.625445	chr12	53939898	0.2038108750140764	chr12:53939898:T:C
chr12:53940212	['A', 'C']	98663	11528.869615903175	-199.957776876983	-0.0016375104027069	0.009111291208148	-0.1797231989734428	0.85737	0.85737	chr12	53940212	0.0668317168393803	chr12:53940212:A:C
chr12:53940841	['G', 'A']	98663	165024.76176670348	-4963.084000562019	0.0043637615693161	0.005782750654835	0.7546169340134973	0.450481	0.450481	chr12	53940841	0.3463235215976109	chr12:53940841:G:A
chr12:53941484	['G', 'A']	98663	136503.21882982607	-4213.586904616992	-0.0003450566368485	0.0046477521204307	-0.0742416178633473	0.940818	0.940818	chr12	53941484	0.0264943821417756	chr12:53941484:G:A
chr12:53941749	['C', 'G']	98663	136609.538430351	-4221.356673599706	-0.0003344619820156	0.0046496715647857	-0.0719323886333654	0.942656	0.942656	chr12	53941749	0.0256467638458787	chr12:53941749:C:G
chr12:53942721	['G', 'A']	98663	11081.684778201276	-201.1576524170662	0.0004117502932348	0.0092633169268837	0.0444495526262199	0.964546	0.964546	chr12	53942721	0.0156770556615823	chr12:53942721:G:A
chr12:53944481	['G', 'A']	98663	11063.009163338538	-210.91071773232565	-7.390016065102561e-05	0.0092718782688887	-0.0079703549278675	0.993641	0.993641	chr12	53944481	0.0027704967705622	chr12:53944481:G:A
chr12:53945268	['C', 'A']	98663	136645.23466326072	-4160.330514423993	0.0004676950983063	0.0046506068685973	0.100566466166911	0.919895	0.919895	chr12	53945268	0.0362617417012102	chr12:53945268:C:A
chr12:53945830	['G', 'A']	98663	11064.448575396062	-201.64786047846928	0.0009434605331602	0.009270435899849	0.1017708922592925	0.918939	0.918939	chr12	53945830	0.0367133165166709	chr12:53945830:G:A
chr12:53946293	['G', 'A']	98663	139715.48958386132	-4223.276262233676	0.0019193684850094	0.0047200059470964	0.4066453531038924	0.684269	0.684269	chr12	53946293	0.1647731347573058	chr12:53946293:G:A
chr12:53946631	['CA', 'C']	98663	12031.8536429614	-16.839403680349626	0.0055634614699223	0.0089211234294245	0.6236278999988287	0.532873	0.532873	chr12	53946631	0.273376284352963	chr12:53946631:CA:C
chr12:53946838	['T', 'C']	98663	167784.30521823748	-4920.311622425683	0.0072036812388184	0.0059936217120616	1.2018912078354198	0.229409	0.229409	chr12	53946838	0.6393895481886067	chr12:53946838:T:C
chr12:53947057	['C', 'T']	98663	167112.24391306995	-4933.524250846916	0.0081614739621711	0.0059415076196382	1.3736368754615895	0.169558	0.169558	chr12	53947057	0.7706817147393819	chr12:53947057:C:T
chr12:53948779	['C', 'T']	98663	29713.42089310154	-1598.840704852708	0.0011621970660992	0.0060045704438728	0.193552074534358	0.846527	0.846527	chr12	53948779	0.0723591855006931	chr12:53948779:C:T
chr12:53949002	['G', 'A']	98663	149694.1378135928	-4766.294908260817	0.0003907879522943	0.0049967062902158	0.0782091100810804	0.937662	0.937662	chr12	53949002	0.0279536839970056	chr12:53949002:G:A
chr12:53949688	['A', 'C']	98663	149740.69468434498	-4762.50978433488	0.0004088619671441	0.0049989154295709	0.0817901348611519	0.934814	0.934814	chr12	53949688	0.0292747921321665	chr12:53949688:A:C
chr12:53952837	['C', 'T']	98663	15421.31260579155	-809.6133743975369	0.0050694401319836	0.0079249209667522	0.6396833676009719	0.52238	0.52238	chr12	53952837	0.2820134589456763	chr12:53952837:C:T
chr12:53952854	['T', 'C']	98663	15425.469035069937	-809.9434775166884	0.005121334415	0.0079237984458149	0.6463231554943102	0.518072	0.518072	chr12	53952854	0.2856098791934752	chr12:53952854:T:C
chr12:53953085	['T', 'C']	98663	149615.68074646237	-4784.516325753776	0.0006827922899717	0.0049958317459551	0.1366723950470398	0.89129	0.89129	chr12	53953085	0.0499809661000126	chr12:53953085:T:C
chr12:53953914	['T', 'G']	98663	150618.3723200438	-4607.445293414418	0.0027260746878292	0.0050247639324357	0.5425279126511708	0.587456	0.587456	chr12	53953914	0.2310246561588796	chr12:53953914:T:G
chr12:53954812	['CT', 'C']	98663	2602.659482146841	-58.14690417104091	-0.0024672112314215	0.018630124689534	-0.1324312785092387	0.894643	0.894643	chr12	53954812	0.0483502317905399	chr12:53954812:CT:C
chr12:53955581	['C', 'T']	98663	166541.19182192307	-5385.393792874534	0.0062380946519683	0.0058805584127306	1.0607997088275984	0.288784	0.288784	chr12	53955581	0.5394268724050393	chr12:53955581:C:T
chr12:53955989	['G', 'A']	98663	166290.85442916077	-5730.208167043374	0.0026577556862757	0.0058890100190817	0.4513077202558636	0.651769	0.651769	chr12	53955989	0.1859062996688285	chr12:53955989:G:A
chr12:53956253	['T', 'G']	98663	16521.50708536907	-649.8985731638537	0.0068990944641231	0.0076771225967916	0.8986562839319971	0.368838	0.368838	chr12	53956253	0.433164341576781	chr12:53956253:T:G
chr12:53957878	['T', 'C']	98663	15732.305284074786	-777.0815961095811	0.0049064348304596	0.0078498606325151	0.6250346420338433	0.53195	0.53195	chr12	53957878	0.2741291867737259	chr12:53957878:T:C
chr12:53958012	['C', 'T']	98663	15540.157507449676	-818.3644368417305	0.0035838274967129	0.0078946676834786	0.4539554596088899	0.649862	0.649862	chr12	53958012	0.1871788572055803	chr12:53958012:C:T
chr12:53958861	['C', 'A']	98663	97162.37640688688	-3479.531355625684	-0.0017705254777769	0.0042541085037138	-0.4161918945488432	0.67727	0.67727	chr12	53958861	0.1692381612502932	chr12:53958861:C:A
chr12:53959052	['A', 'G']	98663	33765.47568603202	-1201.0385068847866	-0.0053125225061623	0.0056459236152119	-0.9409483493273983	0.346734	0.346734	chr12	53959052	0.4600035702605369	chr12:53959052:A:G
chr12:53959078	['G', 'A']	98663	60035.99539740472	-2381.4858629491105	-0.0005637377905576	0.0046191105169614	-0.1220446638995877	0.902864	0.902864	chr12	53959078	0.0443776633052944	chr12:53959078:G:A
chr12:53959508	['C', 'T']	98663	3131.063469861445	70.37083794509067	0.0192232352352873	0.0170843509953368	1.1251955219448635	0.260509	0.260509	chr12	53959508	0.5841772682077626	chr12:53959508:C:T
chr12:53959739	['A', 'G']	98663	125506.16931592392	-4507.747784591299	-0.0053400781728842	0.0044257376176875	-1.2065961957488176	0.227591	0.227591	chr12	53959739	0.6428449159484039	chr12:53959739:A:G
chr12:53960015	['G', 'C']	98663	123336.00088189676	-4602.376747606332	-0.0038166989538836	0.0044110532083907	-0.8652579720923455	0.386899	0.386899	chr12	53960015	0.4124023927782204	chr12:53960015:G:C
chr12:53961425	['C', 'T']	98663	123109.97339104522	-4541.010584300905	-0.0044753138694558	0.0044046448270777	-1.0160442090457888	0.309611	0.309611	chr12	53961425	0.5091836179037574	chr12:53961425:C:T
chr12:53961667	['C', 'T']	98663	70278.6984846181	-2247.8894053255603	0.0037436695329956	0.0044488173222938	0.8414976974297221	0.400071	0.400071	chr12	53961667	0.3978629282421855	chr12:53961667:C:T
chr12:53961717	['C', 'T']	98663	70236.25444500761	-2242.389443620364	0.003796131276621	0.0044496796709975	0.8531246195908786	0.393592	0.393592	chr12	53961717	0.4049537374540197	chr12:53961717:C:T
chr12:53961924	['G', 'A']	98663	123431.00829152096	-4515.695830486535	-0.0047146943929614	0.0044054576938815	-1.07019400038941	0.284535	0.284535	chr12	53961924	0.5458643044114381	chr12:53961924:G:A
chr12:53962605	['A', 'G']	98663	70027.90514182599	-2281.207306138083	0.0035328558295205	0.0044513216854476	0.7936644617418221	0.427393	0.427393	chr12	53962605	0.3691725951487131	chr12:53962605:A:G
chr12:53962667	['AG', 'A']	98663	64695.42385732692	-2485.7333480448506	-0.0002394906136383	0.004538442341332	-0.0527693414670663	0.957916	0.957916	chr12	53962667	0.0186725726917453	chr12:53962667:AG:A
chr12:53963342	['C', 'G']	98663	69997.25674812734	-2304.122880039658	0.0030845918272973	0.0044520238192454	0.6928516002010436	0.488404	0.488404	chr12	53963342	0.3112207878663568	chr12:53963342:C:G
chr12:53963414	['T', 'G']	98663	64740.56178727461	-2457.709995155251	-4.38376183992966e-05	0.0045310937787697	-0.0096748424419498	0.992281	0.992281	chr12	53963414	0.0033653243496123	chr12:53963414:T:G
chr12:53963972	['TG', 'T']	98663	138201.60669612992	-5316.215315154329	-0.0041741705754986	0.0046683141847968	-0.8941494531564524	0.371244	0.371244	chr12	53963972	0.4303405566321678	chr12:53963972:TG:T
chr12:53964263	['C', 'CTTAA']	98663	70310.67796352427	-2275.010586471359	0.0028768963324025	0.0044486424064633	0.6466908484761046	0.517834	0.517834	chr12	53964263	0.2858094380115756	chr12:53964263:C:CTTAA
chr12:53965436	['C', 'G']	98663	122706.21845162076	-4588.555433786493	-0.0042461943143098	0.0044018499655996	-0.964638583207902	0.334728	0.334728	chr12	53965436	0.4753079573856444	chr12:53965436:C:G
chr12:53966448	['G', 'A']	98663	123756.78036814788	-4423.027938510301	-0.0045392975945698	0.0044044033580789	-1.0306271305155268	0.302718	0.302718	chr12	53966448	0.5189617545695047	chr12:53966448:G:A
chr12:53966645	['A', 'G']	98663	193853.0	-6720.79972755869	-0.011350813761543	0.0163506611400352	-0.694211302180931	0.487551	0.487551	chr12	53966645	0.3119799484575596	chr12:53966645:A:G
chr12:53967210	['C', 'A']	98663	64666.79775964312	-2448.438471813028	0.000408117710973	0.0045341927100261	0.0900089028131912	0.92828	0.92828	chr12	53967210	0.0323210064175342	chr12:53967210:C:A
chr12:53968051	['G', 'A']	98663	193844.7882968264	-6719.436429158278	-0.0108988718065566	0.0163366433683449	-0.6671426657739913	0.504683	0.504683	chr12	53968051	0.2969813240171313	chr12:53968051:G:A
chr12:53969131	['A', 'G']	98663	5232.477304518823	149.2206480784166	0.0287418525247954	0.0133541189514899	2.152283698325796	0.0313774	0.0313774	chr12	53969131	1.503383045848962	chr12:53969131:A:G
chr12:53970580	['GC', 'G']	98663	65359.29959961482	-2413.9119335637647	-0.0001630008941097	0.0045184034267154	-0.0360748872369387	0.971223	0.971223	chr12	53970580	0.0126810414100775	chr12:53970580:GC:G
chr12:53971491	['T', 'C']	98663	122393.36727184262	-4590.72897802756	-0.0037519999945818	0.0044051644767395	-0.8517275607740489	0.394367	0.394367	chr12	53971491	0.4040994332782749	chr12:53971491:T:C
chr12:53971751	['A', 'G']	98663	70630.29524514226	-2248.273819862612	0.0031714274825316	0.0044451343595062	0.7134604324724866	0.475563	0.475563	chr12	53971751	0.3227919419442512	chr12:53971751:A:G
chr12:53971821	['G', 'A']	98663	122309.71901479828	-4585.800486507514	-0.0036454703235683	0.0044032601396396	-0.8279025558246278	0.407728	0.407728	chr12	53971821	0.3896294631175218	chr12:53971821:G:A
chr12:53972489	['AG', 'A']	98663	18983.579840622915	-459.859513309022	0.0075955509712268	0.0072046286278097	1.054259888137487	0.291767	0.291767	chr12	53972489	0.5349638300860189	chr12:53972489:AG:A
chr12:53973906	['C', 'T']	98663	19020.988885057675	-467.85265646854	0.0074843788903761	0.0071981936308076	1.039757927369943	0.298455	0.298455	chr12	53973906	0.5251211410000832	chr12:53973906:C:T
chr12:53976324	['G', 'T']	98663	61294.53128611689	-2378.034893783625	-0.0035009274907559	0.0046020165244141	-0.7607377053478923	0.446816	0.446816	chr12	53976324	0.3498712836600632	chr12:53976324:G:T
chr12:53976486	['A', 'G']	98663	61901.17540195862	-2272.857024692101	-0.0029380564056315	0.0045897177123294	-0.6401388036869797	0.522084	0.522084	chr12	53976486	0.2822596161518316	chr12:53976486:A:G
chr12:53976873	['G', 'T']	98663	61614.22051620096	-2257.677541807524	-0.0026043531467515	0.0045960483942179	-0.566650505688303	0.570953	0.570953	chr12	53976873	0.2433996407572387	chr12:53976873:G:T
chr12:53977612	['G', 'A']	98663	61551.22935779815	-2330.6596853433834	-0.0028280339171279	0.0045976406110524	-0.6151054761282433	0.538486	0.538486	chr12	53977612	0.2688255833628129	chr12:53977612:G:A
chr12:53978087	['T', 'A']	98663	61671.25236999265	-2277.0166606685257	-0.0021645004735109	0.0045947588073877	-0.4710803252677252	0.637584	0.637584	chr12	53978087	0.1954625899790986	chr12:53978087:T:A
chr12:53978636	['T', 'C']	98663	62214.32495559056	-2191.2955308885566	-0.0022432210132608	0.0045846744359858	-0.4892868718558058	0.62464	0.62464	chr12	53978636	0.204370208349421	chr12:53978636:T:C
chr12:53978681	['A', 'G']	98663	62105.97092633612	-2209.019319845476	-0.0023502880224818	0.0045868300603748	-0.5123991932436571	0.608373	0.608373	chr12	53978681	0.2158300684704696	chr12:53978681:A:G
chr12:53978965	['A', 'G']	98663	5018.068074451044	126.62157817946638	0.0315414055720205	0.0136133661525596	2.316943893123004	0.0205088	0.0205088	chr12	53978965	1.6880597500960273	chr12:53978965:A:G
chr12:53979261	['A', 'G']	98663	5178.524869998884	158.66342719820497	0.0340061070774948	0.0134329941220783	2.531535915853845	0.011358	0.011358	chr12	53979261	1.94469813565256	chr12:53979261:A:G
chr12:53979305	['TC', 'T']	98663	5178.577362851236	158.8944474783007	0.0341543187195052	0.0134347555543812	2.5422359626310547	0.0110161	0.0110161	chr12	53979305	1.957972130371769	chr12:53979305:TC:T
chr12:53979333	['G', 'A']	98663	5180.945207562472	158.8214548283568	0.0342025662492248	0.0134322450859692	2.5463030215962466	0.0108886	0.0108886	chr12	53979333	1.9630279559981765	chr12:53979333:G:A
chr12:53979486	['A', 'G']	98663	5172.576693832867	160.4268245034078	0.0349545931103015	0.013443984500294	2.6000173616338955	0.00932329	0.00932329	chr12	53979486	2.0304308068827743	chr12:53979486:A:G
chr12:53979605	['A', 'G']	98663	5268.37861251155	163.16029874886476	0.0330917676097492	0.0133374444862413	2.481117551708352	0.0130988	0.0130988	chr12	53979605	1.882768488867088	chr12:53979605:A:G
chr12:53981037	['G', 'A']	98663	34973.54474775223	-2118.033139206428	-0.0032428826230796	0.0056065868823259	-0.5784058449718139	0.562991	0.562991	chr12	53981037	0.2494985477447086	chr12:53981037:G:A
chr12:53985886	['C', 'T']	98663	18299.4837970706	-390.8450053385697	0.0086114738863074	0.0073220486254017	1.1761017068955817	0.239557	0.239557	chr12	53985886	0.6205911342737688	chr12:53985886:C:T
chr12:53986232	['A', 'G']	98663	60162.22495781376	-2052.918266245062	0.0013132488382525	0.004632783731412	0.2834686258605633	0.776818	0.776818	chr12	53986232	0.1096807197502775	chr12:53986232:A:G
chr12:53986416	['T', 'G']	98663	4036.3272819421218	23.87549523644207	0.0232460761542641	0.0150534796429005	1.544232742575718	0.122535	0.122535	chr12	53986416	0.9117398448846916	chr12:53986416:T:G
chr12:53987939	['GA', 'G']	98663	54934.35181655988	-1911.89055993096	0.0021798618670854	0.0047479938720769	0.4591121904990748	0.646155	0.646155	chr12	53987939	0.189663290719787	chr12:53987939:GA:G
chr12:53990420	['A', 'G']	98663	4606.980576225136	254.1137715045706	0.0276250509528925	0.0143307652602136	1.927674513627524	0.0538985	0.0538985	chr12	53990420	1.2684233210987457	chr12:53990420:A:G
chr12:53990603	['G', 'A']	98663	34896.18321608856	-982.33630923349	0.0024908055410921	0.0055803142215752	0.4463557861064355	0.655341	0.655341	chr12	53990603	0.1835326604938124	chr12:53990603:G:A
chr12:53990978	['G', 'GC']	98663	30678.109383394327	-1333.042844310526	-0.0035123730832304	0.0058618716819584	-0.599189691244998	0.549048	0.549048	chr12	53990978	0.2603896861075073	chr12:53990978:G:GC
chr12:53991092	['C', 'T']	98663	4020.04074517038	173.18460970148868	0.0287258012558841	0.015154926880558	1.8954760707381528	0.0580323	0.0580323	chr12	53991092	1.236330216657358	chr12:53991092:C:T
chr12:53991163	['A', 'C']	98663	35597.24716686603	-1038.057826187009	0.0003907660425208	0.0055421012605203	0.0705086435905674	0.943789	0.943789	chr12	53991163	0.0251250887298151	chr12:53991163:A:C
chr12:53991815	['C', 'T']	98663	78458.13298664964	-3390.821297486008	-0.0123321839525137	0.0043379535191071	-2.842857559029781	0.00447202	0.00447202	chr12	53991815	2.3494962628429623	chr12:53991815:C:T
chr12:53993318	['G', 'A']	98663	26749.862582882164	-1076.1593129995474	-0.0008896285612184	0.0062023110068528	-0.1434350132129062	0.885947	0.885947	chr12	53993318	0.0525922581310284	chr12:53993318:G:A
chr12:53993593	['G', 'T']	98663	109830.81106369174	-4183.885273325752	-0.0112349414596499	0.0042687178118709	-2.63192414087589	0.0084916	0.0084916	chr12	53993593	2.071010471628533	chr12:53993593:G:T
chr12:53994163	['G', 'A']	98663	82292.67262683087	-3232.366811158653	-0.0112269383163911	0.0042991229797465	-2.611448513867155	0.00901732	0.00901732	chr12	53994163	2.044922518129307	chr12:53994163:G:A
chr12:53994219	['G', 'C']	98663	26758.62727429376	-1078.023146829199	-0.0009540446400431	0.0061997477374076	-0.1538844289238927	0.877701	0.877701	chr12	53994219	0.0566534068339818	chr12:53994219:G:C
chr12:53994346	['G', 'A']	98663	3561.0	80.5493663913656	0.0212955788232031	0.0160072159004211	1.3303736861975386	0.183398	0.183398	chr12	53994346	0.7366054047276109	chr12:53994346:G:A
chr12:53994575	['C', 'G']	98663	26745.16860777457	-1087.9764257229365	-0.0013123617796383	0.0062010378199516	-0.2116358289923397	0.832392	0.832392	chr12	53994575	0.0796721023822642	chr12:53994575:C:G
chr12:53994672	['T', 'TC']	98663	15037.304821560698	-821.558866271904	-0.0001303198719831	0.0080129734350235	-0.0162636096375395	0.987024	0.987024	chr12	53994672	0.0056722871066109	chr12:53994672:T:TC
chr12:53994689	['G', 'A']	98663	109346.32484289476	-4258.316567906134	-0.0115411255815317	0.0042652898795343	-2.7058244357337258	0.00681468	0.00681468	chr12	53994689	2.166554532712227	chr12:53994689:G:A
chr12:53998665	['T', 'C']	98663	30959.41368507498	-1295.2357296241985	-0.0016827362441982	0.0058405076503075	-0.288114723060022	0.77326	0.77326	chr12	53998665	0.1116744548789549	chr12:53998665:T:C
chr12:53999986	['A', 'G']	98663	81986.42050808202	-3318.391589169521	-0.0124947310978349	0.0043079614354462	-2.9003813718078435	0.00372791	0.00372791	chr12	53999986	2.4285345810217	chr12:53999986:A:G
chr12:53999990	['G', 'A']	98663	109323.13102832752	-4351.36290117463	-0.0132281954022795	0.0042663665427599	-3.1005763967299	0.00193199	0.00193199	chr12	53999990	2.713995125827388	chr12:53999990:G:A
chr12:54001270	['A', 'G']	98663	113723.35817763409	-4628.262183241175	-0.0138711590335735	0.0042956094062395	-3.229148118873489	0.001242	0.001242	chr12	54001270	2.9058784041594388	chr12:54001270:A:G
chr12:54001298	['G', 'T']	98663	109747.92113507102	-4768.380140648432	-0.0149101103216505	0.0042768828129095	-3.486209693809021	0.00049013	0.00049013	chr12	54001298	3.309688714268205	chr12:54001298:G:T
chr12:54003187	['A', 'G']	98663	113509.33896998396	-4490.625848085692	-0.0120190961677694	0.0042972987092925	-2.7968956735028083	0.00516062	0.00516062	chr12	54003187	2.2872981188372368	chr12:54003187:A:G
chr12:54006444	['C', 'A']	98663	30222.45056003244	-1289.5666463017485	0.0008112867307723	0.0059035106679658	0.137424454092136	0.890696	0.890696	chr12	54006444	0.05027049804	chr12:54006444:C:A
chr12:54007547	['A', 'G']	98663	30435.1593314142	-1307.3675383774444	0.0008903072373856	0.0058857832676031	0.1512640199115224	0.879768	0.879768	chr12	54007547	0.0556318387630714	chr12:54007547:A:G
chr12:54013506	['C', 'T']	98663	108321.56631220412	-4489.916304933499	-0.0114989328405673	0.0042691005846281	-2.6935258639658017	0.00707126	0.00707126	chr12	54013506	2.1505031940826465	chr12:54013506:C:T
chr12:54013513	['A', 'G']	98663	112795.57564975876	-4303.826477620586	-0.0107271100646387	0.0042884884913784	-2.501373172903312	0.0123729	0.0123729	chr12	54013513	1.9075284971058388	chr12:54013513:A:G
chr12:54013657	['G', 'A']	98663	108327.95918615616	-4493.981843109811	-0.0115705912563729	0.0042691872379266	-2.7102562177601333	0.00672429	0.00672429	chr12	54013657	2.172353564910753	chr12:54013657:G:A
chr12:54021316	['G', 'A']	98663	8794.623966104444	-252.41233260003327	-0.0112707366526137	0.0103494860238689	-1.089014142984505	0.27615	0.27615	chr12	54021316	0.558854952440304	chr12:54021316:G:A
chr12:54023741	['G', 'A']	98663	69019.79371306345	-3064.0557122232326	-0.0149198627663953	0.0044494333310869	-3.353205151351393	0.000799115	0.000799115	chr12	54023741	3.097390717217228	chr12:54023741:G:A
chr12:54024359	['A', 'C']	98663	69128.31887584401	-3070.823452585628	-0.0150893733573771	0.004447884267344	-3.3924833584726497	0.000692893	0.000692893	chr12	54024359	3.159333826134811	chr12:54024359:A:C
chr12:54024382	['A', 'G']	98663	71572.297873637	-2695.4205149942045	-0.0123815623868958	0.0044261225935744	-2.797383516866536	0.00515283	0.00515283	chr12	54024382	2.287954185363453	chr12:54024382:A:G
chr12:54025136	['G', 'A']	98663	69046.79403623677	-3055.9697680565164	-0.0147896630193585	0.0044493304251218	-3.324019932494382	0.000887622	0.000887622	chr12	54025136	3.0517719421766274	chr12:54025136:G:A
chr12:54026314	['C', 'T']	98663	69090.30770322602	-3087.404328983584	-0.015078726305922	0.0044491055681334	-3.3891590287096927	0.000701348	0.000701348	chr12	54026314	3.1540664371289315	chr12:54026314:C:T
chr12:54026992	['G', 'C']	98663	69825.63394288719	-3003.669822408539	-0.0136183409376013	0.0044378409956861	-3.06868609101571	0.00215061	0.00215061	chr12	54026992	2.6674383391265133	chr12:54026992:G:C
chr12:54027471	['A', 'C']	98663	2250.159645637367	265.25848610043005	0.0271696008835133	0.0207262047555153	1.3108816208275365	0.189901	0.189901	chr12	54027471	0.7214727483049076	chr12:54027471:A:C
chr12:54027692	['C', 'A']	98663	70680.78989526191	-3023.899099060162	-0.0138278653019047	0.004424522166661	-3.125278794193493	0.00177688	0.00177688	chr12	54027692	2.750341900893387	chr12:54027692:C:A
chr12:54028026	['T', 'C']	98663	73167.21396343879	-2823.453205172002	-0.0125191690267193	0.00440196519807	-2.8439954573489232	0.00445608	0.00445608	chr12	54028026	2.3510470208759173	chr12:54028026:T:C
chr12:54030947	['G', 'T']	98663	70521.43633359353	-3098.546038834513	-0.014074517055102	0.0044258740906412	-3.180053649710336	0.00147293	0.00147293	chr12	54030947	2.831817892217862	chr12:54030947:G:T
chr12:54031088	['T', 'C']	98663	73226.22655584838	-2816.9476303379743	-0.013016433667327	0.0043989602147458	-2.958979629707547	0.00308733	0.00308733	chr12	54031088	2.510416946961288	chr12:54031088:T:C
chr12:54031216	['G', 'T']	98663	72160.16484363118	-2939.7712536783392	-0.0133065692916212	0.0044150763164784	-3.013893382081954	0.00257984	0.00257984	chr12	54031216	2.588407227863062	chr12:54031216:G:T
chr12:54034587	['G', 'A']	98663	11510.233324211187	52.04509306038469	0.025924359796752	0.009068890891239	2.858603120012854	0.004256	0.004256	chr12	54034587	2.3709983807130084	chr12:54034587:G:A
chr12:54034748	['C', 'T']	98663	72920.25985138027	-2794.227741630777	-0.0123437835747998	0.0044026962599471	-2.803687296599464	0.00505317	0.00505317	chr12	54034748	2.296436090873188	chr12:54034748:C:T
chr12:54034916	['C', 'T']	98663	12310.249541358797	-581.6032387368592	0.0046160181412807	0.0088003884318107	0.5245243635605039	0.599915	0.599915	chr12	54034916	0.2219102790263954	chr12:54034916:C:T
chr12:54034963	['G', 'A']	98663	70736.86781743175	-3028.723730242408	-0.013341978869671	0.0044207300819752	-3.018048743593392	0.00254473	0.00254473	chr12	54034963	2.5943582902351228	chr12:54034963:G:A
chr12:54035601	['G', 'A']	98663	70086.62800458228	-3133.445558434744	-0.0139253023817446	0.0044354675186027	-3.139534293361578	0.00169266	0.00169266	chr12	54035601	2.7714302686795453	chr12:54035601:G:A
chr12:54037991	['G', 'A']	98663	7297.0	-462.1564734585896	-0.012426711599481	0.0112400303438791	-1.1055763391464672	0.268913	0.268913	chr12	54037991	0.5703882022698369	chr12:54037991:G:A
chr12:54039227	['G', 'C']	98663	69158.1123872276	-3014.910139123452	-0.012140637692939	0.0044513955603245	-2.72737785901326	0.00638512	0.00638512	chr12	54039227	2.1948309363256864	chr12:54039227:G:C
chr12:54039699	['A', 'C']	98663	59337.70067551109	-1839.6630468430567	-0.0055599369286875	0.0046148319566775	-1.2047972669172635	0.228284	0.228284	chr12	54039699	0.6415245263337502	chr12:54039699:A:C
chr12:54040845	['C', 'G']	98663	12620.255825503493	-582.6286902110799	0.0047380421042541	0.0087072668135508	0.544148032409028	0.586341	0.586341	chr12	54040845	0.2318497366335601	chr12:54040845:C:G
chr12:54041029	['C', 'CT']	98663	60058.30465986152	-1721.663467075848	-0.0050489429205576	0.0046204066746141	-1.092748599013584	0.274507	0.274507	chr12	54041029	0.5614465764502761	chr12:54041029:C:CT
chr12:54041932	['A', 'G']	98663	61088.47354817702	-1650.742487284013	-0.0056420083902991	0.0046150353689506	-1.2225276599737152	0.221511	0.221511	chr12	54041932	0.6546047023046467	chr12:54041932:A:G
chr12:54042027	['A', 'G']	98663	89749.02928159374	-3020.5291274476613	-0.0073165659152751	0.0042831657727013	-1.7082145085084135	0.0875997	0.0875997	chr12	54042027	1.0574973811443356	chr12:54042027:A:G
chr12:54042872	['T', 'C']	98663	2769.196470564385	294.99535520241864	0.006524696645298	0.0189605235204017	0.3441200681129606	0.730757	0.730757	chr12	54042872	0.1362270157969881	chr12:54042872:T:C
chr12:54046564	['G', 'A']	98663	60706.15287928398	-1624.983366666004	-0.0055631554341881	0.00460805570226	-1.2072674016200908	0.227332	0.227332	chr12	54046564	0.6433394272523654	chr12:54046564:G:A
chr12:54047714	['C', 'T']	98663	58039.00033452952	-1934.16664189248	-0.0064407079507709	0.0046424070101033	-1.3873639120296513	0.165334	0.165334	chr12	54047714	0.7816378270455685	chr12:54047714:C:T
chr12:54049934	['A', 'C']	98663	58760.720259516434	-1596.363976963598	-0.0043278082500297	0.0046485154686444	-0.931008679915568	0.351851	0.351851	chr12	54049934	0.4536412103212106	chr12:54049934:A:C
chr12:54052711	['A', 'C']	98663	6399.908128820363	-2.608520864773077	-0.0249632017247152	0.0122293608873056	-2.0412515383880456	0.0412285	0.0412285	chr12	54052711	1.3848024656733755	chr12:54052711:A:C
chr12:54057092	['G', 'A']	98663	39640.624892294894	-2205.465210463164	-0.0102173277445277	0.0053200153195457	-1.9205447974913188	0.054792	0.054792	chr12	54057092	1.2612828467981587	chr12:54057092:G:A
chr12:54057516	['A', 'G']	98663	116342.22538395252	-3886.049322488756	-0.0054908012170656	0.0043217247271569	-1.2705115581662216	0.203905	0.203905	chr12	54057516	0.6905721246593994	chr12:54057516:A:G
chr12:54057530	['G', 'C']	98663	116347.5848463652	-3880.4354217376153	-0.0053883975500472	0.0043217682456268	-1.2468039107603124	0.212472	0.212472	chr12	54057530	0.672698294068772	chr12:54057530:G:C
chr12:54057841	['C', 'T']	98663	75574.3618938534	-1773.6685846867067	0.0016602681010719	0.0043817698323084	0.3789035400331163	0.70476	0.70476	chr12	54057841	0.151958753109418	chr12:54057841:C:T
chr12:54058491	['T', 'G']	98663	115445.91237834551	-3770.432359763749	-0.0044484967448011	0.0043144621169232	-1.0310663587361524	0.302512	0.302512	chr12	54058491	0.5192573931423675	chr12:54058491:T:G
chr12:54060098	['G', 'A']	98663	116639.00415602318	-3886.546814207908	-0.005587130911603	0.0043262145163483	-1.291459517434891	0.196547	0.196547	chr12	54060098	0.7065335806578781	chr12:54060098:G:A
chr12:54061345	['C', 'T']	98663	76106.02785605675	-1770.817430299327	0.0015409387940559	0.0043755968415231	0.3521665386154612	0.724714	0.724714	chr12	54061345	0.1398333489148962	chr12:54061345:C:T
chr12:54063911	['A', 'G']	98663	18502.43791180943	-1008.0470686378758	-0.011697100463612	0.0073144303684289	-1.5991813271064703	0.109784	0.109784	chr12	54063911	0.9594609496677212	chr12:54063911:A:G
chr12:54065146	['A', 'G']	98663	116511.79904097645	-3844.9772802216135	-0.0052621600250768	0.0043256703923201	-1.2164958371352952	0.223799	0.223799	chr12	54065146	0.6501418583592871	chr12:54065146:A:G
chr12:54067541	['A', 'G']	98663	77960.40257900319	-1778.5656249821568	-0.0001663467353956	0.0044082327120129	-0.0377354704851159	0.969899	0.969899	chr12	54067541	0.0132734884414444	chr12:54067541:A:G
chr12:54069213	['A', 'G']	98663	11076.785882257542	-360.384718066728	0.0174234441871179	0.0092227278043186	1.8891855594999925	0.0588699	0.0588699	chr12	54069213	1.2301067019062797	chr12:54069213:A:G
chr12:54071880	['A', 'G']	98663	69287.15199716137	-1602.5497989631272	0.0017423494706172	0.0044567101043164	0.3909496982829868	0.695835	0.695835	chr12	54071880	0.1574937303389645	chr12:54071880:A:G
chr12:54072311	['G', 'A']	98663	108781.64092167022	-3768.1460412050624	-0.004758867350218	0.0042681233331446	-1.1149788745003022	0.264862	0.264862	chr12	54072311	0.5769803458708318	chr12:54072311:G:A
chr12:54074101	['G', 'A']	98663	39669.6704620345	-2128.134336089067	-0.008983923812699	0.0053176573791972	-1.6894514204401745	0.0911361	0.0911361	chr12	54074101	1.0403095601810368	chr12:54074101:G:A
chr12:54074488	['C', 'T']	98663	109004.096246059	-3674.9245754567146	-0.0040973600980654	0.0042702218826124	-0.9595192499830276	0.3373	0.3373	chr12	54074488	0.4719836588107985	chr12:54074488:C:T
chr12:54075804	['T', 'A']	98663	70151.74097425285	-1626.4632088812227	0.0026684461822784	0.0044477478000826	0.5999544718405176	0.548538	0.548538	chr12	54075804	0.2607932812730998	chr12:54075804:T:A
chr12:54077209	['T', 'A']	98663	108465.88778841082	-3460.035644932721	-0.0027340597859476	0.0042655845495434	-0.6409578228241329	0.521552	0.521552	chr12	54077209	0.2827023848650323	chr12:54077209:T:A
chr12:54077608	['T', 'C']	98663	94798.5299794224	-2928.658542867156	-0.0040596729515457	0.0042477277409826	-0.9557281443387916	0.339212	0.339212	chr12	54077608	0.4695287924955128	chr12:54077608:T:C
chr12:54077627	['C', 'T']	98663	94788.41093585272	-2929.7109927477363	-0.0040786568704368	0.0042474958485242	-0.9602497603038104	0.336932	0.336932	chr12	54077627	0.4724577400920512	chr12:54077627:C:T
chr12:54077630	['T', 'C']	98663	94802.17824050608	-2932.524863658986	-0.0041505933560408	0.0042476524751456	-0.977149938778484	0.328497	0.328497	chr12	54077630	0.4834685922819629	chr12:54077630:T:C
chr12:54077981	['T', 'C']	98663	15103.683919231238	-596.1580881018579	0.0019260206536886	0.0079913729971193	0.2410124836349061	0.809546	0.809546	chr12	54077981	0.0917584687406568	chr12:54077981:T:C
chr12:54078304	['GCTGGTGTTTACCCCTTTCCTCCCA', 'G']	98663	10736.4822317527	-421.1430599648079	0.0091442482087518	0.0093761068025171	0.9752713361047668	0.329428	0.329428	chr12	54078304	0.4822394903857736	chr12:54078304:GCTGGTGTTTACCCCTTTCCTCCCA:G
chr12:54078386	['C', 'T']	98663	11081.62043757572	-424.6527269326266	0.0096272924635694	0.0093838725869793	1.0259402367555464	0.304922	0.304922	chr12	54078386	0.515811240331511	chr12:54078386:C:T
chr12:54078516	['T', 'G']	98663	110341.72250608267	-3384.845725199175	-0.0028778127022088	0.0042840583489497	-0.6717491844886645	0.501745	0.501745	chr12	54078516	0.2995169466595682	chr12:54078516:T:G
chr12:54082112	['T', 'C']	98663	118606.25551263716	-4157.573173880316	-0.0064235007745596	0.0043365510992689	-1.4812464162229282	0.138544	0.138544	chr12	54082112	0.8584122777006977	chr12:54082112:T:C
chr12:54082377	['T', 'C']	98663	28985.904141003102	-776.7971700822235	0.0115114575660299	0.0059825825838398	1.9241619158128749	0.0543372	0.0543372	chr12	54082377	1.2649027445688403	chr12:54082377:T:C
chr12:54082453	['A', 'C']	98663	118463.26240717452	-4241.93121490266	-0.005670245996614	0.0043347869243586	-1.3080795193763617	0.190849	0.190849	chr12	54082453	0.719310111301048	chr12:54082453:A:C
chr12:54082988	['G', 'A']	98663	86173.79187853841	-2618.107850155464	0.0023335708345684	0.0043122467387536	0.5411496549111847	0.588406	0.588406	chr12	54082988	0.2303229074033691	chr12:54082988:G:A
chr12:54083478	['T', 'C']	98663	86224.18342613152	-2593.506915102705	0.002654482307186	0.0042889755955886	0.6189082329860429	0.535978	0.535978	chr12	54083478	0.2708530361928418	chr12:54083478:T:C
chr12:54083894	['C', 'T']	98663	20557.958943270743	-1368.8517726777166	-0.0250028494893221	0.0069393637603328	-3.603046381895242	0.000314664	0.000314664	chr12	54083894	3.5021529408989	chr12:54083894:C:T
chr12:54084013	['A', 'G']	98663	100187.3244459764	-3416.0715455365566	-0.0032100035864948	0.0042489991968982	-0.7554728626068244	0.449967	0.449967	chr12	54084013	0.3468193356544892	chr12:54084013:A:G
chr12:54084742	['G', 'A']	98663	13832.70100752093	-861.427905603444	-0.0240195876582489	0.0083003982847489	-2.8937873622742134	0.00380709	0.00380709	chr12	54084742	2.419406856297962	chr12:54084742:G:A
chr12:54084834	['A', 'G']	98663	100570.88952209058	-3349.6445227345703	-0.0027792517704412	0.0042500608184141	-0.6539322351340588	0.513157	0.513157	chr12	54084834	0.2897497424863566	chr12:54084834:A:G
chr12:54084860	['G', 'T']	98663	21253.523722146743	-1364.941893918362	-0.0128928341163283	0.006874515111164	-1.875453600413328	0.0607333	0.0607333	chr12	54084860	1.2165731204441546	chr12:54084860:G:T
chr12:54085315	['T', 'C']	98663	116508.34091992013	-4219.877090194535	-0.0085873885060007	0.0043142932870061	-1.990450795699117	0.0465441	0.0465441	chr12	54085315	1.3321353630143085	chr12:54085315:T:C
chr12:54085426	['G', 'A']	98663	100173.35208840227	-3424.771609774339	-0.0034003382845499	0.0042484978194188	-0.8003624878910932	0.423503	0.423503	chr12	54085426	0.3731435088779471	chr12:54085426:G:A
chr12:54085466	['T', 'C']	98663	100260.32379388293	-3410.4676561705564	-0.0032404652389131	0.0042487170881897	-0.7626926367775151	0.445649	0.445649	chr12	54085466	0.351007063660949	chr12:54085466:T:C
chr12:54087511	['G', 'A']	98663	116155.62375785846	-4294.976899471129	-0.0091629666276058	0.0043102055242844	-2.1258769624743383	0.033516	0.033516	chr12	54087511	1.47474781825137	chr12:54087511:G:A
chr12:54088422	['C', 'A']	98663	13964.132269018295	-834.4129896080939	-0.0230579499432123	0.0082666959961055	-2.7892582422378736	0.0052839	0.0052839	chr12	54088422	2.277045410183012	chr12:54088422:C:A
chr12:54088718	['A', 'G']	98663	9743.37009702045	-635.8378317395523	-0.0186561966494417	0.0097963223275747	-1.904408208060706	0.0568599	0.0568599	chr12	54088718	1.2451939084423824	chr12:54088718:A:G
chr12:54089023	['A', 'C']	98663	14039.380745095346	-819.7402993433423	-0.022140672508381	0.0082625598176357	-2.679638392586717	0.0073714	0.0073714	chr12	54089023	2.1324500217022533	chr12:54089023:A:C
chr12:54089402	['C', 'T']	98663	116106.60239302376	-4305.089970584094	-0.0093797313486861	0.0043096929573538	-2.17642682239831	0.0295257	0.0295257	chr12	54089402	1.529799797269618	chr12:54089402:C:T
chr12:54089418	['T', 'C']	98663	116368.71662948694	-4290.390085957632	-0.0092033852851929	0.0043136186298204	-2.133564896435001	0.0328809	0.0328809	chr12	54089418	1.483056303672	chr12:54089418:T:C
chr12:54089901	['G', 'A']	98663	86255.47276100866	-2585.452001470012	0.0029781061019685	0.0042891757455478	0.6943306310215385	0.487477	0.487477	chr12	54089901	0.3120458702397495	chr12:54089901:G:A
chr12:54089954	['C', 'A']	98663	116179.16662441572	-4317.81704909896	-0.0095378520656623	0.0043100508605646	-2.21293260200945	0.0269046	0.0269046	chr12	54089954	1.5701734603758637	chr12:54089954:C:A
chr12:54089973	['T', 'C']	98663	116644.56586152333	-4252.023927529788	-0.0091167753159018	0.0043144600409168	-2.113074458783144	0.0345969	0.0345969	chr12	54089973	1.4609628137277206	chr12:54089973:T:C
chr12:54090958	['GCACTGGGGA', 'G']	98663	115926.62867515656	-4285.114383652862	-0.009024469921779	0.0043250603968489	-2.086553503010935	0.0369311	0.0369311	chr12	54090958	1.4326077566107198	chr12:54090958:GCACTGGGGA:G
chr12:54091342	['A', 'G']	98663	116184.68291916329	-4307.712603607462	-0.0092486070489473	0.0043092125727323	-2.146240616550297	0.0318562	0.0318562	chr12	54091342	1.4968060307149669	chr12:54091342:A:G
chr12:54092917	['T', 'A']	98663	29853.1438071488	-1691.15943102923	-0.0216706051768689	0.0059182675829799	-3.661646735810031	0.00025073	0.00025073	chr12	54092917	3.600793699328692	chr12:54092917:T:A
chr12:54093984	['G', 'A']	98663	13534.33201548973	-871.7408720475441	-0.0227912364073062	0.0083830963725901	-2.718713395902935	0.00655478	0.00655478	chr12	54093984	2.18344188008212	chr12:54093984:G:A
chr12:54094188	['T', 'G']	98663	30173.762193514347	-1609.9651244000531	-0.0206109418042113	0.0058954893995626	-3.496052729013522	0.000472403	0.000472403	chr12	54094188	3.3256873530582927	chr12:54094188:T:G
chr12:54094269	['G', 'C']	98663	117026.28400458448	-4102.544323198601	-0.008678276363309	0.0043236732638628	-2.0071536015086844	0.044736	0.044736	chr12	54094269	1.3493428502704314	chr12:54094269:G:C
chr12:54094642	['A', 'G']	98663	15948.23287004653	-822.6097984746101	-0.0162326054328963	0.0077872325724671	-2.084515298835303	0.0371159	0.0371159	chr12	54094642	1.4304400040512195	chr12:54094642:A:G
chr12:54095032	['T', 'C']	98663	86111.51199651152	-2597.536726293313	0.002157940897195	0.0042897370453816	0.5030473603314014	0.614932	0.614932	chr12	54095032	0.211172906431989	chr12:54095032:T:C
chr12:54095267	['G', 'A']	98663	30160.559395751992	-1610.3531043074934	-0.0205031640147854	0.0058956115565018	-3.477699271447742	0.000505955	0.000505955	chr12	54095267	3.2958881079047764	chr12:54095267:G:A
chr12:54095880	['G', 'C']	98663	15806.60208001784	-843.9066160652443	-0.0162240398133634	0.007816815043906	-2.075530727314778	0.03794	0.03794	chr12	54095880	1.4209026734473562	chr12:54095880:G:C
chr12:54096037	['G', 'A']	98663	135741.89208450765	-5116.928000125794	-0.0149992837219799	0.0045978058453219	-3.262269923215893	0.00110561	0.00110561	chr12	54096037	2.95639804185376	chr12:54096037:G:A
chr12:54096698	['G', 'A']	98663	43987.03744069104	-904.0446439489424	-0.0040017189956566	0.0051380961786845	-0.7788330261815314	0.43608	0.43608	chr12	54096698	0.3604338309803596	chr12:54096698:G:A
chr12:54097154	['A', 'G']	98663	62058.72492345749	-2440.4248301666075	-0.0053361031247585	0.0045579903389749	-1.1707140050583382	0.241717	0.241717	chr12	54097154	0.6166928045093452	chr12:54097154:A:G
chr12:54097440	['A', 'G']	98663	15931.583596054616	-1294.1176321405376	-0.0367579164062247	0.0077927062637985	-4.716964192142826	2.39717e-06	2.39717e-06	chr12	54097440	5.620301166031444	chr12:54097440:A:G
chr12:54098568	['A', 'C']	98663	92532.88751787004	-3008.473996201805	0.0009908756038673	0.004265757155029	0.2322859853142655	0.816316	0.816316	chr12	54098568	0.0881416911355035	chr12:54098568:A:C
chr12:54098730	['T', 'A']	98663	91702.74253530844	-3140.9935755898564	0.0002200200639763	0.0042633800547565	0.051606955314917	0.958842	0.958842	chr12	54098730	0.018252950891258	chr12:54098730:T:A
chr12:54098782	['T', 'C']	98663	92564.45470305556	-2997.461991380855	0.0011075382691682	0.0042662806248445	0.2596027703190831	0.795171	0.795171	chr12	54098782	0.0995394671037445	chr12:54098782:T:C
chr12:54099480	['C', 'T']	98663	15489.412938147463	-1310.258758851475	-0.0391141282082194	0.0078942199065289	-4.954780671345376	7.25315e-07	7.25315e-07	chr12	54099480	6.139473340944615	chr12:54099480:C:T
chr12:54099880	['A', 'G']	98663	92126.81382946364	-3007.441675060892	0.0014148330607163	0.0042669994742089	0.3315756351197291	0.74021	0.74021	chr12	54099880	0.1306450520219351	chr12:54099880:A:G
chr12:54102222	['T', 'C']	98663	108776.56265333846	-4166.439458751025	-0.0099249071129772	0.0042861400681867	-2.3155816084134857	0.0205832	0.0205832	chr12	54102222	1.6864871060406783	chr12:54102222:T:C
chr12:54102435	['A', 'G']	98663	47623.032462792486	-1785.0508858937592	-0.0161968437180926	0.0049941885300251	-3.243138223700836	0.0011826	0.0011826	chr12	54102435	2.9271621253369133	chr12:54102435:A:G
chr12:54102569	['A', 'G']	98663	26458.29069307733	-1260.3371464638556	-0.0235002299428232	0.0062746299560248	-3.745277427915658	0.000180297	0.000180297	chr12	54102569	3.7440114995354192	chr12:54102569:A:G
chr12:54102703	['G', 'T']	98663	103182.51164959956	-3672.053757513954	-0.0052818085789878	0.0042699639213618	-1.2369679641937703	0.216102	0.216102	chr12	54102703	0.6653412137509815	chr12:54102703:G:T
chr12:54102873	['G', 'GA']	98663	15938.046254322737	-1326.2485090872472	-0.0369474160292665	0.0077927754933	-4.741239634201273	2.1271e-06	2.1271e-06	chr12	54102873	5.67221209240695	chr12:54102873:G:GA
chr12:54103132	['G', 'A']	98663	30459.744980326912	-1697.3686492956126	-0.0286826919323881	0.0059112058431776	-4.852257338575383	1.2225e-06	1.2225e-06	chr12	54103132	5.912751132204342	chr12:54103132:G:A
chr12:54103332	['T', 'C']	98663	15099.467593203151	-1182.0370584032405	-0.0245037633808048	0.008039298894296	-3.047997555880224	0.00230433	0.00230433	chr12	54103332	2.6374553260663567	chr12:54103332:T:C
chr12:54104788	['T', 'C']	98663	15848.051934228131	-1250.903682480108	-0.0357041723729549	0.0078093469469488	-4.571979272467194	4.83724e-06	4.83724e-06	chr12	54104788	5.315402364525974	chr12:54104788:T:C
chr12:54104895	['A', 'G']	98663	108510.16275857884	-4149.838759413465	-0.0097071259722652	0.0042878106259016	-2.2638886880000944	0.0235831	0.0235831	chr12	54104895	1.6273991074511265	chr12:54104895:A:G
chr12:54105592	['G', 'A']	98663	15838.76587398126	-1250.1820131542588	-0.0359669332008724	0.0078122489002371	-4.60391542309677	4.15137e-06	4.15137e-06	chr12	54105592	5.381808557443641	chr12:54105592:G:A
chr12:54106112	['A', 'G']	98663	93087.98289827158	-3729.776414307383	-0.00504307857695	0.004266614213746	-1.1819860723996185	0.237214	0.237214	chr12	54106112	0.6248596831689747	chr12:54106112:A:G
chr12:54106286	['G', 'T']	98663	15622.950079568607	-1232.3662586414723	-0.035231019589984	0.0078588833577444	-4.482954891456176	7.36992e-06	7.36992e-06	chr12	54106286	5.132537226353584	chr12:54106286:G:T
chr12:54106962	['T', 'C']	98663	16039.631288486707	-1251.2533460301718	-0.0360725191046104	0.0077662095840781	-4.644803712040445	3.40838e-06	3.40838e-06	chr12	54106962	5.467451991750677	chr12:54106962:T:C
chr12:54107041	['A', 'G']	98663	107719.13048327898	-4155.99438199599	-0.0088633473414011	0.004278448918816	-2.071626308875951	0.0383029	0.0383029	chr12	54107041	1.4167683433598826	chr12:54107041:A:G
chr12:54107423	['G', 'T']	98663	14764.74824139958	-500.5269825082274	-0.0159821949116897	0.0081041846292646	-1.972091659163004	0.0486019	0.0486019	chr12	54107423	1.3133467524787277	chr12:54107423:G:T
chr12:54107514	['A', 'C']	98663	76493.28126964172	-2520.8446374484665	0.0057761703800319	0.0043762475758064	1.3198911350365077	0.186874	0.186874	chr12	54107514	0.7284511183215627	chr12:54107514:A:C
chr12:54108201	['G', 'A']	98663	76847.14543961389	-2431.345283558632	0.0061843744537406	0.0043706435496317	1.4149802845994313	0.157077	0.157077	chr12	54108201	0.8038874018750563	chr12:54108201:G:A
chr12:54108246	['A', 'C']	98663	113793.42476341984	-4089.783403388709	-0.006418696861497	0.0045661923860505	-1.4057000491494485	0.159816	0.159816	chr12	54108246	0.7963797433958494	chr12:54108246:A:C
chr12:54108499	['A', 'G']	98663	14810.366485981678	-449.9875241354	-0.0145678626439207	0.0081722740358102	-1.7825959555547974	0.0746552	0.0746552	chr12	54108499	1.126939936731271	chr12:54108499:A:G
chr12:54110557	['A', 'G']	98663	44650.50366983637	-1729.6940758461544	0.001917814933745	0.00507255906586	0.3780764124862652	0.705375	0.705375	chr12	54110557	0.1515799367219023	chr12:54110557:A:G
chr12:54110738	['T', 'C']	98663	93879.29664167506	-3685.236233022544	-0.0046477443648823	0.0042964355109778	-1.0817675147239922	0.279358	0.279358	chr12	54110738	0.5538388871958624	chr12:54110738:T:C
chr12:54111872	['C', 'T']	98663	75130.22966657543	-2435.954696536246	0.0058477412209578	0.0043914095641429	1.3316319362935878	0.182984	0.182984	chr12	54111872	0.737586883031849	chr12:54111872:C:T
chr12:54112715	['C', 'T']	98663	14838.45118589094	-485.4535069003657	-0.0155451025258183	0.00808890436345	-1.921780976427332	0.0546362	0.0546362	chr12	54112715	1.2625195138730196	chr12:54112715:C:T
chr12:54112748	['G', 'A']	98663	15956.970392369523	-1208.093723132485	-0.033263978408889	0.0077935956191061	-4.2681170584911685	1.97314e-05	1.97314e-05	chr12	54112748	4.704842099202748	chr12:54112748:G:A
chr12:54112901	['G', 'A']	98663	76485.80712960428	-2454.570167107102	0.0063014913153308	0.0043741975154715	1.440605115119388	0.149699	0.149699	chr12	54112901	0.8247811007653809	chr12:54112901:G:A
chr12:54113481	['A', 'C']	98663	76540.03089543004	-2448.2854008419963	0.0065037843236601	0.0043726371972494	1.4873825634907911	0.136917	0.136917	chr12	54113481	0.8635426252931395	chr12:54113481:A:C
chr12:54113987	['G', 'A']	98663	64805.45576407483	-1984.2840059297105	0.0027974548596193	0.0045223607493252	0.6185828629519878	0.536193	0.536193	chr12	54113987	0.2706788600309035	chr12:54113987:G:A
chr12:54114794	['A', 'G']	98663	91901.94419717538	-3060.3268021942995	0.002554832824539	0.0042641971185398	0.5991357232129735	0.549084	0.549084	chr12	54114794	0.2603612112040274	chr12:54114794:A:G
chr12:54114977	['A', 'G']	98663	17927.63287776786	-931.5512620098796	-0.0315407532223294	0.0074552012129173	-4.230704486913115	2.3317e-05	2.3317e-05	chr12	54114977	4.632327327294567	chr12:54114977:A:G
chr12:54115113	['C', 'T']	98663	6266.635155545195	-311.81191246754105	-0.0234415714204138	0.0121085859599797	-1.9359462366531284	0.0528771	0.0528771	chr12	54115113	1.276732371384249	chr12:54115113:C:T
chr12:54117092	['T', 'G']	98663	84373.78617417137	-2615.7919222989594	0.0045891630166192	0.0042992860986583	1.0674244307796463	0.285783	0.285783	chr12	54117092	0.5439636090852151	chr12:54117092:T:G
chr12:54117856	['A', 'G']	98663	68217.60562380894	-2893.093020164429	5.583177610051205e-05	0.0044747184034783	0.0124771596928002	0.990045	0.990045	chr12	54117856	0.0043450651928195	chr12:54117856:A:G
chr12:54118005	['G', 'C']	98663	90692.89969281304	-2858.5542277094105	0.0052465757980746	0.0042636104822489	1.2305476356055762	0.218495	0.218495	chr12	54118005	0.6605584968960999	chr12:54118005:G:C
chr12:54118217	['C', 'T']	98663	90859.25991220688	-2872.999621332867	0.0051024504242603	0.0042628696119118	1.196952027339151	0.231328	0.231328	chr12	54118217	0.6357717969331247	chr12:54118217:C:T
chr12:54118380	['C', 'A']	98663	15415.87497339104	184.1282382553948	0.011426736851801	0.0079897043128269	1.4301826956795065	0.152668	0.152668	chr12	54118380	0.8162519837674489	chr12:54118380:C:A
chr12:54118394	['A', 'T']	98663	74913.3342593813	-3166.7625620821145	0.001536083396463	0.0043917878593873	0.3497626583168636	0.726518	0.726518	chr12	54118394	0.1387536212780947	chr12:54118394:A:T
chr12:54118599	['A', 'C']	98663	90813.62434082424	-2913.366869368368	0.0050159189970623	0.0042636747041108	1.1764309768346637	0.239426	0.239426	chr12	54118599	0.6208286900055916	chr12:54118599:A:C
chr12:54119131	['G', 'A']	98663	15714.026124244763	246.6449135760197	0.0124345894079845	0.0079374499890588	1.5665723154318678	0.117218	0.117218	chr12	54119131	0.9310056929217588	chr12:54119131:G:A
chr12:54119811	['T', 'A']	98663	86792.4201926978	-2544.514372035964	0.0072667840802314	0.0042828250973606	1.6967267901530148	0.0897515	0.0897515	chr12	54119811	1.0469582844067005	chr12:54119811:T:A
chr12:54120216	['A', 'T']	98663	17135.82096694072	166.93926568810218	0.007956178148966	0.0076318303834376	1.042499341472826	0.297183	0.297183	chr12	54120216	0.5269760375001447	chr12:54120216:A:T
chr12:54120593	['C', 'T']	98663	12788.814696550397	-113.317033084636	0.0071330945210422	0.0086524495955087	0.824401742223944	0.409713	0.409713	chr12	54120593	0.3875202558694253	chr12:54120593:C:T
chr12:54121751	['AC', 'A']	98663	16277.309704102428	63.2917262632946	0.0052893540531673	0.0077978823732447	0.6783064683452519	0.497579	0.497579	chr12	54121751	0.3031379570482927	chr12:54121751:AC:A
chr12:54121794	['T', 'C']	98663	17104.38689372054	159.28831633191473	0.0075462442079604	0.0076404754467495	0.9876668357295504	0.323318	0.323318	chr12	54121794	0.4903701163501979	chr12:54121794:T:C
chr12:54122711	['C', 'T']	98663	52247.94590950106	-1746.0818648968796	0.0021267268228121	0.0048033848728722	0.442755864686826	0.657943	0.657943	chr12	54122711	0.181811729270142	chr12:54122711:C:T
chr12:54122715	['A', 'G']	98663	18680.301363613315	-710.1438636201259	0.0082072939349607	0.0072803010177908	1.1273289270463682	0.259606	0.259606	chr12	54122715	0.5856852743648154	chr12:54122715:A:G
chr12:54128048	['G', 'A']	98663	6125.062080638949	-304.94793603783114	-0.0018305035637267	0.0122387210238279	-0.1495665731870882	0.881107	0.881107	chr12	54128048	0.0549713484689238	chr12:54128048:G:A
chr12:54128126	['T', 'C']	98663	45947.98559524776	-1148.6206360070005	-0.000725141673049	0.0050698764546399	-0.1430294563461017	0.886267	0.886267	chr12	54128126	0.0524354212752995	chr12:54128126:T:C
chr12:54128915	['G', 'T']	98663	15206.236582794343	-1203.0970638633514	-0.0248006379402227	0.0080126134499207	-3.095199599385159	0.00196736	0.00196736	chr12	54128915	2.7061161628523864	chr12:54128915:G:T
chr12:54129272	['A', 'T']	98663	20073.66222312332	-529.8151697365287	0.0089996165999319	0.0070610704911672	1.2745399739585588	0.202475	0.202475	chr12	54129272	0.6936285923619561	chr12:54129272:A:T
chr12:54129909	['C', 'T']	98663	168506.0	-4804.59950978086	0.0059839712134515	0.0060504275707659	0.9890162543824956	0.322658	0.322658	chr12	54129909	0.49125756250236	chr12:54129909:C:T
chr12:54130985	['G', 'A']	98663	19848.005848486693	-523.3954916382472	0.0092830841035731	0.0070959037422632	1.308231402334704	0.190798	0.190798	chr12	54130985	0.719426182008843	chr12:54130985:G:A
chr12:54131289	['C', 'T']	98663	19852.804873351648	-523.0382691042043	0.0093056725236349	0.0070952951883726	1.3115271847864114	0.189683	0.189683	chr12	54131289	0.7219715902343045	chr12:54131289:C:T
chr12:54131340	['G', 'A']	98663	19858.00635528797	-520.6954040016687	0.0094957153774902	0.0070947515351407	1.338414084053164	0.180765	0.180765	chr12	54131340	0.7428856544929849	chr12:54131340:G:A
chr12:54132017	['C', 'G']	98663	19484.962350985326	-592.1836814895656	0.0091756417505899	0.0071484434813247	1.2835859686883155	0.19929	0.19929	chr12	54132017	0.7005144928387881	chr12:54132017:C:G
chr12:54132028	['T', 'C']	98663	19869.611109421723	-522.1763398225253	0.0094305900825459	0.0070924222318714	1.3296712708625071	0.18363	0.18363	chr12	54132028	0.7360563657811502	chr12:54132028:T:C
chr12:54132167	['G', 'A']	98663	13377.677948063005	38.18025758033062	0.0139637562632809	0.0085205234822131	1.6388378357774245	0.10125	0.10125	chr12	54132167	0.9946049681132938	chr12:54132167:G:A
chr12:54132448	['A', 'G']	98663	19469.76270413284	-586.0044334963256	0.0096501165088396	0.0071503530776219	1.349599999340037	0.177147	0.177147	chr12	54132448	0.7516661980837132	chr12:54132448:A:G
chr12:54133350	['T', 'C']	98663	19601.58937712229	-560.6331526709024	0.0095468693928364	0.0071318756450619	1.338619721930605	0.180698	0.180698	chr12	54133350	0.7430466542667973	chr12:54133350:T:C
chr12:54133384	['C', 'T']	98663	47925.25769924783	-1850.991327854412	0.0001981076052588	0.0049597263031845	0.0399432535484067	0.968138	0.968138	chr12	54133384	0.0140627332217192	chr12:54133384:C:T
chr12:54134059	['G', 'A']	98663	13339.081587349854	40.37442402735326	0.0143083348291491	0.0085329462389917	1.676834053373785	0.0935781	0.0935781	chr12	54134059	1.0288257769242677	chr12:54134059:G:A
chr12:54134976	['T', 'C']	98663	19615.192860111296	-571.7214107226484	0.0089699002411927	0.0071292460430947	1.2581835704605555	0.208328	0.208328	chr12	54134976	0.681252355456636	chr12:54134976:T:C
chr12:54135095	['C', 'T']	98663	6145.308002676346	-315.36428657965644	-0.0035298094671346	0.0122231652241726	-0.2887803120057718	0.77275	0.77275	chr12	54135095	0.1119609862646574	chr12:54135095:C:T
chr12:54135319	['C', 'T']	98663	20040.03115972145	-511.41733165593047	0.0101615943602407	0.0070699750127869	1.437288581906185	0.150639	0.150639	chr12	54135319	0.8220625759967249	chr12:54135319:C:T
chr12:54136453	['C', 'A']	98663	19441.78820989469	-592.7909240465478	0.0099937401999948	0.0071526283433044	1.3972122862150265	0.162353	0.162353	chr12	54136453	0.7895396819600116	chr12:54136453:C:A
chr12:54136905	['A', 'G']	98663	33072.70417566376	-576.1741038402356	0.0114956820676964	0.0057127513347108	2.0122846933400136	0.0441926	0.0441926	chr12	54136905	1.35465044667405	chr12:54136905:A:G
chr12:54137480	['C', 'T']	98663	98749.0191806652	-3097.629615874877	0.0001061271701016	0.0042631125802304	0.0248942921643227	0.980139	0.980139	chr12	54137480	0.0087123297643776	chr12:54137480:C:T
chr12:54137567	['C', 'CAA']	98663	19554.38735606552	-587.4327073526317	0.0096172074979939	0.0071374098588344	1.347436631523985	0.177843	0.177843	chr12	54137567	0.7499632242156301	chr12:54137567:C:CAA
chr12:54137697	['G', 'A']	98663	13593.168795620444	16.299995204823077	0.0117529410758451	0.0084620378551135	1.388901973387279	0.164866	0.164866	chr12	54137697	0.7828688988422204	chr12:54137697:G:A
chr12:54138143	['G', 'A']	98663	19449.591394688825	-596.410130990476	0.0097924699510538	0.0071512075343129	1.3693449538511615	0.170895	0.170895	chr12	54138143	0.7672706435646662	chr12:54138143:G:A
chr12:54138168	['T', 'C']	98663	19565.78478318162	-589.0766897699583	0.009496924882991	0.007135606244097	1.3309205354271507	0.183218	0.183218	chr12	54138168	0.737031861909098	chr12:54138168:T:C
chr12:54138553	['G', 'A']	98663	167037.5440879834	-4788.07457959587	0.0035361237334951	0.0059358225480715	0.5957259848753365	0.55136	0.55136	chr12	54138553	0.2585647442320655	chr12:54138553:G:A
chr12:54138557	['A', 'G']	98663	34578.009316423864	-456.9856713190564	0.0122421238107984	0.0056226587749246	2.177283790614241	0.0294618	0.0294618	chr12	54138557	1.5307407229996124	chr12:54138557:A:G
chr12:54139518	['A', 'G']	98663	19556.576806893056	-589.8030923735786	0.009382833026756	0.0071374400291797	1.3145936061664285	0.18865	0.18865	chr12	54139518	0.7243431904629857	chr12:54139518:A:G
chr12:54139849	['T', 'C']	98663	19575.71413359836	-589.3226178068395	0.0093987074466087	0.0071353243232261	1.3172081633367547	0.187772	0.187772	chr12	54139849	0.7263691679383742	chr12:54139849:T:C
chr12:54140350	['A', 'G']	98663	88200.40934433542	-2477.3318655308444	0.0069932669379776	0.0042838534986121	1.6324710777908804	0.102583	0.102583	chr12	54140350	0.9889246043110688	chr12:54140350:A:G
chr12:54140808	['A', 'C']	98663	111809.39841857164	-3856.637119892423	-0.0047510902831621	0.0043003918947147	-1.1048040270472477	0.269247	0.269247	chr12	54140808	0.5698491269926704	chr12:54140808:A:C
chr12:54140937	['C', 'T']	98663	19525.38529841064	-581.2542049662491	0.0098668502140036	0.0071427168700903	1.3813861578806894	0.167163	0.167163	chr12	54140937	0.7768598433685977	chr12:54140937:C:T
chr12:54141518	['T', 'C']	98663	98838.01596488738	-3096.6063867596104	0.0006203215849621	0.0042634222389962	0.1454985103957646	0.884318	0.884318	chr12	54141518	0.0533915349745603	chr12:54141518:T:C
chr12:54141662	['A', 'G']	98663	15917.581325331734	-157.2195116954143	0.0280187236393695	0.0077990048020544	3.592602434606625	0.000327551	0.000327551	chr12	54141662	3.48472107034647	chr12:54141662:A:G
chr12:54141829	['C', 'T']	98663	13415.951842766784	-266.2890825118988	0.0160129880449719	0.0084650033445754	1.8916694291956104	0.058538	0.058538	chr12	54141829	1.232562119684968	chr12:54141829:C:T
chr12:54142184	['T', 'G']	98663	13423.857210924354	-303.64497600593654	0.0127303702192098	0.0084629311239826	1.504250717949712	0.13252	0.13252	chr12	54142184	0.8777185727900776	chr12:54142184:T:G
chr12:54142675	['T', 'C']	98663	39103.56015140598	-1057.5773015142463	-0.0021556354805576	0.0053635257778221	-0.4019064268267424	0.687754	0.687754	chr12	54142675	0.1625668750598697	chr12:54142675:T:C
chr12:54142750	['C', 'G']	98663	51834.45663743728	-2022.2821980799963	0.0008219679645618	0.0048215552628657	0.1704777649013774	0.864635	0.864635	chr12	54142750	0.0631671884192858	chr12:54142750:C:G
chr12:54144378	['G', 'A']	98663	11300.37442093846	-216.48643416961824	0.0095182546971701	0.0091668109587914	1.0383387134259183	0.299115	0.299115	chr12	54144378	0.5241618074505155	chr12:54144378:G:A
chr12:54144388	['G', 'C']	98663	10873.43270146984	-315.39341568349136	0.0059048710890254	0.0093226466775102	0.6333899903415028	0.52648	0.52648	chr12	54144388	0.2786181222080605	chr12:54144388:G:C
chr12:54144771	['C', 'T']	98663	12555.57189316466	-215.8162937818459	0.0043956615025175	0.0088501099408645	0.4966787454493658	0.619417	0.619417	chr12	54144771	0.2080168795331914	chr12:54144771:C:T
chr12:54145221	['G', 'A']	98663	39344.98172289353	-836.4624017844023	-3.101587183103578e-05	0.0053608667586605	-0.0057856076689332	0.995384	0.995384	chr12	54145221	0.0020093444715994	chr12:54145221:G:A
chr12:54147966	['A', 'G']	98663	57222.639845927726	-2535.869175306531	-0.0013869301357862	0.0046905173139054	-0.2956880964226611	0.767469	0.767469	chr12	54147966	0.1149391577411213	chr12:54147966:A:G
chr12:54153426	['G', 'A']	98663	39075.16837463889	-883.3793909082979	-0.0002460584732974	0.0053712086703942	-0.0458106337692183	0.963461	0.963461	chr12	54153426	0.0161658604870921	chr12:54153426:G:A
chr12:54153894	['G', 'A']	98663	26957.098359824835	-639.1654647137698	-0.0019911078609046	0.0062086109860191	-0.3207010175687186	0.748438	0.748438	chr12	54153894	0.1258441704353202	chr12:54153894:G:A
chr12:54156627	['G', 'A']	98663	26999.09459856678	-524.4696280342619	-0.0016513045386801	0.0062093414865257	-0.2659387540954997	0.790287	0.790287	chr12	54156627	0.1022151620247138	chr12:54156627:G:A
chr12:54159321	['G', 'A']	98663	27254.86738841752	-547.7385316288409	-0.0028593567170421	0.0061876476569984	-0.4621072296849621	0.644005	0.644005	chr12	54159321	0.1911107608017097	chr12:54159321:G:A
chr12:54160540	['T', 'C']	98663	38961.7642819494	-835.7170722315387	-0.000115069548706	0.0053779160666652	-0.0213966799183316	0.982929	0.982929	chr12	54160540	0.0074778514678019	chr12:54160540:T:C
chr12:54160565	['G', 'A']	98663	6487.197253192784	-207.6564679213847	-0.0313640920085447	0.0119891691938855	-2.616035481803048	0.00889709	0.00889709	chr12	54160565	2.050752016231142	chr12:54160565:G:A
chr12:54160579	['A', 'G']	98663	38337.05135326913	-696.745927817223	0.0005167732616018	0.0054171078399623	0.0953965246528076	0.924	0.924	chr12	54160579	0.0343280287798932	chr12:54160579:A:G
chr12:54160916	['G', 'A']	98663	21637.87724383989	-235.1781453290964	0.0066634367795925	0.0068280821368795	0.9758870274278514	0.329123	0.329123	chr12	54160916	0.4826417669792378	chr12:54160916:G:A
chr12:54162847	['C', 'A']	98663	5698.346533950962	-293.1487097883583	-0.0324190031614623	0.0126882495993255	-2.55504141116404	0.010619	0.010619	chr12	54162847	1.9739163791990129	chr12:54162847:C:A
chr12:54164282	['T', 'C']	98663	21705.639973239	-233.76469630564185	0.0072393095771229	0.0068221150541702	1.0611532522744032	0.288623	0.288623	chr12	54164282	0.5396690634882735	chr12:54164282:T:C
chr12:54164333	['CTG', 'C']	98663	21481.17722725107	-179.29589485351792	0.0089295665651564	0.0068502152607812	1.303545396051984	0.192392	0.192392	chr12	54164333	0.7158129906562576	chr12:54164333:CTG:C
chr12:54165093	['C', 'T']	98663	8504.948222033006	-265.63596571225	-0.0022639625077616	0.0104653874015979	-0.2163285907042486	0.828732	0.828732	chr12	54165093	0.0815858913299387	chr12:54165093:C:T
chr12:54165134	['C', 'T']	98663	8520.950006081985	-265.558414081387	-0.0023335475115466	0.0104572919346912	-0.2231502693164103	0.823419	0.823419	chr12	54165134	0.084379116085248	chr12:54165134:C:T
chr12:54165543	['A', 'G']	98663	22034.67999310701	-199.49875371241453	0.0085199745217814	0.0067770899662569	1.257172999650619	0.208694	0.208694	chr12	54165543	0.6804900368202635	chr12:54165543:A:G
chr12:54166160	['A', 'G']	98663	8542.865863176994	-266.9974240765782	-0.0021194958586673	0.0104429141120798	-0.2029601925209398	0.839167	0.839167	chr12	54166160	0.0761516029838198	chr12:54166160:A:G
chr12:54166245	['C', 'T']	98663	21891.440690508047	-229.4382502967277	0.0078046188285861	0.0067921590443484	1.1490630265909536	0.250533	0.250533	chr12	54166245	0.6011350611181712	chr12:54166245:C:T
chr12:54166435	['G', 'A']	98663	21901.32971778445	-223.4848106412214	0.0081359270113645	0.006790851019456	1.1980717862981862	0.230892	0.230892	chr12	54166435	0.6365911143588942	chr12:54166435:G:A
chr12:54167479	['G', 'A']	98663	8547.519800926444	-270.9646329246403	-0.0027032765290966	0.0104406421209797	-0.258918608431621	0.795699	0.795699	chr12	54167479	0.0992511877410503	chr12:54167479:G:A
chr12:54167780	['T', 'C']	98663	130851.893763685	-4931.075565924063	-0.0074611124086756	0.0044988766751771	-1.658438972075574	0.0972321	0.0972321	chr12	54167780	1.0121903343390135	chr12:54167780:T:C
chr12:54169458	['A', 'T']	98663	126515.7230972193	-5021.951645929584	-0.0114579590421745	0.0044350882475626	-2.583479381379029	0.00978236	0.00978236	chr12	54169458	2.009556358777401	chr12:54169458:A:T
chr12:54170317	['A', 'G']	98663	18675.97510188358	-206.0355668572124	-0.0002265261696223	0.0073098129585206	-0.0309893250220937	0.975278	0.975278	chr12	54170317	0.0108715723456427	chr12:54170317:A:G
chr12:54170544	['G', 'T']	98663	18636.588935971773	-210.34112990464627	-0.0003048191056161	0.0073148936676521	-0.0416710234578172	0.966761	0.966761	chr12	54170544	0.0146808777373146	chr12:54170544:G:T
chr12:54171992	['AT', 'A']	98663	7520.829458936123	-154.15452118891406	0.0201119824669349	0.0112078544643072	1.794454284803932	0.0727437	0.0727437	chr12	54171992	1.1382046129772607	chr12:54171992:AT:A
chr12:54172587	['G', 'T']	98663	116586.27163071686	-5021.659336308309	-0.009650224221377	0.0043370524559818	-2.225065137975668	0.0260791	0.0260791	chr12	54172587	1.5837074003549214	chr12:54172587:G:T
chr12:54172595	['C', 'T']	98663	116581.63453078436	-5016.300871913688	-0.0095678115613578	0.0043370138344598	-2.2060827856569456	0.0273805	0.0273805	chr12	54172595	1.5625586254036994	chr12:54172595:C:T
chr12:54173064	['GAC', 'G']	98663	116960.78186075744	-4818.221371765954	-0.0094499223866163	0.004340765085444	-2.1770176917209736	0.0294816	0.0294816	chr12	54173064	1.5304489505173626	chr12:54173064:GAC:G
chr12:54173322	['C', 'A']	98663	116127.13322992074	-4938.679114368492	-0.010280083917297	0.0043327041360348	-2.372671568270303	0.0176619	0.0176619	chr12	54173322	1.7529625784973932	chr12:54173322:C:A
chr12:54174806	['A', 'G']	98663	33991.411642474864	-1809.0949030563856	-0.0108948773678499	0.0056318506252112	-1.9345110680099589	0.0530532	0.0530532	chr12	54174806	1.2752884157130866	chr12:54174806:A:G
chr12:54175808	['A', 'C']	98663	128998.99712113533	-4885.249920514305	-0.0027032036204351	0.0044918068707017	-0.6018076240247686	0.547304	0.547304	chr12	54175808	0.2617713777818883	chr12:54175808:A:C
chr12:54175993	['A', 'G']	98663	129240.0366569216	-4883.594591414008	-0.0025423024778802	0.0045050167368156	-0.5643269773237998	0.572533	0.572533	chr12	54175993	0.242199476141149	chr12:54175993:A:G
chr12:54176099	['G', 'A']	98663	7624.695521722384	-103.61480265602384	0.0226786648454248	0.0111408172269952	2.035637456691444	0.0417894	0.0417894	chr12	54176099	1.37893386428494	chr12:54176099:G:A
chr12:54176672	['TAGCG', 'T']	98663	128925.77774058768	-4908.795750251786	-0.00322551156723	0.0044910913592652	-0.7182021716338004	0.472634	0.472634	chr12	54176672	0.325475039620157	chr12:54176672:TAGCG:T
chr12:54177381	['T', 'C']	98663	128876.59345349118	-4893.718537703468	-0.0030211438156649	0.0044888745331606	-0.6730292400348638	0.50093	0.50093	chr12	54177381	0.3002229582399927	chr12:54177381:T:C
chr12:54177413	['A', 'C']	98663	128973.5298291855	-4891.70135752703	-0.0029644392132695	0.0044904689787774	-0.6601624968972787	0.509151	0.509151	chr12	54177413	0.2931533989177934	chr12:54177413:A:C
chr12:54177529	['A', 'T']	98663	116439.96392980604	-4911.24255444281	-0.0104291340579038	0.0043315926824399	-2.40769038607507	0.0160556	0.0160556	chr12	54177529	1.7943734601491643	chr12:54177529:A:T
chr12:54178244	['T', 'C']	98663	131840.3979379771	-4364.933260619745	-0.0005892548058021	0.0045145025154362	-0.130524859336614	0.896151	0.896151	chr12	54178244	0.0476188062513524	chr12:54178244:T:C
chr12:54179206	['A', 'G']	98663	129146.17925245578	-4879.569496595703	-0.0026151396881107	0.0044935290469265	-0.5819790326935743	0.560582	0.560582	chr12	54179206	0.2513608513245333	chr12:54179206:A:G
chr12:54179559	['T', 'C']	98663	129299.2787441964	-4902.551750201633	-0.0027114449833361	0.0044962853698279	-0.6030411240200939	0.546483	0.546483	chr12	54179559	0.2624233435423231	chr12:54179559:T:C
chr12:54180032	['CAT', 'C']	98663	11534.935299782068	-130.41291038150004	0.0308635600400863	0.0091030116353133	3.390477929343424	0.000697982	0.000697982	chr12	54180032	3.156155777092415	chr12:54180032:CAT:C
chr12:54180917	['A', 'G']	98663	12783.142477454165	50.63174415396442	0.0306099251196402	0.0086892689507736	3.5227273195306936	0.000427324	0.000427324	chr12	54180917	3.369242715011349	chr12:54180917:A:G
chr12:54181674	['T', 'C']	98663	128645.25439690212	-4919.694566756354	-0.002904041216821	0.004484429894124	-0.647583145546825	0.517256	0.517256	chr12	54181674	0.2862944629594179	chr12:54181674:T:C
chr12:54182016	['C', 'A']	98663	86813.99760741301	-3776.051890820857	-0.0026818531724783	0.0042879634393782	-0.6254375090630997	0.531685	0.531685	chr12	54182016	0.274345591912868	chr12:54182016:C:A
chr12:54185098	['C', 'T']	98663	98308.89950828809	-4229.513681399528	-0.0059575859730126	0.0042436736879805	-1.403874664040837	0.160359	0.160359	chr12	54185098	0.7949066606769165	chr12:54185098:C:T
chr12:54185301	['C', 'G']	98663	113980.90446092495	-4434.35194599215	0.000125366734456	0.0043085716799379	0.0290970520555063	0.976787	0.976787	chr12	54185301	0.010200129024102	chr12:54185301:C:G
chr12:54186349	['TG', 'T']	98663	87227.3885761955	-3498.3659988517843	-0.0025711497713298	0.0043779449131288	-0.5872960538218179	0.557006	0.557006	chr12	54186349	0.2541401266344275	chr12:54186349:TG:T
chr12:54186489	['G', 'A']	98663	100987.91900551584	-4425.154604238293	-0.0066866094390493	0.0042511713066643	-1.5728863780593982	0.115748	0.115748	chr12	54186489	0.936486504383166	chr12:54186489:G:A
chr12:54187152	['G', 'A']	98663	100989.3065179929	-4410.5833583747935	-0.0063638327304715	0.0042503998970344	-1.4972315275349966	0.134336	0.134336	chr12	54187152	0.8718075874337123	chr12:54187152:G:A
chr12:54187280	['A', 'G']	98663	101011.28561291826	-4405.478955566687	-0.0062820001274348	0.0042508548468583	-1.4778204275965037	0.139459	0.139459	chr12	54187280	0.8555534532572941	chr12:54187280:A:G
chr12:54187318	['G', 'A']	98663	100994.47261336334	-4409.687537308792	-0.0063881320720501	0.0042506732584871	-1.5028518268947522	0.13288	0.13288	chr12	54187318	0.876540380556662	chr12:54187318:G:A
chr12:54187699	['T', 'C']	98663	101132.50059304766	-4431.431577981763	-0.0066734196592209	0.0042506158463861	-1.569988891114392	0.116421	0.116421	chr12	54187699	0.9339686746558736	chr12:54187699:T:C
chr12:54187830	['T', 'C']	98663	100950.67241519156	-4459.224998691718	-0.0067407471025996	0.0042528575769768	-1.5849924387525085	0.112971	0.112971	chr12	54187830	0.9470330269268924	chr12:54187830:T:C
chr12:54189420	['C', 'T']	98663	112536.6717185029	-4532.964955697806	-0.0003481343614163	0.0042944167863879	-0.0810667382168989	0.935389	0.935389	chr12	54189420	0.0290077416195079	chr12:54189420:C:T
chr12:54190546	['C', 'T']	98663	12196.494470854152	-1013.4724656572452	-0.0315276943082844	0.0088520883369263	-3.5616108999688816	0.00036876	0.00036876	chr12	54190546	3.433256193695997	chr12:54190546:C:T
chr12:54194603	['A', 'T']	98663	45463.37271280424	-1966.493882485688	-0.0045553411227303	0.0050518254193939	-0.90172180242856	0.367207	0.367207	chr12	54194603	0.4350890485154655	chr12:54194603:A:T
chr12:54194916	['T', 'C']	98663	4643.082380373076	71.01949881476922	0.0032278258257429	0.0141214392512805	0.2285762639562565	0.819199	0.819199	chr12	54194916	0.0866105865131992	chr12:54194916:T:C
chr12:54196349	['G', 'A']	98663	100214.37737608864	-3121.802096463603	0.0159928967885689	0.0042564965043001	3.7572911835854055	0.000171861	0.000171861	chr12	54196349	3.7648226655260952	chr12:54196349:G:A
chr12:54197920	['T', 'C']	98663	65970.47969854642	-680.3755722569525	0.0298442962613386	0.0045254990578044	6.594697265458692	4.28265e-11	4.28265e-11	chr12	54197920	10.368287416913198	chr12:54197920:T:C
chr12:54198319	['G', 'A']	98663	66625.17786743995	-700.0628092765065	0.0301815495509285	0.0045546767425198	6.626496512731863	3.45507e-11	3.45507e-11	chr12	54198319	10.461543149359024	chr12:54198319:G:A
chr12:54198435	['T', 'C']	98663	108770.65128413858	-3183.928593586664	0.0208342235417092	0.0043037868879725	4.840905017842134	1.29444e-06	1.29444e-06	chr12	54198435	5.887918075219699	chr12:54198435:T:C
chr12:54198610	['G', 'A']	98663	61324.42362887175	-776.238110418848	0.0309437606878037	0.0046042034543371	6.720763101520847	1.81753e-11	1.81753e-11	chr12	54198610	10.74051841198093	chr12:54198610:G:A
chr12:54198688	['C', 'G']	98663	3307.67049866691	-75.85003915042292	-0.0039232668606803	0.0165971324793012	-0.2363822103350188	0.813137	0.813137	chr12	54198688	0.0898362768764106	chr12:54198688:C:G
chr12:54199226	['T', 'C']	98663	65427.947185954086	-825.2697918462774	0.0300268546451508	0.0045311462394538	6.626767943108838	3.44873e-11	3.44873e-11	chr12	54199226	10.462340805081752	chr12:54199226:T:C
chr12:54199278	['C', 'T']	98663	41979.50967630748	-2522.3443486220926	-0.0096532651560242	0.0052167037946551	-1.850452994075412	0.0642513	0.0642513	chr12	54199278	1.192118080804219	chr12:54199278:C:T
chr12:54199333	['C', 'G']	98663	3307.167599181009	-71.28854968989363	-0.0020455174953642	0.0165964586335944	-0.1232502391337716	0.901909	0.901909	chr12	54199333	0.0448372793001348	chr12:54199333:C:G
chr12:54199621	['A', 'G']	98663	111584.83357155164	-2780.019471547624	0.0217376276395745	0.0042919407525989	5.064754825986767	4.09661e-07	4.09661e-07	chr12	54199621	6.387575379202822	chr12:54199621:A:G
chr12:54200169	['G', 'A']	98663	13852.561611206278	-342.42245060292663	0.0027880174285208	0.0083384675058913	0.3343560943963635	0.738112	0.738112	chr12	54200169	0.1318777339880262	chr12:54200169:G:A
chr12:54201762	['A', 'G']	98663	82573.55387843645	-2840.7874696180734	0.0081893622542056	0.0043393689595647	1.8872242324900097	0.0591331	0.0591331	chr12	54201762	1.22816935290342	chr12:54201762:A:G
chr12:54202835	['A', 'G']	98663	143459.0749655284	-2497.5071676251923	0.0343268278839447	0.0048260319951575	7.11284714199749	1.14442e-12	1.14442e-12	chr12	54202835	11.941414561026038	chr12:54202835:A:G
chr12:54203033	['G', 'A']	98663	14982.366685588013	-182.3023443042832	0.0162195746066773	0.0080134286472294	2.0240492953394003	0.0429678	0.0429678	chr12	54203033	1.366856882115952	chr12:54203033:G:A
chr12:54203533	['A', 'G']	98663	25689.603772819886	-18.32459912418486	-0.0016742510850602	0.0063727508249842	-0.2627203120034776	0.792767	0.792767	chr12	54203533	0.1008544362424925	chr12:54203533:A:G
chr12:54203626	['C', 'T']	98663	24224.96425928742	-85.6257792230027	0.0002331804432936	0.0065249672884348	0.0357366455624985	0.971492	0.971492	chr12	54203626	0.0125607713587539	chr12:54203626:C:T
chr12:54203766	['C', 'T']	98663	24282.70729432753	-62.1149760805288	0.0009550157514883	0.0065186734392761	0.146504616373978	0.883523	0.883523	chr12	54203766	0.0537821403925674	chr12:54203766:C:T
chr12:54204583	['G', 'A']	98663	24771.51071939019	-84.17182923209938	-0.001134789496805	0.0064698562593103	-0.1753964000625355	0.860769	0.860769	chr12	54204583	0.0651133822113393	chr12:54204583:G:A
chr12:54204634	['T', 'C']	98663	25515.361946274712	33.5389258753737	-0.0002874865257858	0.0063908748192263	-0.04498390813743	0.96412	0.96412	chr12	54204634	0.0158689079079531	chr12:54204634:T:C
chr12:54205021	['G', 'A']	98663	24147.73424893574	-91.3410871019062	0.0005554815287954	0.0065318848025636	0.0850415378693522	0.932229	0.932229	chr12	54205021	0.030477391057932	chr12:54205021:G:A
chr12:54205392	['G', 'A']	98663	24747.504971770875	-93.23670860858496	-0.001460124867767	0.0064716399899501	-0.2256189883915807	0.821498	0.821498	chr12	54205392	0.0853934895509172	chr12:54205392:G:A
chr12:54205482	['C', 'A']	98663	20194.81873929393	52.13059324771904	0.0461200727279703	0.0070416050037435	6.549653481479225	5.79527e-11	5.79527e-11	chr12	54205482	10.236926325571217	chr12:54205482:C:A
chr12:54206759	['G', 'C']	98663	94473.66897657304	-2041.293987311765	0.0103140587908399	0.00427072580083	2.4150599387193625	0.0157344	0.0157344	chr12	54206759	1.8031498133899329	chr12:54206759:G:C
chr12:54207247	['G', 'A']	98663	25419.77292722481	-2.597485131561985	-0.0009730422932282	0.0064009531220204	-0.1520152194023747	0.879175	0.879175	chr12	54207247	0.0559246698980493	chr12:54207247:G:A
chr12:54208044	['G', 'A']	98663	24133.2014211284	-106.40806476396176	0.0001380380328362	0.0065342244808319	0.0211253888263541	0.983146	0.983146	chr12	54208044	0.0073819834027936	chr12:54208044:G:A
chr12:54209542	['C', 'A']	98663	70577.92264334862	-1943.7332777050703	0.0126900078774914	0.0044698778358782	2.839005526198715	0.00452636	0.00452636	chr12	54209542	2.344250907783876	chr12:54209542:C:A
chr12:54210882	['C', 'T']	98663	67913.88341966284	-1902.3498028228776	0.0121464546559421	0.0044898058577969	2.705340729788757	0.00682461	0.00682461	chr12	54210882	2.165922161823823	chr12:54210882:C:T
chr12:54212059	['C', 'T']	98663	65673.1977225673	-1818.1263105177336	0.0134839020196653	0.0045307973645182	2.9760549710876205	0.00292053	0.00292053	chr12	54212059	2.534538328281489	chr12:54212059:C:T
chr12:54213479	['A', 'G']	98663	64917.31881001385	-1743.5884372435485	0.0137734797502924	0.004540223222503	3.0336569536991047	0.00241672	0.00241672	chr12	54213479	2.616773663824481	chr12:54213479:A:G
chr12:54213772	['G', 'A']	98663	43249.90423709053	-2001.859585527608	-0.0102206067363908	0.0051335487927794	-1.99094372118692	0.0464898	0.0464898	chr12	54213772	1.3326423221559798	chr12:54213772:G:A
chr12:54214966	['C', 'T']	98663	17969.185522701242	-1164.3930186791763	-0.0115431410495412	0.0074086189509371	-1.5580692064181718	0.11922	0.11922	chr12	54214966	0.9236508825065411	chr12:54214966:C:T
chr12:54215128	['C', 'T']	98663	64201.06208057093	-1576.720978397943	0.0135286204996342	0.0045534939736937	2.971041705071109	0.00296863	0.00296863	chr12	54215128	2.527443928025967	chr12:54215128:C:T
chr12:54215385	['G', 'A']	98663	64595.8206755332	-1586.082294313837	0.0136880840538415	0.0045466176188896	3.010608149005596	0.00260791	0.00260791	chr12	54215385	2.583707400354921	chr12:54215385:G:A
chr12:54215748	['C', 'T']	98663	67944.97655916802	-1538.4343776079434	0.0159319520074934	0.0046532888177874	3.4238046747910524	0.000617761	0.000617761	chr12	54215748	3.2091795127056995	chr12:54215748:C:T
chr12:54216610	['C', 'A']	98663	63503.36730866702	-1650.1966651439764	0.0147911676404503	0.0045664570136123	3.239090523869741	0.00119951	0.00119951	chr12	54216610	2.9209961270819647	chr12:54216610:C:A
chr12:54217272	['C', 'A']	98663	64660.66136142029	-1571.7104054187828	0.0141197547954423	0.0045487217998644	3.1041148297667	0.00190903	0.00190903	chr12	54217272	2.719187246707389	chr12:54217272:C:A
chr12:54219087	['G', 'A']	98663	63543.45709100861	-1626.488570661315	0.0147533488375254	0.0045672843026261	3.230223445701097	0.00123734	0.00123734	chr12	54219087	2.9075109472304246	chr12:54219087:G:A
chr12:54219481	['G', 'A']	98663	63540.62477057712	-1621.2689809368428	0.0149165569110591	0.0045676100691786	3.265724675517526	0.00109222	0.00109222	chr12	54219481	2.961689875218428	chr12:54219481:G:A
chr12:54219547	['T', 'A']	98663	67449.64875717953	-1626.743166520435	0.0145885534848012	0.0046504537070812	3.1370172468521047	0.00170726	0.00170726	chr12	54219547	2.7677003347922486	chr12:54219547:T:A
chr12:54220469	['T', 'G']	98663	65284.21156206647	-1584.5610365171617	0.0137768555536952	0.004565645952134	3.017504138106862	0.00254931	0.00254931	chr12	54220469	2.5935773504454547	chr12:54220469:T:G
chr12:54220607	['G', 'A']	98663	63553.44146655448	-1627.5228271824346	0.0148105480667256	0.004566606091468	3.2432287283101955	0.00118223	0.00118223	chr12	54220607	2.927298024289155	chr12:54220607:G:A
chr12:54221824	['AG', 'A']	98663	64671.76511019647	-1534.03331433932	0.0140929181751692	0.0045471317784066	3.0992983845538804	0.00194034	0.00194034	chr12	54221824	2.7121221632728307	chr12:54221824:AG:A
chr12:54222945	['G', 'A']	98663	64766.87734538931	-1553.6110056242792	0.0135819638671635	0.0045448818555524	2.988408565685979	0.00280503	0.00280503	chr12	54222945	2.552062489571889	chr12:54222945:G:A
chr12:54223912	['G', 'A']	98663	11132.128298176438	392.66943078657664	0.0168222418755848	0.0093920090471885	1.7911228354939086	0.0732766	0.0732766	chr12	54223912	1.135034689933748	chr12:54223912:G:A
chr12:54226210	['G', 'A']	98663	63953.8533309002	-1464.396210707965	0.0138240835930081	0.0045601772112686	3.031479469448608	0.00243422	0.00243422	chr12	54226210	2.6136401736538937	chr12:54226210:G:A
chr12:54228544	['GGA', 'G']	98663	17226.746018874233	38.97529955242514	0.0623852722565613	0.0075541411892742	8.258420208658423	1.49414e-16	1.49414e-16	chr12	54228544	15.825608707487916	chr12:54228544:GGA:G
chr12:54229348	['G', 'A']	98663	80762.58273052843	-1091.643388047234	0.0158421142100063	0.0043437206138398	3.6471301030574415	0.000265322	0.000265322	chr12	54229348	3.5762267376449937	chr12:54229348:G:A
chr12:54230590	['T', 'C']	98663	29511.692044924683	-531.8226891525386	-0.0033605358363706	0.0060021510516906	-0.5598885811819179	0.575557	0.575557	chr12	54230590	0.2399116597672231	chr12:54230590:T:C
chr12:54232226	['A', 'G']	98663	29166.171055300816	-292.4786388655764	-0.000600611398044	0.0060305788739811	-0.0995943193174019	0.920667	0.920667	chr12	54232226	0.0358974232379466	chr12:54232226:A:G
chr12:54232968	['T', 'C']	98663	81091.41040901988	-1065.701189921857	0.0155146845358146	0.0043423434001246	3.5728829127998933	0.000353241	0.000353241	chr12	54232968	3.451928894447924	chr12:54232968:T:C
chr12:54233306	['C', 'T']	98663	51319.12451334255	-584.5350910399243	0.0207833932219708	0.0048694550253861	4.268114832896053	1.97316e-05	1.97316e-05	chr12	54233306	4.704837697160513	chr12:54233306:C:T
chr12:54234073	['A', 'G']	98663	86251.4092744784	-1212.4404866274133	0.0156669968629113	0.0044977845197935	3.483269772921568	0.000495543	0.000495543	chr12	54234073	3.3049186542917925	chr12:54234073:A:G
chr12:54236733	['C', 'T']	98663	147301.36652001133	-2959.685171070391	0.0235741979210101	0.0049442935680292	4.767960801002062	1.86365e-06	1.86365e-06	chr12	54236733	5.729635646349595	chr12:54236733:C:T
chr12:54240882	['T', 'C']	98663	30445.320104613325	-985.311828472021	-0.0063868400984385	0.0058750091390654	-1.0871200277748818	0.276986	0.276986	chr12	54240882	0.5575421813918732	chr12:54240882:T:C
chr12:54242062	['G', 'T']	98663	82031.4600474443	-981.1744091916572	0.0151663637636076	0.0043405028344721	3.4941490288076085	0.000475784	0.000475784	chr12	54242062	3.3225901668144044	chr12:54242062:G:T
chr12:54242999	['T', 'C']	98663	81167.84673928481	-1081.1740890968904	0.0156550101836767	0.0043491460682561	3.59955953145394	0.000318913	0.000318913	chr12	54242999	3.496327777046814	chr12:54242999:T:C
chr12:54247258	['AC', 'A']	98663	80887.73287984195	-1126.5013939015446	0.0148546310748365	0.0043474932011245	3.416826752252108	0.000633811	0.000633811	chr12	54247258	3.198040227755618	chr12:54247258:AC:A
chr12:54253212	['C', 'T']	98663	13431.447090377083	-971.3930375155692	-0.0246623054182155	0.0084567215961866	-2.9162962429006005	0.00354294	0.00354294	chr12	54253212	2.450636202419732	chr12:54253212:C:T
chr12:54256157	['C', 'T']	98663	30058.26518261716	-437.2143207345133	-0.0021619038375792	0.0059530695598303	-0.3631578324176173	0.716488	0.716488	chr12	54256157	0.1447910789266854	chr12:54256157:C:T
chr12:54256194	['C', 'T']	98663	19259.366424748623	194.894791852204	0.0548284399388851	0.0071790713767251	7.637260734952566	2.23878e-14	2.23878e-14	chr12	54256194	13.649988581490357	chr12:54256194:C:T
chr12:54257687	['A', 'G']	98663	82070.30013888747	-962.8791538608656	0.0160471254772359	0.004340522659697	3.697049119507637	0.000218238	0.000218238	chr12	54257687	3.6610696270132768	chr12:54257687:A:G
chr12:54258870	['G', 'A']	98663	103411.96266334147	-6064.337161002885	-0.0201588677503893	0.0043430507969212	-4.641637570686458	3.46103e-06	3.46103e-06	chr12	54258870	5.4607946362510935	chr12:54258870:G:A
chr12:54259474	['G', 'A']	98663	81282.82917532566	-987.342576624398	0.0154737467296953	0.0043441976402656	3.56193433426502	0.000368306	0.000368306	chr12	54259474	3.4337912060821862	chr12:54259474:G:A
chr12:54267318	['T', 'C']	98663	82069.14081665756	-961.967252840343	0.0154544480025183	0.0043409054128675	3.560189990942321	0.000370761	0.000370761	chr12	54267318	3.430905955152088	chr12:54267318:T:C
chr12:54270313	['C', 'T']	98663	81916.17364188578	-942.8859343700092	0.0154301977072288	0.004343850642678	3.552193428482157	0.000382212	0.000382212	chr12	54270313	3.417695681875536	chr12:54270313:C:T
chr12:54274687	['T', 'C']	98663	134287.22139432095	-1712.815023180572	0.033921023186297	0.0046288666973975	7.328148638492447	2.35128e-13	2.35128e-13	chr12	54274687	12.628695650239507	chr12:54274687:T:C
chr12:54275124	['T', 'C']	98663	77877.57591086961	-1025.551143464495	0.0108247325959947	0.0043818902391212	2.470334035150469	0.0135004	0.0135004	chr12	54275124	1.869653363710978	chr12:54275124:T:C
chr12:54276271	['T', 'C']	98663	80727.00060826639	-1097.079257276592	0.015807282843407	0.0043426728905049	3.639989297367752	0.000272789	0.000272789	chr12	54276271	3.5641731462429003	chr12:54276271:T:C
chr12:54277096	['C', 'G']	98663	82019.37242393504	-960.0674580709396	0.0155798211469133	0.0043424076972784	3.5878301239835046	0.000333603	0.000333603	chr12	54277096	3.476770052525944	chr12:54277096:C:G
chr12:54280451	['A', 'G']	98663	81653.93125259754	-959.9601066583124	0.0155827803743153	0.0043457337245805	3.585765111694536	0.000336254	0.000336254	chr12	54280451	3.473332540691856	chr12:54280451:A:G
chr12:54281329	['G', 'A']	98663	29780.71658523729	-435.6531049027234	-0.0027400897946252	0.0059759503775672	-0.458519502590098	0.64658	0.64658	chr12	54281329	0.1893777331051811	chr12:54281329:G:A
chr12:54284196	['C', 'T']	98663	134225.3253084105	-1725.6239207016718	0.0336080256183484	0.0046280028853019	7.261885191360649	3.84533e-13	3.84533e-13	chr12	54284196	12.415066383813336	chr12:54284196:C:T
chr12:54286558	['A', 'T']	98663	30127.65930506481	-443.05008223306834	-0.002331264083568	0.0059537268221806	-0.3915638310583673	0.695381	0.695381	chr12	54286558	0.1577771797843176	chr12:54286558:A:T
chr12:54291171	['T', 'C']	98663	134280.52307848318	-1732.6587388304076	0.0334738858279996	0.0046300833271806	7.229650842673381	4.87728e-13	4.87728e-13	chr12	54291171	12.31182231126012	chr12:54291171:T:C
chr12:54292096	['C', 'T']	98663	14085.285523155046	-1337.7526635519362	-0.0440197547748142	0.0082641088030706	-5.32661849254188	1.00277e-07	1.00277e-07	chr12	54292096	6.998798667363749	chr12:54292096:C:T
chr12:54293448	['A', 'C']	98663	132215.42092245308	-1529.1361629750045	0.0348419147604947	0.0045974926585016	7.578460119140243	3.52716e-14	3.52716e-14	chr12	54293448	13.452574839300178	chr12:54293448:A:C
chr12:54298277	['A', 'G']	98663	121228.0459527484	-714.5608392896273	0.0395375967441844	0.0044718840598204	8.841373393247526	9.60617e-19	9.60617e-19	chr12	54298277	18.01744973193726	chr12:54298277:A:G
chr12:54302536	['C', 'T']	98663	3953.120200689236	-42.46779010179748	-0.0059709096271029	0.0152913251589406	-0.3904769249911501	0.696185	0.696185	chr12	54302536	0.1572753382585787	chr12:54302536:C:T
chr12:54308112	['A', 'G']	98663	75512.06605046608	-507.1332483703128	0.0198773536471385	0.0044183206980342	4.498848093118779	6.84005e-06	6.84005e-06	chr12	54308112	5.1649407236242215	chr12:54308112:A:G
chr12:54308735	['A', 'G']	98663	74272.85335509904	-610.3977619292784	0.0208700119884861	0.0044158483141381	4.726161431240024	2.29119e-06	2.29119e-06	chr12	54308735	5.639938894865559	chr12:54308735:A:G
chr12:54309084	['C', 'T']	98663	24799.2381227978	-738.5173003706424	-0.004270797574147	0.0064255187628574	-0.6646619100755322	0.506268	0.506268	chr12	54309084	0.2956195224702067	chr12:54309084:C:T
chr12:54309281	['C', 'T']	98663	25669.78935199267	-253.03520031017413	0.0032225691845229	0.0063536658036685	0.5071984086198419	0.612017	0.612017	chr12	54309281	0.2132365142863791	chr12:54309281:C:T
chr12:54312631	['C', 'T']	98663	42829.30943036501	-135.46802011064096	0.0298492083377926	0.00517382405816	5.769273945586759	7.98509e-09	7.98509e-09	chr12	54312631	8.097720184562055	chr12:54312631:C:T
chr12:54316723	['C', 'T']	98663	42747.26924956688	-199.1496766369236	0.029476326515509	0.0051916981682859	5.677588634787846	1.36989e-08	1.36989e-08	chr12	54316723	7.863314304603434	chr12:54316723:C:T
chr12:54318916	['T', 'G']	98663	25645.63904347738	-253.533555129952	0.0033807785450518	0.0063526785112577	0.5321815890825666	0.594601	0.594601	chr12	54318916	0.2257743647339792	chr12:54318916:T:G
chr12:54318989	['T', 'C']	98663	26578.9633053562	-199.48127791368992	0.0017568929650796	0.0062663755687915	0.2803682839932945	0.779196	0.779196	chr12	54318989	0.1083532855729553	chr12:54318989:T:C
chr12:54321961	['T', 'C']	98663	26442.20909635676	-189.1770236193224	0.0025432119042252	0.0062892484280741	0.4043745343041012	0.685938	0.685938	chr12	54321961	0.1637151371718715	chr12:54321961:T:C
chr12:54322308	['G', 'T']	98663	26370.94011271945	-193.0977769602239	0.00234030365123	0.0062890318989606	0.3721246272604843	0.709801	0.709801	chr12	54322308	0.1488633931341346	chr12:54322308:G:T
chr12:54322706	['GTA', 'G']	98663	25585.520347953046	-253.70973441277675	0.0027877698384838	0.0063620696020742	0.4381860012306257	0.661252	0.661252	chr12	54322706	0.1796330014026554	chr12:54322706:GTA:G
chr12:54323498	['A', 'G']	98663	25671.98457015409	-239.66788031361648	0.0030071928034981	0.006354200023542	0.4732606452986416	0.636028	0.636028	chr12	54323498	0.1965237648896005	chr12:54323498:A:G
chr12:54323914	['A', 'G']	98663	25737.38900522498	-233.58159812885376	0.003446179783632	0.0063565175571294	0.5421490230553782	0.587717	0.587717	chr12	54323914	0.2308317469248511	chr12:54323914:A:G
chr12:54325905	['A', 'G']	98663	93493.51486592524	-1007.7504749322918	0.0200377806212978	0.0043553049770249	4.600775543159636	4.21443e-06	4.21443e-06	chr12	54325905	5.375261155225314	chr12:54325905:A:G
chr12:54326357	['G', 'A']	98663	25738.95886873771	-266.9843383282971	0.0025740620026536	0.0063542886769168	0.4050905039936925	0.685412	0.685412	chr12	54326357	0.1640482963342792	chr12:54326357:G:A
chr12:54327907	['GATA', 'G']	98663	6116.309959658619	-73.66899385747914	-0.0026853718989351	0.0123863233409116	-0.2168013723705613	0.828364	0.828364	chr12	54327907	0.0817787834399525	chr12:54327907:GATA:G
chr12:54328128	['T', 'A']	98663	25966.13109255697	-233.55351826133835	0.0037060448765165	0.0063645129721408	0.5822982673990765	0.560367	0.560367	chr12	54328128	0.2515274482254703	chr12:54328128:T:A
chr12:54329000	['T', 'C']	98663	23635.593382531835	-409.2987214406347	0.0346817641198478	0.0065319183808724	5.309583203214389	1.10113e-07	1.10113e-07	chr12	54329000	6.958161404961246	chr12:54329000:T:C
chr12:54329199	['G', 'T']	98663	25519.36247339077	-279.2081167909557	0.0022593418091721	0.0063672688893938	0.3548368772262129	0.722713	0.722713	chr12	54329199	0.1410341332196079	chr12:54329199:G:T
chr12:54329244	['G', 'A']	98663	101031.38407655578	-720.4229091218077	0.0208832606491016	0.0043457098614443	4.805488933897834	1.546e-06	1.546e-06	chr12	54329244	5.810790510417694	chr12:54329244:G:A
chr12:54334112	['G', 'A']	98663	2265.9061878677235	167.38095937804783	-0.0175760858147995	0.0206235552296648	-0.8522335561968554	0.394087	0.394087	chr12	54334112	0.4044078912480355	chr12:54334112:G:A
chr12:54334725	['T', 'C']	98663	26441.94118605431	-222.2588275272993	0.001702823098293	0.0062989973906885	0.2703324025519056	0.786905	0.786905	chr12	54334725	0.1040776951709717	chr12:54334725:T:C
chr12:54336088	['T', 'C']	98663	96851.74298776468	-1222.7865232640122	0.0202587832269249	0.0043223200728005	4.687015974223978	2.77587e-06	2.77587e-06	chr12	54336088	5.556600876691483	chr12:54336088:T:C
chr12:54339944	['TTTTACTAGGCTGC', 'T']	98663	17085.351113995664	117.73054414459212	0.0627898313895281	0.007565714722921	8.299259711617209	1.06065e-16	1.06065e-16	chr12	54339944	15.974427903700333	chr12:54339944:TTTTACTAGGCTGC:T
chr12:54340505	['A', 'G']	98663	25449.32147708152	-6.622936810434543	0.0010487194799153	0.0063940862575596	0.1640139712965979	0.86972	0.86972	chr12	54340505	0.0606205428151097	chr12:54340505:A:G
chr12:54342686	['A', 'G']	98663	118606.04265888102	-695.1467896524953	0.041370060462501	0.0043957310878055	9.411417494866264	4.99537e-21	4.99537e-21	chr12	54342686	20.3014323386678	chr12:54342686:A:G
chr12:54342931	['C', 'A']	98663	24697.763952545127	25.913576132759605	0.000848657034584	0.0064809890861111	0.1309456046458627	0.895819	0.895819	chr12	54342931	0.0477797305633014	chr12:54342931:C:A
chr12:54342981	['T', 'C']	98663	25673.37827186665	22.25278022048393	0.0015063805995856	0.0064836383205665	0.2323356925705327	0.816278	0.816278	chr12	54342981	0.0881619082749949	chr12:54342981:T:C
chr12:54343917	['A', 'G']	98663	24055.21905978228	-30.08457009762788	0.0014619021878854	0.0065404567489244	0.2235168343748883	0.823134	0.823134	chr12	54343917	0.0845294591699571	chr12:54343917:A:G
chr12:54344066	['G', 'A']	98663	24852.0151031372	15.145366669194036	0.0003147106982536	0.0064600510858283	0.0487164411043127	0.961145	0.961145	chr12	54344066	0.0172110889708388	chr12:54344066:G:A
chr12:54345068	['C', 'G']	98663	24922.84120128157	26.05679891987789	0.0003574935454735	0.006454447751808	0.0553871623445119	0.95583	0.95583	chr12	54345068	0.0196193426894754	chr12:54345068:C:G
chr12:54346430	['G', 'A']	98663	23447.070643355542	-172.95586321580254	-7.199599992499727e-05	0.0066082926790129	-0.010894795890873	0.991307	0.991307	chr12	54346430	0.0037918270904742	chr12:54346430:G:A
chr12:54346595	['T', 'G']	98663	24092.56990631844	-29.0776143636833	0.0009924248914033	0.0065387991073353	0.1517747945934086	0.879365	0.879365	chr12	54346595	0.0558308239214066	chr12:54346595:T:G
chr12:54351121	['AG', 'A']	98663	24162.36734693878	-5.8257993818010645	0.0018817305162712	0.0065337102529089	0.28800336155608	0.773345	0.773345	chr12	54351121	0.1116267180217756	chr12:54351121:AG:A
chr12:54351130	['G', 'A']	98663	24282.19946274708	30.91725229213204	0.0026721832221194	0.006520029876488	0.4098421744592944	0.681923	0.681923	chr12	54351130	0.1662646613596922	chr12:54351130:G:A
chr12:54353322	['A', 'G']	98663	25133.09473556158	55.15117329170771	0.0007779364750282	0.0064373003316378	0.1208482492582887	0.903811	0.903811	chr12	54353322	0.0439223773108253	chr12:54353322:A:G
chr12:54354842	['G', 'A']	98663	24225.718780408693	-14.013232261174402	0.0012936494741672	0.0065252911152504	0.1982516107432912	0.842849	0.842849	chr12	54354842	0.0742502241187308	chr12:54354842:G:A
chr12:54355050	['A', 'G']	98663	25114.163616453923	46.97115846225567	0.0004593026444978	0.0064398518581883	0.0713219270586005	0.943142	0.943142	chr12	54355050	0.0254229147137046	chr12:54355050:A:G
chr12:54355409	['A', 'AT']	98663	17097.104804201917	56.74835991389203	0.0617266615431978	0.0075670435015309	8.157302324310573	3.4657e-16	3.4657e-16	chr12	54355409	15.46020903365426	chr12:54355409:A:AT
chr12:54355501	['A', 'G']	98663	25122.83802360001	47.79083904469313	0.0003852462057267	0.0064392139647211	0.0598281417324215	0.952293	0.952293	chr12	54355501	0.021229408017401	chr12:54355501:A:G
chr12:54356030	['T', 'A']	98663	25158.059877750864	38.50652366041393	-1.7666174030542808e-05	0.0064349507896288	-0.0027453471841641	0.99781	0.99781	chr12	54356030	0.0009521478982837	chr12:54356030:T:A
chr12:54358769	['T', 'C']	98663	1996.812143227827	305.67485433867654	0.0120003917776919	0.0220584160550302	0.544027809963962	0.586424	0.586424	chr12	54358769	0.2317882640588189	chr12:54358769:T:C
chr12:54358788	['C', 'CT']	98663	5249.266019988243	376.20848763411647	0.0441835365811422	0.0133744068822395	3.3035884858427345	0.000954898	0.000954898	chr12	54358788	3.020043016272774	chr12:54358788:C:CT
chr12:54360358	['AGT', 'A']	98663	95837.3126450998	-6277.155553296323	-0.0291485458357091	0.004335377436009	-6.723415957652302	1.78475e-11	1.78475e-11	chr12	54360358	10.748422609369369	chr12:54360358:AGT:A
chr12:54362018	['T', 'A']	98663	100238.33530342038	-5947.366591417963	-0.0282240837061165	0.004317542092298	-6.5370720430184175	6.30393e-11	6.30393e-11	chr12	54362018	10.200388617977657	chr12:54362018:T:A
chr12:54364546	['A', 'G']	98663	101789.9825006084	-6035.014899400113	-0.0300730213628268	0.0043103858595174	-6.976874540460178	3.0371e-12	3.0371e-12	chr12	54364546	11.517540908202513	chr12:54364546:A:G
chr12:54365598	['A', 'G']	98663	101833.38560176786	-6133.6704183282445	-0.0294478801697835	0.004313831064998	-6.826386969281317	8.75807e-12	8.75807e-12	chr12	54365598	11.057591587975562	chr12:54365598:A:G
chr12:54366280	['G', 'A']	98663	100812.76261305105	-6052.497031765395	-0.0301548454634034	0.0043067363705205	-7.001785776768791	2.54326e-12	2.54326e-12	chr12	54366280	11.594609239197744	chr12:54366280:G:A
chr12:54366449	['C', 'T']	98663	2209.5645721052106	373.1629916267961	0.0312657929146511	0.0209513395732772	1.4923051963001734	0.135622	0.135622	chr12	54366449	0.8676698554275295	chr12:54366449:C:T
chr12:54366943	['G', 'A']	98663	10710.736940809147	-82.08591622111426	0.0417359781397349	0.0093549932368539	4.461358451368645	8.15316e-06	8.15316e-06	chr12	54366943	5.088674034870219	chr12:54366943:G:A
chr12:54368133	['C', 'T']	98663	95307.45583748112	-506.2462733105863	0.0301852494722244	0.00431173411274	7.000721445933981	2.56265e-12	2.56265e-12	chr12	54368133	11.591310704564208	chr12:54368133:C:T
chr12:54368147	['T', 'C']	98663	96208.30337101436	-443.7299291543375	0.0303354790658592	0.0043136960542098	7.032363589051211	2.04377e-12	2.04377e-12	chr12	54368147	11.689567980039852	chr12:54368147:T:C
chr12:54368366	['C', 'A']	98663	93522.43693287233	-610.936395146297	0.027653655071064	0.0043185522101699	6.40345507597228	1.52579e-10	1.52579e-10	chr12	54368366	9.816505235789482	chr12:54368366:C:A
chr12:54369418	['C', 'CT']	98663	14266.060783955869	-232.5272435859609	0.0389426583631626	0.008221524552811	4.736671174915797	2.17559e-06	2.17559e-06	chr12	54369418	5.662422946067015	chr12:54369418:C:CT
chr12:54371178	['G', 'T']	98663	155872.697743492	-7237.416932532595	-0.0166038232055732	0.005351792433768	-3.102478919176443	0.00191961	0.00191961	chr12	54371178	2.7167869963237448	chr12:54371178:G:T
chr12:54371221	['TCTAA', 'T']	98663	156276.08756689914	-7265.07696599324	-0.0177241550236019	0.0053727820186498	-3.29887848829125	0.000971063	0.000971063	chr12	54371221	3.0127525933002337	chr12:54371221:TCTAA:T
chr12:54372335	['C', 'A']	98663	153683.13422941245	-7074.391264082024	-0.0144514635073258	0.0052470232780957	-2.7542213444439785	0.00588427	0.00588427	chr12	54372335	2.2303074078649963	chr12:54372335:C:A
chr12:54372446	['T', 'C']	98663	153832.94681034394	-7090.673570119517	-0.0151284132057079	0.0052537029721874	-2.879571472882321	0.00398302	0.00398302	chr12	54372446	2.3997875128555903	chr12:54372446:T:C
chr12:54372607	['G', 'A']	98663	18481.561960267587	62.01495129680453	0.0140612533807865	0.0073977947561853	1.90073580630632	0.0573395	0.0573395	chr12	54372607	1.2415460984175726	chr12:54372607:G:A
chr12:54373829	['C', 'T']	98663	153445.44198469413	-7123.420160072197	-0.013580305226994	0.0052449321830936	-2.5892241792502646	0.00962066	0.00962066	chr12	54373829	2.0167951333129217	chr12:54373829:C:T
chr12:54374028	['G', 'A']	98663	41704.07230539983	238.54241144872347	0.0120516676236462	0.0053196104924983	2.26551692847464	0.0234831	0.0234831	chr12	54374028	1.629244572499946	chr12:54374028:G:A
chr12:54374878	['G', 'A']	98663	19178.77754690398	166.1768227593661	0.0138462005394052	0.0072808910324317	1.90171786361439	0.057211	0.057211	chr12	54374878	1.242520461066943	chr12:54374878:G:A
chr12:54376080	['A', 'C']	98663	154622.0747817978	-6951.034466835323	-0.0143509979625185	0.0052747502346599	-2.720697156088899	0.00651558	0.00651558	chr12	54376080	2.186046918464392	chr12:54376080:A:C
chr12:54376590	['G', 'A']	98663	13152.199738479938	-240.96063890579967	-0.0086467936714017	0.0085405223862035	-1.012443183261225	0.311329	0.311329	chr12	54376590	0.5067804233156463	chr12:54376590:G:A
chr12:54377257	['T', 'C']	98663	19528.511052524835	135.89794306697905	0.0120281641799135	0.0072276390121915	1.6641899463468532	0.0960777	0.0960777	chr12	54377257	1.0173774020379598	chr12:54377257:T:C
chr12:54378312	['A', 'G']	98663	154572.66673086473	-6947.566817662616	-0.0138605170530204	0.0052741005032958	-2.6280343054438915	0.00858931	0.00858931	chr12	54378312	2.0660417226912866	chr12:54378312:A:G
chr12:54378354	['C', 'T']	98663	18582.44845413076	72.4424013844087	0.0132998237631905	0.0073816897431641	1.801731612400398	0.0715907	0.0715907	chr12	54378354	1.145143391114069	chr12:54378354:C:T
chr12:54380595	['A', 'G']	98663	154549.79729551653	-6976.169126977978	-0.0145551725206644	0.0052724866976732	-2.760589709422628	0.00577078	0.00577078	chr12	54380595	2.238765482025981	chr12:54380595:A:G
chr12:54382843	['A', 'T']	98663	18993.26485788128	-619.7479191971667	0.0015168651839693	0.007223555871137	0.2099887106889084	0.833677	0.833677	chr12	54382843	0.0790021799241852	chr12:54382843:A:T
chr12:54383620	['T', 'C']	98663	24313.02759398715	179.7111957930736	0.0090516445782255	0.006595413571804	1.372415009260706	0.169937	0.169937	chr12	54383620	0.7697120528767978	chr12:54383620:T:C
chr12:54385039	['G', 'A']	98663	99666.17285039436	-5588.01112370862	-0.0144465967857689	0.0043436794923109	-3.325889217043298	0.000881691	0.000881691	chr12	54385039	3.0546835923145483	chr12:54385039:G:A
chr12:54386453	['G', 'T']	98663	18076.198538281416	-765.172291085625	0.0138518418838058	0.007407692472337	1.869926692493436	0.061497	0.061497	chr12	54386453	1.211146069837988	chr12:54386453:G:T
chr12:54386471	['T', 'C']	98663	4324.964386005818	155.57942571507226	0.0047056694828393	0.0147160821532262	0.3197637410448751	0.749148	0.749148	chr12	54386471	0.1254323755797945	chr12:54386471:T:C
chr12:54387027	['C', 'T']	98663	16940.403795274156	361.038662434751	0.0233754333070691	0.0076438857337685	3.058056350031899	0.00222837	0.00222837	chr12	54387027	2.6520126969735704	chr12:54387027:C:T
chr12:54387685	['C', 'G']	98663	15595.94843751584	339.320527696587	0.0263670430792669	0.0079485899961404	3.3171975271173446	0.000909582	0.000909582	chr12	54387685	3.0411581426233374	chr12:54387685:C:G
chr12:54388750	['T', 'C']	98663	3145.7333231954563	200.5195293464679	0.0204600421913748	0.0173551819599561	1.178901047455599	0.23844	0.23844	chr12	54388750	0.62262088684256	chr12:54388750:T:C
chr12:54388777	['T', 'C']	98663	12875.699606506842	91.11408104226584	0.0239688762880454	0.0086417735443088	2.7736061544716573	0.00554492	0.00554492	chr12	54388777	2.2561047153054767	chr12:54388777:T:C
chr12:54389518	['G', 'T']	98663	2738.027751312562	137.0650654192127	0.0168662005387999	0.0184645770564316	0.9134355196576291	0.361016	0.361016	chr12	54389518	0.442473550011996	chr12:54389518:G:T
chr12:54390434	['A', 'C']	98663	3188.8403337490004	179.0022855692429	0.0148011120025543	0.0172121130118774	0.8599241703991045	0.389833	0.389833	chr12	54390434	0.409121399925211	chr12:54390434:A:C
chr12:54392630	['T', 'C']	98663	14436.170543814302	387.2394240227756	0.0255428477739434	0.0082291886151717	3.103932716629111	0.00191021	0.00191021	chr12	54392630	2.718918885721983	chr12:54392630:T:C
chr12:54400202	['A', 'C']	98663	2221.18010237697	1.3955033936908845	0.0181859802882053	0.0202097200457554	0.8998630484257971	0.368195	0.368195	chr12	54400202	0.4339221134071086	chr12:54400202:A:C
chr12:54400457	['C', 'T']	98663	2184.06640989256	2.5797502035219635	0.0235191375909755	0.0203644851846076	1.1549095092643116	0.24813	0.24813	chr12	54400457	0.6053207244549015	chr12:54400457:C:T
chr12:54401049	['A', 'G']	98663	2276.115347969754	15.57639913315306	0.020809386195196	0.0199708459356763	1.0419882193383554	0.29742	0.29742	chr12	54401049	0.5266298307112054	chr12:54401049:A:G
chr12:54401626	['A', 'G']	98663	2570.1041972856	36.5436752977696	0.0137902241219431	0.0188549133894259	0.7313862353606365	0.464545	0.464545	chr12	54401626	0.3329722099693972	chr12:54401626:A:G
chr12:54402973	['C', 'T']	98663	48343.30969952558	-3205.08979516475	-0.0164902814612926	0.0049987559912214	-3.298877058662589	0.000971068	0.000971068	chr12	54402973	3.012750357125218	chr12:54402973:C:T
chr12:54403214	['A', 'G']	98663	2059.146093496594	33.66298234334802	0.0198140703875634	0.020966746433475	0.9450236091913986	0.344649	0.344649	chr12	54403214	0.4626229772745731	chr12:54403214:A:G
chr12:54403544	['T', 'C']	98663	2069.062913034664	-11.981881299791604	0.0232699098894577	0.020898148605117	1.113491454633449	0.2655	0.2655	chr12	54403544	0.575935474582512	chr12:54403544:T:C
chr12:54403787	['C', 'G']	98663	10674.54095967889	194.7278663055326	0.0193544526326815	0.0094259549838294	2.053314774564988	0.0400447	0.0400447	chr12	54403787	1.3974549555614864	chr12:54403787:C:G
chr12:54404264	['G', 'A']	98663	2065.041860512259	-15.438234886802562	0.0221228125064081	0.020927732828453	1.0571050714260966	0.290466	0.290466	chr12	54404264	0.5369046958951862	chr12:54404264:G:A
chr12:54404909	['A', 'G']	98663	2052.103995621237	-12.181503273995409	0.0222338247373986	0.0209940188840456	1.05905519377689	0.289577	0.289577	chr12	54404909	0.538235935464388	chr12:54404909:A:G
chr12:54406764	['T', 'C']	98663	2084.232372379679	-4.782806678936544	0.0226208103046775	0.0208411710620564	1.0853905587801227	0.277751	0.277751	chr12	54406764	0.5563443687734131	chr12:54406764:T:C
chr12:54407076	['G', 'T']	98663	2022.0614838840463	-13.427564642870465	0.0237179090602914	0.0211507110762052	1.121376438590489	0.26213	0.26213	chr12	54407076	0.581483272495319	chr12:54407076:G:T
chr12:54407420	['G', 'A']	98663	2085.0422659409496	-5.360512610675735	0.0219123811340968	0.0208375334159027	1.0515822912789543	0.292994	0.292994	chr12	54407420	0.5331412731393104	chr12:54407420:G:A
chr12:54407741	['A', 'G']	98663	2235.0226530984573	13.92546768794071	0.0195746616652072	0.0201552015937906	0.9711965208642602	0.331453	0.331453	chr12	54407741	0.4795780458045458	chr12:54407741:A:G
chr12:54408246	['T', 'G']	98663	2281.393092472072	20.088357331866604	0.0180229407027198	0.0199594728002636	0.902976791174655	0.36654	0.36654	chr12	54408246	0.4358786244843469	chr12:54408246:T:G
chr12:54408306	['C', 'A']	98663	16485.503801163664	-199.7104712571852	-0.0002526476151175	0.0076825550127239	-0.0328858842792711	0.973766	0.973766	chr12	54408306	0.0115453933454404	chr12:54408306:C:A
chr12:54408666	['T', 'C']	98663	2437.0343906584176	3.0621545166743847	0.0134231302514517	0.0198278013897111	0.6769853090427455	0.498417	0.498417	chr12	54408666	0.3024071531862038	chr12:54408666:T:C
chr12:54408796	['G', 'A']	98663	2167.745781994377	-8.008324894698454	0.0172946061051588	0.0204509723823751	0.8456617994391036	0.397743	0.397743	chr12	54408796	0.4003974548947678	chr12:54408796:G:A
chr12:54408854	['A', 'G']	98663	2163.266946829894	-5.492275037876927	0.0185220497558991	0.0204660836908296	0.9050119229307364	0.365461	0.365461	chr12	54408854	0.4371589617663122	chr12:54408854:A:G
chr12:54408886	['C', 'G']	98663	2178.02207536843	-6.563920541058207	0.0181577543931721	0.0203771897004073	0.8910823651413089	0.372887	0.372887	chr12	54408886	0.4284227572304845	chr12:54408886:C:G
chr12:54409067	['G', 'C']	98663	10339.419181220162	226.9412002517676	0.0205925061715982	0.009580591243453	2.149398262416236	0.0316053	0.0316053	chr12	54409067	1.5002400829591829	chr12:54409067:G:C
chr12:54409088	['G', 'C']	98663	2121.021497638402	-21.31174793656291	0.015059286279114	0.0206475419242853	0.7293500763595263	0.465789	0.465789	chr12	54409088	0.3318107719106334	chr12:54409088:G:C
chr12:54409918	['A', 'G']	98663	180829.32154986265	-6363.343854872629	0.0024161471097174	0.0076891313672242	0.3142288763613146	0.753348	0.753348	chr12	54409918	0.1230043603637704	chr12:54409918:A:G
chr12:54409927	['G', 'A']	98663	2125.280030410542	-18.02766704382075	0.0173057825299981	0.0206282445310478	0.8389362703137914	0.401507	0.401507	chr12	54409927	0.396306878691969	chr12:54409927:G:A
chr12:54410014	['A', 'G']	98663	2443.771147008013	13.79907423167978	0.0096079941704286	0.0193194619885344	0.4973220359930697	0.618963	0.618963	chr12	54410014	0.2083353111997515	chr12:54410014:A:G
chr12:54410234	['C', 'T']	98663	2316.4930556963573	5.06643557025727	0.0129849964053901	0.0197974180931634	0.6558934273289992	0.511894	0.511894	chr12	54410234	0.2908199608622623	chr12:54410234:C:T
chr12:54411590	['T', 'C']	98663	17402.52767048854	-1172.9754567232692	-0.0142396109435432	0.0075100372764227	-1.89607726558795	0.0579527	0.0579527	chr12	54411590	1.2369263255712173	chr12:54411590:T:C
chr12:54411981	['C', 'T']	98663	177831.4072369755	-6477.41535241192	-0.001806080115478	0.0071430136428723	-0.2528456763176245	0.800388	0.800388	chr12	54411981	0.0966994312462837	chr12:54411981:C:T
chr12:54412985	['C', 'T']	98663	180786.16180137443	-6371.392294451281	0.0018504037301575	0.0076757560909888	0.2410711997909704	0.8095	0.8095	chr12	54412985	0.0917831469106074	chr12:54412985:C:T
chr12:54415615	['T', 'C']	98663	16542.51500283838	-214.7581307560584	-0.0011070718624293	0.0076729937288295	-0.1442816065742075	0.885278	0.885278	chr12	54415615	0.0529203282770682	chr12:54415615:T:C
chr12:54415711	['G', 'A']	98663	2814.0855665923373	95.05231573113434	0.0247418969552879	0.0180665338379291	1.3694877599235082	0.17085	0.17085	chr12	54415711	0.7673850168652184	chr12:54415711:G:A
chr12:54415800	['T', 'C']	98663	2817.113562621675	96.28026158297152	0.0253593201407403	0.018060992685064	1.404093373101902	0.160294	0.160294	chr12	54415800	0.7950827335139733	chr12:54415800:T:C
chr12:54416195	['G', 'A']	98663	2160.1313642214946	-19.10310736330942	0.0156884328676549	0.0204576699310287	0.7668729097960406	0.443159	0.443159	chr12	54416195	0.3534404262972712	chr12:54416195:G:A
chr12:54416546	['C', 'CTTAAAGAAT']	98663	2869.0	97.28376470073438	0.0230502868055854	0.017905580884262	1.2873241563386135	0.197984	0.197984	chr12	54416546	0.7033699056600932	chr12:54416546:C:CTTAAAGAAT
chr12:54417924	['C', 'T']	98663	16514.502148793836	-210.9092030411724	-0.0016332378543241	0.007677622130596	-0.2127270431577414	0.83154	0.83154	chr12	54417924	0.0801168548492153	chr12:54417924:C:T
chr12:54420292	['T', 'G']	98663	2943.0141844690725	104.58350752690929	0.0204537372502897	0.0177129026381637	1.154736615907356	0.248201	0.248201	chr12	54420292	0.6051964730644968	chr12:54420292:T:G
chr12:54420324	['G', 'A']	98663	2942.564898505741	101.8143972364692	0.0196692485544842	0.0177190956307749	1.1100593937944678	0.266976	0.266976	chr12	54420324	0.573527778096272	chr12:54420324:G:A
chr12:54420495	['A', 'G']	98663	2948.752050678138	101.33726833472068	0.019714742375612	0.0177076218038492	1.1133478337179372	0.265562	0.265562	chr12	54420495	0.5758340692550726	chr12:54420495:A:G
chr12:54424427	['A', 'G']	98663	10068.204366608516	-300.3197940710917	0.0227220592694853	0.0096722885417883	2.349191628363491	0.0188162	0.0188162	chr12	54424427	1.7254680794031283	chr12:54424427:A:G
chr12:54426538	['A', 'C']	98663	2141.9471136735774	-48.89579196635947	0.0112433812283057	0.0205799005999072	0.5463282572101644	0.584842	0.584842	chr12	54426538	0.2329614463900302	chr12:54426538:A:C
chr12:54427285	['AG', 'A']	98663	2154.5022506082723	-41.011637264860994	0.0129035992164526	0.0204952108264595	0.6295909481347668	0.528964	0.528964	chr12	54427285	0.2765738839825134	chr12:54427285:AG:A
chr12:54428015	['ATGAAGGCTGC', 'A']	98663	15060.068490512487	-163.51771654040684	-0.0013271880056114	0.0080215308904918	-0.1654532063430191	0.868588	0.868588	chr12	54428015	0.0611861749390011	chr12:54428015:ATGAAGGCTGC:A
chr12:54428143	['T', 'G']	98663	17716.334333502287	-146.1197379005329	0.000245504603587	0.0074505474650258	0.0329512166373604	0.973714	0.973714	chr12	54428143	0.0115685856894586	chr12:54428143:T:G
chr12:54428254	['T', 'C']	98663	17440.121174645974	-188.28790028266013	-0.0006119135636832	0.0075000082082713	-0.0815883858644796	0.934974	0.934974	chr12	54428254	0.0292004659333952	chr12:54428254:T:C
chr12:54428626	['C', 'T']	98663	2192.06665315224	-35.678069025701205	0.0127344139898745	0.0203206036123285	0.6266749862759247	0.530874	0.530874	chr12	54428626	0.2750085440749932	chr12:54428626:C:T
chr12:54432852	['T', 'C']	98663	15399.468244475976	-392.0985751506558	0.0169737227737324	0.0079331097567441	2.1396051856338656	0.0323891	0.0323891	chr12	54432852	1.4896011196176149	chr12:54432852:T:C
chr12:54433326	['T', 'C']	98663	30377.61839064148	-547.7385617111177	0.0090929038857127	0.0058910207364669	1.5435192460663427	0.122708	0.122708	chr12	54433326	0.9111271223374072	chr12:54433326:T:C
chr12:54433784	['C', 'T']	98663	14767.347071583514	-202.77403925402345	-0.0019276571827083	0.0080850971696842	-0.2384210284987415	0.811555	0.811555	chr12	54433784	0.0906820422122544	chr12:54433784:C:T
chr12:54434483	['T', 'C']	98663	15466.66137593657	-447.7051373183181	0.0170495442356229	0.0080142400289845	2.1274062386403365	0.0333888	0.0333888	chr12	54434483	1.4763991892937378	chr12:54434483:T:C
chr12:54436165	['G', 'A']	98663	30355.69176179565	-548.0489490850334	0.0092547946776282	0.0058939347708093	1.5702234648853226	0.116366	0.116366	chr12	54436165	0.9341738939932862	chr12:54436165:G:A
chr12:54437494	['T', 'G']	98663	30527.497648060667	-538.0281077741845	0.0088315630384614	0.0058809265587888	1.5017298635132517	0.13317	0.13317	chr12	54437494	0.8755936002549709	chr12:54437494:T:G
chr12:54437793	['G', 'A']	98663	14801.450466342263	-208.9933608349721	-0.0025402615717602	0.0080792372400158	-0.3144184898022893	0.753204	0.753204	chr12	54437793	0.1230873822648857	chr12:54437793:G:A
chr12:54439174	['C', 'A']	98663	30986.198426856965	-1980.158574491884	-0.0122654124775919	0.0058662034024273	-2.090860414508745	0.0365431	0.0365431	chr12	54439174	1.4371946136395422	chr12:54439174:C:A
chr12:54439380	['C', 'T']	98663	14801.300037502157	-203.1458493163645	-0.002247441391524	0.0080792293573206	-0.2781752184677898	0.780878	0.780878	chr12	54439380	0.1074168125574403	chr12:54439380:C:T
chr12:54439881	['A', 'G']	98663	14823.051674505354	-203.35433298607995	-0.0024279692397309	0.0080745161045235	-0.3006953244381717	0.763647	0.763647	chr12	54439881	0.1171073500367584	chr12:54439881:A:G
chr12:54440784	['T', 'C']	98663	15149.767753248594	-425.7778649292029	0.0173113122949157	0.0079886018348154	2.1670015170202386	0.0302371	0.0302371	chr12	54440784	1.5194598637790278	chr12:54440784:T:C
chr12:54441724	['C', 'T']	98663	12499.27510296832	-434.02907009701664	0.0188895410724406	0.0087521270670698	2.1582800304069147	0.0309085	0.0309085	chr12	54441724	1.5099220708839596	chr12:54441724:C:T
chr12:54442473	['C', 'T']	98663	15463.880812155983	-398.3110032398269	0.0167353486446332	0.0079087092719449	2.116065728196581	0.0343417	0.0343417	chr12	54442473	1.4641782099804292	chr12:54442473:C:T
chr12:54442808	['G', 'A']	98663	14809.20079063403	-455.734675999036	0.0180340516655582	0.0080771695249302	2.2327192229773005	0.0255697	0.0255697	chr12	54442808	1.5922743673631397	chr12:54442808:G:A
chr12:54444278	['T', 'C']	98663	134932.08732677082	-5471.640513365666	-0.0145499176627261	0.004586308309015	-3.1724682865577	0.00151195	0.00151195	chr12	54444278	2.820462570662288	chr12:54444278:T:C
chr12:54445752	['A', 'G']	98663	15673.307421641308	-474.8814462228789	0.018100036620267	0.0078572723929572	2.303603046330763	0.021247	0.021247	chr12	54445752	1.6727023821041451	chr12:54445752:A:G
chr12:54446131	['G', 'A']	98663	2358.119503740193	-150.19500027152947	0.0067108492904052	0.019580748391561	0.3427269048254302	0.731805	0.731805	chr12	54446131	0.1356046275564469	chr12:54446131:G:A
chr12:54446576	['G', 'A']	98663	14807.151639261168	-209.49514350254825	-0.0028267747435017	0.0080748818096555	-0.3500701075428297	0.726287	0.726287	chr12	54446576	0.1388917293189744	chr12:54446576:G:A
chr12:54446871	['G', 'A']	98663	15390.93597007815	-497.5528702732059	0.0191748652730584	0.0079232646834438	2.4200712760644727	0.0155193	0.0155193	chr12	54446871	1.8091278715438963	chr12:54446871:G:A
chr12:54449852	['G', 'A']	98663	10063.918026638556	-313.3029242162211	0.0210536845175669	0.0096715063229266	2.176877501249056	0.0294921	0.0294921	chr12	54449852	1.5302943021874065	chr12:54449852:G:A
chr12:54452196	['G', 'A']	98663	15715.114965131368	-457.9404671946356	0.0179923406504156	0.0078481205736781	2.2925667975540915	0.0218751	0.0218751	chr12	54452196	1.660049952963984	chr12:54452196:G:A
chr12:54452424	['C', 'T']	98663	16186.804677046584	-404.86430962812847	0.0178985509776187	0.0077404169148453	2.3123497318718145	0.0207605	0.0207605	chr12	54452424	1.682762191063174	chr12:54452424:C:T
chr12:54453165	['A', 'G']	98663	16192.4464933801	-398.1598735541446	0.0182575877803728	0.0077392621302093	2.3590863667876345	0.0183219	0.0183219	chr12	54453165	1.737029491545396	chr12:54453165:A:G
chr12:54454011	['C', 'T']	98663	16195.626415400362	-400.12303512992526	0.0181608312538121	0.0077380081759371	2.346964598756417	0.018929	0.018929	chr12	54454011	1.7228723287701373	chr12:54454011:C:T
chr12:54456092	['T', 'G']	98663	20473.39521680504	204.71529987876127	-0.0045927719572222	0.0070932827878259	-0.6474818634193839	0.517322	0.517322	chr12	54456092	0.2862390520849466	chr12:54456092:T:G
chr12:54456133	['C', 'G']	98663	6340.028150881423	218.04306521662923	0.0004353627893456	0.0122093032036497	0.0356582830390767	0.971555	0.971555	chr12	54456133	0.0125326088363141	chr12:54456133:C:G
chr12:54456352	['T', 'C']	98663	14912.720665010896	-212.1215658526663	-0.0031067745153619	0.0080523845275406	-0.3858204367583606	0.69963	0.69963	chr12	54456352	0.1551315763301304	chr12:54456352:T:C
chr12:54456449	['G', 'A']	98663	16077.14065034058	-419.81716550577175	0.0183304821393718	0.0077655497280033	2.360487380986088	0.0182529	0.0182529	chr12	54456449	1.7386681255120593	chr12:54456449:G:A
chr12:54457415	['A', 'G']	98663	15377.09098280895	-506.2195766040224	0.0187220948969077	0.007931119959067	2.360586524164737	0.018248	0.018248	chr12	54457415	1.738784727731408	chr12:54457415:A:G
chr12:54457787	['T', 'TA']	98663	16095.120719716171	-424.4831794661188	0.017867339566921	0.0077603033474695	2.30240220863881	0.0213146	0.0213146	chr12	54457787	1.671322813118786	chr12:54457787:T:TA
chr12:54458073	['G', 'A']	98663	16089.446121563537	-428.8294198623775	0.0175453489184311	0.007761890123573	2.2604479887115927	0.0237956	0.0237956	chr12	54458073	1.6235033401022934	chr12:54458073:G:A
chr12:54461078	['A', 'G']	98663	2104.810666666667	-152.04440289850837	0.012928709251087	0.0206563366531872	0.625895552931556	0.531385	0.531385	chr12	54461078	0.2745907090698372	chr12:54461078:A:G
chr12:54461080	['G', 'A']	98663	2106.5337699466736	-151.35015407670244	0.0133869359447271	0.020646771498636	0.6483791398384722	0.516741	0.516741	chr12	54461080	0.2867270786762428	chr12:54461080:G:A
chr12:54461306	['A', 'G']	98663	186457.11870660377	-6858.361198945744	-0.0216930341740834	0.0093451139625617	-2.321323662931197	0.0202714	0.0202714	chr12	54461306	1.6931162566706488	chr12:54461306:A:G
chr12:54461794	['G', 'A']	98663	2103.10658030773	-152.53887657347332	0.0127069986499823	0.0206609890671453	0.6150237342794377	0.53854	0.53854	chr12	54461794	0.2687820339925238	chr12:54461794:G:A
chr12:54462303	['TCCTG', 'T']	98663	16089.815392568264	-417.15374301109216	0.0181463867607058	0.0077608833215597	2.338185746240408	0.0193796	0.0193796	chr12	54462303	1.7126551911441563	chr12:54462303:TCCTG:T
chr12:54462574	['T', 'C']	98663	16093.631171885294	-422.3675663218656	0.0178448358021148	0.0077598715421584	2.299630310265583	0.0214713	0.0214713	chr12	54462574	1.6681416600008947	chr12:54462574:T:C
chr12:54464080	['T', 'G']	98663	16109.816406170812	-414.1700499825295	0.0185141250133791	0.0077559013782898	2.3871016546450035	0.0169837	0.0169837	chr12	54464080	1.7699676901500694	chr12:54464080:T:G
chr12:54464610	['C', 'T']	98663	16112.26612126558	-420.5982444442432	0.0180329476293077	0.0077559806815328	2.325037718601407	0.020072	0.020072	chr12	54464610	1.697409351693446	chr12:54464610:C:T
chr12:54465597	['A', 'G']	98663	16125.5462190841	-422.21933052728286	0.0180611366967734	0.0077566209667269	2.328479988160981	0.0198886	0.0198886	chr12	54465597	1.7013957866932512	chr12:54465597:A:G
chr12:54465833	['A', 'G']	98663	16281.320156099537	-394.9344584174539	0.0180318319613461	0.0077205370888153	2.3355670407268208	0.0195158	0.0195158	chr12	54465833	1.7096136412331393	chr12:54465833:A:G
chr12:54465861	['T', 'C']	98663	16211.47880471142	-404.152255465003	0.0181537526733469	0.0077340139790856	2.347261424977818	0.0189139	0.0189139	chr12	54465861	1.7232189114593486	chr12:54465861:T:C
chr12:54466985	['T', 'C']	98663	15393.716255119	-501.949299530746	0.0191472098401222	0.0079269966396092	2.4154431634862137	0.0157179	0.0157179	chr12	54466985	1.803605478610522	chr12:54466985:T:C
chr12:54467089	['A', 'C']	98663	40627.64742199064	-2706.705033965775	-0.0153767736204608	0.0052988196813667	-2.901924304866087	0.0037096	0.0037096	chr12	54467089	2.430672917112252	chr12:54467089:A:C
chr12:54467275	['G', 'A']	98663	16118.985579263328	-416.7416648359705	0.0184980199046455	0.0077565728256949	2.3848186976815136	0.0170894	0.0170894	chr12	54467275	1.7672731848663576	chr12:54467275:G:A
chr12:54467355	['T', 'C']	98663	16132.683679169668	-415.5481486985349	0.0186584919768236	0.00775903801234	2.4047429523027137	0.0161857	0.0161857	chr12	54467355	1.7908685134647817	chr12:54467355:T:C
chr12:54469152	['T', 'C']	98663	16121.679869392376	-418.0039849088553	0.0183166933915569	0.0077553479006637	2.361814534456823	0.0181877	0.0181877	chr12	54469152	1.7402222179493956	chr12:54469152:T:C
chr12:54469324	['G', 'A']	98663	15396.050717509268	-503.0849792317329	0.01900930430638	0.0079277796030986	2.397809381450276	0.0164953	0.0164953	chr12	54469324	1.7826397815336246	chr12:54469324:G:A
chr12:54469357	['C', 'A']	98663	31392.31797440628	-564.9392868399825	0.0086972566703513	0.0058145516772358	1.4957742493546635	0.134716	0.134716	chr12	54469357	0.8705808207651322	chr12:54469357:C:A
chr12:54469369	['A', 'G']	98663	16129.011795756833	-422.4460487377689	0.0181045625070981	0.0077577035043666	2.3337528299331782	0.0196107	0.0196107	chr12	54469369	1.7075069040011834	chr12:54469369:A:G
chr12:54469846	['G', 'A']	98663	17359.35661355171	-454.79154363649286	0.0181679537709972	0.0078096839318667	2.326336626360064	0.0200026	0.0200026	chr12	54469846	1.6989135497228418	chr12:54469846:G:A
chr12:54471667	['C', 'A']	98663	16110.286003912866	-423.6167398651372	0.0178779991608718	0.0077565311833333	2.304896188554832	0.0211745	0.0211745	chr12	54471667	1.6741868360057426	chr12:54471667:C:A
chr12:54471741	['T', 'C']	98663	16113.919747767111	-430.90226228231705	0.0174282707081921	0.0077558817304658	2.2471037225506114	0.0246356	0.0246356	chr12	54471741	1.608436856018829	chr12:54471741:T:C
chr12:54472501	['G', 'A']	98663	15393.936152528457	-510.5833794473079	0.0184265457102684	0.0079261482345192	2.324779346167004	0.0200858	0.0200858	chr12	54472501	1.6971108660151375	chr12:54472501:G:A
chr12:54473185	['T', 'G']	98663	16127.124936644705	-428.6843305718436	0.0177315047132091	0.0077527267719332	2.2871313841991188	0.0221903	0.0221903	chr12	54473185	1.6538368263185164	chr12:54473185:T:G
chr12:54473207	['T', 'C']	98663	16014.623164019344	-306.92276800325124	-0.0050386964213742	0.00778378109244	-0.6473327501807637	0.517418	0.517418	chr12	54473207	0.2861584670676816	chr12:54473207:T:C
chr12:54473400	['A', 'C']	98663	16172.655672569152	-415.6019952533694	0.0183589211792304	0.0077417879900512	2.3714058306457018	0.0177225	0.0177225	chr12	54473400	1.7514750149759308	chr12:54473400:A:C
chr12:54473792	['G', 'C']	98663	16603.34626729512	-355.4267414147908	0.0183244672981782	0.0076531271001091	2.3943764501071616	0.0166505	0.0166505	chr12	54473792	1.778572720477148	chr12:54473792:G:C
chr12:54473842	['T', 'G']	98663	15458.8802039513	-501.7939917917942	0.0189517541968992	0.0079104247437608	2.395794765868549	0.0165862	0.0165862	chr12	54473842	1.780253102104988	chr12:54473842:T:G
chr12:54473857	['T', 'C']	98663	16208.807130113935	-414.9081168049689	0.0181530572906769	0.0077331074239177	2.3474466725408885	0.0189045	0.0189045	chr12	54473857	1.7234348046866643	chr12:54473857:T:C
chr12:54474419	['G', 'GT']	98663	16187.789215984429	-408.20330785787655	0.0186101926781209	0.0077366949824363	2.405444795273605	0.0161546	0.0161546	chr12	54474419	1.791703790969979	chr12:54474419:G:GT
chr12:54474486	['G', 'A']	98663	16176.8538774351	-410.4582825998436	0.0184957689089789	0.0077411207930464	2.3892882443577323	0.0168829	0.0168829	chr12	54474486	1.772552951915209	chr12:54474486:G:A
chr12:54475695	['C', 'T']	98663	92577.44487805868	-3492.82387159994	0.0065674681034125	0.0042823395800587	1.533616842063336	0.125127	0.125127	chr12	54475695	0.9026489677981626	chr12:54475695:C:T
chr12:54476794	['C', 'G']	98663	27504.72507062917	-886.077624193671	0.0104277619411115	0.0061656463380365	1.6912682579248195	0.0907887	0.0907887	chr12	54476794	1.041968202503586	chr12:54476794:C:G
chr12:54477142	['C', 'T']	98663	49916.62454127046	-2900.7867705791687	-0.001924314236067	0.0049437859520267	-0.3892389870314074	0.6971	0.6971	chr12	54477142	0.1567049172634928	chr12:54477142:C:T
chr12:54478847	['C', 'T']	98663	49915.6361719384	-2907.1146378169096	-0.0020630558690844	0.0049438287279745	-0.4172992194108038	0.67646	0.67646	chr12	54478847	0.169757878730622	chr12:54478847:C:T
chr12:54479335	['A', 'G']	98663	14787.398045556383	32.943938016736524	0.0070687343050166	0.0080812971678478	0.8747029292698495	0.381738	0.381738	chr12	54479335	0.4182346061790584	chr12:54479335:A:G
chr12:54479806	['T', 'C']	98663	50710.07287420655	-2944.8331952940493	-0.0016716314844757	0.0049194263707568	-0.3398021148182366	0.734006	0.734006	chr12	54479806	0.1343003900073065	chr12:54479806:T:C
chr12:54480060	['G', 'A']	98663	14575.329555821358	1.6574354579152049	0.0071136274320564	0.0081312756593374	0.8748476536873452	0.381659	0.381659	chr12	54480060	0.418324491950663	chr12:54480060:G:A
chr12:54480423	['A', 'G']	98663	50702.65287069698	-2944.5985000382443	-0.0016712066264614	0.0049185350624999	-0.3397773128025712	0.734025	0.734025	chr12	54480423	0.1342891482894455	chr12:54480423:A:G
chr12:54480686	['C', 'T']	98663	25473.54912474533	-872.5973274563291	0.010684281030896	0.006338878275173	1.685516043547039	0.0918922	0.0918922	chr12	54480686	1.03672135086333	chr12:54480686:C:T
chr12:54480972	['C', 'A']	98663	50696.138313077136	-2943.1945831290523	-0.0015902535965325	0.0049191229814508	-0.3232799022364552	0.746484	0.746484	chr12	54480972	0.1269794964268039	chr12:54480972:C:A
chr12:54481196	['T', 'C']	98663	50712.75598576192	-2934.6791351722936	-0.0014614709718137	0.0049194276423153	-0.2970815058326452	0.766405	0.766405	chr12	54481196	0.1155416705979277	chr12:54481196:T:C
chr12:54481586	['G', 'A']	98663	26038.418237877384	-788.502137475802	0.0107320336026819	0.0062846746372504	1.7076514254327728	0.0877042	0.0877042	chr12	54481586	1.056979608536487	chr12:54481586:G:A
chr12:54481671	['C', 'T']	98663	26122.165585274168	-777.2264700276061	0.0112730972701925	0.0062852831955427	1.793570300569274	0.0728848	0.0728848	chr12	54481671	1.1373630336082186	chr12:54481671:C:T
chr12:54482103	['G', 'A']	98663	54256.49354958489	-2941.2049895114505	-0.0014164354521261	0.0050264306272176	-0.2817974736299438	0.778099	0.778099	chr12	54482103	0.1089651428324349	chr12:54482103:G:A
chr12:54482446	['G', 'A']	98663	50688.78889316926	-2942.4399857696794	-0.0016638017961775	0.0049191154632613	-0.3382319054317322	0.735189	0.735189	chr12	54482446	0.1336009995477335	chr12:54482446:G:A
chr12:54482644	['A', 'T']	98663	14690.952735404024	-3.157237131862493	0.0062846311920447	0.0081356105706841	0.7724842699195544	0.43983	0.43983	chr12	54482644	0.3567151515325033	chr12:54482644:A:T
chr12:54482780	['C', 'A']	98663	76734.66500020286	-3715.52164184766	0.0043461428048158	0.0044139371685661	0.984640840782003	0.324803	0.324803	chr12	54482780	0.4883799681087294	chr12:54482780:C:A
chr12:54483079	['C', 'A']	98663	51501.03583068686	-2937.3811894898263	-0.001571849810747	0.0049465970744141	-0.317763866169196	0.750665	0.750665	chr12	54483079	0.1245538327831691	chr12:54483079:C:A
chr12:54483230	['G', 'T']	98663	4191.382336245869	-33.56620038371818	0.0108627428291051	0.0146788323101108	0.7400277215254281	0.459285	0.459285	chr12	54483230	0.3379177381736421	chr12:54483230:G:T
chr12:54483417	['T', 'A']	98663	25464.61335644558	-870.1297177042995	0.0108723059756883	0.0063398349704223	1.7149193987559108	0.0863631	0.0863631	chr12	54483417	1.0636717770750614	chr12:54483417:T:A
chr12:54483468	['T', 'C']	98663	92935.43260067324	-3491.2655381900418	0.0061848336169571	0.0042779226905178	1.4457562850927854	0.148249	0.148249	chr12	54483468	0.8290082274473196	chr12:54483468:T:C
chr12:54483645	['C', 'T']	98663	25465.420206402967	-875.1750616257973	0.0106003504440252	0.0063398801533006	1.672011171773731	0.0945253	0.0945253	chr12	54483645	1.0244519356196151	chr12:54483645:C:T
chr12:54483689	['T', 'C']	98663	50788.231473019456	-2937.4724155061613	-0.0015133432871306	0.004920877642468	-0.3075352400698291	0.758437	0.758437	chr12	54483689	0.1200804882967475	chr12:54483689:T:C
chr12:54483968	['T', 'C']	98663	52767.81345916029	-3212.468460987308	-0.0109217544104041	0.0048630043697324	-2.2458862012095864	0.0247135	0.0247135	chr12	54483968	1.607065744154945	chr12:54483968:T:C
chr12:54485970	['T', 'C']	98663	50697.56922905392	-2947.409071929368	-0.0017850054151104	0.0049183797038067	-0.3629255003896673	0.716661	0.716661	chr12	54485970	0.1446862287740018	chr12:54485970:T:C
chr12:54486133	['G', 'A']	98663	50687.2198546332	-2941.4348675017527	-0.0016288612571698	0.0049191520231431	-0.3311264318538092	0.74055	0.74055	chr12	54486133	0.1304456137247876	chr12:54486133:G:A
chr12:54486581	['T', 'C']	98663	50690.27543768942	-2945.854376452035	-0.0017656171618454	0.004918699992568	-0.3589601245274665	0.719626	0.719626	chr12	54486581	0.142893154036125	chr12:54486581:T:C
chr12:54486692	['T', 'G']	98663	50704.25044350956	-2946.616967499284	-0.0017565965697486	0.0049184305485848	-0.3571457505390712	0.720983	0.720983	chr12	54486692	0.1420749753544035	chr12:54486692:T:G
chr12:54486752	['G', 'A']	98663	50690.22034121666	-2947.7810650254005	-0.0018096060307573	0.0049191255177104	-0.3678714894023596	0.71297	0.71297	chr12	54486752	0.1469287437926838	chr12:54486752:G:A
chr12:54486865	['G', 'T']	98663	49913.05894397535	-2910.374079305503	-0.0021464566119369	0.0049432691133536	-0.4342180372374493	0.664131	0.664131	chr12	54486865	0.1777462474908333	chr12:54486865:G:T
chr12:54487934	['C', 'T']	98663	52838.53082101508	-3195.93523041344	-0.0109965959695677	0.0048599547915184	-2.262695115756808	0.0236567	0.0236567	chr12	54487934	1.626045837550271	chr12:54487934:C:T
chr12:54489049	['C', 'T']	98663	50620.32296146041	-2969.488522155227	-0.0023348605953209	0.0049226569882589	-0.4743090166326496	0.635281	0.635281	chr12	54489049	0.1970341333607076	chr12:54489049:C:T
chr12:54489596	['T', 'C']	98663	93029.0096730274	-3512.997495073437	0.0058905980838561	0.0042852505054882	1.3746216414447334	0.169252	0.169252	chr12	54489596	0.7714661906851704	chr12:54489596:T:C
chr12:54490231	['A', 'G']	98663	14571.476893758934	-3.1561113691323723	0.0066176626762633	0.0081328044184763	0.8136999656882331	0.415819	0.415819	chr12	54490231	0.3810956703517517	chr12:54490231:A:G
chr12:54490677	['C', 'T']	98663	50668.16257311126	-2965.3864074546327	-0.0021623860115101	0.0049199471774557	-0.4395140706832623	0.66029	0.66029	chr12	54490677	0.1802652800065678	chr12:54490677:C:T
chr12:54490750	['A', 'G']	98663	50663.6485220776	-2963.668502701447	-0.0022026615206418	0.0049201015297567	-0.4476861925145555	0.654381	0.654381	chr12	54490750	0.1841693189255901	chr12:54490750:A:G
chr12:54490751	['G', 'A']	98663	50665.05406501181	-2963.6480148693413	-0.0021660853612661	0.0049198499161899	-0.4402746827983845	0.659739	0.659739	chr12	54490751	0.1806278421524398	chr12:54490751:G:A
chr12:54491079	['G', 'T']	98663	50653.67421186011	-2958.129986129027	-0.0020640400960383	0.0049203220003668	-0.4194928900759851	0.674857	0.674857	chr12	54491079	0.1707882430064222	chr12:54491079:G:T
chr12:54491188	['A', 'G']	98663	27394.16480820697	-579.3382215216931	0.0115582613930365	0.0061399465661058	1.8824693779651624	0.0597753	0.0597753	chr12	54491188	1.2234782355715748	chr12:54491188:A:G
chr12:54491736	['T', 'A']	98663	50672.16305967503	-2964.1934200630017	-0.0021172237806089	0.0049197132189316	-0.4303551216078111	0.666938	0.666938	chr12	54491736	0.1759145371620129	chr12:54491736:T:A
chr12:54491898	['A', 'G']	98663	27397.720728666143	-576.2310886344084	0.0116582705183687	0.0061403340538103	1.898637829180368	0.057615	0.057615	chr12	54491898	1.2394644337791425	chr12:54491898:A:G
chr12:54491968	['TC', 'T']	98663	25447.67435447736	-872.1750157582293	0.0108195656460872	0.0063423351507362	1.7059277677609566	0.0880247	0.0880247	chr12	54491968	1.0553954463891797	chr12:54491968:TC:T
chr12:54492318	['A', 'T']	98663	25461.64520249379	-886.1580713066802	0.0102636150252635	0.0063404228050352	1.618758770647398	0.105502	0.105502	chr12	54492318	0.9767393073735792	chr12:54492318:A:T
chr12:54492624	['T', 'C']	98663	92800.79150990272	-3510.6070891512218	0.0061558826697601	0.0042788272461155	1.4386845543597653	0.150243	0.150243	chr12	54492624	0.8232057531501298	chr12:54492624:T:C
chr12:54492905	['C', 'T']	98663	14621.260267028918	6.246609533532151	0.0069051258900533	0.0081191263459914	0.8504764670231478	0.395062	0.395062	chr12	54492905	0.4033347419813901	chr12:54492905:C:T
chr12:54493064	['C', 'G']	98663	26798.76610286361	-686.4796498228905	0.0106314058006305	0.0061941565925921	1.7163605152225396	0.0860992	0.0860992	chr12	54493064	1.0650008838216023	chr12:54493064:C:G
chr12:54493404	['T', 'G']	98663	50791.43916919976	-2947.8935540267257	-0.001494663150966	0.0049255676322567	-0.3034499295426829	0.761548	0.761548	chr12	54493404	0.1183027180952968	chr12:54493404:T:G
chr12:54493509	['T', 'A']	98663	50737.59376935652	-2943.46542718966	-0.0015997167727432	0.004923390384981	-0.324921781060304	0.745241	0.745241	chr12	54493509	0.1277032600775371	chr12:54493509:T:A
chr12:54493777	['A', 'G']	98663	50655.80871857256	-2948.496653963106	-0.0017697757882276	0.0049210928502914	-0.3596306434500312	0.719124	0.719124	chr12	54493777	0.143196216887576	chr12:54493777:A:G
chr12:54493792	['T', 'C']	98663	92897.59755269212	-3510.4573245202614	0.0060966702142838	0.0042787915995162	1.4248579470365048	0.154201	0.154201	chr12	54493792	0.8119128098578654	chr12:54493792:T:C
chr12:54493920	['A', 'C']	98663	50652.29451242386	-2951.632288329992	-0.0018920703668429	0.0049207958635328	-0.3845049498730061	0.700605	0.700605	chr12	54493920	0.1545267675826128	chr12:54493920:A:C
chr12:54494060	['A', 'G']	98663	50660.1885371367	-2955.2221621975727	-0.001917480519032	0.0049203496966868	-0.3897041139826386	0.696756	0.696756	chr12	54494060	0.156919282742865	chr12:54494060:A:G
chr12:54494355	['G', 'A']	98663	92934.20000608328	-3491.326542030326	0.0062807961071753	0.0042790917857281	1.4677871898245969	0.142165	0.142165	chr12	54494355	0.8472073106232438	chr12:54494355:G:A
chr12:54495236	['T', 'G']	98663	118969.5279751828	-3140.705187528484	-0.0044014926608597	0.0043667806032229	-1.0079491187652587	0.313481	0.313481	chr12	54495236	0.5037887765085904	chr12:54495236:T:G
chr12:54495296	['G', 'A']	98663	38828.90326210363	-476.2699887853721	-0.0027979277413269	0.0054742498071842	-0.511107063045434	0.609277	0.609277	chr12	54495296	0.2151852160354156	chr12:54495296:G:A
chr12:54495394	['A', 'G']	98663	28469.46263089072	-543.3122577067255	0.0116571995918012	0.0060377150080592	1.9307303468681345	0.0535193	0.0535193	chr12	54495394	1.271489575511635	chr12:54495394:A:G
chr12:54495603	['C', 'G']	98663	27531.5809332644	-532.0023604486738	0.0111884385111326	0.0061211126851028	1.8278439046486263	0.067576	0.067576	chr12	54495603	1.1702075188254115	chr12:54495603:C:G
chr12:54495914	['T', 'A']	98663	4091.331741928945	-36.14420015138209	0.0128563541785784	0.014854418445327	0.8654902395470652	0.386772	0.386772	chr12	54495914	0.4125449737970181	chr12:54495914:T:A
chr12:54496155	['A', 'G']	98663	14773.096260479071	20.73976108790038	0.0079417728668912	0.0080794571519507	0.9829587208063544	0.32563	0.32563	chr12	54496155	0.4872755907783178	chr12:54496155:A:G
chr12:54496717	['T', 'C']	98663	146746.7976623719	-3645.017669870924	0.0015260364231584	0.0049229688481179	0.3099829534249088	0.756575	0.756575	chr12	54496717	0.1211480134813253	chr12:54496717:T:C
chr12:54496953	['T', 'C']	98663	52961.7227682602	-3185.1513285670494	-0.0104518295944179	0.0048586642227372	-2.151173473875001	0.0314649	0.0314649	chr12	54496953	1.502173644164937	chr12:54496953:T:C
chr12:54498104	['A', 'T']	98663	69798.41771028726	-2802.079847399636	-0.0053547407062448	0.0044723439519929	-1.19730073619643	0.231192	0.231192	chr12	54498104	0.6360271980022291	chr12:54498104:A:T
chr12:54498335	['G', 'C']	98663	120167.20554321705	-5704.007232695564	-0.005840333561988	0.0044610923303456	-1.3091711916071394	0.190479	0.190479	chr12	54498335	0.7201528976095914	chr12:54498335:G:C
chr12:54499194	['G', 'A']	98663	4166.253362660531	-41.32344773592583	0.0108295220867304	0.0147204748140616	0.7356774984177504	0.461929	0.461929	chr12	54499194	0.3354247717984349	chr12:54499194:G:A
chr12:54499216	['G', 'A']	98663	14268.301548847488	54.93457290340855	0.0088410363974547	0.0082091064723053	1.0769791361923795	0.281492	0.281492	chr12	54499216	0.550533943282352	chr12:54499216:G:A
chr12:54499243	['G', 'A']	98663	97354.69501216544	-3387.9062437435527	-0.0001351084867773	0.0042602547123402	-0.031713711010278	0.9747	0.9747	chr12	54499243	0.0111290339353547	chr12:54499243:G:A
chr12:54501654	['G', 'T']	98663	146712.33105930057	-3658.415168275985	0.0015045353763787	0.0049206507414687	0.3057594321213082	0.759788	0.759788	chr12	54501654	0.1193075699217798	chr12:54501654:G:T
chr12:54501902	['T', 'C']	98663	34534.650500790725	-506.44283827795374	-0.0062535066407309	0.0057524026861253	-1.087112113311238	0.27699	0.27699	chr12	54501902	0.5575359097197155	chr12:54501902:T:C
chr12:54502273	['T', 'A']	98663	172764.00841315696	-5201.058948182004	0.0010560834332456	0.0064441690758606	0.1638820181179974	0.869824	0.869824	chr12	54502273	0.0605686135437929	chr12:54502273:T:A
chr12:54502706	['G', 'A']	98663	74669.89316923829	-1770.5681211528797	0.0004221401837697	0.004416856639344	0.095574798604395	0.923858	0.923858	chr12	54502706	0.0343947761344537	chr12:54502706:G:A
chr12:54502766	['C', 'T']	98663	145409.93627890403	-4899.766769532309	-0.0047099305400841	0.0050570856626489	-0.9313527304611874	0.351673	0.351673	chr12	54502766	0.4538609737391703	chr12:54502766:C:T
chr12:54503020	['G', 'A']	98663	27568.204112286163	-735.1107145412533	0.0076503929912442	0.0061673118263347	1.2404744898055284	0.214803	0.214803	chr12	54503020	0.6679596574494492	chr12:54503020:G:A
chr12:54503428	['A', 'T']	98663	28817.366300477734	-652.1096826676118	0.0085510085596226	0.0060125973454531	1.4221821399846526	0.154977	0.154977	chr12	54503428	0.8097327503088028	chr12:54503428:A:T
chr12:54503786	['G', 'A']	98663	172751.26383707728	-5196.933559773467	0.0011012434168782	0.0064432219516602	0.1709150212642387	0.864291	0.864291	chr12	54503786	0.0633400093540698	chr12:54503786:G:A
chr12:54503795	['C', 'T']	98663	14215.890303743052	71.17837600648065	0.0104450917597701	0.0082233582982132	1.270173496154205	0.204026	0.204026	chr12	54503795	0.69031448484359	chr12:54503795:C:T
chr12:54505164	['C', 'T']	98663	172905.76244197122	-5200.270537105058	0.0011826517887103	0.0064604852176256	0.1830592825263051	0.854752	0.854752	chr12	54505164	0.0681598743418999	chr12:54505164:C:T
chr12:54505745	['A', 'C']	98663	172932.044076353	-5195.806153309593	0.0012539438172837	0.0064635030315558	0.1940037486115133	0.846173	0.846173	chr12	54505745	0.0725408364120597	chr12:54505745:A:C
chr12:54506602	['A', 'T']	98663	170194.277927157	-5385.984098037331	-0.0009819052801281	0.0062133293206657	-0.1580320677454327	0.874432	0.874432	chr12	54506602	0.0582739576810338	chr12:54506602:A:T
chr12:54509524	['T', 'C']	98663	75971.32013137755	-1908.363872578856	-0.0004737967212184	0.0043989855112061	-0.1077059062848602	0.914229	0.914229	chr12	54509524	0.0389450066955404	chr12:54509524:T:C
chr12:54510994	['T', 'C']	98663	20860.74864673087	-1206.6094865540742	-0.0022008626402158	0.0069240704447545	-0.3178567661574252	0.750594	0.750594	chr12	54510994	0.124594911515404	chr12:54510994:T:C
chr12:54511237	['G', 'A']	98663	14269.590925678143	95.19793316895117	0.01157024671472	0.0082107213766116	1.4091632371886451	0.15879	0.15879	chr12	54511237	0.7991768512890698	chr12:54511237:G:A
chr12:54513670	['T', 'C']	98663	27756.65726305119	-468.811212107392	0.0082877411001115	0.0061080556641936	1.3568542193705748	0.174831	0.174831	chr12	54513670	0.7573815583419636	chr12:54513670:T:C
chr12:54514197	['G', 'A']	98663	170193.80001013633	-5095.248900101456	0.0024305038118659	0.0061768137824166	0.3934882768822941	0.69396	0.69396	chr12	54514197	0.1586655616487805	chr12:54514197:G:A
chr12:54514412	['G', 'C']	98663	36684.70636852247	44.76876243626944	0.0114941353937066	0.0055128006750874	2.0849902021034628	0.0370728	0.0370728	chr12	54514412	1.4309446117414968	chr12:54514412:G:C
chr12:54514891	['G', 'A']	98663	120943.29062081833	-4292.663628405187	-0.0050872450160486	0.0043727723328324	-1.1633912376026865	0.244674	0.244674	chr12	54514891	0.6114121779978456	chr12:54514891:G:A
chr12:54515640	['G', 'A']	98663	108268.33652003772	-4385.5610430837805	-0.0088861613357074	0.0042939460680837	-2.0694627260824103	0.0385053	0.0385053	chr12	54515640	1.4144794886126488	chr12:54515640:G:A
chr12:54516014	['A', 'AT']	98663	9701.983345666124	-389.37582705639096	0.0028539666120342	0.0098382571544074	0.2900886373716799	0.771749	0.771749	chr12	54516014	0.112523924586085	chr12:54516014:A:AT
chr12:54516082	['G', 'A']	98663	9701.39331434537	-389.4876019572847	0.0027737346250981	0.0098383335528064	0.2819313464226801	0.777997	0.777997	chr12	54516082	0.109022077670925	chr12:54516082:G:A
chr12:54516494	['T', 'G']	98663	9721.677518970371	-396.4135161059675	0.0021179107797658	0.0098397325358734	0.2152406858666534	0.82958	0.82958	chr12	54516494	0.0811417267182674	chr12:54516494:T:G
chr12:54517053	['G', 'A']	98663	168312.23558389163	-5095.009265272955	-0.000453251432206	0.0060072821669395	-0.0754503317158157	0.939857	0.939857	chr12	54517053	0.0269382196293096	chr12:54517053:G:A
chr12:54517642	['C', 'T']	98663	12939.098310136143	18.59780789783072	0.0120971507155604	0.0085855496516857	1.4090129585570788	0.158834	0.158834	chr12	54517642	0.7990565268971725	chr12:54517642:C:T
chr12:54517984	['C', 'T']	98663	104827.37453999862	-4168.84200737474	-0.0095401701759564	0.0042793523528841	-2.229349067161208	0.0257929	0.0257929	chr12	54517984	1.588499825632822	chr12:54517984:C:T
chr12:54518080	['T', 'C']	98663	2390.581514411136	362.2279690777645	0.0193200825032936	0.0199814384120307	0.96690148651466	0.333596	0.333596	chr12	54518080	0.4767791654334069	chr12:54518080:T:C
chr12:54518090	['A', 'C']	98663	2390.62998671898	362.1776505883717	0.0192813935120913	0.0199813173915349	0.9649710844521128	0.334562	0.334562	chr12	54518090	0.4755233883213351	chr12:54518090:A:C
chr12:54518199	['G', 'A']	98663	43578.69246289234	-321.99000029291784	0.004669489780162	0.0051955210933705	0.898752925114742	0.368786	0.368786	chr12	54518199	0.4332255741643768	chr12:54518199:G:A
chr12:54519352	['T', 'G']	98663	9715.85577995417	-399.6939188873285	0.0021346886135518	0.0098352886756845	0.2170438188387253	0.828175	0.828175	chr12	54519352	0.0818778836210359	chr12:54519352:T:G
chr12:54520182	['G', 'C']	98663	14096.428745197813	-523.8233588385496	0.0049168007278399	0.0082369099338994	0.5969229683578999	0.55056	0.55056	chr12	54520182	0.2591953447231451	chr12:54520182:G:C
chr12:54520533	['A', 'G']	98663	2543.0257748677304	383.4388872072609	0.0185615507706787	0.0193929461672116	0.9571289793018334	0.338505	0.338505	chr12	54520533	0.4704349120412527	chr12:54520533:A:G
chr12:54520867	['A', 'G']	98663	2164.1754802088085	328.3958336742785	0.0191400804567094	0.0210340219059429	0.90995818784907	0.362847	0.362847	chr12	54520867	0.4402764632916351	chr12:54520867:A:G
chr12:54525263	['C', 'T']	98663	11591.70492717192	-498.11557966955206	-0.0033548355847083	0.0090316134881201	-0.3714547338768673	0.7103	0.7103	chr12	54525263	0.1485581853279449	chr12:54525263:C:T
chr12:54525672	['C', 'T']	98663	46033.26455530661	-3166.55046724199	-0.0167451596746136	0.0050769803184249	-3.29825183955184	0.000973232	0.000973232	chr12	54525672	3.0117836198450583	chr12:54525672:C:T
chr12:54525868	['A', 'G']	98663	4421.403318669288	-321.4547731573769	-0.0240155777522645	0.0143310370895081	-1.6757738886773614	0.0937857	0.0937857	chr12	54525868	1.0278633757417692	chr12:54525868:A:G
chr12:54525966	['C', 'A']	98663	56783.63296772361	-2438.7505305129807	0.0014712417152399	0.0047424548085331	0.3102278829505692	0.756388	0.756388	chr12	54525966	0.1212553697993971	chr12:54525966:C:A
chr12:54526782	['T', 'C']	98663	56785.53986374143	-2500.4662519579324	0.0008481953891757	0.004738834613669	0.1789881813408691	0.857947	0.857947	chr12	54526782	0.0665395400283189	chr12:54526782:T:C
chr12:54526995	['T', 'C']	98663	61597.11613786112	-2757.278324053501	-0.0012159365834766	0.0046303749579966	-0.2626000258093011	0.792859	0.792859	chr12	54526995	0.1008040396264179	chr12:54526995:T:C
chr12:54528556	['A', 'G']	98663	85856.27414286003	-2495.9667003535087	0.0005264858555376	0.0042860329195037	0.1228375669122593	0.902236	0.902236	chr12	54528556	0.0446798481655669	chr12:54528556:A:G
chr12:54528702	['C', 'T']	98663	55489.99742474477	-2668.568177296392	0.0008461779213944	0.0047695281623027	0.177413339978241	0.859184	0.859184	chr12	54528702	0.065913819140342	chr12:54528702:C:T
chr12:54529250	['C', 'T']	98663	55387.613818130216	-2652.5560612293325	0.0012953122401218	0.00477103517345	0.2714950095798962	0.786011	0.786011	chr12	54529250	0.104571376090525	chr12:54529250:C:T
chr12:54529298	['A', 'G']	98663	56898.840772919415	-2477.122938433294	0.000679726043179	0.004740546663856	0.143385582165368	0.885986	0.885986	chr12	54529298	0.052573140608191	chr12:54529298:A:G
chr12:54530362	['C', 'T']	98663	11708.830724943236	-542.9108174263696	-0.0033511314601072	0.0089885720533297	-0.37282133805289	0.709282	0.709282	chr12	54530362	0.1491810614398749	chr12:54530362:C:T
chr12:54530396	['G', 'A']	98663	11655.590676883778	-556.5891332297607	-0.003326850033471	0.0090073639323171	-0.3693477979206299	0.711869	0.711869	chr12	54530396	0.1475999190198414	chr12:54530396:G:A
chr12:54530720	['C', 'T']	98663	55948.0729976583	-2636.7511013380245	0.000786287271079	0.0047579917107837	0.1652561246159649	0.868743	0.868743	chr12	54530720	0.0611086817671489	chr12:54530720:C:T
chr12:54530988	['G', 'A']	98663	48007.24498195532	-2449.1475690214124	0.000181346138491	0.004979613978174	0.0364177101449734	0.970949	0.970949	chr12	54530988	0.0128035812148229	chr12:54530988:G:A
chr12:54531890	['T', 'G']	98663	11750.334678359606	-537.988903827965	-0.0027010323206222	0.0089766979749109	-0.3008937504827886	0.763496	0.763496	chr12	54531890	0.1171932338956781	chr12:54531890:T:G
chr12:54532545	['G', 'A']	98663	45368.73687198409	-1900.7944106226623	0.0036850509889712	0.0050918743405474	0.7237120837068838	0.469244	0.469244	chr12	54532545	0.3286012717882371	chr12:54532545:G:A
chr12:54533033	['T', 'G']	98663	23140.283540633965	211.8491553775347	0.0031699395799209	0.0067398498325582	0.4703279240151482	0.638122	0.638122	chr12	54533033	0.1950962823108493	chr12:54533033:T:G
chr12:54534813	['T', 'A']	98663	4666.520273283867	-252.2964962737739	-0.0163190840583531	0.0139602751509426	-1.168965789134266	0.24242	0.24242	chr12	54534813	0.6154315531058794	chr12:54534813:T:A
chr12:54534850	['C', 'T']	98663	16860.87983010988	-691.2460529370588	-0.0050669829667891	0.0076117300024269	-0.6656808590390867	0.505617	0.505617	chr12	54534850	0.2961783325063791	chr12:54534850:C:T
chr12:54535488	['C', 'G']	98663	20383.065928050844	-430.344867119241	-0.0002294597074507	0.007067862214728	-0.0324652208092785	0.974101	0.974101	chr12	54535488	0.0113960108127808	chr12:54535488:C:G
chr12:54535580	['C', 'T']	98663	20434.278230547785	-427.73094786595766	-0.0001748607939152	0.0070612169470183	-0.0247635492900601	0.980244	0.980244	chr12	54535580	0.0086658073035692	chr12:54535580:C:T
chr12:54536747	['A', 'G']	98663	24381.884915283463	396.7733353630552	0.0022304302862589	0.006609901278808	0.3374377607438564	0.735788	0.735788	chr12	54536747	0.1332472993756177	chr12:54536747:A:G
chr12:54537130	['A', 'G']	98663	24354.949598061776	404.3710432512031	0.0028390449602009	0.0066108661363084	0.4294512854538385	0.667596	0.667596	chr12	54537130	0.1754862741245043	chr12:54537130:A:G
chr12:54537521	['G', 'A']	98663	11847.32086526376	-885.265069171344	-0.0117438561094717	0.0089549340706311	-1.3114397065174574	0.189712	0.189712	chr12	54537521	0.7219051974774167	chr12:54537521:G:A
chr12:54537771	['A', 'G']	98663	37984.46982492066	-51.62184166662051	0.0027867398703397	0.0054631372201259	0.5100988238174871	0.609983	0.609983	chr12	54537771	0.2146822684467283	chr12:54537771:A:G
chr12:54537829	['G', 'A']	98663	42667.24381317353	-312.3444243503597	0.000176439077867	0.005220796215088	0.0337954347570898	0.97304	0.97304	chr12	54537829	0.0118693062658626	chr12:54537829:G:A
chr12:54537922	['A', 'G']	98663	37853.371286074864	-80.98859125157276	0.002409580156995	0.0054668885835918	0.4407589655708486	0.659388	0.659388	chr12	54537922	0.1808589607130419	chr12:54537922:A:G
chr12:54539004	['T', 'C']	98663	176988.76323018133	-5752.125746432593	-0.0017160626794236	0.0069774860751708	-0.2459428311193886	0.805727	0.805727	chr12	54539004	0.0938120828564599	chr12:54539004:T:C
chr12:54541148	['A', 'G']	98663	19000.851667122864	-510.4625648160754	0.0072397175860902	0.0072312843108053	1.0011662209536385	0.316749	0.316749	chr12	54541148	0.4992847475421293	chr12:54541148:A:G
chr12:54544257	['G', 'A']	98663	169901.94247455703	-6300.231923061224	-0.0001582117420571	0.0061664806119775	-0.0256567322614876	0.979531	0.979531	chr12	54544257	0.0089818149873688	chr12:54544257:G:A
chr12:54548055	['G', 'A']	98663	17820.43635109359	-379.7408348736482	0.0150352888700836	0.0074548471498569	2.016847370287416	0.0437141	0.0437141	chr12	54548055	1.3593784585785127	chr12:54548055:G:A
chr12:54548320	['C', 'A']	98663	146597.80181248666	-5683.282477548059	-0.003809147272778	0.0048689941204886	-0.7823273510948048	0.434024	0.434024	chr12	54548320	0.362486254866796	chr12:54548320:C:A
chr12:54549102	['G', 'A']	98663	164733.05376856407	-6076.919039651065	0.0021374785818541	0.0057383228101166	0.3724918678478334	0.709527	0.709527	chr12	54549102	0.1490310734582313	chr12:54549102:G:A
chr12:54550511	['A', 'G']	98663	171427.90007602252	-6457.827686218258	-0.0012754027978953	0.006334648118128	-0.2013375919406616	0.840435	0.840435	chr12	54550511	0.0754958696521475	chr12:54550511:A:G
chr12:54550525	['T', 'G']	98663	4365.353960772388	-294.07812522304926	-0.0190804781765994	0.0144279464200778	-1.322466664420597	0.186016	0.186016	chr12	54550525	0.7304496987237059	chr12:54550525:T:G
chr12:54550834	['T', 'C']	98663	24549.98592006164	-329.5933973949722	-0.0017622594951414	0.0064805113547335	-0.2719321668735699	0.785675	0.785675	chr12	54550834	0.1047570657869943	chr12:54550834:T:C
chr12:54551281	['G', 'T']	98663	166668.75709261192	-6218.391863682597	0.0011599951122963	0.0058939623178267	0.1968107445797369	0.843976	0.843976	chr12	54551281	0.0736699031560555	chr12:54551281:G:T
chr12:54551659	['A', 'C']	98663	10978.778928803116	-543.4198474212477	0.0008067655056378	0.0092678951531749	0.0870494855956053	0.930632	0.930632	chr12	54551659	0.0312220182281919	chr12:54551659:A:C
chr12:54552063	['T', 'C']	98663	171219.14775583846	-6521.479584327823	-0.0022749908371187	0.0063214260480076	-0.3598856998154341	0.718933	0.718933	chr12	54552063	0.1433115812250553	chr12:54552063:T:C
chr12:54552940	['T', 'A']	98663	4140.083923738864	-325.1987668745448	-0.0197823784422029	0.0148002964484611	-1.3366204191308442	0.18135	0.18135	chr12	54552940	0.7414824400835469	chr12:54552940:T:A
chr12:54553174	['AC', 'A']	98663	166706.51724697178	-6197.214884834647	0.0019878407966334	0.0058965842208598	0.337117341528212	0.736029	0.736029	chr12	54553174	0.1331050738529147	chr12:54553174:AC:A
chr12:54554236	['T', 'C']	98663	24645.748580927662	-318.4978076425812	-0.0013538641061698	0.0064725826175118	-0.2091690730230103	0.834317	0.834317	chr12	54554236	0.0786689071641416	chr12:54554236:T:C
chr12:54554999	['T', 'C']	98663	167247.81741783753	-6169.419258965496	0.0021392020117087	0.0059398640683744	0.3601432603649018	0.718741	0.718741	chr12	54554999	0.1434275804585689	chr12:54554999:T:C
chr12:54555483	['A', 'G']	98663	166565.07622359195	-6252.319822470421	0.0019932742453275	0.0058911064648117	0.3383531187619238	0.735098	0.735098	chr12	54555483	0.1336547588449369	chr12:54555483:A:G
chr12:54556443	['C', 'T']	98663	156034.8149270676	-5922.561945307258	-0.0016468457287688	0.0052482381067484	-0.3137902083084316	0.753681	0.753681	chr12	54556443	0.1228124329823763	chr12:54556443:C:T
chr12:54556546	['G', 'A']	98663	18349.48785160408	-594.0643593748337	0.0130344373154538	0.0073477983105118	1.7739242103048212	0.0760788	0.0760788	chr12	54556546	1.118736346195358	chr12:54556546:G:A
chr12:54557704	['C', 'T']	98663	101955.5673215336	-3413.8162395398667	-0.0011333925075599	0.0042485595454925	-0.2667710068374662	0.789646	0.789646	chr12	54557704	0.1025675602316938	chr12:54557704:C:T
chr12:54557733	['G', 'T']	98663	56191.23817392893	-1652.325472651273	0.0019921121911	0.0047040247622543	0.4234910086113847	0.671938	0.671938	chr12	54557733	0.17267079763083	chr12:54557733:G:T
chr12:54557828	['A', 'G']	98663	129798.68036899997	-4682.353970838928	-0.0003957362299005	0.0044694088949516	-0.0885433038690163	0.929445	0.929445	chr12	54557828	0.0317763045507429	chr12:54557828:A:G
chr12:54559316	['G', 'A']	98663	139243.4088378161	-5173.934240019723	-0.0036857921984073	0.0048950130071471	-0.752968826237177	0.45147	0.45147	chr12	54559316	0.3453711030854209	chr12:54559316:G:A
chr12:54560522	['C', 'T']	98663	56686.19269719301	-1611.1512706805772	0.0020684715195048	0.0046956716776544	0.4405059939237533	0.659572	0.659572	chr12	54560522	0.1807377892064175	chr12:54560522:C:T
chr12:54560912	['C', 'T']	98663	56407.57783274702	-1659.4125893608548	0.0017406930050036	0.0047007743270542	0.3702992068743843	0.71116	0.71116	chr12	54560912	0.1480326787361198	chr12:54560912:C:T
chr12:54561677	['A', 'G']	98663	140513.72535561112	-5033.001322461788	-0.0031689792504106	0.0046941102928755	-0.6750968879492145	0.499616	0.499616	chr12	54561677	0.3013636619703512	chr12:54561677:A:G
chr12:54562326	['G', 'A']	98663	4128.251051623301	-102.75052274298766	-0.0118147198182899	0.0148113444298014	-0.7976804451672762	0.425058	0.425058	chr12	54562326	0.3715518055701062	chr12:54562326:G:A
chr12:54562960	['A', 'G']	98663	62129.81604476479	-1542.0072593942464	0.0018698363445337	0.0045763448982964	0.4085872865984795	0.682843	0.682843	chr12	54562960	0.1656791382973173	chr12:54562960:A:G
chr12:54566007	['C', 'A']	98663	6350.128723609127	-140.35822686288074	-0.0073687932145865	0.0120272101792113	-0.6126768473143694	0.540091	0.540091	chr12	54566007	0.2675330596803016	chr12:54566007:C:A
chr12:54568102	['T', 'C']	98663	10134.628450278467	-406.63813906679945	-0.010825578405605	0.0095978746959581	-1.1279141214631427	0.259359	0.259359	chr12	54568102	0.58609867698399	chr12:54568102:T:C
chr12:54568742	['G', 'A']	98663	150382.5324864914	-6024.952101394981	-0.0012339964296823	0.0050260409926885	-0.2455205660832207	0.806054	0.806054	chr12	54568742	0.0936358625169338	chr12:54568742:G:A
chr12:54569978	['A', 'G']	98663	31128.57209622968	-881.8260786038041	0.0037135110229927	0.0058884213669005	0.6306462787915865	0.528273	0.528273	chr12	54569978	0.2771415855096584	chr12:54569978:A:G
chr12:54570123	['T', 'C']	98663	31168.686390592524	-877.9153008625041	0.0037109613255261	0.0058843135890512	0.6306532222264682	0.528269	0.528269	chr12	54570123	0.2771448739315623	chr12:54570123:T:C
chr12:54570691	['G', 'A']	98663	22920.878611544784	-1274.9271554969123	-0.0038470019187488	0.0066458706450155	-0.5788559730144798	0.562688	0.562688	chr12	54570691	0.2497323466006787	chr12:54570691:G:A
chr12:54571413	['C', 'A']	98663	14791.64913027612	576.3972608354125	-0.0028803002532247	0.0083016499336222	-0.3469551566561859	0.728626	0.728626	chr12	54571413	0.1374953356262692	chr12:54571413:C:A
chr12:54572973	['G', 'A']	98663	35748.347933624595	-702.2953470276245	0.0014835434537451	0.0055386471680958	0.2678530349957691	0.788813	0.788813	chr12	54572973	0.1030259406356312	chr12:54572973:G:A
chr12:54573017	['G', 'C']	98663	2808.113846684033	-93.54251291283796	0.0081198202363805	0.017940475916342	0.4525978170391886	0.650839	0.650839	chr12	54573017	0.1865264308775965	chr12:54573017:G:C
chr12:54573955	['G', 'A']	98663	66315.12371017736	-2009.361938431436	0.0010809490116255	0.00453829781603	0.2381837982971142	0.811739	0.811739	chr12	54573955	0.090583587853386	chr12:54573955:G:A
chr12:54574117	['C', 'T']	98663	63493.52387760065	-1816.2694574322784	0.002309053370728	0.0045438619120047	0.5081697937667564	0.611335	0.611335	chr12	54574117	0.2137207393783267	chr12:54574117:C:T
chr12:54576452	['G', 'A']	98663	48947.44161057497	-2689.1763711504623	-0.0066826916721737	0.0049515937765112	-1.3496041827733067	0.177146	0.177146	chr12	54576452	0.7516686496956948	chr12:54576452:G:A
chr12:54576670	['T', 'C']	98663	101966.64072038449	-2946.426932635562	0.0069560913118026	0.0042522555195287	1.6358591998661485	0.101872	0.101872	chr12	54576670	0.9919451674802334	chr12:54576670:T:C
chr12:54577563	['C', 'G']	98663	101560.29365554015	-3014.3928171749794	0.0067814713237071	0.0042512975025567	1.5951533195756558	0.110681	0.110681	chr12	54577563	0.9559269256738396	chr12:54577563:C:G
chr12:54577598	['T', 'C']	98663	16136.308397952464	-976.2285863799052	-0.004546698029452	0.0077693822678802	-0.5852071468086609	0.55841	0.55841	chr12	54577598	0.2530468129745585	chr12:54577598:T:C
chr12:54577670	['C', 'G']	98663	11835.47983458174	-730.2362628873324	0.001235504431057	0.0089602079559894	0.1378879192453553	0.890329	0.890329	chr12	54577670	0.0504494804541878	chr12:54577670:C:G
chr12:54577813	['G', 'A']	98663	48861.97144652686	-2667.7749752358727	-0.0062688850351031	0.0049527786263909	-1.2657309175296656	0.205612	0.205612	chr12	54577813	0.6869515424894993	chr12:54577813:G:A
chr12:54578515	['C', 'T']	98663	125823.4326919177	-4099.338230667036	0.0086849917133055	0.0044135696580197	1.9677930532996744	0.0490947	0.0490947	chr12	54578515	1.3089653894451063	chr12:54578515:C:T
chr12:54578815	['C', 'T']	98663	4098.12460977093	142.0318525465553	0.0179273453012845	0.0150864818612618	1.188305230215221	0.234716	0.234716	chr12	54578815	0.6294573046286466	chr12:54578815:C:T
chr12:54579059	['A', 'G']	98663	97201.4370798478	-3194.039154655888	0.0038127935448992	0.0042621981830615	0.8945603609076158	0.371024	0.371024	chr12	54579059	0.4305979967718922	chr12:54579059:A:G
chr12:54580687	['T', 'C']	98663	146597.83012843254	-3939.425966791748	0.0080660790746364	0.0048880804849529	1.650152672294645	0.0989149	0.0989149	chr12	54580687	1.0047382837276055	chr12:54580687:T:C
chr12:54581019	['C', 'T']	98663	57704.47025185549	-2316.252177738809	0.0008433156476531	0.0046905982899648	0.17978850362381	0.857319	0.857319	chr12	54581019	0.0668575512835082	chr12:54581019:C:T
chr12:54582328	['C', 'T']	98663	57780.6132691333	-2305.246838086304	0.0008241520558733	0.004686500309647	0.1758566097129893	0.860407	0.860407	chr12	54582328	0.0652960649872635	chr12:54582328:C:T
chr12:54584441	['T', 'C']	98663	64469.06854008901	-2495.800922164932	0.0014233663888567	0.0045428642422947	0.3133191557002859	0.754039	0.754039	chr12	54584441	0.122606191203474	chr12:54584441:T:C
chr12:54584589	['G', 'C']	98663	145426.58356564312	-4198.302825419659	0.0066927535174537	0.0048454682849713	1.3812397737101867	0.167208	0.167208	chr12	54584589	0.7767429477538247	chr12:54584589:G:C
chr12:54585037	['CA', 'C']	98663	3544.1436868405312	42.78188616745994	0.0134583284935874	0.0161031387352928	0.8357580913149073	0.403293	0.403293	chr12	54585037	0.3943793160230198	chr12:54585037:CA:C
chr12:54585609	['G', 'C']	98663	121110.46039598947	-2902.4599786070667	0.00258978731014	0.0044110032222607	0.5871197955762935	0.557125	0.557125	chr12	54585609	0.2540473529057672	chr12:54585609:G:C
chr12:54585975	['T', 'A']	98663	147226.3987937152	-3995.7044626754505	0.0063148393581394	0.0049031064994554	1.287926207362773	0.197775	0.197775	chr12	54585975	0.7038286068148656	chr12:54585975:T:A
chr12:54586431	['C', 'T']	98663	119761.63537294974	-3071.834606841367	0.0012656301251176	0.0043922842391376	0.2881485022850288	0.773234	0.773234	chr12	54586431	0.11168905778919	chr12:54586431:C:T
chr12:54586946	['G', 'A']	98663	191277.8160956821	-6988.413663400802	-0.0162784171941879	0.0128585521519634	-1.2659603508861863	0.20553	0.20553	chr12	54586946	0.6871247777609542	chr12:54586946:G:A
chr12:54587362	['T', 'C']	98663	22565.57427288304	-1119.6825367074173	0.0056480137140213	0.0067100612528072	0.841723123117312	0.399945	0.399945	chr12	54587362	0.3979997282691157	chr12:54587362:T:C
chr12:54587828	['C', 'A']	98663	61633.11834715438	-2347.2056206779966	0.0023837404263309	0.0045983322326442	0.5183923878767149	0.604186	0.604186	chr12	54587828	0.2188293422755642	chr12:54587828:C:A
chr12:54587841	['G', 'A']	98663	61666.25049423645	-2346.936531618839	0.0023517610971414	0.0045976405693599	0.5115147784309857	0.608992	0.608992	chr12	54587841	0.215388412422421	chr12:54587841:G:A
chr12:54587866	['G', 'A']	98663	19644.59286402108	70.27607491497442	0.0058518687113324	0.0072550124204675	0.8065966496243777	0.419901	0.419901	chr12	54587866	0.3768530910825538	chr12:54587866:G:A
chr12:54588776	['C', 'A']	98663	7384.865210247672	-562.6999910084309	-0.0254972444093129	0.0111994693111819	-2.276647553635022	0.0228094	0.0228094	chr12	54588776	1.6418861386653216	chr12:54588776:C:A
chr12:54590549	['T', 'C']	98663	65939.69332062811	-2236.10556863924	0.0038457770078991	0.0045169335222503	0.8514132406321429	0.394542	0.394542	chr12	54590549	0.4039067582407746	chr12:54590549:T:C
chr12:54590651	['A', 'G']	98663	65834.01070505346	-2224.772162272149	0.0043857157107925	0.0045202410056574	0.9702393534555832	0.33193	0.33193	chr12	54590651	0.4789534940642401	chr12:54590651:A:G
chr12:54590778	['G', 'C']	98663	52040.54915199256	-622.2799484534028	-0.001031875958997	0.0049546285117372	-0.2082650508615609	0.835022	0.835022	chr12	54590778	0.078302082177791	chr12:54590778:G:C
chr12:54591578	['A', 'G']	98663	195157.95605153	-6948.003777792064	-0.0338669393779979	0.0215548429334413	-1.5711986156695663	0.11614	0.11614	chr12	54591578	0.9350181783026946	chr12:54591578:A:G
chr12:54596339	['T', 'C']	98663	63998.32445967318	-2091.295237690253	0.004371954575303	0.0045412108540321	0.9627288218562252	0.335686	0.335686	chr12	54596339	0.4740667709043038	chr12:54596339:T:C
chr12:54597165	['A', 'T']	98663	136707.48320678016	-4039.965220725817	-0.0017136624636201	0.0046374668807801	-0.36952554221408	0.711737	0.711737	chr12	54597165	0.1476804565727536	chr12:54597165:A:T
chr12:54598064	['GA', 'G']	98663	59038.787106583535	-2794.093097530794	0.0020539066723149	0.0046762697231291	0.4392190343846409	0.660504	0.660504	chr12	54598064	0.1801245479621452	chr12:54598064:GA:G
chr12:54598454	['G', 'A']	98663	55591.76141144034	-1569.3747630983707	0.0010274089800685	0.0047119135647114	0.2180449547638174	0.827395	0.827395	chr12	54598454	0.0822871079014332	chr12:54598454:G:A
chr12:54598598	['T', 'A']	98663	137495.1486696062	-3928.52082670334	-0.0026787654678024	0.0046531769380173	-0.5756852798603911	0.564829	0.564829	chr12	54598598	0.2480830134140269	chr12:54598598:T:A
chr12:54599223	['G', 'A']	98663	130562.4964012732	-4083.170920815807	-0.003855574500688	0.0045446754194062	-0.8483718076376507	0.396233	0.396233	chr12	54599223	0.4020493573661681	chr12:54599223:G:A
chr12:54599384	['G', 'C']	98663	138665.270765332	-4046.128455423783	-0.0025898418929354	0.0046760162691777	-0.5538564760791207	0.579678	0.579678	chr12	54599384	0.2368131817060023	chr12:54599384:G:C
chr12:54599398	['T', 'C']	98663	2802.2272160559523	-76.2627795220238	0.0100919735538217	0.0179214342863207	0.5631230956511611	0.573352	0.573352	chr12	54599398	0.2415786682219506	chr12:54599398:T:C
chr12:54600016	['T', 'A']	98663	57640.436952554766	-2612.3203940409426	0.0028077424025977	0.0047034171215458	0.5969579839593157	0.550537	0.550537	chr12	54600016	0.2592134880349245	chr12:54600016:T:A
chr12:54600495	['C', 'T']	98663	56663.1889667197	-2673.016769839076	0.0017697394488841	0.004730302035455	0.3741282132978779	0.70831	0.70831	chr12	54600495	0.1497766267401369	chr12:54600495:C:T
chr12:54601229	['A', 'G']	98663	57042.82869046894	-2607.5360030379898	0.0014237336670174	0.0047203347295536	0.3016170989111331	0.762945	0.762945	chr12	54601229	0.1175067688045571	chr12:54601229:A:G
chr12:54601351	['G', 'A']	98663	133739.1768450932	-4305.959755427709	-0.0032635942084821	0.0045931526237653	-0.7105346753765728	0.477374	0.477374	chr12	54601351	0.321141238374974	chr12:54601351:G:A
chr12:54601442	['A', 'G']	98663	57033.78066556517	-2597.5334206784505	0.0016485110472677	0.0047209020602706	0.3491940790598089	0.726944	0.726944	chr12	54601442	0.1384990436495245	chr12:54601442:A:G
chr12:54601984	['C', 'T']	98663	133800.20520201916	-4305.504715623832	-0.003063221675896	0.0045942464135531	-0.6667517151146803	0.504932	0.504932	chr12	54601984	0.2967671050758785	chr12:54601984:C:T
chr12:54602032	['C', 'T']	98663	139928.43720223012	-4017.4282166599496	-0.0011339631917403	0.0047091657387081	-0.2407991679756473	0.809711	0.809711	chr12	54602032	0.0916699607524103	chr12:54602032:C:T
chr12:54602088	['C', 'T']	98663	133807.69935223577	-4312.588346354773	-0.0032420417795338	0.0045944235469533	-0.7056471277411347	0.480409	0.480409	chr12	54602088	0.3183888651040098	chr12:54602088:C:T
chr12:54602111	['G', 'A']	98663	139604.73468891278	-4073.5823402065153	-0.0011593268317949	0.0047007728287799	-0.2466247304479526	0.805199	0.805199	chr12	54602111	0.0940967731459657	chr12:54602111:G:A
chr12:54602577	['C', 'T']	98663	133971.29441161267	-4283.690976060163	-0.0039780243323049	0.0046010456685552	-0.8645913600666587	0.387265	0.387265	chr12	54602577	0.4119917516421846	chr12:54602577:C:T
chr12:54603588	['T', 'C']	98663	56778.103983692	-2643.7906629159943	0.0016199880937153	0.0047385803967973	0.3418720287641914	0.732448	0.732448	chr12	54603588	0.1352232025297422	chr12:54603588:T:C
chr12:54603605	['G', 'A']	98663	139346.53583302925	-4095.4897609241775	-0.0008518991684399	0.0047009433883693	-0.1812187678217164	0.856196	0.856196	chr12	54603605	0.0674268054458644	chr12:54603605:G:A
chr12:54604050	['G', 'A']	98663	139036.50126708025	-4089.620666888542	-0.0011237827306476	0.0046919740188969	-0.2395117121539108	0.810709	0.810709	chr12	54604050	0.0911350056818214	chr12:54604050:G:A
chr12:54604254	['G', 'A']	98663	139660.57084499043	-4017.6341488777975	-0.0011240106052385	0.0047079745328861	-0.2387461099007795	0.811303	0.811303	chr12	54604254	0.0908169181044387	chr12:54604254:G:A
chr12:54604338	['A', 'G']	98663	14777.589063667265	-955.7812433646416	-0.0091938693514962	0.0081145779731579	-1.133006470811976	0.257214	0.257214	chr12	54604338	0.5897053967226407	chr12:54604338:A:G
chr12:54604756	['C', 'T']	98663	133541.2421060101	-4312.656245268155	-0.0033675068762943	0.0045948214858951	-0.7328917753674895	0.463626	0.463626	chr12	54604756	0.333832216927796	chr12:54604756:C:T
chr12:54604888	['T', 'C']	98663	139260.40655887278	-4089.345107054632	-0.0006847489356685	0.0046967252351369	-0.1457928453097065	0.884085	0.884085	chr12	54604888	0.0535059779096481	chr12:54604888:T:C
chr12:54605051	['T', 'C']	98663	136852.999330846	-3678.693079986635	0.002137075795081	0.0046490806467907	0.4596770754141018	0.645749	0.645749	chr12	54605051	0.1899362576979176	chr12:54605051:T:C
chr12:54606505	['C', 'T']	98663	136673.8525944472	-3682.771481560996	0.0025730044375957	0.0046427835593601	0.5541943544640305	0.579447	0.579447	chr12	54606505	0.2369862812882695	chr12:54606505:C:T
chr12:54606679	['A', 'G']	98663	136672.2376738434	-3679.7239242974897	0.0026747354551585	0.0046425822928339	0.576130973335069	0.564528	0.564528	chr12	54606679	0.2483145126514658	chr12:54606679:A:G
chr12:54606825	['G', 'A']	98663	136676.23811985564	-3681.687178785714	0.0026137480543463	0.004643026232738	0.562940617461244	0.573477	0.573477	chr12	54606825	0.2414839953274687	chr12:54606825:G:A
chr12:54607122	['C', 'T']	98663	136680.7799448544	-3679.260677215176	0.0026076534367222	0.0046430580038634	0.5616241353333193	0.574373	0.574373	chr12	54607122	0.2408059835056803	chr12:54607122:C:T
chr12:54607460	['G', 'A']	98663	59887.92590602665	-3028.0402570189763	-0.0019853319847528	0.0046663823882834	-0.4254541997539038	0.670507	0.670507	chr12	54607460	0.1735966838146129	chr12:54607460:G:A
chr12:54607807	['A', 'G']	98663	136469.19644359732	-3647.638049712534	0.0029778095078969	0.0046388611664462	0.6419268439064229	0.520922	0.520922	chr12	54607807	0.2832273007035232	chr12:54607807:A:G
chr12:54607918	['A', 'G']	98663	136598.15187486698	-3652.5851248959552	0.0029806870113913	0.0046401935033804	0.6423626534582888	0.520639	0.520639	chr12	54607918	0.2834633028990799	chr12:54607918:A:G
chr12:54607931	['A', 'G']	98663	136591.459819166	-3655.479876722105	0.002932709325839	0.0046399987257605	0.6320495972460327	0.527356	0.527356	chr12	54607931	0.2778961084340528	chr12:54607931:A:G
chr12:54608076	['T', 'C']	98663	136802.782045692	-3654.019171368128	0.0023981171497833	0.0046480610738023	0.515939251164251	0.605898	0.605898	chr12	54608076	0.2176004810575176	chr12:54608076:T:C
chr12:54608230	['C', 'T']	98663	138193.60596630647	-3855.690803871616	0.0024240346455376	0.0046685256227895	0.5192291617089139	0.603602	0.603602	chr12	54608230	0.2192493298846439	chr12:54608230:C:T
chr12:54608269	['C', 'G']	98663	128909.5984713324	-4468.221045939772	-0.0001792708352274	0.004466336569526	-0.040138227927251	0.967983	0.967983	chr12	54608269	0.0141322698310931	chr12:54608269:C:G
chr12:54608625	['G', 'A']	98663	63119.39747397443	-2902.673550389313	0.0001157744285596	0.0045847412789719	0.0252521181709033	0.979854	0.979854	chr12	54608625	0.0088386301422001	chr12:54608625:G:A
chr12:54608747	['T', 'C']	98663	58846.525232659485	-1723.7875529818136	0.0013419508269003	0.0046409270248638	0.2891557698948587	0.772463	0.772463	chr12	54608747	0.1121223135609454	chr12:54608747:T:C
chr12:54608886	['G', 'C']	98663	60618.13110300079	-3205.0210411999105	-0.0047364562902098	0.0046549289850222	-1.0175141888200665	0.308911	0.308911	chr12	54608886	0.5101666266475825	chr12:54608886:G:C
chr12:54609646	['CTG', 'C']	98663	89592.24189672821	-4090.19132569556	0.0023560123832138	0.004333888091726	0.5436255697768911	0.5867	0.5867	chr12	54609646	0.2315839117836683	chr12:54609646:CTG:C
chr12:54609873	['A', 'G']	98663	89663.72302810982	-4113.803999945161	0.0019421697133887	0.0043335721729286	0.4481683091656436	0.654033	0.654033	chr12	54609873	0.1844003382868414	chr12:54609873:A:G
chr12:54610147	['G', 'A']	98663	101673.70184509328	-2632.26099208917	-0.0036173900630677	0.0043194292037485	-0.8374694646988236	0.402331	0.402331	chr12	54610147	0.3954165033217239	chr12:54610147:G:A
chr12:54610874	['G', 'C']	98663	192030.9463319211	-6683.812411708705	-0.0192358230039266	0.013168350102595	-1.4607618155698885	0.144084	0.144084	chr12	54610874	0.8413842433186315	chr12:54610874:G:C
chr12:54612242	['C', 'T']	98663	101957.23372121312	-2664.5463598888405	-0.0038320505399382	0.004317776865598	-0.8875054592260511	0.374809	0.374809	chr12	54612242	0.4261899892799662	chr12:54612242:C:T
chr12:54613332	['G', 'A']	98663	94424.9690893054	-4052.21145725746	0.0034780647526293	0.0043173404983842	0.8056035316025993	0.420473	0.420473	chr12	54613332	0.3762618864950462	chr12:54613332:G:A
chr12:54613861	['T', 'C']	98663	138255.03213771575	-4249.2794459878905	-8.813076884100938e-05	0.0046915650493476	-0.0187849401881925	0.985013	0.985013	chr12	54613861	0.0065580377348671	chr12:54613861:T:C
chr12:54614117	['T', 'C']	98663	158920.0601155017	-5376.879718535877	-0.0067692441115565	0.0054050585583665	-1.2523905224076366	0.210431	0.210431	chr12	54614117	0.6768902809763857	chr12:54614117:T:C
chr12:54615029	['G', 'A']	98663	97276.70493298996	-4363.008353547428	0.0024979886348924	0.0043292493927808	0.5770027106911266	0.563939	0.563939	chr12	54615029	0.248767870123275	chr12:54615029:G:A
chr12:54617110	['A', 'C']	98663	97777.8115914114	-4372.785135284237	0.0022182099248938	0.0043285172714271	0.512464150145927	0.608327	0.608327	chr12	54617110	0.2158629073727086	chr12:54617110:A:C
chr12:54617776	['G', 'A']	98663	31949.18114083551	-1608.1847053019726	0.0014462075928554	0.005797094758576	0.2494710976935488	0.802997	0.802997	chr12	54617776	0.0952860772442076	chr12:54617776:G:A
chr12:54620032	['T', 'G']	98663	92755.26353995583	-4505.463281844835	0.0007838564691676	0.0043354501986495	0.1808016314918785	0.856524	0.856524	chr12	54620032	0.0672604634964439	chr12:54620032:T:G
chr12:54620251	['C', 'T']	98663	92601.40262781718	-4508.084532912045	0.0005474755960529	0.0043354544881842	0.1262787090822842	0.899512	0.899512	chr12	54620251	0.0459930385451999	chr12:54620251:C:T
chr12:54620368	['A', 'G']	98663	54927.268639161215	-1435.4768519916397	0.0046564953432014	0.0047342561728734	0.9835748580489588	0.325327	0.325327	chr12	54620368	0.4876798916384983	chr12:54620368:A:G
chr12:54622923	['C', 'T']	98663	57155.116779884425	-3049.747889115263	-0.0025615610365476	0.0047344812519272	-0.541043654044438	0.588479	0.588479	chr12	54622923	0.2302690304362574	chr12:54622923:C:T
chr12:54623128	['A', 'G']	98663	2551.0	-32.23161803418594	0.0144477660203978	0.0187911617888346	0.7688596470380245	0.441978	0.441978	chr12	54623128	0.3545993476563174	chr12:54623128:A:G
chr12:54623236	['G', 'A']	98663	97364.64469362104	-4454.597056532629	0.0013087231865509	0.0043278741835736	0.3023940001579118	0.762352	0.762352	chr12	54623236	0.1178444560100573	chr12:54623236:G:A
chr12:54625873	['G', 'A']	98663	92926.53486391972	-4529.05525315315	0.0007735708527879	0.0043362868738214	0.1783947592254691	0.858413	0.858413	chr12	54625873	0.0663037139387576	chr12:54625873:G:A
chr12:54626237	['G', 'A']	98663	97599.77369680254	-4470.338026854299	0.0013478493204702	0.0043297112694188	0.3113023563465462	0.755571	0.755571	chr12	54626237	0.1217247193336757	chr12:54626237:G:A
chr12:54627267	['A', 'G']	98663	92925.30214594882	-4515.167425765771	0.0010869953491809	0.0043359400946473	0.2506942728574197	0.802051	0.802051	chr12	54627267	0.0957980153637572	chr12:54627267:A:G
chr12:54627833	['T', 'A']	98663	2549.1291836445093	-28.684465055609344	0.0155173081561498	0.018790911683745	0.8257879350033378	0.408926	0.408926	chr12	54627833	0.3883552756096321	chr12:54627833:T:A
chr12:54628879	['C', 'G']	98663	92840.64271086776	-4514.599946830891	0.0010068485487995	0.0043358977568328	0.2322122442146736	0.816374	0.816374	chr12	54628879	0.0881108352106666	chr12:54628879:C:G
chr12:54634262	['T', 'G']	98663	88824.96330834384	-3883.627025738269	0.0016987157205603	0.0043350872999231	0.3918527132292059	0.695168	0.695168	chr12	54634262	0.1579102275595041	chr12:54634262:T:G
chr12:54635024	['C', 'A']	98663	88462.6221208435	-3879.87948153505	0.0022228082338701	0.0043289029290321	0.5134807294852306	0.607616	0.607616	chr12	54635024	0.2163707986337715	chr12:54635024:C:A
chr12:54637219	['C', 'T']	98663	2555.0517935151684	-27.736480128821064	0.0151630374659432	0.0187686716068187	0.8078908184655149	0.419155	0.419155	chr12	54637219	0.3776253488790975	chr12:54637219:C:T
chr12:54637534	['G', 'A']	98663	86414.02040774946	-4061.7883590899855	0.0032178144708931	0.0043434177043784	0.7408484953333851	0.458787	0.458787	chr12	54637534	0.3383888965864912	chr12:54637534:G:A
chr12:54638197	['A', 'G']	98663	86398.40060430317	-4059.3228923388942	0.0032413956702764	0.0043439627787406	0.7461840341127788	0.455558	0.455558	chr12	54638197	0.3414563223652069	chr12:54638197:A:G
chr12:54641124	['G', 'A']	98663	54446.24417319717	-2447.3197142397107	0.0025803964475891	0.0047867790071542	0.539067386176075	0.589842	0.589842	chr12	54641124	0.2292643065234253	chr12:54641124:G:A
chr12:54642743	['A', 'G']	98663	54706.53509590044	-2459.6724876043736	0.0022471698740952	0.0047789868970214	0.4702188816411749	0.6382	0.6382	chr12	54642743	0.1950432001425083	chr12:54642743:A:G
chr12:54642866	['T', 'C']	98663	89100.96476146065	-3859.721982659886	0.0019241599467054	0.0043273239868124	0.4446535439845435	0.656571	0.656571	chr12	54642866	0.1827183034801395	chr12:54642866:T:C
chr12:54643142	['G', 'C']	98663	88883.40527281389	-3874.444765475585	0.0018236237004105	0.0043272631180668	0.4214265808789551	0.673445	0.673445	chr12	54643142	0.1716978671598025	chr12:54643142:G:C
chr12:54643739	['C', 'A']	98663	54690.07504511628	-2455.527318343072	0.0023239274438462	0.004780133674787	0.4861636937276244	0.626852	0.626852	chr12	54643739	0.2028349841620581	chr12:54643739:C:A
chr12:54644178	['C', 'T']	98663	29791.435125956723	-1463.20458368623	0.0029247500085558	0.0059708692169387	0.4898365551632897	0.624251	0.624251	chr12	54644178	0.2046407532711535	chr12:54644178:C:T
chr12:54645360	['A', 'G']	98663	29159.615404890326	-1406.582317619822	0.0078339732854839	0.0060042428002539	1.304739589337161	0.191985	0.191985	chr12	54645360	0.7167327018782798	chr12:54645360:A:G
chr12:54645878	['A', 'C']	98663	16239.975205522496	-982.2767134218948	-0.0065740013671144	0.0077482064664319	-0.8484545934075743	0.396187	0.396187	chr12	54645878	0.4020997789764001	chr12:54645878:A:C
chr12:54646033	['TG', 'T']	98663	45427.8921782329	-1991.4066542668293	0.0052391314226	0.0050777582334556	1.0317804002721485	0.302178	0.302178	chr12	54646033	0.5197371575562233	chr12:54646033:TG:T
chr12:54646485	['C', 'G']	98663	38670.66309835167	-522.0667734085105	-0.0057206510183616	0.0054061510017567	-1.0581744787562704	0.289978	0.289978	chr12	54646485	0.5376349498287386	chr12:54646485:C:G
chr12:54646721	['C', 'T']	98663	38823.90250182468	-494.5646696957347	-0.0056475953529401	0.0053981935651099	-1.0462009716439606	0.295471	0.295471	chr12	54646721	0.5294851379909216	chr12:54646721:C:T
chr12:54647295	['T', 'A']	98663	140016.44879878362	-4734.008334348795	0.0022761589508513	0.0046758744133961	0.4867878710194316	0.62641	0.62641	chr12	54647295	0.2031413178240697	chr12:54647295:T:A
chr12:54648334	['A', 'G']	98663	16184.132448048653	-959.232952977946	-0.0053094047510274	0.0077616574911777	-0.6840555328629787	0.493942	0.493942	chr12	54648334	0.3063240441103153	chr12:54648334:A:G
chr12:54648576	['T', 'G']	98663	56564.43985728332	-1571.6969296307584	-0.0066329730316099	0.0047055917011745	-1.4095938306662572	0.158663	0.158663	chr12	54648576	0.7995243383321545	chr12:54648576:T:G
chr12:54649023	['T', 'G']	98663	56651.206346309824	-1582.936336579715	-0.006928964098585	0.0047050438051172	-1.472667287613574	0.140844	0.140844	chr12	54649023	0.8512616493696803	chr12:54649023:T:G
chr12:54649174	['T', 'C']	98663	22435.0465161068	-946.6137301684994	0.0079354750665222	0.0067289663077549	1.1793007578856314	0.238281	0.238281	chr12	54649174	0.6229105859545485	chr12:54649174:T:C
chr12:54649251	['A', 'G']	98663	45561.69432872131	-2052.7613527798308	0.0048074528089154	0.0050635511340405	0.9494231778556752	0.342408	0.342408	chr12	54649251	0.4654560970460888	chr12:54649251:A:G
chr12:54649294	['A', 'C']	98663	56596.47268432629	-1578.5055329394202	-0.0070187239356332	0.004706543404765	-1.4912693524779306	0.135894	0.135894	chr12	54649294	0.8667997178401	chr12:54649294:A:C
chr12:54649449	['T', 'G']	98663	56692.53411848334	-1587.8156111862704	-0.0071553081592586	0.0047093029226107	-1.519398576996151	0.128665	0.128665	chr12	54649449	0.8905395756605333	chr12:54649449:T:G
chr12:54649708	['G', 'A']	98663	56566.88001135313	-1577.7553813469306	-0.0069019836008906	0.0047062911540836	-1.4665441161458344	0.142503	0.142503	chr12	54649708	0.8461759927099879	chr12:54649708:G:A
chr12:54649814	['T', 'C']	98663	56597.6046853459	-1585.7721397173927	-0.0072756561721807	0.0047062546858014	-1.5459546195260168	0.122119	0.122119	chr12	54649814	0.9132167606807788	chr12:54649814:T:C
chr12:54649901	['C', 'G']	98663	56599.31029274623	-1569.6637151446644	-0.0068372560281251	0.0047055926153483	-1.4530063664720856	0.146225	0.146225	chr12	54649901	0.8349783699646401	chr12:54649901:C:G
chr12:54650450	['G', 'A']	98663	21466.305431951107	-852.8150603903288	0.0099950899864623	0.0068576135051578	1.4575172512922536	0.144977	0.144977	chr12	54650450	0.8387008913193741	chr12:54650450:G:A
chr12:54651053	['A', 'T']	98663	89550.42987044583	-2162.9306116020625	-0.0005551612284462	0.0042976580464098	-0.1291776177748828	0.897217	0.897217	chr12	54651053	0.0471025062256645	chr12:54651053:A:T
chr12:54651055	['A', 'T']	98663	89552.06077532895	-2162.1716192419485	-0.0005296692170216	0.0042978302182095	-0.1232410751773028	0.901916	0.901916	chr12	54651055	0.0448339086168663	chr12:54651055:A:T
chr12:54651149	['A', 'G']	98663	16115.470046830336	-979.2821154712384	-0.0059577538287163	0.0077792724294032	-0.7658497478758922	0.443768	0.443768	chr12	54651149	0.3528440178419075	chr12:54651149:A:G
chr12:54651387	['C', 'T']	98663	28720.657577017035	-1454.3961426638382	0.0055498949362998	0.0060492706203937	0.9174486123318124	0.35891	0.35891	chr12	54651387	0.4450144411253374	chr12:54651387:C:T
chr12:54651423	['G', 'A']	98663	2506.736804752924	-59.774476479227545	0.0075078197416178	0.0189467759983264	0.3962584316340161	0.691915	0.691915	chr12	54651423	0.1599472542402477	chr12:54651423:G:A
chr12:54652723	['G', 'T']	98663	42371.435649485575	-338.566023100142	-0.006284121791315	0.0052725700092794	-1.19185174976442	0.233322	0.233322	chr12	54652723	0.6320443095211191	chr12:54652723:G:T
chr12:54652943	['C', 'T']	98663	45876.2995955111	-1977.208022100155	0.0053254090049412	0.0050533170531486	1.053844227253272	0.291957	0.291957	chr12	54652943	0.5346811075853996	chr12:54652943:C:T
chr12:54653405	['T', 'C']	98663	46592.66688629615	-1924.8791461411545	0.0045567165201372	0.0050259254175737	0.9066422880459228	0.364598	0.364598	chr12	54653405	0.4381857179941147	chr12:54653405:T:C
chr12:54653539	['A', 'G']	98663	37764.97597567156	-1803.1173764037208	0.0042927841650992	0.0054389001930188	0.789274304134006	0.429954	0.429954	chr12	54653539	0.3665780063153209	chr12:54653539:A:G
chr12:54653547	['G', 'A']	98663	45542.615977213056	-2236.7524122579885	0.0029765975966128	0.0050675453746908	0.5873844981199535	0.556947	0.556947	chr12	54653547	0.254186131042973	chr12:54653547:G:A
chr12:54653866	['C', 'T']	98663	16089.119929042068	-962.2944166534718	-0.0049087433862781	0.0077822362840235	-0.6307625735234416	0.528197	0.528197	chr12	54653866	0.2772040697840468	chr12:54653866:C:T
chr12:54654172	['T', 'A']	98663	142335.08222247002	-4452.351773882319	0.0018485668408302	0.0047313902803354	0.3907026753876664	0.696018	0.696018	chr12	54654172	0.1573795287808312	chr12:54654172:T:A
chr12:54655606	['A', 'G']	98663	139855.3400435862	-4417.926488412043	0.0007775578623038	0.0046700179663609	0.1664999723565868	0.867764	0.867764	chr12	54655606	0.0615983709452858	chr12:54655606:A:G
chr12:54655666	['C', 'G']	98663	50079.58340428983	-2237.754330229724	0.0028867564482475	0.0049307763403855	0.58545678184662	0.558242	0.558242	chr12	54655666	0.2531774919569276	chr12:54655666:C:G
chr12:54656712	['C', 'G']	98663	16144.981825922136	-983.1027077499216	-0.0059269429966294	0.0077712707968788	-0.7626735898857021	0.44566	0.44566	chr12	54656712	0.3509963440579804	chr12:54656712:C:G
chr12:54656979	['C', 'T']	98663	42602.61339077546	-142.38247939965137	-0.0050844200032893	0.0052888762177991	-0.9613422197665232	0.336382	0.336382	chr12	54656979	0.4731672516072548	chr12:54656979:C:T
chr12:54657863	['T', 'C']	98663	104139.33213029327	-2656.569224041008	-0.0011679191185824	0.0042771406524348	-0.2730607229195565	0.784807	0.784807	chr12	54657863	0.1052371319688118	chr12:54657863:T:C
chr12:54658881	['C', 'T']	98663	44591.87549923973	-2292.7961821259805	0.0019312107946793	0.0051065940235777	0.3781798172642559	0.705298	0.705298	chr12	54658881	0.1516273476741779	chr12:54658881:C:T
chr12:54659390	['C', 'T']	98663	22969.62966266623	-1374.4331849944126	-0.0049875855770541	0.0066561598210382	-0.7493187830751675	0.453667	0.453667	chr12	54659390	0.3432628104168991	chr12:54659390:C:T
chr12:54659525	['A', 'G']	98663	50926.93660529629	-1930.7410925879813	0.0004162611674861	0.0048514181414802	0.0858019563242832	0.931624	0.931624	chr12	54659525	0.0307593319307148	chr12:54659525:A:G
chr12:54659759	['C', 'T']	98663	53867.827604034646	-2424.0362951525303	0.0025810217159376	0.0048200125839916	0.5354802857797109	0.592319	0.592319	chr12	54659759	0.2274443361370232	chr12:54659759:C:T
chr12:54660410	['A', 'G']	98663	2550.594586374696	-12.386490298035246	0.0197701989985261	0.0188210783490869	1.0504286009459858	0.293524	0.293524	chr12	54660410	0.5323563828612293	chr12:54660410:A:G
chr12:54660710	['G', 'A']	98663	21968.781318737016	-908.1140868104028	0.0079726028485497	0.006786091314786	1.174844616543597	0.24006	0.24006	chr12	54660710	0.6196801982373592	chr12:54660710:G:A
chr12:54661397	['G', 'A']	98663	2772.140485312899	-29.12410634845908	0.0152062482625106	0.0180688521702107	0.8415724540366993	0.400029	0.400029	chr12	54661397	0.3979085234634246	chr12:54661397:G:A
chr12:54661416	['C', 'T']	98663	46017.59694275782	-2058.405331999892	0.0026175805672917	0.0050500065276889	0.5183321156001871	0.604228	0.604228	chr12	54661416	0.2187991533365958	chr12:54661416:C:T
chr12:54662227	['A', 'G']	98663	15276.322500202738	-675.0334080477675	-0.0015658481017424	0.0079490963139495	-0.1969844168317099	0.84384	0.84384	chr12	54662227	0.0737398918866596	chr12:54662227:A:G
chr12:54663068	['TA', 'T']	98663	38918.52242800231	19.013978532072755	-0.0065528671528411	0.0054990651570005	-1.191632935008796	0.233408	0.233408	chr12	54663068	0.6318842627023316	chr12:54663068:TA:T
chr12:54663658	['C', 'G']	98663	53891.02503295147	-2426.912951501836	0.0024841579230292	0.0048200569128014	0.5153793757977532	0.606289	0.606289	chr12	54663658	0.2173203111690213	chr12:54663658:C:G
chr12:54663955	['T', 'A']	98663	15833.493455669905	-571.7950757067224	0.0003563880196434	0.007817279372325	0.0455897765282788	0.963637	0.963637	chr12	54663955	0.0160865330953067	chr12:54663955:T:A
chr12:54664429	['C', 'G']	98663	45754.564951191576	-2074.680727322669	0.0029922663419369	0.005058924167285	0.5914827427711331	0.554198	0.554198	chr12	54664429	0.2563350458409236	chr12:54664429:C:G
chr12:54664527	['T', 'C']	98663	38955.346786460286	35.26605263254691	-0.0061277715622487	0.0054984237211772	-1.114459683899513	0.265085	0.265085	chr12	54664527	0.576614846395674	chr12:54664527:T:C
chr12:54664539	['G', 'A']	98663	38949.05472783149	26.95227235467297	-0.0063540643306513	0.0054989928400643	-1.155496018172129	0.24789	0.24789	chr12	54664539	0.6057409925238932	chr12:54664539:G:A
chr12:54664667	['T', 'C']	98663	54286.00865923773	-2417.641317323188	0.0017156277652696	0.0048066345973987	0.3569291009135816	0.721146	0.721146	chr12	54664667	0.1419768010567483	chr12:54664667:T:C
chr12:54664927	['G', 'A']	98663	41494.82285065352	4.587360551743435	-0.0047515451546877	0.0053577150553198	-0.8868603696961743	0.375156	0.375156	chr12	54664927	0.4257881033360238	chr12:54664927:G:A
chr12:54665118	['G', 'T']	98663	2534.179796464483	-16.919190530572738	0.0192904384204108	0.0188829598364042	1.021579169131159	0.306983	0.306983	chr12	54665118	0.5128856740687919	chr12:54665118:G:T
chr12:54665122	['A', 'G']	98663	96047.28418630116	-2396.209244791114	-0.0015961384388886	0.0042619973731299	-0.3745047918029306	0.70803	0.70803	chr12	54665122	0.1499483403915441	chr12:54665122:A:G
chr12:54665371	['C', 'A']	98663	37284.91272174354	-1581.2756044489256	0.0044393151406923	0.0054711339775202	0.8114067684930607	0.417134	0.417134	chr12	54665371	0.3797244099849286	chr12:54665371:C:A
chr12:54665489	['C', 'A']	98663	99888.2732129642	-3994.97694879542	0.002428488371516	0.0042580208188733	0.570332667410178	0.568453	0.568453	chr12	54665489	0.2453054371934094	chr12:54665489:C:A
chr12:54665524	['C', 'T']	98663	46117.54394874759	-2024.053723125908	0.0029411331532512	0.005043081189643	0.5832016266744758	0.559759	0.559759	chr12	54665524	0.25199891495498	chr12:54665524:C:T
chr12:54666764	['A', 'T']	98663	53328.43175182483	-613.8396864879752	-0.0058078445164388	0.0048715038870143	-1.1922077147306485	0.233183	0.233183	chr12	54666764	0.6323031146133304	chr12:54666764:A:T
chr12:54667224	['C', 'T']	98663	16017.461106493403	-955.9470790726044	-0.0042897422449113	0.0077991392163319	-0.5500276538118836	0.582302	0.582302	chr12	54667224	0.2348517182425291	chr12:54667224:C:T
chr12:54667423	['C', 'T']	98663	38193.35507481447	14.202793113089283	-0.0062381319360504	0.0055435965935769	-1.1252860540534668	0.260471	0.260471	chr12	54667423	0.5842406226180723	chr12:54667423:C:T
chr12:54667687	['A', 'T']	98663	68246.126924091	-2813.374411320856	0.0002882971457358	0.0044731606061486	0.0644504347417299	0.948612	0.948612	chr12	54667687	0.0229113857975569	chr12:54667687:A:T
chr12:54667711	['C', 'T']	98663	51765.93762230669	-1966.359079133608	0.0010065701292627	0.0048276868609677	0.2084994653238589	0.834839	0.834839	chr12	54667711	0.0783972708078704	chr12:54667711:C:T
chr12:54667831	['C', 'T']	98663	16012.219593053307	-954.8621073557176	-0.0042920335346073	0.0078002954718044	-0.5502398659283705	0.582156	0.582156	chr12	54667831	0.2349606221183068	chr12:54667831:C:T
chr12:54668147	['A', 'G']	98663	22020.56232768407	-914.3667621322692	0.0075959193933017	0.0067795186382606	1.1204216403261515	0.262537	0.262537	chr12	54668147	0.5808094817305489	chr12:54668147:A:G
chr12:54668248	['C', 'T']	98663	52066.221742435766	-1891.2064430845865	0.0014924619678872	0.0048170373977305	0.3098298486514553	0.756691	0.756691	chr12	54668248	0.1210814314527864	chr12:54668248:C:T
chr12:54669412	['A', 'G']	98663	2408.317323872276	-102.0530724378445	-0.003631018837617	0.0193345779815297	-0.18779922898166	0.851034	0.851034	chr12	54669412	0.0700530888961179	chr12:54669412:A:G
chr12:54669560	['A', 'G']	98663	192958.9114746455	-6377.33719762836	0.0123551798154495	0.0144327563986492	0.8560512956905343	0.391971	0.391971	chr12	54669560	0.406746063096552	chr12:54669560:A:G
chr12:54669697	['T', 'C']	98663	192962.0	-6373.57492378431	0.0130779208239193	0.0144378362197669	0.9058089193458402	0.365039	0.365039	chr12	54669697	0.4376607339545407	chr12:54669697:T:C
chr12:54670330	['T', 'C']	98663	24647.747992944896	-1000.0616157117772	0.0060484085293765	0.0064546403441576	0.9370636018242582	0.348728	0.348728	chr12	54670330	0.4575131809369107	chr12:54670330:T:C
chr12:54670705	['G', 'A']	98663	51688.1927023136	-1830.20480789454	0.0016153184364161	0.004828336979738	0.3345496478797625	0.737966	0.737966	chr12	54670705	0.1319636467847276	chr12:54670705:G:A
chr12:54671414	['C', 'T']	98663	21670.19638531013	-942.4278993817726	0.0086101807723063	0.0068361208837028	1.2595126561955374	0.207848	0.207848	chr12	54671414	0.6822541500999977	chr12:54671414:C:T
chr12:54671611	['G', 'A']	98663	2496.075897020069	-93.81034223297388	-0.0111973292229446	0.0189887489914349	-0.5896823022936013	0.555405	0.555405	chr12	54671611	0.2553902148582941	chr12:54671611:G:A
chr12:54671749	['C', 'T']	98663	192964.82318896404	-6370.755138152077	0.0136341868391146	0.0144459971103236	0.9438037911118788	0.345272	0.345272	chr12	54671749	0.4618386395438282	chr12:54671749:C:T
chr12:54673243	['G', 'C']	98663	24537.22785515884	-1010.2681752695968	0.005668108624117	0.0064672785820866	0.8764287098775626	0.380799	0.380799	chr12	54673243	0.4193042007682674	chr12:54673243:G:C
chr12:54673556	['T', 'C']	98663	22186.195790370144	-902.236272148957	0.0071511967259184	0.0067576666314757	1.058234612019738	0.289951	0.289951	chr12	54673556	0.5376753890929239	chr12:54673556:T:C
chr12:54673683	['G', 'A']	98663	145897.011040146	-4386.032240925751	-0.0021985239715356	0.0048694763297596	-0.4514908426804479	0.651637	0.651637	chr12	54673683	0.1859942643886583	chr12:54673683:G:A
chr12:54674139	['G', 'T']	98663	145966.06825692905	-4384.323772801538	-0.0022637262626234	0.0048722854966047	-0.4646128114210382	0.64221	0.64221	chr12	54674139	0.192322936217342	chr12:54674139:G:T
chr12:54674378	['G', 'A']	98663	146275.7561151152	-4432.564496007679	-0.0019120472482281	0.0048778888451005	-0.391982537721959	0.695072	0.695072	chr12	54674378	0.1579702060816714	chr12:54674378:G:A
chr12:54674451	['T', 'A']	98663	146284.8267158627	-4434.9873098719245	-0.001962493554446	0.0048780089881039	-0.4023144605169965	0.687453	0.687453	chr12	54674451	0.162756988462638	chr12:54674451:T:A
chr12:54674524	['CTTTTTTCTTT', 'C']	98663	38422.24734507858	8.756634239189273	-0.0063808405952068	0.0055433434855524	-1.1510815831342904	0.249701	0.249701	chr12	54674524	0.6025797183870892	chr12:54674524:CTTTTTTCTTT:C
chr12:54674606	['C', 'G']	98663	145881.13585953813	-4388.318755855955	-0.0022955637619913	0.0048690766751269	-0.4714577147075706	0.637315	0.637315	chr12	54674606	0.195645859739865	chr12:54674606:C:G
chr12:54674812	['C', 'T']	98663	54380.08254286015	-644.9156396803899	-0.0060361614087594	0.0048988261106394	-1.2321648640783334	0.21789	0.21789	chr12	54674812	0.6617627011189423	chr12:54674812:C:T
chr12:54674918	['A', 'G']	98663	145986.63368645142	-4415.383730454991	-0.0030119728385757	0.0048698943845199	-0.6184883286483588	0.536255	0.536255	chr12	54674918	0.2706286454602987	chr12:54674918:A:G
chr12:54675835	['A', 'G']	98663	146057.33243772117	-4417.120992886761	-0.0030004424683101	0.0048740334541304	-0.6155974300437835	0.538162	0.538162	chr12	54675835	0.2690869713306247	chr12:54675835:A:G
chr12:54676135	['AG', 'A']	98663	146244.45918481384	-4436.950823815177	-0.0031079745223153	0.0048967072165657	-0.6347070357404542	0.525621	0.525621	chr12	54676135	0.2793272918464313	chr12:54676135:AG:A
chr12:54677000	['T', 'C']	98663	146045.6049390225	-4410.250559774815	-0.0028668642856507	0.0048725560576832	-0.5883696876365625	0.556286	0.556286	chr12	54677000	0.2547018697720158	chr12:54677000:T:C
chr12:54677598	['C', 'T']	98663	16073.280752972658	-969.5078277925312	-0.0050015375189299	0.0077871297568445	-0.6422825450588974	0.520691	0.520691	chr12	54677598	0.2834199289195004	chr12:54677598:C:T
chr12:54678106	['G', 'A']	98663	151176.32249399414	-4547.253384756534	-0.001993753819263	0.0050549175648536	-0.3944186613695506	0.693273	0.693273	chr12	54678106	0.1590957133730529	chr12:54678106:G:A
chr12:54678282	['C', 'T']	98663	90964.20528183294	-3580.1430890562883	0.0034312493410326	0.0042628213437972	0.8049245005365765	0.420865	0.420865	chr12	54678282	0.3758571895736538	chr12:54678282:C:T
chr12:54678809	['C', 'T']	98663	38501.512092768666	-1680.4579376866864	0.0051959044324825	0.0053765264116189	0.9664054511578334	0.333844	0.333844	chr12	54678809	0.4764564247032478	chr12:54678809:C:T
chr12:54678919	['G', 'A']	98663	15159.15104055794	-627.1565753451969	-0.0007324241890897	0.0079772795972531	-0.091813779391904	0.926846	0.926846	chr12	54678919	0.0329924200154136	chr12:54678919:G:A
chr12:54679221	['G', 'A']	98663	132639.16548738946	-5430.954451144056	0.0061705070997352	0.0045744166104109	1.3489167308661163	0.177367	0.177367	chr12	54679221	0.751127179606115	chr12:54679221:G:A
chr12:54679377	['G', 'T']	98663	132479.82676438987	-5491.753876784267	0.0054744590307038	0.0045724991042636	1.1972575403238983	0.231209	0.231209	chr12	54679377	0.6359952646534877	chr12:54679377:G:T
chr12:54680064	['T', 'A']	98663	132768.95066909966	-5481.666833827334	0.0049369332038013	0.0045736512243412	1.079429314051473	0.280399	0.280399	chr12	54680064	0.5522235395472346	chr12:54680064:T:A
chr12:54680191	['G', 'A']	98663	15004.520784973596	-589.3192720608347	0.001536299187396	0.0080182887553695	0.1915993841413204	0.848056	0.848056	chr12	54680191	0.0715754688659431	chr12:54680191:G:A
chr12:54680222	['T', 'C']	98663	192723.9067108584	-6339.908549708111	0.0083997191137388	0.0140572262704001	0.5975374481540394	0.55015	0.55015	chr12	54680222	0.2595188827046578	chr12:54680222:T:C
chr12:54680652	['C', 'G']	98663	59717.31584229679	-872.900282494463	-0.0038934038430635	0.0046812056769193	-0.8317096303330299	0.405575	0.405575	chr12	54680652	0.3919288231438264	chr12:54680652:C:G
chr12:54680747	['C', 'T']	98663	20957.611073941167	-938.9380226402358	0.0073640267024214	0.0069359734325698	1.0617149523441891	0.288368	0.288368	chr12	54680747	0.5400529346408407	chr12:54680747:C:T
chr12:54680803	['A', 'G']	98663	59776.03882135682	-869.1696641137165	-0.0037622091408569	0.0046823135959289	-0.8034936284763248	0.421691	0.421691	chr12	54680803	0.3750056678778263	chr12:54680803:A:G
chr12:54681653	['G', 'A']	98663	20963.062356828643	-938.29943013537	0.0074077583361879	0.0069351605780402	1.068145178879373	0.285458	0.285458	chr12	54681653	0.5444577813237192	chr12:54681653:G:A
chr12:54681990	['A', 'G']	98663	59734.16308943258	-871.9742072189122	-0.0038994988066652	0.0046816050847225	-0.8329405697611003	0.40488	0.40488	chr12	54681990	0.3926736756992687	chr12:54681990:A:G
chr12:54682812	['C', 'G']	98663	59766.4518721998	-882.0930560982652	-0.004100325850813	0.004679227922514	-0.8762825659943493	0.380879	0.380879	chr12	54682812	0.4192129717747031	chr12:54682812:C:G
chr12:54683153	['G', 'A']	98663	38506.12223404795	-1662.867223012771	0.0055490514156879	0.0053756219386472	1.032262216171458	0.301952	0.301952	chr12	54683153	0.5200620894665362	chr12:54683153:G:A
chr12:54683277	['C', 'T']	98663	192678.95289979933	-6346.403776548492	0.0081299767694531	0.0139801504577597	0.5815371439683293	0.56088	0.56088	chr12	54683277	0.251130045896167	chr12:54683277:C:T
chr12:54683531	['G', 'A']	98663	132761.83852852028	-5478.854114810924	0.0051390800730439	0.004573961596678	1.1235512070709777	0.261206	0.261206	chr12	54683531	0.5830168513748983	chr12:54683531:G:A
chr12:54683641	['C', 'T']	98663	107803.48229545752	-4639.074162331112	0.0003666077117718	0.0042877669547757	0.0855008482593694	0.931863	0.931863	chr12	54683641	0.0306479317634541	chr12:54683641:C:T
chr12:54683661	['A', 'G']	98663	21610.542322355606	-926.9791163849908	0.0088140099645742	0.0068427824586397	1.28807396959488	0.197723	0.197723	chr12	54683661	0.7039428087232904	chr12:54683661:A:G
chr12:54683968	['C', 'T']	98663	20454.451214320463	-1226.1913677939012	-0.0072953891225238	0.0069902655518557	-1.043649782458851	0.29665	0.29665	chr12	54683968	0.5277556473265274	chr12:54683968:C:T
chr12:54684801	['G', 'A']	98663	41381.32436432943	-1923.2551769181327	0.0098598059231757	0.0052541351628454	1.8765801825768031	0.0605786	0.0605786	chr12	54684801	1.217680767637371	chr12:54684801:G:A
chr12:54685000	['G', 'A']	98663	15239.699083647572	-523.6859967653248	-0.0023520759300458	0.0079731529422845	-0.2949994747463003	0.767995	0.767995	chr12	54685000	0.1146416074157251	chr12:54685000:G:A
chr12:54685146	['A', 'T']	98663	6680.406256018325	-297.5936365791095	-0.0079787658251323	0.0117171329508757	-0.6809486466171767	0.495906	0.495906	chr12	54685146	0.3046006371189976	chr12:54685146:A:T
chr12:54685398	['C', 'T']	98663	14968.21368405048	-601.9794647977762	-0.0046428365930437	0.0080300124210206	-0.5781854808704788	0.56314	0.56314	chr12	54685398	0.249383623498451	chr12:54685398:C:T
chr12:54685570	['G', 'A']	98663	14601.591978430755	-554.6518496269338	0.0022022402845578	0.0081152388309791	0.2713709763107622	0.786106	0.786106	chr12	54685570	0.1045188889336136	chr12:54685570:G:A
chr12:54685900	['G', 'C']	98663	6679.338492570294	-300.2527470336175	-0.008149112624829	0.0117178619315809	-0.695443645983432	0.486779	0.486779	chr12	54685900	0.3126681658175741	chr12:54685900:G:C
chr12:54686205	['A', 'G']	98663	66379.07343057852	-1200.102599488665	-0.0067864362262229	0.0045439464401459	-1.4935114917430523	0.135307	0.135307	chr12	54686205	0.8686797349416646	chr12:54686205:A:G
chr12:54686314	['A', 'G']	98663	9289.2824548956	-566.8643908779611	-0.0048306210308875	0.0100325081238799	-0.4814968471731841	0.630164	0.630164	chr12	54686314	0.200546410822328	chr12:54686314:A:G
chr12:54686597	['A', 'C']	98663	17282.45233099169	-659.412183893822	-8.700526869833596e-05	0.0075246197091315	-0.01156274629969	0.990774	0.990774	chr12	54686597	0.0040253987401031	chr12:54686597:A:C
chr12:54687664	['GC', 'G']	98663	67397.92980019667	-2669.687952699952	0.0013618744675935	0.0044789212842716	0.3040630502652539	0.76108	0.76108	chr12	54687664	0.1185696904929294	chr12:54687664:GC:G
chr12:54688300	['T', 'C']	98663	91534.76030091644	-3665.537782356213	-0.0012028343262106	0.0042650578498341	-0.282020635724177	0.777928	0.777928	chr12	54688300	0.1090605966474451	chr12:54688300:T:C
chr12:54689049	['A', 'G']	98663	3259.2973118170576	-60.45915136595256	0.0022431023672613	0.016696149382902	0.1343484845408965	0.893127	0.893127	chr12	54689049	0.0490867813381623	chr12:54689049:A:G
chr12:54689236	['A', 'T']	98663	3920.158931268308	64.77375696363956	0.0130759905841243	0.0153219894072554	0.853413367975081	0.393432	0.393432	chr12	54689236	0.4051303194084756	chr12:54689236:A:T
chr12:54689325	['T', 'A']	98663	16534.17307614337	-834.9989992046753	-0.0059842070016893	0.0076693358287494	-0.7802770846540394	0.43523	0.43523	chr12	54689325	0.3612811767625096	chr12:54689325:T:A
chr12:54689565	['C', 'T']	98663	7221.658756867436	-187.0979453959693	-0.0035485169832594	0.0112857053510308	-0.3144258044035631	0.753198	0.753198	chr12	54689565	0.1230908418552094	chr12:54689565:C:T
chr12:54690127	['T', 'C']	98663	7224.171530811886	-186.64643996137625	-0.003434025322718	0.0112860516758947	-0.3042716284963176	0.760922	0.760922	chr12	54690127	0.1186598592685121	chr12:54690127:T:C
chr12:54690472	['G', 'C']	98663	84526.27762458948	-1703.4241756382737	-0.0060719919773971	0.004330505679904	-1.4021438663790562	0.160875	0.160875	chr12	54690472	0.7935114400875569	chr12:54690472:G:C
chr12:54690494	['G', 'A']	98663	7456.906954820528	-192.83052433737183	-0.0032988011678088	0.0111060887580495	-0.2970263645172077	0.766447	0.766447	chr12	54690494	0.1155178713423642	chr12:54690494:G:A
chr12:54690687	['G', 'A']	98663	66864.83719066116	-2752.8731067388053	0.0016909901081258	0.0044928118616069	0.3763767903517532	0.706638	0.706638	chr12	54690687	0.1508030117546002	chr12:54690687:G:A
chr12:54691538	['C', 'T']	98663	66637.50810498465	-2787.295895286001	0.0012856494001338	0.0044958088250581	0.2859662076750495	0.774905	0.774905	chr12	54691538	0.1107515368545957	chr12:54691538:C:T
chr12:54691694	['A', 'G']	98663	16598.860045009424	-805.1345166173071	-0.0037764301946401	0.007652101384958	-0.4935154416620194	0.62165	0.62165	chr12	54691694	0.2064540620147321	chr12:54691694:A:G
chr12:54692049	['T', 'A']	98663	84504.40331967881	-1673.4008263385151	-0.0056538105897553	0.004332219810814	-1.3050608779458504	0.191875	0.191875	chr12	54692049	0.7169816071787383	chr12:54692049:T:A
chr12:54692333	['G', 'A']	98663	62100.81192916301	-759.5095043752904	-0.0043545744194063	0.004638424257495	-0.9388046840195684	0.347833	0.347833	chr12	54692333	0.4586292175085968	chr12:54692333:G:A
chr12:54692354	['T', 'C']	98663	61414.9595527487	-875.3108182910132	-0.0048999812546692	0.0046484553606545	-1.0541095642530325	0.291835	0.291835	chr12	54692354	0.5348626240418206	chr12:54692354:T:C
chr12:54692497	['G', 'A']	98663	62089.68967440355	-758.713056805765	-0.0042936870484278	0.0046393989472943	-0.9254834725804004	0.354717	0.354717	chr12	54692497	0.4501179972363395	chr12:54692497:G:A
chr12:54692533	['C', 'G']	98663	14802.350264560988	-749.6927173097146	-0.0063234611621144	0.008064589511257	-0.7841020492472377	0.432982	0.432982	chr12	54692533	0.3635301578340781	chr12:54692533:C:G
chr12:54692537	['C', 'T']	98663	84510.98780438352	-1674.6915384746526	-0.0057237932559657	0.0043315532148217	-1.3214182008384328	0.186365	0.186365	chr12	54692537	0.7296356463495949	chr12:54692537:C:T
chr12:54692810	['C', 'A']	98663	66689.7871566143	-2796.5273138965345	0.0012546492688877	0.0044938660243528	0.2791915161886594	0.780098	0.780098	chr12	54692810	0.10785083553291	chr12:54692810:C:A
chr12:54694013	['T', 'A']	98663	62095.84620999385	-756.391073787977	-0.0042373951069044	0.0046387444480615	-0.9134788851485808	0.360993	0.360993	chr12	54694013	0.4425012193986301	chr12:54694013:T:A
chr12:54694893	['A', 'C']	98663	84317.8125820326	-1690.678945413864	-0.0059818987657026	0.0043366454341901	-1.3793838708927548	0.16778	0.16778	chr12	54694893	0.775259809939456	chr12:54694893:A:C
chr12:54694936	['T', 'A']	98663	84450.39592173063	-1676.716935216754	-0.0057283113583916	0.0043332563174796	-1.321941500502666	0.186191	0.186191	chr12	54694936	0.7300413155394384	chr12:54694936:T:A
chr12:54695756	['C', 'T']	98663	43852.77974783686	-102.64769534896423	-0.0055891503136032	0.0052451193432148	-1.0655906849542722	0.286611	0.286611	chr12	54695756	0.5427071455938536	chr12:54695756:C:T
chr12:54696512	['T', 'C']	98663	7607.771086535633	-169.97418139276442	-0.0015115229455067	0.0110004448218494	-0.1374056204076853	0.89071	0.89071	chr12	54696512	0.0502636718333444	chr12:54696512:T:C
chr12:54696788	['C', 'T']	98663	61397.95679544236	-877.7161802082372	-0.0048831828220423	0.0046485165948945	-1.0504819596439574	0.293499	0.293499	chr12	54696788	0.5323933741275141	chr12:54696788:C:T
chr12:54697269	['A', 'G']	98663	44120.334468982575	-1980.8123689057288	0.008261282232803	0.0051267783421078	1.611398363949264	0.107096	0.107096	chr12	54697269	0.9702267496197664	chr12:54697269:A:G
chr12:54697573	['G', 'A']	98663	14739.091435290777	-746.1591563001155	-0.0060892200954161	0.008082315001752	-0.7534004915789798	0.451211	0.451211	chr12	54697573	0.3456203213007144	chr12:54697573:G:A
chr12:54697654	['T', 'C']	98663	41549.738045759135	-113.31347859116016	-0.006156401489228	0.0053506325669639	-1.150593207845939	0.249902	0.249902	chr12	54697654	0.6022302681413048	chr12:54697654:T:C
chr12:54698105	['G', 'A']	98663	7151.2174437462	-223.4658727265549	-0.002740022836286	0.0113201266149295	-0.2420487799732213	0.808743	0.808743	chr12	54698105	0.092189465302569	chr12:54698105:G:A
chr12:54698240	['C', 'G']	98663	192458.9506699641	-6366.416756839679	0.0097431741202661	0.013684387711452	0.711991966736841	0.476471	0.476471	chr12	54698240	0.3219635271835674	chr12:54698240:C:G
chr12:54698521	['C', 'T']	98663	189475.84086923912	-6303.503021814503	0.0022400622692038	0.0108793567469018	0.205900249556734	0.836869	0.836869	chr12	54698521	0.0773425193421772	chr12:54698521:C:T
chr12:54698590	['A', 'T']	98663	22808.92472050193	-825.8602445412374	-0.0034582468062245	0.0066485140965824	-0.5201533389245867	0.602958	0.602958	chr12	54698590	0.2197129382802569	chr12:54698590:A:T
chr12:54699115	['A', 'G']	98663	166913.60930340993	-5487.428964813648	0.0036022748934178	0.0059049275025036	0.610045574969469	0.541833	0.541833	chr12	54699115	0.2661345480635338	chr12:54699115:A:G
chr12:54699166	['G', 'A']	98663	7964.968748416133	-87.96063670368359	0.0023485926409292	0.0107685644699647	0.2180970961802663	0.827354	0.827354	chr12	54699166	0.0823086290792815	chr12:54699166:G:A
chr12:54699653	['G', 'A']	98663	41439.98029276997	-1898.243063588608	0.0074763178633729	0.0052414520004177	1.426382968455502	0.153761	0.153761	chr12	54699653	0.8131538051888645	chr12:54699653:G:A
chr12:54701058	['G', 'C']	98663	140178.30648186643	-4312.862790426778	-0.0060243444805778	0.0047099731906238	-1.2790613102789223	0.200878	0.200878	chr12	54701058	0.6970676242362319	chr12:54701058:G:C
chr12:54701753	['C', 'G']	98663	125756.471455795	-3578.580296845365	-0.0029619923749159	0.0044514966524183	-0.6653924749795798	0.505801	0.505801	chr12	54701753	0.2960203163635939	chr12:54701753:C:G
chr12:54701878	['G', 'A']	98663	189501.0	-6303.584060918243	0.0022499499845002	0.0108946433043564	0.2065189214226565	0.836386	0.836386	chr12	54701878	0.0775932453111244	chr12:54701878:G:A
chr12:54702109	['G', 'A']	98663	14350.309029537577	-737.1130550607227	-0.0076252303119878	0.0081754084691893	-0.9327032821326392	0.350975	0.350975	chr12	54702109	0.4547238172912248	chr12:54702109:G:A
chr12:54702244	['A', 'G']	98663	7297.03542864094	-213.90988599175577	-0.00250805861481	0.0112115493416966	-0.2237031241955418	0.822989	0.822989	chr12	54702244	0.0846059694915295	chr12:54702244:A:G
chr12:54702320	['A', 'G']	98663	189501.5241695977	-6301.555356148827	0.0024052357448166	0.0108951751465119	0.2207615492612471	0.825279	0.825279	chr12	54702320	0.0833992057814268	chr12:54702320:A:G
chr12:54702726	['ACCATGTATCCATTAGTTATAATGGAT', 'A']	98663	14307.843324430523	-748.7825151499281	-0.0084546326570578	0.0081947759961965	-1.031710038319767	0.302211	0.302211	chr12	54702726	0.5196897320805212	chr12:54702726:ACCATGTATCCATTAGTTATAATGGAT:A
chr12:54702905	['T', 'C']	98663	192767.7689999797	-6295.485598096347	0.0176796828496492	0.0141055981306876	1.2533805859097815	0.21007	0.21007	chr12	54702905	0.6776359645608905	chr12:54702905:T:C
chr12:54703131	['T', 'G']	98663	192481.50898604203	-6370.778199764581	0.0089033776616723	0.0137144041680007	0.6491990138693904	0.516211	0.516211	chr12	54703131	0.2871727452621205	chr12:54703131:T:G
chr12:54703190	['T', 'C']	98663	167170.05320518668	-5455.838376201873	0.0048063322480715	0.0059236860262883	0.8113752529661085	0.417152	0.417152	chr12	54703190	0.3797056698869874	chr12:54703190:T:C
chr12:54703621	['C', 'T']	98663	14250.588807119975	-763.3069549533013	-0.0087443566809354	0.0082015615189866	-1.066181928976842	0.286344	0.286344	chr12	54703621	0.5431119125827513	chr12:54703621:C:T
chr12:54704731	['G', 'A']	98663	7991.972032721413	-101.1726008291082	0.0001418336203755	0.0107531266740327	0.0131899887981475	0.989476	0.989476	chr12	54704731	0.0045947352564447	chr12:54704731:G:A
chr12:54705379	['T', 'G']	98663	40197.48243372082	-278.5363982247093	-0.0064883772293942	0.0054010583620342	-1.2013158893084994	0.229632	0.229632	chr12	54705379	0.6389675916440584	chr12:54705379:T:G
chr12:54705692	['C', 'G']	98663	14360.018822980865	-750.4448626559076	-0.0086702898218053	0.0081725625420574	-1.0609022295255015	0.288737	0.288737	chr12	54705692	0.5394975601919578	chr12:54705692:C:G
chr12:54706707	['G', 'A']	98663	148316.54243284336	-4443.166031466859	-0.0074835793334843	0.0049461688264957	-1.513005236173126	0.130282	0.130282	chr12	54706707	0.8851155830646653	chr12:54706707:G:A
chr12:54706752	['C', 'A']	98663	148313.55497435268	-4441.792801136992	-0.0074315879188356	0.0049462354455089	-1.502473547955195	0.132978	0.132978	chr12	54706752	0.8762202031600499	chr12:54706752:C:A
chr12:54706840	['A', 'G']	98663	7301.592042978053	-216.87578326061168	-0.0027721375450713	0.0112064664737768	-0.2473694586565872	0.804623	0.804623	chr12	54706840	0.0944075573596881	chr12:54706840:A:G
chr12:54707407	['A', 'T']	98663	14240.56753137397	-771.1770173937309	-0.0090235230293945	0.0082067342371329	-1.0995266531924357	0.271541	0.271541	chr12	54707407	0.5661645869612484	chr12:54707407:A:T
chr12:54707817	['G', 'A']	98663	14225.865118542017	-767.4235141105496	-0.0088180209041257	0.008206651750589	-1.0744967828679697	0.282603	0.282603	chr12	54707817	0.5488232321671126	chr12:54707817:G:A
chr12:54708700	['T', 'A']	98663	17848.78901156837	-716.7199164361086	-0.0043246585076912	0.0074071374655039	-0.5838501752980546	0.559322	0.559322	chr12	54708700	0.2523380980851352	chr12:54708700:T:A
chr12:54709045	['A', 'G']	98663	17005.378865744264	-854.5350118207539	-0.0060460071856812	0.0075605060508638	-0.7996828710943727	0.423896	0.423896	chr12	54709045	0.3727406815353973	chr12:54709045:A:G
chr12:54709050	['T', 'C']	98663	7155.362616310891	-233.79289577909165	-0.0038081172560582	0.0113188830082889	-0.3364393158997677	0.73654	0.73654	chr12	54709050	0.1328036625246029	chr12:54709050:T:C
chr12:54709295	['T', 'G']	98663	16972.0207040597	-857.304216015365	-0.0062155283957209	0.0075680800150786	-0.8212820666981809	0.411488	0.411488	chr12	54709295	0.3856428253600288	chr12:54709295:T:G
chr12:54709339	['G', 'A']	98663	25112.12667917068	-929.24197361249	-0.0038337491625725	0.0063728511833651	-0.6015751901722887	0.547458	0.547458	chr12	54709339	0.2616491935068509	chr12:54709339:G:A
chr12:54709370	['G', 'A']	98663	24999.38864553549	-939.4165938626224	-0.0037662349296865	0.0063851786487313	-0.5898401809689108	0.555299	0.555299	chr12	54709370	0.2554731086179664	chr12:54709370:G:A
chr12:54709414	['G', 'A']	98663	25122.384218423656	-927.0129730455508	-0.0038100965735871	0.006371923574299	-0.5979507646568616	0.549874	0.549874	chr12	54709414	0.2597368148216308	chr12:54709414:G:A
chr12:54709838	['T', 'A']	98663	13809.819604662953	-803.858048511464	-0.0094490292971504	0.0083209501225209	-1.1355709574050117	0.256139	0.256139	chr12	54709838	0.5915242903512933	chr12:54709838:T:A
chr12:54710810	['G', 'A']	98663	4653.518823744071	-209.0925487548917	-0.0232439374678675	0.0139630139311905	-1.6646791002582375	0.09598	0.09598	chr12	54710810	1.017819254403597	chr12:54710810:G:A
chr12:54711052	['A', 'G']	98663	15149.831115888552	-615.069667749596	-0.001694884387011	0.0079901257905589	-0.2121223659599596	0.832012	0.832012	chr12	54711052	0.0798704098917279	chr12:54711052:A:G
chr12:54711221	['C', 'T']	98663	15308.550879862076	-608.8303661751288	-0.0027251241513927	0.007953802440756	-0.342619039345126	0.731886	0.731886	chr12	54711221	0.1355565602347649	chr12:54711221:C:T
chr12:54711551	['T', 'A']	98663	114179.80716379148	-3388.140929706151	-0.0068904460514015	0.0043483023344912	-1.584629016419986	0.113054	0.113054	chr12	54711551	0.946714067133788	chr12:54711551:T:A
chr12:54713251	['C', 'T']	98663	41438.29997567106	-244.72040089356463	-0.0075414712373712	0.0053384594108504	-1.4126680858607297	0.157756	0.157756	chr12	54713251	0.8020141140658396	chr12:54713251:C:T
chr12:54713319	['C', 'T']	98663	169212.30106545822	-5513.215588020191	-0.0087204687206189	0.0060916618517982	-1.4315418243454603	0.152278	0.152278	chr12	54713319	0.817362835789032	chr12:54713319:C:T
chr12:54713529	['A', 'G']	98663	37883.91151097369	-2169.744848584648	-0.0044001268608045	0.0054586885139639	-0.8060776594136944	0.4202	0.4202	chr12	54713529	0.3765439519300662	chr12:54713529:A:G
chr12:54713890	['G', 'T']	98663	129897.28123479322	-3552.3043270249595	-0.0028477662455232	0.004533553436977	-0.6281532323620492	0.529905	0.529905	chr12	54713890	0.2758019826140628	chr12:54713890:G:T
chr12:54713981	['G', 'A']	98663	129894.74824628982	-3555.5683197917365	-0.0029007253096852	0.0045330584894172	-0.6399046728510691	0.522236	0.522236	chr12	54713981	0.2821331936726768	chr12:54713981:G:A
chr12:54714179	['G', 'A']	98663	3789.038403843425	-91.38561367542678	0.0029092946126867	0.0154464641955756	0.1883469625055079	0.850605	0.850605	chr12	54714179	0.0702720687581024	chr12:54714179:G:A
chr12:54715305	['A', 'G']	98663	108871.51793083176	-2895.050878941516	-0.0030111691068962	0.0043308127062695	-0.6952896167818828	0.486875	0.486875	chr12	54715305	0.3125825249833603	chr12:54715305:A:G
chr12:54717776	['A', 'C']	98663	39502.00967370388	-1971.7805872005315	-0.0030876247475018	0.005379443172034	-0.5739673510361326	0.565991	0.565991	chr12	54717776	0.2471904746092785	chr12:54717776:A:C
chr12:54720289	['C', 'T']	98663	35306.30403398318	-1859.9703476086768	-0.0018099630112862	0.0056135582657764	-0.3224270463746362	0.74713	0.74713	chr12	54720289	0.1266038247300961	chr12:54720289:C:T
chr12:54720684	['A', 'G']	98663	3782.498388241258	-95.5819894380396	0.0019272476794965	0.0154589589392053	0.1246686589359416	0.900786	0.900786	chr12	54720684	0.0453783722373948	chr12:54720684:A:G
chr12:54720785	['A', 'G']	98663	39394.98932568323	-1975.370082548356	-0.0034426083432911	0.005368014090315	-0.6413187978590154	0.521317	0.521317	chr12	54720785	0.2828981126217778	chr12:54720785:A:G
chr12:54722651	['C', 'G']	98663	41000.15557560337	-325.15975668246	-0.0074501318214568	0.0053574598077061	-1.3906089992015516	0.164347	0.164347	chr12	54722651	0.7842382191475354	chr12:54722651:C:G
chr12:54722969	['AC', 'A']	98663	16236.13930055753	-722.9797082936794	-0.0012038908446636	0.0077178910426616	-0.155987022621719	0.876044	0.876044	chr12	54722969	0.0574740805016515	chr12:54722969:AC:A
chr12:54723112	['A', 'G']	98663	35255.359966750475	-1861.64648357045	-0.0013511436285237	0.0056182245150878	-0.2404929929188854	0.809949	0.809949	chr12	54723112	0.0915423264496098	chr12:54723112:A:G
chr12:54724011	['C', 'T']	98663	111370.44713312524	-3193.5627474175367	-0.0047137301139271	0.0043385957665333	-1.0864644616784898	0.277276	0.277276	chr12	54724011	0.5570877197428885	chr12:54724011:C:T
chr12:54724205	['C', 'T']	98663	35314.01095804315	-1871.9002777803648	-0.0019972671779194	0.0056144374111403	-0.3557377225287819	0.722038	0.722038	chr12	54724205	0.141439945427545	chr12:54724205:C:T
chr12:54725406	['A', 'G']	98663	3560.2886827834373	-125.2472728863373	0.0012668605252816	0.0159255736429408	0.0795488158659337	0.936596	0.936596	chr12	54725406	0.0284477013282685	chr12:54725406:A:G
chr12:54727409	['T', 'C']	98663	24387.696453915098	-1053.7781065577744	0.0083075203555059	0.0064624585814649	1.2855046188354518	0.198619	0.198619	chr12	54727409	0.7019792090104888	chr12:54727409:T:C
chr12:54727804	['A', 'G']	98663	24759.02647133372	-968.5706229784493	0.0098512970865954	0.0064199107893913	1.534491274064789	0.124912	0.124912	chr12	54727804	0.9033958379793876	chr12:54727804:A:G
chr12:54728089	['A', 'G']	98663	3558.144254452204	-126.89962376023526	0.0007365053483693	0.0159297745890678	0.0462345116216997	0.963123	0.963123	chr12	54728089	0.0163182457829208	chr12:54728089:A:G
chr12:54728218	['G', 'A']	98663	77329.24297198933	-3323.771329288314	0.0047947512495791	0.0043967310469867	1.090526392981272	0.275484	0.275484	chr12	54728218	0.5599036197286962	chr12:54728218:G:A
chr12:54729038	['A', 'T']	98663	38800.29217310208	-2019.1786707040208	-0.0004402830861451	0.0054099037993791	-0.0813846424026398	0.935136	0.935136	chr12	54729038	0.0291252236147677	chr12:54729038:A:T
chr12:54730936	['G', 'C']	98663	193862.85959719843	-6474.124938554843	0.0039984759532337	0.016196481342813	0.246873124390563	0.805007	0.805007	chr12	54730936	0.0942003431747951	chr12:54730936:G:C
chr12:54730949	['T', 'C']	98663	193173.87374822624	-6476.5960753333	-0.0017305035809313	0.0148089825993216	-0.1168549945497683	0.906975	0.906975	chr12	54730949	0.0424046837355863	chr12:54730949:T:C
chr12:54730993	['C', 'T']	98663	168915.40839702397	-5505.7103258183815	-0.0081778835769142	0.0060611890259217	-1.3492210095973	0.177269	0.177269	chr12	54730993	0.7513672052115802	chr12:54730993:C:T
chr12:54731134	['G', 'A']	98663	109563.43625950329	-3171.2456485036305	-0.0054567924661385	0.0043267765396024	-1.261168081178495	0.207251	0.207251	chr12	54731134	0.6835033652725784	chr12:54731134:G:A
chr12:54731388	['C', 'T']	98663	168269.41099319892	-5451.484419664185	-0.0072638190491531	0.0060136556452264	-1.2078874278275418	0.227093	0.227093	chr12	54731388	0.6437962524303169	chr12:54731388:C:T
chr12:54731648	['G', 'A']	98663	33360.05745506888	-1677.4487023016934	-0.0037944228550021	0.0057191656365501	-0.66345741601758	0.507039	0.507039	chr12	54731648	0.2949586346836543	chr12:54731648:G:A
chr12:54731656	['G', 'A']	98663	33430.72721282893	-1686.553485268499	-0.0040584517508327	0.0057134405773935	-0.710334114069699	0.477499	0.477499	chr12	54731656	0.3210275335984268	chr12:54731656:G:A
chr12:54732003	['A', 'G']	98663	81395.89986923599	-3201.10818508504	-0.0005690302486509	0.0043139013889513	-0.1319061789656049	0.895059	0.895059	chr12	54732003	0.0481483361590599	chr12:54732003:A:G
chr12:54732015	['A', 'G']	98663	182204.6934756388	-6166.140477013181	-0.0140413978202141	0.0079937024670338	-1.756557474852367	0.0789964	0.0789964	chr12	54732015	1.1023926997951166	chr12:54732015:A:G
chr12:54732812	['T', 'C']	98663	70445.84618348474	-2745.77950765112	0.0002609307331173	0.0044425717837132	0.0587341625123361	0.953164	0.953164	chr12	54732812	0.0208323688608269	chr12:54732812:T:C
chr12:54732971	['G', 'C']	98663	70820.57763237988	-2775.408765166629	-0.0001677356713279	0.0044364241573112	-0.0378087543887214	0.96984	0.96984	chr12	54732971	0.0132999078457459	chr12:54732971:G:C
chr12:54733137	['A', 'G']	98663	70853.36270186429	-2706.64070268746	0.0008080452478663	0.0044340298460531	0.1822372144349909	0.855397	0.855397	chr12	54733137	0.0678322772095916	chr12:54733137:A:G
chr12:54734387	['A', 'G']	98663	64050.229546422255	-2503.121387954257	0.0006237628834917	0.0045427552192288	0.1373093757839926	0.890787	0.890787	chr12	54734387	0.0502261296144943	chr12:54734387:A:G
chr12:54736888	['C', 'T']	98663	70559.30309297165	-2720.552924813876	0.0012532894666678	0.0044392664665745	0.2823190443971873	0.777699	0.777699	chr12	54736888	0.1091884594796976	chr12:54736888:C:T
chr12:54737114	['T', 'A']	98663	15089.682358188376	-405.02837740793547	-0.0077982644675174	0.0080225446674152	-0.97204375803494	0.331031	0.331031	chr12	54737114	0.4801313340232851	chr12:54737114:T:A
chr12:54737300	['T', 'G']	98663	15044.06735525462	-429.6954681738344	-0.0080174241992811	0.0080269453244838	-0.9988138544841418	0.317887	0.317887	chr12	54737300	0.4977272322101291	chr12:54737300:T:G
chr12:54737912	['TTC', 'T']	98663	119342.48304946598	-3853.8933659434174	-0.0030183859658798	0.0043850122797701	-0.6883415081423688	0.491239	0.491239	chr12	54737912	0.3087071613855497	chr12:54737912:TTC:T
chr12:54739608	['C', 'A']	98663	104141.8329616414	-3585.637959802817	-0.0006305093370335	0.0042661998872047	-0.1477917945018458	0.882507	0.882507	chr12	54739608	0.0542818411250503	chr12:54739608:C:A
chr12:54739635	['T', 'C']	98663	15156.840558405487	-412.7651071840165	-0.0080331377996607	0.0080048636179702	-1.0035321253477658	0.315607	0.315607	chr12	54739635	0.5008533729288417	chr12:54739635:T:C
chr12:54741063	['A', 'G']	98663	191816.77664480684	-6527.077007831987	-0.0202559291203961	0.0128930997402403	-1.5710674336269856	0.11617	0.11617	chr12	54741063	0.9349060106428476	chr12:54741063:A:G
chr12:54741598	['A', 'G']	98663	70778.3691248631	-2760.9188713934136	0.0004425332990278	0.0044345958949663	0.0997911217863597	0.92051	0.92051	chr12	54741598	0.0359714891575448	chr12:54741598:A:G
chr12:54743089	['A', 'G']	98663	56711.94491924934	-3105.628177068568	-0.0055149151365382	0.0047388148876544	-1.163775177398403	0.244518	0.244518	chr12	54743089	0.611689165117314	chr12:54743089:A:G
chr12:54743254	['G', 'A']	98663	5511.223436280521	-66.39835412685409	0.0200191172943429	0.0128909897450392	1.5529542486872838	0.120437	0.120437	chr12	54743254	0.9192400709911658	chr12:54743254:G:A
chr12:54744711	['A', 'AATCAC']	98663	5523.33589101635	-75.83820283699754	0.0185178389321249	0.0128758285243196	1.438186202709115	0.150384	0.150384	chr12	54744711	0.8227983677427076	chr12:54744711:A:AATCAC
chr12:54744723	['C', 'T']	98663	103998.71173856068	-3539.6666104298565	-0.0004861913779161	0.0042827873864073	-0.1135221840475158	0.909617	0.909617	chr12	54744723	0.0411414316347447	chr12:54744723:C:T
chr12:54745735	['T', 'C']	98663	59492.05964944296	-2928.5054806508256	-0.0071829847317358	0.0046506422805717	-1.5445145634492363	0.122467	0.122467	chr12	54745735	0.9119809206761362	chr12:54745735:T:C
chr12:54746618	['C', 'T']	98663	104247.18857079132	-3597.3012343833725	-0.0007026546684174	0.004267641543588	-0.1646470682321491	0.869222	0.869222	chr12	54746618	0.0608692902234769	chr12:54746618:C:T
chr12:54747242	['A', 'C']	98663	130621.0695189335	-4107.272008022946	-0.0027899983116779	0.004497069794341	-0.6204036048514843	0.534994	0.534994	chr12	54747242	0.2716510885984039	chr12:54747242:A:C
chr12:54748061	['A', 'G']	98663	5503.075660430961	-59.95510201618153	0.0209866506683749	0.0129027236072476	1.6265287320102308	0.10384	0.10384	chr12	54748061	0.983635320543706	chr12:54748061:A:G
chr12:54748206	['T', 'C']	98663	130640.1026075143	-4110.375526847842	-0.002877510964786	0.0044973146144879	-0.6398287003351367	0.522285	0.522285	chr12	54748206	0.2820924469004647	chr12:54748206:T:C
chr12:54751359	['C', 'A']	98663	5225.006204127976	-83.17780376350952	0.0218017662001373	0.0132329844734302	1.647532062318367	0.0994519	0.0994519	chr12	54751359	1.0023869153888836	chr12:54751359:C:A
chr12:54752373	['G', 'A']	98663	126591.2274713354	-3797.995090208039	0.0007007786631045	0.0044352283299363	0.1580028379541413	0.874455	0.874455	chr12	54752373	0.0582625346753344	chr12:54752373:G:A
chr12:54753194	['G', 'A']	98663	3925.238705819151	-13.89023362159324	-0.0022523261273321	0.0152942895050638	-0.1472658227494928	0.882923	0.882923	chr12	54753194	0.0540771697330205	chr12:54753194:G:A
chr12:54753322	['T', 'G']	98663	111529.99951338198	-3773.566038587191	0.002429445753461	0.0042954093881728	0.5655912007247582	0.571673	0.571673	chr12	54753322	0.2428523189417781	chr12:54753322:T:G
chr12:54753349	['A', 'G']	98663	20203.276328727683	-599.6970296595235	-0.0075824364976475	0.0070076269576049	-1.0820262755880243	0.279243	0.279243	chr12	54753349	0.554017704871178	chr12:54753349:A:G
chr12:54753766	['G', 'C']	98663	48391.84761827528	-1984.014105552937	-0.0034843986015269	0.0049319942974353	-0.7064887733829736	0.479886	0.479886	chr12	54753766	0.3188619198142661	chr12:54753766:G:C
chr12:54754502	['G', 'A']	98663	4692.428041437754	-109.84329971325089	0.0080018394985276	0.0139533012944502	0.5734728527441926	0.566326	0.566326	chr12	54754502	0.2469334994765508	chr12:54754502:G:A
chr12:54754751	['G', 'A']	98663	84439.81938276858	-1874.0232723736208	-0.0006615612513113	0.0043536452239365	-0.1519557100505292	0.879222	0.879222	chr12	54754751	0.0559014534791698	chr12:54754751:G:A
chr12:54755245	['A', 'G']	98663	7798.240605544395	-133.12314680303436	0.0114689557068383	0.010910743091818	1.051161741260222	0.293187	0.293187	chr12	54755245	0.5328552903523004	chr12:54755245:A:G
chr12:54755476	['T', 'C']	98663	95278.86810301128	-2422.4643432801176	0.0009121550587147	0.0042945860057851	0.2123965051546253	0.831798	0.831798	chr12	54755476	0.0799821282004768	chr12:54755476:T:C
chr12:54755701	['T', 'C']	98663	53314.18623157555	-2049.1391727168902	-0.0046703037540785	0.0047782496511115	-0.9774089039052372	0.328369	0.328369	chr12	54755701	0.4836378496172101	chr12:54755701:T:C
chr12:54755779	['A', 'G']	98663	95270.7966398995	-2417.331423483434	0.0010309818565793	0.0042948681368371	0.2400497113605467	0.810292	0.810292	chr12	54755779	0.0913584488542174	chr12:54755779:A:G
chr12:54756493	['G', 'T']	98663	7795.580243909852	-132.29319783589824	0.0115338084964168	0.0109112984831936	1.057051872807082	0.290491	0.290491	chr12	54756493	0.5368673183885746	chr12:54756493:G:T
chr12:54756664	['C', 'T']	98663	153355.4237069927	-4259.312983986223	0.0002011227048191	0.0051347382772037	0.0391690275066333	0.968756	0.968756	chr12	54756664	0.0137855946700751	chr12:54756664:C:T
chr12:54758504	['C', 'T']	98663	91338.506425666	-2187.231941446528	0.0026161306460829	0.0043050725281025	0.6076856148196067	0.543397	0.543397	chr12	54758504	0.2648827635755483	chr12:54758504:C:T
chr12:54758673	['T', 'G']	98663	153428.65663713223	-4246.599479760482	0.0008567028141751	0.0051377278925663	0.1667474089888389	0.867569	0.867569	chr12	54758673	0.0616959746032899	chr12:54758673:T:G
chr12:54759127	['G', 'A']	98663	91317.76656899822	-2190.162260706613	0.0025473880921371	0.0043036561303415	0.5919125541136167	0.553911	0.553911	chr12	54759127	0.2565600102065108	chr12:54759127:G:A
chr12:54759867	['A', 'T']	98663	153332.63619959046	-4274.8401716283415	0.0002636428181343	0.0051323127141647	0.0513692038691924	0.959031	0.959031	chr12	54759867	0.018167354339927	chr12:54759867:A:T
chr12:54760074	['A', 'T']	98663	91432.8748504572	-2194.8056764985004	0.0024176520571639	0.004302859554333	0.5618710131334295	0.574205	0.574205	chr12	54760074	0.2409330301206775	chr12:54760074:A:T
chr12:54760078	['G', 'T']	98663	81105.90714720197	-1574.8392742830124	0.0040048533398511	0.0043882522247745	0.912630618003488	0.361439	0.361439	chr12	54760078	0.441964987992666	chr12:54760078:G:T
chr12:54760087	['A', 'G']	98663	4806.022941546196	-104.994681327703	0.0047904189999635	0.0138009013388325	0.3471091403634901	0.72851	0.72851	chr12	54760087	0.1375644824457935	chr12:54760087:A:G
chr12:54760439	['C', 'T']	98663	13390.192972315186	-662.5984327658584	0.0092669697559719	0.008441451907338	1.0977933485489946	0.272297	0.272297	chr12	54760439	0.5649571434217793	chr12:54760439:C:T
chr12:54761283	['G', 'A']	98663	153404.09658059874	-4256.430706983749	0.0006049183218133	0.0051365702199646	0.1177669721056557	0.906253	0.906253	chr12	54761283	0.0427505427588376	chr12:54761283:G:A
chr12:54761366	['T', 'A']	98663	153414.53817610376	-4251.378403006552	0.000717962827215	0.0051371852645231	0.1397580173277394	0.888851	0.888851	chr12	54761366	0.0511710346442164	chr12:54761366:T:A
chr12:54761367	['C', 'T']	98663	7358.969630005071	-202.8895368957152	0.0062021772021521	0.0112215254152171	0.552703573949185	0.580468	0.580468	chr12	54761367	0.2362217170218448	chr12:54761367:C:T
chr12:54761651	['T', 'C']	98663	7735.026607651584	-174.26279538152085	0.0064566077120944	0.0109821259195423	0.5879196577599862	0.556588	0.556588	chr12	54761651	0.2544661612609816	chr12:54761651:T:C
chr12:54762747	['T', 'C']	98663	153661.91907508593	-4274.212049665097	0.0006269901781439	0.0051478193092367	0.121797238885003	0.90306	0.90306	chr12	54762747	0.0442833938689424	chr12:54762747:T:C
chr12:54763237	['G', 'T']	98663	7586.152471051087	-186.01724232706505	0.0052566275762479	0.011061646774986	0.4752120261275073	0.634637	0.634637	chr12	54763237	0.1974746116755614	chr12:54763237:G:T
chr12:54763362	['C', 'G']	98663	53482.38349790152	-2016.412032703756	-0.0043800491497151	0.0047726219243605	-0.917744841123576	0.358755	0.358755	chr12	54763362	0.445202037415366	chr12:54763362:C:G
chr12:54764408	['C', 'T']	98663	53477.75643975871	-2007.4370794055112	-0.0040002938066964	0.0047724187441762	-0.8382109829691744	0.401914	0.401914	chr12	54764408	0.3958668656247106	chr12:54764408:C:T
chr12:54764856	['TG', 'T']	98663	52070.97202116658	-2210.2691844893584	-0.0045574650478617	0.0048123129979631	-0.9470425239984708	0.343619	0.343619	chr12	54764856	0.4639228303849718	chr12:54764856:TG:T
chr12:54764925	['T', 'A']	98663	7489.062676763067	-188.9214127305796	0.007329368751531	0.0111323028827701	0.6583874719106829	0.510291	0.510291	chr12	54764925	0.2921820912499855	chr12:54764925:T:A
chr12:54765590	['C', 'T']	98663	91648.92866502146	-2247.408045355104	0.0022353337937562	0.0043084421294427	0.518826463626049	0.603883	0.603883	chr12	54765590	0.2190471961080458	chr12:54765590:C:T
chr12:54765755	['G', 'A']	98663	48783.66684583631	-2511.500248402961	-0.0033435514230715	0.0049411551727971	-0.6766740379818504	0.498614	0.498614	chr12	54765755	0.3022355316136583	chr12:54765755:G:A
chr12:54766543	['C', 'T']	98663	153698.04054944497	-4232.302163439694	0.0018057819581626	0.0051478836327548	0.3507814253361939	0.725753	0.725753	chr12	54766543	0.139211160276512	chr12:54766543:C:T
chr12:54766926	['T', 'C']	98663	53800.72476608514	-1999.5936576237327	-0.003515608366308	0.0047635594640969	-0.7380213037761529	0.460503	0.460503	chr12	54766926	0.3367675361963357	chr12:54766926:T:C
chr12:54767304	['T', 'G']	98663	53824.00697945723	-1989.141738544736	-0.003172925971893	0.0047646792627881	-0.6659264552544826	0.50546	0.50546	chr12	54767304	0.2963132069703553	chr12:54767304:T:G
chr12:54767541	['G', 'A']	98663	7434.507050677697	-195.9777712438604	0.0061752758734158	0.0111642643439754	0.5531287761694906	0.580176	0.580176	chr12	54767541	0.2364402405163725	chr12:54767541:G:A
chr12:54767917	['T', 'C']	98663	153596.76647612458	-4244.133483659308	0.0019135499155681	0.0051464898340943	0.3718165151889249	0.71003	0.71003	chr12	54767917	0.1487233011975334	chr12:54767917:T:C
chr12:54767963	['A', 'C']	98663	49255.45760993026	-2459.0445070384503	-0.0028420012578025	0.0049226487132244	-0.5773317218772094	0.563717	0.563717	chr12	54767963	0.2489388679740878	chr12:54767963:A:C
chr12:54768154	['G', 'A']	98663	153699.5442358977	-4225.677857974368	0.0020482516455413	0.0051476714372429	0.3978986752578002	0.690706	0.690706	chr12	54768154	0.1607067713638059	chr12:54768154:G:A
chr12:54769175	['T', 'C']	98663	7439.3572304729105	-194.6382287815693	0.0062836502723317	0.0111610373071894	0.5629987696828223	0.573437	0.573437	chr12	54769175	0.2415142884083504	chr12:54769175:T:C
chr12:54769346	['C', 'T']	98663	2773.1967543788523	220.56875319263364	-0.0243671094103737	0.0182608658883261	-1.3343895935379062	0.182079	0.182079	chr12	54769346	0.7397401404765568	chr12:54769346:C:T
chr12:54769436	['G', 'A']	98663	10296.252293438483	-638.8325447488343	-0.0085325945330109	0.0095450815925707	-0.8939257826409928	0.371364	0.371364	chr12	54769436	0.4302001990322443	chr12:54769436:G:A
chr12:54769641	['T', 'C']	98663	7469.741321978912	-180.5915175817996	0.0077786354836409	0.0111401845116445	0.698250147967497	0.485022	0.485022	chr12	54769641	0.3142385618886458	chr12:54769641:T:C
chr12:54770960	['C', 'A']	98663	7476.045885883449	-178.2150292887631	0.0077996114698731	0.011139936046383	0.7001486756654689	0.483836	0.483836	chr12	54770960	0.3153018209272502	chr12:54770960:C:A
chr12:54771028	['G', 'A']	98663	7462.605098575846	-182.51260721980984	0.0073905456432162	0.0111472793021821	0.6629909812854042	0.507338	0.507338	chr12	54771028	0.2947026074790749	chr12:54771028:G:A
chr12:54771029	['T', 'C']	98663	7461.907563025213	-184.40013395586607	0.0072551126482051	0.0111480649996034	0.6507956895177052	0.51518	0.51518	chr12	54771029	0.2880410052333278	chr12:54771029:T:C
chr12:54771366	['C', 'T']	98663	153692.8085738325	-4226.617711573081	0.0019761884925719	0.0051473638446803	0.3839224411179526	0.701037	0.701037	chr12	54771366	0.1542590598196848	chr12:54771366:C:T
chr12:54771600	['A', 'C']	98663	4860.132978507705	-94.53499252134644	0.0056840332660517	0.0137265454435388	0.4140905874265156	0.678809	0.678809	chr12	54771600	0.1682524082158445	chr12:54771600:A:C
chr12:54772352	['T', 'C']	98663	10319.73217036977	-622.8162641943028	-0.0072151512862333	0.0095375827343506	-0.7564968490650361	0.449353	0.449353	chr12	54772352	0.3474123544983289	chr12:54772352:T:C
chr12:54772738	['G', 'A']	98663	49372.2602695019	-2495.0028565332946	-0.0023469317159631	0.0049408656176383	-0.4750041587014442	0.634785	0.634785	chr12	54772738	0.1973733441953808	chr12:54772738:G:A
chr12:54774341	['C', 'T']	98663	153532.78586706406	-4215.6232162826855	0.0018518956425766	0.0051429952111548	0.3600811524303988	0.718787	0.718787	chr12	54774341	0.1433997861531024	chr12:54774341:C:T
chr12:54774345	['C', 'T']	98663	80685.7159397368	-1584.8329145160076	0.0041494098660748	0.0043936662930331	0.9444071509605544	0.344964	0.344964	chr12	54774345	0.4622262249763595	chr12:54774345:C:T
chr12:54774840	['T', 'G']	98663	49585.55922546636	-2429.060923935691	-0.0029328904521652	0.0049085729887018	-0.5975036856772796	0.550173	0.550173	chr12	54774840	0.2595007266303319	chr12:54774840:T:G
chr12:54775954	['C', 'T']	98663	91548.48570588592	-2126.8851608106493	0.0026505179792716	0.0043011759238611	0.6162310089591282	0.537743	0.537743	chr12	54775954	0.2694252342759904	chr12:54775954:C:T
chr12:54776218	['T', 'C']	98663	153559.78969883118	-4218.166729628932	0.0019103977109299	0.0051436670093887	0.3714077344903727	0.710335	0.710335	chr12	54776218	0.1485367860144411	chr12:54776218:T:C
chr12:54776336	['A', 'T']	98663	7493.582801447276	-179.61216303062253	0.0077511140699239	0.0111416636034009	0.6956873179655109	0.486626	0.486626	chr12	54776336	0.3128046908123675	chr12:54776336:A:T
chr12:54776678	['T', 'C']	98663	91038.68630253636	-2200.048858428845	0.0025492053235425	0.0043043180392781	0.5922437190468551	0.553689	0.553689	chr12	54776678	0.2567341044215229	chr12:54776678:T:C
chr12:54776924	['C', 'G']	98663	153561.23348200705	-4219.639687768907	0.0018549448627268	0.0051435870761906	0.360632538197582	0.718375	0.718375	chr12	54776924	0.143648789858246	chr12:54776924:C:G
chr12:54777596	['C', 'G']	98663	7455.302253215621	-187.4730070293186	0.0067208680491005	0.0111535820276627	0.6025748528528043	0.546793	0.546793	chr12	54777596	0.2621770538716486	chr12:54777596:C:G
chr12:54777753	['T', 'C']	98663	10316.673036179503	-623.0603002672464	-0.0073380302614396	0.0095381026614502	-0.7693385699335668	0.441694	0.441694	chr12	54777753	0.3548785001860051	chr12:54777753:T:C
chr12:54778137	['T', 'C']	98663	50208.81121993754	-2311.095442998712	-0.0018094761331385	0.0048861381791873	-0.3703284816721069	0.711139	0.711139	chr12	54778137	0.1480455033027132	chr12:54778137:T:C
chr12:54778287	['A', 'G']	98663	153551.45748433794	-4218.203657858961	0.0018738091803862	0.0051435136317907	0.364305281277905	0.715631	0.715631	chr12	54778287	0.1453108547489713	chr12:54778287:A:G
chr12:54778528	['G', 'A']	98663	53565.85834777939	-1994.231801646658	-0.0028088064974772	0.0047739030264983	-0.588366894318232	0.556287	0.556287	chr12	54778528	0.2547010890691191	chr12:54778528:G:A
chr12:54778631	['C', 'T']	98663	7453.604368759821	-188.79599899304176	0.0065961715695386	0.0111533966347751	0.5914047339599119	0.554251	0.554251	chr12	54778631	0.2562935146427207	chr12:54778631:C:T
chr12:54778639	['C', 'T']	98663	48785.88939914644	-2525.176102791285	-0.0025340871805449	0.0049449959299194	-0.5124548566789635	0.608334	0.608334	chr12	54778639	0.2158579099882714	chr12:54778639:C:T
chr12:54778779	['T', 'A']	98663	7475.681928761125	-177.1692716434722	0.0079103259237155	0.0111392536546437	0.7101306935781904	0.477625	0.477625	chr12	54778779	0.3209129493035347	chr12:54778779:T:A
chr12:54780291	['C', 'T']	98663	7456.302293759312	-187.517351419079	0.0068479772474411	0.0111513411988578	0.614094495480286	0.539154	0.539154	chr12	54780291	0.2682871683985043	chr12:54780291:C:T
chr12:54780593	['A', 'C']	98663	91314.49940171983	-2177.040872308908	0.0024811228779811	0.0043113021243902	0.575492694873967	0.564959	0.564959	chr12	54780593	0.2479830684988807	chr12:54780593:A:C
chr12:54780645	['G', 'A']	98663	48803.33404980127	-2522.969496693612	-0.0025426358489959	0.0049437309746741	-0.5143151724924729	0.607033	0.607033	chr12	54780645	0.2167876988286307	chr12:54780645:G:A
chr12:54780949	['C', 'T']	98663	91858.86219486226	-2116.78521463613	0.0023980676553428	0.0043082641393278	0.5566203876526912	0.577788	0.577788	chr12	54780949	0.238231482200893	chr12:54780949:C:T
chr12:54780958	['T', 'G']	98663	7440.809994018593	-185.30183913446217	0.0071325738249965	0.0111626720880622	0.6389665277926011	0.522846	0.522846	chr12	54780958	0.2816262101746429	chr12:54780958:T:G
chr12:54781459	['G', 'A']	98663	48881.08456762572	-2481.850760915021	-0.0016130271757557	0.0049442735899815	-0.3262414885422562	0.744242	0.744242	chr12	54781459	0.128285824970829	chr12:54781459:G:A
chr12:54781820	['A', 'G']	98663	7430.129622496146	-194.8563442094548	0.0062984614223158	0.0111685095177238	0.5639482522104242	0.572791	0.572791	chr12	54781820	0.2420038145148732	chr12:54781820:A:G
chr12:54784165	['A', 'T']	98663	50223.19883212862	-2319.448917685348	-0.001951232979085	0.0048854356737266	-0.3993979471633649	0.689601	0.689601	chr12	54784165	0.1614021174064192	chr12:54784165:A:T
chr12:54786882	['G', 'T']	98663	3356.2041010774697	320.2102980193845	-0.0135235062739796	0.0167878936717116	-0.8055511035769393	0.420504	0.420504	chr12	54786882	0.3762298686659139	chr12:54786882:G:T
chr12:54787315	['C', 'G']	98663	80991.80590871305	-1543.8956449284103	0.004373312636198	0.0043999425873082	0.9939476594110376	0.320251	0.320251	chr12	54787315	0.4945095054745989	chr12:54787315:C:G
chr12:54787483	['T', 'G']	98663	189686.8451465118	-6427.589240629169	-0.0068120275587313	0.0110221045740217	-0.6180332905556695	0.536555	0.536555	chr12	54787483	0.2703857537125203	chr12:54787483:T:G
chr12:54787592	['G', 'A']	98663	43637.634346362815	-2407.1854655185284	-0.0022971633391871	0.0051516170608558	-0.4459111211200078	0.655662	0.655662	chr12	54787592	0.1833199858752541	chr12:54787592:G:A
chr12:54788284	['G', 'A']	98663	97683.78165265964	-4318.063191642321	-0.0033385634143567	0.0042907465516637	-0.7780845067770821	0.436521	0.436521	chr12	54788284	0.3599948585683974	chr12:54788284:G:A
chr12:54788334	['A', 'G']	98663	189657.61138478376	-6426.283075665756	-0.0059061144093431	0.0110037161697733	-0.5367381635639488	0.59145	0.59145	chr12	54788334	0.2280819638710955	chr12:54788334:A:G
chr12:54795156	['T', 'C']	98663	43733.52480306581	-2365.31894777974	-0.0018800495843817	0.0051441127008451	-0.3654759710207784	0.714757	0.714757	chr12	54795156	0.1458415826695373	chr12:54795156:T:C
chr12:54795233	['C', 'G']	98663	10347.629271111022	-624.1601670543869	-0.008167605539336	0.0095235697008395	-0.8576201777171896	0.391104	0.391104	chr12	54795233	0.4077077422962862	chr12:54795233:C:G
chr12:54795586	['C', 'T']	98663	10348.097665318372	-625.4067602682148	-0.0082423487901046	0.0095242296325777	-0.86540844856487	0.386817	0.386817	chr12	54795586	0.4124944476088026	chr12:54795586:C:T
chr12:54795878	['C', 'T']	98663	80917.0214896809	-1567.9974669388005	0.0041621706302721	0.0044004892546	0.945842698268429	0.344231	0.344231	chr12	54795878	0.4631500215078649	chr12:54795878:C:T
chr12:54795939	['C', 'T']	98663	50225.10868617653	-2303.8189305974224	-0.0014466116910208	0.0048861183452375	-0.2960656269062507	0.767181	0.767181	chr12	54795939	0.1151021614387155	chr12:54795939:C:T
chr12:54796110	['G', 'A']	98663	15097.765117881976	-920.488673982126	-0.0056018435355356	0.0080566645702922	-0.6953055432134516	0.486865	0.486865	chr12	54796110	0.3125914451156732	chr12:54796110:G:A
chr12:54796301	['T', 'C']	98663	10348.25861876717	-624.7681602395995	-0.008036749928815	0.0095237996747929	-0.8438596152002518	0.39875	0.39875	chr12	54796301	0.3992993039347624	chr12:54796301:T:C
chr12:54796866	['G', 'A']	98663	189680.457559601	-6425.852155920908	-0.0058607161929784	0.0110200985956791	-0.5318206676731894	0.594851	0.594851	chr12	54796866	0.2255918039882331	chr12:54796866:G:A
chr12:54797349	['T', 'C']	98663	192255.89722382705	-6528.2529349989245	-0.0052056030069091	0.0134561959183019	-0.3868554707819683	0.698864	0.698864	chr12	54797349	0.155607330400446	chr12:54797349:T:C
chr12:54798058	['A', 'T']	98663	56001.48728216464	-2115.18977103194	-0.0021502512110355	0.0047124344286279	-0.4562930781535778	0.64818	0.64818	chr12	54798058	0.1883043735254086	chr12:54798058:A:T
chr12:54798905	['A', 'G']	98663	192204.89618998388	-6522.491013169457	-0.0039379768056164	0.0133859846545767	-0.2941865620823051	0.768616	0.768616	chr12	54798905	0.1142905792271403	chr12:54798905:A:G
chr12:54799561	['T', 'G']	98663	55997.18900423773	-2114.324599494649	-0.0020961566765038	0.0047125991340125	-0.4447984258570031	0.656466	0.656466	chr12	54799561	0.1827877621788617	chr12:54799561:T:G
chr12:54800730	['G', 'A']	98663	3315.201607589932	312.1793537626753	-0.0149259043130063	0.0168723925485118	-0.8846347232670838	0.376356	0.376356	chr12	54800730	0.4244011558988186	chr12:54800730:G:A
chr12:54801381	['G', 'A']	98663	192495.7062550048	-6496.286849035703	-0.0059360740461775	0.0137686070006523	-0.4311310538456328	0.666374	0.666374	chr12	54801381	0.1762819561943219	chr12:54801381:G:A
chr12:54801589	['C', 'G']	98663	80953.15310810668	-1568.0101675211718	0.0040948204086673	0.0044007888181405	0.9304741894880458	0.352128	0.352128	chr12	54801589	0.4532994399624481	chr12:54801589:C:G
chr12:54801861	['C', 'T']	98663	192254.8972035556	-6528.239300408523	-0.0053868370624771	0.0134576926808765	-0.4002793933711853	0.688952	0.688952	chr12	54801861	0.1618110347851178	chr12:54801861:C:T
chr12:54801871	['TTC', 'T']	98663	49781.47374216356	-2524.1684567913003	-0.0012780269818572	0.0051301143885394	-0.249122511714814	0.803267	0.803267	chr12	54801871	0.0951400744561002	chr12:54801871:TTC:T
chr12:54802215	['C', 'G']	98663	192254.84580377053	-6528.798831658295	-0.005289917916649	0.0134549697548127	-0.3931571763479381	0.694204	0.694204	chr12	54802215	0.1585128882547496	chr12:54802215:C:G
chr12:54802278	['T', 'C']	98663	44003.37990327781	-2323.7801033513265	-0.0014458528202025	0.0051301246540301	-0.2818358066731719	0.77807	0.77807	chr12	54802278	0.1089813294291048	chr12:54802278:T:C
chr12:54802939	['C', 'T']	98663	55999.35164177892	-2110.8297915709863	-0.0020489328172534	0.0047125869750139	-0.4347787803422795	0.663724	0.663724	chr12	54802939	0.178012478155582	chr12:54802939:C:T
chr12:54803460	['C', 'T']	98663	80945.69022394794	-1565.7068589110922	0.0041712104317443	0.0044002369501152	0.9479513214930816	0.343157	0.343157	chr12	54803460	0.4645071375852979	chr12:54803460:C:T
chr12:54803862	['T', 'G']	98663	192254.0	-6528.488109767551	-0.0052979541572473	0.0134537331875182	-0.3937906366511412	0.693736	0.693736	chr12	54803862	0.1588057680985955	chr12:54803862:T:G
chr12:54804252	['C', 'A']	98663	3180.322341946012	-8.024153156175164	0.0138296840354757	0.016898064579438	0.818418225972701	0.41312	0.41312	chr12	54804252	0.3839237794136737	chr12:54804252:C:A
chr12:54805287	['T', 'C']	98663	55990.917428681496	-2106.3465594325844	-0.0019347360909113	0.0047134988755859	-0.4104670738190984	0.681464	0.681464	chr12	54805287	0.1665570818899228	chr12:54805287:T:C
chr12:54805414	['A', 'G']	98663	52657.27529399838	-2423.144514399713	-0.0008708690834811	0.0048191519566099	-0.1807100276816664	0.856596	0.856596	chr12	54805414	0.0672239579361615	chr12:54805414:A:G
chr12:54805451	['C', 'T']	98663	192253.9485921632	-6528.507785650145	-0.0053035067980301	0.0134537330553948	-0.3942033617133112	0.693432	0.693432	chr12	54805451	0.1589961207085349	chr12:54805451:C:T
chr12:54806003	['T', 'C']	98663	43944.68964608322	-2337.541209695601	-0.0016228004015534	0.0051334447327276	-0.3161230881103017	0.75191	0.75191	chr12	54806003	0.1238341392521223	chr12:54806003:T:C
chr12:54806085	['A', 'G']	98663	192255.64026516385	-6529.974275424751	-0.0055266742768872	0.0134561079574995	-0.4107186338236143	0.68128	0.68128	chr12	54806085	0.1666743602417714	chr12:54806085:A:G
chr12:54806697	['A', 'G']	98663	3178.418793715155	-3.910905505397505	0.0147046215739817	0.0169031759156354	0.8699324699318777	0.384339	0.384339	chr12	54806697	0.4152855441710477	chr12:54806697:A:G
chr12:54806965	['G', 'A']	98663	192255.89722382705	-6529.049960772018	-0.0055322782813378	0.0134561231540793	-0.4111346349903677	0.680975	0.680975	chr12	54806965	0.1668688316427849	chr12:54806965:G:A
chr12:54807461	['G', 'T']	98663	192254.7430010744	-6525.418428646275	-0.0049709074408642	0.013452219586228	-0.369523215778704	0.711739	0.711739	chr12	54807461	0.1476792361953622	chr12:54807461:G:T
chr12:54807981	['G', 'A']	98663	111329.79738263944	-4964.074255260292	-0.0046448619224085	0.0043573705100424	-1.0659781883830066	0.286436	0.286436	chr12	54807981	0.5429723997063285	chr12:54807981:G:A
chr12:54808972	['C', 'CAATA']	98663	192165.16307642404	-6505.428871986389	-0.0040038759876365	0.0133436205283955	-0.3000591915152428	0.764133	0.764133	chr12	54808972	0.1168310443836873	chr12:54808972:C:CAATA
chr12:54808987	['C', 'A']	98663	100304.84868981456	-4402.05886502658	-0.0026373103912005	0.0042960065866852	-0.6138981256161166	0.539284	0.539284	chr12	54808987	0.2681824645899944	chr12:54808987:C:A
chr12:54809177	['A', 'C']	98663	192255.6916589801	-6527.982584461859	-0.0054076493892587	0.0134534858335658	-0.4019515429798019	0.687721	0.687721	chr12	54809177	0.1625877139960998	chr12:54809177:A:C
chr12:54809418	['C', 'T']	98663	192253.64012325657	-6527.161631532094	-0.0052313498083848	0.0134508400837141	-0.3889236490677492	0.697333	0.697333	chr12	54809418	0.1565597821222201	chr12:54809418:C:T
chr12:54810279	['G', 'A']	98663	192251.69141571305	-6528.245562698924	-0.0052747326903725	0.0134484740737789	-0.3922179320445677	0.694898	0.694898	chr12	54810279	0.1580789382704897	chr12:54810279:G:A
chr12:54810310	['A', 'G']	98663	3333.27027520146	321.0387765949388	-0.0127420315106599	0.0168306302543836	-0.7570739371059032	0.449007	0.449007	chr12	54810310	0.3477468883114296	chr12:54810310:A:G
chr12:54810575	['C', 'A']	98663	192254.79440294343	-6527.35918845087	-0.0052150961653556	0.0134492567083084	-0.3877609208049344	0.698194	0.698194	chr12	54810575	0.1560238876588893	chr12:54810575:C:A
chr12:54810693	['C', 'T']	98663	192252.8971630128	-6527.814226368178	-0.0053288859331503	0.0134470477156526	-0.396286682834285	0.691894	0.691894	chr12	54810693	0.1599604355161617	chr12:54810693:C:T
chr12:54810747	['T', 'C']	98663	4627.328302384041	-101.61437971134542	0.0104306938866509	0.0140433360069747	0.7427504320533571	0.457635	0.457635	chr12	54810747	0.3394807680314858	chr12:54810747:T:C
chr12:54811036	['A', 'C']	98663	192253.84577336308	-6530.79633958493	-0.0057655613908337	0.0134481573356082	-0.4287250101965694	0.668124	0.668124	chr12	54811036	0.1751429274674377	chr12:54811036:A:C
chr12:54811423	['T', 'C']	98663	192235.8968183984	-6536.430657942721	-0.0073857958149241	0.0134260251037367	-0.5501103832189694	0.582245	0.582245	chr12	54811423	0.2348942322595473	chr12:54811423:T:C
chr12:54811540	['G', 'A']	98663	192252.64005230297	-6528.9337945656525	-0.0054030446678708	0.013447060926953	-0.4018011591693683	0.687831	0.687831	chr12	54811540	0.1625182547635718	chr12:54811540:G:A
chr12:54811571	['A', 'G']	98663	48871.7763423414	-2511.68118527525	-0.0024339147794199	0.0049406267697749	-0.4926327959662624	0.622273	0.622273	chr12	54811571	0.2060190423473601	chr12:54811571:A:G
chr12:54811585	['C', 'T']	98663	11502.282396707616	-603.0546984683466	0.0095951101381593	0.0090665162744552	1.0583017608641472	0.28992	0.28992	chr12	54811585	0.537721824003281	chr12:54811585:C:T
chr12:54811654	['C', 'T']	98663	44017.891638606015	-2330.2144547666217	-0.0015768202232035	0.0051300105306034	-0.3073717322404927	0.758561	0.758561	chr12	54811654	0.1200094895006041	chr12:54811654:C:T
chr12:54811737	['C', 'T']	98663	192257.6129911999	-6527.623369321751	-0.0053138615003221	0.0134545253386472	-0.3949497560540826	0.692881	0.692881	chr12	54811737	0.1593413476120256	chr12:54811737:C:T
chr12:54811773	['G', 'A']	98663	80931.99676257181	-1566.0727599679497	0.0040933414174064	0.0044012372029923	0.93004335567815	0.352351	0.352351	chr12	54811773	0.4530244916028825	chr12:54811773:G:A
chr12:54811787	['C', 'T']	98663	43941.629672458745	-2338.6686468532303	-0.0016647508095975	0.005133750782176	-0.3242757352728173	0.74573	0.74573	chr12	54811787	0.1274183853089932	chr12:54811787:C:T
chr12:54811898	['G', 'T']	98663	192261.3840102989	-6531.000599795754	-0.0057494347691794	0.0134606781255595	-0.4271281666160779	0.669287	0.669287	chr12	54811898	0.174387610500901	chr12:54811898:G:T
chr12:54811902	['T', 'C']	98663	191944.29089711097	-6583.849557584935	-0.0069104044023498	0.0130902495929533	-0.5279047090186726	0.597567	0.597567	chr12	54811902	0.2236133939798438	chr12:54811902:T:C
chr12:54811912	['A', 'G']	98663	192242.38169912112	-6531.768122093778	-0.0063390235206669	0.0134320659804964	-0.4719321309075817	0.636976	0.636976	chr12	54811912	0.1958769307163348	chr12:54811912:A:G
chr12:54811976	['G', 'A']	98663	192252.8457429556	-6527.853563779371	-0.0053652222018806	0.0134470390601734	-0.3989891140995477	0.689902	0.689902	chr12	54811976	0.1612125960481802	chr12:54811976:G:A
chr12:54811995	['G', 'C']	98663	192240.7938353318	-6519.54322265273	-0.0036013131189944	0.0134322258762122	-0.268109928479703	0.788615	0.788615	chr12	54811995	0.1031349666043201	chr12:54811995:G:C
chr12:54812124	['A', 'G']	98663	56012.6251989578	-2119.170220291584	-0.0021748367057793	0.0047116482200522	-0.4615872417052513	0.644378	0.644378	chr12	54812124	0.1908592954435425	chr12:54812124:A:G
chr12:54812460	['C', 'T']	98663	192252.8457429556	-6527.854063718193	-0.0053467839341409	0.0134470258849983	-0.3976183268975388	0.690912	0.690912	chr12	54812460	0.1605772642729385	chr12:54812460:C:T
chr12:54812525	['A', 'G']	98663	192253.79436239976	-6526.830525847498	-0.0050478024784757	0.0134481641156409	-0.3753525340016405	0.707399	0.707399	chr12	54812525	0.1503355584522664	chr12:54812525:A:G
chr12:54812681	['G', 'A']	98663	192252.8971630128	-6529.622795698995	-0.0056358269764765	0.0134470360811652	-0.4191129511707402	0.675134	0.675134	chr12	54812681	0.1706100202283808	chr12:54812681:G:A
chr12:54812704	['G', 'A']	98663	192254.79440294343	-6528.59640216555	-0.0054031480371463	0.0134494568999705	-0.4017372654771062	0.687878	0.687878	chr12	54812704	0.1624885801148526	chr12:54812704:G:A
chr12:54812725	['C', 'T']	98663	10364.735363282518	-625.4549045559377	-0.0081616372383872	0.0095151516325225	-0.8577516737085917	0.391032	0.391032	chr12	54812725	0.407787700776104	chr12:54812725:C:T
chr12:54812733	['C', 'T']	98663	3329.1687141438106	322.3826697723809	-0.0125520472436284	0.0168412889169844	-0.7453139308696113	0.456084	0.456084	chr12	54812733	0.3409551630881426	chr12:54812733:C:T
chr12:54812802	['G', 'A']	98663	80912.20519659648	-1564.2371846778517	0.0040923675416378	0.0043993227510796	0.9302267128806372	0.352256	0.352256	chr12	54812802	0.4531416007886579	chr12:54812802:G:A
chr12:54812884	['C', 'T']	98663	192251.69141571305	-6529.11714261548	-0.0055856120983551	0.0134458131228066	-0.4154164606736132	0.677838	0.677838	chr12	54812884	0.1688740880101271	chr12:54812884:C:T
chr12:54813188	['A', 'C']	98663	43944.02567014073	-2343.6202061579265	-0.0017313599004868	0.0051332232196247	-0.3372851377021303	0.735903	0.735903	chr12	54813188	0.1331794266149356	chr12:54813188:A:C
chr12:54813257	['C', 'T']	98663	192270.3602721253	-6539.036960335539	-0.007339757515892	0.0134726228256852	-0.5447905438203942	0.585899	0.585899	chr12	54813257	0.2321772432364711	chr12:54813257:C:T
chr12:54813318	['G', 'A']	98663	192512.1459467681	-6493.023501815353	-0.0046817456838645	0.0137865645469859	-0.3395875504668854	0.734168	0.734168	chr12	54813318	0.1342045489062465	chr12:54813318:G:A
chr12:54813327	['A', 'G']	98663	192264.2304456248	-6531.399101660672	-0.0058428479785726	0.0134641391190953	-0.4339562987941842	0.664321	0.664321	chr12	54813327	0.1776220187612679	chr12:54813327:A:G
chr12:54813924	['GA', 'G']	98663	192164.90148212737	-6507.386983619703	-0.0043846788694725	0.0133385158546933	-0.3287231441067489	0.742366	0.742366	chr12	54813924	0.1293819268087493	chr12:54813924:GA:G
chr12:54814122	['G', 'A']	98663	80933.63245523309	-1567.9084909966325	0.0040392506867255	0.0044002785369391	0.9179534097255594	0.358646	0.358646	chr12	54814122	0.4453340085135153	chr12:54814122:G:A
chr12:54814126	['G', 'T']	98663	192228.5350112514	-6537.320407008968	-0.0067846963933252	0.0134201508981552	-0.505560365514065	0.613166	0.613166	chr12	54814126	0.2124219347403046	chr12:54814126:G:T
chr12:54814362	['G', 'A']	98663	43911.72089555264	-2342.421661696917	-0.0018110962156004	0.0051347697948964	-0.352712251560055	0.724305	0.724305	chr12	54814362	0.1400785167806255	chr12:54814362:G:A
chr12:54814364	['T', 'C']	98663	192266.23074973648	-6537.295731157017	-0.0066533658169358	0.0134668516532935	-0.4940550314377804	0.621268	0.621268	chr12	54814364	0.2067210152607397	chr12:54814364:T:C
chr12:54814554	['G', 'A']	98663	192260.5379305452	-6533.615438097228	-0.0062823267836096	0.0134594316974738	-0.4667601816196139	0.640672	0.640672	chr12	54814554	0.193364256047496	chr12:54814554:G:A
chr12:54814687	['G', 'A']	98663	192263.435571504	-6530.660516230279	-0.0057549785800459	0.0134631032474206	-0.4274630056891648	0.669043	0.669043	chr12	54814687	0.1745459688351809	chr12:54814687:G:A
chr12:54814747	['T', 'C']	98663	192248.8540527376	-6525.5095091933	-0.0048312942268817	0.0134513231118752	-0.3591686993688064	0.71947	0.71947	chr12	54814747	0.1429873102834389	chr12:54814747:T:C
chr12:54814863	['C', 'G']	98663	80812.42372124185	-1602.010906439701	0.0033668399529691	0.0044067528940456	0.764018322315821	0.444858	0.444858	chr12	54814863	0.3517785949920523	chr12:54814863:C:G
chr12:54815444	['T', 'C']	98663	80931.55328749902	-1580.676872456269	0.0037582504199476	0.0044004015278434	0.8540698834339197	0.393068	0.393068	chr12	54815444	0.405532311023732	chr12:54815444:T:C
chr12:54815536	['T', 'C']	98663	52709.62988948592	-2428.230257505805	-0.000969231563516	0.0048174514094878	-0.2011917674160953	0.840549	0.840549	chr12	54815536	0.0754369641884276	chr12:54815536:T:C
chr12:54815569	['T', 'C']	98663	192254.5887892149	-6528.912941308791	-0.0054364810908202	0.0134522846104637	-0.4041306921644789	0.686117	0.686117	chr12	54815569	0.1636018199758383	chr12:54815569:T:C
chr12:54815571	['C', 'T']	98663	192255.33188038523	-6528.622150524159	-0.0054313303711252	0.0134535378048909	-0.4037101950351483	0.686427	0.686427	chr12	54815571	0.1634056422333699	chr12:54815571:C:T
chr12:54815670	['C', 'T']	98663	192184.3746439468	-6545.561873752204	-0.009554859654548	0.0133589843990845	-0.7152384769011977	0.474463	0.474463	chr12	54815670	0.3237976494587405	chr12:54815670:C:T
chr12:54815738	['G', 'A']	98663	3327.2023373911634	319.41445730828093	-0.0131641171224805	0.0168496753942427	-0.7812682923837515	0.434647	0.434647	chr12	54815738	0.3618633135953252	chr12:54815738:G:A
chr12:54815755	['G', 'A']	98663	55985.130079899456	-2109.210127769684	-0.0019714440171274	0.0047135992764089	-0.4182459945193646	0.675768	0.675768	chr12	54815755	0.1702023774508261	chr12:54815755:G:A
chr12:54815922	['T', 'C']	98663	60923.049177002766	-1748.4075987612675	0.0055831130534098	0.004637667408225	1.2038623217154445	0.228646	0.228646	chr12	54815922	0.6408363918915341	chr12:54815922:T:C
chr12:54815923	['G', 'A']	98663	60919.98695674229	-1748.551165296101	0.0056161375075892	0.0046377607592383	1.2109588655262118	0.225914	0.225914	chr12	54815923	0.6460568548062918	chr12:54815923:G:A
chr12:54816033	['A', 'G']	98663	80926.64119628286	-1573.967948220225	0.0038940461957407	0.004400276175527	0.8849549529182301	0.376183	0.376183	chr12	54816033	0.4246008344448949	chr12:54816033:A:G
chr12:54816105	['C', 'T']	98663	192257.42784101248	-6535.681887345367	-0.0069423822304706	0.0134634173899285	-0.515647849977821	0.606102	0.606102	chr12	54816105	0.2174542829137141	chr12:54816105:C:T
chr12:54816614	['A', 'G']	98663	192245.8075983004	-6533.124507024391	-0.006189583129917	0.0134475153417392	-0.4602770826150675	0.645318	0.645318	chr12	54816614	0.1902262208503392	chr12:54816614:A:G
chr12:54816970	['G', 'T']	98663	192258.38364537607	-6533.963268015555	-0.0065605897033102	0.0134594975045191	-0.4874319937358304	0.625953	0.625953	chr12	54816970	0.2034582747878882	chr12:54816970:G:T
chr12:54817283	['GT', 'G']	98663	192259.64054897823	-6531.319895104719	-0.0058499199666174	0.0134611766684868	-0.4345771629542868	0.66387	0.66387	chr12	54817283	0.1779169564906551	chr12:54817283:GT:G
chr12:54817525	['T', 'C']	98663	192264.7948083804	-6524.608498830279	-0.0044552701696151	0.0134665365234014	-0.3308400910563009	0.740766	0.740766	chr12	54817525	0.1303189593056684	chr12:54817525:T:C
chr12:54817569	['T', 'G']	98663	10353.734582792733	-620.5104856600437	-0.0076942250756843	0.0095214184264786	-0.8080965178766966	0.419037	0.419037	chr12	54817569	0.3777476281401812	chr12:54817569:T:G
chr12:54817800	['C', 'A']	98663	192255.89722382705	-6529.018763124967	-0.0053872350156123	0.0134562204745548	-0.4003527607027075	0.688898	0.688898	chr12	54817800	0.1618450760842938	chr12:54817800:C:A
chr12:54817982	['T', 'C']	98663	192160.79059183656	-6514.371940012131	-0.0041121318668407	0.0133350060237501	-0.3083712042961923	0.757801	0.757801	chr12	54817982	0.120444825962325	chr12:54817982:T:C
chr12:54818210	['A', 'G']	98663	192458.90133892823	-6496.952915071572	-0.0053731914243236	0.0137171714186086	-0.391712785409561	0.695271	0.695271	chr12	54818210	0.1578458848134823	chr12:54818210:A:G
chr12:54818439	['A', 'G']	98663	192255.0	-6529.432315722219	-0.0054874894672142	0.0134549749131427	-0.407840928923186	0.683391	0.683391	chr12	54818439	0.1653307449930282	chr12:54818439:A:G
chr12:54818464	['T', 'C']	98663	192248.897081927	-6530.66806112131	-0.0058906516007327	0.0134474363286598	-0.4380501574250499	0.661351	0.661351	chr12	54818464	0.1795679854397568	chr12:54818464:T:C
chr12:54818465	['G', 'A']	98663	2107.0213557397983	252.9402071168365	-0.0153686190657137	0.0211801456284998	-0.7256144190545063	0.468077	0.468077	chr12	54818465	0.3296826983694388	chr12:54818465:G:A
chr12:54818506	['A', 'G']	98663	192101.8411514292	-6520.241040130414	-0.0047387798077901	0.0132547619757228	-0.357515270094597	0.720707	0.720707	chr12	54818506	0.142241259754614	chr12:54818506:A:G
chr12:54818538	['T', 'C']	98663	192253.0	-6527.684662994395	-0.0051536358196417	0.0134525172124304	-0.3830982512982523	0.701648	0.701648	chr12	54818538	0.1538807083790894	chr12:54818538:T:C
chr12:54818573	['T', 'C']	98663	192255.9486124344	-6528.099703872414	-0.0052725029800119	0.0134562151586068	-0.3918265959532888	0.695187	0.695187	chr12	54818573	0.1578983577922048	chr12:54818573:T:C
chr12:54819011	['G', 'T']	98663	192255.9486124344	-6531.030471433761	-0.0058692678194826	0.013456175621526	-0.436176517352635	0.66271	0.66271	chr12	54819011	0.1786764760483287	chr12:54819011:G:T
chr12:54819422	['T', 'C']	98663	192255.89722382705	-6530.084451672036	-0.0056983268039453	0.0134559893551997	-0.4234788430286123	0.671947	0.671947	chr12	54819422	0.1726649806891464	chr12:54819422:T:C
chr12:54819537	['G', 'A']	98663	80946.94745858927	-1572.890558169117	0.003952236499634	0.0044000779215122	0.8982196611362988	0.369071	0.369071	chr12	54819537	0.432890078442312	chr12:54819537:G:A
chr12:54819644	['C', 'T']	98663	192256.0	-6529.590253764631	-0.0054194901998826	0.0134562234696895	-0.4027497174144135	0.687133	0.687133	chr12	54819644	0.1629591936891129	chr12:54819644:C:T
chr12:54819655	['C', 'A']	98663	100277.19632847108	-4400.750552470033	-0.0026373457258807	0.0042958936396806	-0.6139224913577841	0.539268	0.539268	chr12	54819655	0.268195349850438	chr12:54819655:C:A
chr12:54819768	['C', 'T']	98663	192255.0	-6529.432315722219	-0.0054874894672142	0.0134549749131427	-0.407840928923186	0.683391	0.683391	chr12	54819768	0.1653307449930282	chr12:54819768:C:T
chr12:54819850	['T', 'C']	98663	80945.56339769904	-1568.1287231014717	0.0040059494862095	0.0044001684914985	0.910408202310734	0.362609	0.362609	chr12	54819850	0.4405614208642549	chr12:54819850:T:C
chr12:54819894	['A', 'G']	98663	192255.89722382705	-6532.010921337352	-0.005902490032448	0.0134562122929624	-0.4386442413319435	0.66092	0.66092	chr12	54819894	0.1798511058111926	chr12:54819894:A:G
chr12:54819960	['A', 'G']	98663	192255.9486124344	-6530.906292224159	-0.0057685099640755	0.01345621205677	-0.428687504309453	0.668152	0.668152	chr12	54819960	0.1751247272670374	chr12:54819960:A:G
chr12:54820381	['C', 'G']	98663	80944.84500917375	-1567.9660451610089	0.0040528033929467	0.0044000259982556	0.9210862377980094	0.357008	0.357008	chr12	54820381	0.4473220519076178	chr12:54820381:C:G
chr12:54820686	['A', 'C']	98663	192256.79448403083	-6528.7273818357735	-0.0053204865168829	0.0134574399827278	-0.3953565108751465	0.692581	0.692581	chr12	54820686	0.1595294268904284	chr12:54820686:A:C
chr12:54820694	['C', 'T']	98663	192254.8972035556	-6529.305367505736	-0.0054662490795743	0.0134549807617002	-0.4062621252595209	0.684551	0.684551	chr12	54820694	0.1645941907827446	chr12:54820694:C:T
chr12:54820894	['G', 'A']	98663	44014.461090894336	-2325.6095320420386	-0.0014117863591436	0.0051297787735724	-0.2752138876664299	0.783152	0.783152	chr12	54820894	0.1061539386384685	chr12:54820894:G:A
chr12:54821333	['T', 'C']	98663	192256.64033611745	-6528.676367777867	-0.005357693049347	0.0134574500740542	-0.3981209679296221	0.690542	0.690542	chr12	54821333	0.1608099017145711	chr12:54821333:T:C
chr12:54821530	['C', 'A']	98663	80940.50933717228	-1573.9625338680953	0.0039206984129998	0.0044001897184746	0.8910294018774587	0.372916	0.372916	chr12	54821530	0.4283889827887578	chr12:54821530:C:A
chr12:54821594	['G', 'A']	98663	192255.89722382705	-6530.511900605796	-0.0056243528526892	0.0134562223054762	-0.4179741330819356	0.675967	0.675967	chr12	54821594	0.1700745053419836	chr12:54821594:G:A
chr12:54821970	['G', 'A']	98663	44159.92341767019	-2353.933519501662	-0.0012901489551238	0.0051240517741012	-0.2517829662933324	0.801209	0.801209	chr12	54821970	0.096254180910683	chr12:54821970:G:A
chr12:54822055	['T', 'C']	98663	192228.9483387728	-6526.491858228157	-0.0054914763346596	0.0134180469182058	-0.4092604809131144	0.682349	0.682349	chr12	54822055	0.1659934405836244	chr12:54822055:T:C
chr12:54822105	['C', 'T']	98663	192255.0	-6529.432315722219	-0.0054874894672142	0.0134549749131427	-0.407840928923186	0.683391	0.683391	chr12	54822105	0.1653307449930282	chr12:54822105:C:T
chr12:54822113	['C', 'T']	98663	192255.9486124344	-6528.40765822978	-0.0052894858252943	0.013456209545584	-0.3930888418001984	0.694255	0.694255	chr12	54822113	0.1584809837929154	chr12:54822113:C:T
chr12:54822249	['C', 'G']	98663	43949.90000202733	-2347.5390030194712	-0.0018131996340526	0.0051336915187017	-0.3531960631929751	0.723942	0.723942	chr12	54822249	0.1402962267434044	chr12:54822249:C:G
chr12:54822631	['C', 'T']	98663	192256.89724409848	-6529.860653332008	-0.0055097696426683	0.0134574499253676	-0.409421522890621	0.682231	0.682231	chr12	54822631	0.1660685505060801	chr12:54822631:C:T
chr12:54822774	['C', 'T']	98663	3344.067787676995	318.9440482984733	-0.0129456881085442	0.0168042046570919	-0.7703838636052718	0.441074	0.441074	chr12	54822774	0.3554885418346684	chr12:54822774:C:T
chr12:54822914	['A', 'G']	98663	192254.9486022988	-6528.935824987468	-0.0055387484314186	0.0134549760264433	-0.4116505611405958	0.680596	0.680596	chr12	54822914	0.1671106076689965	chr12:54822914:A:G
chr12:54822988	['TG', 'T']	98663	80948.58865212275	-1570.5042631154126	0.0039838718833927	0.0044003186552258	0.9053598603959117	0.365277	0.365277	chr12	54822988	0.4373776726759927	chr12:54822988:TG:T
chr12:54823459	['A', 'T']	98663	192222.8965548697	-6531.677305056643	-0.0058588688980661	0.0134131392739735	-0.4368007204275093	0.662257	0.662257	chr12	54823459	0.1789734425508421	chr12:54823459:A:T
chr12:54824109	['T', 'C']	98663	192254.8972035556	-6528.583909215341	-0.0054139270860017	0.0134549694840898	-0.4023737915127638	0.68741	0.68741	chr12	54824109	0.1627841543151309	chr12:54824109:T:C
chr12:54824206	['T', 'C']	98663	191960.03849393607	-6535.07778508195	-0.0012317756037876	0.013109356446416	-0.0939615616390094	0.92514	0.92514	chr12	54824206	0.0337925411779872	chr12:54824206:T:C
chr12:54824758	['TA', 'T']	98663	10348.048827709245	-623.2182147278198	-0.008051641338873	0.0095235657722542	-0.845443978801565	0.397865	0.397865	chr12	54824758	0.400264263857957	chr12:54824758:TA:T
chr12:54824916	['A', 'G']	98663	192494.8531015609	-6496.386486057777	-0.0055888039914757	0.0137644579663961	-0.4060315346321655	0.68472	0.68472	chr12	54824916	0.1644869866313176	chr12:54824916:A:G
chr12:54825282	['C', 'T']	98663	192256.84586458543	-6530.039547842549	-0.0055533446132654	0.0134574633320002	-0.4126590930446956	0.679857	0.679857	chr12	54825282	0.1675824264730172	chr12:54825282:C:T
chr12:54825618	['A', 'T']	98663	80955.15409181232	-1569.0785611604774	0.0040471613031978	0.0044002363169017	0.9197599882652472	0.3577	0.3577	chr12	54825618	0.4464810598510303	chr12:54825618:A:T
chr12:54825878	['G', 'C']	98663	192257.7945245745	-6534.0087228541	-0.0063271814898077	0.0134587218701417	-0.4701175602599116	0.638272	0.638272	chr12	54825878	0.1949942069758268	chr12:54825878:G:C
chr12:54825888	['G', 'C']	98663	192259.74325447503	-6532.057152407175	-0.0059858023945328	0.0134610872343653	-0.4446745118218614	0.656556	0.656556	chr12	54825888	0.182728225471278	chr12:54825888:G:C
chr12:54825985	['C', 'A']	98663	192253.9485921632	-6530.797569225578	-0.0057828840218266	0.0134537833012005	-0.4298332961339311	0.667318	0.667318	chr12	54825985	0.1756671604852953	chr12:54825985:C:A
chr12:54826467	['A', 'G']	98663	192257.8458949929	-6531.8629662902	-0.0058475756714948	0.013458704622588	-0.4344828002005998	0.663939	0.663939	chr12	54826467	0.1778718199999726	chr12:54826467:A:G
chr12:54827133	['C', 'A']	98663	192255.5888703056	-6527.273329485396	-0.0052145843002214	0.0134563002516249	-0.3875199128075185	0.698372	0.698372	chr12	54827133	0.1559131812286921	chr12:54827133:C:A
chr12:54827138	['G', 'A']	98663	192256.7431024348	-6528.731151650211	-0.0055906296209679	0.0134574299681661	-0.4154307051340966	0.677828	0.677828	chr12	54827138	0.1688804951116095	chr12:54827138:G:A
chr12:54827235	['G', 'C']	98663	43939.13364017924	-2339.0681697408486	-0.0016142013995639	0.0051339118468097	-0.3144193838402309	0.753203	0.753203	chr12	54827235	0.1230879588613592	chr12:54827235:G:C
chr12:54827515	['A', 'G']	98663	10349.839207338706	-624.3039749690872	-0.0079990009752675	0.0095238923039801	-0.8398878021672644	0.400973	0.400973	chr12	54827515	0.3968848701374063	chr12:54827515:A:G
chr12:54827740	['T', 'C']	98663	43939.12552839925	-2343.76148124782	-0.0017733962797071	0.0051337042730255	-0.3454418457691967	0.729763	0.729763	chr12	54827740	0.1368181597479959	chr12:54827740:T:C
chr12:54827785	['A', 'G']	98663	192255.64026516385	-6529.8961991385895	-0.0055300070642235	0.0134562357352983	-0.4109624097709025	0.681101	0.681101	chr12	54827785	0.166788482080975	chr12:54827785:A:G
chr12:54828290	['G', 'A']	98663	192255.0	-6529.432315722219	-0.0054874894672142	0.0134549749131427	-0.407840928923186	0.683391	0.683391	chr12	54828290	0.1653307449930282	chr12:54828290:G:A
chr12:54828372	['G', 'A']	98663	43940.89899849978	-2343.916836623785	-0.0018126571726058	0.0051334467250459	-0.353107233734781	0.724009	0.724009	chr12	54828372	0.1402560351480972	chr12:54828372:G:A
chr12:54828872	['C', 'T']	98663	192256.84586458543	-6529.439249267044	-0.0054202967900514	0.0134573721125032	-0.4027752777242058	0.687114	0.687114	chr12	54828872	0.1629712025858493	chr12:54828872:C:T
chr12:54829228	['C', 'T']	98663	192265.8461382526	-6524.378370878381	-0.0044680887367842	0.0134676584341235	-0.3317643344342108	0.740068	0.740068	chr12	54829228	0.1307283739609485	chr12:54829228:C:T
chr12:54829534	['G', 'A']	98663	80963.46545867508	-1564.2931185250998	0.0040664913446864	0.0044006158065844	0.9240732487034798	0.35545	0.35545	chr12	54829534	0.4492214814357437	chr12:54829534:G:A
chr12:54829604	['G', 'C']	98663	192265.58968121232	-6530.891966099137	-0.0059868225110215	0.0134768629557416	-0.4442296794649049	0.656878	0.656878	chr12	54829604	0.1825152831750157	chr12:54829604:G:C
chr12:54829608	['G', 'T']	98663	10355.043656345684	-622.7357654051654	-0.0079009687769773	0.0095217754343519	-0.8297789452661104	0.406666	0.406666	chr12	54829608	0.3907621360036648	chr12:54829608:G:T
chr12:54829796	['C', 'T']	98663	80974.57378113078	-1574.4296376922662	0.0039392588434771	0.0044008327451921	0.8951166907628391	0.370727	0.370727	chr12	54829796	0.4309457832070124	chr12:54829796:C:T
chr12:54829830	['TA', 'T']	98663	43939.12552839924	-2344.3755028274145	-0.0018060159747803	0.0051337100396914	-0.3517954775040008	0.724992	0.724992	chr12	54829830	0.139666785670419	chr12:54829830:TA:T
chr12:54829928	['T', 'C']	98663	80958.87287104619	-1574.8424115782288	0.0039357459939886	0.0044002787048933	0.8944310708346502	0.371093	0.371093	chr12	54829928	0.4305172377558943	chr12:54829928:T:C
chr12:54830415	['T', 'C']	98663	48870.925309436665	-2512.431158839622	-0.002461367888627	0.0049411223608922	-0.4981394324714895	0.618387	0.618387	chr12	54830415	0.208739648920923	chr12:54830415:T:C
chr12:54830472	['C', 'T']	98663	80945.40846284077	-1570.9314276482776	0.0040399905316857	0.0044003406420392	0.9181085875691408	0.358564	0.358564	chr12	54830472	0.4454333159622995	chr12:54830472:C:T
chr12:54831142	['C', 'T']	98663	49469.03345532699	-2436.8922501967027	-0.0012028243689212	0.0049168580609608	-0.2446327215486401	0.806741	0.806741	chr12	54831142	0.0932658708848748	chr12:54831142:C:T
chr12:54831831	['T', 'A']	98663	93592.07040139538	-1955.920247870613	0.0027328176326906	0.004307313595743	0.6344598720166462	0.525782	0.525782	chr12	54831831	0.2791942859255181	chr12:54831831:T:A
chr12:54831919	['C', 'T']	98663	93478.37255737076	-1966.358247775156	0.0027933745073294	0.0043058633360111	0.6487373818782581	0.51651	0.51651	chr12	54831919	0.2869212658137168	chr12:54831919:C:T
chr12:54832779	['A', 'C']	98663	98682.00443025144	-1879.4542442505729	0.0009154332176507	0.004320245648548	0.2118937884836339	0.83219	0.83219	chr12	54832779	0.0797775072055473	chr12:54832779:A:C
chr12:54833493	['A', 'G']	98663	5463.716704517806	179.57977117731713	-0.0133555914839874	0.0130825654365825	-1.0208694578084376	0.307319	0.307319	chr12	54833493	0.5124105886532428	chr12:54833493:A:G
chr12:54833597	['A', 'G']	98663	98692.01117363744	-1885.4990663431088	0.0008247796040992	0.0043206794995453	0.1908911790809778	0.848611	0.848611	chr12	54833597	0.0712913430521525	chr12:54833597:A:G
chr12:54834652	['G', 'C']	98663	98695.01265412076	-1878.6967976137616	0.0009022245191821	0.0043205567228223	0.2088213573071088	0.834588	0.834588	chr12	54834652	0.0785278640183302	chr12:54834652:G:C
chr12:54834730	['T', 'C']	98663	98689.00448066829	-1875.491702575232	0.0010051819588178	0.0043202678278162	0.2326665843135846	0.816021	0.816021	chr12	54834730	0.0882986646937287	chr12:54834730:T:C
chr12:54834740	['A', 'C']	98663	5462.553657770164	175.91610585559886	-0.0140685211951395	0.0130824785694429	-1.0753712395141837	0.282211	0.282211	chr12	54834740	0.5494260623527685	chr12:54834740:A:C
chr12:54834802	['G', 'A']	98663	48489.86351333545	-2292.5250223237726	-0.0007553754725877	0.0049437208593916	-0.1527949279645853	0.87856	0.87856	chr12	54834802	0.0562285736346983	chr12:54834802:G:A
chr12:54834959	['C', 'G']	98663	81536.00741078673	-1604.2365238397042	0.0037760997582601	0.0043906810220411	0.8600259821435882	0.389777	0.389777	chr12	54834959	0.4091837913543318	chr12:54834959:C:G
chr12:54835010	['C', 'A']	98663	81535.83377771467	-1604.81446342649	0.003730117332504	0.0043906152241556	0.8495659815467841	0.395568	0.395568	chr12	54835010	0.4027788484841884	chr12:54835010:C:A
chr12:54835077	['A', 'G']	98663	98684.00383192254	-1879.9226915204924	0.0009130674681288	0.0043200037494256	0.2113580267726112	0.832608	0.832608	chr12	54835077	0.0795594205701113	chr12:54835077:A:G
chr12:54835333	['C', 'T']	98663	98685.00401439508	-1881.3119238723505	0.0008663694074494	0.0043202395809527	0.2005373524350701	0.841061	0.841061	chr12	54835333	0.0751725047934365	chr12:54835333:C:T
chr12:54835869	['A', 'G']	98663	48496.356101615886	-2292.9614082056137	-0.0007345614840445	0.0049438215708079	-0.1485817142717986	0.881884	0.881884	chr12	54835869	0.0545885367197004	chr12:54835869:A:G
chr12:54836466	['G', 'A']	98663	10384.894611992497	-631.552490831433	-0.0082302588480183	0.0095129097646341	-0.8651673411867902	0.386949	0.386949	chr12	54836466	0.4123462713587029	chr12:54836466:G:A
chr12:54836572	['A', 'T']	98663	4947.404045217216	135.01083504386816	-0.0102534798265528	0.013674765355859	-0.7498102936120672	0.453371	0.453371	chr12	54836572	0.3435462630863721	chr12:54836572:A:T
chr12:54837049	['A', 'G']	98663	42969.58141138066	-2282.1283126259323	-0.0015336058003334	0.0051725503178583	-0.2964892956263076	0.766857	0.766857	chr12	54837049	0.1152856137576658	chr12:54837049:A:G
chr12:54837471	['A', 'G']	98663	11281.5155665494	-491.86147205425135	-0.0046014127948798	0.0091754325753573	-0.5014927369460495	0.616026	0.616026	chr12	54837471	0.2104009576111618	chr12:54837471:A:G
chr12:54837506	['C', 'T']	98663	98672.00228106813	-1877.236106969944	0.0009381210803869	0.0043202200807804	0.2171465950450964	0.828095	0.828095	chr12	54837506	0.0819198376002534	chr12:54837506:C:T
chr12:54837754	['G', 'A']	98663	81529.22144616666	-1610.643683302427	0.0036380539641462	0.0043905890691536	0.8286027015613155	0.407331	0.407331	chr12	54837754	0.390052536595517	chr12:54837754:G:A
chr12:54838841	['A', 'G']	98663	81524.57285097231	-1605.7024576472552	0.0037314577682393	0.0043907914178482	0.849837173560842	0.395418	0.395418	chr12	54838841	0.4029435648586031	chr12:54838841:A:G
chr12:54839070	['T', 'A']	98663	48482.28481923801	-2295.6709290844024	-0.0007937731114334	0.0049441936440701	-0.1605465255968517	0.872451	0.872451	chr12	54839070	0.059258955230897	chr12:54839070:T:A
chr12:54839177	['A', 'G']	98663	98681.00383203904	-1881.4313629992607	0.000871706120592	0.0043201613604267	0.2017762874731859	0.840092	0.840092	chr12	54839177	0.075673150956597	chr12:54839177:A:G
chr12:54839733	['A', 'C']	98663	98678.0024329174	-1882.7933643910608	0.0008586969196795	0.00432036094817	0.1987558285016097	0.842454	0.842454	chr12	54839733	0.0744538033249543	chr12:54839733:A:C
chr12:54840039	['G', 'A']	98663	98676.00316304911	-1875.0073538868264	0.0010142905590372	0.0043204026351718	0.2347676003111442	0.81439	0.81439	chr12	54840039	0.0891675677326145	chr12:54840039:G:A
chr12:54840634	['C', 'T']	98663	81530.437174367	-1607.2518087535072	0.0036948919761233	0.0043904976556367	0.841565641512107	0.400033	0.400033	chr12	54840634	0.3979041808551576	chr12:54840634:C:T
chr12:54840805	['G', 'T']	98663	5458.442592874157	177.47465179101636	-0.0135969788834637	0.0130856341345033	-1.039076803134212	0.298772	0.298772	chr12	54840805	0.5246601057029777	chr12:54840805:G:T
chr12:54841061	['T', 'C']	98663	190893.73922298016	-6340.047142342691	-0.003241029973008	0.0119396483505219	-0.2714510409233628	0.786045	0.786045	chr12	54841061	0.1045525904844308	chr12:54841061:T:C
chr12:54841174	['C', 'T']	98663	98673.00141917302	-1873.8889121401344	0.0009881475639247	0.0043202833158126	0.2287228618336293	0.819085	0.819085	chr12	54841174	0.0866710272805105	chr12:54841174:C:T
chr12:54841291	['A', 'T']	98663	92207.34568639573	-4468.281131840676	-0.0014255104182419	0.0043159195266297	-0.3302912414020598	0.741181	0.741181	chr12	54841291	0.1300757222469866	chr12:54841291:A:T
chr12:54841606	['C', 'A']	98663	10387.63170378179	-628.5562304206078	-0.0079413425084161	0.0095113611130785	-0.8349322892910127	0.403758	0.403758	chr12	54841606	0.3938788595303519	chr12:54841606:C:A
