## Supplementary material for "Characterization of shared and ancestry-specific signals driving complex traits using multi-ancestry fine-mapping": s2_gwas_temp.txt

locus	alleles	n	sum_x	y_transpose_x	beta	standard_error	t_stat	p_value	p_value_str	chrom	pos	-log10pvalue	rsid
chr12:53819029	['A', 'G']	19959	6754.015183403487	890.0809671485288	0.00203786301192	0.0135603995351034	0.1502804549854646	0.880545	0.880545	chr12	53819029	0.0552484446344657	chr12:53819029:A:G
chr12:53819898	['G', 'T']	19959	7185.440040090201	1003.3798279861858	0.0107704494834382	0.0131944924894205	0.8162837253554163	0.414348	0.414348	chr12	53819898	0.3826347530941077	chr12:53819898:G:T
chr12:53820414	['A', 'C']	19959	7186.440240541218	1001.2717415309536	0.0102875305349349	0.0131917123437363	0.7798480035701898	0.43549	0.43549	chr12	53820414	0.3610218130895703	chr12:53820414:A:C
chr12:53820661	['T', 'C']	19959	3057.459561034276	382.71130311829137	-0.0022211075076736	0.0194992722000511	-0.1139072004783762	0.909313	0.909313	chr12	53820661	0.0412865999740737	chr12:53820661:T:C
chr12:53820947	['G', 'A']	19959	14342.155742633791	2026.287736917657	0.0087362163369819	0.0105648512311847	0.8269133323141249	0.408296	0.408296	chr12	53820947	0.3890248747584552	chr12:53820947:G:A
chr12:53821426	['A', 'T']	19959	17530.539930816667	2426.6054552230785	0.0077196276477241	0.0101430728199086	0.7610738663506583	0.446622	0.446622	chr12	53821426	0.3500598879746623	chr12:53821426:A:T
chr12:53821685	['A', 'G']	19959	14371.760513257484	2022.5354264699963	0.0078525749079734	0.010561729410501	0.7434932862572692	0.457192	0.457192	chr12	53821685	0.3399013775467742	chr12:53821685:A:G
chr12:53821968	['T', 'C']	19959	14368.479097744364	2024.461159936316	0.0081224334652378	0.0105622181324338	0.7690083052058913	0.441897	0.441897	chr12	53821968	0.3546789468148695	chr12:53821968:T:C
chr12:53822040	['T', 'C']	19959	14368.319350473615	2020.536617040593	0.0077266079160816	0.0105617386386673	0.7315659078888762	0.464442	0.464442	chr12	53822040	0.3330685134307359	chr12:53822040:T:C
chr12:53822074	['G', 'A']	19959	14366.197854529044	2019.62553301992	0.0076318866180238	0.0105628055724676	0.7225245760384585	0.46998	0.46998	chr12	53822074	0.3279206230737495	chr12:53822074:G:A
chr12:53822504	['A', 'C']	19959	17524.438459223587	2428.538411596687	0.0078694757282151	0.0101421325112164	0.7759192378439176	0.437806	0.437806	chr12	53822504	0.3587182908516054	chr12:53822504:A:C
chr12:53822667	['C', 'T']	19959	3009.603157103484	371.273825024028	-0.0035119848173565	0.0196476249094116	-0.1787485680100797	0.858137	0.858137	chr12	53822667	0.0664433722977197	chr12:53822667:C:T
chr12:53823352	['A', 'G']	19959	3008.7537335872507	370.5417313938363	-0.0037232727812189	0.0196496729599608	-0.189482684460227	0.849716	0.849716	chr12	53823352	0.0707262039826781	chr12:53823352:A:G
chr12:53824180	['G', 'A']	19959	3061.4601623571857	382.16700083553184	-0.0025486854927466	0.0194807049295326	-0.1308312764843945	0.89591	0.89591	chr12	53824180	0.0477356158585808	chr12:53824180:G:A
chr12:53825293	['T', 'C']	19959	3007.452044497896	370.005488492762	-0.0037430510202487	0.0196519112724596	-0.1904675310382814	0.848945	0.848945	chr12	53825293	0.0711204451744655	chr12:53825293:T:C
chr12:53825606	['A', 'G']	19959	9130.829917313957	1254.7989497705928	0.0064031138015676	0.0120019216308222	0.5335073831113637	0.593688	0.593688	chr12	53825606	0.2264417292219148	chr12:53825606:A:G
chr12:53826856	['C', 'G']	19959	9283.721116736004	1289.7215511696595	0.0088031939534448	0.0119369138356964	0.7374765433188905	0.460841	0.460841	chr12	53826856	0.3364488896507056	chr12:53826856:C:G
chr12:53827481	['A', 'G']	19959	3007.6027562014533	369.395306419125	-0.0040068376375821	0.0196375185843396	-0.2040399157548095	0.838324	0.838324	chr12	53827481	0.0765881004423027	chr12:53827481:A:G
chr12:53827635	['T', 'C']	19959	11922.778908325396	1616.0316924072692	0.0020188603454346	0.0110873413999411	0.1820869650000477	0.855516	0.855516	chr12	53827635	0.0677718638005757	chr12:53827635:T:C
chr12:53827976	['A', 'G']	19959	3136.471437161756	384.7885997769352	-0.0128933919943201	0.0186895412787	-0.6898720413761237	0.490283	0.490283	chr12	53827976	0.3095531651551872	chr12:53827976:A:G
chr12:53828319	['A', 'G']	19959	3018.7224311719588	376.3926554880939	-0.0019523073777775	0.019616907737754	-0.0995216679344538	0.920725	0.920725	chr12	53828319	0.0358700645006884	chr12:53828319:A:G
chr12:53828416	['A', 'G']	19959	3018.756239350506	376.3158749823328	-0.0018771556735183	0.0196121193019301	-0.0957140656050175	0.923749	0.923749	chr12	53828416	0.0344460187402485	chr12:53828416:A:G
chr12:53828741	['T', 'C']	19959	3007.6027562014533	369.28328029035146	-0.0039908185380745	0.019645595630192	-0.2031406231298649	0.839027	0.839027	chr12	53828741	0.0762240632924701	chr12:53828741:T:C
chr12:53829106	['C', 'T']	19959	3007.1506663994387	368.7099895267809	-0.0042709823828879	0.0196456040524069	-0.2174014284057933	0.827898	0.827898	chr12	53829106	0.0820231665555552	chr12:53829106:C:T
chr12:53829123	['T', 'C']	19959	5788.640425211853	756.0276331094778	-0.0065462822267259	0.0144124058393431	-0.4542116215500854	0.649681	0.649681	chr12	53829123	0.1872998340439501	chr12:53829123:T:C
chr12:53829345	['T', 'C']	19959	17502.060822000312	2328.47477105788	-0.0025701981741861	0.0102071056954268	-0.2518047966660843	0.801195	0.801195	chr12	53829345	0.0962617696620175	chr12:53829345:T:C
chr12:53829544	['G', 'A']	19959	8144.448353631033	1119.4202060620764	0.0068075777024417	0.0125911455670746	0.5406638868700901	0.588745	0.588745	chr12	53829544	0.2300727681545638	chr12:53829544:G:A
chr12:53829730	['T', 'A']	19959	3120.4690318701146	397.2612825287688	0.0016713850770279	0.01928602069114	0.0866630345261337	0.93094	0.93094	chr12	53829730	0.0310783088238317	chr12:53829730:T:A
chr12:53829766	['G', 'A']	19959	3006.6025557504386	368.8085363104568	-0.004068249038222	0.0196552018837851	-0.2069807810815809	0.836027	0.836027	chr12	53829766	0.0777796965302886	chr12:53829766:G:A
chr12:53830540	['G', 'A']	19959	6656.667034123366	839.4264540305558	-0.0069170840453086	0.0137012644176974	-0.504850051384606	0.61367	0.61367	chr12	53830540	0.2120651072080301	chr12:53830540:G:A
chr12:53830896	['C', 'T']	19959	6625.663927444004	841.5362560889696	-0.0061886401769709	0.013726135049068	-0.4508654588380413	0.652091	0.652091	chr12	53830896	0.1856917937770675	chr12:53830896:C:T
chr12:53830944	['G', 'GTCTT']	19959	6624.995790739627	841.6907549947568	-0.006098470562512	0.0137268636911469	-0.444272683092583	0.65685	0.65685	chr12	53830944	0.1825337957521932	chr12:53830944:G:GTCTT
chr12:53831200	['T', 'C']	19959	11523.618916345047	1535.2981864510657	5.118202597162653e-05	0.0111846470141764	0.0045760966713346	0.996349	0.996349	chr12	53831200	0.0015885107475714	chr12:53831200:T:C
chr12:53831683	['G', 'A']	19959	3002.150415873334	368.2728398403536	-0.0042401651964449	0.0196588613753153	-0.2156872219348927	0.829234	0.829234	chr12	53831683	0.08132289940299	chr12:53831683:G:A
chr12:53831687	['G', 'A']	19959	6683.334853191703	844.905244603223	-0.0064127732951861	0.0136778115177705	-0.468844982024686	0.639186	0.639186	chr12	53831687	0.1943727458801291	chr12:53831687:G:A
chr12:53832122	['A', 'G']	19959	11545.470756277253	1537.850986858141	0.0002120052019932	0.0111793023113315	0.0189640816653082	0.98487	0.98487	chr12	53832122	0.0066210913385798	chr12:53832122:A:G
chr12:53832910	['A', 'G']	19959	4488.0	553.9344365780954	-0.0161106080076583	0.0159164897376918	-1.0121960478199457	0.311457	0.311457	chr12	53832910	0.506601903906198	chr12:53832910:A:G
chr12:53833051	['C', 'T']	19959	10424.566897173783	1456.0144187399455	0.0047024602207665	0.0115609365416522	0.4067542628423149	0.684193	0.684193	chr12	53833051	0.1648213734086656	chr12:53833051:C:T
chr12:53833077	['G', 'A']	19959	6684.339614131797	847.0018617175259	-0.0060986397634204	0.0136779107525779	-0.445875095527365	0.655692	0.655692	chr12	53833077	0.1833001150631631	chr12:53833077:G:A
chr12:53833473	['A', 'G']	19959	6684.334903296924	844.9707511603135	-0.0064425803808328	0.0136773379042085	-0.4710405216244925	0.637617	0.637617	chr12	53833473	0.1954401123964963	chr12:53833473:A:G
chr12:53834724	['T', 'A']	19959	3003.655404050532	368.8211991951194	-0.0041507326066433	0.0196597058499027	-0.2111289272755773	0.832789	0.832789	chr12	53834724	0.0794650198938353	chr12:53834724:T:A
chr12:53837344	['A', 'G']	19959	2999.6011525933354	366.4435707316646	-0.0050376828371866	0.0196735967419715	-0.2560631339179212	0.797905	0.797905	chr12	53837344	0.0980488134510345	chr12:53837344:A:G
chr12:53837375	['G', 'A']	19959	6056.606904845417	847.1006519325334	0.007484224714028	0.0141754460452499	0.5279710204629494	0.597525	0.597525	chr12	53837375	0.2236439194427327	chr12:53837375:G:A
chr12:53837662	['A', 'G']	19959	4493.329735970287	553.2270118204749	-0.0162965352427937	0.0159274856767643	-1.0231706104478118	0.30624	0.30624	chr12	53837662	0.5139380839032505	chr12:53837662:A:G
chr12:53837683	['C', 'T']	19959	3000.9021199819576	368.2635163963794	-0.0044666724342452	0.0196708479428768	-0.2270706604624377	0.820371	0.820371	chr12	53837683	0.0859897002814628	chr12:53837683:C:T
chr12:53837848	['A', 'G']	19959	3000.0	368.0132127463797	-0.0045122325856236	0.0196704803099602	-0.2293910730455747	0.818567	0.818567	chr12	53837848	0.0869457676394249	chr12:53837848:A:G
chr12:53837890	['A', 'G']	19959	2999.601152593335	366.1886500897751	-0.0052091756605919	0.0196737521559243	-0.2647779447106271	0.791183	0.791183	chr12	53837890	0.1017230529143027	chr12:53837890:A:G
chr12:53837936	['C', 'T']	19959	3000.202546238284	366.30928256103647	-0.0050810855336785	0.019673742801927	-0.2582673558780526	0.796203	0.796203	chr12	53837936	0.0989761903779053	chr12:53837936:C:T
chr12:53838533	['A', 'G']	19959	2997.750977247669	367.8215375213945	-0.0044320794993978	0.0196789311379612	-0.2252195237803439	0.821811	0.821811	chr12	53838533	0.0852280499720193	chr12:53838533:A:G
chr12:53839555	['G', 'A']	19959	2999.150265557671	368.11188580581376	-0.0044162208649151	0.0196730836471804	-0.224480358245621	0.822386	0.822386	chr12	53839555	0.0849242915570914	chr12:53839555:G:A
chr12:53840735	['G', 'A']	19959	3004.3010472515907	372.248843803513	-0.0037057471695803	0.01965874911832	-0.188503711364167	0.850484	0.850484	chr12	53840735	0.0703338522772469	chr12:53840735:G:A
chr12:53841939	['G', 'A']	19959	18832.71785105743	2614.025114792061	0.0049695457153279	0.0102137483752009	0.4865545471429474	0.626579	0.626579	chr12	53841939	0.2030241647319249	chr12:53841939:G:A
chr12:53842084	['G', 'T']	19959	3004.150516083776	371.2610013854108	-0.0041246876843243	0.0196600905552519	-0.2098000348845048	0.833826	0.833826	chr12	53842084	0.0789245670167712	chr12:53842084:G:T
chr12:53842177	['A', 'G']	19959	15268.825047609502	2098.470881591921	0.0013634460035885	0.0102989287024123	0.1323871679264267	0.894679	0.894679	chr12	53842177	0.0483327563430233	chr12:53842177:A:G
chr12:53842288	['G', 'A']	19959	3004.5053386134646	369.9595750512033	-0.0045976919244212	0.0196629381943741	-0.2338252746853829	0.815123	0.815123	chr12	53842288	0.088776852375687	chr12:53842288:G:A
chr12:53842622	['C', 'T']	19959	3004.9033228086	371.5482272622841	-0.004044193981249	0.0196604535851196	-0.2057019673396542	0.837026	0.837026	chr12	53842622	0.0772610515872	chr12:53842622:C:T
chr12:53842742	['G', 'A']	19959	3003.150465978555	371.0608391641388	-0.0042272308029616	0.0196628290205798	-0.2149858903079142	0.829781	0.829781	chr12	53842742	0.0810365136979669	chr12:53842742:G:A
chr12:53843366	['C', 'A']	19959	11014.0	1528.9977779556657	0.0018842866095321	0.0113319039018674	0.166281555672355	0.867937	0.867937	chr12	53843366	0.0615117973411708	chr12:53843366:C:A
chr12:53843785	['A', 'G']	19959	7101.779091911396	959.9221392159174	0.0057111055650644	0.0132272441408272	0.4317683641626081	0.665914	0.665914	chr12	53843785	0.1765818545190296	chr12:53843785:A:G
chr12:53843932	['T', 'C']	19959	23195.324297239065	3105.407095778128	-0.0022049179462742	0.0101687246209665	-0.2168332832740911	0.82834	0.82834	chr12	53843932	0.081791366336555	chr12:53843932:T:C
chr12:53844010	['T', 'G']	19959	7103.711830435436	958.3862740181704	0.0053356941584102	0.0132237891427087	0.4034920778627348	0.686591	0.686591	chr12	53844010	0.1633018937095037	chr12:53844010:T:G
chr12:53844104	['T', 'C']	19959	21660.255712567647	2944.5419676241186	0.0023803963260864	0.0101115076343618	0.2354145803141368	0.813889	0.813889	chr12	53844104	0.0894348211238328	chr12:53844104:T:C
chr12:53844341	['T', 'C']	19959	38466.0	5199.284124176773	-0.0102060842333637	0.0269447117184076	-0.3787787503546136	0.704856	0.704856	chr12	53844341	0.1518995990272748	chr12:53844341:T:C
chr12:53845882	['A', 'G']	19959	7136.072609741432	953.1858509424072	0.0037880885242583	0.0132034415881257	0.2869016005391425	0.774191	0.774191	chr12	53845882	0.111151881677689	chr12:53845882:A:G
chr12:53847299	['G', 'A']	19959	1290.1292779475873	190.3571399547052	0.0168980626709419	0.0288759416453125	0.585195207778964	0.558423	0.558423	chr12	53847299	0.2530367025493382	chr12:53847299:G:A
chr12:53847495	['T', 'G']	19959	1510.0	234.7853283986235	0.0275646324352215	0.0267816574806217	1.0292354928057117	0.303382	0.303382	chr12	53847495	0.5180101899717483	chr12:53847495:T:G
chr12:53848217	['T', 'C']	19959	6394.961214672279	893.5103705694604	0.0036467223083679	0.0137355200199553	0.2654957586658482	0.79063	0.79063	chr12	53848217	0.1020267106264048	chr12:53848217:T:C
chr12:53849568	['C', 'T']	19959	29936.499699338547	4000.625035750757	-0.0031684878299367	0.0115995746980123	-0.2731555175449399	0.784737	0.784737	chr12	53849568	0.1052758701166476	chr12:53849568:C:T
chr12:53850978	['T', 'C']	19959	11672.75450992183	1722.1459756886527	0.0168079755194194	0.0111625105764287	1.5057522592553607	0.132147	0.132147	chr12	53850978	0.8789426917697634	chr12:53850978:T:C
chr12:53852054	['A', 'T']	19959	35346.312838244135	4721.293424997509	-0.0117535143408011	0.0158697217475097	-0.7406251053296193	0.45893	0.45893	chr12	53852054	0.3382535517875721	chr12:53852054:A:T
chr12:53852564	['C', 'A']	19959	11653.167710577742	1713.6549677392095	0.0161947249427823	0.0111754767025742	1.4491305716786027	0.147317	0.147317	chr12	53852564	0.831747133807837	chr12:53852564:C:A
chr12:53853713	['G', 'A']	19959	1235.0	172.30198008631197	0.0038156553801678	0.028968217127279	0.1317186820094183	0.895208	0.895208	chr12	53853713	0.0480760454024823	chr12:53853713:G:A
chr12:53854883	['G', 'C']	19959	35349.084339764464	4718.851323559489	-0.0121479642719071	0.0158670581935154	-0.7656091081125398	0.443918	0.443918	chr12	53854883	0.3526972448322949	chr12:53854883:G:C
chr12:53854945	['G', 'A']	19959	17841.78784386431	2198.22243154472	-0.0188087602108915	0.0102065334257511	-1.8428157167875296	0.0653708	0.0653708	chr12	53854945	1.1846162001578455	chr12:53854945:G:A
chr12:53855627	['C', 'T']	19959	1336.2678025557502	189.3559213245508	0.0091576567747112	0.0284348059669027	0.3220580012176081	0.747412	0.747412	chr12	53855627	0.1264399336579814	chr12:53855627:C:T
chr12:53855907	['G', 'C']	19959	1436.0719510973045	134.39831590899246	-0.0302028766155928	0.0273629196655869	-1.1037885205494895	0.269698	0.269698	chr12	53855907	0.5691222741336286	chr12:53855907:G:C
chr12:53856761	['A', 'T']	19959	1337.13398807436	193.6567926141682	0.0121500807563526	0.0284339734882932	0.4273085772326221	0.669159	0.669159	chr12	53856761	0.1744706765250112	chr12:53856761:A:T
chr12:53859091	['T', 'C']	19959	3452.383790286201	393.8564062341804	-0.0144783378079409	0.0180406473526826	-0.802539816055325	0.42225	0.42225	chr12	53859091	0.3744303417569537	chr12:53859091:T:C
chr12:53859830	['C', 'T']	19959	1107.2773879923825	162.3822348057641	0.0106481974363771	0.0305820084581009	0.3481850268587071	0.727705	0.727705	chr12	53859830	0.1380446410673493	chr12:53859830:C:T
chr12:53859852	['C', 'T']	19959	1106.0554163743864	162.61140565526904	0.0106807129629505	0.0305664400441944	0.3494261336128083	0.726773	0.726773	chr12	53859852	0.1386012153332126	chr12:53859852:C:T
chr12:53860907	['A', 'G']	19959	629.0630355263818	46.53531734211349	-0.0668796653892646	0.0404037705476924	-1.6552827739262663	0.0978829	0.0978829	chr12	53860907	1.009293172183548	chr12:53860907:A:G
chr12:53861423	['C', 'T']	19959	5303.265707986772	747.2418595424306	0.0050025110350374	0.01480691283395	0.3378496983900307	0.73548	0.73548	chr12	53861423	0.1334291326002651	chr12:53861423:C:T
chr12:53862621	['A', 'T']	19959	15914.79737448642	1941.3809660871084	-0.0185297910441674	0.0103732776606185	-1.7863004973360133	0.0740658	0.0740658	chr12	53862621	1.1303822818981586	chr12:53862621:A:T
chr12:53863543	['C', 'G']	19959	25595.56481435085	3344.6000968854905	-0.0102657069323748	0.0104927920398771	-0.9783579902623416	0.327909	0.327909	chr12	53863543	0.4842466632431172	chr12:53863543:C:G
chr12:53864035	['C', 'T']	19959	629.0	51.198821655063234	-0.0602140328443178	0.0404048410852944	-1.4902677804673543	0.13617	0.13617	chr12	53864035	0.8659185625374883	chr12:53864035:C:T
chr12:53865196	['G', 'A']	19959	13063.581645950278	1783.2741176906998	0.0034887278700348	0.0106834899572661	0.3265532034934044	0.744009	0.744009	chr12	53865196	0.1284218109236155	chr12:53865196:G:A
chr12:53866207	['T', 'A']	19959	629.0315161839864	51.23587073041234	-0.0601468155981498	0.0404048757045204	-1.4886029111437336	0.136608	0.136608	chr12	53866207	0.8645238668761472	chr12:53866207:T:A
chr12:53866336	['T', 'A']	19959	12516.644060150376	1563.671232119095	-0.0137830233879334	0.0108730980865806	-1.267626142814276	0.204946	0.204946	chr12	53866336	0.6883605535362086	chr12:53866336:T:A
chr12:53866366	['C', 'G']	19959	26984.76004811065	3479.8058274707573	-0.0167700010362183	0.0107787280699988	-1.5558422967265888	0.119761	0.119761	chr12	53866366	0.9216845863067148	chr12:53866366:C:G
chr12:53866429	['C', 'T']	19959	1628.1631507741645	211.6052731569867	-0.0079414916812771	0.0253804902028443	-0.3128974900724003	0.754362	0.754362	chr12	53866429	0.1224201967367522	chr12:53866429:C:T
chr12:53866510	['A', 'G']	19959	26985.76029868698	3475.928681160356	-0.0172154713379455	0.0107785066110697	-1.5972037647835944	0.110236	0.110236	chr12	53866510	0.9576765538675512	chr12:53866510:A:G
chr12:53866584	['A', 'G']	19959	12517.508644450012	1562.6972889549857	-0.0140722907271025	0.0108712821653435	-1.294446277180025	0.195526	0.195526	chr12	53866584	0.7087954842745379	chr12:53866584:A:G
chr12:53866761	['G', 'A']	19959	26988.76105041596	3477.520743745996	-0.0170565563253536	0.0107803671134935	-1.5821869650435545	0.113623	0.113623	chr12	53866761	0.94453374818457	chr12:53866761:G:A
chr12:53866780	['G', 'A']	19959	12517.13571213792	1563.1005196791298	-0.013983861104712	0.0108713809424422	-1.2863003493989105	0.198353	0.198353	chr12	53866780	0.702561226631258	chr12:53866780:G:A
chr12:53866925	['A', 'C']	19959	26988.76105041596	3482.3781804364125	-0.0165888873296666	0.010780461589933	-1.5387919330984468	0.123871	0.123871	chr12	53866925	0.9070303563692352	chr12:53866925:A:C
chr12:53866942	['C', 'T']	19959	1623.1626496968483	210.62211953134013	-0.0082289112072593	0.02541391910918	-0.3237954434303245	0.746096	0.746096	chr12	53866942	0.1272052883612718	chr12:53866942:C:T
chr12:53866986	['T', 'A']	19959	27135.033542241155	3495.6189946975005	-0.0179356626570598	0.0107966198109268	-1.6612294376530536	0.0966831	0.0966831	chr12	53866986	1.0146494330336269	chr12:53866986:T:A
chr12:53867002	['T', 'C']	19959	26989.170075187973	3478.4934998210133	-0.0169236702941056	0.0107797066602067	-1.5699564772554853	0.116441	0.116441	chr12	53867002	0.9338940734787008	chr12:53867002:T:C
chr12:53867152	['C', 'T']	19959	26985.0560733614	3480.318622094864	-0.0166912352201848	0.0107784198395618	-1.5485790559874326	0.121499	0.121499	chr12	53867152	0.915427296520559	chr12:53867152:C:T
chr12:53867157	['T', 'C']	19959	13069.583751002405	1782.7572769057322	0.0033172257254489	0.0106833011590578	0.310505683221	0.75618	0.75618	chr12	53867157	0.1213748133587019	chr12:53867157:T:C
chr12:53867262	['T', 'A']	19959	26985.704113844768	3478.1480704030805	-0.0169577024716094	0.0107781260622286	-1.5733442319845097	0.115655	0.115655	chr12	53867262	0.9368355870570432	chr12:53867262:T:A
chr12:53867317	['A', 'G']	19959	12481.126691390198	1563.2762460436777	-0.0137062265510277	0.0108831390990537	-1.259400107476304	0.207901	0.207901	chr12	53867317	0.6821434217150079	chr12:53867317:A:G
chr12:53867656	['T', 'C']	19959	15385.083337509395	2167.4924445124	0.0089987328627667	0.0103132002869693	0.8725451472261868	0.382922	0.382922	chr12	53867656	0.4168896814346835	chr12:53867656:T:C
chr12:53867816	['A', 'G']	19959	29302.40438965725	3864.009768267973	-0.011717113220949	0.0113857124471055	-1.0291067226037074	0.303442	0.303442	chr12	53867816	0.5179243078411828	chr12:53867816:A:G
chr12:53867904	['G', 'A']	19959	1337.066990680429	191.65666683857603	0.0094071147194892	0.0284356092288866	0.3308216343728944	0.740783	0.740783	chr12	53867904	0.1303089927015363	chr12:53867904:G:A
chr12:53867976	['C', 'T']	19959	22450.249636718945	3018.060061149494	-0.0025559851320931	0.0101592338228203	-0.2515923126359929	0.801359	0.801359	chr12	53867976	0.0961728811811541	chr12:53867976:C:T
chr12:53867988	['G', 'A']	19959	29300.93611264218	3863.5740049694905	-0.0116337783322401	0.0113842779185526	-1.0219162265250803	0.306833	0.306833	chr12	53867988	0.5130979336826901	chr12:53867988:G:A
chr12:53868427	['AG', 'A']	19959	4834.119360048445	698.4906230893706	0.0094419874460716	0.0154730759515147	0.6102204549152567	0.541723	0.541723	chr12	53868427	0.266222725127153	chr12:53868427:AG:A
chr12:53868596	['T', 'C']	19959	16592.493986770896	2119.297538401994	-0.0100025578459024	0.0102401798200618	-0.976795136576228	0.328682	0.328682	chr12	53868596	0.4832240790480513	chr12:53868596:T:C
chr12:53868941	['A', 'G']	19959	5467.095665246805	719.1488530917613	-0.0009243463825057	0.0147214297372612	-0.0627891719080862	0.949935	0.949935	chr12	53868941	0.0223061106133643	chr12:53868941:A:G
chr12:53868972	['C', 'T']	19959	3400.5111244738423	375.6879421096522	-0.0185323393070917	0.0181402010817477	-1.021617082609883	0.306975	0.306975	chr12	53868972	0.5128969919630304	chr12:53868972:C:T
chr12:53869227	['C', 'T']	19959	15865.179553996491	2024.233880478968	-0.0129980044309379	0.0103083857200713	-1.2609156063717772	0.207354	0.207354	chr12	53869227	0.6832875823825684	chr12:53869227:C:T
chr12:53869518	['G', 'A']	19959	479.02400040084177	74.06837080770167	0.0274409307995155	0.0463600884142624	0.5919085087653425	0.553919	0.553919	chr12	53869518	0.2565537378436839	chr12:53869518:G:A
chr12:53869758	['G', 'C']	19959	4024.209742895805	608.5559330175442	0.0226078350857486	0.0168433441539321	1.3422414740881896	0.179533	0.179533	chr12	53869758	0.7458557119844699	chr12:53869758:G:C
chr12:53870550	['G', 'A']	19959	4024.806614883488	609.0628781547858	0.022779430590665	0.0168421608244812	1.352524229406097	0.176223	0.176223	chr12	53870550	0.7539374096515201	chr12:53870550:G:A
chr12:53870569	['T', 'A']	19959	4026.008569710334	610.3554944145347	0.0231202557495933	0.0168407037504709	1.3728794290408937	0.169805	0.169805	chr12	53870569	0.7700495258680431	chr12:53870569:T:A
chr12:53870585	['G', 'T']	19959	5452.6391520072175	722.2830529791108	6.6640149239943e-05	0.0147420536686543	0.0045204115205222	0.996393	0.996393	chr12	53870585	0.0015693321913842	chr12:53870585:G:T
chr12:53870638	['G', 'A']	19959	1334.200541190619	188.1995121164873	0.0071976555459405	0.0284685445748813	0.252828363845874	0.800403	0.800403	chr12	53870638	0.0966912922484648	chr12:53870638:G:A
chr12:53870855	['T', 'C']	19959	4422.52079894362	676.1238120884024	0.0256660014487016	0.017028402008868	1.507246624512109	0.131763	0.131763	chr12	53870855	0.8802065256429965	chr12:53870855:T:C
chr12:53871085	['T', 'C']	19959	4030.925458657958	612.0816381113879	0.0232349927726639	0.0168564426866844	1.3784042816470523	0.168094	0.168094	chr12	53871085	0.7744477881274321	chr12:53871085:T:C
chr12:53871470	['A', 'G']	19959	2870.431449188214	334.5599581131221	-0.0186190219632455	0.0195070569510013	-0.9544762190428604	0.339854	0.339854	chr12	53871470	0.4687076141698363	chr12:53871470:A:G
chr12:53871626	['A', 'G']	19959	4025.6050811785935	611.2487194481776	0.0232785248201492	0.0168406830897509	1.382279132983408	0.166901	0.166901	chr12	53871626	0.7775410612046307	chr12:53871626:A:G
chr12:53872176	['C', 'T']	19959	4027.403567670492	610.8812866478353	0.0231025249698284	0.016837717475049	1.3720698784774656	0.170057	0.170057	chr12	53872176	0.7694054866433205	chr12:53872176:C:T
chr12:53872263	['A', 'G']	19959	631.0632359573083	54.47299296311583	-0.0558358956630027	0.0403438695644492	-1.383999508867266	0.166374	0.166374	chr12	53872263	0.7789145418600909	chr12:53872263:A:G
chr12:53872321	['C', 'T']	19959	4023.209442189144	611.3093478191431	0.023549675975074	0.0168450312748115	1.3980191304416285	0.162123	0.162123	chr12	53872321	0.7901553684672861	chr12:53872321:C:T
chr12:53872629	['T', 'G']	19959	4026.403467455029	611.0879450273314	0.0232683236271578	0.0168392433320728	1.381791519268558	0.167051	0.167051	chr12	53872629	0.7771509202462509	chr12:53872629:T:G
chr12:53872761	['C', 'T']	19959	4020.4028661622488	608.1907203394961	0.0224026798934467	0.0168526228313581	1.3293289784995044	0.183755	0.183755	chr12	53872761	0.7357608348676248	chr12:53872761:C:T
chr12:53872783	['G', 'A']	19959	4019.8056126284137	608.4919232249488	0.0224514171149511	0.016854294510109	1.3320888098570385	0.182846	0.182846	chr12	53872783	0.7379145359927621	chr12:53872783:G:A
chr12:53872954	['C', 'T']	19959	15386.396301122695	2151.04672844685	0.0072947307427019	0.0103130803230145	0.7073280255970776	0.479371	0.479371	chr12	53872954	0.3193282425612861	chr12:53872954:C:T
chr12:53873024	['C', 'T']	19959	631.0316163944283	54.42263601460105	-0.0559167593541221	0.0403438399612954	-1.386004887183938	0.165761	0.165761	chr12	53873024	0.7805176419229649	chr12:53873024:C:T
chr12:53873208	['T', 'C']	19959	6855.373891255324	852.2937239420309	-0.0105776337804109	0.0134245041915992	-0.7879347817575407	0.430744	0.430744	chr12	53873208	0.3657807632938392	chr12:53873208:T:C
chr12:53873209	['T', 'G']	19959	4021.410384923817	606.1015603335321	0.0217803111449419	0.0168532071375605	1.2923540882850952	0.19625	0.19625	chr12	53873209	0.7071903345827099	chr12:53873209:T:G
chr12:53873259	['C', 'A']	19959	1557.0	233.37310435203864	0.0136572070408932	0.0261563758581036	0.5221368248790494	0.601581	0.601581	chr12	53873259	0.2207058887153863	chr12:53873259:C:A
chr12:53873367	['A', 'C']	19959	631.1264845903283	54.26547677526412	-0.0561720118601092	0.0403439322790482	-1.3923286275512838	0.163838	0.163838	chr12	53873367	0.7855853621829333	chr12:53873367:A:C
chr12:53873478	['G', 'A']	19959	1557.1560354762742	233.4369985112241	0.0136588102735144	0.0261564336583486	0.5221969650726755	0.601539	0.601539	chr12	53873478	0.2207362104925114	chr12:53873478:G:A
chr12:53873702	['T', 'C']	19959	4021.604479855682	606.6650353949781	0.0219819396023558	0.0168511732580227	1.304475318470203	0.192087	0.192087	chr12	53873702	0.7165020261810375	chr12:53873702:T:C
chr12:53874422	['G', 'A']	19959	15384.312387251955	2154.6494726687115	0.0078406972039425	0.0103142940636286	0.7601777839155539	0.447157	0.447157	chr12	53874422	0.3495399662142085	chr12:53874422:G:A
chr12:53874526	['T', 'C']	19959	4024.209742895806	608.3693338542124	0.0222862675663501	0.0168489119649808	1.322712565219076	0.185946	0.185946	chr12	53874526	0.7306131595831061	chr12:53874526:T:C
chr12:53874626	['C', 'T']	19959	4903.132041095195	712.1551488992098	0.0145588817594744	0.0155550441820053	0.935958881834406	0.349306	0.349306	chr12	53874626	0.4567939544582256	chr12:53874626:C:T
chr12:53875183	['A', 'G']	19959	4022.403066593175	607.9654070487043	0.0222201697372242	0.0168498282463686	1.3187178772586583	0.187279	0.187279	chr12	53875183	0.727510918275771	chr12:53875183:A:G
chr12:53875606	['G', 'GA']	19959	4027.87048192771	605.6793204618713	0.0215089147486867	0.0168561612523261	1.2760268738956535	0.201961	0.201961	chr12	53875606	0.6947324875833709	chr12:53875606:G:GA
chr12:53875794	['A', 'G']	19959	4021.201473093496	607.1633216680633	0.0220727258484991	0.0168508287635198	1.309889629659288	0.190248	0.190248	chr12	53875794	0.7206799000949946	chr12:53875794:A:G
chr12:53875813	['A', 'T']	19959	6855.030366806975	852.1258218674191	-0.0105429873796499	0.0134243617715773	-0.7853622808327445	0.432251	0.432251	chr12	53875813	0.3642639933253422	chr12:53875813:A:T
chr12:53876094	['G', 'A']	19959	6854.06044203879	850.9670139808288	-0.0106853456007524	0.013425560488034	-0.795895680502578	0.426102	0.426102	chr12	53876094	0.3704864273416135	chr12:53876094:G:A
chr12:53876444	['C', 'A']	19959	3383.339028912161	377.2985899124773	-0.0174611244373838	0.0181671176622198	-0.9611389523664404	0.336494	0.336494	chr12	53876444	0.4730226752442328	chr12:53876444:C:A
chr12:53876470	['G', 'A']	19959	4022.403066593175	607.583508085323	0.0221682403999903	0.0168498782508643	1.3156320817245752	0.188313	0.188313	chr12	53876470	0.725119697862341	chr12:53876470:G:A
chr12:53876492	['C', 'T']	19959	4022.0	607.5627613742288	0.0221622247366555	0.0168496808272959	1.3152904772388	0.188427	0.188427	chr12	53876492	0.7248568663475135	chr12:53876492:C:T
chr12:53876996	['T', 'C']	19959	9858.939595969725	1256.7104610693357	-0.0081068139691951	0.0116818471830379	-0.6939667881434193	0.487711	0.487711	chr12	53876996	0.3118374490723115	chr12:53876996:T:C
chr12:53878018	['C', 'T']	19959	9850.922695142124	1257.4642403045411	-0.0079331170161762	0.011683915981081	-0.6789775815764026	0.49716	0.49716	chr12	53878018	0.3035038206540814	chr12:53878018:C:T
chr12:53878351	['T', 'C']	19959	4021.604479855682	608.0681938730339	0.0223284961423018	0.0168514466895194	1.3250195400842804	0.18518	0.18518	chr12	53878351	0.7324059202387083	chr12:53878351:T:C
chr12:53878387	['G', 'T']	19959	3974.398256250939	593.1061888393658	0.0198572005947076	0.016942611595373	1.1720271389642491	0.2412	0.2412	chr12	53878387	0.6176226965318863	chr12:53878387:G:T
chr12:53878633	['T', 'C']	19959	5451.819452796151	720.4586542717841	-0.0003535080831793	0.0147419785588707	-0.0239796904986437	0.980869	0.980869	chr12	53878633	0.0083889909647053	chr12:53878633:T:C
chr12:53878854	['G', 'A']	19959	1336.1338878588967	187.71224725533105	0.0063487138685348	0.0284503351831434	0.2231507582482333	0.82342	0.82342	chr12	53878854	0.08437858865727	chr12:53878854:G:A
chr12:53878887	['T', 'C']	19959	4019.208239362501	606.8253611876725	0.0220075726612572	0.0168559355863627	1.3056274775434278	0.191694	0.191694	chr12	53878887	0.7173914802761945	chr12:53878887:T:C
chr12:53880331	['C', 'G']	19959	4021.806013530444	607.8956947097266	0.0221931286665546	0.0168514826639944	1.316983740188829	0.187859	0.187859	chr12	53880331	0.7261679938041776	chr12:53880331:C:G
chr12:53880392	['C', 'T']	19959	504.1010273114507	94.11655270454187	0.0552930656793102	0.045103678964374	1.2259103237007445	0.220247	0.220247	chr12	53880392	0.6570899984315512	chr12:53880392:C:T
chr12:53880625	['G', 'A']	19959	4021.402966377712	608.5124924247325	0.0223757525796681	0.0168512636016944	1.327838262373291	0.184247	0.184247	chr12	53880625	0.7345995748070534	chr12:53880625:G:A
chr12:53880840	['T', 'C']	19959	4021.604479855682	608.3800020913495	0.0223492281680088	0.0168513430292891	1.3262579801006922	0.184769	0.184769	chr12	53880840	0.7333708916563773	chr12:53880840:T:C
chr12:53881182	['A', 'AT']	19959	1856.2990441511115	280.41154731017707	0.0214186099835131	0.0242134251650214	0.8845758019585912	0.376396	0.376396	chr12	53881182	0.4243550005135325	chr12:53881182:A:AT
chr12:53881482	['G', 'A']	19959	4020.007066252381	608.8968046200565	0.0224241288920551	0.0168542100008802	1.3304764145506704	0.183377	0.183377	chr12	53881482	0.7366551364930254	chr12:53881482:G:A
chr12:53881803	['G', 'A']	19959	3804.381219622188	458.931620923201	-0.0159092712424774	0.0171556987451829	-0.927346153530732	0.353758	0.353758	chr12	53881803	0.4512937300780567	chr12:53881803:G:A
chr12:53882829	['T', 'TAGTAG']	19959	4023.015639881698	608.7563745885614	0.0223868897004218	0.0168519331910656	1.3284463833674995	0.184046	0.184046	chr12	53882829	0.7350736169394287	chr12:53882829:T:TAGTAG
chr12:53882931	['C', 'T']	19959	3855.77273866199	474.4613608952319	-0.0085705937156595	0.0170729663694926	-0.5019979264396703	0.615675	0.615675	chr12	53882931	0.2106484809423509	chr12:53882931:C:T
chr12:53882945	['A', 'G']	19959	4023.007817981357	607.0281635433096	0.0220215323291073	0.0168500857133129	1.3069092171862695	0.191259	0.191259	chr12	53882945	0.7183781192678257	chr12:53882945:A:G
chr12:53882950	['G', 'A']	19959	631.1264845903283	54.39743787538124	-0.0559644318938441	0.0403440040130059	-1.3871809024161932	0.165402	0.165402	chr12	53882950	0.7814592433704588	chr12:53882950:G:A
chr12:53883174	['C', 'CTAAG']	19959	1335.066890469987	187.04372528403195	0.0062694103711709	0.02845938455211	0.2202932519391437	0.825645	0.825645	chr12	53883174	0.083206644787728	chr12:53883174:C:CTAAG
chr12:53883577	['A', 'C']	19959	4022.201523198717	607.308126998863	0.0220604023818578	0.0168498385731219	1.3092352360602153	0.19047	0.19047	chr12	53883577	0.7201734182059855	chr12:53883577:A:C
chr12:53884438	['C', 'T']	19959	15389.313138905592	2150.322807132428	0.0072299033987492	0.010313671744339	0.7010018912728752	0.48331	0.48331	chr12	53884438	0.3157742189312839	chr12:53884438:C:T
chr12:53884642	['A', 'G']	19959	4020.4028661622488	606.8454402705563	0.0220853674382036	0.0168528555576004	1.3104822125080984	0.190048	0.190048	chr12	53884642	0.7211366964030724	chr12:53884642:A:G
chr12:53884718	['A', 'C']	19959	6294.946181599519	764.9995890760212	-0.0133750366799272	0.0138938774026805	-0.9626568806017216	0.335731	0.335731	chr12	53884718	0.4740085559597465	chr12:53884718:A:C
chr12:53885533	['C', 'G']	19959	4021.201473093496	607.9780739393473	0.0222966708865746	0.0168510491001647	1.3231621814191148	0.185797	0.185797	chr12	53885533	0.730961302688794	chr12:53885533:C:G
chr12:53885820	['A', 'G']	19959	3426.893989348222	384.64428445134126	-0.0173369507465429	0.0181848801119963	-0.9533717373867076	0.340413	0.340413	chr12	53885820	0.4679938630396842	chr12:53885820:A:G
chr12:53886487	['T', 'A']	19959	4021.611949275725	607.9213282462215	0.0223017406280135	0.0168532326860077	1.3232915633170743	0.185754	0.185754	chr12	53886487	0.7310618254315948	chr12:53886487:T:A
chr12:53887797	['A', 'G']	19959	4019.409683239776	606.7136476456378	0.0220941518310799	0.0168559416940872	1.3107634228961682	0.189953	0.189953	chr12	53887797	0.7213538430771093	chr12:53887797:A:G
chr12:53887941	['C', 'T']	19959	6903.075176665163	845.9407491592993	-0.0122450148706727	0.0133883289104614	-0.9146036785146988	0.360411	0.360411	chr12	53887941	0.4432019625142903	chr12:53887941:C:T
chr12:53890227	['T', 'C']	19959	1334.3342688182818	188.72145789719968	0.0077582483695331	0.0284693846160745	0.2725119799446835	0.785231	0.785231	chr12	53890227	0.105002563296202	chr12:53890227:T:C
chr12:53891003	['T', 'C']	19959	6912.6926892819565	845.6316578718383	-0.0128582189486908	0.0133783125308842	-0.961124126754199	0.336501	0.336501	chr12	53891003	0.4730136408193904	chr12:53891003:T:C
chr12:53892434	['C', 'T']	19959	1333.1335872125069	185.12147878108163	0.0051267446669508	0.0284782395436042	0.1800232299858674	0.857136	0.857136	chr12	53892434	0.0669502640003659	chr12:53892434:C:T
chr12:53892581	['T', 'C']	19959	3027.3033522072456	443.6519264734308	0.0185418816582962	0.0192000086979673	0.9657225655454637	0.334195	0.334195	chr12	53892581	0.4760000520149	chr12:53892581:T:C
chr12:53893377	['C', 'T']	19959	16379.924071568184	2315.51066204317	0.0102301834426545	0.0102078778499413	1.002185135151603	0.316266	0.316266	chr12	53893377	0.4999474941609835	chr12:53893377:C:T
chr12:53893455	['T', 'C']	19959	1750.0876841366871	244.52767451760016	0.0179994221036232	0.0248316882612955	0.7248569615654532	0.468548	0.468548	chr12	53893455	0.329245911569559	chr12:53893455:T:C
chr12:53895122	['A', 'T']	19959	1335.1337876434334	187.190272450803	0.0063336171124989	0.028459345574309	0.222549640010573	0.823888	0.823888	chr12	53895122	0.0841318226329455	chr12:53895122:A:T
chr12:53895182	['C', 'T']	19959	1335.0	187.0691191365441	0.0062795893407202	0.0284593044333618	0.2206515396545978	0.825366	0.825366	chr12	53895182	0.0833534253501886	chr12:53895182:C:T
chr12:53895357	['G', 'A']	19959	7721.386862411063	991.280469458377	-0.0107018379947164	0.0127367212284086	-0.8402349241064114	0.400787	0.400787	chr12	53895357	0.3970863737671288	chr12:53895357:G:A
chr12:53895597	['T', 'C']	19959	1335.0	187.0691191365441	0.0062795893407202	0.0284593044333618	0.2206515396545978	0.825366	0.825366	chr12	53895597	0.0833534253501886	chr12:53895597:T:C
chr12:53896101	['A', 'G']	19959	1335.066890469987	187.1895207867156	0.0063617263933739	0.0284593120589346	0.223537602743167	0.823119	0.823119	chr12	53896101	0.0845373734057747	chr12:53896101:A:G
chr12:53896623	['A', 'T']	19959	6914.732234138519	845.1711755114419	-0.0128146643476005	0.0133830061516094	-0.9575325754490086	0.33831	0.33831	chr12	53896623	0.4706851648468627	chr12:53896623:A:T
chr12:53896706	['A', 'G']	19959	1335.1337876434336	187.13181794461835	0.0063136004024436	0.0284593801725433	0.221846026307163	0.824436	0.824436	chr12	53896706	0.0838430524823545	chr12:53896706:A:G
chr12:53897289	['T', 'C']	19959	629.0	50.574162784242006	-0.0608458928163171	0.0404045476051661	-1.5059169430853208	0.132104	0.132104	chr12	53897289	0.8790840321082041	chr12:53897289:T:C
chr12:53897420	['T', 'G']	19959	9292.327854064348	1340.76033422526	0.0098326898031667	0.0119048667909107	0.825938666585835	0.408849	0.408849	chr12	53897420	0.388437060147446	chr12:53897420:T:G
chr12:53897743	['G', 'A']	19959	23110.631621147582	3196.979422370282	0.0077951250873508	0.010143028204663	0.7685204980271281	0.442187	0.442187	chr12	53897743	0.3543940295349071	chr12:53897743:G:A
chr12:53898003	['T', 'C']	19959	15405.718682640734	2155.200031874	0.0073506024715643	0.0103159272999926	0.7125488826941984	0.476133	0.476133	chr12	53898003	0.322271717241647	chr12:53898003:T:C
chr12:53898011	['A', 'G']	19959	3034.0402728321387	445.2327285451055	0.0186131637186478	0.0191916025360393	0.9698597959026484	0.332128	0.332128	chr12	53898011	0.4786945097286396	chr12:53898011:A:G
chr12:53898120	['G', 'A']	19959	3098.6758385217936	455.794350749189	0.0191480504796242	0.0190115019519966	1.007182416621914	0.313859	0.313859	chr12	53898120	0.5032654133115158	chr12:53898120:G:A
chr12:53898364	['G', 'A']	19959	3032.3038532845617	446.2607153873605	0.019120001992264	0.0191875609052583	0.996479025482822	0.31903	0.31903	chr12	53898364	0.4961684761219587	chr12:53898364:G:A
chr12:53898960	['T', 'C']	19959	7110.374943464492	888.4703146934806	-0.0091988094792932	0.0132614613810304	-0.6936497581217921	0.48791	0.48791	chr12	53898960	0.3116602806778277	chr12:53898960:T:C
chr12:53899107	['C', 'T']	19959	1338.6828656057023	188.75635576545253	0.0068942614623218	0.0284313245674751	0.2424882261802456	0.808404	0.808404	chr12	53899107	0.0923715462531836	chr12:53899107:C:T
chr12:53899158	['A', 'C']	19959	5455.920415224916	719.4733882520908	-0.0006472397423435	0.0147428420180941	-0.0439019655470217	0.964983	0.964983	chr12	53899158	0.0154803375072175	chr12:53899158:A:C
chr12:53902543	['A', 'T']	19959	15827.551022453888	2191.349942916453	0.0040042899712716	0.0102629789099908	0.3901683913014313	0.696416	0.696416	chr12	53902543	0.1571312596226453	chr12:53902543:A:T
chr12:53902876	['A', 'G']	19959	14517.909546479576	2013.56601420154	0.0040898510529029	0.0105019298156969	0.3894380484994289	0.696956	0.696956	chr12	53902876	0.1567946387748475	chr12:53902876:A:G
chr12:53902902	['T', 'C']	19959	633.0	54.17045777699592	-0.0565362846134283	0.0402852146503968	-1.403400356782545	0.160513	0.160513	chr12	53902902	0.7944897881835338	chr12:53902902:T:C
chr12:53903014	['G', 'A']	19959	1334.066840364766	184.88051536651588	0.0045983463312527	0.0284691515069085	0.1615203154241142	0.871685	0.871685	chr12	53903014	0.05964042731166	chr12:53903014:G:A
chr12:53903109	['T', 'C']	19959	15829.93122462279	2190.4675335335137	0.0041086242435538	0.010259779935293	0.4004592953714758	0.688823	0.688823	chr12	53903109	0.1618923600934291	chr12:53903109:T:C
chr12:53903293	['A', 'T']	19959	24083.446521651967	3213.12667991496	-0.0041348617678969	0.0102587897282568	-0.4030555140932315	0.686912	0.686912	chr12	53903293	0.1630988966556507	chr12:53903293:A:T
chr12:53903812	['A', 'G']	19959	1333.3340182419563	186.0332535992468	0.0055776147555673	0.028478439020708	0.195853949421583	0.844726	0.844726	chr12	53903812	0.0732841383700322	chr12:53903812:A:G
chr12:53904074	['A', 'G']	19959	6349.272463041844	759.0828677281735	-0.0167768699937592	0.0138507568549726	-1.2112601621286898	0.22581	0.22581	chr12	53904074	0.6462568292460645	chr12:53904074:A:G
chr12:53904196	['G', 'C']	19959	22908.18209613553	3079.315554113751	-0.000549783639205	0.0102352058582426	-0.0537149566720557	0.957163	0.957163	chr12	53904196	0.0190140977794582	chr12:53904196:G:C
chr12:53904273	['C', 'T']	19959	21572.050636719134	2902.53322888093	-0.0003614910830166	0.0100819335282966	-0.0358553329083266	0.971398	0.971398	chr12	53904273	0.0126027950259	chr12:53904273:C:T
chr12:53904587	['A', 'C']	19959	7003.77208006603	844.1811641440381	-0.0159082141958942	0.0135437561135989	-1.174579198153249	0.240177	0.240177	chr12	53904587	0.6194685841576943	chr12:53904587:A:C
chr12:53905012	['C', 'T']	19959	23849.94947115143	3271.760673822636	0.006697221620947	0.0103560998801469	0.6466934172570007	0.517838	0.517838	chr12	53905012	0.285806083324131	chr12:53905012:C:T
chr12:53905148	['C', 'T']	19959	6168.0	772.0730443341578	-0.0098570964163207	0.0139937250909925	-0.7043940303404687	0.481196	0.481196	chr12	53905148	0.3176779914426414	chr12:53905148:C:T
chr12:53905377	['C', 'A']	19959	1330.066639943882	185.91053005501524	0.0057898003944004	0.0285051687673738	0.2031140542141691	0.839048	0.839048	chr12	53905377	0.0762131934754232	chr12:53905377:C:A
chr12:53906136	['T', 'A']	19959	8085.405100711494	1094.5768375638245	-0.0022262831816986	0.0125105996171908	-0.177951756895772	0.858763	0.858763	chr12	53906136	0.0661266755096494	chr12:53906136:T:A
chr12:53906384	['A', 'C']	19959	9807.456900872005	1367.959116188053	0.0051155525906007	0.011716746180236	0.4366018100852749	0.662405	0.662405	chr12	53906384	0.1788763980465245	chr12:53906384:A:C
chr12:53906414	['A', 'G']	19959	9833.390192539113	1373.216625620473	0.0053820370751759	0.0117122137740318	0.459523466614732	0.645863	0.645863	chr12	53906414	0.1898595944723274	chr12:53906414:A:G
chr12:53906426	['C', 'T']	19959	15946.592772654369	2087.1451929983687	-0.0042386912275239	0.0103222148709991	-0.4106377633576265	0.681343	0.681343	chr12	53906426	0.166634201588381	chr12:53906426:C:T
chr12:53906539	['A', 'C']	19959	9170.918975797966	1122.908359227645	-0.0136831328488641	0.0120397624553485	-1.136495250600693	0.255763	0.255763	chr12	53906539	0.5921622826020061	chr12:53906539:A:C
chr12:53906726	['C', 'T']	19959	17215.862561378897	2226.301866748385	-0.0081620368209438	0.0101856799552158	-0.8013246888602931	0.422953	0.422953	chr12	53906726	0.37370789024842	chr12:53906726:C:T
chr12:53907001	['A', 'G']	19959	19655.96963471464	2515.876355799384	-0.0126881053584746	0.0101146561453046	-1.2544277508004724	0.209701	0.209701	chr12	53907001	0.678399498512022	chr12:53907001:A:G
chr12:53907260	['G', 'A']	19959	9967.49939873735	1315.9554456757703	-0.0086089652592271	0.011643338711731	-0.7393897465641286	0.459679	0.459679	chr12	53907260	0.3375453361288296	chr12:53907260:G:A
chr12:53907576	['G', 'A']	19959	1238.0620302635534	108.12914020004916	-0.046340856855019	0.0293112680997144	-1.5809911975616786	0.113896	0.113896	chr12	53907576	0.9434915279703456	chr12:53907576:G:A
chr12:53908446	['G', 'C']	19959	28272.24954900781	3801.832803103105	-0.004863780689598	0.0110879439600384	-0.4386548766053804	0.660916	0.660916	chr12	53908446	0.179853734243052	chr12:53908446:G:C
chr12:53908608	['G', 'A']	19959	6002.601493210403	758.3542862481014	-0.0087734683074871	0.0141541382039174	-0.6198518186758186	0.535362	0.535362	chr12	53908608	0.2713524582816912	chr12:53908608:G:A
chr12:53909638	['C', 'T']	19959	15439.86789616117	2110.295591584508	0.0009988632529939	0.0104386426875965	0.0956889974000906	0.923769	0.923769	chr12	53909638	0.034436615974334	chr12:53909638:C:T
chr12:53909660	['G', 'A']	19959	1770.3547982961663	264.9956500283653	0.0124206701685679	0.0247140337924228	0.5025755921874637	0.615268	0.615268	chr12	53909660	0.2109356719180108	chr12:53909660:G:A
chr12:53910430	['G', 'C']	19959	15073.55225825856	2046.944244743454	-0.0001474899653913	0.0105106820135556	-0.0140323877367022	0.988804	0.988804	chr12	53910430	0.0048897854041126	chr12:53910430:G:C
chr12:53910804	['T', 'C']	19959	7038.705316430325	950.072514248717	0.0010127491041155	0.013242298778741	0.076478345719056	0.939039	0.939039	chr12	53910804	0.0273163703184822	chr12:53910804:T:C
chr12:53911100	['C', 'T']	19959	13686.057125676489	1880.816446771153	0.0037718476831558	0.0107746021036396	0.3500683966679086	0.726291	0.726291	chr12	53911100	0.1388893374640411	chr12:53911100:C:T
chr12:53911406	['G', 'A']	19959	15112.54307622914	2056.6096353776443	0.0003000606224217	0.010505078196563	0.0285633878022799	0.977213	0.977213	chr12	53911406	0.0100107641804766	chr12:53911406:G:A
chr12:53911499	['A', 'G']	19959	770.0385810201423	135.3088154307621	0.0444247554298593	0.0367048877628397	1.210322606539482	0.226169	0.226169	chr12	53911499	0.645566922184936	chr12:53911499:A:G
chr12:53912025	['A', 'G']	19959	7946.787089013634	988.326698675092	-0.0116744377560276	0.0128329351700538	-0.9097246733756148	0.362979	0.362979	chr12	53912025	0.4401185001648162	chr12:53912025:A:G
chr12:53912027	['A', 'G']	19959	7978.597744360902	992.466998176352	-0.0113644152820793	0.0128184024434523	-0.8865703298217407	0.375321	0.375321	chr12	53912027	0.4255971352166312	chr12:53912027:A:G
chr12:53912029	['C', 'T']	19959	2099.0	324.71176378329056	0.0206204973694177	0.0227376339222598	0.9068884405439626	0.364477	0.364477	chr12	53912029	0.4383298722520244	chr12:53912029:C:T
chr12:53912048	['T', 'C']	19959	13683.427884133507	1880.7560470064225	0.0038716412207778	0.0107754452603039	0.3593022030412719	0.719373	0.719373	chr12	53912048	0.1430458664494813	chr12:53912048:T:C
chr12:53912171	['C', 'CA']	19959	6236.312456157932	835.1630118274047	0.0018889131091663	0.0141118410437268	0.133853060228878	0.89352	0.89352	chr12	53912171	0.0488957220700017	chr12:53912171:C:CA
chr12:53912298	['T', 'TA']	19959	13686.800220529269	1879.9102817767864	0.0037067541203485	0.010774497433894	0.3440303497300913	0.730827	0.730827	chr12	53912298	0.136185416253265	chr12:53912298:T:TA
chr12:53913057	['A', 'G']	19959	15124.459963877183	2062.357905060623	0.0007395955337598	0.0105134832847345	0.0703473352959712	0.943918	0.943918	chr12	53913057	0.0250657320730323	chr12:53913057:A:G
chr12:53913550	['A', 'G']	19959	2095.1547022257864	320.79859189262777	0.0189784790374495	0.0227600353515047	0.8338510351300844	0.404375	0.404375	chr12	53913550	0.3932157019872244	chr12:53913550:A:G
chr12:53913624	['G', 'GCAAGAA']	19959	15103.323892119512	2053.494452499396	0.0002292790366383	0.0105109101827002	0.0218134331521246	0.982597	0.982597	chr12	53913624	0.0076245661582849	chr12:53913624:G:GCAAGAA
chr12:53914523	['C', 'A']	19959	6836.027510523151	918.5723620062206	0.0003309274466183	0.0134039588980091	0.0246887840477853	0.980303	0.980303	chr12	53914523	0.0086396682980365	chr12:53914523:C:A
chr12:53914731	['T', 'C']	19959	13204.66158933761	1754.136900820284	-0.004446200631135	0.0107141556286357	-0.4149837640263166	0.678158	0.678158	chr12	53914731	0.168669110655048	chr12:53914731:T:C
chr12:53914753	['T', 'C']	19959	14631.0	1929.382833480107	-0.0075408025914674	0.0104988145273968	-0.718252767661498	0.47261	0.47261	chr12	53914753	0.3254970933281265	chr12:53914753:T:C
chr12:53915101	['T', 'C']	19959	13213.6481583563	1748.3064243447827	-0.0053993617149962	0.0107139045224223	-0.5039583565166502	0.614296	0.614296	chr12	53915101	0.2116223125879467	chr12:53915101:T:C
chr12:53915838	['A', 'G']	19959	12865.0	1698.8958770369577	-0.0055456287306378	0.0107845837692821	-0.5142181515093364	0.607105	0.607105	chr12	53915838	0.2167361903465081	chr12:53915838:A:G
chr12:53916211	['C', 'T']	19959	13209.661839863717	1749.2501827167637	-0.0052263664691141	0.0107126773561511	-0.4878674392366712	0.625649	0.625649	chr12	53916211	0.2036692452482979	chr12:53916211:C:T
chr12:53916233	['A', 'G']	19959	14638.466853735532	1926.03321672128	-0.0081112238463055	0.0104999714445471	-0.7724996100363596	0.439828	0.439828	chr12	53916233	0.3567171263658222	chr12:53916233:A:G
chr12:53916350	['G', 'C']	19959	13544.107368421057	1861.3357257629427	0.00412138272055	0.0108037262860092	0.3814778911871586	0.702853	0.702853	chr12	53916350	0.1531354971202894	chr12:53916350:G:C
chr12:53916528	['C', 'T']	19959	7046.70611815403	942.3291070297048	-0.0004184374151705	0.0132372852365995	-0.0316105158793162	0.974783	0.974783	chr12	53916528	0.0110920534210135	chr12:53916528:C:T
chr12:53916565	['C', 'T']	19959	14633.399037738687	1924.5235769921603	-0.0081778172017925	0.010502331192938	-0.7786668551541621	0.436185	0.436185	chr12	53916565	0.3603292734873499	chr12:53916565:C:T
chr12:53916737	['T', 'C']	19959	14640.203249586277	1928.1073966010715	-0.0078992067835415	0.0105034216888193	-0.7520603302017336	0.452024	0.452024	chr12	53916737	0.3448385059168107	chr12:53916737:T:C
chr12:53916756	['T', 'G']	19959	14638.00105294826	1926.749045670549	-0.0080826869681258	0.0105036091224107	-0.76951520890857	0.441597	0.441597	chr12	53916756	0.3549738856590008	chr12:53916756:T:G
chr12:53916769	['T', 'C']	19959	14637.60045112782	1928.4517013876784	-0.0079280754092858	0.0105027565164225	-0.7548566318650869	0.450344	0.450344	chr12	53916769	0.3464556190515658	chr12:53916769:T:C
chr12:53917207	['C', 'T']	19959	13209.632868885325	1749.8631784751292	-0.0050810991317431	0.0107145996806899	-0.4742220225829257	0.635347	0.635347	chr12	53917207	0.1969890164014852	chr12:53917207:C:T
chr12:53918152	['A', 'C']	19959	14722.326798696413	1932.7363723558087	-0.0080588390060641	0.0104812499969436	-0.7688814796340244	0.441973	0.441973	chr12	53918152	0.3546042607621559	chr12:53918152:A:C
chr12:53918473	['G', 'A']	19959	13285.662590829364	1750.8001644552703	-0.0055555308636862	0.0106958963480224	-0.5194076945887205	0.603482	0.603482	chr12	53918473	0.2193356790335019	chr12:53918473:G:A
chr12:53919689	['C', 'T']	19959	2085.4486630746787	318.3854628948757	0.0197176826658091	0.022854863785303	0.8627346393763532	0.388294	0.388294	chr12	53919689	0.4108393202111601	chr12:53919689:C:T
chr12:53919977	['C', 'T']	19959	13354.253853127815	1759.5527896553776	-0.0056295038991074	0.0107183495249286	-0.5252211533141762	0.599435	0.599435	chr12	53919977	0.2222579029267473	chr12:53919977:C:T
chr12:53920355	['T', 'C']	19959	9061.89088536438	1173.4127650790688	-0.00644853623809	0.0120966085291158	-0.5330862962597188	0.59398	0.59398	chr12	53920355	0.2262281779748139	chr12:53920355:T:C
chr12:53920618	['T', 'A']	19959	2461.2466302550483	375.5079971365368	0.0176954153955643	0.0210570826727526	0.8403545576834257	0.40072	0.40072	chr12	53920618	0.397158981318542	chr12:53920618:T:A
chr12:53921103	['T', 'C']	19959	9048.90674951145	1170.7301003422515	-0.006518703055182	0.0120886722197825	-0.5392406160632376	0.589727	0.589727	chr12	53921103	0.2293489880733424	chr12:53921103:T:C
chr12:53922523	['G', 'T']	19959	24001.607636800964	3166.5597771516027	-0.0082036535497417	0.0103382934605207	-0.7935210565524511	0.427484	0.427484	chr12	53922523	0.3690801355363888	chr12:53922523:G:T
chr12:53923695	['C', 'T']	19959	442.0221465076661	66.54569662613474	0.0232138726896855	0.0481622151140921	0.4819934597005949	0.629816	0.629816	chr12	53923695	0.2007863106358891	chr12:53923695:C:T
chr12:53923762	['A', 'C']	19959	23464.17561879948	3080.980096306249	-0.0096310927324346	0.0102760280490267	-0.937238852062772	0.348647	0.348647	chr12	53923762	0.4576140674131749	chr12:53923762:A:C
chr12:53923935	['G', 'A']	19959	14512.181298857486	1918.0865320655744	-0.0068519261250855	0.0105197970045836	-0.6513363444275654	0.514837	0.514837	chr12	53923935	0.2883302490279429	chr12:53923935:G:A
chr12:53924362	['T', 'C']	19959	5818.457602485716	757.4230732207045	-0.001740933424991	0.0145334107705775	-0.1197883588699972	0.904652	0.904652	chr12	53924362	0.0435184523362923	chr12:53924362:T:C
chr12:53924778	['G', 'A']	19959	5904.295821224571	785.949461092644	0.0016708983951283	0.014427362574509	0.1158145424362322	0.907801	0.907801	chr12	53924778	0.0420093431901704	chr12:53924778:G:A
chr12:53924964	['C', 'T']	19959	732.6900121187615	106.86622734377606	0.017174007702253	0.0379233038392481	0.4528615907266771	0.650653	0.650653	chr12	53924964	0.1866505634488054	chr12:53924964:C:T
chr12:53925219	['T', 'C']	19959	4216.0	587.1918096442103	0.0018856022922833	0.0164201648495205	0.1148345530975835	0.908577	0.908577	chr12	53925219	0.0416382612474682	chr12:53925219:T:C
chr12:53925445	['C', 'T']	19959	1403.2109140108237	259.3686132385153	0.0495735282276252	0.0273977827388317	1.8093992751232053	0.070404	0.070404	chr12	53925445	1.1524026657360436	chr12:53925445:C:T
chr12:53926706	['A', 'G']	19959	708.4969666583104	90.832054927516	0.0011695204439671	0.0383065804833076	0.0305305362475983	0.975644	0.975644	chr12	53926706	0.0107086219229796	chr12:53926706:A:G
chr12:53926908	['C', 'T']	19959	19754.969332531567	2543.562273210549	-0.0119494567080608	0.0100604319831925	-1.1877677547071683	0.234939	0.234939	chr12	53926908	0.6290448841210716	chr12:53926908:C:T
chr12:53927021	['C', 'A']	19959	20044.00851831437	2614.511154820752	-0.0087907975739266	0.0100523514575152	-0.8745016139835193	0.381856	0.381856	chr12	53927021	0.4181003810560939	chr12:53927021:C:A
chr12:53927314	['T', 'C']	19959	570.0285599759495	73.95210623177913	0.0082027953800287	0.0425357312919151	0.1928448184829456	0.847082	0.847082	chr12	53927314	0.07207454666601	chr12:53927314:T:C
chr12:53927338	['T', 'C']	19959	1669.0836256137889	191.41678698537265	-0.0222847626364757	0.0253147104384016	-0.8803088105906375	0.378703	0.378703	chr12	53927338	0.4217012544823289	chr12:53927338:T:C
chr12:53928182	['G', 'T']	19959	19917.98972637066	2555.7603214245737	-0.0129720697568728	0.0100583920261809	-1.2896762944919895	0.197178	0.197178	chr12	53928182	0.7051415428004832	chr12:53928182:G:T
chr12:53928804	['G', 'C']	19959	771.1159049909802	105.95534923788571	-0.008116223131951	0.037134873680284	-0.2185606770021186	0.826995	0.826995	chr12	53928804	0.0824971161777723	chr12:53928804:G:C
chr12:53929583	['G', 'A']	19959	568.0	75.84556095070046	0.0107144205320025	0.0426056559722703	0.2514788303922835	0.801447	0.801447	chr12	53929583	0.0961251924222577	chr12:53929583:G:A
chr12:53930285	['C', 'A']	19959	14186.132291040289	1726.2147964364376	-0.0177898245401508	0.0105599081845555	-1.684657122887624	0.0920704	0.0920704	chr12	53930285	1.0358799700513457	chr12:53930285:C:A
chr12:53930792	['C', 'T']	19959	17850.894378194207	2221.632600558148	-0.0167806339050012	0.0101468507672135	-1.653777540438736	0.0981885	0.0981885	chr12	53930792	1.0079393745247192	chr12:53930792:C:T
chr12:53933027	['G', 'T']	19959	1314.0	161.12342888785665	-0.0053118626122973	0.0281279936769076	-0.1888461250849278	0.850215	0.850215	chr12	53933027	0.0704712372190928	chr12:53933027:G:T
chr12:53933230	['G', 'A']	19959	26146.55006514984	3393.4259608006582	-0.0129024064206859	0.0105723650403848	-1.2203897965498445	0.222332	0.222332	chr12	53933230	0.652998025275582	chr12:53933230:G:A
chr12:53933892	['C', 'T']	19959	1170.293174300892	124.60683775478964	-0.0230945026458723	0.0297488438461346	-0.7763159726583156	0.437572	0.437572	chr12	53933892	0.358950476058878	chr12:53933892:C:T
chr12:53934686	['C', 'T']	19959	1539.0	223.7992758612401	0.008198234863013	0.0262874542492499	0.3118687258674718	0.755144	0.755144	chr12	53934686	0.1219702239440238	chr12:53934686:C:T
chr12:53936657	['G', 'T']	19959	12752.472534081797	1562.261394469759	-0.0152185504041155	0.0108141622433443	-1.407279645122944	0.15936	0.15936	chr12	53936657	0.7976206789203765	chr12:53936657:G:T
chr12:53937218	['G', 'A']	19959	12235.065049614112	1528.7211259968333	-0.0115027823125401	0.0109419711533318	-1.0512532112678392	0.293155	0.293155	chr12	53937218	0.5329026941658928	chr12:53937218:G:A
chr12:53937370	['G', 'C']	19959	26512.641776084994	3546.2884108504536	-0.0026715536992497	0.0106482547157068	-0.2508912277717224	0.801901	0.801901	chr12	53937370	0.0958792449422925	chr12:53937370:G:C
chr12:53937799	['C', 'T']	19959	1062.0	142.70649966395402	0.0113275166558744	0.0311487455209627	0.3636588397517047	0.716117	0.716117	chr12	53937799	0.145016016374744	chr12:53937799:C:T
chr12:53937946	['A', 'G']	19959	6831.0	927.8936286639066	0.0015332186589667	0.0133973302502355	0.1144421037870464	0.908888	0.908888	chr12	53937946	0.0414896305060891	chr12:53937946:A:G
chr12:53938119	['A', 'G']	19959	6085.914762477451	857.8796706864833	0.0071943266549869	0.0140391701306473	0.5124467178641698	0.608344	0.608344	chr12	53938119	0.215850770967398	chr12:53938119:A:G
chr12:53938174	['T', 'C']	19959	4454.562299518845	614.613774332542	0.0039634927237653	0.0159915002104234	0.2478499622682008	0.804253	0.804253	chr12	53938174	0.0946073104309466	chr12:53938174:T:C
chr12:53938572	['G', 'A']	19959	4410.093406868889	611.914836866002	0.0043065528777847	0.0160807233150452	0.2678084059661377	0.78885	0.78885	chr12	53938572	0.1030055701308613	chr12:53938572:G:A
chr12:53938648	['G', 'T']	19959	1840.0921936065736	274.7965419542421	0.0125017772999822	0.0240776511183399	0.5192274461714264	0.603608	0.603608	chr12	53938648	0.2192450128778407	chr12:53938648:G:T
chr12:53939898	['T', 'C']	19959	6913.346377392524	944.4471521758962	0.0025443329023697	0.0133343301407119	0.1908107025640138	0.848676	0.848676	chr12	53939898	0.0712580792124631	chr12:53939898:T:C
chr12:53940212	['A', 'C']	19959	1216.1828021647625	141.22794060966336	-0.0138187069760783	0.029239169571543	-0.4726094201227731	0.636497	0.636497	chr12	53940212	0.1962036389647895	chr12:53940212:A:C
chr12:53940841	['G', 'A']	19959	24415.446560104225	3184.338287292307	-0.0099937543636973	0.0102672638002173	-0.9733610198547544	0.330386	0.330386	chr12	53940841	0.4809783640501011	chr12:53940841:G:A
chr12:53941484	['G', 'A']	19959	10666.603277209862	1370.147776542817	-0.0053216950202398	0.0114877457189629	-0.4632497228290225	0.64319	0.64319	chr12	53941484	0.1916607164029195	chr12:53941484:G:A
chr12:53941749	['C', 'G']	19959	10747.615453998797	1387.284508446914	-0.0047478599115589	0.0114590284117361	-0.4143335491424667	0.678634	0.678634	chr12	53941749	0.1683643857128799	chr12:53941749:C:G
chr12:53942721	['G', 'A']	19959	1176.0589237398535	122.90782264742978	-0.0235019850250002	0.029705411486088	-0.7911684723171372	0.428855	0.428855	chr12	53942721	0.3676895221381524	chr12:53942721:G:A
chr12:53944481	['G', 'A']	19959	1173.0	122.85011239591668	-0.022930726923249	0.0297397564847631	-0.771046223428136	0.440689	0.440689	chr12	53944481	0.3558677897417774	chr12:53944481:G:A
chr12:53945268	['C', 'A']	19959	11830.370934602855	1487.1606213085497	-0.009694724920561	0.0111259781362512	-0.8713593359466688	0.383568	0.383568	chr12	53945268	0.4161576319578814	chr12:53945268:C:A
chr12:53945830	['G', 'A']	19959	1168.0585228980858	122.88999781985918	-0.0227535767650299	0.0297967801533599	-0.7636253530723938	0.4451	0.4451	chr12	53945830	0.3515424057174774	chr12:53945830:G:A
chr12:53946293	['G', 'A']	19959	12175.220023049558	1494.0634819036616	-0.0143003340083809	0.0110512702793316	-1.2939991192800484	0.195681	0.195681	chr12	53946293	0.7084513409017585	chr12:53946293:G:A
chr12:53946631	['CA', 'C']	19959	7446.492357805062	1038.0370967124463	0.0043781983238149	0.0129388131743733	0.3383771188911224	0.735083	0.735083	chr12	53946631	0.1336636209064501	chr12:53946631:CA:C
chr12:53946838	['T', 'C']	19959	27498.0	3679.494766939805	-0.0040593610588053	0.0108698484389995	-0.3734514866132709	0.708816	0.708816	chr12	53946838	0.1494664877444766	chr12:53946838:T:C
chr12:53947057	['C', 'T']	19959	25953.600691486696	3434.8473481438627	-0.0065446959607639	0.0105483365026907	-0.62044815873048	0.53497	0.53497	chr12	53947057	0.2716705716231924	chr12:53947057:C:T
chr12:53948779	['C', 'T']	19959	1208.1210602796011	148.94381271737635	0.0038222604925519	0.0297526115773617	0.1284680668321647	0.89778	0.89778	chr12	53948779	0.0468300736797277	chr12:53948779:C:T
chr12:53949002	['G', 'A']	19959	16856.378200952146	2361.484922690369	0.0105025165134287	0.0102353003571052	1.026107309702739	0.304853	0.304853	chr12	53949002	0.5159095268121942	chr12:53949002:G:A
chr12:53949688	['A', 'C']	19959	16866.225218001404	2359.1913513283043	0.0103073771929527	0.0102324011131436	1.0073273202428323	0.31379	0.31379	chr12	53949688	0.5033609008192534	chr12:53949688:A:C
chr12:53952837	['C', 'T']	19959	1199.0	133.79292107072885	-0.0176033909216257	0.0295291710275943	-0.5961356282293105	0.551091	0.551091	chr12	53952837	0.2587766814845156	chr12:53952837:C:T
chr12:53952854	['T', 'C']	19959	1127.0564685840266	120.6863599871203	-0.020939432036377	0.0304266197968205	-0.6881944881227038	0.491338	0.491338	chr12	53952854	0.3086196463025508	chr12:53952854:T:C
chr12:53953085	['T', 'C']	19959	15721.363048707151	2171.57501936584	0.0090743156245342	0.0103662554782434	0.8753706334538376	0.381383	0.381383	chr12	53953085	0.4186386693674574	chr12:53953085:T:C
chr12:53953914	['T', 'G']	19959	21577.72992481204	2879.2639828867286	-0.0018175340197326	0.0101252981234674	-0.1795042474374338	0.857544	0.857544	chr12	53953914	0.0667435873587061	chr12:53953914:T:G
chr12:53954812	['CT', 'C']	19959	4351.322378324136	604.3544000774832	0.0024714480784816	0.0162408751043301	0.1521745634151668	0.879051	0.879051	chr12	53954812	0.0559859276838463	chr12:53954812:CT:C
chr12:53955581	['C', 'T']	19959	23504.0	3125.919878614703	-0.000676452799426	0.010248459717734	-0.0660053137795462	0.947374	0.947374	chr12	53955581	0.0234785383451043	chr12:53955581:C:T
chr12:53955989	['G', 'A']	19959	15817.7550744249	2158.031677212273	0.007558974952745	0.0104236477711623	0.7251755929107113	0.468353	0.468353	chr12	53955989	0.3294266935842949	chr12:53955989:G:A
chr12:53956253	['T', 'G']	19959	7309.83121178711	969.7658799013476	-0.00301014511624	0.0130612462844136	-0.2304638508985259	0.817734	0.817734	chr12	53956253	0.0873879446406942	chr12:53956253:T:G
chr12:53957878	['T', 'C']	19959	2867.149215578167	464.62552836913983	0.0334580678487588	0.0195413299393859	1.7121694353731527	0.086881	0.086881	chr12	53957878	1.0610751889985233	chr12:53957878:T:C
chr12:53958012	['C', 'T']	19959	1847.0	350.7693556831095	0.0598286531001292	0.0240882772483362	2.483724862651254	0.0130098	0.0130098	chr12	53958012	1.8857293798076693	chr12:53958012:C:T
chr12:53958861	['C', 'A']	19959	12042.01668838328	1568.2352017643111	-0.004244673790872	0.0109841018678309	-0.3864379484046249	0.699176	0.699176	chr12	53958861	0.1554134877627485	chr12:53958861:C:A
chr12:53959052	['A', 'G']	19959	19182.766651631337	2785.181010532738	0.016839692243891	0.0101625276207725	1.6570377835402088	0.0975276	0.0975276	chr12	53959052	1.0108724629530943	chr12:53959052:A:G
chr12:53959078	['G', 'A']	19959	7243.088695129285	877.4406295794911	-0.0112804232827284	0.0131369799200797	-0.8586770590618326	0.390529	0.390529	chr12	53959078	0.4083467106411255	chr12:53959078:G:A
chr12:53959508	['C', 'T']	19959	4204.421305807487	731.1891192732405	0.0355397521059539	0.0164601529441142	2.159138631738057	0.0308513	0.0308513	chr12	53959508	1.5107265311143303	chr12:53959508:C:T
chr12:53959739	['A', 'G']	19959	15479.653435573597	2036.7160141418308	-0.0040783928513205	0.0103687593311716	-0.3933347010051249	0.694076	0.694076	chr12	53959739	0.158592972522824	chr12:53959739:A:G
chr12:53960015	['G', 'C']	19959	6880.72371454345	832.0111469469324	-0.0143150017059154	0.0136205988042504	-1.050981818908595	0.29328	0.29328	chr12	53960015	0.5327175523818586	chr12:53960015:G:C
chr12:53961425	['C', 'T']	19959	9795.981610462495	1234.3487676574698	-0.0106078182734681	0.0118192230066328	-0.8975055523967362	0.36946	0.36946	chr12	53961425	0.4324325741017123	chr12:53961425:C:T
chr12:53961667	['C', 'T']	19959	19429.9204750451	2631.854841418662	0.0018583075662051	0.0101480759337057	0.1831192019398495	0.854706	0.854706	chr12	53961667	0.06818324730125	chr12:53961667:C:T
chr12:53961717	['C', 'T']	19959	19447.897569531448	2633.827088392333	0.0017181396978518	0.0101518348322797	0.1692442525156818	0.865606	0.865606	chr12	53961717	0.0626797418887761	chr12:53961717:C:T
chr12:53961924	['G', 'A']	19959	11686.756614552014	1515.4403316486978	-0.0060362897340963	0.011174872233502	-0.5401663310296931	0.589088	0.589088	chr12	53961924	0.2298198239570354	chr12:53961924:G:A
chr12:53962605	['A', 'G']	19959	17965.0	2408.005132486712	0.0005648589812735	0.010207046886812	0.0553400986139629	0.955868	0.955868	chr12	53962605	0.0196020772110217	chr12:53962605:A:G
chr12:53962667	['AG', 'A']	19959	7856.329857629838	1087.8726718099622	0.0072266761769798	0.012759437781422	0.5663788875950309	0.571143	0.571143	chr12	53962667	0.2432551416042378	chr12:53962667:AG:A
chr12:53963342	['C', 'G']	19959	17972.0	2414.130684713816	0.001116363976511	0.010201645713102	0.1094297927909118	0.912863	0.912863	chr12	53963342	0.0395943953117825	chr12:53963342:C:G
chr12:53963414	['T', 'G']	19959	8419.0	1140.8811932885606	0.0036154483405996	0.0124432192605031	0.2905557046700716	0.771394	0.771394	chr12	53963414	0.1127237434541944	chr12:53963414:T:G
chr12:53963972	['TG', 'T']	19959	10661.068296838204	1383.8660865336724	-0.0056345840501039	0.011551647803219	-0.4877731857903272	0.625716	0.625716	chr12	53963972	0.2036227396638915	chr12:53963972:TG:T
chr12:53964263	['C', 'CTTAA']	19959	19854.979153094464	2684.5999102435408	0.0029175434804173	0.0101273119599608	0.2880866603055306	0.773283	0.773283	chr12	53964263	0.111661537329188	chr12:53964263:C:CTTAA
chr12:53965436	['C', 'G']	19959	7289.365216955606	929.1411349168172	-0.0052434152751283	0.0132860383516524	-0.3946560393961389	0.693101	0.693101	chr12	53965436	0.1592034745562122	chr12:53965436:C:G
chr12:53966448	['G', 'A']	19959	15014.761401222811	1972.914813523746	-0.004564173553633	0.0104543698449569	-0.4365804559549612	0.66242	0.66242	chr12	53966448	0.1788665636650344	chr12:53966448:G:A
chr12:53966645	['A', 'G']	19959	32656.272335521367	4367.512896860464	-0.002643139244889	0.0131150149658962	-0.2015353586528247	0.840282	0.840282	chr12	53966645	0.0755749395442409	chr12:53966645:A:G
chr12:53967210	['C', 'A']	19959	7899.374680499175	1092.8943206981596	0.0068762574175955	0.0127394960916226	0.5397589801151793	0.589369	0.589369	chr12	53967210	0.2296127111786688	chr12:53967210:C:A
chr12:53968051	['G', 'A']	19959	32640.90619362597	4365.889256996815	-0.0031234449337325	0.0131038709815975	-0.2383604766957009	0.811604	0.811604	chr12	53968051	0.0906558212078799	chr12:53968051:G:A
chr12:53969131	['A', 'G']	19959	9199.304550466071	1238.0101171851363	-0.0022120333809657	0.0120322133996763	-0.1838425988210328	0.854139	0.854139	chr12	53969131	0.0684714477878662	chr12:53969131:A:G
chr12:53970580	['GC', 'G']	19959	12253.613939272473	1770.62745925776	0.0152088754726709	0.0109970881039604	1.3829911453736332	0.166683	0.166683	chr12	53970580	0.778108691609763	chr12:53970580:GC:G
chr12:53971491	['T', 'C']	19959	6564.657814300746	818.140721610969	-0.0077507470108187	0.0139241047740963	-0.5566423936451415	0.577778	0.577778	chr12	53971491	0.2382389987682186	chr12:53971491:T:C
chr12:53971751	['A', 'G']	19959	21481.076260146307	3009.4691360027286	0.0111862654924406	0.0102058608713922	1.09606290281661	0.273064	0.273064	chr12	53971751	0.5637355522656657	chr12:53971751:A:G
chr12:53971821	['G', 'A']	19959	6510.326184988476	813.3096085120312	-0.0074939447547129	0.0139726606852155	-0.5363291160889818	0.591737	0.591737	chr12	53971821	0.2278712744048475	chr12:53971821:G:A
chr12:53972489	['AG', 'A']	19959	643.2255914194066	58.47030555237941	-0.0418185371014233	0.0404458354637471	-1.0339392578231337	0.301177	0.301177	chr12	53972489	0.5211781969948452	chr12:53972489:AG:A
chr12:53973906	['C', 'T']	19959	646.5506970213618	58.25362229807032	-0.0427981779268322	0.0403602121859279	-1.0604051765058429	0.288973	0.288973	chr12	53973906	0.5391427333638589	chr12:53973906:C:T
chr12:53976324	['G', 'T']	19959	10192.553372757342	1455.7655596664604	0.0135747270611544	0.0116029661127326	1.16993593959204	0.242041	0.242041	chr12	53976324	0.6161110614345991	chr12:53976324:G:T
chr12:53976486	['A', 'G']	19959	13481.026307877331	1987.304435697244	0.0222646405231247	0.0107335667767457	2.074300275595349	0.0380642	0.0380642	chr12	53976486	1.419483293395602	chr12:53976486:A:G
chr12:53976873	['G', 'T']	19959	13379.462156193542	1991.1652616436795	0.0246813085949135	0.0107632851177269	2.2931018109205272	0.0218525	0.0218525	chr12	53976873	1.6604988710918915	chr12:53976873:G:T
chr12:53977612	['G', 'A']	19959	10221.53638003608	1451.7141958299103	0.012439966681312	0.011591248721524	1.07322058047223	0.283185	0.283185	chr12	53977612	0.5479297544771706	chr12:53977612:G:A
chr12:53978087	['T', 'A']	19959	12071.628927980752	1772.8227859912165	0.0197953660124458	0.0110401490842075	1.7930343024771562	0.0729826	0.0729826	chr12	53978087	1.136780668985354	chr12:53978087:T:A
chr12:53978636	['T', 'C']	19959	14793.824213852253	2103.39073297689	0.0122009232694881	0.0104870117304323	1.163431831975754	0.244668	0.244668	chr12	53978636	0.6114228280826189	chr12:53978636:T:C
chr12:53978681	['A', 'G']	19959	14685.80976515456	2085.9615795183645	0.0117372425583809	0.0104985759312909	1.117984251882983	0.263587	0.263587	chr12	53978681	0.5790760127710755	chr12:53978681:A:G
chr12:53978965	['A', 'G']	19959	7567.65411988773	953.031257023827	-0.0122683228946777	0.0129132810463384	-0.950054664701688	0.342096	0.342096	chr12	53978965	0.4658520038274591	chr12:53978965:A:G
chr12:53979261	['A', 'G']	19959	8367.419230383806	1048.928713066386	-0.0134189954878659	0.012462033106013	-1.0767902294683516	0.281587	0.281587	chr12	53979261	0.5503873990987747	chr12:53979261:A:G
chr12:53979305	['TC', 'T']	19959	8366.419180278584	1048.1892897398782	-0.0134575467631172	0.0124640317300352	-1.079710566741252	0.280284	0.280284	chr12	53979305	0.5524016932138136	chr12:53979305:TC:T
chr12:53979333	['G', 'A']	19959	8367.096070963216	1045.8230690535895	-0.013840572356204	0.0124649571545333	-1.1103585984786517	0.266858	0.266858	chr12	53979333	0.5737197731722665	chr12:53979333:G:A
chr12:53979486	['A', 'G']	19959	8354.51150202977	1053.9479884964303	-0.0125338388762272	0.0124714227841616	-1.005004729063063	0.314907	0.314907	chr12	53979486	0.5018176854174903	chr12:53979486:A:G
chr12:53979605	['A', 'G']	19959	8375.392597422135	1052.409146565785	-0.0131952849789324	0.0124654279263622	-1.0585505011846918	0.289817	0.289817	chr12	53979605	0.5378761434002031	chr12:53979605:A:G
chr12:53981037	['G', 'A']	19959	1247.062481210542	134.878551043645	-0.019348684762738	0.0293515713680737	-0.6592043921636144	0.509772	0.509772	chr12	53981037	0.2926240224945409	chr12:53981037:G:A
chr12:53985886	['C', 'T']	19959	1016.0	112.46549185173544	-0.0299882456703439	0.0322626906700251	-0.9295023151372056	0.35264	0.35264	chr12	53985886	0.4526684271643277	chr12:53985886:C:T
chr12:53986232	['A', 'G']	19959	10762.383232628366	1490.2890086918678	0.0086691044995961	0.0113818952257565	0.7616573802206997	0.446274	0.446274	chr12	53986232	0.3503984144936629	chr12:53986232:A:G
chr12:53986416	['T', 'G']	19959	2827.2833091145967	306.2100056647252	-0.0272752598824593	0.0196455596871771	-1.3883676676446242	0.165041	0.165041	chr12	53986416	0.7824081535930352	chr12:53986416:T:G
chr12:53987939	['GA', 'G']	19959	10366.077474317215	1445.6925362464824	0.0105754462755867	0.0114933058376109	0.920139638238754	0.357511	0.357511	chr12	53987939	0.446710591161344	chr12:53987939:GA:G
chr12:53990420	['A', 'G']	19959	11195.048120300751	1518.45792189419	-0.0018699776187223	0.0113098276915779	-0.1653409468045935	0.868677	0.868677	chr12	53990420	0.0611416771693193	chr12:53990420:A:G
chr12:53990603	['G', 'A']	19959	18387.44882718524	2492.2021093919407	-0.0032293701998015	0.0101846146748096	-0.3170831988164403	0.751184	0.751184	chr12	53990603	0.1242536709891668	chr12:53990603:G:A
chr12:53990978	['G', 'GC']	19959	5929.594177481586	818.6937759145345	-0.0030418709274495	0.014239551604973	-0.2136212580168077	0.830845	0.830845	chr12	53990978	0.0804799893607854	chr12:53990978:G:GC
chr12:53991092	['C', 'T']	19959	7489.750513604249	966.283580056184	-0.0085855068451373	0.0129857783487585	-0.6611468804223172	0.508526	0.508526	chr12	53991092	0.2936868374947002	chr12:53991092:C:T
chr12:53991163	['A', 'C']	19959	19091.826208970186	2573.3438905982025	-0.0052307008510513	0.0101626233763027	-0.5146998621683017	0.606768	0.606768	chr12	53991163	0.2169773312964454	chr12:53991163:A:C
chr12:53991815	['C', 'T']	19959	7356.474317213731	1018.9593917951494	0.0022815393329913	0.0130941572281097	0.174241021643873	0.861678	0.861678	chr12	53991815	0.0646549951367887	chr12:53991815:C:T
chr12:53993318	['G', 'A']	19959	5076.034584732595	701.1821824928587	-0.0006838705915508	0.0152170301633688	-0.0449411339932211	0.964155	0.964155	chr12	53993318	0.0158531422035092	chr12:53993318:G:A
chr12:53993593	['G', 'T']	19959	26309.27266349286	3596.741578919952	-0.0018448603067695	0.0106343207107956	-0.1734817255320025	0.862275	0.862275	chr12	53993593	0.0643542052474351	chr12:53993593:G:T
chr12:53994163	['G', 'A']	19959	16002.801783745866	2147.7438883183167	-0.0057338401832427	0.0102872926509308	-0.5573711546666233	0.57728	0.57728	chr12	53994163	0.238613488474171	chr12:53994163:G:A
chr12:53994219	['G', 'C']	19959	5064.76127480457	704.9527026416366	0.0005620439685607	0.0152321182929808	0.0368986084371323	0.970566	0.970566	chr12	53994219	0.0129749265701012	chr12:53994219:G:C
chr12:53994346	['G', 'A']	19959	4586.0	478.5227747724398	-0.0349996583745363	0.0158246869024322	-2.2117125343665944	0.0269978	0.0269978	chr12	53994346	1.5686716242405665	chr12:53994346:G:A
chr12:53994575	['C', 'G']	19959	5061.760823812387	700.9948044555385	-0.0001723118990627	0.0152278690932535	-0.0113155621451399	0.990972	0.990972	chr12	53994575	0.0039386163697055	chr12:53994575:C:G
chr12:53994672	['T', 'TC']	19959	832.0	150.93177310598543	0.0524525540038859	0.0355362996717528	1.4760274561051	0.139952	0.139952	chr12	53994672	0.8540208908187017	chr12:53994672:T:TC
chr12:53994689	['G', 'A']	19959	23654.0	3236.5069723887195	-0.0009039684145698	0.0102057366882489	-0.0885745382408991	0.929421	0.929421	chr12	53994689	0.0317875189874653	chr12:53994689:G:A
chr12:53998665	['T', 'C']	19959	6014.808149150503	747.7603092854247	-0.0141646795759097	0.0141580748889947	-1.000466496113828	0.317097	0.317097	chr12	53998665	0.4988078667386283	chr12:53998665:T:C
chr12:53999986	['A', 'G']	19959	13778.563533084203	1865.1065850600849	-0.0047233715593723	0.0107407657503493	-0.4397611556902889	0.660115	0.660115	chr12	53999986	0.1803803985266856	chr12:53999986:A:G
chr12:53999990	['G', 'A']	19959	22065.004814443324	2949.2711382927605	-0.0088933124456328	0.010125396791699	-0.8783174258339878	0.379782	0.379782	chr12	53999990	0.4204656227636253	chr12:53999990:G:A
chr12:54001270	['A', 'G']	19959	22261.03804511278	2964.8854321584054	-0.0100613704041688	0.0101268084500771	-0.9935381372886752	0.32046	0.32046	chr12	54001270	0.494226171647219	chr12:54001270:A:G
chr12:54001298	['G', 'T']	19959	14413.88869957404	1918.5547942945889	-0.0074716769151398	0.0105486548928209	-0.7083061291752771	0.478763	0.478763	chr12	54001298	0.3198794203306574	chr12:54001298:G:T
chr12:54003187	['A', 'G']	19959	23831.91064981949	3231.653502312915	-0.004498467031319	0.0102731084456058	-0.4378876223430913	0.661472	0.661472	chr12	54003187	0.1794885347007587	chr12:54003187:A:G
chr12:54006444	['C', 'A']	19959	2168.217267124317	276.9008909204369	-0.0050445298635783	0.022276180182185	-0.226453989073611	0.820851	0.820851	chr12	54006444	0.0857356683988081	chr12:54006444:C:A
chr12:54007547	['A', 'G']	19959	2179.1091792764805	274.35883217709545	-0.0068258423186274	0.0222292032370478	-0.3070664407463467	0.758796	0.758796	chr12	54007547	0.1198749671646433	chr12:54007547:A:G
chr12:54013506	['C', 'T']	19959	14961.24879735418	2066.9862099377056	0.0024370884141068	0.0104592366240516	0.2330082492351929	0.815757	0.815757	chr12	54013506	0.0884391908489077	chr12:54013506:C:T
chr12:54013513	['A', 'G']	19959	25680.14657980456	3479.3839950270726	-0.0051271471928799	0.0105564882578342	-0.4856868181589601	0.627195	0.627195	chr12	54013513	0.2025974125064384	chr12:54013513:A:G
chr12:54013657	['G', 'A']	19959	14964.248245789897	2068.9956835320245	0.0025743265169782	0.0104613515446986	0.2460797255477729	0.805623	0.805623	chr12	54013657	0.0938681434592844	chr12:54013657:G:A
chr12:54021316	['G', 'A']	19959	10645.600120264582	1372.9584401329862	-0.0054294840584843	0.0114472154299767	-0.4743060958096622	0.635287	0.635287	chr12	54021316	0.1970300316252767	chr12:54021316:G:A
chr12:54023741	['G', 'A']	19959	5098.532701849346	730.3942525409044	0.0074155202214191	0.0151807599361249	0.4884814892417026	0.625214	0.625214	chr12	54023741	0.2039713056773675	chr12:54023741:G:A
chr12:54024359	['A', 'C']	19959	5076.526086302813	727.8304188368832	0.0080402123143161	0.0152145115928322	0.5284568134348795	0.597188	0.597188	chr12	54024359	0.2238889276485245	chr12:54024359:A:C
chr12:54024382	['A', 'G']	19959	14263.29018349544	2151.164741512196	0.0169964862632502	0.0105320470131705	1.6137875421554555	0.106589	0.106589	chr12	54024382	0.9722876122493936	chr12:54024382:A:G
chr12:54025136	['G', 'A']	19959	5072.016487095966	725.6935544296445	0.0077998253277817	0.0152240510740257	0.5123357304738219	0.608422	0.608422	chr12	54025136	0.2157950906317626	chr12:54025136:G:A
chr12:54026314	['C', 'T']	19959	5079.763529765484	726.308472650797	0.0075092039642865	0.0152086768817457	0.4937447236649139	0.621492	0.621492	chr12	54026314	0.2065644573332238	chr12:54026314:C:T
chr12:54026992	['G', 'C']	19959	6578.529874451681	881.0589331059296	-0.0021451472165264	0.0136548204937932	-0.1570981630627447	0.875169	0.875169	chr12	54026992	0.0579080742000638	chr12:54026992:G:C
chr12:54027471	['A', 'C']	19959	7121.070354780518	1148.7033213738046	0.0242155919581632	0.013162388147589	1.839756713343752	0.0658188	0.0658188	chr12	54027471	1.1816500399712877	chr12:54027471:A:C
chr12:54027692	['C', 'A']	19959	9353.343139220207	1365.8876649184026	0.0162652363899289	0.0119605417903563	1.3599079937200975	0.173874	0.173874	chr12	54027692	0.7597653547467312	chr12:54027692:C:A
chr12:54028026	['T', 'C']	19959	15859.562249398556	2400.781031221616	0.0242062393632507	0.0103454092571557	2.339804908781908	0.0193036	0.0193036	chr12	54028026	1.7143616902493222	chr12:54028026:T:C
chr12:54030947	['G', 'T']	19959	7967.399188295421	1205.3395828991524	0.0170250917117518	0.0126357439294173	1.3473754934298388	0.177875	0.177875	chr12	54030947	0.7498850869076592	chr12:54030947:G:T
chr12:54031088	['T', 'C']	19959	16649.50255562237	2508.3186604439275	0.0238150893865053	0.0102194962975097	2.33035843384068	0.0197971	0.0197971	chr12	54031088	1.7033984231848964	chr12:54031088:T:C
chr12:54031216	['G', 'T']	19959	10203.511223569496	1530.1815309662252	0.0166785992953949	0.0115593855513857	1.4428620986169565	0.149075	0.149075	chr12	54031216	0.8265951819822231	chr12:54031216:G:T
chr12:54034587	['G', 'A']	19959	468.0	67.12745502519796	0.0040539005340563	0.0470163147533054	0.0862232728219377	0.93129	0.93129	chr12	54034587	0.0309150603846423	chr12:54034587:G:A
chr12:54034748	['C', 'T']	19959	15653.35282621768	2423.001514034908	0.0284280156905572	0.0103709417618198	2.741121909990248	0.00612843	0.00612843	chr12	54034748	2.2126507701255265	chr12:54034748:C:T
chr12:54034916	['C', 'T']	19959	520.0	112.92317045176502	0.0804789021334891	0.0447004472102083	1.8004048540057995	0.0718118	0.0718118	chr12	54034916	1.1438041873200366	chr12:54034916:C:T
chr12:54034963	['G', 'A']	19959	8983.0	1270.4222689217406	0.0069968512826641	0.0121292933802085	0.5768556389344969	0.564043	0.564043	chr12	54034963	0.2486877861746909	chr12:54034963:G:A
chr12:54035601	['G', 'A']	19959	4670.936106239038	659.1345481868775	0.0068782377410469	0.0158031051902389	0.4352459632614124	0.663389	0.663389	chr12	54035601	0.1782317340207988	chr12:54035601:G:A
chr12:54037991	['G', 'A']	19959	1062.0	156.45232745173297	0.007963434187616	0.0314544938780136	0.2531731783223011	0.800137	0.800137	chr12	54037991	0.0968356464454856	chr12:54037991:G:A
chr12:54039227	['G', 'C']	19959	4075.8168378852415	589.0674985932324	0.0112160383004221	0.0167802424875555	0.6684074028572652	0.503881	0.503881	chr12	54039227	0.2976720174146757	chr12:54039227:G:C
chr12:54039699	['A', 'C']	19959	12395.452549255528	1750.4511444611112	0.0102365475265762	0.0109105770046502	0.9382223801924756	0.348142	0.348142	chr12	54039699	0.4582435800827533	chr12:54039699:A:C
chr12:54040845	['C', 'G']	19959	541.0	117.66220769311644	0.0822958741501166	0.0438390781755481	1.8772263828307016	0.0605017	0.0605017	chr12	54040845	1.218232422202959	chr12:54040845:C:G
chr12:54041029	['C', 'CT']	19959	14069.704930353742	1995.0452947762944	0.0116858793997185	0.0104865330587614	1.1143701482879544	0.265134	0.265134	chr12	54041029	0.5765345760557812	chr12:54041029:C:CT
chr12:54041932	['A', 'G']	19959	20075.20377434249	2957.738601001692	0.0209393966513096	0.0101108053969581	2.0709919565467225	0.0383724	0.0383724	chr12	54041932	1.4159810370237222	chr12:54041932:A:G
chr12:54042027	['A', 'G']	19959	24013.970911831217	3390.8370736112115	0.0120199248984414	0.010354625627823	1.1608266035368493	0.245726	0.245726	chr12	54042027	0.6095488888633074	chr12:54042027:A:G
chr12:54042872	['T', 'C']	19959	11065.217589576549	1772.0209842723843	0.0278342814621189	0.0113471414580248	2.452977392154941	0.0141764	0.0141764	chr12	54042872	1.84843404127094	chr12:54042872:T:C
chr12:54046564	['G', 'A']	19959	20176.06525334536	2994.108139303597	0.0221391185674901	0.0101046741596201	2.190977978880458	0.0284649	0.0284649	chr12	54046564	1.5456903375690847	chr12:54046564:G:A
chr12:54047714	['C', 'T']	19959	9720.948183412678	1292.8725864637272	-0.0017514976503261	0.0117688272228465	-0.1488251647475945	0.881693	0.881693	chr12	54047714	0.0546826071757881	chr12:54047714:C:T
chr12:54049934	['A', 'C']	19959	15200.808008419364	2157.82939985923	0.0108644565908188	0.0103075901760981	1.0540248889611452	0.291884	0.291884	chr12	54049934	0.5347897107747753	chr12:54049934:A:C
chr12:54052711	['A', 'C']	19959	12489.380262630311	1833.848304924228	0.0144688700229208	0.0108882672487318	1.3288496408467527	0.183913	0.183913	chr12	54052711	0.735387571312653	chr12:54052711:A:C
chr12:54057092	['G', 'A']	19959	6757.677155885153	898.9016673036745	-0.0030787922280967	0.0134631784517682	-0.2286824199149199	0.819118	0.819118	chr12	54057092	0.0866535304038661	chr12:54057092:G:A
chr12:54057516	['A', 'G']	19959	31324.277724880987	4176.925650633636	-0.0071260796761957	0.0124008396576625	-0.5746449331592278	0.565538	0.565538	chr12	54057516	0.2475382083585907	chr12:54057516:A:G
chr12:54057530	['G', 'C']	19959	31325.70850871918	4176.08755262857	-0.0073116378395666	0.0124042335033161	-0.589446968860426	0.555568	0.555568	chr12	54057530	0.2552627770158656	chr12:54057530:G:C
chr12:54057841	['C', 'T']	19959	18184.91111333801	2258.115846630663	-0.0181826701952257	0.0101563526136798	-1.790275592709833	0.0734248	0.0734248	chr12	54057841	1.1341572277675684	chr12:54057841:C:T
chr12:54058491	['T', 'G']	19959	31487.732862297056	4194.490489508016	-0.0087678389369106	0.0124573741288888	-0.7038272148042739	0.481549	0.481549	chr12	54058491	0.3173595146726099	chr12:54058491:T:G
chr12:54060098	['G', 'A']	19959	32121.82817197835	4299.54775349077	-0.0072536024222876	0.0128487742356933	-0.5645365300401546	0.572395	0.572395	chr12	54060098	0.2423041685563801	chr12:54060098:G:A
chr12:54061345	['C', 'T']	19959	18711.87503131733	2395.00937945795	-0.0119757353462728	0.010133541334691	-1.1817917301304437	0.237302	0.237302	chr12	54061345	0.6246986014990389	chr12:54061345:C:T
chr12:54063911	['A', 'G']	19959	3732.374004108834	493.59419841031627	-0.0041988940597366	0.0173689760572099	-0.2417467814974419	0.808979	0.808979	chr12	54063911	0.0920627519383986	chr12:54063911:A:G
chr12:54065146	['A', 'G']	19959	32165.446304184414	4295.368175567832	-0.0094346328206492	0.012869564534041	-0.733096508098141	0.463508	0.463508	chr12	54065146	0.3339427656707853	chr12:54065146:A:G
chr12:54067541	['A', 'G']	19959	24595.17735107344	3328.8412374833542	0.0011716227580781	0.0105219600236376	0.1113502384960646	0.91134	0.91134	chr12	54067541	0.0403195675098529	chr12:54067541:A:G
chr12:54069213	['A', 'G']	19959	1485.0744062531317	250.5183225228241	0.0301953452495647	0.0266559309496707	1.132781492665807	0.25732	0.25732	chr12	54069213	0.5895264572716695	chr12:54069213:A:G
chr12:54071880	['A', 'G']	19959	11175.239639188174	1381.0024387667277	-0.0130098572747576	0.0111829768958075	-1.1633626176617555	0.244696	0.244696	chr12	54071880	0.6113731299213052	chr12:54071880:A:G
chr12:54072311	['G', 'A']	19959	19147.918725259307	2404.764504642684	-0.017400778476558	0.0100230821328381	-1.736070626374376	0.0825668	0.0825668	chr12	54072311	1.083194546811046	chr12:54072311:G:A
chr12:54074101	['G', 'A']	19959	8487.102722213865	1092.6111613693408	-0.0106507380295916	0.0123579731787163	-0.8618515249681088	0.38878	0.38878	chr12	54074101	0.4102960845715043	chr12:54074101:G:A
chr12:54074488	['C', 'T']	19959	23134.158782765884	3013.757003138509	-0.0126299554738546	0.010223687639017	-1.235362025895094	0.21671	0.21671	chr12	54074488	0.6641210478651579	chr12:54074488:C:T
chr12:54075804	['T', 'A']	19959	10831.882993266172	1326.119301063084	-0.0153484060194594	0.0113534248890122	-1.351874537375367	0.176431	0.176431	chr12	54075804	0.7534251043170511	chr12:54075804:T:A
chr12:54077209	['T', 'A']	19959	26783.025706554417	3463.151907628908	-0.0178783701048864	0.0107311665932117	-1.6660229761222682	0.0957245	0.0957245	chr12	54077209	1.0189768934347858	chr12:54077209:T:A
chr12:54077608	['T', 'C']	19959	22393.121956107825	2774.8710359990814	-0.0251669622751702	0.010174973946515	-2.473417859098296	0.013391	0.013391	chr12	54077608	1.8731869899584472	chr12:54077608:T:C
chr12:54077627	['C', 'T']	19959	22371.241719697347	2776.00569349298	-0.0246581184314692	0.0101775440078804	-2.42279654230692	0.0154104	0.0154104	chr12	54077627	1.8121860883719	chr12:54077627:C:T
chr12:54077630	['T', 'C']	19959	22374.36304870716	2771.7815541225696	-0.0251666397518626	0.0101773475654586	-2.472809304192059	0.0134138	0.0134138	chr12	54077630	1.8724481732856544	chr12:54077630:T:C
chr12:54077981	['T', 'C']	19959	6856.030517137704	985.1507028823185	0.0057468083384457	0.0134195541735458	0.4282413755424582	0.66848	0.66848	chr12	54077981	0.1749115816997854	chr12:54077981:T:C
chr12:54078304	['GCTGGTGTTTACCCCTTTCCTCCCA', 'G']	19959	457.0	86.66694848272995	0.0528803586163496	0.0476754883491305	1.1091728778760162	0.267369	0.267369	chr12	54078304	0.5728889482684907	chr12:54078304:GCTGGTGTTTACCCCTTTCCTCCCA:G
chr12:54078386	['C', 'T']	19959	472.8882003749257	87.61714418778149	0.051786565233647	0.0477974782174311	1.0834581062638815	0.278618	0.278618	chr12	54078386	0.554990829591337	chr12:54078386:C:T
chr12:54078516	['T', 'G']	19959	33465.676721114345	4451.182259833304	-0.0150413570295183	0.0138211120605986	-1.0882884795065346	0.276481	0.276481	chr12	54078516	0.5583347084051341	chr12:54078516:T:G
chr12:54082112	['T', 'C']	19959	28770.324413710165	3785.675167044483	-0.0157210589445577	0.0112814510086892	-1.3935316416699337	0.163475	0.163475	chr12	54082112	0.7865486539651982	chr12:54082112:T:C
chr12:54082377	['T', 'C']	19959	1150.3255918940613	164.01446975168244	0.0135739694675755	0.0303337365128471	0.4474875510910637	0.654528	0.654528	chr12	54082377	0.1840717700675592	chr12:54082377:T:C
chr12:54082453	['A', 'C']	19959	24651.76192147621	3163.142315660203	-0.0179570638541482	0.010393742589616	-1.727680255626917	0.084061	0.084061	chr12	54082453	1.0754054478792532	chr12:54082453:A:C
chr12:54082988	['G', 'A']	19959	11924.275512295008	1454.66286323898	-0.0169865009739321	0.0110363990697281	-1.5391343559263382	0.123787	0.123787	chr12	54082988	0.907324962139118	chr12:54082988:G:A
chr12:54083478	['T', 'C']	19959	11904.367969924811	1429.2292937075324	-0.0196845126978202	0.0110028290586478	-1.7890410359823603	0.0736234	0.0736234	chr12	54083478	1.1329841302859494	chr12:54083478:T:C
chr12:54083894	['C', 'T']	19959	6438.580722770789	987.729174292997	0.0172946653208388	0.0137747007555906	1.2555383690509252	0.209298	0.209298	chr12	54083894	0.6792349216523016	chr12:54083894:C:T
chr12:54084013	['A', 'G']	19959	18970.55428571428	2470.3786973182628	-0.0110913724691487	0.0101358479098301	-1.094271793323963	0.273849	0.273849	chr12	54084013	0.5624888406226338	chr12:54084013:A:G
chr12:54084742	['G', 'A']	19959	6286.259834627912	961.1199828996652	0.0164314074378858	0.0139607092351882	1.176975120753191	0.239219	0.239219	chr12	54084742	0.6212043294183447	chr12:54084742:G:A
chr12:54084834	['A', 'G']	19959	21959.801964813792	2906.705054308007	-0.009458956289061	0.0101464589949843	-0.932242104731996	0.351223	0.351223	chr12	54084834	0.4544170518604198	chr12:54084834:A:G
chr12:54084860	['G', 'T']	19959	803.0	65.25436574352686	-0.0480045907009733	0.0361334666060067	-1.3285354329383126	0.184016	0.184016	chr12	54084860	0.7351444138947566	chr12:54084860:G:T
chr12:54085315	['T', 'C']	19959	27461.12763078773	3600.6730859513395	-0.0181708424108336	0.0109068782314337	-1.665998466771646	0.0957294	0.0957294	chr12	54085315	1.0189546630914834	chr12:54085315:T:C
chr12:54085426	['G', 'A']	19959	18972.851773902585	2471.0899396917084	-0.0111075276780173	0.0101367984115024	-1.0957629053186408	0.273196	0.273196	chr12	54085426	0.5635256636678294	chr12:54085426:G:A
chr12:54085466	['T', 'C']	19959	19470.902179904788	2546.8925568021623	-0.0102092428607773	0.0100965470407605	-1.011161817952404	0.311951	0.311951	chr12	54085466	0.5059136178432483	chr12:54085466:T:C
chr12:54087511	['G', 'A']	19959	24475.357690572848	3166.3467553066434	-0.0178636661452161	0.0103780353717152	-1.7212955540605126	0.0852127	0.0852127	chr12	54087511	1.069495673673617	chr12:54087511:G:A
chr12:54088422	['C', 'A']	19959	7124.569602486341	1049.9354579375429	0.0102149137454612	0.0132981233680496	0.7681470131344847	0.442409	0.442409	chr12	54088422	0.3541760466884854	chr12:54088422:C:A
chr12:54088718	['A', 'G']	19959	1824.5484889490303	307.273547999367	0.0253968337743948	0.0240340849941095	1.0567006724249837	0.290661	0.290661	chr12	54088718	0.5366132366198483	chr12:54088718:A:G
chr12:54089023	['A', 'C']	19959	7533.489082076236	1156.5947400861762	0.017754486723076	0.0131577431119831	1.349356540249412	0.177238	0.177238	chr12	54089023	0.7514431593054249	chr12:54089023:A:C
chr12:54089402	['C', 'T']	19959	24479.358893399483	3170.274327025563	-0.0176209829830998	0.0103857675756585	-1.696647152435681	0.089779	0.089779	chr12	54089402	1.0468252362801065	chr12:54089402:C:T
chr12:54089418	['T', 'C']	19959	25028.26992081788	3252.350236560875	-0.0168750535192937	0.0104384931298662	-1.6166177732120663	0.105977	0.105977	chr12	54089418	0.9747883786685148	chr12:54089418:T:C
chr12:54089901	['G', 'A']	19959	11893.767279835596	1429.6561776136357	-0.0195121153609815	0.011008951831378	-1.772386296156507	0.0763457	0.0763457	chr12	54089901	1.1172154185795524	chr12:54089901:G:A
chr12:54089954	['C', 'A']	19959	24399.557387730554	3161.6776202198816	-0.0167997759538247	0.0103724428865787	-1.6196547079148134	0.105322	0.105322	chr12	54089954	0.9774809025025744	chr12:54089954:C:A
chr12:54089973	['T', 'C']	19959	27023.47764635124	3571.280807589269	-0.0112347532221419	0.0108082777627357	-1.039458225331381	0.298604	0.298604	chr12	54089973	0.5249043789074026	chr12:54089973:T:C
chr12:54090958	['GCACTGGGGA', 'G']	19959	24725.132473444595	3200.0792808811616	-0.0175222022602411	0.0104401525487627	-1.678347340079595	0.093295	0.093295	chr12	54090958	1.0301416309651483	chr12:54090958:GCACTGGGGA:G
chr12:54091342	['A', 'G']	19959	24277.21635434412	3121.701491848441	-0.0191085999882068	0.0103504550760084	-1.8461603714892865	0.0648837	0.0648837	chr12	54091342	1.1878643924010055	chr12:54091342:A:G
chr12:54092917	['T', 'A']	19959	12229.902009924315	1679.8126900134075	-0.0005118946551937	0.0109447997999812	-0.0467705818789473	0.962697	0.962697	chr12	54092917	0.0165103815508621	chr12:54092917:T:A
chr12:54093984	['G', 'A']	19959	4461.894211976949	644.3793208432	0.0056904359078149	0.0160134594083688	0.3553533164008933	0.722329	0.722329	chr12	54093984	0.1412649487737252	chr12:54093984:G:A
chr12:54094188	['T', 'G']	19959	15059.8089842575	2152.596670766692	0.0082046112287967	0.0104057725030349	0.7884672883636236	0.430433	0.430433	chr12	54094188	0.3660944400170762	chr12:54094188:T:G
chr12:54094269	['G', 'C']	19959	32455.017349445912	4329.150602456765	-0.0146441421447081	0.0130303465279614	-1.1238490176208036	0.261091	0.261091	chr12	54094269	0.583208098371247	chr12:54094269:G:C
chr12:54094642	['A', 'G']	19959	6150.156976744185	823.6537730164955	-0.0025440910514343	0.0139760276441799	-0.18203248563935	0.855559	0.855559	chr12	54094642	0.0677500358120588	chr12:54094642:A:G
chr12:54095032	['T', 'C']	19959	12362.148788927332	1444.1061941847336	-0.0254711434407929	0.0108914505177766	-2.3386364744732355	0.0193641	0.0193641	chr12	54095032	1.7130026832437046	chr12:54095032:T:C
chr12:54095267	['G', 'A']	19959	14945.99067715904	2123.367632564799	0.00705087149954	0.0104242328594039	0.6763923633170961	0.498799	0.498799	chr12	54095267	0.3020744258729602	chr12:54095267:G:A
chr12:54095880	['G', 'C']	19959	4898.981809070408	620.64343625154	-0.0085206431314395	0.0153354791013973	-0.5556163635385328	0.578479	0.578479	chr12	54095880	0.237712402225903	chr12:54095880:G:C
chr12:54096037	['G', 'A']	19959	37650.772811544826	5082.764480430506	-0.0215527654700493	0.0222151020707904	-0.9701853001336403	0.331966	0.331966	chr12	54096037	0.4789063945144195	chr12:54096037:G:A
chr12:54096698	['G', 'A']	19959	4591.530529376379	729.8378776470169	0.0241164019197544	0.0158592812398122	1.5206491110841804	0.128364	0.128364	chr12	54096698	0.8915567581482	chr12:54096698:G:A
chr12:54097154	['A', 'G']	19959	17954.4978450436	2561.320377370072	0.0133638420101295	0.0101102471471039	1.3218116051651263	0.186246	0.186246	chr12	54097154	0.7299130458096408	chr12:54097154:A:G
chr12:54097440	['A', 'G']	19959	2855.1444037892834	468.5560933825874	0.0273732810413733	0.0196473198212421	1.3932323233104862	0.163565	0.163565	chr12	54097440	0.7863096220158465	chr12:54097440:A:G
chr12:54098568	['A', 'C']	19959	26884.734990478104	3543.6989815019297	-0.0126272109474018	0.0107534182814568	-1.1742508862671297	0.240309	0.240309	chr12	54098568	0.6192299637897609	chr12:54098568:A:C
chr12:54098730	['T', 'A']	19959	22685.0926770588	3079.3510230091306	-0.0013969911544061	0.0101488295189474	-0.1376504701155977	0.890518	0.890518	chr12	54098730	0.0503572977373256	chr12:54098730:T:A
chr12:54098782	['T', 'C']	19959	26785.3420182383	3534.310853657167	-0.0117452622860197	0.0107316057777232	-1.0944552501546962	0.273769	0.273769	chr12	54098782	0.562615730384473	chr12:54098782:T:C
chr12:54099480	['C', 'T']	19959	2519.1262150516086	407.8246089515201	0.023427981244968	0.0208124191823078	1.1256731396647814	0.260317	0.260317	chr12	54099480	0.5844974693663174	chr12:54099480:C:T
chr12:54099880	['A', 'G']	19959	25516.11370583814	3451.446330916083	-0.0012515746297876	0.010506223500356	-0.1191269755250512	0.905176	0.905176	chr12	54099880	0.0432669695270129	chr12:54099880:A:G
chr12:54102222	['T', 'C']	19959	34500.91435730393	4673.472963117316	-0.0039964033794747	0.0148623991976108	-0.2688935565744449	0.788014	0.788014	chr12	54102222	0.1034660666871755	chr12:54102222:T:C
chr12:54102435	['A', 'G']	19959	26746.700410945174	3510.171347961684	-0.0152395996362271	0.0108464465329096	-1.4050315548035173	0.160027	0.160027	chr12	54102435	0.7958067363331655	chr12:54102435:A:G
chr12:54102569	['A', 'G']	19959	22577.18060150376	2998.0061265955496	-0.0077842395523938	0.0102375169700653	-0.760364019435092	0.447046	0.447046	chr12	54102569	0.3496477866705005	chr12:54102569:A:G
chr12:54102703	['G', 'T']	19959	33465.38353212389	4497.635345547471	-0.0107381393641678	0.0138048219346069	-0.777854246511407	0.436664	0.436664	chr12	54102703	0.3598526112520386	chr12:54102703:G:T
chr12:54102873	['G', 'GA']	19959	3814.631344032096	577.3145496595945	0.0094022410475844	0.0171953385892943	0.5467901081888668	0.584529	0.584529	chr12	54102873	0.2331939374917969	chr12:54102873:G:GA
chr12:54103132	['G', 'A']	19959	21462.883716263663	2913.11601246303	-0.003618342320443	0.0101498466656403	-0.3564923135924848	0.721476	0.721476	chr12	54103132	0.1417781111968572	chr12:54103132:G:A
chr12:54103332	['T', 'C']	19959	512.745007526342	61.9058840211956	-0.017508156561904	0.0449754807047041	-0.3892822552994482	0.697072	0.697072	chr12	54103332	0.1567223616613073	chr12:54103332:T:C
chr12:54104788	['T', 'C']	19959	4183.628833433554	591.5634762100284	-0.0011767427349372	0.0165211332402705	-0.0712265144178461	0.943218	0.943218	chr12	54104788	0.025387919929419	chr12:54104788:T:C
chr12:54104895	['A', 'G']	19959	34157.9395124887	4597.617299288423	-0.0102665811482455	0.0144479321471129	-0.7105917333849806	0.477346	0.477346	chr12	54104895	0.3211667123264924	chr12:54104895:A:G
chr12:54105592	['G', 'A']	19959	4330.433932955855	629.4431502005194	0.0030650898137523	0.0162824853444507	0.1882445922051443	0.850687	0.850687	chr12	54105592	0.070230203931202	chr12:54105592:G:A
chr12:54106112	['A', 'G']	19959	14235.713247820422	1934.1260323358847	-0.0009859618982888	0.0105745417301998	-0.0932392082271588	0.925714	0.925714	chr12	54106112	0.0335231681851909	chr12:54106112:A:G
chr12:54106286	['G', 'T']	19959	4099.205381300732	608.5573816717371	0.0058718513575133	0.016695581380106	0.3517009215689888	0.725066	0.725066	chr12	54106286	0.1396224594549314	chr12:54106286:G:T
chr12:54106962	['T', 'C']	19959	4103.139460218721	607.9237703283771	0.0061246516835622	0.0166895172109728	0.3669759649809106	0.713641	0.713641	chr12	54106962	0.146520206891109	chr12:54106962:T:C
chr12:54107041	['A', 'G']	19959	30527.117965422203	4115.229338183211	-0.0067291269017113	0.0119203209724641	-0.5645088682809424	0.572414	0.572414	chr12	54107041	0.2422897528850202	chr12:54107041:A:G
chr12:54107423	['G', 'T']	19959	15339.842838528615	2018.460874443048	-0.0082459622948618	0.0103566142253915	-0.7962025151661074	0.425924	0.425924	chr12	54107423	0.3706678875761684	chr12:54107423:G:T
chr12:54107514	['A', 'C']	19959	6822.683669890264	984.4273756167812	0.0132146398335887	0.0134427379172478	0.9830318730408	0.325604	0.325604	chr12	54107514	0.4873102685025627	chr12:54107514:A:C
chr12:54108201	['G', 'A']	19959	9775.857157182252	1319.822885048135	0.0026426371704058	0.0117105800710412	0.2256623629550838	0.821466	0.821466	chr12	54108201	0.0854104070529716	chr12:54108201:G:A
chr12:54108246	['A', 'C']	19959	35844.73469387756	4880.5274496551165	0.0008862427310364	0.0170954980853415	0.0518407083907261	0.958656	0.958656	chr12	54108246	0.0183372052413406	chr12:54108246:A:C
chr12:54108499	['A', 'G']	19959	16176.259787399707	2182.54262776715	-0.0022667786185767	0.0106586519429271	-0.2126702917699558	0.831586	0.831586	chr12	54108499	0.0800928307570266	chr12:54108499:A:G
chr12:54110557	['A', 'G']	19959	1833.6430934242176	247.9262726247248	-3.527577546132003e-06	0.0245675864147403	-0.0001435866546505	0.999885	0.999885	chr12	54110557	4.994673741131342e-05	chr12:54110557:A:G
chr12:54110738	['T', 'C']	19959	14287.165139936198	2043.74467826188	0.0090007156146124	0.0105991877919881	0.849189182346222	0.395786	0.395786	chr12	54110738	0.4025395720050151	chr12:54110738:T:C
chr12:54111872	['C', 'T']	19959	8199.821666583153	1121.475184552905	0.0016648829191906	0.0125161857085816	0.1330183937786389	0.89418	0.89418	chr12	54111872	0.0485750481637769	chr12:54111872:C:T
chr12:54112715	['C', 'T']	19959	16423.760124298315	2188.102139182612	-0.0056488307726982	0.010205065166708	-0.5535320627962704	0.579905	0.579905	chr12	54112715	0.2366431467043657	chr12:54112715:C:T
chr12:54112748	['G', 'A']	19959	4932.49426266473	741.6514673239557	0.0106149665019876	0.015362594758539	0.6909618244071359	0.489598	0.489598	chr12	54112748	0.3101603649448847	chr12:54112748:G:A
chr12:54112901	['G', 'A']	19959	8280.659533951391	1118.0158564614533	0.0001779289366081	0.0124708705994974	0.0142675633740705	0.988617	0.988617	chr12	54112901	0.0049719257964297	chr12:54112901:G:A
chr12:54113481	['A', 'C']	19959	6670.339414595029	970.1103778402652	0.0131386150893635	0.0135761000782606	0.9677753562234244	0.333168	0.333168	chr12	54113481	0.4773367182220533	chr12:54113481:A:C
chr12:54113987	['G', 'A']	19959	8161.311634209991	1144.302135092871	0.0061563787747365	0.0125283467855831	0.4913959423457951	0.623152	0.623152	chr12	54113987	0.2054060067764037	chr12:54113987:G:A
chr12:54114794	['A', 'G']	19959	17947.59689300927	2320.4333443020014	-0.0098330044078824	0.0101849300308981	-0.9654464368485556	0.334333	0.334333	chr12	54114794	0.4758207546949556	chr12:54114794:A:G
chr12:54114977	['A', 'G']	19959	18549.78818400481	2726.421764426121	0.0182122436152613	0.0102460724355435	1.7774853466859293	0.0755037	0.0755037	chr12	54114977	1.1220317655865704	chr12:54114977:A:G
chr12:54115113	['C', 'T']	19959	7062.184511278196	791.8892427867062	-0.026527460106761	0.0133171696523314	-1.991974330830636	0.0463875	0.0463875	chr12	54115113	1.3335990326431606	chr12:54115113:C:T
chr12:54117092	['T', 'G']	19959	19054.81879228264	2638.2976386746323	0.0096562349419554	0.0100973992259957	0.9563091174106918	0.338928	0.338928	chr12	54117092	0.4698925511296334	chr12:54117092:T:G
chr12:54117856	['A', 'G']	19959	5605.280839763504	693.834549045164	-0.0093650591777824	0.0145668356816497	-0.6429027815272136	0.520295	0.520295	chr12	54117856	0.2837503476247078	chr12:54117856:A:G
chr12:54118005	['G', 'C']	19959	20547.265263157897	2830.5980228845924	0.0101033872381519	0.01008458399381	1.0018645532977366	0.316421	0.316421	chr12	54118005	0.4997347012759021	chr12:54118005:G:C
chr12:54118217	['C', 'T']	19959	20652.27788080798	2836.077242431	0.0093655836113896	0.010085850308827	0.9285864180626358	0.353115	0.353115	chr12	54118217	0.4520838336154263	chr12:54118217:C:T
chr12:54118380	['C', 'A']	19959	10528.219938850183	1578.3581291628338	0.0230195203300504	0.0115393961094711	1.9948635189979127	0.0460714	0.0460714	chr12	54118380	1.336568590372965	chr12:54118380:C:A
chr12:54118394	['A', 'T']	19959	5703.42878620828	734.2724587849699	-0.0023700763047428	0.0145276314367498	-0.1631426509587398	0.870408	0.870408	chr12	54118394	0.0602771259870159	chr12:54118394:A:T
chr12:54118599	['A', 'C']	19959	19388.82859720343	2677.752884599815	0.0107448388456732	0.0100853905431769	1.0653864914475208	0.286714	0.286714	chr12	54118599	0.5425511003067396	chr12:54118599:A:C
chr12:54119131	['G', 'A']	19959	13425.381183900554	1922.0433153021283	0.0148796226349987	0.010762558854691	1.38253577387066	0.166823	0.166823	chr12	54119131	0.777744073095926	chr12:54119131:G:A
chr12:54119811	['T', 'A']	19959	19201.658496240605	2659.8290472232547	0.0101883958779928	0.0100855717003985	1.0101951759056176	0.312414	0.312414	chr12	54119811	0.5052695126099985	chr12:54119811:T:A
chr12:54120216	['A', 'T']	19959	14164.709690349737	2047.0379227350847	0.0155058116506614	0.0106293805053925	1.45876908280732	0.144644	0.144644	chr12	54120216	0.839699576678534	chr12:54120216:A:T
chr12:54120593	['C', 'T']	19959	967.096908352959	163.1855892184685	0.0425688003253791	0.0329743894825745	1.2909655339600683	0.196731	0.196731	chr12	54120593	0.7061272004865954	chr12:54120593:C:T
chr12:54121751	['AC', 'A']	19959	14008.913191659982	2019.8202463319967	0.0148471566369155	0.0106622761647481	1.392494098586898	0.163788	0.163788	chr12	54121751	0.7857179201866555	chr12:54121751:AC:A
chr12:54121794	['T', 'C']	19959	14163.128833433551	2049.1991137190043	0.0159230581176688	0.0106339455240634	1.497380072301168	0.13431	0.13431	chr12	54121794	0.8718916508968924	chr12:54121794:T:C
chr12:54122711	['C', 'T']	19959	12034.80892964522	1795.421907860402	0.0222789179093636	0.0110171240617221	2.022208135675759	0.0431682	0.0431682	chr12	54122711	1.3648360598997953	chr12:54122711:C:T
chr12:54122715	['A', 'G']	19959	3182.116028468324	340.41046800236575	-0.0287742298709997	0.0185568793926533	-1.5505963724909215	0.121014	0.121014	chr12	54122715	0.9171643836419704	chr12:54122715:A:G
chr12:54128048	['G', 'A']	19959	404.0	31.36753880553749	-0.052769178212753	0.050449215725815	-1.0459860961872356	0.29558	0.29558	chr12	54128048	0.5293249552010637	chr12:54128048:G:A
chr12:54128126	['T', 'C']	19959	22230.455224254576	2940.648875072226	-0.0075020403381706	0.0102268772590777	-0.7335611984109325	0.463225	0.463225	chr12	54128126	0.3342080100123573	chr12:54128126:T:C
chr12:54128915	['G', 'T']	19959	518.0519116099614	66.39536059155215	-0.0117746811848645	0.0446490924915556	-0.2637160248462269	0.792001	0.792001	chr12	54128915	0.1012742700592341	chr12:54128915:G:T
chr12:54129272	['A', 'T']	19959	10947.0	1453.119664589016	-0.0017191472118213	0.0113039967794439	-0.1520831300082795	0.879123	0.879123	chr12	54129272	0.0559503575949762	chr12:54129272:A:T
chr12:54129909	['C', 'T']	19959	38842.0	5290.042311988945	0.0166713354645984	0.0313075550411012	0.532501993295612	0.594384	0.594384	chr12	54129909	0.2259328897004328	chr12:54129909:C:T
chr12:54130985	['G', 'A']	19959	10964.648075766689	1450.680106250704	-0.0028531787618335	0.0113079373289242	-0.2523164639881348	0.800799	0.800799	chr12	54130985	0.0964764778548529	chr12:54130985:G:A
chr12:54131289	['C', 'T']	19959	10965.549403747871	1450.3623825744305	-0.0028786707955375	0.0113075912156696	-0.2545786048180086	0.799051	0.799051	chr12	54131289	0.0974255006463045	chr12:54131289:C:T
chr12:54131340	['G', 'A']	19959	10964.54935364265	1449.8514158928328	-0.0028991750744984	0.0113075448133318	-0.2563929767565721	0.79765	0.79765	chr12	54131340	0.0981876304693488	chr12:54131340:G:A
chr12:54132017	['C', 'G']	19959	8258.482634190348	1120.64857638869	-0.0005636844043045	0.0124739960610375	-0.0451887592032537	0.963957	0.963957	chr12	54132017	0.0159423385860006	chr12:54132017:C:G
chr12:54132028	['T', 'C']	19959	10976.199749436231	1449.9038452954237	-0.0030055880079813	0.0113018674474313	-0.2659372906257596	0.79029	0.79029	chr12	54132028	0.1022135134072207	chr12:54132028:T:C
chr12:54132167	['G', 'A']	19959	527.0792242934456	82.28960614720515	0.0345957563077709	0.0442599021885594	0.7816500849998137	0.43443	0.43443	chr12	54132167	0.3620801917419831	chr12:54132167:G:A
chr12:54132448	['A', 'G']	19959	8029.41377236506	1080.188610701562	-0.0013981881259669	0.0125945391495239	-0.111015425762506	0.911605	0.911605	chr12	54132448	0.0401933014529889	chr12:54132448:A:G
chr12:54133350	['T', 'C']	19959	9281.86018541719	1190.1930626642804	-0.0079886750691167	0.0119381117426883	-0.6691740906185977	0.503392	0.503392	chr12	54133350	0.2980936906221071	chr12:54133350:T:C
chr12:54133384	['C', 'T']	19959	1855.0	273.5260552617252	0.0176691677128129	0.0242173526748913	0.7296077300444336	0.465639	0.465639	chr12	54133384	0.3319506521221981	chr12:54133384:C:T
chr12:54134059	['G', 'A']	19959	458.0458986821667	69.60930916455756	0.0366942917536414	0.0475722683709649	0.771337861535258	0.440516	0.440516	chr12	54134059	0.3560383129374799	chr12:54134059:G:A
chr12:54134976	['T', 'C']	19959	9283.930300145312	1194.5422982166815	-0.0074686106821724	0.0119361567913569	-0.625713184965911	0.53151	0.53151	chr12	54134976	0.2744885601078264	chr12:54134976:T:C
chr12:54135095	['C', 'T']	19959	401.3820962888665	32.117914965027815	-0.0527657750166293	0.0506336114812206	-1.0421096475845788	0.297373	0.297373	chr12	54135095	0.5266984658185182	chr12:54135095:C:T
chr12:54135319	['C', 'T']	19959	11341.704750450992	1390.892985534707	-0.0159946692496313	0.0111815765685072	-1.4304484838640836	0.152604	0.152604	chr12	54135319	0.8164340826644917	chr12:54135319:C:T
chr12:54136453	['C', 'A']	19959	7226.362060326686	970.0084438188728	-0.0033033806934256	0.0131091133132617	-0.2519911617579692	0.80105	0.80105	chr12	54136453	0.0963403752436207	chr12:54136453:C:A
chr12:54136905	['A', 'G']	19959	8599.43085479507	1168.177190083979	-0.0005556773375232	0.0122572038017234	-0.0453347555047643	0.963841	0.963841	chr12	54136905	0.0159946035639304	chr12:54136905:A:G
chr12:54137480	['C', 'T']	19959	29993.50275578715	4203.212446707928	0.017710379508166	0.0117348003242344	1.509218650409502	0.131259	0.131259	chr12	54137480	0.8818709087499492	chr12:54137480:C:T
chr12:54137567	['C', 'CAA']	19959	8135.630468554246	1096.4227338950025	-0.0033119730668992	0.0125244762790821	-0.2644400446852017	0.791444	0.791444	chr12	54137567	0.1015798089777284	chr12:54137567:C:CAA
chr12:54137697	['G', 'A']	19959	1105.1661154539988	191.0952802250669	0.046083799006928	0.0306864535765228	1.501763600411135	0.133174	0.133174	chr12	54137697	0.8755805556365246	chr12:54137697:G:A
chr12:54138143	['G', 'A']	19959	7226.448258581809	975.584036700458	-0.0020628582735556	0.0131075075792505	-0.1573799031649031	0.874947	0.874947	chr12	54138143	0.0580182536115995	chr12:54138143:G:A
chr12:54138168	['T', 'C']	19959	8167.227600721588	1096.6574048566654	-0.0039542730649612	0.0125019730695702	-0.3162919199198952	0.751784	0.751784	chr12	54138168	0.1239069214868693	chr12:54138168:T:C
chr12:54138553	['G', 'A']	19959	38782.94313057421	5278.125002575769	0.0154391171596266	0.0306103144962304	0.5043762997445822	0.614003	0.614003	chr12	54138553	0.2118295069040069	chr12:54138553:G:A
chr12:54138557	['A', 'G']	19959	14406.44360374806	1869.127650611368	-0.0072477242634234	0.0105013037665592	-0.6901737559962138	0.490093	0.490093	chr12	54138557	0.3097215004726464	chr12:54138557:A:G
chr12:54139518	['A', 'G']	19959	8157.634878476572	1079.2106147971947	-0.0063048915293511	0.0125034276293722	-0.5042530509426145	0.614089	0.614089	chr12	54139518	0.21176868194056	chr12:54139518:A:G
chr12:54139849	['T', 'C']	19959	8164.49969921797	1082.0250476855977	-0.0060025841420524	0.0125038177959477	-0.4800601096408936	0.63119	0.63119	chr12	54139849	0.199839890310711	chr12:54139849:T:C
chr12:54140350	['A', 'G']	19959	22295.351172579674	3087.856362031044	0.0081271304956966	0.0101674067901395	0.7993316942505307	0.424108	0.424108	chr12	54140350	0.3725235353141964	chr12:54140350:A:G
chr12:54140808	['A', 'C']	19959	34519.72953201724	4770.905334492092	0.0169235134345313	0.0149167571231528	1.1345303335578103	0.256586	0.256586	chr12	54140808	0.5907670435519605	chr12:54140808:A:C
chr12:54140937	['C', 'T']	19959	8161.8178583955505	1086.3001814488337	-0.0053637311803127	0.0125118233147383	-0.4286930086356419	0.668151	0.668151	chr12	54140937	0.175125377261061	chr12:54140937:C:T
chr12:54141518	['T', 'C']	19959	28936.7992483087	4059.3798985407752	0.0176959711582699	0.0113494585745364	1.5591907791947497	0.118967	0.118967	chr12	54141518	0.924573489913698	chr12:54141518:T:C
chr12:54141662	['A', 'G']	19959	7414.600441058543	1012.6991133575845	-0.0008240973298429	0.0129953355017444	-0.0634148560252494	0.949437	0.949437	chr12	54141662	0.022533847630593	chr12:54141662:A:G
chr12:54141829	['C', 'T']	19959	7312.732775467255	965.9415316415572	-0.0062335501543622	0.0130685455294139	-0.4769888233034103	0.633375	0.633375	chr12	54141829	0.1983390827012724	chr12:54141829:C:T
chr12:54142184	['T', 'G']	19959	7250.269323308269	949.0574795190907	-0.0070360663206735	0.0131188107907379	-0.5363341565716555	0.591734	0.591734	chr12	54142184	0.2278734762052224	chr12:54142184:T:G
chr12:54142675	['T', 'C']	19959	14410.996539792392	1915.11011730746	-0.0042726660663865	0.0104860765539994	-0.407460888196257	0.683674	0.683674	chr12	54142675	0.1651509359274252	chr12:54142675:T:C
chr12:54142750	['C', 'G']	19959	7021.055321707757	1107.1498377071853	0.0303471919853354	0.013322149252809	2.277950157249341	0.0227401	0.0227401	chr12	54142750	1.6432076298262657	chr12:54142750:C:G
chr12:54144378	['G', 'A']	19959	9520.9540512101	1276.677290445673	-0.0013984219728949	0.011875608635609	-0.1177558149484436	0.906262	0.906262	chr12	54144378	0.0427462298010556	chr12:54144378:G:A
chr12:54144388	['G', 'C']	19959	6483.324832147509	813.4748312881294	-0.0119306026684204	0.0136544541681664	-0.8737517092580002	0.382264	0.382264	chr12	54144388	0.4176366000650043	chr12:54144388:G:C
chr12:54144771	['C', 'T']	19959	13293.494996190033	1864.343556853843	0.0078651217493098	0.0108028104507349	0.7280625523494862	0.466584	0.466584	chr12	54144771	0.3310701580215867	chr12:54144771:C:T
chr12:54145221	['G', 'A']	19959	19732.96602525556	2792.2636900545685	0.0120425082501552	0.0101510431253417	1.1863320942939866	0.235505	0.235505	chr12	54145221	0.6279998679433308	chr12:54145221:G:A
chr12:54147966	['A', 'G']	19959	2608.3920625375827	371.4644888843994	0.0141150932783525	0.0206689338872937	0.6829134659446474	0.494669	0.494669	chr12	54147966	0.3056853052226087	chr12:54147966:A:G
chr12:54153426	['G', 'A']	19959	18410.844866462896	2586.518974908413	0.008759777079722	0.0101621061569699	0.8620040909249825	0.388696	0.388696	chr12	54153426	0.4103899285914402	chr12:54153426:G:A
chr12:54153894	['G', 'A']	19959	6582.978950533755	942.0621734921295	0.0075628161324823	0.0136402026032774	0.5544504251472908	0.579277	0.579277	chr12	54153894	0.2371137146761225	chr12:54153894:G:A
chr12:54156627	['G', 'A']	19959	10601.124580305688	1558.4976771570568	0.0135486629772094	0.0114909616372421	1.1790712914137853	0.238384	0.238384	chr12	54156627	0.6227228971906063	chr12:54156627:G:A
chr12:54159321	['G', 'A']	19959	10606.062784987724	1556.0155096173023	0.0131406848247797	0.0114906268707788	1.143600342484108	0.252803	0.252803	chr12	54159321	0.5972177766091342	chr12:54159321:G:A
chr12:54160540	['T', 'C']	19959	19660.955201443176	2770.0466245067587	0.0093787308398479	0.0101700947967542	0.9221871602259856	0.356442	0.356442	chr12	54160540	0.4480111281661527	chr12:54160540:T:C
chr12:54160565	['G', 'A']	19959	9569.479456859404	1476.4939178988338	0.0199958723283418	0.0119209138163903	1.677377475948947	0.0934844	0.0934844	chr12	54160565	1.0292608550009286	chr12:54160565:G:A
chr12:54160579	['A', 'G']	19959	22441.0	3101.237549170535	0.0048623921034616	0.0102860985933967	0.4727149034506743	0.636422	0.636422	chr12	54160579	0.1962548159621953	chr12:54160579:A:G
chr12:54160916	['G', 'A']	19959	6395.320422888065	878.2551335570752	0.0033670686983389	0.0137812345242191	0.2443227195953817	0.806983	0.806983	chr12	54160916	0.0931356140808508	chr12:54160916:G:A
chr12:54162847	['C', 'A']	19959	4276.42852132084	698.0439126155103	0.0253515685267791	0.0164466329578141	1.5414442939054012	0.123225	0.123225	chr12	54162847	0.9093011731732382	chr12:54162847:C:A
chr12:54164282	['T', 'C']	19959	6377.319520994088	846.860209780258	-0.0020702537727693	0.0137756418613641	-0.1502836523774424	0.880542	0.880542	chr12	54164282	0.0552499242699928	chr12:54164282:T:C
chr12:54164333	['CTG', 'C']	19959	6111.306193005311	822.6078113911811	0.0004364423124616	0.0140419896897779	0.0310812300894475	0.975205	0.975205	chr12	54164333	0.0109040807009513	chr12:54164333:CTG:C
chr12:54165093	['C', 'T']	19959	5446.27287303337	711.1782580402503	-0.0050401842736706	0.014728179175793	-0.3422136717317111	0.732194	0.732194	chr12	54165093	0.1353738342875496	chr12:54165093:C:T
chr12:54165134	['C', 'T']	19959	5506.551786340632	742.980330786903	-0.0002485035562376	0.0146751432580993	-0.0169336375030297	0.98649	0.98649	chr12	54165134	0.0059073128110105	chr12:54165134:C:T
chr12:54165543	['A', 'G']	19959	6736.3375087684135	916.0118404848512	0.0002027310738315	0.013509812257548	0.0150062095584113	0.988027	0.988027	chr12	54165543	0.0052311872030689	chr12:54165543:A:G
chr12:54166160	['A', 'G']	19959	5502.102681032322	741.34055808455	-0.0003820744257423	0.0146821963715311	-0.0260229747698499	0.979239	0.979239	chr12	54166160	0.0091112982749984	chr12:54166160:A:G
chr12:54166245	['C', 'T']	19959	6142.538789215195	823.7367536810937	-0.0002383671581277	0.0139889358728064	-0.0170396919604961	0.986405	0.986405	chr12	54166245	0.0059447350062967	chr12:54166245:C:T
chr12:54166435	['G', 'A']	19959	6146.539791520497	824.1718207663437	-0.0005331224902562	0.0139814476076655	-0.0381307075788022	0.969584	0.969584	chr12	54166435	0.0134145598125287	chr12:54166435:G:A
chr12:54167479	['G', 'A']	19959	5523.106890503634	716.3629131978371	-0.0062495523299537	0.0146416672518826	-0.426833380546205	0.669505	0.669505	chr12	54167479	0.1742461752400215	chr12:54167479:G:A
chr12:54167780	['T', 'C']	19959	29582.4107948281	4047.495573459045	0.0077125314636123	0.0115853682733413	0.6657131030835982	0.505602	0.505602	chr12	54167780	0.2961912167920363	chr12:54167780:T:C
chr12:54169458	['A', 'T']	19959	25363.22762841092	3461.632990578876	0.0042084077023219	0.0105360264349374	0.3994302527912097	0.68958	0.68958	chr12	54169458	0.1614153429136162	chr12:54169458:A:T
chr12:54170317	['A', 'G']	19959	6567.987221888154	859.9986222765021	-0.0062966821167669	0.0136267752296888	-0.4620816011588901	0.644028	0.644028	chr12	54170317	0.1910952506818838	chr12:54170317:A:G
chr12:54170544	['G', 'T']	19959	6532.618415117037	851.472507086644	-0.0064108290751677	0.0136505653993093	-0.4696383547228108	0.638619	0.638619	chr12	54170544	0.1947581646058356	chr12:54170544:G:T
chr12:54171992	['AT', 'A']	19959	2157.432372838887	282.46666534064576	-0.0028008521722623	0.0223395596182942	-0.1253763377666874	0.900227	0.900227	chr12	54171992	0.0456479656530778	chr12:54171992:AT:A
chr12:54172587	['G', 'T']	19959	23089.31367439996	3117.494125039716	-0.0009257543781807	0.0102595902950444	-0.0902330747679003	0.928103	0.928103	chr12	54172587	0.0324038235124222	chr12:54172587:G:T
chr12:54172595	['C', 'T']	19959	23090.62761212729	3113.420147401064	-0.0013914976681134	0.0102603739291251	-0.1356186117314473	0.892124	0.892124	chr12	54172595	0.0495747770442908	chr12:54172595:C:T
chr12:54173064	['GAC', 'G']	19959	29411.89446254072	4056.632511513381	0.0080698836772678	0.0115510901798433	0.6986252857197716	0.484794	0.484794	chr12	54173064	0.3144427638067379	chr12:54173064:GAC:G
chr12:54173322	['C', 'A']	19959	24616.400090212	3305.57767078649	-0.002280782608395	0.0104289960657928	-0.2186962766124728	0.826889	0.826889	chr12	54173322	0.0825527853965867	chr12:54173322:C:A
chr12:54174806	['A', 'G']	19959	1304.065337208137	125.61968662813132	-0.044453727394272	0.0285402622791763	-1.5575794980239768	0.119349	0.119349	chr12	54174806	0.9231812155034884	chr12:54174806:A:G
chr12:54175808	['A', 'C']	19959	33667.686842368974	4608.722577072103	0.010167907894447	0.014047125613379	0.7238425977171254	0.469171	0.469171	chr12	54175808	0.3286688399691441	chr12:54175808:A:C
chr12:54175993	['A', 'G']	19959	33602.46859806526	4596.064585363425	0.0097987599886034	0.0139901861855342	0.7004024005581382	0.483684	0.483684	chr12	54175993	0.3154382785959131	chr12:54175993:A:G
chr12:54176099	['G', 'A']	19959	2757.552643447758	402.39128508662816	0.0160439954724363	0.0198208356845764	0.8094510104294392	0.418265	0.418265	chr12	54176099	0.3785484752300849	chr12:54176099:G:A
chr12:54176672	['TAGCG', 'T']	19959	33637.965652108505	4601.068310707652	0.0088736383057315	0.01399204944533	0.6341914628305769	0.525963	0.525963	chr12	54176672	0.2790448061523783	chr12:54176672:TAGCG:T
chr12:54177381	['T', 'C']	19959	33671.06103427541	4608.113236983442	0.0099383060357378	0.0140504095040498	0.7073321267165399	0.479368	0.479368	chr12	54177381	0.3193309604718868	chr12:54177381:T:C
chr12:54177413	['A', 'C']	19959	33675.748985216735	4605.653617532705	0.0096014624582823	0.0140523781449411	0.6832624598661893	0.494449	0.494449	chr12	54177413	0.3058784971119369	chr12:54177413:A:C
chr12:54177529	['A', 'T']	19959	25260.06239037835	3408.0568836761963	-0.0015937998254149	0.010519699430294	-0.1515062132692934	0.879578	0.879578	chr12	54177529	0.0557256417465464	chr12:54177529:A:T
chr12:54178244	['T', 'C']	19959	33862.78646955651	4629.274560476637	0.0084073841664351	0.0142283695160213	0.5908887983945226	0.554602	0.554602	chr12	54178244	0.2560185686070614	chr12:54178244:T:C
chr12:54179206	['A', 'G']	19959	33674.68719310552	4597.135926080236	0.0077227156965515	0.0140493772696736	0.5496838435125103	0.582542	0.582542	chr12	54179206	0.234672757493911	chr12:54179206:A:G
chr12:54179559	['T', 'C']	19959	33675.061635598315	4604.777660263813	0.0089189279076237	0.0140470802657781	0.6349310845295216	0.525481	0.525481	chr12	54179559	0.279442982289083	chr12:54179559:T:C
chr12:54180032	['CAT', 'C']	19959	2409.0	292.9076935738968	-0.0108843250218844	0.021224870124374	-0.5128099704782261	0.60809	0.60809	chr12	54180032	0.2160321384727565	chr12:54180032:CAT:C
chr12:54180917	['A', 'G']	19959	9625.68090868061	1302.8267017856526	-0.0014862534322398	0.0118532961281366	-0.125387353540577	0.900218	0.900218	chr12	54180917	0.0456523075244898	chr12:54180917:A:G
chr12:54181674	['T', 'C']	19959	31879.59725423389	4366.094839246441	0.0041005870691258	0.0125954692620717	0.3255604839967171	0.74476	0.74476	chr12	54181674	0.1279836567390856	chr12:54181674:T:C
chr12:54182016	['C', 'A']	19959	3814.764520170384	488.625164243845	-0.0046803634640883	0.0174112571070794	-0.2688124950027477	0.788077	0.788077	chr12	54182016	0.1034313471787531	chr12:54182016:C:A
chr12:54185098	['C', 'T']	19959	13835.0795249549	1755.6153687454612	-0.0096697244479781	0.0106480611916962	-0.908120668532496	0.363825	0.363825	chr12	54185098	0.4391074619822364	chr12:54185098:C:T
chr12:54185301	['C', 'G']	19959	22695.290293453723	2947.470867006347	-0.0125421207425099	0.0102641438254467	-1.221935405017967	0.221746	0.221746	chr12	54185301	0.6541442055147059	chr12:54185301:C:G
chr12:54186349	['TG', 'T']	19959	12723.580076546055	1631.7135054860155	-0.0086202918689994	0.0114965915318347	-0.7498128332322963	0.453376	0.453376	chr12	54186349	0.3435414734980757	chr12:54186349:TG:T
chr12:54186489	['G', 'A']	19959	14053.816537208717	1781.312260494611	-0.0097157448388284	0.0106010748043382	-0.9164867731008232	0.359423	0.359423	chr12	54186489	0.4443941352028966	chr12:54186489:G:A
chr12:54187152	['G', 'A']	19959	14054.520847950283	1781.815951316067	-0.009486428018344	0.0105987855931249	-0.8950485822165766	0.370772	0.370772	chr12	54187152	0.4308930703868747	chr12:54187152:G:A
chr12:54187280	['A', 'G']	19959	14057.112898376428	1779.104681603911	-0.0097779236883052	0.0105983792623977	-0.9225866942690608	0.356234	0.356234	chr12	54187280	0.4482646325771354	chr12:54187280:A:G
chr12:54187318	['G', 'A']	19959	14054.816737659734	1780.3531973706154	-0.0096229614536191	0.0105979525669373	-0.908001936491025	0.363888	0.363888	chr12	54187318	0.4390322659848356	chr12:54187318:G:A
chr12:54187699	['T', 'C']	19959	14061.11349969934	1777.2154611884982	-0.0100263705255346	0.0105958850179003	-0.9462513521613743	0.344032	0.344032	chr12	54187699	0.4634011598207106	chr12:54187699:T:C
chr12:54187830	['T', 'C']	19959	12766.396310592008	1564.30814846779	-0.0151978766265029	0.0108784710886554	-1.3970599822940195	0.162411	0.162411	chr12	54187830	0.7893845595928884	chr12:54187830:T:C
chr12:54189420	['C', 'T']	19959	18074.905601763705	2303.3377892719686	-0.0121661488522449	0.0101721041224654	-1.196030703753382	0.231699	0.231699	chr12	54189420	0.6350758405968138	chr12:54189420:C:T
chr12:54190546	['C', 'T']	19959	430.0215452450145	58.50053928094904	-0.0093240820089017	0.0490097995893607	-0.1902493396632019	0.849116	0.849116	chr12	54190546	0.0710329755763103	chr12:54190546:C:T
chr12:54194603	['A', 'T']	19959	3093.084803528469	365.5455170323034	-0.0240349789002775	0.0189338488787127	-1.2694185452858446	0.204307	0.204307	chr12	54194603	0.6897167532437483	chr12:54194603:A:T
chr12:54194916	['T', 'C']	19959	8960.795840641444	1207.7264586350525	-0.0015061151204327	0.0121831592638971	-0.1236227063776401	0.901615	0.901615	chr12	54194916	0.0449788716258377	chr12:54194916:T:C
chr12:54196349	['G', 'A']	19959	19655.92407537336	2567.163539770688	-0.0079788529118992	0.010129480857706	-0.787686261910378	0.43089	0.43089	chr12	54196349	0.3656335848051428	chr12:54196349:G:A
chr12:54197920	['T', 'C']	19959	23810.12246841789	3290.7292517078586	0.0092832379396317	0.0103610984452223	0.8959704406546181	0.370279	0.370279	chr12	54197920	0.4314709178256211	chr12:54197920:T:C
chr12:54198319	['G', 'A']	19959	23538.985938917493	3255.073360940156	0.0093907664517365	0.0103899371801196	0.9038328421951496	0.366095	0.366095	chr12	54198319	0.4364062025231071	chr12:54198319:G:A
chr12:54198435	['T', 'C']	19959	27798.31807228917	3799.25285395318	0.006334058748258	0.010998610712037	0.5758962576360648	0.564692	0.564692	chr12	54198435	0.2481883648759519	chr12:54198435:T:C
chr12:54198610	['G', 'A']	19959	11674.491412213752	1627.988273592375	0.0100383356867558	0.0111880888333748	0.8972341779063078	0.369605	0.369605	chr12	54198610	0.4322621622957575	chr12:54198610:G:A
chr12:54198688	['C', 'G']	19959	3819.574113048707	532.027986910302	0.0067153286382894	0.0172640542347461	0.38897749896858	0.697297	0.697297	chr12	54198688	0.1565822032681183	chr12:54198688:C:G
chr12:54199226	['T', 'C']	19959	17144.4359308444	2346.048614274537	0.0078662283368551	0.0102085416374268	0.770553583091219	0.440981	0.440981	chr12	54199226	0.355580122035374	chr12:54199226:T:C
chr12:54199278	['C', 'T']	19959	3598.5408899579074	382.70247619072506	-0.0311777426772526	0.0176484437172788	-1.766600113681861	0.0773105	0.0773105	chr12	54199278	1.1117615179525766	chr12:54199278:C:T
chr12:54199333	['C', 'G']	19959	3899.0	538.5081196218517	0.0056954759351997	0.0170838444800593	0.3333837381771777	0.738848	0.738848	chr12	54199333	0.1314448979394685	chr12:54199333:C:G
chr12:54199621	['A', 'G']	19959	30168.04600350789	4065.8001852661614	0.0010000916120934	0.0117539054400176	0.0850858990824056	0.932194	0.932194	chr12	54199621	0.0304936966998044	chr12:54199621:A:G
chr12:54200169	['G', 'A']	19959	1113.1673180998196	128.82555976379942	-0.0138579358731858	0.0306424401948336	-0.4522464851060488	0.651096	0.651096	chr12	54200169	0.186354972727537	chr12:54200169:G:A
chr12:54201762	['A', 'G']	19959	24446.674533974743	3435.0840502275064	0.0154970137557578	0.0103285452399848	1.500406242668555	0.133525	0.133525	chr12	54201762	0.8744374133588251	chr12:54201762:A:G
chr12:54202835	['A', 'G']	19959	37707.77852382623	5095.132557641818	-0.0116930398782894	0.0224031139202929	-0.5219381519859942	0.601719	0.601719	chr12	54202835	0.2206062749220423	chr12:54202835:A:G
chr12:54203033	['G', 'A']	19959	531.1064394888499	38.52363536380109	-0.0440844391358824	0.0441770517655924	-0.9979036032055436	0.318338	0.318338	chr12	54203033	0.4971115165619048	chr12:54203033:G:A
chr12:54203533	['A', 'G']	19959	10454.619023754636	1639.921463222869	0.0250724411022501	0.0114995427710553	2.180298956351396	0.029247	0.029247	chr12	54203533	1.5339186748899996	chr12:54203533:A:G
chr12:54203626	['C', 'T']	19959	4801.2405551658485	718.2331915949911	0.0121951976724094	0.0155942663953009	0.7820308671964386	0.434206	0.434206	chr12	54203626	0.3623041796174632	chr12:54203626:C:T
chr12:54203766	['C', 'T']	19959	4805.0	710.5904927763524	0.010034132188803	0.0155865969461507	0.6437667069642867	0.519734	0.519734	chr12	54203766	0.2842188715369786	chr12:54203766:C:T
chr12:54204583	['G', 'A']	19959	5177.778262176788	781.5623822001194	0.0135728876769104	0.0150281007896572	0.9031671976975068	0.366448	0.366448	chr12	54204583	0.4359876442569622	chr12:54204583:G:A
chr12:54204634	['T', 'C']	19959	10468.524501453052	1635.1972425372635	0.023118300227801	0.0115004211700779	2.010213355311792	0.0444221	0.0444221	chr12	54204634	1.3524009145661495	chr12:54204634:T:C
chr12:54205021	['G', 'A']	19959	4078.204329091092	592.5610864068716	0.0089286360358613	0.0167167499733595	0.5341131529807159	0.593269	0.593269	chr12	54205021	0.2267483441969745	chr12:54205021:G:A
chr12:54205392	['G', 'A']	19959	5064.0	764.813851485345	0.013016374161027	0.0151790438360225	0.8575226675435811	0.391166	0.391166	chr12	54205392	0.4076389009552291	chr12:54205392:G:A
chr12:54205482	['C', 'A']	19959	10221.53638003608	1479.258065623307	0.0174341425768687	0.0115669825324738	1.507233414412365	0.131767	0.131767	chr12	54205482	0.8801933417327945	chr12:54205482:C:A
chr12:54206759	['G', 'C']	19959	31882.584423394976	4436.101521541873	0.0163691619056441	0.0127223894842128	1.2866420986369371	0.198234	0.198234	chr12	54206759	0.7028218556730448	chr12:54206759:G:C
chr12:54207247	['G', 'A']	19959	10219.512025253032	1591.7766299097084	0.0231602382079692	0.0116090112809642	1.9950224569034496	0.046054	0.046054	chr12	54207247	1.3367326433719202	chr12:54207247:G:A
chr12:54208044	['G', 'A']	19959	4141.414992233302	599.4733449077781	0.0086133681678565	0.0166045085017668	0.5187367134016666	0.60395	0.60395	chr12	54208044	0.2189990143969692	chr12:54208044:G:A
chr12:54209542	['C', 'A']	19959	28068.68844321885	3865.300500899691	0.0073832494567939	0.0111123663319099	0.6644173919637975	0.506431	0.506431	chr12	54209542	0.2954797178467963	chr12:54209542:C:A
chr12:54210882	['C', 'T']	19959	25082.54021951586	3367.397249503052	-0.0028189338139425	0.0105198032836678	-0.2679644987581705	0.788729	0.788729	chr12	54210882	0.1030721907342205	chr12:54210882:C:T
chr12:54212059	['C', 'T']	19959	22321.65725745801	2995.0353745950533	-0.0018767660097334	0.010193299760415	-0.1841176119456133	0.853923	0.853923	chr12	54212059	0.0685812887755951	chr12:54212059:C:T
chr12:54213479	['A', 'G']	19959	22813.28706766917	3043.256634511012	-0.0036658820753829	0.0102161218927585	-0.3588330399602456	0.719724	0.719724	chr12	54213479	0.1428340150368652	chr12:54213479:A:G
chr12:54213772	['G', 'A']	19959	4311.5922695142135	441.3023619685598	-0.0333161559391798	0.0163496844478298	-2.037724706277253	0.0415906	0.0415906	chr12	54213772	1.3810048143114415	chr12:54213772:G:A
chr12:54214966	['C', 'T']	19959	696.0697499624192	41.7635322306806	-0.0592002191512351	0.0389115377551464	-1.5214052840511374	0.128174	0.128174	chr12	54214966	0.8922000621939883	chr12:54214966:C:T
chr12:54215128	['C', 'T']	19959	26300.223987570167	3550.97975881753	-0.0019847975779275	0.0106794666231383	-0.1858517515872216	0.852563	0.852563	chr12	54215128	0.0692735190317306	chr12:54215128:C:T
chr12:54215385	['G', 'A']	19959	26327.63817206995	3547.3086941794813	-0.0024048881122367	0.0106809671138171	-0.2251564007837617	0.82186	0.82186	chr12	54215385	0.0852021561896023	chr12:54215385:G:A
chr12:54215748	['C', 'T']	19959	26714.182067843023	3624.335939493417	-5.031876419543285e-05	0.0109923265752316	-0.0045776263879216	0.996348	0.996348	chr12	54215748	0.0015889466336915	chr12:54215748:C:T
chr12:54216610	['C', 'A']	19959	22523.25695244776	2990.677322737636	-0.0050080707656082	0.010187058704498	-0.4916110636917106	0.623	0.623	chr12	54216610	0.2055119533408303	chr12:54216610:C:A
chr12:54217272	['C', 'A']	19959	26360.187239596395	3584.136258113313	-0.000743266947868	0.0107225822049152	-0.0693179062341243	0.944737	0.944737	chr12	54217272	0.024689075454461	chr12:54217272:C:A
chr12:54219087	['G', 'A']	19959	22978.058841218928	3027.3298339173075	-0.0078213824560514	0.0102377570994091	-0.7639742162375421	0.444892	0.444892	chr12	54219087	0.3517454036183138	chr12:54219087:G:A
chr12:54219481	['G', 'A']	19959	22982.060244587006	3029.890858105356	-0.0074760231918691	0.0102374365359248	-0.7302632026713423	0.465238	0.465238	chr12	54219481	0.3323248199188363	chr12:54219481:G:A
chr12:54219547	['T', 'A']	19959	27869.158670461424	3839.910005875824	0.0059643034665901	0.0112590875509772	0.5297323996803366	0.596303	0.596303	chr12	54219547	0.2245330057135123	chr12:54219547:T:A
chr12:54220469	['T', 'G']	19959	27646.487871026085	3768.724201458364	0.0005605253135733	0.0110268538227678	0.0508327508990845	0.959459	0.959459	chr12	54220469	0.0179735789839561	chr12:54220469:T:G
chr12:54220607	['G', 'A']	19959	22973.302049406226	3035.82808192475	-0.006746496416251	0.0102321711076153	-0.6593416338815805	0.509684	0.509684	chr12	54220607	0.2926989995695738	chr12:54220607:G:A
chr12:54221824	['AG', 'A']	19959	27588.764543769103	3770.8706181413872	0.0022081606566687	0.0109604048137514	0.2014670711704257	0.840335	0.840335	chr12	54221824	0.075547547690477	chr12:54221824:AG:A
chr12:54222945	['G', 'A']	19959	28025.404148712296	3809.037602537048	-8.06568059681074e-05	0.0110975730974877	-0.0072679679835914	0.994201	0.994201	chr12	54222945	0.0025258043691545	chr12:54222945:G:A
chr12:54223912	['G', 'A']	19959	552.0276580819722	67.67757664696192	-0.0106719992648386	0.0432062589900903	-0.2470012334853224	0.80491	0.80491	chr12	54223912	0.0942526770091426	chr12:54223912:G:A
chr12:54226210	['G', 'A']	19959	28436.54848894903	3917.613513564208	0.006728168959941	0.0112242177185488	0.5994332191919423	0.548891	0.548891	chr12	54226210	0.2605138901554982	chr12:54226210:G:A
chr12:54228544	['GGA', 'G']	19959	687.0344222868023	129.97195813364203	0.0766869470507344	0.0390195484537566	1.9653468604747883	0.049388	0.049388	chr12	54228544	1.306378560527065	chr12:54228544:GGA:G
chr12:54229348	['G', 'A']	19959	25182.95865229651	3373.782293293132	-0.0033633784668799	0.0105288689191532	-0.319443474195183	0.749394	0.749394	chr12	54229348	0.1252897883937059	chr12:54229348:G:A
chr12:54230590	['T', 'C']	19959	1054.052810902896	184.2540884477619	0.0404125639197469	0.031720362215319	1.2740259283744908	0.202669	0.202669	chr12	54230590	0.6932126753747678	chr12:54230590:T:C
chr12:54232226	['A', 'G']	19959	5059.06946185867	723.1332616843512	0.0057328042732454	0.0151259630382145	0.3790042497632703	0.704689	0.704689	chr12	54232226	0.1520025076663282	chr12:54232226:A:G
chr12:54232968	['T', 'C']	19959	26617.00150353329	3581.7922044717184	-0.0031697170652318	0.0107063545519827	-0.2960594149803162	0.767188	0.767188	chr12	54232968	0.115098198817764	chr12:54232968:T:C
chr12:54233306	['C', 'T']	19959	25433.016893924203	3431.816590700243	-0.0036892891709972	0.0105638599062442	-0.3492368512778666	0.726915	0.726915	chr12	54233306	0.1385163693186256	chr12:54233306:C:T
chr12:54234073	['A', 'G']	19959	30387.827126181204	4264.048913116252	0.0178823142171377	0.0121295546688654	1.4742762372833542	0.140423	0.140423	chr12	54234073	0.8525617529255556	chr12:54234073:A:G
chr12:54236733	['C', 'T']	19959	38015.0	5199.27138230849	0.0168288774946964	0.0240854761698541	0.698714751413545	0.484738	0.484738	chr12	54236733	0.3144929333545478	chr12:54236733:C:T
chr12:54240882	['T', 'C']	19959	4263.427218519818	435.980946445147	-0.0343394223787239	0.0163744885593901	-2.097129461734031	0.0359947	0.0359947	chr12	54240882	1.443761441738432	chr12:54240882:T:C
chr12:54242062	['G', 'T']	19959	31037.775383381777	4367.774436087362	0.020280389384281	0.0122210128123663	1.6594687932705088	0.0970371	0.0970371	chr12	54242062	1.0130621910452038	chr12:54242062:G:T
chr12:54242999	['T', 'C']	19959	26637.02633162804	3573.861605499455	-0.0039198573847149	0.0107186120395548	-0.365705687476092	0.714589	0.714589	chr12	54242999	0.1459436733785688	chr12:54242999:T:C
chr12:54247258	['AC', 'A']	19959	26527.55666482718	3553.199517259078	-0.0046346372614132	0.0106875878200686	-0.4336467067630136	0.66455	0.66455	chr12	54247258	0.1774723376600319	chr12:54247258:AC:A
chr12:54253212	['C', 'T']	19959	567.0455573993067	69.97437206143759	-0.0314514118325646	0.0429970278719083	-0.7314787414204763	0.464495	0.464495	chr12	54253212	0.3330189565553701	chr12:54253212:C:T
chr12:54256157	['C', 'T']	19959	4491.450067645438	647.7628088563055	0.0090649556401557	0.0158967443107048	0.5702397587191111	0.568522	0.568522	chr12	54256157	0.2452527248307135	chr12:54256157:C:T
chr12:54256194	['C', 'T']	19959	9896.991732224282	1389.208079425559	0.0108000354754396	0.0116750992211391	0.925048710154418	0.354952	0.354952	chr12	54256194	0.4498303724225808	chr12:54256194:C:T
chr12:54257687	['A', 'G']	19959	30442.57576668671	4226.305463641895	0.0109589638186084	0.0119110342889592	0.9200681949817492	0.357548	0.357548	chr12	54257687	0.4466656469096257	chr12:54257687:A:G
chr12:54258870	['G', 'A']	19959	8319.250450992182	967.240688424962	-0.0195135828768931	0.012496819472057	-1.5614839376151295	0.118425	0.118425	chr12	54258870	0.9265566066000056	chr12:54258870:G:A
chr12:54259474	['G', 'A']	19959	30288.517536827338	4196.5571437067765	0.0109643349636813	0.0118452736756636	0.9256295180589842	0.35465	0.35465	chr12	54259474	0.4502000358154502	chr12:54259474:G:A
chr12:54267318	['T', 'C']	19959	31139.240641443248	4375.352774256526	0.0196762084673589	0.0122695207507061	1.6036656090439851	0.108804	0.108804	chr12	54267318	0.963355138222444	chr12:54267318:T:C
chr12:54270313	['C', 'T']	19959	31049.22260085192	4358.821259865398	0.0186206149016324	0.0122287976694669	1.5226856641945017	0.127853	0.127853	chr12	54270313	0.893289077038038	chr12:54270313:C:T
chr12:54274687	['T', 'C']	19959	37626.7704063737	5136.741384675151	0.0128194203456037	0.0221839761963825	0.5778684683088594	0.563359	0.563359	chr12	54274687	0.2492147631750329	chr12:54274687:T:C
chr12:54275124	['T', 'C']	19959	29542.44046903187	4045.8483859399767	0.003967560101344	0.0115275297618277	0.3441812932448223	0.730714	0.730714	chr12	54275124	0.1362525717782252	chr12:54275124:T:C
chr12:54276271	['T', 'C']	19959	25053.53149902271	3349.239605029993	-0.0045914356513597	0.0104480754872064	-0.4394527640025102	0.660338	0.660338	chr12	54276271	0.1802337099730072	chr12:54276271:T:C
chr12:54277096	['C', 'G']	19959	31053.335137573304	4359.958294498558	0.0186497580773558	0.0122303966525529	1.5248694385936352	0.127308	0.127308	chr12	54277096	0.8951443045420308	chr12:54277096:C:G
chr12:54280451	['A', 'G']	19959	30416.57185808779	4219.885834484398	0.0106839998465879	0.0118960016225168	0.8981168787305176	0.369134	0.369134	chr12	54280451	0.4328159511946604	chr12:54280451:A:G
chr12:54281329	['G', 'A']	19959	4475.224220863815	643.0482864066722	0.0084846130396981	0.0159295831447937	0.5326324589021743	0.594294	0.594294	chr12	54281329	0.2259986543624287	chr12:54281329:G:A
chr12:54284196	['C', 'T']	19959	37623.0	5134.859886241072	0.0120994939727414	0.0221684487823815	0.545797953276623	0.585211	0.585211	chr12	54284196	0.2326875191933388	chr12:54284196:C:T
chr12:54286558	['A', 'T']	19959	4503.733761993266	647.7331878015773	0.0087753452339754	0.0158964494173161	0.5520317778897419	0.580933	0.580933	chr12	54286558	0.2358739526495463	chr12:54286558:A:T
chr12:54291171	['T', 'C']	19959	37620.76980508093	5131.064046058309	0.0105601311887952	0.0221499563821327	0.4767562972409974	0.633541	0.633541	chr12	54291171	0.1982252742334521	chr12:54291171:T:C
chr12:54292096	['C', 'T']	19959	451.045197173924	74.25862665560602	0.0154255513444258	0.0481332290933509	0.3204761374830905	0.748611	0.748611	chr12	54292096	0.1257437957038268	chr12:54292096:C:T
chr12:54293448	['A', 'C']	19959	37538.880799679326	5136.119108425332	0.0171903416672828	0.0217949113306649	0.7887318928018058	0.430278	0.430278	chr12	54293448	0.366250858711441	chr12:54293448:A:C
chr12:54298277	['A', 'G']	19959	37083.147797323705	5075.931776359687	0.0143289878005538	0.0200983337230316	0.7129440678026727	0.475889	0.475889	chr12	54298277	0.3224943336431685	chr12:54298277:A:G
chr12:54302536	['C', 'T']	19959	6152.9248346362	823.2734192471947	-0.0024274664521533	0.0140246941889661	-0.1730851610342536	0.862586	0.862586	chr12	54302536	0.0641975948477154	chr12:54302536:C:T
chr12:54308112	['A', 'G']	19959	32968.60726634928	4536.7439058324735	0.0107660242120625	0.0135248694372683	0.7960168681847908	0.426032	0.426032	chr12	54308112	0.3705577790628254	chr12:54308112:A:G
chr12:54308735	['A', 'G']	19959	26785.078045112783	3611.878602238709	-0.003962763518165	0.0107894730417892	-0.3672805430642151	0.713414	0.713414	chr12	54308735	0.1466583723412473	chr12:54308735:A:G
chr12:54309084	['C', 'T']	19959	898.9366840731066	105.36721837194315	-0.026336447842148	0.0342778815571362	-0.7683219220607024	0.442305	0.442305	chr12	54309084	0.3542781511568808	chr12:54309084:C:T
chr12:54309281	['C', 'T']	19959	1634.9010427110488	261.679521611696	0.0267240281270034	0.0256072291310737	1.0436126450938237	0.296677	0.296677	chr12	54309281	0.5277161212270258	chr12:54309281:C:T
chr12:54312631	['C', 'T']	19959	3554.383600802407	445.23949695631154	-0.0107271652357915	0.0177299103449379	-0.6050321195704305	0.545165	0.545165	chr12	54312631	0.2634720339723451	chr12:54312631:C:T
chr12:54316723	['C', 'T']	19959	2158.409629442904	282.0016666540332	-0.0014628309876834	0.0224917274056988	-0.0650386233701565	0.948144	0.948144	chr12	54316723	0.0231256988896524	chr12:54316723:C:T
chr12:54318916	['T', 'G']	19959	1464.0733540434912	243.9865981275159	0.0300083135675638	0.0269521092735089	1.1133938818309426	0.265553	0.265553	chr12	54318916	0.5758487879142613	chr12:54318916:T:G
chr12:54318989	['T', 'C']	19959	4584.918867451767	837.8446445922028	0.0528227133937821	0.0158074231695063	3.3416397364297072	0.000834381	0.000834381	chr12	54318989	3.0786355939500605	chr12:54318989:T:C
chr12:54321961	['T', 'C']	19959	4151.504182202955	762.199726849078	0.0555031135370694	0.0165500955031994	3.353643096883629	0.000799036	0.000799036	chr12	54321961	3.097433653415495	chr12:54321961:T:C
chr12:54322308	['G', 'T']	19959	4124.619963920625	759.60114615566	0.0558974249179225	0.0165488239848749	3.377727926105868	0.000732271	0.000732271	chr12	54322308	3.135328164810796	chr12:54322308:G:T
chr12:54322706	['GTA', 'G']	19959	1721.4312418562697	283.9116492644389	0.0324544855796074	0.0249306690899284	1.3017895934737878	0.193003	0.193003	chr12	54322706	0.7144359403532636	chr12:54322706:GTA:G
chr12:54323498	['A', 'G']	19959	2315.4640440992234	399.3457567303968	0.0435414042094325	0.0215916720211575	2.016583253337983	0.0437524	0.0437524	chr12	54323498	1.3589981191406708	chr12:54323498:A:G
chr12:54323914	['A', 'G']	19959	2325.5055315297222	401.2121310060709	0.0438494439028337	0.0215887491736014	2.0311248025639435	0.0422556	0.0422556	chr12	54323914	1.3741157272365214	chr12:54323914:A:G
chr12:54325905	['A', 'G']	19959	9744.15601283552	1449.9703187684986	0.0169750952172648	0.0118509479621058	1.4323829006374658	0.15205	0.15205	chr12	54325905	0.818013575519849	chr12:54325905:A:G
chr12:54326357	['G', 'A']	19959	1731.3323443628703	276.352291558967	0.027664492388372	0.0249102310403459	1.1105674750091694	0.266768	0.266768	chr12	54326357	0.5738662671727159	chr12:54326357:G:A
chr12:54327907	['GATA', 'G']	19959	10654.27046263345	1382.470833409307	-0.0067166568484903	0.0114209253261263	-0.5881009337418012	0.556471	0.556471	chr12	54327907	0.2545574636170468	chr12:54327907:GATA:G
chr12:54328128	['T', 'A']	19959	2343.816627658497	398.04808452386106	0.0416794411130582	0.0216495287737574	1.9251892985116696	0.0542199	0.0542199	chr12	54328128	1.265841287742037	chr12:54328128:T:A
chr12:54329000	['T', 'C']	19959	1373.1375958310368	174.35560480662508	0.00337318306091	0.027714316893392	0.121712653928496	0.903128	0.903128	chr12	54329000	0.0442506929266447	chr12:54329000:T:C
chr12:54329199	['G', 'T']	19959	1745.087433610582	282.42336112880804	0.028742451952333	0.0247775701039058	1.1600189942678116	0.246055	0.246055	chr12	54329199	0.6089678053897196	chr12:54329199:G:T
chr12:54329244	['G', 'A']	19959	33039.93234100135	4582.910918574498	0.0121912021194122	0.0135994016495031	0.896451361141881	0.370023	0.370023	chr12	54329244	0.4317712800880461	chr12:54329244:G:A
chr12:54334112	['G', 'A']	19959	10907.837219798404	1451.598730278289	-0.0024501030864192	0.0113425505444564	-0.2160098892057986	0.828982	0.828982	chr12	54334112	0.081454899347849	chr12:54334112:G:A
chr12:54334725	['T', 'C']	19959	3866.534730267457	682.8291041452061	0.0471147309613623	0.0171021007991954	2.7549089737313848	0.00587617	0.00587617	chr12	54334725	2.2309056483831515	chr12:54334725:T:C
chr12:54336088	['T', 'C']	19959	9282.325348301092	1355.5756617784489	0.012980568744723	0.0119294447101624	1.0881117319455078	0.276559	0.276559	chr12	54336088	0.558212203813014	chr12:54336088:T:C
chr12:54339944	['TTTTACTAGGCTGC', 'T']	19959	1882.697908831052	221.77464963822595	-0.0036596502129694	0.0239408865252293	-0.1528619338767123	0.878509	0.878509	chr12	54339944	0.056253784959448	chr12:54339944:TTTTACTAGGCTGC:T
chr12:54340505	['A', 'G']	19959	9563.395760248572	1452.728213435505	0.017663759926974	0.0118785160493825	1.487034226627345	0.137022	0.137022	chr12	54340505	0.863209697722892	chr12:54340505:A:G
chr12:54342686	['A', 'G']	19959	34633.941017288904	4847.565964746081	0.0320462242706479	0.0151156854674538	2.12006424317626	0.0340129	0.0340129	chr12	54342686	1.4683563377731186	chr12:54342686:A:G
chr12:54342931	['C', 'A']	19959	8430.068431343057	1343.3096841647612	0.0265737493475748	0.0124229843217372	2.1390793596251423	0.0324413	0.0324413	chr12	54342931	1.4889017509000235	chr12:54342931:C:A
chr12:54342981	['T', 'C']	19959	8816.874659540623	1378.7998208197291	0.0234973025369826	0.0124330573787638	1.8899054207790424	0.0587851	0.0587851	chr12	54342981	1.2307327386823217	chr12:54342981:T:C
chr12:54343917	['A', 'G']	19959	6505.325934462371	1056.7886746634836	0.0265327062886352	0.0137518968623327	1.929385200765276	0.0536972	0.0536972	chr12	54343917	1.2700483596682866	chr12:54343917:A:G
chr12:54344066	['G', 'A']	19959	8416.26503307276	1343.5200947552892	0.0270600920298695	0.0124414771399254	2.174990294603535	0.0296426	0.0296426	chr12	54344066	1.5280837063563046	chr12:54344066:G:A
chr12:54345068	['C', 'G']	19959	8414.95128307939	1336.0647981088532	0.0258773874564466	0.0124367862895673	2.0807133654900865	0.0374729	0.0374729	chr12	54345068	1.4262826958770545	chr12:54345068:C:G
chr12:54346430	['G', 'A']	19959	1720.603448275862	260.9909078806612	0.0170524598116863	0.0249480241986969	0.683519451314987	0.494287	0.494287	chr12	54346430	0.306020811555222	chr12:54346430:G:A
chr12:54346595	['T', 'G']	19959	6702.343222250063	1063.7978971053456	0.0234480356126065	0.0135805177184704	1.7265936467735372	0.0842562	0.0842562	chr12	54346595	1.0743981316825368	chr12:54346595:T:G
chr12:54351121	['AG', 'A']	19959	6609.324580305688	1051.346669418368	0.0240397871904249	0.0136676853057518	1.7588777216218272	0.0786136	0.0786136	chr12	54351121	1.1045023153597506	chr12:54351121:AG:A
chr12:54351130	['G', 'A']	19959	7419.974086511953	1160.5804633028674	0.0245752805796054	0.0130624723896743	1.881365169355828	0.0599368	0.0599368	chr12	54351130	1.2223064475672227	chr12:54351130:G:A
chr12:54353322	['A', 'G']	19959	8386.680781758958	1310.32613020485	0.0235841096419688	0.012443165120574	1.89534651460776	0.058061	0.058061	chr12	54353322	1.2361154884708987	chr12:54353322:A:G
chr12:54354842	['G', 'A']	19959	6433.322326886461	1026.388536349829	0.0247114519082003	0.0137915426028723	1.79178302382605	0.0731829	0.0731829	chr12	54354842	1.1355903848324236	chr12:54354842:G:A
chr12:54355050	['A', 'G']	19959	8453.541271989172	1318.798052825088	0.0234520197417538	0.0124081259152281	1.890053332951092	0.0587653	0.0587653	chr12	54355050	1.230879042409455	chr12:54355050:A:G
chr12:54355409	['A', 'AT']	19959	677.4412413516494	130.35835220288553	0.077953568978837	0.0393718039065274	1.979933892892144	0.0477247	0.0477247	chr12	54355409	1.3212567929239043	chr12:54355409:A:AT
chr12:54355501	['A', 'G']	19959	8435.84531743248	1318.3375337420937	0.0235421167960037	0.0124151029086048	1.8962482203580309	0.0579417	0.0579417	chr12	54355501	1.2370087668162697	chr12:54355501:A:G
chr12:54356030	['T', 'A']	19959	8437.26819001804	1319.069661447406	0.0237017055011157	0.0124170643491099	1.9088010527073307	0.0563021	0.0563021	chr12	54356030	1.2494754061894495	chr12:54356030:T:A
chr12:54358769	['T', 'C']	19959	13016.434186747	1832.582229669972	0.0024169545451551	0.0108312057067855	0.2231473217834853	0.823423	0.823423	chr12	54358769	0.0843770063771793	chr12:54358769:T:C
chr12:54358788	['C', 'CT']	19959	766.153545477324	100.97134724563008	0.0034629895070956	0.0369013252474131	0.0938445837345201	0.925234	0.925234	chr12	54358788	0.0337484163887996	chr12:54358788:C:CT
chr12:54360358	['AGT', 'A']	19959	6761.016235718582	742.3993339371586	-0.0290507821913699	0.0136218977034869	-2.1326530872371454	0.0329654	0.0329654	chr12	54360358	1.4819416501875675	chr12:54360358:AGT:A
chr12:54362018	['T', 'A']	19959	23466.0	3205.116926190678	-0.0008168382903222	0.0102246375307198	-0.0798892173798903	0.936326	0.936326	chr12	54362018	0.0285729169121809	chr12:54362018:T:A
chr12:54364546	['A', 'G']	19959	24284.30025560066	3339.514374368264	0.0012544139851567	0.0103177885134943	0.1215777958150714	0.903235	0.903235	chr12	54364546	0.0441992420171453	chr12:54364546:A:G
chr12:54365598	['A', 'G']	19959	20853.089592624143	2814.8970305539	-0.0029285756760112	0.0100679795109443	-0.2908801783742005	0.771146	0.771146	chr12	54365598	0.1128633897939198	chr12:54365598:A:G
chr12:54366280	['G', 'A']	19959	22306.82342622293	2945.506196268329	-0.0114685254050682	0.0101226153765689	-1.1329607002173234	0.257244	0.257244	chr12	54366280	0.5896547460010196	chr12:54366280:G:A
chr12:54366449	['C', 'T']	19959	1147.624867484472	100.4383767193446	-0.0518423764605519	0.0303123076412915	-1.7102748188637458	0.0872306	0.0872306	chr12	54366449	1.0593311402973802	chr12:54366449:C:T
chr12:54366943	['G', 'A']	19959	1606.321924329742	160.26365858276404	-0.0212900936638035	0.0257993600315156	-0.825217898343072	0.409258	0.409258	chr12	54366943	0.3880028224306271	chr12:54366943:G:A
chr12:54368133	['C', 'T']	19959	16332.818318468784	2169.7960079570585	-0.0002287271282132	0.0102787662928211	-0.0222523911622514	0.982247	0.982247	chr12	54368133	0.0077792889457163	chr12:54368133:C:T
chr12:54368147	['T', 'C']	19959	19708.9498872463	2641.551586351005	-0.0004923080607563	0.0100559981992151	-0.0489566576090634	0.960954	0.960954	chr12	54368147	0.0172974011184613	chr12:54368147:T:C
chr12:54368366	['C', 'A']	19959	14181.84219493861	1852.34196369216	-0.0020927110529085	0.0105499194652851	-0.1983627514688368	0.842763	0.842763	chr12	54368366	0.0742945395667415	chr12:54368366:C:A
chr12:54369418	['C', 'CT']	19959	686.3438768860595	124.4132810740227	0.0514116483080266	0.03913988608233	1.3135359719719997	0.189018	0.189018	chr12	54369418	0.7234968364169915	chr12:54369418:C:CT
chr12:54371178	['G', 'T']	19959	26612.0	3729.577384215424	0.0143960096782003	0.0107267530125905	1.342065922586556	0.17959	0.17959	chr12	54371178	0.7457178495491685	chr12:54371178:G:T
chr12:54371221	['TCTAA', 'T']	19959	27365.48433976448	3843.3592896436585	0.0151427804019949	0.0108780919127722	1.3920437999071733	0.163925	0.163925	chr12	54371221	0.7853548076614472	chr12:54371221:TCTAA:T
chr12:54372335	['C', 'A']	19959	25709.576238913665	3470.500890548597	-0.0010034462413082	0.0105547983815054	-0.0950701477222427	0.92426	0.92426	chr12	54372335	0.0342058418948883	chr12:54372335:C:A
chr12:54372446	['T', 'C']	19959	25913.193284891007	3488.3166589386933	-0.0018973896686632	0.0105985582738013	-0.1790233746559125	0.857921	0.857921	chr12	54372446	0.0665527014795848	chr12:54372446:T:C
chr12:54372607	['G', 'A']	19959	4418.221364866219	536.9825441613862	-0.0161701093147396	0.016110694067484	-1.003687938397107	0.315541	0.315541	chr12	54372607	0.5009442024519015	chr12:54372607:G:A
chr12:54373829	['C', 'T']	19959	22979.15131776731	3054.923330522566	-0.003361407854944	0.0102246418344906	-0.3287555602784059	0.742344	0.742344	chr12	54373829	0.1293947973068298	chr12:54373829:C:T
chr12:54374028	['G', 'A']	19959	5199.260497043792	646.5013052729088	-0.0113192673930353	0.0150255585371432	-0.7533342181626088	0.451258	0.451258	chr12	54374028	0.3455750857509771	chr12:54374028:G:A
chr12:54374878	['G', 'A']	19959	6233.624642982412	805.1739118358203	-0.0090868303282112	0.0138122603971022	-0.6578814811598571	0.510622	0.510622	chr12	54374878	0.2919004776775323	chr12:54374878:G:A
chr12:54376080	['A', 'C']	19959	28995.811074918573	4005.915954464383	0.0078665298762295	0.0113490421479541	0.6931448287596319	0.488227	0.488227	chr12	54376080	0.311378206838596	chr12:54376080:A:C
chr12:54376590	['G', 'A']	19959	1582.0792664595651	165.72871444260244	-0.0331481339142735	0.0259702098261531	-1.2763906851800602	0.201832	0.201832	chr12	54376590	0.6950099762474711	chr12:54376590:G:A
chr12:54377257	['T', 'C']	19959	8292.739398496242	1119.7911956490366	-0.0011439176822491	0.0123953566861315	-0.0922859834706479	0.926472	0.926472	chr12	54377257	0.0331677014710911	chr12:54377257:T:C
chr12:54378312	['A', 'G']	19959	29052.27798937556	4021.63200350427	0.0079941165571151	0.0113574969974868	0.7038625287670436	0.481527	0.481527	chr12	54378312	0.3173793562606124	chr12:54378312:A:G
chr12:54378354	['C', 'T']	19959	4401.220513077463	525.4503026299795	-0.0185944674660153	0.0161423977876248	-1.1519024441505408	0.249375	0.249375	chr12	54378354	0.6031470869691765	chr12:54378354:C:T
chr12:54380595	['A', 'G']	19959	28961.804259584067	4040.8070988186255	0.0129958874784915	0.0113263672067771	1.1474012135784752	0.25123	0.25123	chr12	54380595	0.5999285016525033	chr12:54380595:A:G
chr12:54382843	['A', 'T']	19959	6559.777206912596	933.8967549945846	0.0092103852485169	0.0139163231456197	0.6618404266802321	0.508081	0.508081	chr12	54382843	0.294067045494036	chr12:54382843:A:T
chr12:54383620	['T', 'C']	19959	16423.926314205462	2397.037468762445	0.0158729745208668	0.0102882293245573	1.5428286073463646	0.122888	0.122888	chr12	54383620	0.910490523852581	chr12:54383620:T:C
chr12:54385039	['G', 'A']	19959	8997.901638522824	1220.6083800160418	0.0017293848621809	0.0121760783856899	0.1420313509326124	0.887057	0.887057	chr12	54385039	0.0520484726258699	chr12:54385039:G:A
chr12:54386453	['G', 'T']	19959	685.0	110.79323942779368	0.0441162565114321	0.0389220957562066	1.1334501818134315	0.257039	0.257039	chr12	54386453	0.5900009770586496	chr12:54386453:G:T
chr12:54386471	['T', 'C']	19959	11393.854314924323	1636.101531673787	0.0086888277020357	0.0112540386827764	0.7720630741507422	0.440086	0.440086	chr12	54386471	0.356462446977741	chr12:54386471:T:C
chr12:54387027	['C', 'T']	19959	13502.382529818582	1962.7087563338264	0.0097861301638409	0.0107435846683758	0.910881280867718	0.362369	0.362369	chr12	54387027	0.4408489624985234	chr12:54387027:C:T
chr12:54387685	['C', 'G']	19959	10564.587943475646	1591.2089344117824	0.0158640169328982	0.0114659431774298	1.383577145587625	0.166503	0.166503	chr12	54387685	0.778577937102357	chr12:54387685:C:G
chr12:54388750	['T', 'C']	19959	11301.963813151564	1600.8194207241938	0.0084783027791984	0.0112932269053481	0.7507422679325896	0.452817	0.452817	chr12	54388750	0.3440772769001705	chr12:54388750:T:C
chr12:54388777	['T', 'C']	19959	575.5190311418683	102.76278437631136	0.0282148094807265	0.0425369657943271	0.6633009419888928	0.507145	0.507145	chr12	54388777	0.294867851915933	chr12:54388777:T:C
chr12:54389518	['G', 'T']	19959	9098.367558628985	1215.0882588812617	-0.0043340288701036	0.0120964377735368	-0.3582896842229964	0.72013	0.72013	chr12	54389518	0.1425890963654918	chr12:54389518:G:T
chr12:54390434	['A', 'C']	19959	10199.043998997746	1484.9194761836334	0.0104214747903572	0.011586807542116	0.8994258990215374	0.368437	0.368437	chr12	54390434	0.4336367625985594	chr12:54390434:A:C
chr12:54392630	['T', 'C']	19959	9660.484016434511	1365.5031486590678	0.0056000031135354	0.0118318805712355	0.4732978058576411	0.636006	0.636006	chr12	54392630	0.1965387872531582	chr12:54392630:T:C
chr12:54400202	['A', 'C']	19959	2933.440920024053	347.34655113960844	-0.0250844412567165	0.0193770592033363	-1.2945432531061032	0.195493	0.195493	chr12	54400202	0.7088687887325659	chr12:54400202:A:C
chr12:54400457	['C', 'T']	19959	2465.2470311169013	290.3952857650403	-0.0274987201947666	0.0210134440614272	-1.3086250932679762	0.190676	0.190676	chr12	54400457	0.7197039672765078	chr12:54400457:C:T
chr12:54401049	['A', 'G']	19959	3244.4876728803365	402.7495744545886	-0.0188395277198942	0.0185316519096517	-1.0166135113989525	0.30935	0.30935	chr12	54401049	0.5095498796439804	chr12:54401049:A:G
chr12:54401626	['A', 'G']	19959	4881.244563583525	675.5583224610565	0.0034177327092458	0.0154824833570951	0.2207483535049024	0.825291	0.825291	chr12	54401626	0.0833928909522673	chr12:54401626:A:G
chr12:54402973	['C', 'T']	19959	1770.1773813699456	175.8061960221296	-0.0255421921490171	0.0247041988045867	-1.0339210897329258	0.301186	0.301186	chr12	54402973	0.5211652192709895	chr12:54402973:C:T
chr12:54403214	['A', 'G']	19959	2876.288219672296	341.1796193259652	-0.0237766763335343	0.0195875278922551	-1.2138681544870005	0.224812	0.224812	chr12	54403214	0.6481805107422562	chr12:54403214:A:G
chr12:54403544	['T', 'C']	19959	1978.0	210.693896289318	-0.034279621631846	0.0233269825829762	-1.4695266097923405	0.141706	0.141706	chr12	54403544	0.8486117608201119	chr12:54403544:T:C
chr12:54403787	['C', 'G']	19959	404.0	76.04832169918144	0.0456176413843172	0.0506673304535533	0.9003363898584484	0.367952	0.367952	chr12	54403787	0.4342088321275153	chr12:54403787:C:G
chr12:54404264	['G', 'A']	19959	1943.194718645087	208.5343126118008	-0.0332136894840659	0.023530933849542	-1.4114904957209082	0.158116	0.158116	chr12	54404264	0.8010241809209016	chr12:54404264:G:A
chr12:54404909	['A', 'G']	19959	1974.197825324448	210.75976523512165	-0.0338066851741879	0.0233473828134257	-1.4479860738287005	0.147637	0.147637	chr12	54404909	0.8308047882981292	chr12:54404909:A:G
chr12:54406764	['T', 'C']	19959	2082.5216999097925	239.65390864063383	-0.026544895924557	0.0227581566996288	-1.1663904188246448	0.243471	0.243471	chr12	54406764	0.6135527604863802	chr12:54406764:T:C
chr12:54407076	['G', 'T']	19959	1789.179285463747	190.6557707120656	-0.0336193172402011	0.0245029088965237	-1.3720541255806076	0.170062	0.170062	chr12	54407076	0.7693927177453191	chr12:54407076:G:T
chr12:54407420	['G', 'A']	19959	2083.0	240.9686634709944	-0.0260677430134807	0.022753279013391	-1.1456697295426737	0.251946	0.251946	chr12	54407420	0.5986925322941923	chr12:54407420:G:A
chr12:54407741	['A', 'G']	19959	2983.2989427268626	365.4375825671802	-0.02001293073594	0.0192652335492371	-1.0388106993248731	0.298905	0.298905	chr12	54407741	0.5244668201422265	chr12:54407741:A:G
chr12:54408246	['T', 'G']	19959	3356.840934148541	436.645053496082	-0.012347337854346	0.0182646589770229	-0.6760234543595441	0.499034	0.499034	chr12	54408246	0.3018698641774978	chr12:54408246:T:G
chr12:54408306	['C', 'A']	19959	2059.0	308.29747968237257	0.0088412668273018	0.0227811186846762	0.3880962541689837	0.697949	0.697949	chr12	54408306	0.1561763106544685	chr12:54408306:C:A
chr12:54408666	['T', 'C']	19959	3609.0724827812096	473.6038748414363	-0.0096463332603164	0.0185279292881757	-0.5206374177211817	0.602625	0.602625	chr12	54408666	0.2199528555089366	chr12:54408666:T:C
chr12:54408796	['G', 'A']	19959	2425.3568051503903	303.1613524303344	-0.0162631893389963	0.0212334011193573	-0.7659248392463169	0.44373	0.44373	chr12	54408796	0.3528812082137673	chr12:54408796:G:A
chr12:54408854	['A', 'G']	19959	2421.275436484045	301.8199869352358	-0.0165970744784991	0.0212232058695584	-0.7820248543272703	0.434209	0.434209	chr12	54408854	0.3623011790164931	chr12:54408854:A:G
chr12:54408886	['C', 'G']	19959	2422.121354845175	301.3816223925655	-0.0169034562094637	0.0212069372545534	-0.7970720149999204	0.425419	0.425419	chr12	54408886	0.371183117604687	chr12:54408886:C:G
chr12:54409067	['G', 'C']	19959	408.0408879090044	68.92510291448177	0.0283651705288008	0.0504115882107863	0.5626716303838185	0.573665	0.573665	chr12	54409067	0.2413416461443182	chr12:54409067:G:C
chr12:54409088	['G', 'C']	19959	2085.10446938571	241.82154838706936	-0.0254281969835165	0.0227449557295285	-1.1179708277253089	0.263593	0.263593	chr12	54409088	0.5790661270891773	chr12:54409088:G:C
chr12:54409918	['A', 'G']	19959	37716.2277967121	5057.948168644812	-0.016885759188802	0.022155046849825	-0.7621631000493871	0.445972	0.445972	chr12	54409918	0.3506924072681743	chr12:54409918:A:G
chr12:54409927	['G', 'A']	19959	2082.2086485944783	238.7825327190132	-0.0268269983075778	0.0227589492814439	-1.1787450279811775	0.238514	0.238514	chr12	54409927	0.6224861241949307	chr12:54409927:G:A
chr12:54410014	['A', 'G']	19959	4016.45187528242	546.2276772923957	-0.0029793854657703	0.0168434199820598	-0.1768872039611773	0.859599	0.859599	chr12	54410014	0.0657040984094618	chr12:54410014:A:G
chr12:54410234	['C', 'T']	19959	3316.664695565021	418.81596826709983	-0.0158838200848609	0.0183636382083174	-0.8649604127828362	0.387071	0.387071	chr12	54410234	0.4122093655236316	chr12:54410234:C:T
chr12:54411590	['T', 'C']	19959	589.0590269078518	41.740890603332346	-0.0660689334181887	0.0421069179536576	-1.569075501819043	0.116646	0.116646	chr12	54411590	0.9331301493495492	chr12:54411590:T:C
chr12:54411981	['C', 'T']	19959	31133.119707370846	4170.929643481956	-0.002548976621582	0.0122102666993962	-0.2087568342555615	0.83464	0.83464	chr12	54411981	0.0785008056259879	chr12:54411981:C:T
chr12:54412985	['C', 'T']	19959	37717.0	5056.582012887017	-0.0189110699246086	0.0221013558260165	-0.8556520275714304	0.392201	0.392201	chr12	54412985	0.4064913033405237	chr12:54412985:C:T
chr12:54415615	['T', 'C']	19959	2073.415534953646	319.6249610883873	0.0123942400615819	0.0226709795113	0.5467006864614841	0.58459	0.58459	chr12	54415615	0.2331486179590203	chr12:54415615:T:C
chr12:54415711	['G', 'A']	19959	5882.589467354813	788.7395483726341	-0.0038742368497442	0.0142000522515575	-0.2728325770293746	0.784985	0.784985	chr12	54415711	0.1051386419547079	chr12:54415711:G:A
chr12:54415800	['T', 'C']	19959	5893.657593984964	790.4803165049389	-0.0038073412499317	0.0141900942390047	-0.2683097931419262	0.788464	0.788464	chr12	54415800	0.1032181310709926	chr12:54415800:T:C
chr12:54416195	['G', 'A']	19959	1993.1997294182493	208.99868971551533	-0.0375010043490639	0.0232086141028286	-1.6158226502845472	0.106148	0.106148	chr12	54416195	0.974088184231346	chr12:54416195:G:A
chr12:54416546	['C', 'CTTAAAGAAT']	19959	6115.306393426195	810.4515824494192	-0.0073104591402644	0.0139594830270426	-0.5236912517535519	0.600499	0.600499	chr12	54416546	0.2214877114831293	chr12:54416546:C:CTTAAAGAAT
chr12:54417924	['C', 'T']	19959	2568.257353309616	384.1169835856596	0.0086451606124033	0.0205074954025952	0.4215610167250982	0.67335	0.67335	chr12	54417924	0.1717591355426658	chr12:54417924:C:T
chr12:54420292	['T', 'G']	19959	6721.020448052925	890.0814161366991	-0.0073096672618351	0.0134459684344948	-0.5436326358674638	0.5867	0.5867	chr12	54420292	0.2315839117836683	chr12:54420292:T:G
chr12:54420324	['G', 'A']	19959	6651.332748596632	888.2275369978487	-0.006176764708049	0.0135167489635821	-0.4569711788456607	0.647697	0.647697	chr12	54420324	0.1886281145046416	chr12:54420324:G:A
chr12:54420495	['A', 'G']	19959	6724.085477802859	884.9921239523617	-0.0081582987574191	0.0134514784994232	-0.606498293683405	0.544191	0.544191	chr12	54420495	0.2642486449940747	chr12:54420495:A:G
chr12:54424427	['A', 'G']	19959	407.1836090225565	105.49056772084477	0.1471719655661276	0.0506565919572132	2.9052875426447025	0.00367319	0.00367319	chr12	54424427	2.434956606689444	chr12:54424427:A:G
chr12:54426538	['A', 'C']	19959	1820.4759654062764	207.58763095925104	-0.0245723655778517	0.024334446138757	-1.00977706407362	0.312614	0.312614	chr12	54426538	0.504991576583628	chr12:54426538:A:C
chr12:54427285	['AG', 'A']	19959	1911.191511750263	214.6740375625573	-0.0254346772212042	0.0237133943121686	-1.072586947544342	0.283469	0.283469	chr12	54427285	0.5474944283586303	chr12:54427285:AG:A
chr12:54428015	['ATGAAGGCTGC', 'A']	19959	1911.0957510772623	297.2582836222676	0.0227837782034859	0.0237337753500992	0.9599727758184354	0.337081	0.337081	chr12	54428015	0.4722657263508988	chr12:54428015:ATGAAGGCTGC:A
chr12:54428143	['T', 'G']	19959	6401.9622669873725	867.4358928789574	-0.0019292977240964	0.0137654988435839	-0.1401545811030072	0.888539	0.888539	chr12	54428143	0.0513235052665847	chr12:54428143:T:G
chr12:54428254	['T', 'C']	19959	5322.133226404691	699.8177324958664	-0.003469244701167	0.0148332392082572	-0.2338831493552533	0.815078	0.815078	chr12	54428254	0.0888008288690037	chr12:54428254:T:C
chr12:54428626	['C', 'T']	19959	2148.107626014631	239.5601753673149	-0.0267378777414065	0.02238878624801	-1.194253116056392	0.232393	0.232393	chr12	54428626	0.6337769576378097	chr12:54428626:C:T
chr12:54432852	['T', 'C']	19959	6451.0	911.1460924704984	0.0070042075310691	0.0136926717150911	0.5115296471578721	0.608986	0.608986	chr12	54432852	0.2153926912630756	chr12:54432852:T:C
chr12:54433326	['T', 'C']	19959	7787.0	1101.8242349956856	0.0041606953310932	0.0127086401931919	0.3273910715736619	0.743376	0.743376	chr12	54433326	0.1287914642731406	chr12:54433326:T:C
chr12:54433784	['C', 'T']	19959	549.0	83.40629583204516	0.0013396533639574	0.043592863052041	0.030731024992741	0.975484	0.975484	chr12	54433784	0.0107798495587475	chr12:54433784:C:T
chr12:54434483	['T', 'C']	19959	4823.552257077276	668.9428240379834	0.0027929861866727	0.015669988203582	0.1782379252866485	0.858538	0.858538	chr12	54434483	0.0662404776433318	chr12:54434483:T:C
chr12:54436165	['G', 'A']	19959	7789.780578243222	1103.375352878929	0.0042734604469517	0.0127064837202265	0.3363212467780634	0.736632	0.736632	chr12	54436165	0.1327494189028302	chr12:54436165:G:A
chr12:54437494	['T', 'G']	19959	8884.006015037594	1249.8912476428018	0.0051041001441772	0.0120983778933251	0.4218830151596818	0.673115	0.673115	chr12	54437494	0.1719107313201774	chr12:54437494:T:G
chr12:54437793	['G', 'A']	19959	551.1104485091455	83.83979993185646	0.0011740146317348	0.0435179737144291	0.0269776952263202	0.978478	0.978478	chr12	54437793	0.0094489345292422	chr12:54437793:G:A
chr12:54439174	['C', 'A']	19959	1111.0	154.90541241591444	0.0093829645038008	0.0308191614771864	0.3044522970148441	0.760787	0.760787	chr12	54439174	0.1187369170439616	chr12:54439174:C:A
chr12:54439380	['C', 'T']	19959	555.027808397635	87.52912171445843	0.0069823118288664	0.0433652003873972	0.1610118658853397	0.872086	0.872086	chr12	54439380	0.0594406853841786	chr12:54439380:C:T
chr12:54439881	['A', 'G']	19959	556.0557197975647	87.8045687370938	0.0069728066916188	0.0433284313521754	0.1609291283809358	0.872151	0.872151	chr12	54439881	0.05940831691437	chr12:54439881:A:G
chr12:54440784	['T', 'C']	19959	4705.707306073362	627.6974131011059	-0.0048037565879456	0.0156720693215613	-0.3065170584293399	0.759214	0.759214	chr12	54440784	0.1196357920629987	chr12:54440784:T:C
chr12:54441724	['C', 'T']	19959	508.3056098661452	124.1523190979982	0.1265953205193968	0.0454290320739887	2.786661188669292	0.00533044	0.00533044	chr12	54441724	2.273236940751083	chr12:54441724:C:T
chr12:54442473	['C', 'T']	19959	5189.0	697.6354192122154	0.0001759594576658	0.0150404238411913	0.0116991023340662	0.990666	0.990666	chr12	54442473	0.0040727418886133	chr12:54442473:C:T
chr12:54442808	['G', 'A']	19959	2514.2519416746004	358.23313414292227	0.0095428553648084	0.0208994233480712	0.4566085487564019	0.647957	0.647957	chr12	54442808	0.1884538140095858	chr12:54442808:G:A
chr12:54444278	['T', 'C']	19959	23522.357067695542	3110.911649021564	-0.0047742509409917	0.0102275802373272	-0.4668016119362574	0.640647	0.640647	chr12	54444278	0.1933812032121739	chr12:54444278:T:C
chr12:54445752	['A', 'G']	19959	3953.981051681787	543.7996015644901	0.0014487731340572	0.0169080568783256	0.0856853714464595	0.931717	0.931717	chr12	54445752	0.0307159803521786	chr12:54445752:A:G
chr12:54446131	['G', 'A']	19959	916.1377029464822	64.69916617224942	-0.0670792146283039	0.0338466580537678	-1.981856362945608	0.047509	0.047509	chr12	54446131	1.3232241107942764	chr12:54446131:G:A
chr12:54446576	['G', 'A']	19959	556.027858502856	87.86414039809246	0.0062210064412617	0.0433282669202939	0.1435784739026339	0.885835	0.885835	chr12	54446576	0.0526471644141241	chr12:54446576:G:A
chr12:54446871	['G', 'A']	19959	2948.0	429.7385875906285	0.0097349541566072	0.019405157837288	0.501668383129615	0.615906	0.615906	chr12	54446871	0.2104855651024734	chr12:54446871:G:A
chr12:54449852	['G', 'A']	19959	404.0404870471514	106.551314682096	0.1529683007088714	0.0508389883919383	3.0088777441749404	0.00262542	0.00262542	chr12	54449852	2.5808012106992964	chr12:54449852:G:A
chr12:54452196	['G', 'A']	19959	4625.463496517513	654.7608173471809	0.0103744856475787	0.0158357854203176	0.655129213500717	0.512392	0.512392	chr12	54452196	0.2903976595342555	chr12:54452196:G:A
chr12:54452424	['C', 'T']	19959	7408.0	1016.6431705810606	0.0042580414214835	0.0129935177833389	0.3277050520486015	0.743138	0.743138	chr12	54452424	0.1289305306897047	chr12:54452424:C:T
chr12:54453165	['A', 'G']	19959	7430.116806975346	1022.2745463433824	0.0045845041982928	0.0129794311340154	0.3532130299823499	0.723932	0.723932	chr12	54453165	0.1403022258079902	chr12:54453165:A:G
chr12:54454011	['C', 'T']	19959	7429.116656644618	1022.9756433843356	0.0047126570413022	0.0129796866216446	0.3630794162197663	0.716549	0.716549	chr12	54454011	0.1447541057523541	chr12:54454011:C:T
chr12:54456092	['T', 'G']	19959	9576.79823550053	1332.9812462784694	0.002053689075446	0.0118276854402875	0.1736340627094091	0.862155	0.862155	chr12	54456092	0.0644146488002758	chr12:54456092:T:G
chr12:54456133	['C', 'G']	19959	2318.464645452267	363.94371672266897	0.0221813663090559	0.0215173287720913	1.0308605935243151	0.302619	0.302619	chr12	54456133	0.5191038081829191	chr12:54456133:C:G
chr12:54456352	['T', 'C']	19959	557.0279086080769	88.9543983969236	0.0074473449729173	0.0432920701823751	0.1720256144264796	0.863419	0.863419	chr12	54456352	0.0637783986906787	chr12:54456352:T:C
chr12:54456449	['G', 'A']	19959	6919.3466780238505	941.561962153466	0.0030873127063948	0.0133282391825522	0.2316369524968	0.816822	0.816822	chr12	54456449	0.0878725736269098	chr12:54456449:G:A
chr12:54457415	['A', 'G']	19959	2949.147760296623	433.9740296437467	0.0115640589701076	0.019409467358018	0.5957947612266943	0.551319	0.551319	chr12	54457415	0.2585970402561419	chr12:54457415:A:G
chr12:54457787	['T', 'TA']	19959	6927.694192513905	942.8738025015604	0.0028121709547371	0.0133181679936177	0.2111529871139003	0.83277	0.83277	chr12	54457787	0.0794749283932118	chr12:54457787:T:TA
chr12:54458073	['G', 'A']	19959	6931.041791942273	943.45190999493	0.0026678947487065	0.0133171336354781	0.2003355092569594	0.84122	0.84122	chr12	54458073	0.0750904105145042	chr12:54458073:G:A
chr12:54461078	['A', 'G']	19959	876.4391197553763	64.30910423761914	-0.0601226008716446	0.0346001042265854	-1.7376421896859118	0.0822893	0.0822893	chr12	54461078	1.0846566320181383	chr12:54461078:A:G
chr12:54461080	['G', 'A']	19959	876.3512605884416	64.34545238847124	-0.0599944870768869	0.0346000817486262	-1.7339406164631097	0.0829441	0.0829441	chr12	54461080	1.081214500882218	chr12:54461080:G:A
chr12:54461306	['A', 'G']	19959	38387.846670341234	5208.671313692357	0.0157763298176492	0.0262689486894594	0.6005695166620628	0.548134	0.548134	chr12	54461306	0.261113258401404	chr12:54461306:A:G
chr12:54461794	['G', 'A']	19959	876.0438921735645	64.25688659672761	-0.0600552011154385	0.0345998271896304	-1.7357081232312368	0.0826309	0.0826309	chr12	54461794	1.0828575169651449	chr12:54461794:G:A
chr12:54462303	['TCCTG', 'T']	19959	6928.694292729368	945.506522042914	0.0031835960542408	0.0133177768142026	0.2390486113902834	0.81107	0.81107	chr12	54462303	0.0909416620628	chr12:54462303:TCCTG:T
chr12:54462574	['T', 'C']	19959	6926.735241054425	943.8953964301312	0.0030353456507971	0.0133192695112318	0.2278913005129534	0.819733	0.819733	chr12	54462574	0.0863275811639315	chr12:54462574:T:C
chr12:54464080	['T', 'G']	19959	6929.694392944832	943.9660124149088	0.0030960467425168	0.013312958788451	0.2325588767842245	0.816106	0.816106	chr12	54464080	0.0882534292053198	chr12:54464080:T:G
chr12:54464610	['C', 'T']	19959	6930.124962406014	941.5443251747188	0.0025721366029703	0.0133191807564589	0.193115226078978	0.846871	0.846871	chr12	54464610	0.0721827387305543	chr12:54464610:C:T
chr12:54465597	['A', 'G']	19959	6931.556636413778	943.3585939872856	0.002889593776593	0.0133204853370861	0.2169285655491864	0.828266	0.828266	chr12	54465597	0.0818301658962357	chr12:54465597:A:G
chr12:54465833	['A', 'G']	19959	7750.388315462471	1083.5041945061175	0.0067788854245346	0.0127647320858135	0.5310636665902732	0.595381	0.595381	chr12	54465833	0.2252050288206655	chr12:54465833:A:G
chr12:54465861	['T', 'C']	19959	7404.483938862441	1015.9871361005378	0.0041601919653769	0.0129931005438455	0.3201846973582831	0.748832	0.748832	chr12	54465861	0.1256156050732686	chr12:54465861:T:C
chr12:54466985	['T', 'C']	19959	2948.147710191402	434.2135935298716	0.011725902758248	0.0194119842273428	0.6040548261795647	0.545814	0.545814	chr12	54466985	0.2629553289725181	chr12:54466985:T:C
chr12:54467089	['A', 'C']	19959	1437.1440096206843	158.45947311650096	-0.0158172747156873	0.0273191163295407	-0.5789819306338169	0.562608	0.562608	chr12	54467089	0.2497940966799658	chr12:54467089:A:C
chr12:54467275	['G', 'A']	19959	6931.167243194468	946.2728675252916	0.0033290087014084	0.0133194913213416	0.2499351229783405	0.80264	0.80264	chr12	54467275	0.0954792007616581	chr12:54467275:G:A
chr12:54467355	['T', 'C']	19959	6937.427517687798	942.5574996686662	0.002555231913667	0.0133222564456006	0.1918017359972744	0.847899	0.847899	chr12	54467355	0.0716558769355601	chr12:54467355:T:C
chr12:54469152	['T', 'C']	19959	6933.863675106545	942.8416690472096	0.0027502695734353	0.0133190524050204	0.2064913846572661	0.836409	0.836409	chr12	54469152	0.0775813026964174	chr12:54469152:T:C
chr12:54469324	['G', 'A']	19959	2946.6239723280523	433.72200893531726	0.011712450334311	0.019420133343326	0.6031086464365716	0.546443	0.546443	chr12	54469324	0.2624551330308775	chr12:54469324:G:A
chr12:54469357	['C', 'A']	19959	10538.560208636343	1486.617370930057	0.006897497281821	0.0114754944303582	0.6010631893623569	0.547805	0.547805	chr12	54469357	0.2613740081125437	chr12:54469357:C:A
chr12:54469369	['A', 'G']	19959	6934.770975511847	944.7865421616024	0.0029050247616136	0.0133231907675587	0.2180427205686491	0.827398	0.827398	chr12	54469369	0.0822855332229741	chr12:54469369:A:G
chr12:54469846	['G', 'A']	19959	7385.544764551664	1012.5297032613404	0.0043080452505328	0.0135105837630181	0.3188644788484303	0.749833	0.749833	chr12	54469846	0.1250354502807922	chr12:54469846:G:A
chr12:54471667	['C', 'A']	19959	6925.693992082978	942.2569131202948	0.0026634563144695	0.0133188938134951	0.1999757901644054	0.841502	0.841502	chr12	54471667	0.0749448474981019	chr12:54471667:C:A
chr12:54471741	['T', 'C']	19959	6927.388323728389	941.0261688032292	0.0025810458921565	0.0133211160428511	0.1937559798934173	0.846369	0.846369	chr12	54471741	0.0724402519434515	chr12:54471741:T:C
chr12:54472501	['G', 'A']	19959	2946.14760998096	435.3537135585101	0.0121744013906372	0.0194170519861973	0.6269953543561331	0.530669	0.530669	chr12	54472501	0.2751762817359206	chr12:54472501:G:A
chr12:54473185	['T', 'G']	19959	6934.694894022148	946.6438201671888	0.0033280928500304	0.0133161697050936	0.2499286899863859	0.802645	0.802645	chr12	54473185	0.0954764953574345	chr12:54473185:T:G
chr12:54473207	['T', 'C']	19959	600.0601292779476	89.00589663258107	-0.0036056415313966	0.0417920676753313	-0.0862757392002636	0.931248	0.931248	chr12	54473207	0.0309346469576336	chr12:54473207:T:C
chr12:54473400	['A', 'C']	19959	6936.042543595911	948.211737386812	0.0037448585160851	0.0133089398587587	0.2813791748875214	0.778423	0.778423	chr12	54473400	0.1087843404869892	chr12:54473400:A:C
chr12:54473792	['G', 'C']	19959	9138.289265310214	1275.9015177854676	0.0046541061352736	0.0120160158373171	0.3873252331126091	0.69852	0.69852	chr12	54473792	0.1558211546674945	chr12:54473792:G:C
chr12:54473842	['T', 'G']	19959	2952.4437763078777	435.0725920154795	0.0119896529141148	0.0194014150969825	0.6179782688108939	0.536597	0.536597	chr12	54473842	0.270351759705615	chr12:54473842:T:G
chr12:54473857	['T', 'C']	19959	6942.043445580277	948.7608686151856	0.0035690639074083	0.0133068060408982	0.2682134162351852	0.788538	0.788538	chr12	54473857	0.1031773729848464	chr12:54473857:T:C
chr12:54474419	['G', 'GT']	19959	6946.348030864816	947.6283394005716	0.0032875736588798	0.0133025148574311	0.2471392585623232	0.804803	0.804803	chr12	54474419	0.0943104134002037	chr12:54474419:G:GT
chr12:54474486	['G', 'A']	19959	6946.176267107835	944.7586942902554	0.0028571458971863	0.0133056726567988	0.2147314135017726	0.829979	0.829979	chr12	54474486	0.0809328959365739	chr12:54474486:G:A
chr12:54475695	['C', 'T']	19959	19852.98406494288	2757.60027330338	0.0087145196806451	0.0100676119503485	0.8655994811503928	0.38672	0.38672	chr12	54475695	0.4126033669364248	chr12:54475695:C:T
chr12:54476794	['C', 'G']	19959	8073.348591016786	1124.3098082276058	0.007336237615135	0.0125588135822774	0.5841505303882947	0.559126	0.559126	chr12	54476794	0.2524903120804651	chr12:54476794:C:G
chr12:54477142	['C', 'T']	19959	2373.2378112942824	333.9934865829739	0.0093110619515598	0.0216262904706132	0.4305436461334941	0.666805	0.666805	chr12	54477142	0.176001152298939	chr12:54477142:C:T
chr12:54478847	['C', 'T']	19959	2374.237911509746	337.40526397668134	0.0111825028474023	0.0216221592355084	0.5171778972489565	0.605038	0.605038	chr12	54478847	0.2182173482036435	chr12:54478847:C:T
chr12:54479335	['A', 'G']	19959	9761.423516439456	1322.414233112954	-0.0007246971277217	0.0116730862926495	-0.0620827354097487	0.950498	0.950498	chr12	54479335	0.0220487926227123	chr12:54479335:A:G
chr12:54479806	['T', 'C']	19959	2408.051048039313	335.96327734490967	0.0084687848061965	0.0214838895950867	0.3941923443943469	0.693443	0.693443	chr12	54479806	0.1589892314945812	chr12:54479806:T:C
chr12:54480060	['G', 'A']	19959	8529.427347429602	1131.2967362987324	-0.0019874779498738	0.0122570236266908	-0.1621501279924059	0.871189	0.871189	chr12	54480060	0.0598876168030855	chr12:54480060:G:A
chr12:54480423	['A', 'G']	19959	2408.361996392063	337.2537046241256	0.0089338312978998	0.0214663674992757	0.4161780654412673	0.677284	0.677284	chr12	54480423	0.1692291839444835	chr12:54480423:A:G
chr12:54480686	['C', 'T']	19959	4615.693776307877	669.616328167995	0.0152216485296167	0.0157644406947046	0.965568574515292	0.334272	0.334272	chr12	54480686	0.4759000001791191	chr12:54480686:C:T
chr12:54480972	['C', 'A']	19959	2409.2414190509594	336.38925920875386	0.0086741829395989	0.0214639765866995	0.4041274879592477	0.686123	0.686123	chr12	54480972	0.1635980221461708	chr12:54480972:C:A
chr12:54481196	['T', 'C']	19959	2411.053605455823	335.90563237608	0.0083348346765091	0.0214652338205404	0.3882946138016626	0.697802	0.697802	chr12	54481196	0.1562677901362325	chr12:54481196:T:C
chr12:54481586	['G', 'A']	19959	7959.583153672598	1104.7296493579922	0.0061688841301129	0.012567666702171	0.4908535749955299	0.623535	0.623535	chr12	54481586	0.2051391638690792	chr12:54481586:G:A
chr12:54481671	['C', 'T']	19959	7985.60693815988	1113.6625227590964	0.0069773761225882	0.0125733896502186	0.5549319886437263	0.578947	0.578947	chr12	54481671	0.2373611921639076	chr12:54481671:C:T
chr12:54482103	['G', 'A']	19959	2594.9834299019217	360.1789658452682	0.0078539773533286	0.0216072836743143	0.3634874920749573	0.716245	0.716245	chr12	54482103	0.1449383967592675	chr12:54482103:G:A
chr12:54482446	['G', 'A']	19959	2408.2413188354963	336.65146750084534	0.0089440740265844	0.0214677461253998	0.4166284608705226	0.676955	0.676955	chr12	54482446	0.1694401997066306	chr12:54482446:G:A
chr12:54482644	['A', 'T']	19959	8911.757313327624	1188.1305741554015	-0.0011307596799517	0.0120995599245815	-0.0934546121511822	0.925543	0.925543	chr12	54482644	0.0336033994622277	chr12:54482644:A:T
chr12:54482780	['C', 'A']	19959	10370.234922544743	1445.734321131319	0.0080625113783798	0.0115091214096583	0.7005323074977621	0.483603	0.483603	chr12	54482780	0.3155110136851191	chr12:54482780:C:A
chr12:54483079	['C', 'A']	19959	2496.562568291788	343.93112458770406	0.0062626993635089	0.021530487718793	0.2908758707793944	0.771149	0.771149	chr12	54483079	0.1128617002553481	chr12:54483079:C:A
chr12:54483230	['G', 'T']	19959	4436.333634039995	588.416934400343	-0.0018820099372672	0.0160238482386925	-0.1174505592684496	0.906504	0.906504	chr12	54483230	0.0426302752153617	chr12:54483230:G:T
chr12:54483417	['T', 'A']	19959	4615.693776307877	667.2956997031031	0.0147720446393088	0.0157646320089047	0.9370370733021096	0.348751	0.348751	chr12	54483417	0.4574845384312944	chr12:54483417:T:A
chr12:54483468	['T', 'C']	19959	20164.0	2765.3557192788444	0.0050065087512308	0.0100562079506546	0.4978525479780774	0.618593	0.618593	chr12	54483468	0.2085949987825229	chr12:54483468:T:C
chr12:54483645	['C', 'T']	19959	4615.693776307877	670.5096795196534	0.0154919320634478	0.0157645993669679	0.9827038228392004	0.325765	0.325765	chr12	54483645	0.4870955778648126	chr12:54483645:C:T
chr12:54483689	['T', 'C']	19959	2415.0500276257	336.28944016832105	0.0082819192820621	0.0214669557057984	0.3857984986583434	0.69965	0.69965	chr12	54483689	0.1551191615316074	chr12:54483689:T:C
chr12:54483968	['T', 'C']	19959	2347.235205692238	260.2536301674981	-0.0179718077923992	0.021612527833609	-0.8315458483505923	0.405675	0.405675	chr12	54483968	0.3918217551662355	chr12:54483968:T:C
chr12:54485970	['T', 'C']	19959	2407.1206032668606	335.96255147470663	0.0082382704139021	0.0214712100666755	0.3836891534440542	0.701213	0.701213	chr12	54485970	0.1541500409867858	chr12:54485970:T:C
chr12:54486133	['G', 'A']	19959	2406.4822851415684	336.07347961924995	0.0084802284964768	0.0214752220609286	0.3948843216809161	0.692932	0.692932	chr12	54486133	0.1593093822334542	chr12:54486133:G:A
chr12:54486581	['T', 'C']	19959	2407.0	336.16338512362506	0.0083238822675411	0.0214709408142513	0.3876813009524092	0.698256	0.698256	chr12	54486581	0.1559853237892259	chr12:54486581:T:C
chr12:54486692	['T', 'G']	19959	2406.361695730608	336.50013739489407	0.008422116236999	0.0214751364784962	0.3921798702156064	0.69493	0.69493	chr12	54486692	0.1580589395031266	chr12:54486692:T:G
chr12:54486752	['G', 'A']	19959	2407.241218620033	336.20678981418007	0.0083386723167761	0.0214709434815498	0.3883700930022765	0.697746	0.697746	chr12	54486752	0.1563026445317814	chr12:54486752:G:A
chr12:54486865	['G', 'T']	19959	2373.3567348165966	333.2873072048699	0.0091412031707718	0.0216157159510965	0.4228961553460901	0.672376	0.672376	chr12	54486865	0.1723877967994696	chr12:54486865:G:T
chr12:54487934	['C', 'T']	19959	3223.322994438042	398.3006444652984	-0.0067897396086141	0.0186055094592771	-0.3649316684111898	0.715166	0.715166	chr12	54487934	0.1455931406933715	chr12:54487934:C:T
chr12:54489049	['C', 'T']	19959	2404.60238548662	335.17284249573095	0.0079172839626582	0.021481922837844	0.3685556466440048	0.712463	0.712463	chr12	54489049	0.1472376847413081	chr12:54489049:C:T
chr12:54489596	['T', 'C']	19959	20197.58573581116	2780.9334090566003	0.0056519581707846	0.0100799102576856	0.5607151280414664	0.574998	0.574998	chr12	54489596	0.2403336659024988	chr12:54489596:T:C
chr12:54490231	['A', 'G']	19959	8834.213090107247	1172.715531530831	-0.00189254534733	0.0121014022967726	-0.1563905819274125	0.875727	0.875727	chr12	54490231	0.0576312601241776	chr12:54490231:A:G
chr12:54490677	['C', 'T']	19959	2411.120803687744	336.7177759091691	0.0082425631279319	0.0214558575775097	0.3841637696445135	0.700861	0.700861	chr12	54490677	0.1543681060259231	chr12:54490677:C:T
chr12:54490750	['A', 'G']	19959	2441.3669573060733	341.9548101315139	0.0084291435861069	0.0213348132464625	0.3950886979291719	0.692782	0.692782	chr12	54490750	0.1594034047699082	chr12:54490750:A:G
chr12:54490751	['G', 'A']	19959	2441.0	341.8110463492799	0.0083848371321237	0.021334728988217	0.3930135291034007	0.694314	0.694314	chr12	54490751	0.158444077633484	chr12:54490751:G:A
chr12:54491079	['G', 'T']	19959	2440.3668069753458	341.9137437936906	0.008605205705007	0.0213380021579736	0.4032807589623124	0.686746	0.686746	chr12	54491079	0.1632038614785497	chr12:54491079:G:T
chr12:54491188	['A', 'G']	19959	7974.997845043601	1110.5478970814272	0.0062752767049532	0.0125562968395646	0.4997712928528385	0.617242	0.617242	chr12	54491188	0.2095445301985744	chr12:54491188:A:G
chr12:54491736	['T', 'A']	19959	2406.24111840457	334.7533282798172	0.0077282026976895	0.0214751409161951	0.3598673800487816	0.71895	0.71895	chr12	54491736	0.1433013119525309	chr12:54491736:T:A
chr12:54491898	['A', 'G']	19959	7975.397534205382	1110.2547847640983	0.0062502604405377	0.0125564138598004	0.4977743255618613	0.618649	0.618649	chr12	54491898	0.2085556847420955	chr12:54491898:A:G
chr12:54491968	['TC', 'T']	19959	4617.156660318733	670.0059302434321	0.015089986501759	0.0157637112843401	0.957261030069083	0.338447	0.338447	chr12	54491968	0.4705093311433812	chr12:54491968:TC:T
chr12:54492318	['A', 'T']	19959	4619.925883237283	672.4535497574985	0.0156909669329838	0.0157566819842921	0.9958293851856762	0.319345	0.319345	chr12	54492318	0.4957398792223226	chr12:54492318:A:T
chr12:54492624	['T', 'C']	19959	19802.937446744527	2728.982922059227	0.0063286491971825	0.0100248656695224	0.6312951620312425	0.527855	0.527855	chr12	54492624	0.2774853603227767	chr12:54492624:T:C
chr12:54492905	['C', 'T']	19959	8838.542679564935	1174.3601255925146	-0.0018749571664638	0.0121057953254453	-0.1548809571001767	0.876917	0.876917	chr12	54492905	0.0570415105653597	chr12:54492905:C:T
chr12:54493064	['C', 'G']	19959	4635.018951168154	673.9517744758122	0.0147465089375832	0.0157399260685345	0.9368855275033816	0.348829	0.348829	chr12	54493064	0.4573874170409746	chr12:54493064:C:G
chr12:54493404	['T', 'G']	19959	2452.303770070974	344.14634864766595	0.0087771618052228	0.0213402288305048	0.4112965177147627	0.68086	0.68086	chr12	54493404	0.1669421795381431	chr12:54493404:T:G
chr12:54493509	['T', 'A']	19959	2447.6221552373754	344.1167232489147	0.0086373082703383	0.0213301860413831	0.4049335647415791	0.685531	0.685531	chr12	54493509	0.1639729014513755	chr12:54493509:T:A
chr12:54493777	['A', 'G']	19959	2441.4893009270863	342.3536465267556	0.0085640281858469	0.0213348577685762	0.4014101372853175	0.688122	0.688122	chr12	54493777	0.1623345570702377	chr12:54493777:A:G
chr12:54493792	['T', 'C']	19959	20156.03948884992	2763.7266650220067	0.0046209018033595	0.0100560127262282	0.4595163042412717	0.645868	0.645868	chr12	54493792	0.1898562323599223	chr12:54493792:T:C
chr12:54493920	['A', 'C']	19959	2443.4690930967063	342.3581238463576	0.0083757693582353	0.0213318693399146	0.3926411335439435	0.694589	0.694589	chr12	54493920	0.1582720987637082	chr12:54493920:A:C
chr12:54494060	['A', 'G']	19959	2439.2444255148566	343.67831578237974	0.0090845222905567	0.0213510314994321	0.425484000189799	0.670488	0.670488	chr12	54494060	0.1736089904901139	chr12:54494060:A:G
chr12:54494355	['G', 'A']	19959	20602.12889000251	2832.5910529715707	0.0054784479930731	0.010067484056887	0.5441725024958393	0.586329	0.586329	chr12	54494355	0.2318586249547127	chr12:54494355:G:A
chr12:54495236	['T', 'G']	19959	32319.85793746242	4308.04469064858	-0.0137862821028763	0.012959256227946	-1.0638173873857737	0.287424	0.287424	chr12	54495236	0.541476970953398	chr12:54495236:T:G
chr12:54495296	['G', 'A']	19959	14175.261314088108	1933.61537622308	-0.0004178363361278	0.0105195442238778	-0.039720003760185	0.968317	0.968317	chr12	54495296	0.0139824435041868	chr12:54495296:G:A
chr12:54495394	['A', 'G']	19959	5149.774052916417	744.9024164591737	0.0125069334248761	0.0150530806781105	0.8308554037754587	0.406065	0.406065	chr12	54495394	0.3914044420832911	chr12:54495394:A:G
chr12:54495603	['C', 'G']	19959	4207.421606453876	591.1416553484247	0.0107059295532924	0.0164904894338222	0.6492184235195848	0.516205	0.516205	chr12	54495603	0.2871777931631438	chr12:54495603:C:G
chr12:54495914	['T', 'A']	19959	3881.3889362128575	536.9548550691951	0.0038461674043428	0.0169827677076472	0.2264747107511194	0.820835	0.820835	chr12	54495914	0.0857441337347014	chr12:54495914:T:A
chr12:54496155	['A', 'G']	19959	8906.677492106452	1169.7049004033124	-0.0039580606763603	0.0120806434517808	-0.3276365776507436	0.74319	0.74319	chr12	54496155	0.1289001426285658	chr12:54496155:A:G
chr12:54496717	['T', 'C']	19959	37460.87689147209	5047.495304563272	-0.0145998031445541	0.021251302071877	-0.6870074640685117	0.492086	0.492086	chr12	54496717	0.3079589906034654	chr12:54496717:T:C
chr12:54496953	['T', 'C']	19959	3605.697035067477	447.1065846968691	-0.0071723831304204	0.0176906520062215	-0.4054335096240693	0.685163	0.685163	chr12	54496953	0.1642060977346895	chr12:54496953:T:C
chr12:54498104	['A', 'T']	19959	17433.727268150215	2329.4829323413187	-0.0038785943993626	0.0101956677005742	-0.3804159289287307	0.703641	0.703641	chr12	54498104	0.1526488628544531	chr12:54498104:A:T
chr12:54498335	['G', 'C']	19959	19967.00601684717	2708.193591789439	0.0008048047513867	0.0100564449598931	0.0800287531624212	0.936215	0.936215	chr12	54498335	0.028624404903683	chr12:54498335:G:C
chr12:54499194	['G', 'A']	19959	4161.416996542566	559.1635677969597	0.0001444062254551	0.0165175873670838	0.0087425737334341	0.993025	0.993025	chr12	54499194	0.0030398177429107	chr12:54499194:G:A
chr12:54499216	['G', 'A']	19959	9159.376728803369	1204.6158083909872	-0.0046573667549294	0.0119747215453308	-0.3889331987636401	0.69733	0.69733	chr12	54499216	0.1565616505068345	chr12:54499216:G:A
chr12:54499243	['G', 'A']	19959	21325.47925020048	2877.62910146908	0.0003674392744242	0.0101200962590309	0.0363078833461029	0.971037	0.971037	chr12	54499243	0.0127642215959238	chr12:54499243:G:A
chr12:54501654	['G', 'T']	19959	37296.0	5006.557557766094	-0.0195997388256115	0.0205997678435319	-0.9514543549463148	0.341385	0.341385	chr12	54501654	0.4667555651203591	chr12:54501654:G:T
chr12:54501902	['T', 'C']	19959	9102.280244562491	1270.4174992350086	0.0028373181431952	0.0120056684211768	0.2363315430393273	0.813178	0.813178	chr12	54501902	0.0898143794287922	chr12:54501902:T:C
chr12:54502273	['T', 'A']	19959	38276.9177773324	5172.139322914945	-0.0086069484456254	0.025508439621615	-0.337415717044966	0.735807	0.735807	chr12	54502273	0.133236084883646	chr12:54502273:T:A
chr12:54502706	['G', 'A']	19959	16587.62169617333	2260.941420738696	-4.15945750660699e-05	0.010208729001058	-0.0040744126973846	0.996749	0.996749	chr12	54502706	0.0014141913763276	chr12:54502706:G:A
chr12:54502766	['C', 'T']	19959	29773.06006958649	3951.554305508444	-0.0101131967180684	0.0120591623320951	-0.8386317755382087	0.401686	0.401686	chr12	54502766	0.3961133045110494	chr12:54502766:C:T
chr12:54503020	['G', 'A']	19959	1061.5515818431988	159.61814978058024	0.0233430375322028	0.0318838018331922	0.7321284222730865	0.464099	0.464099	chr12	54503020	0.3333893673597888	chr12:54503020:G:A
chr12:54503428	['A', 'T']	19959	4259.2680174532325	588.0272018770218	0.0078231547744066	0.0164064240893073	0.4768348502892403	0.633485	0.633485	chr12	54503428	0.198263664118115	chr12:54503428:A:T
chr12:54503786	['G', 'A']	19959	38239.91592343922	5162.837745911504	-0.0102777001525852	0.0252593839562844	-0.40688641379269	0.684096	0.684096	chr12	54503786	0.1648829489454348	chr12:54503786:G:A
chr12:54503795	['C', 'T']	19959	8707.362624692967	1157.3975866599294	-0.0024083721621398	0.0121938543779151	-0.1975070463775384	0.843433	0.843433	chr12	54503795	0.0739494108649908	chr12:54503795:C:T
chr12:54505164	['C', 'T']	19959	38284.0	5172.99948731644	-0.0091773228822105	0.0255574434889572	-0.3590861067999973	0.719534	0.719534	chr12	54505164	0.1429486796099174	chr12:54505164:C:T
chr12:54505745	['A', 'C']	19959	38312.0	5182.199709469098	-0.0059582851408476	0.0257537811191434	-0.231355742028061	0.817041	0.817041	chr12	54505745	0.0877561495545042	chr12:54505745:A:C
chr12:54506602	['A', 'T']	19959	35553.10807793767	4848.080153646633	0.010712924019433	0.017006323075256	0.6299376985857829	0.528743	0.528743	chr12	54506602	0.2767553691800158	chr12:54506602:A:T
chr12:54509524	['T', 'C']	19959	16563.29866158705	2216.8925225173266	-0.0039991553321368	0.0102381145127463	-0.3906144365896576	0.696086	0.696086	chr12	54509524	0.1573371008806271	chr12:54509524:T:C
chr12:54510994	['T', 'C']	19959	1017.0509570097204	111.35454459957782	-0.0154004956483721	0.0321107649931357	-0.4796053800544538	0.631513	0.631513	chr12	54510994	0.1996177048550427	chr12:54510994:T:C
chr12:54511237	['G', 'A']	19959	9179.29953893956	1220.1616349063636	-0.0029655882192215	0.0119823528620595	-0.2474963184076906	0.804527	0.804527	chr12	54511237	0.0944593763576835	chr12:54511237:G:A
chr12:54513670	['T', 'C']	19959	8130.222038484666	1172.8679840058078	0.009613828659154	0.0124899942656688	0.7697224237788125	0.441474	0.441474	chr12	54513670	0.355094868505498	chr12:54513670:T:C
chr12:54514197	['G', 'A']	19959	36504.65796462394	4919.4297842009655	-0.0087819358629376	0.0179540166662015	-0.4891348841994576	0.624752	0.624752	chr12	54514197	0.2042923449052762	chr12:54514197:G:A
chr12:54514412	['G', 'C']	19959	10116.56180451128	1439.4107788413248	0.0107207875279188	0.0116065382675677	0.92368519198149	0.355661	0.355661	chr12	54514412	0.4489637547563059	chr12:54514412:G:C
chr12:54514891	['G', 'A']	19959	13294.330409942868	1952.4409926763528	0.0154923663704492	0.0107530595171239	1.4407403163516497	0.149674	0.149674	chr12	54514891	0.8248536347752804	chr12:54514891:G:A
chr12:54515640	['G', 'A']	19959	11783.95203969129	1638.139486491427	0.0069944959033429	0.0111145883576262	0.6293076880839836	0.529155	0.529155	chr12	54515640	0.2764170958576532	chr12:54515640:G:A
chr12:54516014	['A', 'AT']	19959	3562.356967480082	480.8340408881596	-0.0032933492587427	0.0177141746580025	-0.1859160430742906	0.852512	0.852512	chr12	54516014	0.069299499142381	chr12:54516014:A:AT
chr12:54516082	['G', 'A']	19959	3557.8912999899776	480.3909158689916	-0.0030054886301647	0.0177285359261861	-0.1695283041238323	0.865383	0.865383	chr12	54516082	0.062791640543245	chr12:54516082:G:A
chr12:54516494	['T', 'G']	19959	3575.330700739474	481.8202728424659	-0.003411617458419	0.0177228659582329	-0.1924980681148927	0.847354	0.847354	chr12	54516494	0.0719351160825092	chr12:54516494:T:G
chr12:54517053	['G', 'A']	19959	33652.05817799158	4603.602934833553	0.0043979618191502	0.0138200284381028	0.3182310252723286	0.750313	0.750313	chr12	54517053	0.1247575288539075	chr12:54517053:G:A
chr12:54517642	['C', 'T']	19959	4049.405772410683	567.9698887718112	-0.0024031695513968	0.016663190248414	-0.1442202552794843	0.885328	0.885328	chr12	54517642	0.0528958002633815	chr12:54517642:C:T
chr12:54517984	['C', 'T']	19959	11984.203087409784	1674.1900447708665	0.0087664162203022	0.0110393764143258	0.7941042945982045	0.427144	0.427144	chr12	54517984	0.3694256896994568	chr12:54517984:C:T
chr12:54518080	['T', 'C']	19959	2017.6065253345364	289.2858511469274	0.0018939348179922	0.0230292331185251	0.0822404640330266	0.934456	0.934456	chr12	54518080	0.0294411430888741	chr12:54518080:T:C
chr12:54518090	['A', 'C']	19959	2017.707648356054	289.74803026506817	0.0022175508261696	0.0230291063091941	0.09629339481942	0.923289	0.923289	chr12	54518090	0.03466233856237	chr12:54518090:A:C
chr12:54518199	['G', 'A']	19959	8384.840206443854	1165.8610657687436	0.0051238378870626	0.012401392365581	0.413166339392939	0.679489	0.679489	chr12	54518199	0.167817569509808	chr12:54518199:G:A
chr12:54519352	['T', 'G']	19959	3570.252155172413	463.5969623550668	-0.0082716090344685	0.0176748774074704	-0.4679867839407191	0.639799	0.639799	chr12	54519352	0.1939564430496943	chr12:54519352:T:G
chr12:54520182	['G', 'C']	19959	3377.169205331196	411.7870461067111	-0.0089567078969003	0.0180846607791751	-0.4952654631605936	0.620418	0.620418	chr12	54520182	0.2073156106210492	chr12:54520182:G:C
chr12:54520533	['A', 'G']	19959	2877.720908088604	440.05909042548376	0.0120873682942034	0.0195390946185084	0.6186247894389977	0.536171	0.536171	chr12	54520533	0.270696679500045	chr12:54520533:A:G
chr12:54520867	['A', 'G']	19959	802.0401843872131	131.53039964933726	0.0209856740963153	0.0359257147264842	0.5841407542226261	0.559132	0.559132	chr12	54520867	0.2524856516767096	chr12:54520867:A:G
chr12:54525263	['C', 'T']	19959	5911.888604930848	841.55030751565	0.0103357130225862	0.0141711421065577	0.7293493315407074	0.465797	0.465797	chr12	54525263	0.3318033128980349	chr12:54525263:C:T
chr12:54525672	['C', 'T']	19959	3496.350353259508	479.4279004033703	0.0005163992920686	0.0178768116334852	0.0288865432301899	0.976955	0.976955	chr12	54525672	0.0101254400701464	chr12:54525672:C:T
chr12:54525868	['A', 'G']	19959	978.1470234515934	116.11988633442635	-0.0177522740904635	0.0326049765305589	-0.544465170027811	0.586127	0.586127	chr12	54525868	0.2320082723380046	chr12:54525868:A:G
chr12:54525966	['C', 'A']	19959	22446.373872519544	3075.890912711407	0.003752474957065	0.010209773930713	0.3675375167492034	0.713222	0.713222	chr12	54525966	0.1467752690703763	chr12:54525966:C:A
chr12:54526782	['T', 'C']	19959	21436.5181936648	2917.6576402904707	0.0013628826095556	0.0101994370950089	0.1336233163517038	0.893702	0.893702	chr12	54526782	0.0488072701642176	chr12:54526782:T:C
chr12:54526995	['T', 'C']	19959	24887.48158171703	3380.183738461789	0.0014075138151053	0.0104682682434087	0.1344552682810323	0.893044	0.893044	chr12	54526995	0.0491271430303227	chr12:54526995:T:C
chr12:54528556	['A', 'G']	19959	27590.58835915174	3795.903125748208	0.0067937271705217	0.0109812536530463	0.6186658996477268	0.536144	0.536144	chr12	54528556	0.2707185498478698	chr12:54528556:A:G
chr12:54528702	['C', 'T']	19959	13882.651142971728	1929.121055462008	0.0085345007636588	0.010611076353083	0.8043011358766795	0.421233	0.421233	chr12	54528702	0.3754776128984589	chr12:54528702:C:T
chr12:54529250	['C', 'T']	19959	13665.369344089791	1930.9680516050817	0.0105111075243649	0.0106812024647539	0.984075300421438	0.32509	0.32509	chr12	54529250	0.4879963895060707	chr12:54529250:C:T
chr12:54529298	['A', 'G']	19959	22908.034282277466	3112.6537416865185	0.0016246407190502	0.0102789448087169	0.1580552040392823	0.874415	0.874415	chr12	54529298	0.0582824009653149	chr12:54529298:A:G
chr12:54530362	['C', 'T']	19959	3810.190900891873	625.5973014171192	0.0325563776134145	0.0171854209339185	1.8944183990953944	0.0581839	0.0581839	chr12	54530362	1.2351971718529138	chr12:54530362:C:T
chr12:54530396	['G', 'A']	19959	3273.1639943882155	530.4909809189915	0.0307285324478688	0.0184641058557771	1.6642307343712648	0.096082	0.096082	chr12	54530396	1.0173579654310907	chr12:54530396:G:A
chr12:54530720	['C', 'T']	19959	16353.735565356856	2265.2514948974067	0.0059522581493797	0.0103582567051799	0.5746389878909934	0.565542	0.565542	chr12	54530720	0.2475351366431902	chr12:54530720:C:T
chr12:54530988	['G', 'A']	19959	10459.524050506065	1393.2097100246042	-0.0017557933251064	0.0114845093396823	-0.1528836168071795	0.878492	0.878492	chr12	54530988	0.056262189059608	chr12:54530988:G:A
chr12:54531890	['T', 'G']	19959	3424.887557649889	515.698438217509	0.0187038122953965	0.0180902313345493	1.0339178062181762	0.301187	0.301187	chr12	54531890	0.5211637773256105	chr12:54531890:T:G
chr12:54532545	['G', 'A']	19959	19079.86785929044	2538.152032023549	-0.0022281906877567	0.0101335060275915	-0.2198834916256831	0.825964	0.825964	chr12	54532545	0.0830388811809059	chr12:54532545:G:A
chr12:54533033	['T', 'G']	19959	753.0	114.9053289626686	0.0072472587461481	0.0372413514419754	0.1946024638080031	0.845706	0.845706	chr12	54533033	0.0727805882243343	chr12:54533033:T:G
chr12:54534813	['T', 'A']	19959	3469.3476474420004	418.056595796264	-0.0189002427385032	0.0178826785423959	-1.0569022248929252	0.290569	0.290569	chr12	54534813	0.5367507212392546	chr12:54534813:T:A
chr12:54534850	['C', 'T']	19959	10214.047005762968	1438.346840774755	0.0043117628729714	0.0115987864793836	0.3717425853674784	0.710088	0.710088	chr12	54534850	0.1486878265680105	chr12:54534850:C:T
chr12:54535488	['C', 'G']	19959	23513.356165756377	3309.5394828763338	0.0090486826514679	0.0103562109188247	0.8737445309287725	0.382268	0.382268	chr12	54535488	0.4176320556432465	chr12:54535488:C:G
chr12:54535580	['C', 'T']	19959	23479.88202866593	3297.757222379857	0.0081669920207015	0.0103543115564914	0.7887527795685657	0.430266	0.430266	chr12	54535580	0.3662629708957876	chr12:54535580:C:T
chr12:54536747	['A', 'G']	19959	8708.108197543248	1332.8979782838137	0.0206533898613837	0.0123635253092228	1.6705097732907026	0.0948342	0.0948342	chr12	54536747	1.0230350150588947	chr12:54536747:A:G
chr12:54537130	['A', 'G']	19959	8685.435163844073	1303.6156348138452	0.017202669379079	0.0123595747916542	1.3918496120671575	0.163983	0.163983	chr12	54537130	0.7852011726161717	chr12:54537130:A:G
chr12:54537521	['G', 'A']	19959	422.0211444032468	79.07940169010949	0.0353983993631198	0.049784778920372	0.7110285539228282	0.477075	0.477075	chr12	54537521	0.3214133410317675	chr12:54537521:G:A
chr12:54537771	['A', 'G']	19959	15989.806795970528	2340.301468740058	0.0148526632542748	0.0103822581230775	1.4305811970962734	0.152566	0.152566	chr12	54537771	0.8165422400220145	chr12:54537771:A:G
chr12:54537829	['G', 'A']	19959	19862.990379315528	2858.157028427142	0.0118764751001744	0.010155380921493	1.169476082875319	0.242226	0.242226	chr12	54537829	0.6157792424873632	chr12:54537829:G:A
chr12:54537922	['A', 'G']	19959	15478.32651834035	2274.3306987896594	0.0159230726173367	0.0104413149464845	1.5250064478418857	0.127273	0.127273	chr12	54537922	0.8952637188499515	chr12:54537922:A:G
chr12:54539004	['T', 'C']	19959	32326.239264418506	4379.388980511285	0.0026104502323676	0.0128896336386786	0.2025232295613417	0.83951	0.83951	chr12	54539004	0.0759741263050235	chr12:54539004:T:C
chr12:54541148	['A', 'G']	19959	13275.325648992684	1915.4714259066773	0.0137161383629837	0.0107454700363148	1.2764577367606362	0.201809	0.201809	chr12	54541148	0.6950594695997053	chr12:54541148:A:G
chr12:54544257	['G', 'A']	19959	33658.37275141555	4572.821356600549	0.0101211321157621	0.0138407914407363	0.7312538563346535	0.464633	0.464633	chr12	54544257	0.3328899481971173	chr12:54544257:G:A
chr12:54548055	['G', 'A']	19959	11901.596302234691	1719.5695957531102	0.0145276068733575	0.0110502368760907	1.314687371525114	0.18863	0.18863	chr12	54548055	0.7243892352554273	chr12:54548055:G:A
chr12:54548320	['C', 'A']	19959	14326.589004710837	1823.367614328015	-0.0099166509683905	0.0106068395206165	-0.934929858146296	0.349836	0.349836	chr12	54548320	0.4561355013270999	chr12:54548320:C:A
chr12:54549102	['G', 'A']	19959	27981.607817589585	3771.9984350179866	0.0027272548406529	0.011011328268445	0.2476771897236373	0.804387	0.804387	chr12	54549102	0.0945349568145879	chr12:54549102:G:A
chr12:54550511	['A', 'G']	19959	32471.6269165247	4415.550442263594	0.0103679290435431	0.0129543849607034	0.8003412801915175	0.423523	0.423523	chr12	54550511	0.3731229997326797	chr12:54550511:A:G
chr12:54550525	['T', 'G']	19959	2137.2141604449566	304.6166759045103	0.0112367676709058	0.0224662587788024	0.5001619442533978	0.616967	0.616967	chr12	54550525	0.2097380646558662	chr12:54550525:T:G
chr12:54550834	['T', 'C']	19959	849.1276307877329	99.6718008927953	-0.0363295058088892	0.0353161141689902	-1.0286948794833386	0.303636	0.303636	chr12	54550834	0.517646738460124	chr12:54550834:T:C
chr12:54551281	['G', 'T']	19959	28030.404399238403	3765.5318899890494	0.0010350719794897	0.0110235898096506	0.0938960898729702	0.925193	0.925193	chr12	54551281	0.033767661756232	chr12:54551281:G:T
chr12:54551659	['A', 'C']	19959	892.0893921932154	134.24473816196777	0.0162413184212149	0.0342994694207023	0.4735151503950708	0.635851	0.635851	chr12	54551659	0.1966446413625875	chr12:54551659:A:C
chr12:54552063	['T', 'C']	19959	29800.493085479506	4007.169879323896	0.0030953064156199	0.0115772298643866	0.2673615754267459	0.789194	0.789194	chr12	54552063	0.1028162252150781	chr12:54552063:T:C
chr12:54552940	['T', 'A']	19959	413.0206934562581	40.05431354990584	-0.0402702809272102	0.0496611771410045	-0.8109006520902561	0.417432	0.417432	chr12	54552940	0.3794142613301606	chr12:54552940:T:A
chr12:54553174	['AC', 'A']	19959	29221.46407455657	3939.406047366004	0.0037153922445703	0.0113687079855632	0.3268086619243293	0.743816	0.743816	chr12	54553174	0.1285344838999097	chr12:54553174:AC:A
chr12:54554236	['T', 'C']	19959	917.0918975797964	98.25621184671752	-0.0429643321460824	0.0338829809958268	-1.2680210206821576	0.204805	0.204805	chr12	54554236	0.68865944493301	chr12:54554236:T:C
chr12:54554999	['T', 'C']	19959	29808.987022097503	4072.42120628023	0.0114718118445434	0.0115759642403499	0.9910027023542902	0.321696	0.321696	chr12	54554999	0.4925543391251601	chr12:54554999:T:C
chr12:54555483	['A', 'G']	19959	26360.603688483512	3525.4828958561307	-0.0013049871804625	0.0106519463748855	-0.1225116175518299	0.902495	0.902495	chr12	54555483	0.0445551954925811	chr12:54555483:A:G
chr12:54556443	['C', 'T']	19959	31346.14105326452	4308.2522736775645	0.0119418451965506	0.0122533527460791	0.9745777701839062	0.329782	0.329782	chr12	54556443	0.481773052493836	chr12:54556443:C:T
chr12:54556546	['G', 'A']	19959	7177.078773301263	1091.1055609012255	0.0214372480214283	0.0130715484402513	1.6399930061396906	0.101022	0.101022	chr12	54556546	0.9955840377206626	chr12:54556546:G:A
chr12:54557704	['C', 'T']	19959	10221.024202034374	1308.090545044048	-0.0073010356935864	0.0116025000588758	-0.6292640083204529	0.529183	0.529183	chr12	54557704	0.2763941159674932	chr12:54557704:C:T
chr12:54557733	['G', 'T']	19959	9525.909095464796	1280.7363367921755	-0.0010033566199248	0.0118077645091986	-0.0849743081464095	0.932283	0.932283	chr12	54557733	0.0304522349827452	chr12:54557733:G:T
chr12:54557828	['A', 'G']	19959	17936.087819548873	2281.5601814194497	-0.0116783283669149	0.0101593194593438	-1.1495187658632078	0.250356	0.250356	chr12	54557828	0.6014419958941256	chr12:54557828:A:G
chr12:54559316	['G', 'A']	19959	20424.424308310903	2615.2982436696834	-0.0145975696552733	0.0109335525228608	-1.3351167998462914	0.181853	0.181853	chr12	54559316	0.7402795300632208	chr12:54559316:G:A
chr12:54560522	['C', 'T']	19959	11363.569345625814	1561.9778398096803	0.0025513473769386	0.0111782151464172	0.2282428226259683	0.81946	0.81946	chr12	54560522	0.0864722406331409	chr12:54560522:C:T
chr12:54560912	['C', 'T']	19959	9756.933092768004	1331.0461963490595	0.001799042687844	0.0117165409169273	0.1535472543133393	0.877968	0.877968	chr12	54560912	0.0565213128828303	chr12:54560912:C:T
chr12:54561677	['A', 'G']	19959	27688.32356036685	3673.161637710803	-0.008227808217365	0.0109420370236205	-0.7519448343670995	0.452093	0.452093	chr12	54561677	0.3447722173295824	chr12:54561677:A:G
chr12:54562326	['G', 'A']	19959	5109.255987573905	720.0624265159981	-0.0026591435992687	0.0150887925613831	-0.1762330278218786	0.860113	0.860113	chr12	54562326	0.0654444882301463	chr12:54562326:G:A
chr12:54562960	['A', 'G']	19959	23011.61177649712	3270.60441758627	0.0131603419048959	0.0102154793707061	1.2882745319455613	0.197665	0.197665	chr12	54562960	0.7040702232130123	chr12:54562960:A:G
chr12:54566007	['C', 'A']	19959	5661.283645655877	612.313585251425	-0.0314962604238832	0.0144201609039411	-2.184182314864117	0.0289605	0.0289605	chr12	54566007	1.538193944361409	chr12:54566007:C:A
chr12:54568102	['T', 'C']	19959	6625.975628102902	694.9581352623991	-0.0359324649352421	0.0134909194570357	-2.663455596905428	0.00774047	0.00774047	chr12	54568102	2.111232668230628	chr12:54568102:T:C
chr12:54568742	['G', 'A']	19959	11972.798957445742	1533.2692932750515	-0.0087930460040285	0.0111754446796692	-0.7868184449094164	0.431398	0.431398	chr12	54568742	0.3651218726571577	chr12:54568742:G:A
chr12:54569978	['A', 'G']	19959	22574.13102515282	3115.7786036095176	0.0045796779373276	0.0102490790109702	0.4468379970947372	0.654997	0.654997	chr12	54569978	0.1837606891478038	chr12:54569978:A:G
chr12:54570123	['T', 'C']	19959	22564.913943464315	3105.4348102452896	0.0035509272339858	0.0102516556291283	0.3463759769589341	0.729064	0.729064	chr12	54570123	0.1372343459936335	chr12:54570123:T:C
chr12:54570691	['G', 'A']	19959	827.0414370177373	97.2732581674967	-0.0074635882906469	0.0357020333623033	-0.2090521908068	0.83441	0.83441	chr12	54570691	0.0786204997411673	chr12:54570691:G:A
chr12:54571413	['C', 'A']	19959	11476.299974943622	1719.8092991053577	0.0157554776102873	0.0111817425434122	1.4090359842500295	0.15884	0.15884	chr12	54571413	0.7990401216081546	chr12:54571413:C:A
chr12:54572973	['G', 'A']	19959	1251.062681631426	165.5996075887965	0.0005595542232285	0.0292239430531639	0.0191471158498573	0.984724	0.984724	chr12	54572973	0.0066854771911708	chr12:54572973:G:A
chr12:54573017	['G', 'C']	19959	1166.058422687644	139.43234384625538	-0.0170875286202377	0.0298841174889671	-0.5717929808884691	0.567469	0.567469	chr12	54573017	0.2460578583580428	chr12:54573017:G:C
chr12:54573955	['G', 'A']	19959	11710.101690625666	1439.9547923388536	-0.0190352421325475	0.0110978146377837	-1.715224371088342	0.0863196	0.0863196	chr12	54573955	1.063890580815823	chr12:54573955:G:A
chr12:54574117	['C', 'T']	19959	11529.043454290297	1423.9103123084503	-0.0181755398787832	0.0110717533735107	-1.6416135065172524	0.100686	0.100686	chr12	54574117	0.997030912221316	chr12:54574117:C:T
chr12:54576452	['G', 'A']	19959	3133.1569796572803	406.5830436994176	-0.0033581669031599	0.0188942089143793	-0.1777352477882356	0.858933	0.858933	chr12	54576452	0.0660407114482968	chr12:54576452:G:A
chr12:54576670	['T', 'C']	19959	19522.8251716706	2797.416588093984	0.0153581975413429	0.0100722520137544	1.524802747227744	0.127324	0.127324	chr12	54576670	0.8950897260780546	chr12:54576670:T:C
chr12:54577563	['C', 'G']	19959	17238.45477323979	2510.671990341437	0.0189168398247077	0.0101457143420525	1.8645153201583853	0.062264	0.062264	chr12	54577563	1.2057629825592853	chr12:54577563:C:G
chr12:54577598	['T', 'C']	19959	542.0543167810793	56.65962796489645	-0.011981379714576	0.0438321625603731	-0.2733467621651845	0.78459	0.78459	chr12	54577598	0.1053572314760411	chr12:54577598:T:C
chr12:54577670	['C', 'G']	19959	442.0	94.30543495439149	0.0455748441234811	0.0484336178643118	0.940975424366612	0.346729	0.346729	chr12	54577670	0.460009832952013	chr12:54577670:C:G
chr12:54577813	['G', 'A']	19959	3127.470084185208	407.8947895780474	-0.0028323159519729	0.0189072073761337	-0.149800861419023	0.880923	0.880923	chr12	54577813	0.0550620508803023	chr12:54577813:G:A
chr12:54578515	['C', 'T']	19959	24713.47642431227	3432.622660184883	0.0118467361055838	0.0104149832644014	1.1374704888942209	0.255355	0.255355	chr12	54578515	0.5928556339856488	chr12:54578515:C:T
chr12:54578815	['C', 'T']	19959	10410.521595350236	1561.0186431113425	0.0222885970699035	0.0114822388833224	1.9411368546143908	0.0522557	0.0522557	chr12	54578815	1.2818663302211082	chr12:54578815:C:T
chr12:54579059	['A', 'G']	19959	4017.2140064166833	464.4329795517117	-0.0223789779230212	0.0170756377091443	-1.3105793355545896	0.190015	0.190015	chr12	54579059	0.7212121139940446	chr12:54579059:A:G
chr12:54580687	['T', 'C']	19959	29836.98982813048	4113.604786913333	0.0094887909389432	0.0116076016876695	0.8174635203948276	0.413673	0.413673	chr12	54580687	0.3833428241218271	chr12:54580687:T:C
chr12:54581019	['C', 'T']	19959	2768.6935952691183	303.7704737416243	-0.0265238407092259	0.020010416290708	-1.3255016949118832	0.18502	0.18502	chr12	54581019	0.7327813233798817	chr12:54581019:C:T
chr12:54582328	['C', 'T']	19959	2776.2781981259704	307.5996214604635	-0.0251703754934817	0.0199967299670607	-1.2587245782157	0.208145	0.208145	chr12	54582328	0.6816340171504469	chr12:54582328:C:T
chr12:54584441	['T', 'C']	19959	5410.71091282771	744.9408723420813	-0.0015498375928321	0.014793340783536	-0.1047658953788852	0.916563	0.916563	chr12	54584441	0.037837678424597	chr12:54584441:T:C
chr12:54584589	['G', 'C']	19959	20847.044493436217	2687.226485596156	-0.0160024275064831	0.0101257435364514	-1.580370611686574	0.114038	0.114038	chr12	54584589	0.9429504079583372	chr12:54584589:G:C
chr12:54585037	['CA', 'C']	19959	6448.292307692307	926.384925566878	0.0108648559694639	0.013691213075112	0.7935641575262659	0.427459	0.427459	chr12	54585037	0.3691055345677878	chr12:54585037:CA:C
chr12:54585609	['G', 'C']	19959	22462.878157578183	3132.781065159271	0.0056546360921848	0.0102096036989201	0.5538546116910413	0.579685	0.579685	chr12	54585609	0.236807937340996	chr12:54585609:G:C
chr12:54585975	['T', 'A']	19959	30628.603728202044	4234.455395359401	0.0128836629507964	0.0119586641037367	1.077349680452245	0.281337	0.281337	chr12	54585975	0.550773147894754	chr12:54585975:T:A
chr12:54586431	['C', 'T']	19959	16198.246304184417	2135.0356774027587	-0.0071751411159559	0.0102485094599761	-0.7001155771946451	0.483863	0.483863	chr12	54586431	0.3152775862199405	chr12:54586431:C:T
chr12:54586946	['G', 'A']	19959	18270.915422387014	2210.9464544054463	-0.0236999436313565	0.0102772804079428	-2.3060520576085284	0.0211179	0.0211179	chr12	54586946	1.6753492709751965	chr12:54586946:G:A
chr12:54587362	['T', 'C']	19959	1468.1471163000451	166.9350194232416	-0.0119529278620513	0.0268042146715211	-0.4459346415678055	0.655649	0.655649	chr12	54587362	0.1833285968428505	chr12:54587362:T:C
chr12:54587828	['C', 'A']	19959	2984.0	313.8603732119144	-0.0309925329218081	0.0193901167790316	-1.5983675227435052	0.109977	0.109977	chr12	54587828	0.9586981313645948	chr12:54587828:C:A
chr12:54587841	['G', 'A']	19959	2983.298942726863	315.03577761224653	-0.0306548923531477	0.0193929055745897	-1.580727149690989	0.113956	0.113956	chr12	54587841	0.9432628034516536	chr12:54587841:G:A
chr12:54587866	['G', 'A']	19959	653.0	101.73679489638856	0.0148505574257329	0.0399437551714831	0.3717867126407568	0.710056	0.710056	chr12	54587866	0.1487073984190668	chr12:54587866:G:A
chr12:54588776	['C', 'A']	19959	1161.756693071292	75.39430030384044	-0.0667134033169245	0.0300257800871145	-2.221870776491641	0.0263032	0.0263032	chr12	54588776	1.5799914128105508	chr12:54588776:C:A
chr12:54590549	['T', 'C']	19959	11116.2278125783	1546.9213169644154	0.0014458107919908	0.0112417473548349	0.1286108597138201	0.897667	0.897667	chr12	54590549	0.0468847400402718	chr12:54590549:T:C
chr12:54590651	['A', 'G']	19959	11123.557320372784	1550.0542009793614	0.0016780673091653	0.0112388749300626	0.1493091897193973	0.881311	0.881311	chr12	54590651	0.0548708092384984	chr12:54590651:A:G
chr12:54590778	['G', 'C']	19959	5185.519617176931	619.7745502667127	-0.0178833244838938	0.0150065722914146	-1.1916994858396142	0.233393	0.233393	chr12	54590778	0.6319121735989697	chr12:54590778:G:C
chr12:54591578	['A', 'G']	19959	25735.157604610373	3400.504823699142	-0.0116456429494636	0.010644874125395	-1.0940141529415646	0.273962	0.273962	chr12	54591578	0.562309671978152	chr12:54591578:A:G
chr12:54596339	['T', 'C']	19959	11718.522778529545	1563.8256893211235	-0.0093248912666028	0.0110690661883102	-0.8424279978062308	0.399559	0.399559	chr12	54596339	0.3984190824763237	chr12:54596339:T:C
chr12:54597165	['A', 'T']	19959	21820.55961509548	3087.779516111817	0.0158482155105117	0.0101652718353174	1.5590547667844823	0.118999	0.118999	chr12	54597165	0.9244566881562648	chr12:54597165:A:T
chr12:54598064	['GA', 'G']	19959	7815.174684305472	1000.4415867506166	-0.0095291271102146	0.0127118459481429	-0.7496257545196798	0.453489	0.453489	chr12	54598064	0.3434332428866637	chr12:54598064:GA:G
chr12:54598454	['G', 'A']	19959	1971.395088950138	228.62419665034489	-0.0138584619183615	0.0235596144118794	-0.5882295726951158	0.556385	0.556385	chr12	54598454	0.2546245869924305	chr12:54598454:G:A
chr12:54598598	['T', 'A']	19959	26127.545304199662	3662.655634892596	0.0123550513652759	0.0106185637560133	1.1635331904730697	0.244627	0.244627	chr12	54598598	0.6114956106526419	chr12:54598598:T:A
chr12:54599223	['G', 'A']	19959	9915.496793265858	1210.4691426485654	-0.0138504420688667	0.0118083582093972	-1.172935460057811	0.240836	0.240836	chr12	54599223	0.6182785945206685	chr12:54599223:G:A
chr12:54599384	['G', 'C']	19959	24526.457684020643	3482.898522980901	0.0156335552827441	0.0103831565542209	1.5056649874347514	0.132169	0.132169	chr12	54599384	0.8788703958919206	chr12:54599384:G:C
chr12:54599398	['T', 'C']	19959	1589.0	211.33024816703977	-0.0004808094159344	0.0255637815056795	-0.0188082274067155	0.984994	0.984994	chr12	54599398	0.0065664149590662	chr12:54599398:T:C
chr12:54600016	['T', 'A']	19959	9961.99649210724	1201.3108919515728	-0.0197646212903527	0.011697230290354	-1.6896838653036863	0.0911041	0.0911041	chr12	54600016	1.0404620778315192	chr12:54600016:T:A
chr12:54600495	['C', 'T']	19959	8475.972684442662	1095.549220376728	-0.0078067740267289	0.0123497607311101	-0.632139698631	0.527303	0.527303	chr12	54600495	0.2779397578175223	chr12:54600495:C:T
chr12:54601229	['A', 'G']	19959	9725.974595380068	1173.478182407867	-0.0195115198047495	0.0118034910888838	-1.653029570473852	0.0983406	0.0983406	chr12	54601229	1.007267146301153	chr12:54601229:A:G
chr12:54601351	['G', 'A']	19959	10041.01849345963	1239.2454228436975	-0.0118776991590449	0.011762548523203	-1.009789599219486	0.312608	0.312608	chr12	54601351	0.5049999120769136	chr12:54601351:G:A
chr12:54601442	['A', 'G']	19959	9740.976098612016	1174.5027193533938	-0.0194733841649416	0.011796654339075	-1.6507548331257174	0.0988044	0.0988044	chr12	54601442	1.0052237147932288	chr12:54601442:A:G
chr12:54601984	['C', 'T']	19959	10047.006764543768	1233.802499532267	-0.0127551065621403	0.0117623545850738	-1.0844007864145109	0.2782	0.2782	chr12	54601984	0.5556428743439723	chr12:54601984:C:T
chr12:54602032	['C', 'T']	19959	27025.708122463297	3788.580489937291	0.0140278505386308	0.0107729942834768	1.3021310667681445	0.192887	0.192887	chr12	54602032	0.7146970415034267	chr12:54602032:C:T
chr12:54602088	['C', 'T']	19959	10079.505010522096	1243.8663242641155	-0.0124463051348392	0.0117517771981408	-1.059099821668532	0.289567	0.289567	chr12	54602088	0.5382509332708729	chr12:54602088:C:T
chr12:54602111	['G', 'A']	19959	24995.7570655442	3591.2922423742584	0.0206449070601279	0.010432041494569	1.978990121049254	0.0478308	0.0478308	chr12	54602111	1.3202923552208652	chr12:54602111:G:A
chr12:54602577	['C', 'T']	19959	12372.47957905287	1557.8344642067268	-0.013058307087353	0.0110273384704918	-1.184175775713775	0.236358	0.236358	chr12	54602577	0.6264296935639174	chr12:54602577:C:T
chr12:54603588	['T', 'C']	19959	7650.366257207322	964.711116352942	-0.0121973446442712	0.0128468052410502	-0.94944575055098	0.342405	0.342405	chr12	54603588	0.4654599021241049	chr12:54603588:T:C
chr12:54603605	['G', 'A']	19959	24121.625676488275	3498.9145588343963	0.0233038931466456	0.0103166452675052	2.258863471834865	0.0239026	0.0239026	chr12	54603605	1.6215548561967013	chr12:54603605:G:A
chr12:54604050	['G', 'A']	19959	24102.41519266423	3503.225783491642	0.0238582241805199	0.0103140301146629	2.313181551273721	0.0207228	0.0207228	chr12	54604050	1.6835515644483825	chr12:54604050:G:A
chr12:54604254	['G', 'A']	19959	27044.7100265571	3813.707907084159	0.0165134890776105	0.010787934954818	1.5307368042885208	0.12585	0.12585	chr12	54604254	0.9001467801156185	chr12:54604254:G:A
chr12:54604338	['A', 'G']	19959	552.1856136820925	83.47911370369467	0.023069049265849	0.0435528068338085	0.5296799665260921	0.59634	0.59634	chr12	54604338	0.2245060590147339	chr12:54604338:A:G
chr12:54604756	['C', 'T']	19959	10069.504509469887	1253.13582608315	-0.0113140051429204	0.0117541850031471	-0.9625512223851443	0.335784	0.335784	chr12	54604756	0.4739400016978501	chr12:54604756:C:T
chr12:54604888	['T', 'C']	19959	24062.0	3493.091823794452	0.0229360999959729	0.0103068588738939	2.2253239591809466	0.0260706	0.0260706	chr12	54604888	1.5838489736766803	chr12:54604888:T:C
chr12:54605051	['T', 'C']	19959	26972.16240601503	3805.429123050868	0.0167288873335901	0.010781210288165	1.5516706275504235	0.120757	0.120757	chr12	54605051	0.9180876848144708	chr12:54605051:T:C
chr12:54606505	['C', 'T']	19959	25842.17905286896	3653.917512123614	0.0159425832669048	0.0105478735820988	1.5114499754681834	0.13069	0.13069	chr12	54606505	0.8837576420366648	chr12:54606505:C:T
chr12:54606679	['A', 'G']	19959	25855.295420382805	3653.9171282687807	0.0157257948024834	0.0105502654985563	1.4905591527185007	0.136093	0.136093	chr12	54606679	0.8661642123393207	chr12:54606679:A:G
chr12:54606825	['G', 'A']	19959	25855.18165873215	3653.397998875969	0.0156854998282813	0.0105506531593684	1.4866851929781593	0.137114	0.137114	chr12	54606825	0.8629181993875028	chr12:54606825:G:A
chr12:54607122	['C', 'T']	19959	25857.06856455493	3654.233501083893	0.0157161238444189	0.010550554817158	1.4896016481389478	0.136345	0.136345	chr12	54607122	0.8653607837379347	chr12:54607122:C:T
chr12:54607460	['G', 'A']	19959	7609.906384684776	971.0006212501264	-0.0104387725917137	0.0128970760753932	-0.8093906347990155	0.4183	0.4183	chr12	54607460	0.3785121354193697	chr12:54607460:G:A
chr12:54607807	['A', 'G']	19959	25854.067512028865	3657.4295166217953	0.0160585079025387	0.0105522765201387	1.5218050694455787	0.128074	0.128074	chr12	54607807	0.8925390264036211	chr12:54607807:A:G
chr12:54607918	['A', 'G']	19959	25851.476145133805	3653.673439923008	0.0157237343986445	0.0105479940823968	1.4906847952147888	0.13606	0.13606	chr12	54607918	0.8662695333754514	chr12:54607918:A:G
chr12:54607931	['A', 'G']	19959	25850.885598316298	3652.3931234283614	0.0155190119630456	0.0105501261011205	1.4709788124141312	0.141313	0.141313	chr12	54607931	0.8498178836676156	chr12:54607931:A:G
chr12:54608076	['T', 'C']	19959	27225.912736203696	3794.3773865873727	0.0116918666608292	0.0108465496912918	1.077934181246234	0.281076	0.281076	chr12	54608076	0.5511762355471159	chr12:54608076:T:C
chr12:54608230	['C', 'T']	19959	25664.85763680096	3599.7923366740247	0.0131449370237347	0.0104921475931668	1.2528356951722277	0.21028	0.21028	chr12	54608230	0.6772020316536124	chr12:54608230:C:T
chr12:54608269	['C', 'G']	19959	25385.27187092895	3527.690541789772	0.0104291709654201	0.0104391547549068	0.9990436208944924	0.317786	0.317786	chr12	54608269	0.4978652394655618	chr12:54608269:C:G
chr12:54608625	['G', 'A']	19959	11999.202385128025	1657.0296789795632	-0.0009401331375706	0.0109356874281199	-0.0859692766229962	0.931492	0.931492	chr12	54608625	0.030820870634378	chr12:54608625:G:A
chr12:54608747	['T', 'C']	19959	3399.851708930541	440.37652274781607	-0.0044274390365322	0.0181526290590801	-0.2439007056290593	0.80731	0.80731	chr12	54608747	0.0929596679576566	chr12:54608747:T:C
chr12:54608886	['G', 'C']	19959	8050.61343021799	1072.8185343051389	-0.00334412942065	0.0125555376378597	-0.2663469711218234	0.789975	0.789975	chr12	54608886	0.1023866524232863	chr12:54608886:G:C
chr12:54609646	['CTG', 'C']	19959	21600.41119575023	2901.951248048508	-0.000556867920831	0.0101242043431806	-0.0550036231939701	0.956136	0.956136	chr12	54609646	0.0194803296394556	chr12:54609646:CTG:C
chr12:54609873	['A', 'G']	19959	21515.15593526081	2892.6527815587992	0.0001322669508649	0.0101174021768465	0.0130732127232899	0.98957	0.98957	chr12	54609873	0.0045534793368455	chr12:54609873:A:G
chr12:54610147	['G', 'A']	19959	6929.388724630418	902.329936113586	-0.0034532500484239	0.0133589891198164	-0.2584963590771603	0.796027	0.796027	chr12	54610147	0.0990722014179262	chr12:54610147:G:A
chr12:54610874	['G', 'C']	19959	32484.62756789257	4398.917006000688	0.0026769805575557	0.0130007694227172	0.2059093943223127	0.836864	0.836864	chr12	54610874	0.0773451141077814	chr12:54610874:G:C
chr12:54612242	['C', 'T']	19959	6942.739250275634	911.7354655582274	-0.0025173163599511	0.013349421092032	-0.188571200398624	0.850431	0.850431	chr12	54612242	0.0703609172482164	chr12:54612242:C:T
chr12:54613332	['G', 'A']	19959	27043.129604570742	3629.14470358025	-0.0023820062606909	0.0107916161186893	-0.2207274827507669	0.825307	0.825307	chr12	54613332	0.0833844713228837	chr12:54613332:G:A
chr12:54613861	['T', 'C']	19959	11895.363909774438	1573.7451314943687	0.0003585514474059	0.0111193887852741	0.0322456075895797	0.974277	0.974277	chr12	54613861	0.0113175498272607	chr12:54613861:T:C
chr12:54614117	['T', 'C']	19959	17897.194789457753	2306.71726150879	-0.0102059424473109	0.0103139291110355	-0.989530016876972	0.322416	0.322416	chr12	54614117	0.49158341432572	chr12:54614117:T:C
chr12:54615029	['G', 'A']	19959	25896.67744360902	3452.342904058465	-0.0086771002095364	0.010582908606164	-0.819916389005051	0.412274	0.412274	chr12	54615029	0.3848140530535417	chr12:54615029:G:A
chr12:54617110	['A', 'C']	19959	27014.7070200932	3691.2247303682334	0.0006678017429383	0.0107792091907365	0.0619527584187027	0.950601	0.950601	chr12	54617110	0.0220017331779597	chr12:54617110:A:C
chr12:54617776	['G', 'A']	19959	4704.471413539109	545.6212720932673	-0.0174301135867039	0.015728184929706	-1.1082088406643475	0.267785	0.267785	chr12	54617776	0.5722137536857648	chr12:54617776:G:A
chr12:54620032	['T', 'G']	19959	17827.466021850258	2390.665449090648	-0.0007571172597438	0.0101051286407845	-0.0749240595204433	0.940276	0.940276	chr12	54620032	0.0267446488649754	chr12:54620032:T:G
chr12:54620251	['C', 'T']	19959	17653.306871147197	2395.17039483144	0.0014041245300569	0.0101137464214559	0.1388332741938401	0.889583	0.889583	chr12	54620251	0.0508135250838891	chr12:54620251:C:T
chr12:54620368	['A', 'G']	19959	3612.447947471304	490.929199049458	0.0058689600847687	0.0176215899007419	0.3330550828743123	0.739096	0.739096	chr12	54620368	0.1312991481241536	chr12:54620368:A:G
chr12:54622923	['C', 'T']	19959	4672.170442016639	545.2532898239482	-0.0214086602825197	0.0156879967458602	-1.3646522643605916	0.172378	0.172378	chr12	54622923	0.7635181624572355	chr12:54622923:C:T
chr12:54623128	['A', 'G']	19959	2679.134231886963	449.7484695034685	0.0312742159084136	0.0201662737010159	1.5508177847867906	0.120961	0.120961	chr12	54623128	0.9173546314602072	chr12:54623128:A:G
chr12:54623236	['G', 'A']	19959	26291.586398717045	3514.0053012109724	-0.0051082244633557	0.0106495548336083	-0.4796655393740026	0.63147	0.63147	chr12	54623236	0.1996472771655632	chr12:54623236:G:A
chr12:54625873	['G', 'A']	19959	17597.763391291275	2393.0498537856934	0.0019069971912313	0.010121075806645	0.1884184278097523	0.850551	0.850551	chr12	54625873	0.0702996404823073	chr12:54625873:G:A
chr12:54626237	['G', 'A']	19959	26280.950240529164	3515.877313278944	-0.004740220874782	0.0106508994810429	-0.4450535734769567	0.656286	0.656286	chr12	54626237	0.1829068600849894	chr12:54626237:G:A
chr12:54627267	['A', 'G']	19959	17780.78173072105	2391.8299209479483	0.0001409176752838	0.0101121934814618	0.0139354211865295	0.988882	0.988882	chr12	54627267	0.0048555282271835	chr12:54627267:A:G
chr12:54627833	['T', 'A']	19959	2689.6737997394007	451.735633343054	0.0318741976376548	0.0201202697604637	1.5841834138967443	0.113168	0.113168	chr12	54627833	0.946276359261628	chr12:54627833:T:A
chr12:54628879	['C', 'G']	19959	17600.645520144317	2387.443367702276	0.0015016654893967	0.0101222645193617	0.1483527215204023	0.882066	0.882066	chr12	54628879	0.0544989178575026	chr12:54628879:C:G
chr12:54634262	['T', 'G']	19959	29141.93737208348	3890.354707795803	-0.0101737528675329	0.0117639276316447	-0.8648262031267258	0.387145	0.387145	chr12	54634262	0.412126345302508	chr12:54634262:T:G
chr12:54635024	['C', 'A']	19959	28113.04269820588	3716.447001132713	-0.012551998537802	0.0110954912846116	-1.1312701903709668	0.257955	0.257955	chr12	54635024	0.5884560496811	chr12:54635024:C:A
chr12:54637219	['C', 'T']	19959	2673.2678759332566	453.7833240881188	0.0333386924622874	0.0201823744746962	1.65187166178519	0.0985765	0.0985765	chr12	54637219	1.0062266057153888	chr12:54637219:C:T
chr12:54637534	['G', 'A']	19959	17255.051674017646	2371.994315463773	0.0037353349446694	0.0101415801308439	0.3683188316295023	0.712639	0.712639	chr12	54637534	0.1471304140628533	chr12:54637534:G:A
chr12:54638197	['A', 'G']	19959	17453.87037593985	2345.812235541456	-8.880985281508864e-05	0.0101286153443087	-0.0087682126130884	0.993004	0.993004	chr12	54638197	0.0030490020842474	chr12:54638197:A:G
chr12:54641124	['G', 'A']	19959	13399.35672045705	1901.8678942113715	0.0091314145762949	0.0106183232512983	0.8599676578106061	0.389817	0.389817	chr12	54641124	0.4091392251332182	chr12:54641124:G:A
chr12:54642743	['A', 'G']	19959	13840.080276608538	1957.999019242471	0.0092886543373543	0.0105478833658293	0.8806178467469273	0.378535	0.378535	chr12	54642743	0.4218939586893466	chr12:54642743:A:G
chr12:54642866	['T', 'C']	19959	30061.518490679497	4038.776005565978	-0.0080511740307262	0.0117791317963019	-0.6835116687678052	0.494292	0.494292	chr12	54642866	0.306016418436595	chr12:54642866:T:C
chr12:54643142	['G', 'C']	19959	29199.46297224171	3895.425403157111	-0.0107710593635488	0.0114406937943187	-0.9414690714734067	0.346476	0.346476	chr12	54643142	0.4603268430970644	chr12:54643142:G:C
chr12:54643739	['C', 'A']	19959	13840.773841142573	1957.2257216147764	0.0091097006908698	0.0105448186431152	0.8639030218710845	0.387652	0.387652	chr12	54643739	0.4115579710476966	chr12:54643739:C:A
chr12:54644178	['C', 'T']	19959	3558.17827437619	389.45357286820297	-0.0230241132116834	0.0178114964162012	-1.2926546245008808	0.196146	0.196146	chr12	54644178	0.7074205439996026	chr12:54644178:C:T
chr12:54645360	['A', 'G']	19959	1679.0841266659986	211.6893663039224	-0.0139225553912664	0.0251467277645436	-0.5536527663411102	0.579823	0.579823	chr12	54645360	0.2367045613594839	chr12:54645360:A:G
chr12:54645878	['A', 'C']	19959	1591.3189175645202	168.0712991031006	-0.0276213235959548	0.0257752885317	-1.0716203452770048	0.283904	0.283904	chr12	54645878	0.5468284885389904	chr12:54645878:A:C
chr12:54646033	['TG', 'T']	19959	10650.87001203128	1468.3229698412597	0.0016155738489487	0.0114053800008099	0.1416501553507195	0.887358	0.887358	chr12	54646033	0.0519011309495352	chr12:54646033:TG:T
chr12:54646485	['C', 'G']	19959	4800.240505060628	571.1508966901126	-0.0184379825807128	0.0155174304048882	-1.1882110697209634	0.234764	0.234764	chr12	54646485	0.629368499417758	chr12:54646485:C:G
chr12:54646721	['C', 'T']	19959	5971.598386531042	741.4898993391	-0.011959448349851	0.0141033291146237	-0.8479876100636604	0.396455	0.396455	chr12	54646721	0.4018061005551575	chr12:54646721:C:T
chr12:54647295	['T', 'A']	19959	31687.76292844257	4311.130838058696	0.0012431848333369	0.0123969576367414	0.1002814456389285	0.920122	0.920122	chr12	54647295	0.0361545852478816	chr12:54647295:T:A
chr12:54648334	['A', 'G']	19959	1468.294262089702	176.4856615017627	-0.0138327925388885	0.0267429266297398	-0.5172505137678386	0.604987	0.604987	chr12	54648334	0.2182539573953381	chr12:54648334:A:G
chr12:54648576	['T', 'G']	19959	6608.66222378113	747.5574374408461	-0.0251021631320011	0.0136012275827782	-1.8455807006556657	0.0649679	0.0649679	chr12	54648576	1.187301170992854	chr12:54648576:T:G
chr12:54649023	['T', 'G']	19959	6608.6422197714055	716.2370112915658	-0.0306069461759207	0.0135532569128851	-2.2582724117641817	0.0239394	0.0239394	chr12	54649023	1.6208867386394898	chr12:54649023:T:G
chr12:54649174	['T', 'C']	19959	1525.229254359591	163.5319230263688	-0.019144675261526	0.0262389619677037	-0.7296277682436639	0.465626	0.465626	chr12	54649174	0.3319627771956522	chr12:54649174:T:C
chr12:54649251	['A', 'G']	19959	8722.437017737248	1179.1051216254384	-0.0015726928558052	0.0121918701590091	-0.1289952103568877	0.897363	0.897363	chr12	54649251	0.0470318412294005	chr12:54649251:A:G
chr12:54649294	['A', 'C']	19959	6631.328990228013	713.7291930365386	-0.0314600658961054	0.0135277333136367	-2.3255977307293474	0.02005	0.02005	chr12	54649294	1.6978856230437989	chr12:54649294:A:C
chr12:54649449	['T', 'G']	19959	6641.311665495436	717.7695971869846	-0.0311838173300829	0.0135322298058385	-2.304410860405924	0.0212098	0.0212098	chr12	54649449	1.6734634266888082	chr12:54649449:T:G
chr12:54649708	['G', 'A']	19959	6624.663827228542	713.188731671062	-0.0315028367152766	0.0135324280844928	-2.327951533795816	0.0199246	0.0199246	chr12	54649708	1.7006103886036943	chr12:54649708:G:A
chr12:54649814	['T', 'C']	19959	6627.332047299329	714.5981482086229	-0.031275221380054	0.0135310755777591	-2.311362552099008	0.020823	0.020823	chr12	54649814	1.6814567008779782	chr12:54649814:T:C
chr12:54649901	['C', 'G']	19959	6627.66412787493	713.5568302535693	-0.0314424800512096	0.0135286407390071	-2.324141845274336	0.0201279	0.0201279	chr12	54649901	1.696201533903549	chr12:54649901:C:G
chr12:54650450	['G', 'A']	19959	1483.3716046907891	153.1850235922888	-0.0224468645538626	0.0266209826660237	-0.8432019522146132	0.399126	0.399126	chr12	54650450	0.3988899803374023	chr12:54650450:G:A
chr12:54651053	['A', 'T']	19959	23387.85897564398	3164.723049866393	-0.0017512583252075	0.0102154352636293	-0.1714325704204398	0.863885	0.863885	chr12	54651053	0.0635440667682413	chr12:54651053:A:T
chr12:54651055	['A', 'T']	19959	23389.85947679663	3164.428827070245	-0.0017956651690141	0.0102157791343277	-0.1757736874890161	0.860474	0.860474	chr12	54651055	0.065262247738654	chr12:54651055:A:T
chr12:54651149	['A', 'G']	19959	1296.1298792403668	118.9010781613885	-0.0426000230759447	0.0284362830590623	-1.4980868979066009	0.134127	0.134127	chr12	54651149	0.8724837891080958	chr12:54651149:A:G
chr12:54651387	['C', 'T']	19959	1636.4919560968276	212.3331740575776	-0.0100733904202535	0.0254687971154562	-0.395518892179652	0.692464	0.692464	chr12	54651387	0.1596027998920327	chr12:54651387:C:T
chr12:54651423	['G', 'A']	19959	1967.3942871460783	412.6171245833379	0.0722537245867168	0.0232853588334605	3.1029680540241404	0.00191858	0.00191858	chr12	54651423	2.7170200870915795	chr12:54651423:G:A
chr12:54652723	['G', 'T']	19959	5201.260597254233	597.0006869798326	-0.0238885050564727	0.014937209102415	-1.5992616085564744	0.109778	0.109778	chr12	54652723	0.9594846857139592	chr12:54652723:G:T
chr12:54652943	['C', 'T']	19959	10682.07040136293	1444.1678067859252	-0.0009445601751696	0.0113725524743095	-0.0830561281034689	0.933808	0.933808	chr12	54652943	0.0297424097573519	chr12:54652943:C:T
chr12:54653405	['T', 'C']	19959	14649.201894167169	2047.6030075142887	0.0042697995964124	0.010508663899935	0.4063123187752596	0.684517	0.684517	chr12	54653405	0.1646157616797165	chr12:54653405:T:C
chr12:54653539	['A', 'G']	19959	2817.141146407456	282.80817417959264	-0.030477687152403	0.0197877694540382	-1.5402285347620768	0.123521	0.123521	chr12	54653539	0.9082592010374524	chr12:54653539:A:G
chr12:54653547	['G', 'A']	19959	4580.0	564.4312216779012	-0.0146281876009256	0.0157825245435053	-0.9268598037406652	0.354011	0.354011	chr12	54653547	0.4509832431576024	chr12:54653547:G:A
chr12:54653866	['C', 'T']	19959	1313.0657881551258	123.89610699431228	-0.0390058703953005	0.028271329366589	-1.3796970736507876	0.167695	0.167695	chr12	54653866	0.7754798861403754	chr12:54653866:C:T
chr12:54654172	['T', 'A']	19959	31592.0	4289.117955588012	0.002323289381947	0.0123644583866326	0.1879006187977265	0.850956	0.850956	chr12	54654172	0.0700928952047474	chr12:54654172:T:A
chr12:54655606	['A', 'G']	19959	29894.0	3893.779197345627	-0.0194439278481096	0.0115395586270953	-1.6849802038749102	0.092008	0.092008	chr12	54655606	1.0361744095587375	chr12:54655606:A:G
chr12:54655666	['C', 'G']	19959	7570.13785327721	930.2149986283408	-0.0119060009602784	0.0128280498085554	-0.9281224455753136	0.353355	0.353355	chr12	54655666	0.4517887590059837	chr12:54655666:C:G
chr12:54656712	['C', 'G']	19959	1247.062481210542	129.01123952207095	-0.0323432301125002	0.0289506230152039	-1.1171859788825478	0.263928	0.263928	chr12	54656712	0.5785145332341638	chr12:54656712:C:G
chr12:54656979	['C', 'T']	19959	7133.144339197113	916.7379500977424	-0.013640458147012	0.0131482324586824	-1.0374366432808677	0.299545	0.299545	chr12	54656979	0.5235379252491545	chr12:54656979:C:T
chr12:54657863	['T', 'C']	19959	27792.9625137817	3818.270286045017	0.0063091532977542	0.0109631549889645	0.575487011184742	0.564968	0.564968	chr12	54657863	0.2479761500867404	chr12:54657863:T:C
chr12:54658881	['C', 'T']	19959	2299.2303953500023	250.32520062350508	-0.0266527302993237	0.0217653179470846	-1.224550468967246	0.220759	0.220759	chr12	54658881	0.6560815818810336	chr12:54658881:C:T
chr12:54659390	['C', 'T']	19959	822.0411864916324	145.79832393646834	0.0501103285639336	0.0359077361992763	1.3955301522167136	0.162872	0.162872	chr12	54659390	0.7881535706374236	chr12:54659390:C:T
chr12:54659525	['A', 'G']	19959	3668.7352543222246	473.6912794053666	-0.0005967074189965	0.0174806941900734	-0.0341352244086182	0.97277	0.97277	chr12	54659525	0.0119898314053844	chr12:54659525:A:G
chr12:54659759	['C', 'T']	19959	7694.542069656727	935.6206745424056	-0.0131943717243514	0.012777791362246	-1.0326019067220231	0.301803	0.301803	chr12	54659759	0.5202764475393217	chr12:54659759:C:T
chr12:54660410	['A', 'G']	19959	2415.089022556391	490.97748582241405	0.0715409694845303	0.0211181682337372	3.387650325194412	0.000706303	0.000706303	chr12	54660410	3.151008949092626	chr12:54660410:A:G
chr12:54660710	['G', 'A']	19959	1516.683909774436	153.85370662392322	-0.023082773839638	0.0263154325611802	-0.8771573025057984	0.380412	0.380412	chr12	54660710	0.4197457918093247	chr12:54660710:G:A
chr12:54661397	['G', 'A']	19959	2423.2428220674446	484.6015732725644	0.0682762430982323	0.0210860733558536	3.2379780695052105	0.00120577	0.00120577	chr12	54661397	2.9187355257423007	chr12:54661397:G:A
chr12:54661416	['C', 'T']	19959	12519.136213290569	1635.1271121618197	-0.0055547383299177	0.010822400794683	-0.5132630398096805	0.607773	0.607773	chr12	54661416	0.2162585971344358	chr12:54661416:C:T
chr12:54662227	['A', 'G']	19959	1569.5504711307135	205.12855846037937	0.0074731803029435	0.0259655128575578	0.2878117734065206	0.773494	0.773494	chr12	54662227	0.1115430507777977	chr12:54662227:A:G
chr12:54663068	['TA', 'T']	19959	6922.693691436589	873.902665596199	-0.016589730697843	0.0132597071737698	-1.2511385417817196	0.210899	0.210899	chr12	54663068	0.6759254795090273	chr12:54663068:TA:T
chr12:54663658	['C', 'G']	19959	7702.157696933253	915.6251006995662	-0.0156684266672376	0.012764426979114	-1.2275072506486469	0.219646	0.219646	chr12	54663658	0.6582767013162364	chr12:54663658:C:G
chr12:54663955	['T', 'A']	19959	4506.935525919982	607.8591928463056	0.0032767069753784	0.0159336438265387	0.2056470579517283	0.837069	0.837069	chr12	54663955	0.0772387414283071	chr12:54663955:T:A
chr12:54664429	['C', 'G']	19959	10908.372312164807	1423.7472086867224	-0.0078839243477605	0.0113029500967076	-0.6975103207840441	0.485492	0.485492	chr12	54664429	0.313817922057687	chr12:54664429:C:G
chr12:54664527	['T', 'C']	19959	6768.765269280917	853.3943168558035	-0.0163269407970175	0.0133876856569064	-1.2195491599845532	0.22265	0.22265	chr12	54664527	0.6523773005327583	chr12:54664527:T:C
chr12:54664539	['G', 'A']	19959	6762.453980037117	850.1301620760051	-0.01655724863353	0.013391344876273	-1.2364141754624212	0.216319	0.216319	chr12	54664539	0.6649053333914061	chr12:54664539:G:A
chr12:54664667	['T', 'C']	19959	9940.988422793564	1227.9770344339631	-0.0127976889509196	0.0116838382049097	-1.095332606158634	0.273384	0.273384	chr12	54664667	0.5632269064289344	chr12:54664667:T:C
chr12:54664927	['G', 'A']	19959	9112.282750325749	1354.3217201360994	0.012234048569342	0.0119311761978691	1.0253849550496985	0.305194	0.305194	chr12	54664927	0.5154240087004647	chr12:54664927:G:A
chr12:54665118	['G', 'T']	19959	2338.117146006614	498.30533733218607	0.0800238736979274	0.0214076670971303	3.7380940825940985	0.000185938	0.000185938	chr12	54665118	3.730631844742219	chr12:54665118:G:T
chr12:54665122	['A', 'G']	19959	20233.17858217186	2717.016647540915	-0.0026256554631436	0.0100383095284047	-0.2615635088471815	0.793661	0.793661	chr12	54665122	0.100364960126437	chr12:54665122:A:G
chr12:54665371	['C', 'A']	19959	3094.4651232711967	380.9604155404969	-0.0027539528946454	0.0188751928984223	-0.1459032980201048	0.883999	0.883999	chr12	54665371	0.0535482262705553	chr12:54665371:C:A
chr12:54665489	['C', 'A']	19959	21649.0	3078.1471785314507	0.0161625870062697	0.010100009450961	1.600254641814404	0.109558	0.109558	chr12	54665489	0.9603559044656472	chr12:54665489:C:A
chr12:54665524	['C', 'T']	19959	13559.35872125069	1792.7570166604862	-0.0041584650947004	0.0106124077091579	-0.3918493530089241	0.695174	0.695174	chr12	54665524	0.1579064791768882	chr12:54665524:C:T
chr12:54666764	['A', 'T']	19959	8288.076275433497	1008.9449297620316	-0.0161921381054018	0.0124435180909689	-1.3012508188623528	0.193188	0.193188	chr12	54666764	0.7140198535708279	chr12:54666764:A:T
chr12:54667224	['C', 'T']	19959	1194.059825633831	133.04332337450333	-0.0241797497727908	0.0296744708981084	-0.814833391834197	0.415177	0.415177	chr12	54667224	0.3817667135646033	chr12:54667224:C:T
chr12:54667423	['C', 'T']	19959	5322.066599849662	628.2980151158733	-0.0183533520471103	0.0148392839775767	-1.2368084656135492	0.216173	0.216173	chr12	54667423	0.6651985503608137	chr12:54667423:C:T
chr12:54667687	['A', 'T']	19959	9229.84976196442	1404.7098570777111	0.0241334876425395	0.0119462728237495	2.0201688006456298	0.0433792	0.0433792	chr12	54667687	1.3627184615147534	chr12:54667687:A:T
chr12:54667711	['C', 'T']	19959	4672.638783079391	637.4703617095657	0.0084338837414243	0.0156597906697515	0.5385693793286284	0.59019	0.59019	chr12	54667711	0.2290081533274378	chr12:54667711:C:T
chr12:54667831	['C', 'T']	19959	1194.1794948887557	131.79027064694847	-0.0254280461437272	0.0296740168694779	-0.856912842490228	0.391503	0.391503	chr12	54667831	0.407264905691724	chr12:54667831:C:T
chr12:54668147	['A', 'G']	19959	1509.0	156.22205287138982	-0.0222117700060361	0.0263546533267709	-0.8428025871041729	0.399349	0.399349	chr12	54668147	0.3986473987362691	chr12:54668147:A:G
chr12:54668248	['C', 'T']	19959	6406.96301864101	830.5562503309474	-0.0039454591819101	0.013714105978087	-0.2876935024575724	0.773584	0.773584	chr12	54668248	0.1114925213236714	chr12:54668248:C:T
chr12:54669412	['A', 'G']	19959	1504.3014783262342	177.41015019484772	-0.0130535928465187	0.0264819023543223	-0.4929250426145508	0.622071	0.622071	chr12	54669412	0.2061600443309194	chr12:54669412:A:G
chr12:54669560	['A', 'G']	19959	35785.0	4782.260293394737	-0.0112274573777221	0.0165761132482067	-0.6773275019061982	0.498206	0.498206	chr12	54669560	0.3025910464679177	chr12:54669560:A:G
chr12:54669697	['T', 'C']	19959	35782.792814911314	4783.8069268896525	-0.0111877301981333	0.0165734738705095	-0.6750383344822181	0.499659	0.499659	chr12	54669697	0.3013262855469775	chr12:54669697:T:C
chr12:54670330	['T', 'C']	19959	4267.8553244800805	490.1216314632785	-0.0203637892347732	0.0162868898925699	-1.2503178549799852	0.211198	0.211198	chr12	54670330	0.6753101987948374	chr12:54670330:T:C
chr12:54670705	['G', 'A']	19959	6306.94798556825	820.7759756395294	-0.0042205043909958	0.0138025033094841	-0.3057781835919467	0.759777	0.759777	chr12	54670705	0.1193138575623888	chr12:54670705:G:A
chr12:54671414	['C', 'T']	19959	1515.227751052315	152.89617325626824	-0.0242348280678108	0.0263048488660743	-0.9213064933844464	0.356902	0.356902	chr12	54671414	0.4474510183471412	chr12:54671414:C:T
chr12:54671611	['G', 'A']	19959	2518.0	291.6629807707261	-0.0216074987588473	0.0207941560876332	-1.039114002404639	0.298764	0.298764	chr12	54671611	0.5246717346453524	chr12:54671611:G:A
chr12:54671749	['C', 'T']	19959	35783.792865016534	4778.418637278734	-0.0128661755492871	0.0165745902336724	-0.776259042781562	0.437605	0.437605	chr12	54671749	0.3589177244716913	chr12:54671749:C:T
chr12:54673243	['G', 'C']	19959	4038.809421197695	445.4069275833692	-0.0236084259623072	0.0166564570064369	-1.4173738120407997	0.156389	0.156389	chr12	54673243	0.8057937973586923	chr12:54673243:G:C
chr12:54673556	['T', 'C']	19959	2549.3831930246542	273.3538065960769	-0.0268194711259319	0.0206133658786365	-1.3010719008159328	0.193249	0.193249	chr12	54673556	0.7138827447348927	chr12:54673556:T:C
chr12:54673683	['G', 'A']	19959	21270.197083583884	2645.0449118465663	-0.0198138941770006	0.0101455112039921	-1.9529714943495504	0.0508369	0.0508369	chr12	54673683	1.2938209402962688	chr12:54673683:G:A
chr12:54674139	['G', 'T']	19959	21401.433619004656	2678.490941711536	-0.0181467526277741	0.0101535115656051	-1.7872390759120171	0.073914	0.073914	chr12	54674139	1.1312732943941546	chr12:54674139:G:T
chr12:54674378	['G', 'A']	19959	21278.595037593983	2655.3221567003666	-0.019110377331325	0.0101473424244584	-1.883288897915064	0.0596758	0.0596758	chr12	54674378	1.2242017502306055	chr12:54674378:G:A
chr12:54674451	['T', 'A']	19959	21294.334519394608	2657.4035414011373	-0.0191899758746526	0.0101528152083542	-1.8901137744398384	0.0587572	0.0587572	chr12	54674451	1.2309389081425524	chr12:54674451:T:A
chr12:54674524	['CTTTTTTCTTT', 'C']	19959	5677.663118787023	677.2670081627798	-0.0156770466497893	0.0144518569136603	-1.0847773226270296	0.278033	0.278033	chr12	54674524	0.5559036541993821	chr12:54674524:CTTTTTTCTTT:C
chr12:54674606	['C', 'G']	19959	21271.0	2651.060808387302	-0.0194876771589722	0.0101482410477548	-1.920300973071932	0.0548341	0.0548341	chr12	54674606	1.2609492802736364	chr12:54674606:C:G
chr12:54674812	['C', 'T']	19959	9570.281032218943	1221.2000717347862	-0.0079372255205109	0.0118654917653981	-0.6689335492741513	0.503546	0.503546	chr12	54674812	0.2979608495718446	chr12:54674812:C:T
chr12:54674918	['A', 'G']	19959	21377.28423953896	2670.097723450287	-0.0184959463290378	0.0101557247432342	-1.821233520666253	0.0685863	0.0685863	chr12	54674918	1.1637626252349	chr12:54674918:A:G
chr12:54675835	['A', 'G']	19959	21410.89133597552	2686.4146247317544	-0.0175657415728665	0.010166321169664	-1.7278365772352382	0.084033	0.084033	chr12	54675835	1.0755501317538203	chr12:54675835:A:G
chr12:54676135	['AG', 'A']	19959	21528.34466215537	2703.111337623479	-0.0179303753051487	0.0102447365862991	-1.7502036439988131	0.0800986	0.0800986	chr12	54676135	1.0963750746472003	chr12:54676135:AG:A
chr12:54677000	['T', 'C']	19959	21387.71582535465	2675.041700993647	-0.0184423765030304	0.0101553796630776	-1.8160203867199816	0.0693823	0.0693823	chr12	54677000	1.1587513075387563	chr12:54677000:T:C
chr12:54677598	['C', 'T']	19959	1200.0	129.02150146061936	-0.0284809712917499	0.0296071483858879	-0.9619626625482512	0.33608	0.33608	chr12	54677598	0.4735573314700644	chr12:54677598:C:T
chr12:54678106	['G', 'A']	19959	24793.45331529093	3224.426910885476	-0.0120927605709737	0.0104474401201861	-1.1574855114611793	0.247088	0.247088	chr12	54678106	0.607148345898332	chr12:54678106:G:A
chr12:54678282	['C', 'T']	19959	15107.812481203004	1967.385540508917	-0.0082756253626222	0.0103904207360351	-0.7964668200510365	0.42577	0.42577	chr12	54678282	0.3708249424595937	chr12:54678282:C:T
chr12:54678809	['C', 'T']	19959	8615.294948887553	1106.2877084790114	-0.0102910465400404	0.0122390693003864	-0.8408357112346422	0.40045	0.40045	chr12	54678809	0.3974517020009268	chr12:54678809:C:T
chr12:54678919	['G', 'A']	19959	2901.290725058877	440.4218036887253	0.0227889226776682	0.0193782129904926	1.1760074413904436	0.239606	0.239606	chr12	54678919	0.6205023109310338	chr12:54678919:G:A
chr12:54679221	['G', 'A']	19959	23930.18864046521	3264.801259413633	0.0039892053363351	0.0102902413315547	0.3876687832482977	0.698265	0.698265	chr12	54679221	0.1559797260927542	chr12:54679221:G:A
chr12:54679377	['G', 'T']	19959	22621.66703417861	3066.930431645106	0.0029334193719729	0.0101691256367134	0.2884632835474539	0.772995	0.772995	chr12	54679377	0.1118233152400611	chr12:54679377:G:T
chr12:54680064	['T', 'A']	19959	23543.07743196512	3217.912078876661	0.0036151422000428	0.0102367530258271	0.3531532108786703	0.723977	0.723977	chr12	54680064	0.1402752306699091	chr12:54680064:T:A
chr12:54680191	['G', 'A']	19959	2999.150265557671	322.94320557999646	-0.0268491022866845	0.0190772144669522	-1.4073911227027205	0.159327	0.159327	chr12	54680191	0.7977106212020135	chr12:54680191:G:A
chr12:54680222	['T', 'C']	19959	35838.79562080369	4807.278034977896	-0.0075687619530757	0.0166934821796456	-0.4533962340286511	0.650268	0.650268	chr12	54680222	0.1869076173059023	chr12:54680222:T:C
chr12:54680652	['C', 'G']	19959	10771.698456449834	1368.2862514588608	-0.0081111331264229	0.0113463186571794	-0.7148691457991551	0.474698	0.474698	chr12	54680652	0.3235825980494798	chr12:54680652:C:G
chr12:54680747	['C', 'T']	19959	1492.149521471163	157.87931563731416	-0.0190797073553034	0.0264693938310515	-0.7208214693953747	0.471028	0.471028	chr12	54680747	0.3269532757075017	chr12:54680747:C:T
chr12:54680803	['A', 'G']	19959	10780.36426599749	1370.0195654267266	-0.0080609126428116	0.0113534930358887	-0.709994062385099	0.477716	0.477716	chr12	54680803	0.3208302127770532	chr12:54680803:A:G
chr12:54681653	['G', 'A']	19959	1493.0748070948994	158.8281756623901	-0.0184885982963883	0.0264621650440337	-0.6986804845946224	0.48476	0.48476	chr12	54681653	0.3144732231981503	chr12:54681653:G:A
chr12:54681990	['A', 'G']	19959	10838.34424339632	1396.6531636760817	-0.0059797990997109	0.0113267014971338	-0.5279382617458485	0.597548	0.597548	chr12	54681990	0.2236272028520558	chr12:54681990:A:G
chr12:54682812	['C', 'G']	19959	10839.54309049003	1392.4470538673283	-0.006619291787091	0.011319898229734	-0.5847483477991089	0.558724	0.558724	chr12	54682812	0.2528026731114644	chr12:54682812:C:G
chr12:54683153	['G', 'A']	19959	8712.0	1125.4155827995496	-0.0091988425525592	0.012182237389103	-0.755102881248037	0.450196	0.450196	chr12	54683153	0.3465983680330666	chr12:54683153:G:A
chr12:54683277	['C', 'T']	19959	35671.787253231785	4787.463603820988	-0.0068673613733862	0.0163512153533476	-0.4199908829394897	0.674497	0.674497	chr12	54683277	0.1710199776249059	chr12:54683277:C:T
chr12:54683531	['G', 'A']	19959	23589.909592061744	3239.928951946238	0.0052314269282163	0.0102270305600945	0.5115294119320563	0.608986	0.608986	chr12	54683531	0.2153926912630756	chr12:54683531:G:A
chr12:54683641	['C', 'T']	19959	14303.149879735418	1864.508439795313	-0.0076315494774791	0.0105179237035701	-0.7255756642243661	0.468107	0.468107	chr12	54683641	0.3296548644511887	chr12:54683641:C:T
chr12:54683661	['A', 'G']	19959	1524.6110971881114	166.01772233770888	-0.0169225934451141	0.0262352000187989	-0.6450339022758796	0.518913	0.518913	chr12	54683661	0.2849054490631312	chr12:54683661:A:G
chr12:54683968	['C', 'T']	19959	733.551293622142	106.6384814392384	0.0235062092380314	0.037865298836166	0.6207849920777623	0.534748	0.534748	chr12	54683968	0.2718508310492593	chr12:54683968:C:T
chr12:54684801	['G', 'A']	19959	2635.13202725724	325.85600225570204	-0.014066443323012	0.0203953316953779	-0.6896893628947371	0.490398	0.490398	chr12	54684801	0.3094513096779264	chr12:54684801:G:A
chr12:54685000	['G', 'A']	19959	9197.921681615471	1378.314458532351	0.0196959003787018	0.0119646854948278	1.646169503345166	0.0997446	0.0997446	chr12	54685000	1.001110606956336	chr12:54685000:G:A
chr12:54685146	['A', 'T']	19959	686.0343721815814	66.07437563301401	-0.0459729070350917	0.0388194787147304	-1.1842741983458656	0.236319	0.236319	chr12	54685146	0.62650135977502	chr12:54685146:A:T
chr12:54685398	['C', 'T']	19959	7055.060432952496	939.3445804034936	-0.0010275072232636	0.0132220417249047	-0.0777116911776391	0.938058	0.938058	chr12	54685398	0.0277703084213453	chr12:54685398:C:T
chr12:54685570	['G', 'A']	19959	3048.152720713498	320.7382709589496	-0.0300003937253469	0.0189508703468584	-1.5830615257372729	0.113423	0.113423	chr12	54685570	0.9452988699558996	chr12:54685570:G:A
chr12:54685900	['G', 'C']	19959	688.1034275405892	69.16393259932053	-0.0411008745102373	0.0387669943520102	-1.0602027626138644	0.289065	0.289065	chr12	54685900	0.5390044895367316	chr12:54685900:G:C
chr12:54686205	['A', 'G']	19959	13234.652367827612	1679.9870228330185	-0.0106812055451774	0.0106650075626466	-1.00151879709749	0.316588	0.316588	chr12	54686205	0.4995055507261928	chr12:54686205:A:G
chr12:54686314	['A', 'G']	19959	541.0	8.446595885936146	-0.1053832924760843	0.0436834442591343	-2.4124309395326207	0.0158555	0.0158555	chr12	54686314	1.7998200580319057	chr12:54686314:A:G
chr12:54686597	['A', 'C']	19959	7184.079825616356	946.4868987346688	-0.00267676723046	0.0131401141436716	-0.2037095873896381	0.838583	0.838583	chr12	54686597	0.0764539459880517	chr12:54686597:A:C
chr12:54687664	['GC', 'G']	19959	9067.725905878817	1245.2340053037258	-0.0009790018793931	0.0120775991775807	-0.0810593119541896	0.935396	0.935396	chr12	54687664	0.0290044915812905	chr12:54687664:GC:G
chr12:54688300	['T', 'C']	19959	18557.71916812829	2527.0902072954973	-0.0030477884093733	0.0100886788928867	-0.3020998528878052	0.762579	0.762579	chr12	54688300	0.1177151585557854	chr12:54688300:T:C
chr12:54689049	['A', 'G']	19959	3125.1565788155126	421.3001877492046	0.0069507559388954	0.0187512054263952	0.3706831524074256	0.710877	0.710877	chr12	54689049	0.1482055368825691	chr12:54689049:A:G
chr12:54689236	['A', 'T']	19959	6561.657513654357	959.360588434756	0.0126352517140094	0.0137321539159868	0.920121620490985	0.35752	0.35752	chr12	54689236	0.4466996583476973	chr12:54689236:A:T
chr12:54689325	['T', 'A']	19959	2958.296437340281	411.72265892528605	0.0051872386999542	0.0192843312125718	0.2689872229830083	0.787942	0.787942	chr12	54689325	0.1035057495244106	chr12:54689325:T:A
chr12:54689565	['C', 'T']	19959	5025.755411906193	694.4788770291163	0.0013147111492192	0.0152167877983685	0.0863987305757267	0.93115	0.93115	chr12	54689565	0.0309803523968208	chr12:54689565:C:T
chr12:54690127	['T', 'C']	19959	5024.258644883231	693.2428976819369	0.0010514198761753	0.0152222013912029	0.0690714732484746	0.944933	0.944933	chr12	54690127	0.0245989838313117	chr12:54690127:T:C
chr12:54690472	['G', 'C']	19959	25274.06519669256	3379.201323678911	-0.0054814949326857	0.0105115967470951	-0.5214711964859765	0.602044	0.602044	chr12	54690472	0.2203717674483153	chr12:54690472:G:C
chr12:54690494	['G', 'A']	19959	5030.008068153345	697.8852225874737	0.0021885522004486	0.0152160259084274	0.1438320500779717	0.885635	0.885635	chr12	54690494	0.0527452286170175	chr12:54690494:G:A
chr12:54690687	['G', 'A']	19959	5307.381941309252	681.1781483424282	-0.0074012749765637	0.0148947453612064	-0.4969051029123648	0.619261	0.619261	chr12	54690687	0.208126270253839	chr12:54690687:G:A
chr12:54691538	['C', 'T']	19959	4348.217857500751	536.8702607316903	-0.0117190012229232	0.0162866048772706	-0.7195484455620409	0.471811	0.471811	chr12	54691538	0.3262319380082631	chr12:54691538:C:T
chr12:54691694	['A', 'G']	19959	2946.2952347547225	410.0192936964039	0.0064512207387181	0.0193349698420923	0.3336555883668246	0.738643	0.738643	chr12	54691694	0.1315654135559582	chr12:54691694:A:G
chr12:54692049	['T', 'A']	19959	25262.188449390887	3384.304011403642	-0.0047788562422777	0.0105080895831002	-0.4547787877601811	0.649273	0.649273	chr12	54692049	0.1875726568759267	chr12:54692049:T:A
chr12:54692333	['G', 'A']	19959	16842.375394637937	2208.7876267727925	-0.007186423200679	0.0102099516851739	-0.7038645649141082	0.481525	0.481525	chr12	54692333	0.3173811600862912	chr12:54692333:G:A
chr12:54692354	['T', 'C']	19959	12919.178286802664	1662.1636970692364	-0.0073007960557987	0.010767190873536	-0.678059499599183	0.497742	0.497742	chr12	54692354	0.3029957114789074	chr12:54692354:T:C
chr12:54692497	['G', 'A']	19959	16839.124229207402	2206.399684358837	-0.0073749418281753	0.0102114875986614	-0.722220122868488	0.470168	0.470168	chr12	54692497	0.3277469326256794	chr12:54692497:G:A
chr12:54692533	['C', 'G']	19959	2855.1430504058526	399.9154078155975	0.0069835394646885	0.0196053059800199	0.3562066040594073	0.72169	0.72169	chr12	54692533	0.1416493124033594	chr12:54692533:C:G
chr12:54692537	['C', 'T']	19959	25264.32905683071	3384.716351178823	-0.0047574760061077	0.0105069923746738	-0.4527914208422965	0.650704	0.650704	chr12	54692537	0.1866165235679912	chr12:54692537:C:T
chr12:54692810	['C', 'A']	19959	4348.653638003609	537.3149506351136	-0.0115479142950533	0.0162871232103558	-0.7090211172290263	0.47832	0.47832	chr12	54692810	0.3202814595879063	chr12:54692810:C:A
chr12:54694013	['T', 'A']	19959	16842.282283938242	2207.900057727447	-0.007301913903204	0.0102104663525695	-0.7151400975300735	0.474531	0.474531	chr12	54694013	0.3237354108675166	chr12:54694013:T:A
chr12:54694893	['A', 'C']	19959	25293.29656008494	3386.7606036006864	-0.004870170170364	0.0105163975847372	-0.4631025150125786	0.643296	0.643296	chr12	54694893	0.1915891490245168	chr12:54694893:A:C
chr12:54694936	['T', 'A']	19959	25270.16792282181	3382.4968427781296	-0.0049658106461892	0.0105076292642675	-0.4725909642697535	0.63651	0.63651	chr12	54694936	0.1961947688984584	chr12:54694936:T:A
chr12:54695756	['C', 'T']	19959	10778.020104281562	1507.9489407924098	0.0061084117239044	0.0113790297166647	0.536813056649159	0.591403	0.591403	chr12	54695756	0.2281164767660371	chr12:54695756:C:T
chr12:54696512	['T', 'C']	19959	5566.278885659885	773.7571185978243	0.0013128455253461	0.0145781546985955	0.0900556725106362	0.928244	0.928244	chr12	54696512	0.0323378492930914	chr12:54696512:T:C
chr12:54696788	['C', 'T']	19959	12941.890542775523	1659.7453373298167	-0.0078444646935459	0.010758898760069	-0.729114091365946	0.46594	0.46594	chr12	54696788	0.3316700046546147	chr12:54696788:C:T
chr12:54697269	['A', 'G']	19959	5625.536691729324	610.4863071747374	-0.0307654151424123	0.0145234257340262	-2.11833046182303	0.0341594	0.0341594	chr12	54697269	1.4664897661732434	chr12:54697269:A:G
chr12:54697573	['G', 'A']	19959	2853.7148942567906	397.2473526481296	0.0063874974594277	0.0196036130691499	0.3258326634430307	0.744554	0.744554	chr12	54697573	0.1281037988499401	chr12:54697573:G:A
chr12:54697654	['T', 'C']	19959	6845.714944372056	958.3614250949352	0.0092602896580034	0.0133958422863803	0.6912808810401112	0.489397	0.489397	chr12	54697654	0.3103386971980404	chr12:54697654:T:C
chr12:54698105	['G', 'A']	19959	5091.255085679928	716.8526247657392	0.00418371705178	0.0151128430390979	0.2768318999248877	0.781912	0.781912	chr12	54698105	0.106842121703499	chr12:54698105:G:A
chr12:54698240	['C', 'G']	19959	34270.0	4485.488092342457	-0.0332682526720508	0.0144973899238621	-2.2947753248529708	0.0217563	0.0217563	chr12	54698240	1.6624149612814718	chr12:54698240:C:G
chr12:54698521	['C', 'T']	19959	33124.0	4304.9783859650015	-0.0324134456049955	0.0134557035730483	-2.40890009422618	0.0160097	0.0160097	chr12	54698521	1.7956168060922728	chr12:54698521:C:T
chr12:54698590	['A', 'T']	19959	13285.32815475594	1752.7591200897064	-0.007733429484983	0.0107286928957352	-0.7208174900837327	0.47103	0.47103	chr12	54698590	0.3269514316831129	chr12:54698590:A:T
chr12:54699115	['A', 'G']	19959	19847.961056535685	2550.4642822737605	-0.0118147919855675	0.0101739127078378	-1.1612830112514652	0.245541	0.245541	chr12	54699115	0.6098759797647928	chr12:54699115:A:G
chr12:54699166	['G', 'A']	19959	9400.826041196811	1273.136727453955	-0.003997538014151	0.0118856394214365	-0.3363334417617612	0.736623	0.736623	chr12	54699166	0.1327547250451303	chr12:54699166:G:A
chr12:54699653	['G', 'A']	19959	3972.199017937669	484.9283034609799	-0.0154770720150351	0.0169649410550114	-0.9122974235423702	0.361623	0.361623	chr12	54699653	0.4417439552557912	chr12:54699653:G:A
chr12:54701058	['G', 'C']	19959	19922.9711176854	2572.9289974051744	-0.0089827076456397	0.0101545545449383	-0.8845988867248998	0.376384	0.376384	chr12	54701058	0.4243688466140752	chr12:54701058:G:C
chr12:54701753	['C', 'G']	19959	15850.382441371015	2059.659745921589	-0.0071654982149801	0.010338719654817	-0.6930740414884535	0.488271	0.488271	chr12	54701753	0.3113390691092476	chr12:54701753:C:G
chr12:54701878	['G', 'A']	19959	33121.65948491833	4287.332917714843	-0.0356563046042071	0.0134599178875126	-2.649072966283623	0.00807765	0.00807765	chr12	54701878	2.0927149684923143	chr12:54701878:G:A
chr12:54702109	['G', 'A']	19959	3731.373903893371	453.288361644822	-0.0123166547931539	0.0173145370942919	-0.7113476222944687	0.476877	0.476877	chr12	54702109	0.3215936232863289	chr12:54702109:G:A
chr12:54702244	['A', 'G']	19959	5487.549882246831	739.3494497520091	-0.0030510828222144	0.0146815416060407	-0.2078176055407614	0.835374	0.835374	chr12	54702244	0.0781190457482345	chr12:54702244:A:G
chr12:54702320	['A', 'G']	19959	33126.298586749515	4289.254334198283	-0.035430721628633	0.0134673986086379	-2.6308511879872567	0.00852368	0.00852368	chr12	54702320	2.0693728631393107	chr12:54702320:A:G
chr12:54702726	['ACCATGTATCCATTAGTTATAATGGAT', 'A']	19959	3774.021089093793	456.7385586423901	-0.0128520406400056	0.0173801731924994	-0.7394656254376155	0.459633	0.459633	chr12	54702726	0.3375887980790363	chr12:54702726:ACCATGTATCCATTAGTTATAATGGAT:A
chr12:54702905	['T', 'C']	19959	36406.648143508544	4931.547814018196	9.907733297532745e-05	0.0178652426313959	0.0055458151349823	0.995575	0.995575	chr12	54702905	0.001926017545934	chr12:54702905:T:C
chr12:54703131	['T', 'G']	19959	34236.86143823603	4477.759672736154	-0.0341569481909393	0.0144564648574526	-2.3627455624692786	0.0181497	0.0181497	chr12	54703131	1.7411305491083835	chr12:54703131:T:G
chr12:54703190	['T', 'C']	19959	19836.87762676162	2561.812152101783	-0.0110420251868782	0.01017487137459	-1.085225039252462	0.277835	0.277835	chr12	54703190	0.5562130453176102	chr12:54703190:T:C
chr12:54703621	['C', 'T']	19959	3102.310868366989	311.30286355778816	-0.0317102796570126	0.0188201231494422	-1.6849135048275423	0.0920209	0.0920209	chr12	54703621	1.0361135234824126	chr12:54703621:C:T
chr12:54704731	['G', 'A']	19959	9536.911300425958	1278.1506803179138	-0.0059235591720911	0.0118349160684605	-0.5005155201630178	0.616718	0.616718	chr12	54704731	0.2099133757400771	chr12:54704731:G:A
chr12:54705379	['T', 'G']	19959	1391.3918878166485	221.8403453476749	0.0310897947635159	0.0279449795895438	1.1125359624577706	0.265921	0.265921	chr12	54705379	0.5752473647218506	chr12:54705379:T:G
chr12:54705692	['C', 'G']	19959	3869.19385709991	452.4226080326857	-0.0150857670589608	0.017028728106973	-0.8859009882707206	0.375682	0.375682	chr12	54705692	0.4251796127299235	chr12:54705692:C:G
chr12:54706707	['G', 'A']	19959	29616.96778072857	3858.0994487077655	-0.0178747400717348	0.0115224685877598	-1.551294319927495	0.120847	0.120847	chr12	54706707	0.9177641263868024	chr12:54706707:G:A
chr12:54706752	['C', 'A']	19959	29623.484216855395	3859.894021982405	-0.0178453970996207	0.0115267042036515	-1.5481786280216585	0.121595	0.121595	chr12	54706752	0.9150842829337978	chr12:54706752:C:A
chr12:54706840	['A', 'G']	19959	5485.5496818159045	744.0936131433361	-0.0021240497935405	0.0146825985449202	-0.1446644330049728	0.884977	0.884977	chr12	54706840	0.0530680161980882	chr12:54706840:A:G
chr12:54707407	['A', 'T']	19959	2875.0249774300337	337.4926823730317	-0.0137342494775717	0.0194951465357061	-0.704495831945503	0.481132	0.481132	chr12	54707407	0.3177357572914638	chr12:54707407:A:T
chr12:54707817	['G', 'A']	19959	2872.2878188104423	337.39794096289614	-0.0136363739086249	0.0194937352069983	-0.6995259637942242	0.484232	0.484232	chr12	54707817	0.314946514018177	chr12:54707817:G:A
chr12:54708700	['T', 'A']	19959	8009.414226990174	1056.117670075764	-0.0065136814295339	0.0126581865064923	-0.5145825135530397	0.60685	0.60685	chr12	54708700	0.2169186437233041	chr12:54708700:T:A
chr12:54709045	['A', 'G']	19959	3033.3039535000253	370.1105557777883	-0.0097624655827497	0.0189909999969471	-0.51405747903318	0.607217	0.607217	chr12	54709045	0.2166560781816769	chr12:54709045:A:G
chr12:54709050	['T', 'C']	19959	4959.0	678.1042722908558	-0.000224493293277	0.0153009869052576	-0.0146718178812306	0.988294	0.988294	chr12	54709050	0.0051138412583831	chr12:54709050:T:C
chr12:54709295	['T', 'G']	19959	3032.0634021651963	368.9347313805848	-0.0094140855059834	0.0189894602673857	-0.4957531901078888	0.620074	0.620074	chr12	54709295	0.2075564784470477	chr12:54709295:T:G
chr12:54709339	['G', 'A']	19959	13491.379773479	1801.2838821502146	-0.0053714854564072	0.0106660600995158	-0.503605399396825	0.614544	0.614544	chr12	54709339	0.2114470171337391	chr12:54709339:G:A
chr12:54709370	['G', 'A']	19959	12994.55743785084	1742.554172518181	-0.003965953382914	0.0107551984450531	-0.3687475785012754	0.71232	0.71232	chr12	54709370	0.1473248616814045	chr12:54709370:G:A
chr12:54709414	['G', 'A']	19959	13493.704284640442	1799.7223416660934	-0.0055900682483815	0.0106641468873621	-0.5241927279720978	0.60015	0.60015	chr12	54709414	0.2217401895653216	chr12:54709414:G:A
chr12:54709838	['T', 'A']	19959	606.1822282363554	29.15180231015221	-0.0683027906079381	0.041474145608958	-1.646876375753124	0.0995992	0.0995992	chr12	54709838	1.0017441498994022	chr12:54709838:T:A
chr12:54710810	['G', 'A']	19959	4880.48905146064	675.7906985522659	0.0013297663605288	0.0154296800710083	0.0861823676452894	0.931322	0.931322	chr12	54710810	0.0309001378742941	chr12:54710810:G:A
chr12:54711052	['A', 'G']	19959	3707.228906602496	470.4243356141196	-0.0115231102516291	0.0175156253246241	-0.6578760414239677	0.510625	0.510625	chr12	54711052	0.2918979261235093	chr12:54711052:A:G
chr12:54711221	['C', 'T']	19959	4474.017443609022	585.8382533774007	-0.007104831377722	0.0160427018042833	-0.4428700018487604	0.657865	0.657865	chr12	54711221	0.1818632184990084	chr12:54711221:C:T
chr12:54711551	['T', 'A']	19959	13073.55020301769	1719.4959497183677	-0.0027808575504811	0.0108217011208151	-0.2569704632788566	0.797204	0.797204	chr12	54711551	0.0984305308777599	chr12:54711551:T:A
chr12:54713251	['C', 'T']	19959	4243.63785327721	589.2451260535329	0.004970956956152	0.0164041741829848	0.3030300032602763	0.76187	0.76187	chr12	54713251	0.1181191272157675	chr12:54713251:C:T
chr12:54713319	['C', 'T']	19959	29648.456404089	3966.024291589926	-0.003882128314464	0.0116057648199912	-0.3344999984642978	0.738006	0.738006	chr12	54713319	0.131940107341865	chr12:54713319:C:T
chr12:54713529	['A', 'G']	19959	2429.121705581721	271.93782394592506	-0.0143966647821901	0.0213001053876628	-0.6758964108472798	0.499114	0.499114	chr12	54713529	0.3018002481313269	chr12:54713529:A:G
chr12:54713890	['G', 'T']	19959	22396.24422508393	2973.454012346879	-0.004640682556881	0.0101987294532545	-0.4550255576590615	0.649096	0.649096	chr12	54713890	0.1876910671641777	chr12:54713890:G:T
chr12:54713981	['G', 'A']	19959	22419.12325884357	2986.13920916296	-0.0039857888606761	0.0102032039028115	-0.3906409103103242	0.696067	0.696067	chr12	54713981	0.1573489553178285	chr12:54713981:G:A
chr12:54714179	['G', 'A']	19959	3194.16003607576	424.0272069204587	-0.0019775259755574	0.0186993120890043	-0.1057539425057387	0.915779	0.915779	chr12	54714179	0.0382093196297759	chr12:54714179:G:A
chr12:54715305	['A', 'G']	19959	9583.960364784283	1250.1904069966222	-0.0053154282439974	0.0118943460034591	-0.4468869698638011	0.654962	0.654962	chr12	54715305	0.1837838964495136	chr12:54715305:A:G
chr12:54717776	['A', 'C']	19959	7280.982207478882	994.334422606192	0.0033336328046905	0.0131885759717537	0.252766698378222	0.800451	0.800451	chr12	54717776	0.096665248480404	chr12:54717776:A:C
chr12:54720289	['C', 'T']	19959	2414.4838887496867	289.64401668746194	-0.0045031649531349	0.0213564834300401	-0.2108570433838733	0.833001	0.833001	chr12	54720289	0.0793544772316023	chr12:54720289:C:T
chr12:54720684	['A', 'G']	19959	3180.47805171377	416.46312315501024	-0.0044263659927948	0.0187429275031032	-0.2361619331911734	0.813309	0.813309	chr12	54720684	0.0897444218118517	chr12:54720684:A:G
chr12:54720785	['A', 'G']	19959	7028.704314275692	917.8900491162844	-0.0028557868777375	0.0132777334691209	-0.2150809009970747	0.829706	0.829706	chr12	54720785	0.0810757693066759	chr12:54720785:A:G
chr12:54722651	['C', 'G']	19959	1412.2122669873725	230.7474354361676	0.0369170976715961	0.0277387414807503	1.330885818926402	0.183242	0.183242	chr12	54722651	0.73697497675066	chr12:54722651:C:G
chr12:54722969	['AC', 'A']	19959	3831.151706510299	423.4268926535001	-0.0227277141920673	0.0170632802739213	-1.3319662941247692	0.182886	0.182886	chr12	54722969	0.7378195386758997	chr12:54722969:AC:A
chr12:54723112	['A', 'G']	19959	1581.158440647392	191.4382545504581	0.0070535990329324	0.0260632005777265	0.2706344146758547	0.786675	0.786675	chr12	54723112	0.1042046511967843	chr12:54723112:A:G
chr12:54724011	['C', 'T']	19959	9572.95926241419	1251.5556037598708	-0.00545889969663	0.0119125983652127	-0.4582459283250197	0.646781	0.646781	chr12	54724011	0.189242746521288	chr12:54724011:C:T
chr12:54724205	['C', 'T']	19959	2170.108728329492	228.51155497758933	-0.0164496247920165	0.0225044902417333	-0.7309485625011669	0.464819	0.464819	chr12	54724205	0.3327161279789407	chr12:54724205:C:T
chr12:54725406	['A', 'G']	19959	1993.0998597053813	254.69040526980743	-0.0070610894698463	0.0232323293627344	-0.3039337708931	0.761182	0.761182	chr12	54725406	0.1185114902130558	chr12:54725406:A:G
chr12:54727409	['T', 'C']	19959	1983.2981058328323	228.1948699246406	-0.0258106996713353	0.0232894289188516	-1.108258161300074	0.267764	0.267764	chr12	54727409	0.5722478128815607	chr12:54727409:T:C
chr12:54727804	['A', 'G']	19959	4993.7514033680845	759.5759250896801	0.0143888965378648	0.015221035300589	0.9453296870882408	0.344502	0.344502	chr12	54727804	0.462808252460441	chr12:54727804:A:G
chr12:54728089	['A', 'G']	19959	1993.0	254.6642483144126	-0.0070871741650295	0.023232261615986	-0.3050574361711235	0.760326	0.760326	chr12	54728089	0.1190001581868447	chr12:54728089:A:G
chr12:54728218	['G', 'A']	19959	15431.185153626386	2059.955958777029	-0.0014344483502801	0.0104071224101174	-0.1378333312276218	0.890374	0.890374	chr12	54728218	0.0504275304134569	chr12:54728218:G:A
chr12:54729038	['A', 'T']	19959	2324.582339380576	252.1492988036736	-0.0139636048173189	0.0218204473861811	-0.6399321045159713	0.522224	0.522224	chr12	54729038	0.2821431730568238	chr12:54729038:A:T
chr12:54730936	['G', 'C']	19959	34845.23752254961	4767.171115113312	0.0139820777657545	0.0151323376891754	0.9239866339855952	0.355504	0.355504	chr12	54730936	0.449155508385257	chr12:54730936:G:C
chr12:54730949	['T', 'C']	19959	34812.2325616356	4770.814749110945	0.0158932568633079	0.0150987540054267	1.0526204253407672	0.292528	0.292528	chr12	54730949	0.53383255808265	chr12:54730949:T:C
chr12:54730993	['C', 'T']	19959	29811.9873227439	3994.422360313636	-0.0012116749396332	0.0115906461076248	-0.1045390333189541	0.916743	0.916743	chr12	54730993	0.0377523975091429	chr12:54730993:C:T
chr12:54731134	['G', 'A']	19959	9409.0	1213.6369152061427	-0.007296997926016	0.0119690652289124	-0.609654788110723	0.542097	0.542097	chr12	54731134	0.2659229961266198	chr12:54731134:G:A
chr12:54731388	['C', 'T']	19959	29562.0	3945.259841916612	-0.0031853861108593	0.011503655304511	-0.2769020825589411	0.781858	0.781858	chr12	54731388	0.1068721157589318	chr12:54731388:C:T
chr12:54731648	['G', 'A']	19959	6456.323479306544	967.0575565981156	0.0204104692338796	0.0137086307395952	1.4888773081418791	0.136535	0.136535	chr12	54731648	0.8647560053379331	chr12:54731648:G:A
chr12:54731656	['G', 'A']	19959	6464.647792754422	968.6825992658638	0.0205267156204834	0.0137052603167879	1.497725336551233	0.13422	0.13422	chr12	54731656	0.8721827655197266	chr12:54731656:G:A
chr12:54732003	['A', 'G']	19959	7971.399388716304	1049.274688176054	-0.005993305893319	0.0126127266492488	-0.4751792423627938	0.634664	0.634664	chr12	54732003	0.1974561354417711	chr12:54732003:A:G
chr12:54732015	['A', 'G']	19959	33876.0	4624.620027615605	0.0078037669878615	0.0140186985895818	0.5566684338060437	0.57776	0.57776	chr12	54732015	0.2382525289172485	chr12:54732015:A:G
chr12:54732812	['T', 'C']	19959	5987.800030070666	825.9624731075213	0.0035269730262844	0.0142250120293635	0.2479416550934391	0.804182	0.804182	chr12	54732812	0.0946456519346258	chr12:54732812:T:C
chr12:54732971	['G', 'C']	19959	7326.138831787412	987.9482656487536	0.0025107582966897	0.0131020330052767	0.1916311991947025	0.848033	0.848033	chr12	54732971	0.0715872474613876	chr12:54732971:G:C
chr12:54733137	['A', 'G']	19959	7586.900621429288	1048.268557132853	0.005450077548273	0.0129061666840657	0.4222847636860178	0.672822	0.672822	chr12	54733137	0.1720998163742442	chr12:54733137:A:G
chr12:54734387	['A', 'G']	19959	5777.157805061388	793.1621089035544	0.0010319839802973	0.0143891547886462	0.0717195690404031	0.942826	0.942826	chr12	54734387	0.0255684495876428	chr12:54734387:A:G
chr12:54736888	['C', 'T']	19959	5779.579145162099	766.2936540778925	-0.0025635930813633	0.0144158180195441	-0.177831953614274	0.858857	0.858857	chr12	54736888	0.06607914033733	chr12:54736888:C:T
chr12:54737114	['T', 'A']	19959	3966.794988724632	628.9467123586743	0.0231207635624365	0.016925517637951	1.3660299233976918	0.171945	0.171945	chr12	54737114	0.7646104485362475	chr12:54737114:T:A
chr12:54737300	['T', 'G']	19959	3131.1568794468385	489.4992422811032	0.0184867376064542	0.0187913019286086	0.9837922713757946	0.32523	0.32523	chr12	54737300	0.4878094008592331	chr12:54737300:T:G
chr12:54737912	['TTC', 'T']	19959	25865.85288884255	3566.2903261087827	0.010541244671658	0.0112405582792908	0.9377865769424292	0.348365	0.348365	chr12	54737912	0.4579654847505495	chr12:54737912:TTC:T
chr12:54739608	['C', 'A']	19959	17690.659049909802	2334.1172610247136	-0.0018205215956786	0.0101812261441365	-0.1788116254275597	0.858087	0.858087	chr12	54739608	0.0664686775307211	chr12:54739608:C:A
chr12:54739635	['T', 'C']	19959	3971.198967832448	628.6344598951995	0.0232668679835878	0.0169135502916735	1.375634776989551	0.16895	0.16895	chr12	54739635	0.7722418038890849	chr12:54739635:T:C
chr12:54741063	['A', 'G']	19959	38065.0	5174.113756349984	0.0234422063729762	0.0239963395749453	0.976907594583815	0.328627	0.328627	chr12	54741063	0.483296757792935	chr12:54741063:A:G
chr12:54741598	['A', 'G']	19959	6057.0	831.9157196108953	0.0015356023253004	0.0141310782115627	0.1086684471142473	0.913467	0.913467	chr12	54741598	0.0393071373938453	chr12:54741598:A:G
chr12:54743089	['A', 'G']	19959	2402.240717542717	277.6242681827419	-0.005384730496203	0.0216238858652275	-0.2490177079995603	0.80335	0.80335	chr12	54743089	0.0950952019792995	chr12:54743089:A:G
chr12:54743254	['G', 'A']	19959	1852.2784125075168	232.20276929722644	-0.0228203743675758	0.0240018610983921	-0.9507752033905624	0.34173	0.34173	chr12	54743254	0.4663168934208779	chr12:54743254:G:A
chr12:54744711	['A', 'AATCAC']	19959	1857.09304539533	231.95880192162383	-0.0225177889795787	0.0239737383705845	-0.939268988069368	0.347604	0.347604	chr12	54744711	0.4589152346171213	chr12:54744711:A:AATCAC
chr12:54744723	['C', 'T']	19959	17825.75402635433	2337.17300051621	-0.0036048269717135	0.0102489871938001	-0.3517251903577592	0.725048	0.725048	chr12	54744723	0.1396332410909609	chr12:54744723:C:T
chr12:54745735	['T', 'C']	19959	4871.464441437378	694.0051345295415	0.0120241914390212	0.015529237349015	0.7742937511212598	0.438766	0.438766	chr12	54745735	0.3577670332953198	chr12:54745735:T:C
chr12:54746618	['C', 'T']	19959	17697.546780255572	2332.1294697923304	-0.0020771071775518	0.0101881993974428	-0.2038738246596507	0.838454	0.838454	chr12	54746618	0.0765207590497503	chr12:54746618:C:T
chr12:54747242	['A', 'C']	19959	34260.149579073965	4635.29708953728	-0.0014698536571982	0.0145375966767826	-0.1011070598447486	0.919466	0.919466	chr12	54747242	0.0364643254638482	chr12:54747242:A:C
chr12:54748061	['A', 'G']	19959	1856.7675526579744	230.64426849171875	-0.0233179944257979	0.0239861095342892	-0.9721457492914308	0.33099	0.33099	chr12	54748061	0.4801851271016943	chr12:54748061:A:G
chr12:54748206	['T', 'C']	19959	34265.43358220173	4636.386943288632	-0.001645532364465	0.0145398804735902	-0.1131737202003799	0.909894	0.909894	chr12	54748206	0.0410091987739194	chr12:54748206:T:C
chr12:54751359	['C', 'A']	19959	802.1607617138561	128.38929552021216	0.0075244171782201	0.0358375860381136	0.2099588172657011	0.833702	0.833702	chr12	54751359	0.078989156655872	chr12:54751359:C:A
chr12:54752373	['G', 'A']	19959	34498.64237746817	4642.371234831134	-0.0056399983578981	0.0148390618947577	-0.3800778241844667	0.703892	0.703892	chr12	54752373	0.1524939706904851	chr12:54752373:G:A
chr12:54753194	['G', 'A']	19959	6872.688680663427	1057.2744726257492	0.0250149464028501	0.0133870530845867	1.8685924560687164	0.0616942	0.0616942	chr12	54753194	1.2097556629747843	chr12:54753194:G:A
chr12:54753322	['T', 'G']	19959	14856.44348087623	1756.2448982700262	-0.0241103226360457	0.0105468771110625	-2.2860153182932748	0.0222638	0.0222638	chr12	54753322	1.6524007080074	chr12:54753322:T:G
chr12:54753349	['A', 'G']	19959	4400.220462972242	628.5376233000051	0.0041056679112916	0.0161187732785167	0.2547134226873035	0.798947	0.798947	chr12	54753349	0.0974820296609612	chr12:54753349:A:G
chr12:54753766	['G', 'C']	19959	9979.5	1150.1878149747167	-0.0263354996325336	0.0116957386523785	-2.25171751996851	0.024351	0.024351	chr12	54753766	1.613483199313232	chr12:54753766:G:C
chr12:54754502	['G', 'A']	19959	1646.1649546525027	226.8773332276385	-0.0073638359265781	0.0252747509006017	-0.2913514738696321	0.770786	0.770786	chr12	54754502	0.1130661821561329	chr12:54754502:G:A
chr12:54754751	['G', 'A']	19959	8493.702230017538	1091.7927642748823	-0.005813652171019	0.0122930369476234	-0.4729223702644897	0.636274	0.636274	chr12	54754751	0.1963558229326131	chr12:54754751:G:A
chr12:54755245	['A', 'G']	19959	3770.889317760288	610.778437250979	0.0170328888053011	0.0172534929697125	0.9872139418494148	0.32355	0.32355	chr12	54755245	0.4900585958417737	chr12:54755245:A:G
chr12:54755476	['T', 'C']	19959	9205.306053924023	1152.03721617443	-0.0103129735844373	0.0119366627175925	-0.8639746157221858	0.387612	0.387612	chr12	54755476	0.4116027861798104	chr12:54755476:T:C
chr12:54755701	['T', 'C']	19959	18177.10722341972	2270.9584241980906	-0.0172806816335648	0.0100782327130624	-1.7146539602292783	0.0864242	0.0864242	chr12	54755701	1.0633646318861465	chr12:54755701:T:C
chr12:54755779	['A', 'G']	19959	9202.766501278003	1152.8169012594246	-0.0101436896154829	0.0119386864465827	-0.8496487164537577	0.395531	0.395531	chr12	54755779	0.4028194727191884	chr12:54755779:A:G
chr12:54756493	['G', 'T']	19959	3774.1345662306417	620.067378335377	0.0196998559965842	0.0172468642350054	1.1422282757117062	0.253373	0.253373	chr12	54756493	0.5962396663892827	chr12:54756493:G:T
chr12:54756664	['C', 'T']	19959	36360.46527360192	4911.548728787212	-0.0050128818951117	0.017799483036583	-0.281630757747788	0.77823	0.77823	chr12	54756664	0.1088920315850525	chr12:54756664:C:T
chr12:54758504	['C', 'T']	19959	8413.008776328988	1021.609237769724	-0.0135394758110493	0.0123483431475311	-1.0964609299634138	0.27289	0.27289	chr12	54758504	0.564012378673787	chr12:54758504:C:T
chr12:54758673	['T', 'G']	19959	36289.45460012027	4876.351868320602	-0.0125689076070263	0.0176696928933353	-0.7113257532487763	0.476891	0.476891	chr12	54758673	0.3215808735972073	chr12:54758673:T:G
chr12:54759127	['G', 'A']	19959	8438.959703287892	1017.604097006648	-0.014542325714925	0.0123287051894614	-1.179550122372607	0.238193	0.238193	chr12	54759127	0.6230710056829787	chr12:54759127:G:A
chr12:54759867	['A', 'T']	19959	35764.37567648827	4785.996572094527	-0.0167653283880728	0.0166366123972363	-1.0077369110828045	0.313593	0.313593	chr12	54759867	0.5036336401690503	chr12:54759867:A:T
chr12:54760074	['A', 'T']	19959	8766.878488750814	1068.97779535459	-0.0129667224804577	0.0121439789324185	-1.0677490921729873	0.285647	0.285647	chr12	54760074	0.5441703327456953	chr12:54760074:A:T
chr12:54760078	['G', 'T']	19959	7245.088995790738	814.9221844432656	-0.0230446577789818	0.0130349536598653	-1.767912520466903	0.0770908	0.0770908	chr12	54760078	1.1129974474696092	chr12:54760078:G:T
chr12:54760087	['A', 'G']	19959	2197.4403908794784	303.5078986247938	-0.0080243487577318	0.0220855946215071	-0.3633295319980945	0.716363	0.716363	chr12	54760087	0.1448668534634316	chr12:54760087:A:G
chr12:54760439	['C', 'T']	19959	477.4784593008675	34.7487151160342	-0.0535055654745106	0.0464404262658895	-1.1521333841375705	0.24928	0.24928	chr12	54760439	0.6033125640075295	chr12:54760439:C:T
chr12:54761283	['G', 'A']	19959	36282.08915505663	4876.531255660442	-0.0121558630513355	0.0176472221816363	-0.6888258631426333	0.490941	0.490941	chr12	54761283	0.3089706971113401	chr12:54761283:G:A
chr12:54761366	['T', 'A']	19959	36288.63631808388	4873.428695944545	-0.0133956051607532	0.017667010378086	-0.7582270499693017	0.448324	0.448324	chr12	54761366	0.348408011550061	chr12:54761366:T:A
chr12:54761367	['C', 'T']	19959	2349.353126879134	319.8395161543435	-0.0080128515084642	0.0214065577301714	-0.3743176090927754	0.708172	0.708172	chr12	54761367	0.1498612485548754	chr12:54761367:C:T
chr12:54761651	['T', 'C']	19959	3391.024070351754	525.8864769531019	0.0132405567112807	0.0180536432206914	0.7334008182960883	0.463323	0.463323	chr12	54761651	0.3341161402778477	chr12:54761651:T:C
chr12:54762747	['T', 'C']	19959	36299.81871931056	4873.937684423753	-0.014145298302739	0.0176931997321701	-0.7994765512661791	0.424024	0.424024	chr12	54762747	0.3726095613964553	chr12:54762747:T:C
chr12:54763237	['G', 'T']	19959	3175.795579833617	487.7609784119262	0.0125658286545646	0.0185556311130974	0.6771975891294313	0.498288	0.498288	chr12	54763237	0.3025195715817739	chr12:54763237:G:T
chr12:54763362	['C', 'G']	19959	19203.77296647121	2447.0390792047588	-0.0151054262001729	0.0100270299685901	-1.506470634623713	0.131962	0.131962	chr12	54763362	0.8795511109625405	chr12:54763362:C:G
chr12:54764408	['C', 'T']	19959	19204.81106545054	2453.8040755956463	-0.0147050134180365	0.0100273599261137	-1.4664890386293044	0.142531	0.142531	chr12	54764408	0.8460906678327283	chr12:54764408:C:T
chr12:54764856	['TG', 'T']	19959	10452.047351806385	1214.7313041131956	-0.0251925135148091	0.0115118710403312	-2.1883943475868075	0.0286524	0.0286524	chr12	54764856	1.542838994530721	chr12:54764856:TG:T
chr12:54764925	['T', 'A']	19959	2591.2596582652704	373.7624162349897	0.0009704049791139	0.0203289230463334	0.0477351887703182	0.961928	0.961928	chr12	54764925	0.0168574335473353	chr12:54764925:T:A
chr12:54765590	['C', 'T']	19959	7507.504534918864	892.1407382329381	-0.0169883801119813	0.0129811275014635	-1.3086983476640208	0.190652	0.190652	chr12	54765590	0.7197586344794378	chr12:54765590:C:T
chr12:54765755	['G', 'A']	19959	2382.9102441959576	257.4106209546013	-0.0155741527423377	0.021442684121153	-0.72631544886556	0.467654	0.467654	chr12	54765755	0.3300753466377097	chr12:54765755:G:A
chr12:54766543	['C', 'T']	19959	36327.46031268791	4886.5081222908975	-0.0122162273308205	0.017742555542823	-0.6885269318354793	0.491129	0.491129	chr12	54766543	0.3088044210544498	chr12:54766543:C:T
chr12:54766926	['T', 'C']	19959	19225.816327553373	2463.865162064801	-0.0140146787560332	0.0100209185779752	-1.3985423239378332	0.161966	0.161966	chr12	54766926	0.7905761432482417	chr12:54766926:T:C
chr12:54767304	['T', 'G']	19959	19231.6355707053	2460.740573584876	-0.0142272156106747	0.0100236364139822	-1.4193666872063269	0.155808	0.155808	chr12	54767304	0.8074102471341997	chr12:54767304:T:G
chr12:54767541	['G', 'A']	19959	2818.706124085396	389.1572442352143	-0.0049994860150649	0.0196477676734227	-0.2544556765004727	0.799146	0.799146	chr12	54767541	0.0973738699952278	chr12:54767541:G:A
chr12:54767917	['T', 'C']	19959	36308.03131586872	4876.544056629318	-0.0142764943541232	0.0177002318922754	-0.806571034832242	0.419923	0.419923	chr12	54767917	0.3768303375565673	chr12:54767917:T:C
chr12:54767963	['A', 'C']	19959	4561.428098676292	559.5520698196277	-0.0072659382697479	0.0158123708504491	-0.4595097306070041	0.645873	0.645873	chr12	54767963	0.189852870273545	chr12:54767963:A:C
chr12:54768154	['G', 'A']	19959	36317.91775672832	4886.13707015277	-0.0120646662821736	0.0176884691945781	-0.6820638999033171	0.495206	0.495206	chr12	54768154	0.3052141019703589	chr12:54768154:G:A
chr12:54769175	['T', 'C']	19959	2815.1410461970136	388.8416468045081	-0.0050259967463989	0.0196555965735381	-0.2557030883084626	0.798183	0.798183	chr12	54769175	0.0978975262197665	chr12:54769175:T:C
chr12:54769346	['C', 'T']	19959	4598.691220685509	647.8245870587415	-0.0033511984299364	0.0159230628184065	-0.2104619235730581	0.833309	0.833309	chr12	54769346	0.0791939276316484	chr12:54769346:C:T
chr12:54769436	['G', 'A']	19959	1384.2080577269994	225.7452521384469	0.030313924388043	0.0275625343395409	1.0998235508610308	0.271422	0.271422	chr12	54769436	0.5663549536866936	chr12:54769436:G:A
chr12:54769641	['T', 'C']	19959	3098.552458769863	452.2384431686124	0.0037402074660775	0.018694831795122	0.2000663877090068	0.841431	0.841431	chr12	54769641	0.0749814917474373	chr12:54769641:T:C
chr12:54770960	['C', 'A']	19959	3253.281975432439	464.1390632814857	-0.0001139959064008	0.0182893649951124	-0.0062329067428692	0.995027	0.995027	chr12	54770960	0.0021651345387786	chr12:54770960:C:A
chr12:54771028	['G', 'A']	19959	3106.622600851917	453.0274447997145	0.0033369804976674	0.0186812158272023	0.1786275865839702	0.858232	0.858232	chr12	54771028	0.0663952964168072	chr12:54771028:G:A
chr12:54771029	['T', 'C']	19959	3107.311369444305	450.9304631711811	0.0025385200365166	0.0186789395887227	0.1359027917221439	0.8919	0.8919	chr12	54771029	0.0496838360753997	chr12:54771029:T:C
chr12:54771366	['C', 'T']	19959	36296.81856899489	4874.2458300887765	-0.0136271005627197	0.0176827477904031	-0.7706438345580849	0.440927	0.440927	chr12	54771366	0.3556333064991776	chr12:54771366:C:T
chr12:54771600	['A', 'C']	19959	2657.798977597354	367.917309560252	-0.0065689853231618	0.0202169153160549	-0.3249252034975466	0.745241	0.745241	chr12	54771600	0.1277032600775371	chr12:54771600:A:C
chr12:54772352	['T', 'C']	19959	1522.0762601463073	254.27464709477977	0.033385250108821	0.0262424239608619	1.2721862187201916	0.203322	0.203322	chr12	54772352	0.6918156269612099	chr12:54772352:T:C
chr12:54772738	['G', 'A']	19959	2265.4903085041624	265.9923016624356	-0.0095818408061185	0.0221556938280828	-0.4324775780198482	0.665399	0.665399	chr12	54772738	0.1769178561495051	chr12:54772738:G:A
chr12:54774341	['C', 'T']	19959	36306.8190700471	4888.208073083732	-0.0108800591852233	0.0177013322571412	-0.614646345663277	0.538795	0.538795	chr12	54774341	0.2685764431689574	chr12:54774341:C:T
chr12:54774345	['C', 'T']	19959	5775.868159951894	587.6767817644417	-0.0357890151135225	0.0143667605293985	-2.491098465815443	0.0127429	0.0127429	chr12	54774345	1.8947317250089244	chr12:54774345:C:T
chr12:54774840	['T', 'G']	19959	5723.286752179577	751.5955233643928	0.0007030255153407	0.0143741123308352	0.0489091429898335	0.960992	0.960992	chr12	54774840	0.0172802277011911	chr12:54774840:T:G
chr12:54775954	['C', 'T']	19959	10528.52750776631	1418.6826806800043	0.0033832498437166	0.0114069914267699	0.296594405758633	0.766779	0.766779	chr12	54775954	0.1153297897806826	chr12:54775954:C:T
chr12:54776218	['T', 'C']	19959	36310.0	4885.973717324009	-0.0117057012207108	0.0177062085000854	-0.6611071602739994	0.508551	0.508551	chr12	54776218	0.2936654873667359	chr12:54776218:T:C
chr12:54776336	['A', 'T']	19959	3269.699578143835	467.8685769618596	0.0006047453542798	0.0182698134672286	0.0331007952196448	0.973595	0.973595	chr12	54776336	0.011621665137467	chr12:54776336:A:T
chr12:54776678	['T', 'C']	19959	7421.859276335572	874.4627139152348	-0.0181593345116431	0.0129866297399183	-1.3983100215620163	0.162036	0.162036	chr12	54776678	0.7903884862942339	chr12:54776678:T:C
chr12:54776924	['C', 'G']	19959	36283.81791762702	4875.512933562892	-0.0127594111298028	0.0176558032307783	-0.7226751999342655	0.469888	0.469888	chr12	54776924	0.3280056458481449	chr12:54776924:C:G
chr12:54777596	['C', 'G']	19959	3104.0	449.8496828773901	0.0028272630821989	0.0186981203004966	0.1512057381577486	0.879815	0.879815	chr12	54777596	0.0556086379925998	chr12:54777596:C:G
chr12:54777753	['T', 'C']	19959	1523.381627743811	254.01722120178368	0.0329692479805996	0.0262351572975592	1.2566819251991623	0.208884	0.208884	chr12	54777753	0.6800948246335294	chr12:54777753:T:C
chr12:54778137	['T', 'C']	19959	10983.952932330829	1487.2404512128028	0.0017789076409438	0.0112154559830007	0.1586121548370483	0.873976	0.873976	chr12	54778137	0.0585004932359365	chr12:54778137:T:C
chr12:54778287	['A', 'G']	19959	36284.635917222025	4875.386238727917	-0.0128320069100246	0.0176573534079088	-0.726723117195873	0.467404	0.467404	chr12	54778287	0.3303075752760677	chr12:54778287:A:G
chr12:54778528	['G', 'A']	19959	19266.82660118272	2463.6095007425047	-0.0144956829097544	0.0100239331896266	-1.4461072949643654	0.148163	0.148163	chr12	54778528	0.8292602369914117	chr12:54778528:G:A
chr12:54778631	['C', 'T']	19959	3098.9315892347013	448.0288588915169	0.0026445973640895	0.0187116632911084	0.1413341680504804	0.887607	0.887607	chr12	54778631	0.0517792814181886	chr12:54778631:C:T
chr12:54778639	['C', 'T']	19959	2181.109279486923	247.0980087322996	-0.0125659491586844	0.0224193477843356	-0.5604957503475754	0.575148	0.575148	chr12	54778639	0.2402203860707995	chr12:54778639:C:T
chr12:54778779	['T', 'A']	19959	3264.327103272035	467.2643724705175	0.0006513735712246	0.0182560360857713	0.0356799016042887	0.971538	0.971538	chr12	54778779	0.0125402080672233	chr12:54778779:T:A
chr12:54780291	['C', 'T']	19959	3106.466927239928	449.1328562573549	0.002683045250964	0.0186873898834271	0.1435751738311795	0.885837	0.885837	chr12	54780291	0.0526461838839089	chr12:54780291:C:T
chr12:54780593	['A', 'C']	19959	7438.099358331663	881.1468626184836	-0.0172964257754527	0.0129747855194599	-1.3330798994334925	0.182521	0.182521	chr12	54780593	0.7386871604708638	chr12:54780593:A:C
chr12:54780645	['G', 'A']	19959	2382.596872807457	260.0031704842873	-0.0146982899186201	0.0214299279853528	-0.6858767760986578	0.492799	0.492799	chr12	54780645	0.3073301821239121	chr12:54780645:G:A
chr12:54780949	['C', 'T']	19959	10575.298511203571	1437.8175597428328	0.0051948669800414	0.0113897662842067	0.4560995239423577	0.648323	0.648323	chr12	54780949	0.1882085710302906	chr12:54780949:C:T
chr12:54780958	['T', 'G']	19959	3096.7066873872063	445.0385315273329	0.0020869457569705	0.0187122919925865	0.1115280671014172	0.911199	0.911199	chr12	54780958	0.0403867655473935	chr12:54780958:T:G
chr12:54781459	['G', 'A']	19959	3079.851707023612	377.8994750708162	-0.008249769126982	0.0191130062616543	-0.4316311633054421	0.666014	0.666014	chr12	54781459	0.1765166416122179	chr12:54781459:G:A
chr12:54781820	['A', 'G']	19959	2820.282607606354	386.2797498454252	-0.0058936309723821	0.0196571506636748	-0.2998212240023755	0.764317	0.764317	chr12	54781820	0.1167264806949095	chr12:54781820:A:G
chr12:54784165	['A', 'T']	19959	10984.402786827728	1482.3873075058111	0.0012225843723109	0.0112139695153227	0.1090233365304259	0.913185	0.913185	chr12	54784165	0.039441230855402	chr12:54784165:A:T
chr12:54786882	['G', 'T']	19959	8384.260222489476	1018.0558574858716	-0.021482906011833	0.0124954847634615	-1.7192535078472468	0.0855837	0.0855837	chr12	54786882	1.0676089417963768	chr12:54786882:G:T
chr12:54787315	['C', 'G']	19959	6141.076845957191	609.745054004916	-0.0380804266532933	0.0139783802145784	-2.7242374344330766	0.00645063	0.00645063	chr12	54787315	2.1903978679752223	chr12:54787315:C:G
chr12:54787483	['T', 'G']	19959	35533.0	4727.808292891456	-0.0189620714937067	0.0161104908232136	-1.1770014769745087	0.239209	0.239209	chr12	54787483	0.6212224844795855	chr12:54787483:T:G
chr12:54787592	['G', 'A']	19959	2649.132728730334	370.6277329261728	0.0073029735615333	0.0204211149588691	0.3576187478618323	0.720632	0.720632	chr12	54787592	0.1422864567362707	chr12:54787592:G:A
chr12:54788284	['G', 'A']	19959	25186.78577871317	3390.4241352472704	-0.0041800988811845	0.0103823583430966	-0.4026155467812354	0.687235	0.687235	chr12	54788284	0.1628947305508042	chr12:54788284:G:A
chr12:54788334	['A', 'G']	19959	35430.0	4713.919615543208	-0.0187836710907337	0.0159390703445553	-1.1784671680773522	0.238624	0.238624	chr12	54788334	0.6222858785894424	chr12:54788334:A:G
chr12:54795156	['T', 'C']	19959	3940.9872707226623	545.5981637914185	0.0069590368150044	0.0169758845341362	0.4099366251585122	0.681857	0.681857	chr12	54795156	0.1663066966378572	chr12:54795156:T:C
chr12:54795233	['C', 'G']	19959	1615.080919931857	284.2426983991054	0.0425319863940273	0.0255551087931292	1.664324215495512	0.0960634	0.0960634	chr12	54795233	1.0174420463134706	chr12:54795233:C:G
chr12:54795586	['C', 'T']	19959	1615.1618479731424	284.21672592504297	0.0425008876713857	0.0255552007835665	1.6631013010360012	0.0963079	0.0963079	chr12	54795586	1.016338086855879	chr12:54795586:C:T
chr12:54795878	['C', 'T']	19959	5838.292514279988	575.5038946227409	-0.0378583674209482	0.0142736203299893	-2.652331121727155	0.00800014	0.00800014	chr12	54795878	2.096902412921124	chr12:54795878:C:T
chr12:54795939	['C', 'T']	19959	10660.534121655475	1491.592149404573	0.0066780714928039	0.0113200269223666	0.5899342411994758	0.555241	0.555241	chr12	54795939	0.25551847227884	chr12:54795939:C:T
chr12:54796110	['G', 'A']	19959	616.0	49.45586672560688	-0.0298288229249256	0.0411189022766367	-0.7254284835778306	0.468198	0.468198	chr12	54796110	0.329570445809875	chr12:54796110:G:A
chr12:54796301	['T', 'C']	19959	1617.0810201422987	285.16887180799046	0.0428954723681772	0.0255415667446169	1.6794377884910952	0.0930824	0.0930824	chr12	54796301	1.0311324275627975	chr12:54796301:T:C
chr12:54796866	['G', 'A']	19959	35606.56797113795	4750.129781644242	-0.0162387906798369	0.0162188441599988	-1.0012298360870382	0.316728	0.316728	chr12	54796866	0.4993135415918686	chr12:54796866:G:A
chr12:54797349	['T', 'C']	19959	35759.0	4766.5234067939255	-0.0168431409161595	0.0165110493126184	-1.0201132948762552	0.307687	0.307687	chr12	54797349	0.5118908526233028	chr12:54797349:T:C
chr12:54798058	['A', 'T']	19959	18112.815002254847	2379.319946724771	-0.0089760721653791	0.0101026833202697	-0.888483968152278	0.374291	0.374291	chr12	54798058	0.4267906155714702	chr12:54798058:A:T
chr12:54798905	['A', 'G']	19959	35930.40063138906	4807.365219036813	-0.0122666738615277	0.0168405186405557	-0.7284023801967061	0.466376	0.466376	chr12	54798905	0.331263806739072	chr12:54798905:A:G
chr12:54799561	['T', 'G']	19959	18050.61753946379	2360.963761680682	-0.0097297233766746	0.0100788544143856	-0.965360047545417	0.334376	0.334376	chr12	54799561	0.4757649018120197	chr12:54799561:T:G
chr12:54800730	['G', 'A']	19959	8199.821666583153	984.4119527324268	-0.0224332988424659	0.012567639505081	-1.785004959236484	0.0742757	0.0742757	chr12	54800730	1.1291532465629412	chr12:54800730:G:A
chr12:54801381	['G', 'A']	19959	37470.63214070956	5076.18195865031	0.0114962623524622	0.02098348454606	0.5478719383917016	0.583786	0.583786	chr12	54801381	0.2337463242086604	chr12:54801381:G:A
chr12:54801589	['C', 'G']	19959	5861.818008623284	586.3869224063525	-0.0356965807144944	0.0142597745237864	-2.5033061115342026	0.0123118	0.0123118	chr12	54801589	1.909678448050024	chr12:54801589:C:G
chr12:54801861	['C', 'T']	19959	35761.58350453475	4770.652539301404	-0.0158382995037662	0.0165149538116154	-0.9590277807877804	0.337556	0.337556	chr12	54801861	0.4716541680966311	chr12:54801861:C:T
chr12:54801871	['TTC', 'T']	19959	2150.1402824133424	244.61937108536003	-0.0136740577290563	0.0228771831822961	-0.5977159696670297	0.550036	0.550036	chr12	54801871	0.2596088848881325	chr12:54801871:TTC:T
chr12:54802215	['C', 'G']	19959	35762.58360475021	4768.2531084683405	-0.0165344625705881	0.0165162811715191	-1.0011008167565216	0.31679	0.31679	chr12	54802215	0.4992285360893762	chr12:54802215:C:G
chr12:54802278	['T', 'C']	19959	5569.116111250314	779.4575404682274	0.0093602576702941	0.0145904179300546	0.6415345821597771	0.521183	0.521183	chr12	54802278	0.2830097585899228	chr12:54802278:T:C
chr12:54802939	['C', 'T']	19959	18108.165413533832	2376.359186262622	-0.0091908638097424	0.0101040951210647	-0.9096177044673353	0.363035	0.363035	chr12	54802939	0.4400515028588832	chr12:54802939:C:T
chr12:54803460	['C', 'T']	19959	5856.053829190057	587.7777908800076	-0.0354226546777519	0.0142617597808285	-2.483750618585584	0.0130088	0.0130088	chr12	54803460	1.885762763193564	chr12:54803460:C:T
chr12:54803862	['T', 'G']	19959	35762.58360475021	4769.142086411896	-0.0161858569417183	0.0165162369187675	-0.9799966554927692	0.3271	0.3271	chr12	54803862	0.4853194558750183	chr12:54803862:T:G
chr12:54804252	['C', 'A']	19959	3580.5381840048103	532.412429103721	0.0097225138915356	0.0176098742637665	0.5521058098376264	0.580882	0.580882	chr12	54804252	0.2359120809549844	chr12:54804252:C:A
chr12:54805287	['T', 'C']	19959	18113.722639807576	2378.192196869109	-0.0090522187162454	0.0101009325266088	-0.8961765354237635	0.370169	0.370169	chr12	54805287	0.4315999542829032	chr12:54805287:T:C
chr12:54805414	['A', 'G']	19959	9820.428270676692	1381.070830007749	0.0070792742192965	0.011660355386846	0.6071233666928096	0.543776	0.543776	chr12	54805414	0.2645799642688894	chr12:54805414:A:G
chr12:54805451	['C', 'T']	19959	35761.79176270167	4769.491446618805	-0.0160910306830055	0.0165148645826198	-0.9743362170792312	0.329901	0.329901	chr12	54805451	0.4816163680138446	chr12:54805451:C:T
chr12:54806003	['T', 'C']	19959	5064.253732838962	691.2194574641633	0.004881521247049	0.0151666333399048	0.3218592510049851	0.747563	0.747563	chr12	54806003	0.1263522018002709	chr12:54806003:T:C
chr12:54806085	['A', 'G']	19959	35765.16772738662	4767.6884943589	-0.0166548646141022	0.0165243913559624	-1.0078957981162031	0.313517	0.313517	chr12	54806085	0.5037389052127786	chr12:54806085:A:G
chr12:54806697	['A', 'G']	19959	3586.07803337844	531.0710452486375	0.009401819169783	0.0176068914185328	0.5339851849081524	0.593358	0.593358	chr12	54806697	0.2266831978469219	chr12:54806697:A:G
chr12:54806965	['G', 'A']	19959	35762.583604750216	4770.214309444589	-0.0159582232364472	0.0165163117459468	-0.9662098585880358	0.333951	0.333951	chr12	54806965	0.4763172517236318	chr12:54806965:G:A
chr12:54807461	['G', 'T']	19959	35762.375375826814	4768.635114203261	-0.0162899738215507	0.0165164897214469	-0.98628546962966	0.324005	0.324005	chr12	54807461	0.4894482877697629	chr12:54807461:G:T
chr12:54807981	['G', 'A']	19959	29905.49173098125	4180.964074001241	0.0152210203984435	0.0116043148705252	1.311669027277486	0.189647	0.189647	chr12	54807981	0.722054022951967	chr12:54807981:G:A
chr12:54808972	['C', 'CAATA']	19959	35759.58330410383	4769.055240431143	-0.0160889725240766	0.0165078656617677	-0.974624633718628	0.329758	0.329758	chr12	54808972	0.4818046595762579	chr12:54808972:C:CAATA
chr12:54808987	['C', 'A']	19959	25520.835989176187	3437.016128348478	-0.0036990532250467	0.0104572244930775	-0.3537318365399368	0.723544	0.723544	chr12	54808987	0.1405350535205248	chr12:54808987:C:A
chr12:54809177	['A', 'C']	19959	35760.0	4768.988233097382	-0.0161177860834638	0.0165076516833681	-0.9763827340567692	0.328887	0.328887	chr12	54809177	0.4829532926463976	chr12:54809177:A:C
chr12:54809418	['C', 'T']	19959	35760.0	4768.988233097382	-0.0161177860834638	0.0165076516833681	-0.9763827340567692	0.328887	0.328887	chr12	54809418	0.4829532926463976	chr12:54809418:C:T
chr12:54810279	['G', 'A']	19959	35759.79166249123	4768.790526939037	-0.0161830634499256	0.0165077524583443	-0.9803311196216462	0.326935	0.326935	chr12	54810279	0.4855385835701242	chr12:54810279:G:A
chr12:54810310	['A', 'G']	19959	8284.905673616679	1000.2734207089164	-0.0216839788420317	0.0125554112793839	-1.727062408352714	0.0841719	0.0841719	chr12	54810310	1.0748328694475726	chr12:54810310:A:G
chr12:54810575	['C', 'A']	19959	35761.58350453475	4769.455613363681	-0.0160612320795594	0.0165103473306268	-0.9727979525764272	0.330666	0.330666	chr12	54810575	0.4806104581600799	chr12:54810575:C:A
chr12:54810693	['C', 'T']	19959	35761.37522549609	4769.461648493831	-0.0161105693519863	0.0165104847474517	-0.9757780948541118	0.329186	0.329186	chr12	54810693	0.4825586432411652	chr12:54810693:C:T
chr12:54810747	['T', 'C']	19959	1480.222489476849	215.4985809059696	-0.0007046336045846	0.0266993358518044	-0.026391428179926	0.978945	0.978945	chr12	54810747	0.0092417074486399	chr12:54810747:T:C
chr12:54811036	['A', 'C']	19959	35761.58350453475	4769.100070055752	-0.0161682027187369	0.0165105414549769	-0.9792654446146664	0.327461	0.327461	chr12	54811036	0.4848404162626279	chr12:54811036:A:C
chr12:54811423	['T', 'C']	19959	35761.166925582555	4771.784643185067	-0.0153560141126803	0.0165105484501368	-0.9300729263510972	0.352345	0.352345	chr12	54811423	0.4530318870383369	chr12:54811423:T:C
chr12:54811540	['G', 'A']	19959	35760.58340431929	4768.973298215779	-0.0160926382784725	0.0165090365005476	-0.9747775576084476	0.329682	0.329682	chr12	54811540	0.4819047638488856	chr12:54811540:G:A
chr12:54811571	['A', 'G']	19959	2368.9495263395315	276.6564109569488	-0.0076216868677767	0.0215147817899571	-0.3542535054357136	0.723153	0.723153	chr12	54811571	0.1407698077870488	chr12:54811571:A:G
chr12:54811585	['C', 'T']	19959	403.0403868316881	34.481657191838906	-0.0581362328960665	0.0501830155602359	-1.1584842450586523	0.24668	0.24668	chr12	54811585	0.6078660602457329	chr12:54811585:C:T
chr12:54811654	['C', 'T']	19959	5572.629650055149	777.9667848123205	0.0088456773438437	0.0145845189061979	0.6065114249387205	0.544182	0.544182	chr12	54811654	0.2642558275506747	chr12:54811654:C:T
chr12:54811737	['C', 'T']	19959	35761.87650421179	4770.605183519134	-0.0159728873864799	0.0165154959096271	-0.9671454901435358	0.333483	0.333483	chr12	54811737	0.4769263002612893	chr12:54811737:C:T
chr12:54811773	['G', 'A']	19959	5856.0955941389	587.1472394961122	-0.0352328599806282	0.0142706159406325	-2.4689095500293154	0.0135609	0.0135609	chr12	54811773	1.8677114865704965	chr12:54811773:G:A
chr12:54811787	['C', 'T']	19959	5064.8365268860325	687.1905738314653	0.0039490180930669	0.0151657808735992	0.2603900271262296	0.794566	0.794566	chr12	54811787	0.0998700226286346	chr12:54811787:C:T
chr12:54811898	['G', 'T']	19959	35760.58340431929	4768.861555303116	-0.016207845319008	0.0165089173888755	-0.98176306399895	0.326228	0.326228	chr12	54811898	0.4864787663992861	chr12:54811898:G:T
chr12:54811902	['T', 'C']	19959	33993.81272863944	4472.990520815758	-0.0233451548161489	0.0141932457350781	-1.6448073437108262	0.100025	0.100025	chr12	54811902	0.9998914399489652	chr12:54811902:T:C
chr12:54811912	['A', 'G']	19959	35762.16712603357	4768.4362484963385	-0.016388302706408	0.0165117585416812	-0.992523156454742	0.320954	0.320954	chr12	54811912	0.4935572074011007	chr12:54811912:A:G
chr12:54811976	['G', 'A']	19959	35761.37522549609	4767.7478673552005	-0.0165346808899755	0.0165105464913871	-1.0014617564961257	0.316616	0.316616	chr12	54811976	0.4994671421074815	chr12:54811976:G:A
chr12:54811995	['G', 'C']	19959	35761.58350453475	4768.365942055233	-0.016353707266729	0.0165104254700098	-0.9905079246100932	0.321938	0.321938	chr12	54811995	0.4922277582746358	chr12:54811995:G:C
chr12:54812124	['A', 'G']	19959	18110.629566524683	2380.481064028392	-0.0087952549809618	0.010101695087978	-0.8706711996711293	0.383944	0.383944	chr12	54812124	0.4157321148630112	chr12:54812124:A:G
chr12:54812460	['C', 'T']	19959	35760.0	4768.988233097382	-0.0161177860834638	0.0165076516833681	-0.9763827340567692	0.328887	0.328887	chr12	54812460	0.4829532926463976	chr12:54812460:C:T
chr12:54812525	['A', 'G']	19959	35760.79171259645	4769.278946211634	-0.0161293252112407	0.0165090201227781	-0.977000760268412	0.328581	0.328581	chr12	54812525	0.4833575529938461	chr12:54812525:A:G
chr12:54812681	['G', 'A']	19959	35760.58340431929	4769.708227897326	-0.0159650950929249	0.0165091451443854	-0.9670455346595868	0.333533	0.333533	chr12	54812681	0.4768611902065504	chr12:54812681:G:A
chr12:54812704	['G', 'A']	19959	35763.1673264846	4769.790645425686	-0.0158180851107261	0.0165176171715644	-0.9576493356413088	0.338251	0.338251	chr12	54812704	0.470760910786984	chr12:54812704:G:A
chr12:54812725	['C', 'T']	19959	1617.0	287.05096170290267	0.0442016448771331	0.0255578801095468	1.7294722679531649	0.0837401	0.0837401	chr12	54812725	1.0770665248225977	chr12:54812725:C:T
chr12:54812733	['C', 'T']	19959	8286.0	999.7032789552188	-0.0216700489781654	0.0125531825983313	-1.7262593615937645	0.0843162	0.0843162	chr12	54812733	1.0740889746673368	chr12:54812733:C:T
chr12:54812802	['G', 'A']	19959	5854.053127506014	588.8672911662507	-0.0349748083717939	0.0142622784759861	-2.452259534174864	0.0142047	0.0142047	chr12	54812802	1.8475679340438536	chr12:54812802:G:A
chr12:54812884	['C', 'T']	19959	35761.37522549609	4769.098059601632	-0.0162569005574773	0.0165105701035811	-0.984635930527387	0.324815	0.324815	chr12	54812884	0.4883639231906901	chr12:54812884:C:T
chr12:54813188	['A', 'C']	19959	5060.267665630952	687.8860211000747	0.0041083170798028	0.0151708887468626	0.2708026634663972	0.786546	0.786546	chr12	54813188	0.1042758732161841	chr12:54813188:A:C
chr12:54813257	['C', 'T']	19959	35798.473628691994	4768.756869717488	-0.0171415326988923	0.0165753995177092	-1.0341550247750124	0.301076	0.301076	chr12	54813257	0.5213238624978263	chr12:54813257:C:T
chr12:54813318	['G', 'A']	19959	37476.16486161251	5072.28997140399	0.0094398054150569	0.0209990434070531	0.4495350208136753	0.653051	0.653051	chr12	54813318	0.1850529011848172	chr12:54813318:G:A
chr12:54813327	['A', 'G']	19959	35774.055165496495	4771.664942651694	-0.0158544467395991	0.0165327703281585	-0.9589709664444992	0.337585	0.337585	chr12	54813327	0.4716168587346372	chr12:54813327:A:G
chr12:54813924	['GA', 'G']	19959	35756.74906029168	4766.884183344112	-0.0163457547847861	0.0165057207586713	-0.9903084526738328	0.322035	0.322035	chr12	54813924	0.4920969249475764	chr12:54813924:GA:G
chr12:54814122	['G', 'A']	19959	5855.933981653215	585.8670738214098	-0.0356450462376425	0.0142618787144309	-2.4993233325967767	0.012451	0.012451	chr12	54814122	1.9047957668781808	chr12:54814122:G:A
chr12:54814126	['G', 'T']	19959	35708.36725796753	4755.626560888047	-0.0182978108506077	0.0164389507045474	-1.1130765691478202	0.265689	0.265689	chr12	54814126	0.5756264257861572	chr12:54814126:G:T
chr12:54814362	['G', 'A']	19959	5058.308394343595	689.1653340913155	0.0046613459048179	0.01516910145151	0.3072921570020808	0.758624	0.758624	chr12	54814362	0.1199734219776908	chr12:54814362:G:A
chr12:54814364	['T', 'C']	19959	35769.713755764984	4772.729746647562	-0.0156998450862045	0.0165292259466439	-0.9498233696413492	0.342214	0.342214	chr12	54814364	0.4657022274121721	chr12:54814364:T:C
chr12:54814554	['G', 'A']	19959	35769.713755764984	4765.2188621158175	-0.0176669848524253	0.0165287168680364	-1.0688660827986036	0.285143	0.285143	chr12	54814554	0.5449372854805533	chr12:54814554:G:A
chr12:54814687	['G', 'A']	19959	35767.08839308097	4768.125233094564	-0.0166448326070431	0.0165262951871151	-1.0071726553704847	0.313864	0.313864	chr12	54814687	0.5032584947426261	chr12:54814687:G:A
chr12:54814747	['T', 'C']	19959	35765.17410064722	4768.068323272464	-0.0167452275656478	0.01652878747335	-1.013094735028007	0.311027	0.311027	chr12	54814747	0.5072019085871929	chr12:54814747:T:C
chr12:54814863	['C', 'G']	19959	5846.27245373853	583.1215779886021	-0.0367266053704572	0.0142803089030393	-2.57183549878537	0.0101233	0.0101233	chr12	54814863	1.9946778928152165	chr12:54814863:C:G
chr12:54815444	['T', 'C']	19959	5858.174041593586	584.8520587320133	-0.0359840798975134	0.014259562608801	-2.523505165249881	0.0116268	0.0116268	chr12	54815444	1.934539798046384	chr12:54815444:T:C
chr12:54815536	['T', 'C']	19959	9841.93107423931	1380.124254419604	0.0065664036865045	0.0116510200795164	0.5635904531697508	0.573039	0.573039	chr12	54815536	0.2418158197282229	chr12:54815536:T:C
chr12:54815569	['T', 'C']	19959	35763.37552615755	4769.012430658614	-0.0162498607797886	0.0165176548796642	-0.9837874019147084	0.325232	0.325232	chr12	54815569	0.4878067301760453	chr12:54815569:T:C
chr12:54815571	['C', 'T']	19959	35762.16712603357	4768.850966625704	-0.0163096269353471	0.016516441523106	-0.9874782599224196	0.32342	0.32342	chr12	54815571	0.4902331272216129	chr12:54815571:C:T
chr12:54815670	['C', 'T']	19959	35796.29409401368	4777.452661083064	-0.0155211704326016	0.0165766127297959	-0.9363294350662406	0.349115	0.349115	chr12	54815670	0.4570314909816446	chr12:54815670:C:T
chr12:54815738	['G', 'A']	19959	8280.563665530379	998.4675940562984	-0.0218283898919016	0.0125563680262113	-1.7384318336588218	0.0821502	0.0821502	chr12	54815738	1.085391374909496	chr12:54815738:G:A
chr12:54815755	['G', 'A']	19959	18104.327365728896	2377.9541401402166	-0.0089266074758637	0.0101037777461026	-0.883492066054901	0.376981	0.376981	chr12	54815755	0.423680537866076	chr12:54815755:G:A
chr12:54815922	['T', 'C']	19959	2216.777465918204	171.0116558182694	-0.055384634472535	0.0222822214343257	-2.4855975260713894	0.0129415	0.0129415	chr12	54815922	1.8880153833297348	chr12:54815922:T:C
chr12:54815923	['G', 'A']	19959	2217.333283223091	170.84654011723558	-0.0555518171646728	0.0222773809974998	-2.493642191194169	0.012652	0.012652	chr12	54815923	1.8978408167563148	chr12:54815923:G:A
chr12:54816033	['A', 'G']	19959	5854.639999999999	589.3754237581314	-0.0352152263294423	0.014262687476073	-2.469045640137525	0.0135557	0.0135557	chr12	54816033	1.8678780510611463	chr12:54816033:A:G
chr12:54816105	['C', 'T']	19959	35765.21448635632	4775.104682228384	-0.0145462080230303	0.0165318564784399	-0.8798895660630033	0.37893	0.37893	chr12	54816105	0.4214410101414884	chr12:54816105:C:T
chr12:54816614	['A', 'G']	19959	35752.99172310008	4774.611569742757	-0.0148858929049477	0.0165080328691015	-0.9017363257623494	0.367208	0.367208	chr12	54816614	0.4350878658204445	chr12:54816614:A:G
chr12:54816970	['G', 'T']	19959	35777.02061700525	4772.425347202323	-0.0163674706327157	0.0165431354085082	-0.9893814097838975	0.322489	0.322489	chr12	54816970	0.4914850944264656	chr12:54816970:G:T
chr12:54817283	['GT', 'G']	19959	35761.58350453475	4768.8515463391295	-0.016319845070012	0.0165150059052802	-0.9881828177121176	0.323075	0.323075	chr12	54817283	0.4906966470028319	chr12:54817283:GT:G
chr12:54817525	['T', 'C']	19959	35930.60044094804	4805.784152900428	-0.0125695489514267	0.0168400404500324	-0.7464084773859652	0.455429	0.455429	chr12	54817525	0.3415793186067339	chr12:54817525:T:C
chr12:54817569	['T', 'G']	19959	1616.3239288398895	287.3030886909964	0.0442808465967866	0.0255651942119551	1.7320755019369007	0.0832756	0.0832756	chr12	54817569	1.079482229537411	chr12:54817569:T:G
chr12:54817800	['C', 'A']	19959	35761.0	4768.72945571193	-0.0162319994920396	0.0165135415663755	-0.9829508362452556	0.325644	0.325644	chr12	54817800	0.4872569193044141	chr12:54817800:C:A
chr12:54817982	['T', 'C']	19959	35761.58350453475	4770.7941494754805	-0.0158634449725995	0.0165147378309677	-0.9605629308176524	0.336784	0.336784	chr12	54817982	0.4726485492293009	chr12:54817982:T:C
chr12:54818210	['A', 'G']	19959	37465.0	5070.9110867372565	0.0097277713046986	0.0209538580771626	0.4642472650562056	0.642476	0.642476	chr12	54818210	0.1921430909729209	chr12:54818210:A:G
chr12:54818439	['A', 'G']	19959	35761.79176270167	4768.577517370938	-0.0162172927780711	0.0165150182584871	-0.9819724401295784	0.326125	0.326125	chr12	54818439	0.4866159078917228	chr12:54818439:A:G
chr12:54818464	['T', 'C']	19959	35758.0	4766.677938018833	-0.0166343270287514	0.016505256816249	-1.007819945726342	0.313553	0.313553	chr12	54818464	0.5036890396431749	chr12:54818464:T:C
chr12:54818465	['G', 'A']	19959	535.0	97.9191043594387	0.0498126279770548	0.0441934943313395	1.127148435097392	0.259693	0.259693	chr12	54818465	0.5855397565791887	chr12:54818465:G:A
chr12:54818506	['A', 'G']	19959	35760.79171259645	4771.961318391129	-0.015435349814721	0.0165137407788485	-0.9346973542476382	0.349956	0.349956	chr12	54818506	0.4559865561024069	chr12:54818506:A:G
chr12:54818538	['T', 'C']	19959	35761.0	4768.72945571193	-0.0162319994920396	0.0165135415663755	-0.9829508362452556	0.325644	0.325644	chr12	54818538	0.4872569193044141	chr12:54818538:T:C
chr12:54818573	['T', 'C']	19959	35761.0	4768.72945571193	-0.0162319994920396	0.0165135415663755	-0.9829508362452556	0.325644	0.325644	chr12	54818573	0.4872569193044141	chr12:54818573:T:C
chr12:54819011	['G', 'T']	19959	35758.0	4769.162794081186	-0.015969124972835	0.016509731624985	-0.967255273166775	0.333428	0.333428	chr12	54819011	0.4769979325977145	chr12:54819011:G:T
chr12:54819422	['T', 'C']	19959	35761.0	4768.72945571193	-0.0162319994920396	0.0165135415663755	-0.9829508362452556	0.325644	0.325644	chr12	54819422	0.4872569193044141	chr12:54819422:T:C
chr12:54819537	['G', 'A']	19959	5864.293817015733	590.0209910870266	-0.0352275822174714	0.0142529115676157	-2.471606032939436	0.0134591	0.0134591	chr12	54819537	1.870983980089891	chr12:54819537:G:A
chr12:54819644	['C', 'T']	19959	35761.0	4768.72945571193	-0.0162319994920396	0.0165135415663755	-0.9829508362452556	0.325644	0.325644	chr12	54819644	0.4872569193044141	chr12:54819644:C:T
chr12:54819655	['C', 'A']	19959	25521.278685239	3428.268538913384	-0.0047834234160534	0.0104570425191646	-0.4574355901572423	0.647363	0.647363	chr12	54819655	0.188852126303588	chr12:54819655:C:A
chr12:54819768	['C', 'T']	19959	35761.0	4768.72945571193	-0.0162319994920396	0.0165135415663755	-0.9829508362452556	0.325644	0.325644	chr12	54819768	0.4872569193044141	chr12:54819768:C:T
chr12:54819850	['T', 'C']	19959	5865.0	590.7837848894737	-0.0351122635876715	0.014252103179688	-2.4636548827202707	0.0137612	0.0137612	chr12	54819850	1.861343693233146	chr12:54819850:T:C
chr12:54819894	['A', 'G']	19959	35763.37552615755	4767.461537743818	-0.0167151502179547	0.0165176887970274	-1.0119545429965229	0.311572	0.311572	chr12	54819894	0.5064415779310474	chr12:54819894:A:G
chr12:54819960	['A', 'G']	19959	35764.37567648827	4769.212644443908	-0.0160876568313094	0.016523418566065	-0.9736276283861368	0.330253	0.330253	chr12	54819960	0.4811532285884449	chr12:54819960:A:G
chr12:54820381	['C', 'G']	19959	5864.5876634764745	591.7216824458363	-0.0349972988412681	0.014252694221447	-2.455486541527371	0.0140779	0.0140779	chr12	54820381	1.85146212405978	chr12:54820381:C:G
chr12:54820686	['A', 'C']	19959	35761.0	4768.72945571193	-0.0162319994920396	0.0165135415663755	-0.9829508362452556	0.325644	0.325644	chr12	54820686	0.4872569193044141	chr12:54820686:A:C
chr12:54820694	['C', 'T']	19959	35762.58360475021	4769.00200991435	-0.0162035538331275	0.0165164796715671	-0.9810537206074084	0.326578	0.326578	chr12	54820694	0.486013074958856	chr12:54820694:C:T
chr12:54820894	['G', 'A']	19959	5568.39495840433	773.2791577639537	0.0078389236306561	0.0145849478255881	0.5374666899324334	0.590951	0.590951	chr12	54820894	0.2284485281066391	chr12:54820894:G:A
chr12:54821333	['T', 'C']	19959	35761.79176270167	4769.75290192716	-0.0160373936071309	0.0165149284500734	-0.97108465565648	0.331518	0.331518	chr12	54821333	0.479492886298582	chr12:54821333:T:C
chr12:54821530	['C', 'A']	19959	5861.29366670007	594.8109284042329	-0.0342576967896092	0.0142548729351393	-2.40322708911431	0.0162602	0.0162602	chr12	54821530	1.788874116899257	chr12:54821530:C:A
chr12:54821594	['G', 'A']	19959	35761.0	4768.72945571193	-0.0162319994920396	0.0165135415663755	-0.9829508362452556	0.325644	0.325644	chr12	54821594	0.4872569193044141	chr12:54821594:G:A
chr12:54821970	['G', 'A']	19959	5571.837492483463	777.5752856498743	0.008615557539298	0.0145820493595216	0.5908331076709996	0.554639	0.554639	chr12	54821970	0.2559895958304757	chr12:54821970:G:A
chr12:54822055	['T', 'C']	19959	35717.57909505437	4752.580351377436	-0.0182863341686677	0.0164498675858518	-1.1116402045932192	0.266306	0.266306	chr12	54822055	0.5746190485909626	chr12:54822055:T:C
chr12:54822105	['C', 'T']	19959	35761.79176270167	4768.629945330326	-0.0162995308526948	0.0165148697290545	-0.9869609097805428	0.323674	0.323674	chr12	54822105	0.4898921850893452	chr12:54822105:C:T
chr12:54822113	['C', 'T']	19959	35762.0	4767.008613146531	-0.0168216667687271	0.0165192789029535	-1.018305149247139	0.308545	0.308545	chr12	54822113	0.5106814869744493	chr12:54822113:C:T
chr12:54822249	['C', 'G']	19959	5070.016086193937	690.0429608547308	0.004477964261202	0.015155445465807	0.2954689963620637	0.767639	0.767639	chr12	54822249	0.1148429689879843	chr12:54822249:C:G
chr12:54822631	['C', 'T']	19959	35761.0	4768.72945571193	-0.0162319994920396	0.0165135415663755	-0.9829508362452556	0.325644	0.325644	chr12	54822631	0.4872569193044141	chr12:54822631:C:T
chr12:54822774	['C', 'T']	19959	8293.246542393266	997.8616879395224	-0.0225930088653878	0.0125454163505861	-1.8008974938749065	0.0717341	0.0717341	chr12	54822774	1.144274346126935	chr12:54822774:C:T
chr12:54822914	['A', 'G']	19959	35762.58360475021	4768.221032028598	-0.0164024317229466	0.0165162353524822	-0.993109590223992	0.320669	0.320669	chr12	54822914	0.4939430225463891	chr12:54822914:A:G
chr12:54822988	['TG', 'T']	19959	5861.174642946629	589.7481813059392	-0.0351441383008746	0.0142582926797323	-2.464820935456796	0.0137165	0.0137165	chr12	54822988	1.8627566921716217	chr12:54822988:TG:T
chr12:54823459	['A', 'T']	19959	35756.791512175565	4764.095216087833	-0.0170251553289459	0.0165081505634883	-1.031318151810477	0.302404	0.302404	chr12	54823459	0.5194124685728203	chr12:54823459:A:T
chr12:54824109	['T', 'C']	19959	35761.79176270167	4768.442683796696	-0.0162732994017894	0.0165148446392966	-0.9853740532967236	0.324452	0.324452	chr12	54824109	0.4888495444015542	chr12:54824109:T:C
chr12:54824206	['T', 'C']	19959	34908.725544296176	4654.617333895516	-0.0151430928168322	0.0152342862050297	-0.9940139375767122	0.320228	0.320228	chr12	54824206	0.4945406970455577	chr12:54824206:T:C
chr12:54824758	['TA', 'T']	19959	1623.325331996993	291.305567795109	0.0463663731915357	0.0255168837656232	1.8170860367362485	0.0692189	0.0692189	chr12	54824758	1.1597753066270684	chr12:54824758:TA:T
chr12:54824916	['A', 'G']	19959	37467.0	5074.537017907237	0.0107940833365222	0.0209604053657719	0.5149749324098867	0.606576	0.606576	chr12	54824916	0.2171147771340996	chr12:54824916:A:G
chr12:54825282	['C', 'T']	19959	35762.58360475021	4768.457082795692	-0.0164583652710415	0.0165162437862373	-0.9964956611233824	0.319021	0.319021	chr12	54825282	0.4961807279649537	chr12:54825282:C:T
chr12:54825618	['A', 'T']	19959	5842.878232110644	583.1878288987141	-0.0358442995469109	0.0142845908107082	-2.5092983076589594	0.012105	0.012105	chr12	54825618	1.9170352062222484	chr12:54825618:A:T
chr12:54825878	['G', 'C']	19959	35762.375375826814	4769.445654487349	-0.0159836098263062	0.0165164553573142	-0.9677385056611404	0.333187	0.333187	chr12	54825878	0.4773119518583031	chr12:54825878:G:C
chr12:54825888	['G', 'C']	19959	35762.58360475021	4769.295619615745	-0.016033717860692	0.016516433953213	-0.9707735886639696	0.331673	0.331673	chr12	54825888	0.4792898809926574	chr12:54825888:G:C
chr12:54825985	['C', 'A']	19959	35757.1661237785	4766.316265898194	-0.0169746223830056	0.0165058246764447	-1.028401956021618	0.303773	0.303773	chr12	54825985	0.5174508297889331	chr12:54825985:C:A
chr12:54826467	['A', 'G']	19959	35765.16772738662	4769.529854799069	-0.0163411877832623	0.0165251884772483	-0.9888654405219416	0.322741	0.322741	chr12	54826467	0.4911458596884521	chr12:54826467:A:G
chr12:54827133	['C', 'A']	19959	35763.0	4769.468551528226	-0.0163223296338711	0.0165204419497911	-0.9880080498740824	0.323161	0.323161	chr12	54827133	0.4905810566436932	chr12:54827133:C:A
chr12:54827138	['G', 'A']	19959	35763.0	4769.468551528226	-0.0163223296338711	0.0165204419497911	-0.9880080498740824	0.323161	0.323161	chr12	54827138	0.4905810566436932	chr12:54827138:G:A
chr12:54827235	['G', 'C']	19959	5069.539976941199	689.3421625957418	0.0044386193747142	0.0151580775098395	0.2928220529175304	0.769661	0.769661	chr12	54827235	0.1137005193050288	chr12:54827235:G:C
chr12:54827515	['A', 'G']	19959	1622.2438364401685	290.4524721296896	0.0461941494371444	0.0255236941694392	1.809853586651063	0.0703335	0.0703335	chr12	54827515	1.1528377702893458	chr12:54827515:A:G
chr12:54827740	['T', 'C']	19959	5068.507891967731	692.8966845279512	0.0052418587706855	0.0151563104878361	0.3458532190200536	0.729457	0.729457	chr12	54827740	0.1370003037885249	chr12:54827740:T:C
chr12:54827785	['A', 'G']	19959	35764.58380518114	4768.1941779795625	-0.0167675703563162	0.0165231028995379	-1.0147954932112135	0.310216	0.310216	chr12	54827785	0.5083358063531339	chr12:54827785:A:G
chr12:54828290	['G', 'A']	19959	35764.583805181144	4772.055231279172	-0.0157442436991287	0.0165234628008348	-0.9528416584890028	0.340682	0.340682	chr12	54828290	0.4676508118597273	chr12:54828290:G:A
chr12:54828372	['G', 'A']	19959	5069.507992183194	690.343277047692	0.0046325619586662	0.0151553393156865	0.3056719392532034	0.759858	0.759858	chr12	54828372	0.1192675597960601	chr12:54828372:G:A
chr12:54828872	['C', 'T']	19959	35764.583805181144	4769.462525199322	-0.0165494132055137	0.0165230646568419	-1.001594652639748	0.316552	0.316552	chr12	54828872	0.4995549382277418	chr12:54828872:C:T
chr12:54829228	['C', 'T']	19959	35931.0	4807.858441437983	-0.0122884459901208	0.0168445044345632	-0.7295225595895968	0.465691	0.465691	chr12	54829228	0.3319021552132992	chr12:54829228:C:T
chr12:54829534	['G', 'A']	19959	5858.990372079026	594.672747172542	-0.0342339169279066	0.0142655045535035	-2.3997690933055025	0.0164145	0.0164145	chr12	54829534	1.7847723417222237	chr12:54829534:G:A
chr12:54829604	['G', 'C']	19959	35769.960859977946	4775.020132555363	-0.0152069313659382	0.0165494102666335	-0.9188805595446548	0.358169	0.358169	chr12	54829604	0.4459120056214037	chr12:54829604:G:C
chr12:54829608	['G', 'T']	19959	1624.6511954288003	295.55394960057464	0.0485461282224961	0.0255096629519641	1.9030485943272035	0.0570486	0.0570486	chr12	54829608	1.243755008909834	chr12:54829608:G:T
chr12:54829796	['C', 'T']	19959	5859.880787733013	594.4328677182929	-0.0344807934772739	0.0142611481265949	-2.417813290430132	0.015623	0.015623	chr12	54829796	1.8062355672356147	chr12:54829796:C:T
chr12:54829830	['TA', 'T']	19959	5048.264658715045	688.3267248982422	0.0048484210423728	0.0151812112272015	0.3193698427491414	0.749449	0.749449	chr12	54829830	0.1252579155470963	chr12:54829830:TA:T
chr12:54829928	['T', 'C']	19959	5857.880487071558	594.5837101400493	-0.0343227062290396	0.014262103051386	-2.406566977210571	0.0161123	0.0161123	chr12	54829928	1.79284246044912	chr12:54829928:T:C
chr12:54830415	['T', 'C']	19959	2262.2266873778626	244.7289272253624	-0.0169931693662634	0.0219809276434644	-0.7730869980510574	0.43948	0.43948	chr12	54830415	0.3570608841562508	chr12:54830415:T:C
chr12:54830472	['C', 'T']	19959	5840.585258305357	588.7512488897636	-0.0353815391581926	0.0142859199763133	-2.476672081102006	0.0132696	0.0132696	chr12	54830472	1.8771421683496576	chr12:54830472:C:T
chr12:54831142	['C', 'T']	19959	1955.2938965724595	234.13136794821528	-0.00695359908035	0.0237208440129591	-0.2931429875155845	0.769416	0.769416	chr12	54831142	0.1138387867847781	chr12:54831142:C:T
chr12:54831831	['T', 'A']	19959	18007.11984962406	2435.280953090081	0.0019701285560521	0.0102134295253652	0.1928958878268391	0.847042	0.847042	chr12	54831831	0.0720950549396421	chr12:54831831:T:A
chr12:54831919	['C', 'T']	19959	17110.715639097743	2365.193043612855	0.006415726508979	0.0102597582199262	0.6253292106356403	0.531762	0.531762	chr12	54831919	0.2742827008140827	chr12:54831919:C:T
chr12:54832779	['A', 'C']	19959	22086.639603067204	3054.5597962376182	0.0035002757774783	0.0102201958661606	0.3424861737794916	0.731989	0.731989	chr12	54832779	0.1354954452738429	chr12:54832779:A:C
chr12:54833493	['A', 'G']	19959	7622.055084958149	1116.135487932781	0.007997348101612	0.0129626017028904	0.6169554758308149	0.537271	0.537271	chr12	54833493	0.2698066004882082	chr12:54833493:A:G
chr12:54833597	['A', 'G']	19959	22082.531973539142	3049.787576323848	0.0030379452024009	0.0102198093219333	0.2972604582632484	0.766271	0.766271	chr12	54833597	0.1156176102756199	chr12:54833597:A:G
chr12:54834652	['G', 'C']	19959	22087.27959091593	3053.6985349081533	0.0033782470175573	0.0102202952249937	0.3305429973584139	0.740993	0.740993	chr12	54834652	0.1301858946869777	chr12:54834652:G:C
chr12:54834730	['T', 'C']	19959	22087.63990377388	3053.028695559712	0.0032342840003548	0.0102209128162882	0.3164378816734126	0.751673	0.751673	chr12	54834730	0.1239710492771271	chr12:54834730:T:C
chr12:54834740	['A', 'C']	19959	7621.145520144318	1115.5127332413283	0.0078861365398147	0.0129638695484594	0.6083165609107708	0.542984	0.542984	chr12	54834740	0.265212967490504	chr12:54834740:A:C
chr12:54834802	['G', 'A']	19959	4105.439855653569	512.7255493618197	-0.0083540075904677	0.0167185132242723	-0.4996860353789831	0.617302	0.617302	chr12	54834802	0.2095023159576324	chr12:54834802:G:A
chr12:54834959	['C', 'G']	19959	5528.831028262177	607.5808773986078	-0.0271226845847373	0.0146110340028849	-1.856315205301828	0.0634234	0.0634234	chr12	54834959	1.1977504800374232	chr12:54834959:C:G
chr12:54835010	['C', 'A']	19959	5526.938402165196	607.8917474050604	-0.0270374720999045	0.0146128994874313	-1.850246908435912	0.0642928	0.0642928	chr12	54835010	1.1918376599739335	chr12:54835010:C:A
chr12:54835077	['A', 'G']	19959	22084.31945279616	3051.048943729918	0.0031968770463029	0.0102179642618152	0.3128682939565343	0.754384	0.754384	chr12	54835077	0.1224075312800052	chr12:54835077:A:G
chr12:54835333	['C', 'T']	19959	22083.85168663225	3051.433288422705	0.0032381839202898	0.0102184080544603	0.3168971040333845	0.751325	0.751325	chr12	54835333	0.1241721599670989	chr12:54835333:C:T
chr12:54835869	['A', 'G']	19959	4111.205982563383	518.8947883433586	-0.0069529086585523	0.0167047170619986	-0.4162242696327668	0.67725	0.67725	chr12	54835869	0.1692509862947941	chr12:54835869:A:G
chr12:54836466	['G', 'A']	19959	1542.463689670726	259.3962349573147	0.0352592446874009	0.0260917571465949	1.3513556978665369	0.176597	0.176597	chr12	54836466	0.7530166784170699	chr12:54836466:G:A
chr12:54836572	['A', 'T']	19959	5071.01628664495	676.2389694694994	-0.0107828753959481	0.0152477326722398	-0.7071789378613391	0.479464	0.479464	chr12	54836572	0.3192439957681597	chr12:54836572:A:T
chr12:54837049	['A', 'G']	19959	5341.535250789197	770.2194977288492	0.0144851270654895	0.0148756262242643	0.9737490608538008	0.330193	0.330193	chr12	54837049	0.4812321378981716	chr12:54837049:A:G
chr12:54837471	['A', 'G']	19959	7090.197142857144	1116.490428190108	0.0246327750765381	0.0132735840212563	1.8557742232309744	0.0635005	0.0635005	chr12	54837471	1.1972228550798976	chr12:54837471:A:G
chr12:54837506	['C', 'T']	19959	21973.302766085384	3046.275469334596	0.0041981564029722	0.0102208495006789	0.4107443713649645	0.681264	0.681264	chr12	54837506	0.166684559856185	chr12:54837506:C:T
chr12:54837754	['G', 'A']	19959	5535.277332398036	606.9032570470878	-0.0274673544120071	0.014600613839883	-1.881246549852401	0.0599529	0.0599529	chr12	54837754	1.2221898046662782	chr12:54837754:G:A
chr12:54838841	['A', 'G']	19959	5535.664110660051	607.6706515633173	-0.0273435876749349	0.0146019015554659	-1.872604576264892	0.0611376	0.0611376	chr12	54838841	1.2136916138142897	chr12:54838841:A:G
chr12:54839070	['T', 'A']	19959	4036.011075473589	521.0146744646795	-0.0037414173334107	0.0168363589014119	-0.2222224743080851	0.824143	0.824143	chr12	54839070	0.0839974257753996	chr12:54839070:T:A
chr12:54839177	['A', 'G']	19959	22080.637798827243	3053.790177206125	0.0035067165754731	0.0102185868296464	0.3431704044730871	0.731474	0.731474	chr12	54839177	0.1358011061172161	chr12:54839177:A:G
chr12:54839733	['A', 'C']	19959	22079.63749812058	3052.351418409339	0.0034171811004672	0.0102179398114854	0.3344295585521212	0.738059	0.738059	chr12	54839733	0.1319089195451883	chr12:54839733:A:C
chr12:54840039	['G', 'A']	19959	22073.317799158147	3049.800770889339	0.0032069298294342	0.0102162748990167	0.3139040267742672	0.753597	0.753597	chr12	54840039	0.1228608390979272	chr12:54840039:G:A
chr12:54840634	['C', 'T']	19959	5520.0	609.3807624176563	-0.0265878279354117	0.0146202342814455	-1.8185637400595005	0.068993	0.068993	chr12	54840634	1.1611949703582485	chr12:54840634:C:T
chr12:54840805	['G', 'T']	19959	7600.142363199038	1114.786794781915	0.0083550980584933	0.0129732314947677	0.6440259747051539	0.519566	0.519566	chr12	54840805	0.2843592765665086	chr12:54840805:G:T
chr12:54841061	['T', 'C']	19959	36191.43986770896	4930.62534568269	0.0142038534305589	0.0173708656195197	0.817682534749333	0.413548	0.413548	chr12	54841061	0.38347407516756	chr12:54841061:T:C
chr12:54841174	['C', 'T']	19959	22010.41112503132	3065.5544708383163	0.0055758103150236	0.0102200413296988	0.5455761023999608	0.585363	0.585363	chr12	54841174	0.2325747321988894	chr12:54841174:C:T
chr12:54841291	['A', 'T']	19959	13993.206585475866	1849.0030418343808	0.0001467861654225	0.0106823420454062	0.0137410096773382	0.989037	0.989037	chr12	54841291	0.0047874610870905	chr12:54841291:A:T
chr12:54841606	['C', 'A']	19959	1543.0	258.64018032245303	0.0348289109142104	0.0260840885394225	1.33525504874634	0.181808	0.181808	chr12	54841606	0.7403870106662296	chr12:54841606:C:A
