## Supplementary material for "Characterization of shared and ancestry-specific signals driving complex traits using multi-ancestry fine-mapping": s1_gwas_temp.txt

locus	alleles	n	sum_x	y_transpose_x	beta	standard_error	t_stat	p_value	p_value_str	chrom	pos	-log10pvalue	rsid
chr12:56259510	['G', 'A']	98663	11882.387763644285	-509.5147845742093	0.0022270000502917	0.0089600084775308	0.2485488775905072	0.80371	0.80371	chr12	56259510	0.0949006280167836	chr12:56259510:G:A
chr12:56262481	['G', 'A']	98663	11814.67646909751	-514.025388453168	0.0015205860434864	0.0089496039474841	0.1699054005528307	0.865085	0.865085	chr12	56262481	0.0629412182954906	chr12:56262481:G:A
chr12:56263432	['A', 'C']	98663	12142.146152117692	-499.4968566869862	0.0013672751297211	0.008864761157338	0.1542371086432891	0.877423	0.877423	chr12	56263432	0.0567909855657167	chr12:56263432:A:C
chr12:56264104	['A', 'G']	98663	11822.714707194424	-516.9600162593077	0.0012544963940109	0.0089477670828362	0.1402021736146175	0.888501	0.888501	chr12	56264104	0.0513420790638147	chr12:56264104:A:G
chr12:56265075	['T', 'G']	98663	24532.83294939066	-1284.4066609065528	-0.0039828742239759	0.0064568333655262	-0.6168463701171252	0.537337	0.537337	chr12	56265075	0.2697532537127485	chr12:56265075:T:G
chr12:56265536	['C', 'T']	98663	12051.832272321792	-496.1798829983479	0.0012595001678081	0.0088589329826109	0.1421728971514345	0.886944	0.886944	chr12	56265536	0.0521037998511888	chr12:56265536:C:T
chr12:56267121	['G', 'T']	98663	11814.838246026598	-519.6854890045267	0.000925043970725	0.0089493561267223	0.103364304384194	0.917674	0.917674	chr12	56267121	0.0373115727704201	chr12:56267121:G:T
chr12:56270447	['C', 'T']	98663	11811.718306861145	-510.74916096120575	0.0017463839188494	0.0089502981741236	0.195120194307995	0.845299	0.845299	chr12	56270447	0.072989644800214	chr12:56270447:C:T
chr12:56271104	['C', 'T']	98663	11031.782689344793	-413.9105070336055	0.0098594669260288	0.0092394140912124	1.067109540572077	0.285925	0.285925	chr12	56271104	0.543747870219576	chr12:56271104:C:T
chr12:56274110	['C', 'T']	98663	11932.290946786516	-507.75945930613454	0.0020639998744061	0.0089162441835015	0.2314875896092388	0.816937	0.816937	chr12	56274110	0.0878114338070204	chr12:56274110:C:T
chr12:56277363	['G', 'A']	98663	12415.376222127956	-524.7028267614015	0.0016399687708056	0.0090161617517175	0.1818921195034315	0.855668	0.855668	chr12	56277363	0.0676947093140647	chr12:56277363:G:A
chr12:56278322	['T', 'A']	98663	11818.2705056835	-512.5508368332331	0.0015460253892806	0.0089498504134944	0.1727431541145709	0.862854	0.862854	chr12	56278322	0.064062683263324	chr12:56278322:T:A
chr12:56280982	['G', 'A']	98663	181867.8065261685	-6526.527503161757	-0.0065629415497224	0.0079847151324046	-0.8219380955856227	0.411114	0.411114	chr12	56280982	0.3860377335839903	chr12:56280982:G:A
chr12:56283266	['C', 'T']	98663	86383.01715484995	-1543.7579752102763	0.007888607645492	0.0043361501957128	1.819265313570452	0.068874	0.068874	chr12	56283266	1.161944693731951	chr12:56283266:C:T
chr12:56283477	['G', 'A']	98663	11818.468456226088	-509.4981800653512	0.0017354115113041	0.0089503083563211	0.1938940472457083	0.846259	0.846259	chr12	56283477	0.0724966995421874	chr12:56283477:G:A
chr12:56284195	['T', 'A']	98663	11821.866729553993	-503.5342291251956	0.0023738764513555	0.00895018428471	0.2652321310758868	0.790831	0.790831	chr12	56284195	0.1019163149968793	chr12:56284195:T:A
chr12:56284557	['C', 'T']	98663	19508.61883809073	-1167.6303519952703	-0.0048446386764755	0.0071440637361874	-0.6781348620863479	0.497688	0.497688	chr12	56284557	0.3030428306174622	chr12:56284557:C:T
chr12:56284665	['G', 'C']	98663	8274.805058138967	-278.3445051439569	0.0118245244605247	0.0106239029546367	1.1130113397133412	0.265706	0.265706	chr12	56284665	0.575598638523594	chr12:56284665:G:C
chr12:56285967	['A', 'G']	98663	11909.120705033349	-503.971575693833	0.0024486175276683	0.0089122759717382	0.2747466006924739	0.783512	0.783512	chr12	56285967	0.1059543476397132	chr12:56285967:A:G
chr12:56286747	['T', 'C']	98663	11905.965384420457	-501.9980723486655	0.0026550314032536	0.0089135611589044	0.2978642717452319	0.765807	0.765807	chr12	56286747	0.1158806682214479	chr12:56286747:T:C
chr12:56286852	['A', 'G']	98663	11817.437309302488	-509.1694590541041	0.0017263799512585	0.0089496497867205	0.1928991628052432	0.847038	0.847038	chr12	56286852	0.0720971058202707	chr12:56286852:A:G
chr12:56288587	['C', 'T']	98663	181835.1159035388	-6535.251663657487	-0.006787444479827	0.0079776279634996	-0.850809853615879	0.394877	0.394877	chr12	56288587	0.4035381614368696	chr12:56288587:C:T
chr12:56289032	['T', 'C']	98663	8386.10496705525	-281.5897697769404	0.0112424583454076	0.010512847350615	1.0694018442824558	0.284891	0.284891	chr12	56289032	0.5453212703536282	chr12:56289032:T:C
chr12:56290191	['C', 'T']	98663	11821.110463229636	-509.74378767318274	0.0019062704116648	0.0089483674213069	0.2130299664635841	0.831304	0.831304	chr12	56290191	0.0802401297907219	chr12:56290191:C:T
chr12:56290873	['CA', 'C']	98663	11816.19763210445	-511.3649642836506	0.0017390082538505	0.0089491921485496	0.1943201380621184	0.845926	0.845926	chr12	56290873	0.0726676265558894	chr12:56290873:CA:C
chr12:56291014	['C', 'T']	98663	11907.844844712945	-502.9825635638954	0.0024834749459341	0.0089129316315062	0.278637270946339	0.780524	0.780524	chr12	56291014	0.1076137384602225	chr12:56291014:C:T
chr12:56293213	['C', 'T']	98663	11814.478983164234	-510.1516196603819	0.0016963747727024	0.0089494264083445	0.1895512287939141	0.849661	0.849661	chr12	56293213	0.0707543156924554	chr12:56293213:C:T
chr12:56293675	['T', 'C']	98663	11965.546978772009	-512.308385092483	0.0017043782929497	0.0089157931130285	0.1911639571872885	0.848398	0.848398	chr12	56293675	0.071400363953198	chr12:56293675:T:C
chr12:56293788	['G', 'T']	98663	11813.598684343897	-510.1774293518493	0.0016969213676163	0.0089496483417752	0.1896076027585845	0.849617	0.849617	chr12	56293788	0.0707768063705057	chr12:56293788:G:T
chr12:56294021	['C', 'T']	98663	3547.2516724781053	439.0188353763489	0.0210380359484223	0.0171074097100745	1.2297616240542268	0.218789	0.218789	chr12	56294021	0.6599745167051103	chr12:56294021:C:T
chr12:56294479	['A', 'G']	98663	11543.937059159154	-476.921684772778	0.0074547025351245	0.0090566451374751	0.8231196455161974	0.410442	0.410442	chr12	56294479	0.3867482048286197	chr12:56294479:A:G
chr12:56296064	['G', 'A']	98663	194694.11971002724	-6880.026037515917	-0.0162364389344291	0.0194273487929795	-0.8357516564636187	0.403297	0.403297	chr12	56296064	0.3943750085609198	chr12:56296064:G:A
chr12:56296878	['G', 'A']	98663	11899.964897876444	-509.7643994545704	0.0020055185439208	0.0089152528595915	0.2249536356967339	0.822016	0.822016	chr12	56296878	0.0851197291216479	chr12:56296878:G:A
chr12:56297816	['T', 'C']	98663	69857.74479193066	-3889.728586423908	-0.0115990166236487	0.0044746037353562	-2.592188562307475	0.00953815	0.00953815	chr12	56297816	2.020535851994409	chr12:56297816:T:C
chr12:56298926	['C', 'T']	98663	65416.912813390205	-3630.9581988393793	-0.0118068800761585	0.0045424689950041	-2.599220839843696	0.00934495	0.00934495	chr12	56298926	2.029423017964356	chr12:56298926:C:T
chr12:56299100	['TC', 'T']	98663	13526.072465678428	-646.2860999162966	-0.0109652204464559	0.008446704210778	-1.298165553431386	0.194233	0.194233	chr12	56299100	0.7116769819441762	chr12:56299100:TC:T
chr12:56299736	['C', 'A']	98663	11812.838104119364	-509.7599144988996	0.0017464977282384	0.0089499452154982	0.1951406054658434	0.845283	0.845283	chr12	56299736	0.0729978652967184	chr12:56299736:C:A
chr12:56301033	['A', 'G']	98663	11904.482632096411	-506.7495750404551	0.002196595175402	0.0089136884088509	0.246429432424506	0.80535	0.80535	chr12	56301033	0.0940153369810809	chr12:56301033:A:G
chr12:56301676	['G', 'GT']	98663	11813.197328008271	-508.64318217687816	0.0018091857939914	0.008950042390054	0.2021427067208034	0.839806	0.839806	chr12	56301676	0.0758210268669491	chr12:56301676:G:GT
chr12:56302170	['C', 'T']	98663	11813.838175072982	-507.48536873987337	0.0019133674111798	0.0089496795522791	0.2137917229329852	0.83071	0.83071	chr12	56302170	0.0805505615117957	chr12:56302170:C:T
chr12:56302958	['T', 'C']	98663	11919.06717750942	-506.3950067489767	0.0022785339740829	0.0089147338428678	0.2555919239143501	0.798266	0.798266	chr12	56302958	0.0978523679440803	chr12:56302958:T:C
chr12:56303326	['G', 'A']	98663	181848.07808349724	-6542.396398710985	-0.0071889300337065	0.0079810697723584	-0.9007476740279424	0.367725	0.367725	chr12	56303326	0.4344768433621216	chr12:56303326:G:A
chr12:56305176	['G', 'A']	98663	11818.437430943426	-509.15999651518814	0.0018011225723179	0.0089476019362983	0.201296680958866	0.840467	0.840467	chr12	56305176	0.0754793339785359	chr12:56305176:G:A
chr12:56305645	['G', 'A']	98663	17018.358199559385	-797.5980032111114	-0.0028135386076903	0.0075602260863089	-0.3721500621238594	0.709782	0.709782	chr12	56305645	0.1488750185130757	chr12:56305645:G:A
chr12:56306209	['A', 'C']	98663	12528.247539874774	-508.27519436480486	0.0035037979987264	0.0089841125359181	0.3899993443668958	0.696538	0.696538	chr12	56306209	0.1570551854279086	chr12:56306209:A:C
chr12:56307025	['G', 'A']	98663	181863.2163838716	-6533.231287835062	-0.0068466285534212	0.0079824236572048	-0.85771300139419	0.391053	0.391053	chr12	56307025	0.4077643780321001	chr12:56307025:G:A
chr12:56307595	['G', 'C']	98663	11813.598684343897	-511.7017143989001	0.0016271132944532	0.008948851108223	0.1818237084040971	0.855721	0.855721	chr12	56307595	0.0676678099854513	chr12:56307595:G:C
chr12:56308088	['T', 'C']	98663	181875.3735999757	-6528.009146558447	-0.0065681447713392	0.0079856685896639	-0.8224915293680616	0.410799	0.410799	chr12	56308088	0.3863706222680663	chr12:56308088:T:C
chr12:56308392	['C', 'T']	98663	181840.43045827287	-6533.270916874929	-0.0064345902074858	0.0079770564097689	-0.8066371700224941	0.419877	0.419877	chr12	56308392	0.3768779144705648	chr12:56308392:C:T
chr12:56312394	['AT', 'A']	98663	181879.2072374424	-6516.130646697389	-0.0058033482228492	0.0079911326985656	-0.7262234831729014	0.467704	0.467704	chr12	56312394	0.330028915807769	chr12:56312394:AT:A
chr12:56313138	['A', 'C']	98663	11826.914745188706	-507.43402130275416	0.0018541696999017	0.0089458054640497	0.2072669372649627	0.835802	0.835802	chr12	56313138	0.0778965939630023	chr12:56313138:A:C
chr12:56314792	['G', 'A']	98663	11808.837820304896	-509.9394761173195	0.0016742046184913	0.0089511810576668	0.1870372867787464	0.851632	0.851632	chr12	56314792	0.069748028348886	chr12:56314792:G:A
chr12:56321800	['G', 'A']	98663	11877.33229255939	-512.1344278302437	0.0015433244378764	0.0089578290562671	0.1722877751051403	0.863212	0.863212	chr12	56321800	0.0638825309090678	chr12:56321800:G:A
chr12:56323682	['C', 'T']	98663	181864.52987026147	-6526.906044078052	-0.0065859538672897	0.0079820627888408	-0.8250942195665438	0.40932	0.40932	chr12	56323682	0.3879370345449779	chr12:56323682:C:T
chr12:56324021	['G', 'A']	98663	11813.359203324548	-511.6930620040832	0.0015610829963197	0.008948898484477	0.1744441507552761	0.861517	0.861517	chr12	56324021	0.0647361483571613	chr12:56324021:G:A
chr12:56324638	['T', 'C']	98663	11835.95970807359	-507.9820539884488	0.001931741243851	0.008939048885421	0.2161014296500406	0.828909	0.828909	chr12	56324638	0.0814931449227383	chr12:56324638:T:C
chr12:56325666	['G', 'A']	98663	11804.598228222749	-512.2897283973556	0.00159888088133	0.008952514637473	0.1785957293649691	0.858256	0.858256	chr12	56325666	0.066383151773132	chr12:56325666:G:A
chr12:56328276	['T', 'G']	98663	193773.92799586465	-7031.966397067257	-0.021630064874782	0.0170957146750151	-1.2652331467834868	0.205791	0.205791	chr12	56328276	0.6865736224589393	chr12:56328276:T:G
chr12:56329046	['C', 'T']	98663	181853.43177602303	-6528.654645898979	-0.0066484994946346	0.0079796514702795	-0.8331816896260738	0.404744	0.404744	chr12	56329046	0.392819580588685	chr12:56329046:C:T
chr12:56329802	['A', 'G']	98663	11915.671199488144	-516.1257199229034	0.0016022927354781	0.0089169181635442	0.1796913133092285	0.857395	0.857395	chr12	56329802	0.0668190534574611	chr12:56329802:A:G
chr12:56331135	['G', 'A']	98663	65405.88766437199	-3667.4469440099406	-0.0115312922012154	0.0045453608985963	-2.536936551017658	0.0111842	0.0111842	chr12	56331135	1.951395075314439	chr12:56331135:G:A
chr12:56331337	['A', 'G']	98663	11815.5568373036	-514.6166575961898	0.0014306267519778	0.0089479116701593	0.1598838706408909	0.872973	0.872973	chr12	56331337	0.0589991882902427	chr12:56331337:A:G
chr12:56331720	['T', 'G']	98663	11737.848663183013	-520.8924562049586	0.0008676838832314	0.0089893555760689	0.0965234800079955	0.923105	0.923105	chr12	56331720	0.0347488966696155	chr12:56331720:T:G
chr12:56332197	['GA', 'G']	98663	11813.95792407886	-510.9505002948609	0.0016516032945202	0.0089482319523936	0.1845731428629867	0.853564	0.853564	chr12	56332197	0.0687639100445133	chr12:56332197:GA:G
chr12:56332556	['C', 'T']	98663	11919.631417702274	-508.2401144778232	0.0021820188986917	0.0089110628892252	0.2448662887712435	0.80656	0.80656	chr12	56332556	0.0933633199059246	chr12:56332556:C:T
chr12:56332565	['A', 'G']	98663	11818.822765035864	-512.3933103737235	0.0016644337936383	0.0089500057464017	0.1859701368691891	0.852469	0.852469	chr12	56332565	0.0693214051492231	chr12:56332565:A:G
chr12:56332734	['G', 'A']	98663	181869.06001601508	-6522.411332564714	-0.006433822659744	0.0079829649869096	-0.8059439907721185	0.420277	0.420277	chr12	56332734	0.3764643764623256	chr12:56332734:G:A
chr12:56333458	['T', 'C']	98663	15280.562155312244	-899.174227136739	-0.0032854428463802	0.0079692535348956	-0.4122648165219	0.680146	0.680146	chr12	56333458	0.1673978517225802	chr12:56333458:T:C
chr12:56333921	['G', 'A']	98663	11816.359294546928	-517.8720474694135	0.001219294819848	0.0089472853761433	0.1362753917628634	0.891604	0.891604	chr12	56333921	0.0498279918135687	chr12:56333921:G:A
chr12:56334353	['T', 'C']	98663	11817.67689484942	-516.4515918549932	0.0013166392811064	0.008947485071577	0.1471518835263476	0.883012	0.883012	chr12	56334353	0.0540333943857715	chr12:56334353:T:C
chr12:56336643	['T', 'TA']	98663	11819.59898842466	-514.5591224970892	0.001473632127128	0.0089464103516832	0.1647176989652335	0.869167	0.869167	chr12	56336643	0.0608967710652363	chr12:56336643:T:TA
chr12:56339747	['G', 'A']	98663	11823.479348057452	-509.8430642548065	0.0016637684569317	0.0089450142108799	0.1859995319971741	0.852446	0.852446	chr12	56339747	0.0693331227692621	chr12:56339747:G:A
chr12:56341465	['A', 'G']	98663	2698.750605989917	299.9777074042997	0.0127417993036098	0.019091381779296	0.6674110575604255	0.504511	0.504511	chr12	56341465	0.2971293602749977	chr12:56341465:A:G
chr12:56342206	['G', 'T']	98663	11821.340980113631	-512.3268211681401	0.0014706015049718	0.0089522891497985	0.1642710015689025	0.869518	0.869518	chr12	56342206	0.0607214231842586	chr12:56342206:G:T
chr12:56344189	['A', 'G']	98663	15451.975659948912	-56.16130176539646	0.0072173672913171	0.0079837553780285	0.904006567032286	0.365994	0.365994	chr12	56344189	0.4365260342456177	chr12:56344189:A:G
chr12:56345773	['A', 'G']	98663	11871.002385060398	-506.04168195297694	0.0021727301606741	0.0089283245590013	0.2433525065443195	0.807733	0.807733	chr12	56345773	0.0927321736184399	chr12:56345773:A:G
chr12:56346229	['GAGA', 'G']	98663	11820.479226426376	-512.763062130781	0.0016089286379493	0.0089452356282741	0.1798643104340215	0.857259	0.857259	chr12	56346229	0.0668879467148328	chr12:56346229:GAGA:G
chr12:56346898	['C', 'G']	98663	11900.96497896711	-515.1979544267791	0.0016684452463898	0.0089145131849218	0.1871605562502142	0.851535	0.851535	chr12	56346898	0.0697974968564254	chr12:56346898:C:G
chr12:56347444	['G', 'A']	98663	11911.173065031177	-509.2445552191559	0.0020467652462862	0.0089116629872249	0.2296726491139005	0.818347	0.818347	chr12	56347444	0.0870625053380382	chr12:56347444:G:A
chr12:56348081	['T', 'C']	98663	3633.126885388953	440.1224464873755	0.0236258475796609	0.0171127572026027	1.3805985382687267	0.167406	0.167406	chr12	56348081	0.7762289805112522	chr12:56348081:T:C
chr12:56349914	['T', 'C']	98663	3523.321395990025	442.1823580538192	0.0234206479890773	0.0171538630750112	1.3653279081605385	0.172153	0.172153	chr12	56349914	0.7640854047217626	chr12:56349914:T:C
chr12:56350638	['G', 'A']	98663	11840.480037300194	-495.0507870912137	0.0025361372479506	0.0089400981949151	0.2836811400341374	0.776655	0.776655	chr12	56350638	0.1097718574794946	chr12:56350638:G:A
chr12:56352004	['T', 'C']	98663	11838.919409162829	-490.9259512245936	0.0031390809624583	0.0089450474232008	0.3509294936007257	0.725642	0.725642	chr12	56352004	0.1392775883509993	chr12:56352004:T:C
chr12:56352774	['C', 'T']	98663	11835.958795498318	-496.7496638370338	0.0025244587475941	0.0089427201753249	0.2822920429244516	0.77772	0.77772	chr12	56352774	0.1091767324992241	chr12:56352774:C:T
chr12:56356420	['C', 'T']	98663	11839.479996756503	-495.9342887302319	0.0024576749704491	0.0089402558457054	0.2748998477073515	0.783394	0.783394	chr12	56356420	0.1060197590287326	chr12:56356420:C:T
chr12:56356953	['C', 'T']	98663	11905.26224143376	-498.4640204985972	0.0025483478450153	0.0089445280393986	0.2849057919870651	0.775717	0.775717	chr12	56356953	0.1102966907972847	chr12:56356953:C:T
chr12:56358078	['C', 'T']	98663	3623.257064952968	437.051602004146	0.0241091888385269	0.0168697768466929	1.4291350180635736	0.152969	0.152969	chr12	56358078	0.8153965724048523	chr12:56358078:C:T
chr12:56358370	['C', 'T']	98663	11893.665774316543	-499.9516303961577	0.0027884743767111	0.0089250438902122	0.3124325673926514	0.754712	0.754712	chr12	56358370	0.1222187446258661	chr12:56358370:C:T
chr12:56359090	['A', 'G']	98663	11838.839948913395	-494.697219734673	0.0024997693906481	0.0089406639561161	0.2795954979314563	0.779788	0.779788	chr12	56359090	0.1080234523666561	chr12:56359090:A:G
chr12:56360038	['C', 'A']	98663	11811.838033165746	-497.5626701120101	0.0020568246151887	0.0089503516249443	0.2298037777037056	0.818245	0.818245	chr12	56360038	0.08711663982875	chr12:56360038:C:A
chr12:56360353	['T', 'G']	98663	3581.25408490107	441.9771052064404	0.0236726800834058	0.017026204605258	1.3903674149490235	0.16442	0.16442	chr12	56360353	0.7840453561308702	chr12:56360353:T:G
chr12:56360682	['C', 'T']	98663	9058.275430772348	238.3874833293844	0.0121506130000994	0.0104515153278036	1.1625695048999911	0.245007	0.245007	chr12	56360682	0.6108215073989586	chr12:56360682:C:T
chr12:56361274	['A', 'G']	98663	3855.27352619202	472.274619047813	0.0179520597927637	0.0164828201466269	1.089137637435027	0.276096	0.276096	chr12	56361274	0.5589398852495866	chr12:56361274:A:G
chr12:56364299	['A', 'G']	98663	2128.12941808488	285.4075521522678	0.0200446944314748	0.0212513993211097	0.9432176266888816	0.345572	0.345572	chr12	56364299	0.4614614535141004	chr12:56364299:A:G
chr12:56365663	['T', 'C']	98663	2129.863490260891	285.2453722937061	0.0196941459617273	0.0212485510071238	0.9268465390945788	0.354008	0.354008	chr12	56365663	0.4509869235205467	chr12:56365663:T:C
chr12:56366284	['A', 'G']	98663	2486.422670746655	255.42893085352048	0.0123183890165896	0.0197484364221889	0.6237652821338772	0.532783	0.532783	chr12	56366284	0.2734496410524312	chr12:56366284:A:G
chr12:56368323	['T', 'C']	98663	2213.4262499493134	182.37772815611007	-0.0069277870202411	0.0207104442155478	-0.3345069254980171	0.737998	0.737998	chr12	56368323	0.1319448151283686	chr12:56368323:T:C
chr12:56369660	['C', 'T']	98663	2040.968140379684	259.06381062420587	0.0147480385272403	0.0223643224198954	0.6594449073994912	0.509612	0.509612	chr12	56369660	0.2927603540784683	chr12:56369660:C:T
chr12:56370758	['T', 'C']	98663	2449.5544568542264	246.45880133234687	0.0093825698881687	0.0197446449007892	0.4751956763625413	0.634649	0.634649	chr12	56370758	0.1974663999190574	chr12:56370758:T:C
chr12:56374854	['C', 'T']	98663	1976.801139955528	270.5984995167109	0.0182465429117691	0.0221371914149023	0.8242483235468566	0.4098	0.4098	chr12	56374854	0.3874280459348238	chr12:56374854:C:T
chr12:56376874	['A', 'G']	98663	2062.125404178112	279.4410851663833	0.0208050415628127	0.0215939386746211	0.9634667337119216	0.335316	0.335316	chr12	56376874	0.4745457232012878	chr12:56376874:A:G
chr12:56377259	['A', 'G']	98663	2065.188385671134	279.1285732555517	0.0212758758923467	0.021577100372218	0.986039621882688	0.324116	0.324116	chr12	56377259	0.4892995294732022	chr12:56377259:A:G
chr12:56378580	['T', 'C']	98663	2595.585569513819	242.1096350588221	0.0099675679178019	0.0197445072815258	0.5048273818981646	0.613681	0.613681	chr12	56378580	0.2120573225738039	chr12:56378580:T:C
chr12:56383321	['T', 'C']	98663	2076.420911772757	272.2750674060316	0.0160229181977338	0.0215288520448128	0.7442532543946944	0.456725	0.456725	chr12	56383321	0.340345215533596	chr12:56383321:T:C
chr12:56384391	['T', 'C']	98663	2719.6891360327663	350.0369816078368	0.0090395907402373	0.0191808240708026	0.4712827095889783	0.63744	0.63744	chr12	56384391	0.1955606875924141	chr12:56384391:T:C
chr12:56386039	['A', 'C']	98663	3178.095195125164	341.46944729937	0.0074780634541212	0.0176437192469694	0.4238371371390838	0.671686	0.671686	chr12	56386039	0.1728337036383482	chr12:56386039:A:C
chr12:56389271	['A', 'G']	98663	5907.694030532945	235.68189958150555	0.0106547452263384	0.0127266124288994	0.8372019880281575	0.402481	0.402481	chr12	56389271	0.3952546166375299	chr12:56389271:A:G
chr12:56389456	['C', 'T']	98663	62959.22934831095	-741.5138980854043	0.0035364974598119	0.0046599269767367	0.7589169266958113	0.447904	0.447904	chr12	56389456	0.3488150590775924	chr12:56389456:C:T
chr12:56391871	['G', 'A']	98663	25291.81994341437	-1276.767340468994	0.006861559723826	0.0063989374959622	1.0722967255354057	0.283589	0.283589	chr12	56391871	0.547310618806146	chr12:56391871:G:A
chr12:56393986	['G', 'A']	98663	3806.462965403292	-4.187585015023057	0.0097573737156067	0.0154114287519539	0.6331258361992984	0.526653	0.526653	chr12	56393986	0.2784754375783981	chr12:56393986:G:A
chr12:56395689	['T', 'C']	98663	5759.634551629742	-106.0302906588725	0.0276908867677701	0.012638808319595	2.190941271325279	0.0284584	0.0284584	chr12	56395689	1.5457895206503411	chr12:56395689:T:C
chr12:56396492	['T', 'C']	98663	5649.967676911704	237.1648369344852	0.0114868527430089	0.0130133508826629	0.8826975347535059	0.377402	0.377402	chr12	56396492	0.4231958026695975	chr12:56396492:T:C
chr12:56397004	['CTCTCTGCA', 'C']	98663	5627.228139348666	241.91594769667984	0.0120813164871492	0.0130172415321132	0.9281011232176132	0.353357	0.353357	chr12	56397004	0.4517863008930217	chr12:56397004:CTCTCTGCA:C
chr12:56397446	['G', 'A']	98663	14691.446715994323	-432.1295316631695	0.011449755509242	0.0081033190597459	1.4129710831849018	0.157667	0.157667	chr12	56397446	0.8022591958126695	chr12:56397446:G:A
chr12:56398232	['T', 'G']	98663	5659.630995823703	243.11360824880688	0.0118579543356424	0.0129847727895399	0.913220009917676	0.361129	0.361129	chr12	56398232	0.4423376347128369	chr12:56398232:T:G
chr12:56401631	['T', 'C']	98663	32988.01525626471	-1638.7658906999848	-0.0022122748456607	0.0057068299365417	-0.3876538937134212	0.698273	0.698273	chr12	56401631	0.1559747504231265	chr12:56401631:T:C
chr12:56405773	['C', 'T']	98663	4658.188852512188	113.24569204182563	0.011734413972508	0.0140763066109966	0.8336287562350313	0.404492	0.404492	chr12	56405773	0.3930900633971049	chr12:56405773:C:T
chr12:56408349	['TG', 'T']	98663	86341.52449441835	-4607.835463378698	-0.0126159194144121	0.0043390016179336	-2.907562735692205	0.00364338	0.00364338	chr12	56408349	2.438495530021737	chr12:56408349:TG:T
chr12:56408646	['T', 'C']	98663	22740.61341428804	-1036.427082902671	-0.0066651503160925	0.0066871564435266	-0.9967091950637068	0.318908	0.318908	chr12	56408646	0.4963345860807262	chr12:56408646:T:C
chr12:56408728	['A', 'G']	98663	81778.31546032292	-1361.8805074926784	0.0007232959739773	0.0043978948550525	0.1644641351864971	0.869366	0.869366	chr12	56408728	0.0607973486185227	chr12:56408728:A:G
chr12:56410526	['C', 'T']	98663	185947.884676978	-7063.736520742958	-0.0107068618077078	0.0092487534959466	-1.1576545760896575	0.247008	0.247008	chr12	56410526	0.607288980750085	chr12:56410526:C:T
chr12:56410662	['C', 'T']	98663	185952.4236149121	-7069.103534027221	-0.0111078626731431	0.0092520662592897	-1.2005818334893592	0.229916	0.229916	chr12	56410662	0.6384308048511115	chr12:56410662:C:T
chr12:56412064	['C', 'T']	98663	185949.30814843345	-7063.546705148163	-0.0106858989256326	0.0092515392061127	-1.155040116845869	0.248077	0.248077	chr12	56412064	0.6054134986706154	chr12:56412064:C:T
chr12:56412796	['TAC', 'T']	98663	9619.877521438564	248.88045811038432	0.0115924598164845	0.0099593104373041	1.1639821742139058	0.244434	0.244434	chr12	56412796	0.6118383852323305	chr12:56412796:TAC:T
chr12:56413404	['T', 'C']	98663	10586.716828692206	338.99395128076526	0.0085638020663063	0.0095358691997475	0.8980620315695018	0.369155	0.369155	chr12	56413404	0.4327912449234781	chr12:56413404:T:C
chr12:56414057	['A', 'T']	98663	20839.22432407773	-1074.2375495649046	-0.0001647613926938	0.0069514168366303	-0.0237018433171287	0.98109	0.98109	chr12	56414057	0.0082911509171747	chr12:56414057:A:T
chr12:56415480	['C', 'T']	98663	95529.01529929436	-3372.240809226905	-0.0001736692816298	0.0042532294236174	-0.0408323333478022	0.96743	0.96743	chr12	56415480	0.0143804492687926	chr12:56415480:C:T
chr12:56416224	['G', 'C']	98663	10402.632616033328	316.06181717804816	0.0091155595369136	0.0096105163217783	0.9484984189930564	0.342878	0.342878	chr12	56416224	0.4648603795252313	chr12:56416224:G:C
chr12:56418487	['A', 'T']	98663	185813.9498753218	-7092.5180044284825	-0.0113000854134004	0.0092200587381578	-1.2255979852529848	0.220353	0.220353	chr12	56418487	0.6568810324035445	chr12:56418487:A:T
chr12:56419012	['C', 'T']	98663	193805.8592943418	-6572.20084477304	-0.0235343590026546	0.0162121399445626	-1.4516503733085422	0.146602	0.146602	chr12	56419012	0.8338601048446932	chr12:56419012:C:T
chr12:56419755	['T', 'C']	98663	10316.286994788185	330.7224973079404	0.0121818437087391	0.0096405496436692	1.2636046863509138	0.206375	0.206375	chr12	56419755	0.6853429137291499	chr12:56419755:T:C
chr12:56420779	['G', 'A']	98663	23697.161645751825	-1242.1910636469324	5.034163948482132e-05	0.0065821232278245	0.0076482371633536	0.993898	0.993898	chr12	56420779	0.0026581833191319	chr12:56420779:G:A
chr12:56420872	['A', 'G']	98663	9610.681864255595	-446.4537438006669	0.0038650028882859	0.0098591427928504	0.3920222041097495	0.695043	0.695043	chr12	56420872	0.1579883262227778	chr12:56420872:A:G
chr12:56421497	['T', 'C']	98663	88229.25046382187	-3486.444290939898	0.0060031948287942	0.0043187534645892	1.3900295254212405	0.164523	0.164523	chr12	56421497	0.7837733799337907	chr12:56421497:T:C
chr12:56422138	['C', 'T']	98663	97191.74649757714	-2425.6401933387137	-0.0037349448034539	0.0043238252070623	-0.8638056869998879	0.387697	0.387697	chr12	56422138	0.4115075595511767	chr12:56422138:C:T
chr12:56423030	['C', 'A']	98663	11259.570607553364	198.20987900974376	0.0050053956629783	0.0092675579546186	0.5400986632604576	0.58913	0.58913	chr12	56423030	0.2297888613198193	chr12:56423030:C:A
chr12:56423194	['C', 'T']	98663	11261.369676941948	194.53154550059577	0.004836852862406	0.0092665493253259	0.5219691486653718	0.601693	0.601693	chr12	56423194	0.2206250409914038	chr12:56423194:C:T
chr12:56427624	['T', 'G']	98663	98717.0213538287	-2253.24290143201	-0.0034640191742161	0.0043276611841415	-0.8004367779321137	0.42346	0.42346	chr12	56427624	0.3731876068202135	chr12:56427624:T:G
chr12:56428214	['A', 'G']	98663	97309.79426851025	-2449.607421084746	-0.0039696988167293	0.0043235470510607	-0.9181578851455668	0.358538	0.358538	chr12	56428214	0.445464808432086	chr12:56428214:A:G
chr12:56429838	['C', 'T']	98663	97479.59218890996	-2384.0022324807064	-0.003252593258026	0.0043235642417825	-0.7522944210226666	0.451876	0.451876	chr12	56429838	0.3449807242681683	chr12:56429838:C:T
chr12:56430408	['C', 'T']	98663	97487.4995994768	-2388.4215315404203	-0.0033317151923977	0.0043239757348792	-0.7705212509687569	0.440993	0.440993	chr12	56430408	0.3555683041500777	chr12:56430408:C:T
chr12:56431164	['GC', 'G']	98663	85832.66827888298	-2676.0700679934243	-0.0051331727607027	0.0043085163824144	-1.1914014721295212	0.233499	0.233499	chr12	56431164	0.6317149750353931	chr12:56431164:GC:G
chr12:56431286	['A', 'G']	98663	100618.73578175844	-2542.0547568950947	-0.0033620918013401	0.0044537410535143	-0.754891620537132	0.450316	0.450316	chr12	56431286	0.3464826220171626	chr12:56431286:A:G
chr12:56431527	['C', 'T']	98663	97525.7348844282	-2396.4051337671194	-0.003412457117331	0.0043235244934452	-0.7892766937031593	0.429952	0.429952	chr12	56431527	0.3665800265104673	chr12:56431527:C:T
chr12:56431965	['A', 'G']	98663	97531.59864338727	-2394.33480242248	-0.0033714672390512	0.0043238040736529	-0.7797456086401455	0.435542	0.435542	chr12	56431965	0.3609699589370574	chr12:56431965:A:G
chr12:56431995	['G', 'A']	98663	97526.7351175994	-2397.184840476303	-0.0034332945494418	0.0043234925230205	-0.7941021133172174	0.427138	0.427138	chr12	56431995	0.3694317901835861	chr12:56431995:G:A
chr12:56432024	['C', 'T']	98663	97775.79317721004	-4456.527873729632	0.003039129985751	0.0043309712353537	0.7017201963713351	0.482855	0.482855	chr12	56432024	0.316183267083254	chr12:56432024:C:T
chr12:56432026	['C', 'G']	98663	97530.75900731936	-2392.582405611304	-0.0033339010620823	0.0043233859210608	-0.7711319606796372	0.440631	0.440631	chr12	56432026	0.3559249519075895	chr12:56432026:C:G
chr12:56432197	['A', 'G']	98663	97548.71765445368	-2399.2738505990087	-0.0034621071749456	0.0043232767527064	-0.8008062802776397	0.423246	0.423246	chr12	56432197	0.373407137616278	chr12:56432197:A:G
chr12:56432750	['T', 'C']	98663	99323.21413145964	-4270.120269232684	0.0030181200167172	0.0043233709752268	0.698094157085113	0.48512	0.48512	chr12	56432750	0.3141508203840593	chr12:56432750:T:C
chr12:56433969	['A', 'G']	98663	10463.530266172029	-563.3438134463759	-0.0043955754464021	0.0094841895203733	-0.4634634764478099	0.643033	0.643033	chr12	56433969	0.1917667388173803	chr12:56433969:A:G
chr12:56434272	['C', 'T']	98663	17851.085579330407	-954.409509501974	0.0085797504549989	0.0074373832299283	1.1535980048027807	0.248668	0.248668	chr12	56434272	0.6043800985964972	chr12:56434272:C:T
chr12:56434451	['A', 'G']	98663	99332.1559914842	-4266.36357013207	0.0029977653251792	0.0043229501589982	0.693453594170965	0.488027	0.488027	chr12	56434451	0.311556150073852	chr12:56434451:A:G
chr12:56434509	['A', 'G']	98663	99331.18285413035	-4265.271627873577	0.0030111379003507	0.0043229935486527	0.6965399939792126	0.486092	0.486092	chr12	56434509	0.3132815263939729	chr12:56434509:A:G
chr12:56435086	['G', 'T']	98663	99331.1151187073	-4267.318366835604	0.0030255729916133	0.0043230000061108	0.699878090986924	0.484005	0.484005	chr12	56435086	0.3151501518655187	chr12:56435086:G:T
chr12:56435755	['T', 'C']	98663	99350.18108823258	-4265.271893850118	0.0030419452380002	0.0043232613306203	0.7036227989400181	0.481669	0.481669	chr12	56435755	0.3172513037834903	chr12:56435755:T:C
chr12:56435915	['T', 'C']	98663	100451.88724349222	-4322.475222680558	0.0021113791708287	0.0043687623270484	0.4832900059031603	0.628891	0.628891	chr12	56435915	0.2014246203744975	chr12:56435915:T:C
chr12:56435953	['C', 'T']	98663	107318.96681341223	-4385.207767632627	0.0039758842869628	0.0047249775949769	0.8414609819927125	0.400092	0.400092	chr12	56435953	0.3978401324265278	chr12:56435953:C:T
chr12:56436326	['T', 'C']	98663	99796.9308188236	-4327.313152967023	0.0023033355585805	0.0043265157207205	0.5323765605541294	0.594466	0.594466	chr12	56436326	0.2258729794551158	chr12:56436326:T:C
chr12:56436903	['T', 'C']	98663	24511.96259086163	-1180.341023501357	-0.002335755552265	0.0064403967169097	-0.3626726201714151	0.71685	0.71685	chr12	56436903	0.1445717104235248	chr12:56436903:T:C
chr12:56437321	['T', 'C']	98663	99376.15902109673	-4266.683792072588	0.003097293701875	0.004322278410403	0.7165881990434441	0.47363	0.47363	chr12	56437321	0.3245607969485204	chr12:56437321:T:C
chr12:56438263	['A', 'T']	98663	99924.65216200866	-4162.915102541635	0.0048073518530708	0.0043186490308399	1.1131610415065107	0.265642	0.265642	chr12	56438263	0.5757032586481686	chr12:56438263:A:T
chr12:56438625	['G', 'A']	98663	185150.6425617321	-6885.844197879496	-0.0054179574921653	0.0089431587995657	-0.6058214567797254	0.544635	0.544635	chr12	56438625	0.2638944529364769	chr12:56438625:G:A
chr12:56439440	['C', 'T']	98663	96694.26169569888	-4180.19234486513	0.0006987844658715	0.004311240523181	0.1620843147382414	0.87124	0.87124	chr12	56439440	0.0598621936511713	chr12:56439440:C:T
chr12:56439967	['A', 'T']	98663	96692.36085003705	-4180.288692189005	0.0006733324794931	0.0043117273210664	0.1561630477426831	0.875905	0.875905	chr12	56439967	0.0575429945318102	chr12:56439967:A:T
chr12:56440089	['A', 'G']	98663	96695.56425028668	-4185.635355308443	0.0006113299471021	0.0043120242703891	0.1417733084899874	0.887259	0.887259	chr12	56440089	0.051949586648712	chr12:56440089:A:G
chr12:56440259	['T', 'C']	98663	2148.208559117404	229.2528707073504	0.0234723944906722	0.0216761349008005	1.082868075793592	0.27887	0.27887	chr12	56440259	0.554598203321736	chr12:56440259:T:C
chr12:56440294	['A', 'C']	98663	2003.1979027219984	235.1378251536525	0.0235329189715189	0.021658886342521	1.0865248840296475	0.277249	0.277249	chr12	56440294	0.5571300116179911	chr12:56440294:A:C
chr12:56440367	['G', 'A']	98663	2004.544098106237	236.1018167205389	0.0239745964664275	0.021655411845358	1.1070949210123977	0.268256	0.268256	chr12	56440367	0.5714505555213776	chr12:56440367:G:A
chr12:56440472	['T', 'C']	98663	2008.4122300402687	234.89120980661755	0.0236726601399652	0.021658560850483	1.092993218865567	0.274399	0.274399	chr12	56440472	0.5616174756740078	chr12:56440472:T:C
chr12:56440507	['C', 'T']	98663	2003.3045677560624	235.9420241395096	0.02390293958379	0.0216553068057012	1.1037913153692689	0.269686	0.269686	chr12	56440507	0.569141598154303	chr12:56440507:C:T
chr12:56440990	['TTG', 'T']	98663	94691.62513691142	-4407.496810118922	-0.0002282896194847	0.0043215487112146	-0.0528258813541413	0.957871	0.957871	chr12	56440990	0.0186929750138085	chr12:56440990:TTG:T
chr12:56441199	['T', 'A']	98663	14498.587802430591	11.483038723524576	0.0057785998062026	0.0081772003129007	0.7066721597960723	0.479772	0.479772	chr12	56441199	0.3189651015126833	chr12:56441199:T:A
chr12:56442712	['C', 'G']	98663	1981.0803170516629	231.8750617193284	0.0222584970279048	0.0217560736815786	1.0230934751223784	0.306266	0.306266	chr12	56442712	0.5139012135492089	chr12:56442712:C:G
chr12:56442846	['C', 'T']	98663	1982.080357595354	232.7731698523364	0.0228279084569433	0.0217506683730823	1.0495267577705398	0.293938	0.293938	chr12	56442846	0.5317442651573682	chr12:56442846:C:T
chr12:56443053	['G', 'A']	98663	1982.120538836576	230.0779146063689	0.0214137247582419	0.0217506569950645	0.9845093305963554	0.324868	0.324868	chr12	56443053	0.4882930652258306	chr12:56443053:G:A
chr12:56443159	['A', 'G']	98663	1982.1607217069584	232.7010201079333	0.02280319108344	0.0217506668094757	1.04839043709252	0.294461	0.294461	chr12	56443159	0.53097221736717	chr12:56443159:A:G
chr12:56443220	['G', 'A']	98663	12317.624227128055	-944.1214316183034	-0.0179223569703811	0.0087868274575469	-2.0396846366873613	0.0413844	0.0413844	chr12	56443220	1.3831633369150085	chr12:56443220:G:A
chr12:56443323	['T', 'G']	98663	1981.6829025945729	232.80156989157047	0.0230330497081216	0.0217545901760466	1.0587673461889744	0.289708	0.289708	chr12	56443323	0.5380395120179008	chr12:56443323:T:G
chr12:56443632	['C', 'T']	98663	85320.51243765967	-2512.980268233736	-0.0024414830130846	0.0043083292227833	-0.5666890543493279	0.570927	0.570927	chr12	56443632	0.2434194180657675	chr12:56443632:C:T
chr12:56443854	['C', 'G']	98663	1991.080722488572	232.9908321130027	0.0220652707833444	0.0217070181316219	1.0165040011276665	0.309392	0.309392	chr12	56443854	0.5094909201155566	chr12:56443854:C:G
chr12:56443940	['A', 'C']	98663	1991.3118927361595	234.31212238319463	0.0227592864169374	0.0217110650564709	1.0482805130812338	0.294512	0.294512	chr12	56443940	0.5308970050276148	chr12:56443940:A:C
chr12:56444195	['C', 'T']	98663	14508.588207867502	12.182114555682116	0.0063104090060191	0.0081749233293346	0.771922714354409	0.440162	0.440162	chr12	56444195	0.3563874536106293	chr12:56444195:C:T
chr12:56444353	['C', 'A']	98663	1990.1411976970487	235.2173068607882	0.0230407950434447	0.0217100523408368	1.0612961535843335	0.288558	0.288558	chr12	56444353	0.5397668807810916	chr12:56444353:C:A
chr12:56445152	['G', 'A']	98663	80626.79545823197	-3770.152627430785	0.0033245743437417	0.0044018987018039	0.7552591663182306	0.450095	0.450095	chr12	56445152	0.3466958115104672	chr12:56445152:G:A
chr12:56446008	['T', 'C']	98663	1990.363120279791	232.69755155083004	0.0221689446894798	0.021712234718968	1.0210346828146988	0.307241	0.307241	chr12	56446008	0.5125208300284394	chr12:56446008:T:C
chr12:56446073	['T', 'G']	98663	1989.76635741445	232.70526603809788	0.0222412164790721	0.0217174332786318	1.0241180987513714	0.305782	0.305782	chr12	56446073	0.5145880831184477	chr12:56446073:T:G
chr12:56446086	['C', 'G']	98663	1988.108277218888	229.58952377205293	0.0208840039092465	0.0217285157024468	0.9611334798582126	0.336487	0.336487	chr12	56446086	0.4730317098570182	chr12:56446086:C:G
chr12:56446145	['C', 'T']	98663	1991.141268650665	232.8727230020669	0.0220155377819581	0.0217069985045772	1.0142138157569702	0.310483	0.310483	chr12	56446145	0.5079621739360677	chr12:56446145:C:T
chr12:56446722	['C', 'T']	98663	12379.378105700827	-928.2613326690386	-0.0166943568735153	0.008791232284409	-1.8989780196255552	0.0575703	0.0575703	chr12	56446722	1.2398015074216229	chr12:56446722:C:T
chr12:56446759	['G', 'A']	98663	85807.617862521	-2519.6929870948616	-0.0027116925319618	0.0043168458514887	-0.6281652450079253	0.529897	0.529897	chr12	56446759	0.2758085392271949	chr12:56446759:G:A
chr12:56450109	['G', 'T']	98663	75456.76923466954	-3284.490844771725	0.0045528231563468	0.0044294857881877	1.0278446244230115	0.304025	0.304025	chr12	56450109	0.517090702852975	chr12:56450109:G:T
chr12:56450565	['C', 'T']	98663	74456.56517552129	-3444.980594465876	0.0047225109451388	0.0044525190334988	1.0606380140340033	0.288857	0.288857	chr12	56450565	0.5393171035439379	chr12:56450565:C:T
chr12:56450775	['A', 'G']	98663	182483.4956362199	-5955.909543225016	0.0116882798656913	0.0080880980335145	1.4451209440413224	0.148427	0.148427	chr12	56450775	0.828487090401824	chr12:56450775:A:G
chr12:56451519	['G', 'A']	98663	90899.58364843632	-3151.388598919527	0.007003508664866	0.0042711113242763	1.6397391997392363	0.101063	0.101063	chr12	56451519	0.995407814111762	chr12:56451519:G:A
chr12:56452059	['T', 'A']	98663	15372.413593079727	133.26662200954868	0.0087320602893905	0.0079666515279269	1.0960765961433652	0.273048	0.273048	chr12	56452059	0.5637610002020319	chr12:56452059:T:A
chr12:56452706	['C', 'T']	98663	15138.534367936098	99.92958253315494	0.0081471113949801	0.0080190966827798	1.0159637322337371	0.309649	0.309649	chr12	56452706	0.5091303181901218	chr12:56452706:C:T
chr12:56454697	['T', 'C']	98663	91516.8411203585	-2837.8995715621745	-0.0043021977565449	0.0042737291794944	-1.0066612964590895	0.3141	0.3141	chr12	56454697	0.5029320636014952	chr12:56454697:T:C
chr12:56456228	['C', 'T']	98663	12315.249642715968	-939.50052409407	-0.0170689453416058	0.0087922435064571	-1.941364036274724	0.052217	0.052217	chr12	56456228	1.282188083123415	chr12:56456228:C:T
chr12:56457230	['C', 'T']	98663	10231.83773423335	-881.5302826921729	-0.0290237354176012	0.0096106530862773	-3.0199545397225	0.00252877	0.00252877	chr12	56457230	2.5970906693797	chr12:56457230:C:T
chr12:56457294	['A', 'G']	98663	90933.82060681136	-3970.132120569863	0.0003453714286299	0.0043214863055267	0.0799195934482786	0.936301	0.936301	chr12	56457294	0.0285845127740884	chr12:56457294:A:G
chr12:56458286	['A', 'T']	98663	106471.95738898516	-2620.856499322676	-0.0004111921145103	0.0043199642995905	-0.0951841464405984	0.924169	0.924169	chr12	56458286	0.0342486033943942	chr12:56458286:A:T
chr12:56461021	['G', 'A']	98663	98191.93793208316	-3086.7703121387385	0.0009233106653733	0.0042538697304553	0.2170519371486535	0.828168	0.828168	chr12	56461021	0.0818815544324238	chr12:56461021:G:A
chr12:56462834	['C', 'T']	98663	56225.10701540961	-2196.115643054485	0.0057997360730052	0.0047294072352556	1.2263135282093542	0.220084	0.220084	chr12	56462834	0.6574115292971214	chr12:56462834:C:T
chr12:56463638	['C', 'T']	98663	135615.73790768173	-4650.336341435041	-0.0048738043087012	0.0046105700116638	-1.0570936557457191	0.290471	0.290471	chr12	56463638	0.5368972201365082	chr12:56463638:C:T
chr12:56464533	['G', 'A']	98663	55431.214834044855	-2103.627590138988	0.0069918074039989	0.0047471510570163	1.4728428314209638	0.140797	0.140797	chr12	56464533	0.8514065987260518	chr12:56464533:G:A
chr12:56465653	['C', 'G']	98663	2660.485376856405	-185.0182369267553	-0.0253966695955444	0.0183979246085204	-1.380409482914328	0.167464	0.167464	chr12	56465653	0.7760785395628109	chr12:56465653:C:G
chr12:56465822	['G', 'T']	98663	3039.1540169068903	-147.02638983568863	-0.0212850350117749	0.0172500473222777	-1.2339116881312118	0.217239	0.217239	chr12	56465822	0.6630622050300338	chr12:56465822:G:T
chr12:56466198	['C', 'A']	98663	2658.1077651303985	-183.7052613758105	-0.0250462669012777	0.0184045103974106	-1.360876565605437	0.173556	0.173556	chr12	56466198	0.7605603677497058	chr12:56466198:C:A
chr12:56466236	['G', 'A']	98663	37763.44476655787	-1528.552214826957	-0.0079664875293799	0.0053941270711774	-1.4768816945280112	0.139711	0.139711	chr12	56466236	0.8547693988161651	chr12:56466236:G:A
chr12:56466793	['G', 'A']	98663	37741.361344623045	-1516.9028655224338	-0.0076032070136481	0.0053969326872693	-1.4088015275015615	0.158897	0.158897	chr12	56466793	0.7988843022623809	chr12:56466793:G:A
chr12:56467250	['T', 'C']	98663	37770.52400316388	-1523.924398190556	-0.0082380049608077	0.0053953081691902	-1.5268831181600844	0.126793	0.126793	chr12	56467250	0.8969047223635115	chr12:56467250:T:C
chr12:56467674	['A', 'G']	98663	153859.15385395128	-5304.4992500679145	0.00811842769084	0.0051418253474989	1.5788999318673738	0.114362	0.114362	chr12	56467674	0.9417182581639204	chr12:56467674:A:G
chr12:56469985	['T', 'C']	98663	10082.613154667182	-854.4828526223922	-0.0319956092478212	0.0096629070160322	-3.311178426402704	0.000929373	0.000929373	chr12	56469985	3.031809948729692	chr12:56469985:T:C
chr12:56469986	['G', 'C']	98663	37593.28616317139	-1500.4222600106789	-0.0070256699520088	0.0054048999223732	-1.2998704976805535	0.193648	0.193648	chr12	56469986	0.7129869840558959	chr12:56469986:G:C
chr12:56471272	['G', 'C']	98663	37642.95989863152	-1502.7840542297995	-0.007193787733024	0.0054030246330218	-1.331437152638089	0.183048	0.183048	chr12	56471272	0.73743501189968	chr12:56471272:G:C
chr12:56472186	['C', 'T']	98663	2847.0	-150.35288858839647	-0.0244310427733068	0.0178008400662263	-1.3724657197308334	0.169922	0.169922	chr12	56472186	0.7697503888763316	chr12:56472186:C:T
chr12:56473178	['C', 'T']	98663	35952.279552780434	-1579.434222382332	-0.0085851898909215	0.0055030418690268	-1.5600807871810396	0.118744	0.118744	chr12	56473178	0.92538832555761	chr12:56473178:C:T
chr12:56473902	['G', 'T']	98663	190608.72766802824	-6397.694429185202	0.0128380865431119	0.0117235259885596	1.0950704212742786	0.273488	0.273488	chr12	56473902	0.5630617247167149	chr12:56473902:G:T
chr12:56474099	['TC', 'T']	98663	134570.7048794196	-4218.291357174954	-0.0067880628666405	0.0047374839559788	-1.4328413414622572	0.151906	0.151906	chr12	56474099	0.8184250719869219	chr12:56474099:TC:T
chr12:56476187	['TTTGTCACCC', 'T']	98663	192323.0872725429	-6685.452942307019	0.0111421858408746	0.0137791816492204	0.8086246429231859	0.418733	0.418733	chr12	56476187	0.378062811372556	chr12:56476187:TTTGTCACCC:T
chr12:56477530	['G', 'A']	98663	57340.136402801865	-2133.175982891472	0.0089011087134759	0.0047002290783057	1.8937606157452416	0.0582597	0.0582597	chr12	56477530	1.2346317560399689	chr12:56477530:G:A
chr12:56482588	['C', 'A']	98663	62204.60951106514	-2071.8272026775394	0.0068905727713475	0.0045975254880247	1.4987568398034012	0.13394	0.13394	chr12	56482588	0.8730897053998392	chr12:56482588:C:A
chr12:56483325	['T', 'C']	98663	62366.71872078407	-2078.3998350893567	0.0068259271336938	0.0046019798621924	1.48325880123296	0.138009	0.138009	chr12	56483325	0.8600925909691499	chr12:56483325:T:C
chr12:56483368	['C', 'T']	98663	2552.181073629581	-198.2187461612588	-0.0295131009204192	0.0187800847138743	-1.571510532037991	0.116067	0.116067	chr12	56483368	0.9352912406843056	chr12:56483368:C:T
chr12:56484336	['G', 'A']	98663	57559.58414597061	-2147.1987870954	0.0090445314118823	0.0046958080134799	1.9260862850267424	0.0540965	0.0540965	chr12	56484336	1.266830832487848	chr12:56484336:G:A
chr12:56486888	['A', 'G']	98663	133637.41793450166	-4694.716015086875	-0.007357569465272	0.0045810652451168	-1.606082662349076	0.108259	0.108259	chr12	56486888	0.965535988851162	chr12:56486888:A:G
chr12:56487267	['G', 'C']	98663	95863.57439583166	-3084.248331085716	0.0001595185538619	0.0042609527935864	0.0374372966774133	0.970136	0.970136	chr12	56487267	0.0131673792292672	chr12:56487267:G:C
chr12:56488744	['A', 'C']	98663	133647.4462906267	-4687.539500686075	-0.0073509685310619	0.0045814001567465	-1.6045244422137837	0.108602	0.108602	chr12	56488744	0.9641621767640608	chr12:56488744:A:C
chr12:56488926	['A', 'T']	98663	62567.8782045434	-2021.1594997973289	0.0070232839562507	0.004592065683551	1.5294389149110783	0.126159	0.126159	chr12	56488926	0.8990817621030844	chr12:56488926:A:T
chr12:56489894	['G', 'A']	98663	18924.15083572377	-941.597448909804	0.0127510775115213	0.0072448499113949	1.7600195542306578	0.0784076	0.0784076	chr12	56489894	1.1056418393807033	chr12:56489894:G:A
chr12:56491337	['A', 'G']	98663	58788.17939594769	-1995.5636859903889	0.0090847916197514	0.0046734698998966	1.943907164129236	0.0519095	0.0519095	chr12	56491337	1.2847531542898416	chr12:56491337:A:G
chr12:56492032	['C', 'G']	98663	58826.86841464896	-1975.5067864746472	0.0090144044792463	0.0046659411103862	1.9319584765398472	0.0533675	0.0533675	chr12	56492032	1.2727231412405386	chr12:56492032:C:G
chr12:56492077	['C', 'T']	98663	58666.78471553289	-2001.396959837863	0.0089910471737718	0.0046691214326413	1.9256400381699936	0.0541522	0.0541522	chr12	56492077	1.2663838949305943	chr12:56492077:C:T
chr12:56492577	['A', 'G']	98663	133541.48427092726	-4687.119580513071	-0.0070255691930057	0.0045798275914514	-1.534024819213581	0.125027	0.125027	chr12	56492577	0.9029961895136156	chr12:56492577:A:G
chr12:56496223	['G', 'A']	98663	19938.05205904419	-1035.531678039267	0.0100969524071964	0.0070770926099811	1.4267090970317742	0.153667	0.153667	chr12	56496223	0.8134193872605764	chr12:56496223:G:A
chr12:56497641	['C', 'G']	98663	3248.032920475968	-108.23207984767718	-0.0276719400529588	0.0167379979601566	-1.653240735172122	0.0982851	0.0982851	chr12	56497641	1.0075123161277395	chr12:56497641:C:G
chr12:56497818	['C', 'T']	98663	2523.0255721554395	-197.83913738685487	-0.0288031112738533	0.0188846733661749	-1.5252109854038405	0.12721	0.12721	chr12	56497818	0.8954787473816714	chr12:56497818:C:T
chr12:56497865	['G', 'A']	98663	27846.128939072965	-724.1882696795361	-2.9495818872171563e-05	0.0060937745699796	-0.0048403199910741	0.996138	0.996138	chr12	56497865	0.0016804924127207	chr12:56497865:G:A
chr12:56500301	['G', 'C']	98663	3241.197107149011	-108.73200517800986	-0.0275800879079105	0.0167539973779949	-1.6461795525964982	0.09973	0.09973	chr12	56500301	1.001174180959714	chr12:56500301:G:C
chr12:56501155	['C', 'G']	98663	6791.076528841228	-298.2141727063254	0.0007598813094618	0.0116631943267581	0.0651520748238292	0.948053	0.948053	chr12	56501155	0.0231673831638955	chr12:56501155:C:G
chr12:56501719	['T', 'C']	98663	134902.54996603716	-4472.510118490638	-0.0061598437403646	0.0045966317750983	-1.34007770074925	0.180223	0.180223	chr12	56501719	0.7441897853010475	chr12:56501719:T:C
chr12:56501845	['G', 'A']	98663	133656.47269610708	-4681.369547555455	-0.006835539526757	0.004584939347735	-1.4908680373566336	0.135999	0.135999	chr12	56501845	0.8664642849833015	chr12:56501845:G:A
chr12:56504633	['C', 'T']	98663	11508.180466768148	-612.5584713147946	-7.353312713802381e-05	0.0090863626897577	-0.0080926911734341	0.993543	0.993543	chr12	56504633	0.0028133321187343	chr12:56504633:C:T
chr12:56504773	['T', 'A']	98663	133074.9127866174	-4650.19244661918	-0.0073122772487927	0.004577626863749	-1.5973947782200824	0.110181	0.110181	chr12	56504773	0.9578932902989556	chr12:56504773:T:A
chr12:56508237	['C', 'G']	98663	3161.785705548961	-49.81688406620381	0.0306758480790577	0.0169762648427045	1.8069845377229976	0.0707677	0.0707677	chr12	56508237	1.150164919041348	chr12:56508237:C:G
chr12:56510241	['G', 'A']	98663	18952.30509574156	-994.3116732207604	0.0107421385245563	0.0072340959174138	1.4849317243220472	0.137565	0.137565	chr12	56510241	0.8614920474985674	chr12:56510241:G:A
chr12:56510598	['T', 'A']	98663	2573.486379466136	304.7556437541716	0.010393102179307	0.0191729128081249	0.5420721558230166	0.58777	0.58777	chr12	56510598	0.2307925842500508	chr12:56510598:T:A
chr12:56513662	['G', 'A']	98663	192175.79119999192	-6719.377731184619	0.0093900911939391	0.0136165813295412	0.6896071023030829	0.490443	0.490443	chr12	56513662	0.3094114596885818	chr12:56513662:G:A
chr12:56514993	['T', 'C']	98663	193000.86848773563	-6589.344402312686	0.0155486257273844	0.0146857938571866	1.0587528245724085	0.289715	0.289715	chr12	56514993	0.5380290186085144	chr12:56514993:T:C
chr12:56519080	['T', 'C']	98663	39523.293030810746	-1884.8377622559856	-0.0119312454665085	0.0053151991066715	-2.244741020431898	0.024787	0.024787	chr12	56519080	1.605776033227632	chr12:56519080:T:C
chr12:56519855	['C', 'A']	98663	32408.16894773168	-1221.9339726202506	-0.0030239559594383	0.0057289178640659	-0.5278406901948913	0.597611	0.597611	chr12	56519855	0.2235814172245614	chr12:56519855:C:A
chr12:56520118	['G', 'A']	98663	32413.45518612034	-1236.7623377832326	-0.0034362957617323	0.0057233295665137	-0.6004015183465194	0.54824	0.54824	chr12	56520118	0.2610292811906617	chr12:56520118:G:A
chr12:56521763	['G', 'A']	98663	97668.6674237048	-3424.008494624032	-0.0022212109054476	0.0042571817191458	-0.5217561880100531	0.601841	0.601841	chr12	56521763	0.2205182295782728	chr12:56521763:G:A
chr12:56522830	['T', 'C']	98663	97505.64808938182	-3481.8659346175514	-0.0027502426538782	0.0042604636736534	-0.6455266056804165	0.518587	0.518587	chr12	56522830	0.2851783743754396	chr12:56522830:T:C
chr12:56523606	['C', 'T']	98663	32330.24293693674	-1243.2054814884884	-0.0034956188642232	0.0057286456651299	-0.610199874204285	0.541731	0.541731	chr12	56523606	0.266216311646091	chr12:56523606:C:T
chr12:56524449	['G', 'A']	98663	32362.7694024778	-1246.5345080933855	-0.0035472135086028	0.0057299537970674	-0.6190649408758393	0.535875	0.535875	chr12	56524449	0.2709365034813109	chr12:56524449:G:A
chr12:56524782	['T', 'C']	98663	135083.2284413714	-4506.130796331322	-0.0062920248952122	0.0046050346102388	-1.3663360707914298	0.171837	0.171837	chr12	56524782	0.7648833180034597	chr12:56524782:T:C
chr12:56525050	['T', 'G']	98663	97997.70532441042	-3444.375736217008	-0.0029120262827789	0.0042637610634779	-0.6829712639674944	0.494627	0.494627	chr12	56525050	0.3057221806739416	chr12:56525050:T:G
chr12:56526618	['T', 'G']	98663	99947.55641332104	-3622.89166318251	-0.0040526585888351	0.0042815568820491	-0.9465385373779244	0.343876	0.343876	chr12	56526618	0.4635981336612191	chr12:56526618:T:G
chr12:56527155	['T', 'C']	98663	32151.281087820305	-1211.321467949923	-0.0028836435341277	0.0057398064145358	-0.5023938659019987	0.615392	0.615392	chr12	56527155	0.2108481538123792	chr12:56527155:T:C
chr12:56527520	['G', 'A']	98663	32018.139445058343	-1192.9298770527892	-0.0025944439005181	0.0057487010188016	-0.4513095901200649	0.651767	0.651767	chr12	56527520	0.185907632334691	chr12:56527520:G:A
chr12:56527634	['A', 'G']	98663	32054.269662123803	-1193.6699197993153	-0.0025386997172105	0.0057475029312392	-0.4417048146964906	0.658704	0.658704	chr12	56527634	0.1813096992840775	chr12:56527634:A:G
chr12:56529206	['A', 'G']	98663	100402.44075305664	-3723.920695760481	-0.0055437337781401	0.0042535898491352	-1.303307082902518	0.192473	0.192473	chr12	56529206	0.7156301844590011	chr12:56529206:A:G
chr12:56530253	['G', 'A']	98663	102751.8926494409	-3442.0209879237227	-0.0048537172029636	0.0042806902889932	-1.133863203194991	0.256855	0.256855	chr12	56530253	0.5903119757785609	chr12:56530253:G:A
chr12:56530663	['A', 'T']	98663	102273.6953286566	-3428.034504874837	-0.0047455399924471	0.0042597484310097	-1.114042312428824	0.265264	0.265264	chr12	56530663	0.5763216857968512	chr12:56530663:A:T
chr12:56531599	['C', 'T']	98663	2438.58588742037	-193.2929600877681	-0.0306253364599147	0.019224622238581	-1.5930266966938913	0.111157	0.111157	chr12	56531599	0.9540631828466918	chr12:56531599:C:T
chr12:56531942	['G', 'A']	98663	2433.011052300704	-196.3517033073193	-0.0316168906511022	0.0192281356379981	-1.644303495998939	0.100117	0.100117	chr12	56531942	0.9994921724773772	chr12:56531942:G:A
chr12:56532179	['G', 'A']	98663	102365.97834755498	-3417.2037839555146	-0.0044966058600054	0.0042637736565737	-1.0546070739643207	0.291608	0.291608	chr12	56532179	0.5352005657168994	chr12:56532179:G:A
chr12:56532484	['G', 'A']	98663	101461.36141560624	-3559.395588410655	-0.0052050456368056	0.0042628384511451	-1.221028123973916	0.222078	0.222078	chr12	56532484	0.653494462396326	chr12:56532484:G:A
chr12:56532533	['ACT', 'A']	98663	102272.71955869232	-3428.830200117324	-0.0047399101884144	0.0042607239250955	-1.1124659263878889	0.265941	0.265941	chr12	56532533	0.5752147025288675	chr12:56532533:ACT:A
chr12:56532881	['C', 'G']	98663	102270.9142014234	-3422.4087989603304	-0.0046333022524002	0.0042599770612323	-1.0876354932906491	0.276759	0.276759	chr12	56532881	0.5578982472810979	chr12:56532881:C:G
chr12:56533026	['C', 'A']	98663	102278.73294607832	-3420.231197755854	-0.0045964263603084	0.004260021005855	-1.0789680036767637	0.280605	0.280605	chr12	56533026	0.5519045947008768	chr12:56533026:C:A
chr12:56533556	['T', 'C']	98663	103099.04837539131	-3481.179660813767	-0.0050294826346214	0.0042967768942371	-1.1705245020673654	0.241793	0.241793	chr12	56533556	0.6165562762849176	chr12:56533556:T:C
chr12:56533853	['G', 'A']	98663	102274.54907347338	-3420.490889595522	-0.0045799414444342	0.004259834599368	-1.075145369520614	0.282312	0.282312	chr12	56533853	0.5492706612685248	chr12:56533853:G:A
chr12:56533897	['T', 'C']	98663	102273.69532865664	-3422.089111452943	-0.0046120990897702	0.0042598978694456	-1.0826783249548844	0.278954	0.278954	chr12	56533897	0.5544674067380264	chr12:56533897:T:C
chr12:56534046	['G', 'A']	98663	102275.65909067872	-3413.655773232082	-0.0044530691672441	0.004259934773727	-1.0453374062692895	0.29587	0.29587	chr12	56534046	0.5288990682796165	chr12:56534046:G:A
chr12:56534192	['AT', 'A']	98663	102274.54907347338	-3419.376700522431	-0.0045694096123132	0.0042598552342399	-1.0726678164049064	0.283423	0.283423	chr12	56534192	0.5475649093187123	chr12:56534192:AT:A
chr12:56534774	['A', 'T']	98663	135505.45568003246	-4403.359388219817	-0.0053616080464107	0.0046098222999558	-1.163083454748809	0.244798	0.244798	chr12	56534774	0.6111921346985025	chr12:56534774:A:T
chr12:56534829	['C', 'G']	98663	102284.10105137224	-3405.3366150190886	-0.0043133919675937	0.004260356732073	-1.0124485433629309	0.311326	0.311326	chr12	56534829	0.5067846082445259	chr12:56534829:C:G
chr12:56534993	['T', 'C']	98663	102315.4442326991	-3409.9416642271062	-0.0043463200723529	0.0042600260246478	-1.0202566949605083	0.307609	0.307609	chr12	56534993	0.5120009621308241	chr12:56534993:T:C
chr12:56535030	['A', 'G']	98663	26730.709294192784	-717.7026188740001	0.0032478056167806	0.0061971686343602	0.5240789477267445	0.600225	0.600225	chr12	56535030	0.2216859197143414	chr12:56535030:A:G
chr12:56535047	['C', 'T']	98663	102315.55530776097	-3407.2262218093333	-0.0042823838743715	0.0042602839584359	-1.0051874279158968	0.314809	0.314809	chr12	56535047	0.5019528601933261	chr12:56535047:C:T
chr12:56535142	['G', 'A']	98663	100381.40058799672	-3709.82433539395	-0.005172218854228	0.0042539970527181	-1.2158491861020753	0.224045	0.224045	chr12	56535142	0.6496647437689681	chr12:56535142:G:A
chr12:56535376	['T', 'C']	98663	102616.10181418888	-3409.673824776677	-0.0039989403640708	0.0042738522988043	-0.9356758456977065	0.349442	0.349442	chr12	56535376	0.4566248976586794	chr12:56535376:T:C
chr12:56535383	['T', 'C']	98663	102422.99233751444	-3426.592215899543	-0.0045284664137102	0.0042647925972935	-1.0618257067375196	0.288317	0.288317	chr12	56535383	0.5401297496044165	chr12:56535383:T:C
chr12:56535560	['C', 'T']	98663	101708.79154434596	-3540.896687498536	-0.0047845162039311	0.0042707806470561	-1.1202907850650596	0.262593	0.262593	chr12	56535560	0.580716855176824	chr12:56535560:C:T
chr12:56535663	['A', 'G']	98663	101495.03334786618	-3530.493383312691	-0.0046354403940246	0.0042620011279176	-1.087620639905711	0.276765	0.276765	chr12	56535663	0.5578888320908206	chr12:56535663:A:G
chr12:56535735	['T', 'C']	98663	102294.17772302825	-3398.243582855356	-0.0041230354399668	0.0042602307756993	-0.9677962666916944	0.333149	0.333149	chr12	56535735	0.4773614859982272	chr12:56535735:T:C
chr12:56535910	['C', 'T']	98663	32416.18519344633	-1092.7481878329477	-0.0002005831808197	0.0057197474178996	-0.0350685382001436	0.972025	0.972025	chr12	56535910	0.0123225650918083	chr12:56535910:C:T
chr12:56536052	['T', 'C']	98663	102336.86182349193	-3421.8262767246465	-0.0045141586391339	0.0042602176441128	-1.0596075168535088	0.289326	0.289326	chr12	56536052	0.5386125371464954	chr12:56536052:T:C
chr12:56536531	['TTC', 'T']	98663	4758.372103898744	133.34084934143266	-0.0068928224886046	0.0139791510785117	-0.4930787606409156	0.621958	0.621958	chr12	56536531	0.2062389416501781	chr12:56536531:TTC:T
chr12:56536565	['T', 'C']	98663	77471.35923877214	-2961.397298796252	0.0010504808371007	0.0043657775627539	0.2406171230671036	0.809852	0.809852	chr12	56536565	0.0915943409437297	chr12:56536565:T:C
chr12:56536599	['A', 'G']	98663	97960.40181986014	-3359.042890578997	0.0003973891327895	0.0042494227698843	0.0935160266015092	0.925494	0.925494	chr12	56536599	0.033626392443587	chr12:56536599:A:G
chr12:56537208	['G', 'A']	98663	61134.4047676989	-2277.1843976290115	0.004913660067071	0.0046113371168152	1.0655607999583088	0.286625	0.286625	chr12	56537208	0.5426859322620047	chr12:56537208:G:A
chr12:56537444	['A', 'G']	98663	131360.30246231513	-4240.817982564047	-0.0035849011416666	0.0045229657217549	-0.7925996707036116	0.428013	0.428013	chr12	56537444	0.3685430399996229	chr12:56537444:A:G
chr12:56537450	['T', 'C']	98663	131360.9596216622	-4242.322543636004	-0.0036219815475164	0.0045229062698103	-0.8008084473677078	0.423244	0.423244	chr12	56537450	0.3734091898294496	chr12:56537450:T:C
chr12:56537494	['C', 'T']	98663	125986.15401224556	-4023.86040463454	-0.004155016615112	0.0044371853763383	-0.936408164794965	0.349065	0.349065	chr12	56537494	0.457093694780471	chr12:56537494:C:T
chr12:56537619	['G', 'A']	98663	131369.30392206553	-4248.257641823968	-0.0038009016142627	0.0045231396279247	-0.8403237412342783	0.400729	0.400729	chr12	56537619	0.397149227359557	chr12:56537619:G:A
chr12:56538189	['T', 'C']	98663	130847.77614727276	-4269.55669117923	-0.0034960043243295	0.0045138924104439	-0.7744988153108646	0.438638	0.438638	chr12	56538189	0.3578937473154929	chr12:56538189:T:C
chr12:56538388	['C', 'T']	98663	2459.9705466132973	-206.2694066679896	-0.029739944474092	0.019166200842404	-1.5516869889151057	0.12074	0.12074	chr12	56538388	0.918148828482546	chr12:56538388:C:T
chr12:56538626	['C', 'T']	98663	130703.88704099949	-4285.519763185618	-0.0036534572550345	0.004508387100138	-0.8103690241955245	0.41773	0.41773	chr12	56538626	0.3791043340080371	chr12:56538626:C:T
chr12:56538671	['A', 'G']	98663	130951.6339117002	-4289.44423756682	-0.0038885051145251	0.0045222336445511	-0.8598638239778678	0.389866	0.389866	chr12	56538671	0.4090846377441351	chr12:56538671:A:G
chr12:56538770	['G', 'A']	98663	130441.2731171675	-4319.252053673465	-0.0037864324835804	0.0045022587373931	-0.8410073042076555	0.400346	0.400346	chr12	56538770	0.3975645063265525	chr12:56538770:G:A
chr12:56539378	['T', 'C']	98663	97057.59320951358	-3482.8340784817087	-0.0039325565647336	0.0042553552705302	-0.9241429480560572	0.355414	0.355414	chr12	56539378	0.4492654690377657	chr12:56539378:T:C
chr12:56539449	['C', 'A']	98663	130355.81834401106	-4273.137939969907	-0.003012394604725	0.0044990573341057	-0.669561283846986	0.503139	0.503139	chr12	56539449	0.2983120177401701	chr12:56539449:C:A
chr12:56539632	['A', 'G']	98663	130374.78547316132	-4264.715861448664	-0.002898128134765	0.0044994266539784	-0.6441105406624417	0.519505	0.519505	chr12	56539632	0.2844102681992778	chr12:56539632:A:G
chr12:56540974	['A', 'G']	98663	193977.86425972288	-6571.322021717727	0.0062579743322901	0.0165132284689794	0.3789673439113359	0.704713	0.704713	chr12	56540974	0.1519877169003626	chr12:56540974:A:G
chr12:56541144	['T', 'C']	98663	130411.74318087308	-4267.806565274048	-0.0029014467068439	0.0045033936651398	-0.6442800524643519	0.519395	0.519395	chr12	56541144	0.2845022354592409	chr12:56541144:T:C
chr12:56541233	['C', 'T']	98663	2250.456190505156	-220.1921233956868	-0.0404081154862252	0.0199626565803148	-2.024185274322244	0.0429538	0.0429538	chr12	56541233	1.3669984093407814	chr12:56541233:C:T
chr12:56541618	['T', 'A']	98663	130362.78328349124	-4274.93617948474	-0.0030877362508734	0.004499903896142	-0.6861782656115561	0.492602	0.492602	chr12	56541618	0.3075038292261066	chr12:56541618:T:A
chr12:56541629	['A', 'G']	98663	63212.65800865801	-2317.790995890332	0.004205352472944	0.0045631650041174	0.9215867647015836	0.356746	0.356746	chr12	56541629	0.447640887695212	chr12:56541629:A:G
chr12:56541868	['G', 'A']	98663	63617.25107457116	-2294.1022239178737	0.0037309479508759	0.0045534638315584	0.8193647932411562	0.41258	0.41258	chr12	56541868	0.3844918284718368	chr12:56541868:G:A
chr12:56543416	['CAG', 'C']	98663	63251.9803897699	-2308.368735198528	0.0044797442380372	0.0045644232615552	0.9814480343593072	0.326374	0.326374	chr12	56543416	0.4862844458320317	chr12:56543416:CAG:C
chr12:56543479	['T', 'C']	98663	193995.69207122165	-6569.085750865622	0.0064045846079164	0.0165642052765764	0.3866520911192308	0.699015	0.699015	chr12	56543479	0.1555135047302379	chr12:56543479:T:C
chr12:56544218	['A', 'G']	98663	21460.641364661933	-1245.483785460768	-0.0148534573959684	0.0068260590322156	-2.175993106105215	0.0295581	0.0295581	chr12	56544218	1.52932348590765	chr12:56544218:A:G
chr12:56544599	['T', 'G']	98663	130351.95669762357	-4280.153234775951	-0.0031284950647944	0.0044997712179119	-0.6952564726715517	0.486896	0.486896	chr12	56544599	0.312563793301843	chr12:56544599:T:G
chr12:56544768	['C', 'T']	98663	192955.3863940613	-6611.456462084213	-0.0091827572193933	0.014651109072698	-0.6267619177380355	0.530817	0.530817	chr12	56544768	0.2750551768249973	chr12:56544768:C:T
chr12:56544917	['G', 'A']	98663	193970.82996817285	-6568.933128656714	0.0073460993830745	0.0164971718419453	0.4452944694675804	0.656108	0.656108	chr12	56544917	0.183024666808051	chr12:56544917:G:A
chr12:56544919	['A', 'G']	98663	63623.794388732815	-2291.9696915709524	0.0037523253108146	0.0045540254948507	0.8239579060454084	0.409965	0.409965	chr12	56544919	0.3872532187819648	chr12:56544919:A:G
chr12:56545809	['T', 'C']	98663	193970.9319893372	-6569.606930243303	0.0073017587016942	0.0164966703268933	0.4426201504306451	0.658041	0.658041	chr12	56545809	0.1817470463267244	chr12:56545809:T:C
chr12:56545939	['T', 'TC']	98663	193419.87504828183	-6612.89803799262	0.0071921349972285	0.0154739331069107	0.4647903637386497	0.642083	0.642083	chr12	56545939	0.192408828454365	chr12:56545939:T:TC
chr12:56547362	['C', 'A']	98663	63308.56595692683	-2291.1548619948703	0.0048796585976286	0.0045699812367697	1.0677633768749963	0.28563	0.28563	chr12	56547362	0.544196180123393	chr12:56547362:C:A
chr12:56547765	['C', 'T']	98663	63423.1978680476	-2284.977899986944	0.004948900457449	0.0045743421102476	1.0818824517655472	0.279307	0.279307	chr12	56547765	0.5539181798619095	chr12:56547765:C:T
chr12:56547950	['C', 'A']	98663	63220.79596205543	-2307.540566854253	0.0044939631857583	0.004564695436248	0.9845044972928658	0.32487	0.32487	chr12	56547950	0.4882903915667132	chr12:56547950:C:A
chr12:56548771	['A', 'G']	98663	193966.96595447083	-6568.78802785366	0.0074273007686163	0.0164826200482847	0.4506140860408451	0.652269	0.652269	chr12	56548771	0.1855732614420394	chr12:56548771:A:G
chr12:56548872	['G', 'C']	98663	193970.89798297183	-6570.015382554946	0.0071935198845194	0.0164971898652711	0.4360451654655932	0.662805	0.662805	chr12	56548872	0.1786142240544223	chr12:56548872:G:C
chr12:56549119	['C', 'T']	98663	130348.74417590888	-4277.812290140916	-0.0030981395997428	0.0044990409194012	-0.6886222319923122	0.491063	0.491063	chr12	56549119	0.3088627873124701	chr12:56549119:C:T
chr12:56549749	['A', 'G']	98663	193999.9662889461	-6569.075047798494	0.0065628823744011	0.0165614463964316	0.3962747103909476	0.691903	0.691903	chr12	56549749	0.1599547863489252	chr12:56549749:A:G
chr12:56549863	['A', 'G']	98663	128791.21459497287	-4498.778987187137	-0.003691804947387	0.0044838670783654	-0.82335289669935	0.410309	0.410309	chr12	56549863	0.3868889568145416	chr12:56549863:A:G
chr12:56550056	['T', 'C']	98663	63229.53554665721	-2310.493621596193	0.004343670888139	0.0045628404662897	0.9519664165841516	0.341116	0.341116	chr12	56550056	0.4670979095907156	chr12:56550056:T:C
chr12:56550073	['A', 'G']	98663	193972.9660152845	-6567.517703340395	0.0080179971234198	0.0165017645801925	0.4858872567509549	0.627048	0.627048	chr12	56550073	0.2026992130173953	chr12:56550073:A:G
chr12:56552456	['A', 'G']	98663	97072.70986872114	-3486.7233815298896	-0.0042569810540096	0.0042556000201286	-1.00032452154207	0.317156	0.317156	chr12	56552456	0.4987270681471949	chr12:56552456:A:G
chr12:56552649	['A', 'G']	98663	193572.3912840736	-6591.147622353912	0.0128511268146923	0.0156983181027131	0.8186308068551184	0.412999	0.412999	chr12	56552649	0.3840509999053609	chr12:56552649:A:G
chr12:56553462	['A', 'G']	98663	193966.8638137423	-6571.921080168938	0.0072633206909716	0.0164897877492223	0.4404738739778016	0.659595	0.659595	chr12	56553462	0.180722645144923	chr12:56553462:A:G
chr12:56555002	['C', 'A']	98663	63314.36962407849	-2311.532732195288	0.0036815733567157	0.0045602831508473	0.8073124485771467	0.419488	0.419488	chr12	56555002	0.3772804582162665	chr12:56555002:C:A
chr12:56555548	['A', 'G']	98663	3329.504049344053	-274.2300286931675	-0.016205485264227	0.0164935538935329	-0.9825344718812332	0.325839	0.325839	chr12	56555548	0.4869969357699237	chr12:56555548:A:G
chr12:56556056	['A', 'G']	98663	3317.017180004668	-272.5323241477236	-0.0158433104340334	0.0165070772864822	-0.9597889534937648	0.337164	0.337164	chr12	56556056	0.4721588024814447	chr12:56556056:A:G
chr12:56556522	['C', 'T']	98663	193837.68179698745	-6575.513851096389	0.0090590280258033	0.0162118418689562	0.5587907961988148	0.576306	0.576306	chr12	56556522	0.2393468588962998	chr12:56556522:C:T
chr12:56557987	['C', 'T']	98663	127003.60652753992	-4298.904687073892	-0.0006445970399284	0.0044946901083364	-0.1434130105505897	0.885964	0.885964	chr12	56557987	0.0525839247483782	chr12:56557987:C:T
chr12:56559094	['G', 'A']	98663	194085.96716060897	-6573.026962293363	0.0101876757610274	0.0168067913089353	0.6061642328843083	0.544407	0.544407	chr12	56559094	0.2640762992625519	chr12:56559094:G:A
chr12:56559218	['T', 'C']	98663	194109.15228565343	-6569.611129691175	0.0099948452943003	0.0168702108049022	0.59245526981773	0.553547	0.553547	chr12	56559218	0.2568454985900079	chr12:56559218:T:C
chr12:56559986	['CCAGGTT', 'C']	98663	160310.57579238445	-5889.995546470602	-0.0033405727276447	0.0054680802517443	-0.6109224030827088	0.541252	0.541252	chr12	56559986	0.2666004858582381	chr12:56559986:CCAGGTT:C
chr12:56560132	['T', 'C']	98663	160045.75226120453	-5855.170645458104	-0.0020550614361796	0.0054252127565125	-0.3787983123265896	0.704838	0.704838	chr12	56560132	0.1519106898039607	chr12:56560132:T:C
chr12:56560325	['C', 'T']	98663	157625.33078857194	-5640.790526446894	0.0010713907853849	0.005297876000351	0.2022302495026185	0.839737	0.839737	chr12	56560325	0.0758567107634236	chr12:56560325:C:T
chr12:56562429	['T', 'C']	98663	160035.0864875824	-5846.946524660036	-0.0016115239065552	0.0054259886906861	-0.2970009704077457	0.766466	0.766466	chr12	56562429	0.1155071054408987	chr12:56562429:T:C
chr12:56562914	['A', 'G']	98663	160042.33166409857	-5855.3183146336505	-0.001839681008307	0.0054265414915903	-0.339015376765848	0.734599	0.734599	chr12	56562914	0.1339496671897143	chr12:56562914:A:G
chr12:56562991	['C', 'T']	98663	23172.522980699065	-1346.2638024681396	-0.0149735930940827	0.0065850114316075	-2.273890220176494	0.0229747	0.0229747	chr12	56562991	1.6387501508535034	chr12:56562991:C:T
chr12:56564663	['T', 'C']	98663	171168.0231327549	-5903.640610792588	-0.0047306695044948	0.0062596751740649	-0.7557372184574177	0.449809	0.449809	chr12	56564663	0.3469718592355716	chr12:56564663:T:C
chr12:56566982	['T', 'A']	98663	26007.845219753493	-560.7452642826869	0.0038276649024553	0.0062778765967845	0.6097069356883954	0.542057	0.542057	chr12	56566982	0.2659550428271514	chr12:56566982:T:A
chr12:56567828	['T', 'C']	98663	194147.5812062848	-6587.390431426251	0.0024311117352273	0.0169462460979114	0.14346019296433	0.885927	0.885927	chr12	56567828	0.0526020623153423	chr12:56567828:T:C
chr12:56568148	['C', 'T']	98663	156632.05055194578	-5987.9600272347925	-0.005382818264732	0.0052585689635135	-1.0236279683846716	0.306014	0.306014	chr12	56568148	0.5142587042907627	chr12:56568148:C:T
chr12:56569600	['G', 'A']	98663	194669.892315957	-6534.003219142243	-0.0012447231802135	0.0184126065894844	-0.0676016822585257	0.946103	0.946103	chr12	56569600	0.0240615804094165	chr12:56569600:G:A
chr12:56570946	['C', 'A']	98663	152293.34856824286	-5773.357669535833	-0.0050605420723306	0.0050735183304776	-0.997442355126811	0.318552	0.318552	chr12	56570946	0.4968196638946469	chr12:56570946:C:A
chr12:56571222	['T', 'C']	98663	193072.95689323143	-6729.852156223109	-0.0345294462574074	0.0146795382442292	-2.3522161040032428	0.0186639	0.0186639	chr12	56571222	1.7289976011305348	chr12:56571222:T:C
chr12:56572269	['A', 'G']	98663	39657.01215839653	-1077.2736551678463	0.0021282477101979	0.0053196900850819	0.400069868010954	0.689106	0.689106	chr12	56572269	0.1617139686957493	chr12:56572269:A:G
chr12:56573345	['C', 'T']	98663	152878.82674211077	-5730.127647626329	-0.0051629270007095	0.0050926447667697	-1.0138007336381272	0.31068	0.31068	chr12	56573345	0.5076867035175031	chr12:56573345:C:T
chr12:56575538	['C', 'T']	98663	6434.630456821914	-236.2935766816209	-0.009824526970515	0.0119446660078591	-0.8225032800457447	0.410793	0.410793	chr12	56575538	0.3863769654819522	chr12:56575538:C:T
chr12:56577155	['G', 'A']	98663	5049.582352881353	-284.082504475883	-0.0070802178103946	0.0134471575680211	-0.5265215176203627	0.598527	0.598527	chr12	56577155	0.2229162534672209	chr12:56577155:G:A
chr12:56577734	['G', 'T']	98663	192455.55571999104	-6777.887598001182	-0.0246771238228132	0.0138277533488058	-1.7846083308207392	0.0743279	0.0743279	chr12	56577734	1.128848137226589	chr12:56577734:G:T
chr12:56578380	['C', 'T']	98663	152705.1259532696	-5769.570429086684	-0.0060158881210221	0.0050860192136277	-1.1828284299246914	0.23688	0.23688	chr12	56578380	0.6254716056187573	chr12:56578380:C:T
chr12:56579359	['G', 'A']	98663	26869.446711880213	-627.5186558706312	0.0093229979452725	0.0061948697892618	1.5049546257506632	0.132339	0.132339	chr12	56579359	0.8783121513617805	chr12:56579359:G:A
chr12:56579589	['G', 'A']	98663	30607.47112653188	-802.9180079945753	0.0076270020168034	0.0058785881885103	1.2974207024248463	0.19449	0.19449	chr12	56579589	0.7111027236774338	chr12:56579589:G:A
chr12:56580134	['T', 'C']	98663	154165.6891856268	-5666.754687756102	-0.005493609807637	0.0051366369255572	-1.069495447557085	0.284849	0.284849	chr12	56580134	0.5453853008527083	chr12:56580134:T:C
chr12:56583385	['G', 'A']	98663	6982.981730622999	-209.19124531704367	-0.0131621000826026	0.0115051710895013	-1.1440160237698052	0.25262	0.25262	chr12	56583385	0.5975322691971696	chr12:56583385:G:A
chr12:56584387	['G', 'A']	98663	153217.16455632038	-5698.871193850156	-0.0058384026881145	0.0051135021235885	-1.1417620540689786	0.253556	0.253556	chr12	56584387	0.5959261081054178	chr12:56584387:G:A
chr12:56584610	['G', 'C']	98663	192875.6842564061	-6668.273817177364	-0.0270937055605548	0.0143693272253625	-1.8855235972866715	0.0593621	0.0593621	chr12	56584610	1.2264907438092183	chr12:56584610:G:C
chr12:56585070	['A', 'G']	98663	24943.81983772624	-587.6470679515737	0.010436117600136	0.0064033284455566	1.6297957677585218	0.103148	0.103148	chr12	56585070	0.9865391884119596	chr12:56585070:A:G
chr12:56585181	['C', 'CT']	98663	7101.431859878165	-215.8738476721529	-0.0147355390197147	0.0114052680199789	-1.291994102541217	0.196362	0.196362	chr12	56585181	0.7069425531430564	chr12:56585181:C:CT
chr12:56587914	['A', 'G']	98663	7256.809066212546	-200.7580766655653	-0.003528084103839	0.0112975488615883	-0.3122875720267544	0.754823	0.754823	chr12	56587914	0.1221548750400955	chr12:56587914:A:G
chr12:56588506	['C', 'T']	98663	190236.71258577524	-6200.028025856441	0.0098864182494259	0.0113942807826559	0.8676649661358793	0.38558	0.38558	chr12	56588506	0.4138855010008	chr12:56588506:C:T
chr12:56589468	['C', 'T']	98663	133007.91775642202	-4247.150509247037	-0.0149146811979951	0.0045560432169463	-3.273603977793614	0.00106222	0.00106222	chr12	56589468	2.9737855257300367	chr12:56589468:C:T
chr12:56589640	['A', 'G']	98663	78762.53704905396	-1777.9593174536894	0.0251909982174456	0.0043470170937436	5.795007858078386	6.8525e-09	6.8525e-09	chr12	56589640	8.164150955788465	chr12:56589640:A:G
chr12:56590822	['C', 'T']	98663	141299.61787126207	-5849.399880132003	-0.0314778098573175	0.0047145785078494	-6.676696507420362	2.45677e-11	2.45677e-11	chr12	56590822	10.609635499769972	chr12:56590822:C:T
chr12:56593286	['G', 'C']	98663	93294.25872190288	-4191.187033896137	-0.030238777369712	0.004261557533141	-7.0957102267311365	1.29551e-12	1.29551e-12	chr12	56593286	11.887559230360088	chr12:56593286:G:C
chr12:56593395	['A', 'G']	98663	75241.94385851052	-1893.9788745246465	0.0270207039955285	0.0043751648274281	6.1759282361510754	6.60314e-10	6.60314e-10	chr12	56593395	9.180249494702924	chr12:56593395:A:G
chr12:56599930	['C', 'T']	98663	50276.1531926972	-1076.307828541877	0.0299188619068337	0.0048771054367343	6.134553024317413	8.57221e-10	8.57221e-10	chr12	56599930	9.066907198255024	chr12:56599930:C:T
chr12:56600386	['C', 'T']	98663	5090.154773971214	219.91727826071383	0.0091325657743985	0.0136734676580396	0.6679041485887312	0.504196	0.504196	chr12	56600386	0.2974006040876142	chr12:56600386:C:T
chr12:56610884	['G', 'A']	98663	50296.72501013786	-1069.5470628886983	0.0301132365644967	0.0048764480976347	6.175239838829138	6.63196e-10	6.63196e-10	chr12	56610884	9.178358101853387	chr12:56610884:G:A
chr12:56610910	['A', 'G']	98663	4085.0350980352414	63.15830376309881	0.0034180575568667	0.0150245710709847	0.2274978460761316	0.820037	0.820037	chr12	56610910	0.0861665518439523	chr12:56610910:A:G
chr12:56612600	['C', 'G']	98663	13933.847360045407	-412.41600949834606	0.0196510277428334	0.0082745373469084	2.374879333909288	0.0175566	0.0175566	chr12	56612600	1.7555595854804895	chr12:56612600:C:G
chr12:56613214	['T', 'C']	98663	4033.163512705379	62.97542339881179	0.0042304781348831	0.0151230154450321	0.2797377381686672	0.779679	0.779679	chr12	56613214	0.1080841629794546	chr12:56613214:T:C
chr12:56613685	['A', 'G']	98663	5090.412751507779	222.1824200580457	0.0096182423304518	0.013673522517919	0.7034209595842794	0.481795	0.481795	chr12	56613685	0.3171377113606665	chr12:56613685:A:G
chr12:56614149	['A', 'C']	98663	5091.206407930345	221.01959704038424	0.0095882796657108	0.0136714320061134	0.7013368944396826	0.483094	0.483094	chr12	56614149	0.3159683563927455	chr12:56614149:A:C
chr12:56618127	['G', 'A']	98663	3802.1156091627818	29.21704452823085	0.0038949963931709	0.0155315895607262	0.2507789932216597	0.801986	0.801986	chr12	56618127	0.0958332129824395	chr12:56618127:G:A
chr12:56620060	['T', 'C']	98663	4014.528960973138	55.749442958608405	0.0039136314703307	0.0151562971769468	0.2582181798522311	0.796239	0.796239	chr12	56620060	0.0989565543706269	chr12:56620060:T:C
chr12:56621349	['T', 'C']	98663	5091.877349309654	220.36425557154905	0.0094635046519801	0.0136717684460335	0.6921931635497905	0.488818	0.488818	chr12	56621349	0.3108528102189755	chr12:56621349:T:C
chr12:56622200	['C', 'T']	98663	5097.446626451059	224.4509288990796	0.0105007433581795	0.0136657210077083	0.7684002441039476	0.442251	0.442251	chr12	56622200	0.3543311764080846	chr12:56622200:C:T
chr12:56622775	['A', 'G']	98663	5092.516152575189	221.5909905558576	0.0097249377179822	0.0136705807622531	0.7113770722041642	0.476852	0.476852	chr12	56622775	0.3216163915193387	chr12:56622775:A:G
chr12:56623731	['C', 'T']	98663	99944.2727134486	-4798.967404907851	-0.0345666388088727	0.0042562572058352	-8.121369817942899	4.66213e-16	4.66213e-16	chr12	56623731	15.33141562067055	chr12:56623731:C:T
chr12:56625317	['G', 'A']	98663	5028.620622745947	208.5474486187904	0.0085717124181592	0.0137681768045702	0.6225742550977357	0.533566	0.533566	chr12	56625317	0.2728118524101658	chr12:56625317:G:A
chr12:56625659	['T', 'C']	98663	71839.18144829894	-1169.0925284822688	0.0330838752202578	0.004420243817844	7.484626772555383	7.23438e-14	7.23438e-14	chr12	56625659	13.140598682805704	chr12:56625659:T:C
chr12:56627222	['T', 'C']	98663	71813.82952840516	-1159.349571351754	0.0331778286251304	0.0044184597384728	7.508912740845246	6.01196e-14	6.01196e-14	chr12	56627222	13.220983917612251	chr12:56627222:T:C
chr12:56629490	['G', 'A']	98663	15706.477579566186	-390.8943861165574	0.022351587545254	0.0078521444029469	2.846558391980829	0.00442037	0.00442037	chr12	56629490	2.3545413772045256	chr12:56629490:G:A
chr12:56630330	['T', 'C']	98663	4345.352338958997	72.10265383260571	0.0079940990594824	0.0145824555518038	0.5481997891976148	0.583556	0.583556	chr12	56630330	0.2339174612569809	chr12:56630330:T:C
chr12:56632124	['A', 'C']	98663	13434.723355940108	-352.4078019944108	0.0215825097397431	0.0084156565108745	2.564566378375204	0.0103319	0.0103319	chr12	56632124	1.98581980591126	chr12:56632124:A:C
chr12:56632508	['A', 'G']	98663	5680.648508877779	260.7940376952554	0.0145479334084454	0.013007461137077	1.118429896129186	0.263386	0.263386	chr12	56632508	0.5794073132175721	chr12:56632508:A:G
chr12:56633837	['C', 'A']	98663	70786.39351509191	-1115.5352113481629	0.0333522899555211	0.0044360224785985	7.518512387263201	5.58692e-14	5.58692e-14	chr12	56633837	13.252827547327378	chr12:56633837:C:A
chr12:56636242	['T', 'C']	98663	69876.49880893249	-1144.8533414155431	0.0328077339269684	0.0044480287166324	7.375791843315044	1.64646e-13	1.64646e-13	chr12	56636242	12.783448815811653	chr12:56636242:T:C
chr12:56637306	['G', 'C']	98663	3263.0661456908	-95.97917117597584	0.0081159814143463	0.0166604376222494	0.4871409502177605	0.62616	0.62616	chr12	56637306	0.2033146791881731	chr12:56637306:G:C
chr12:56638221	['AAGAATATATCT', 'A']	98663	3490.3537652174787	-34.463648509431415	0.0145968774403777	0.0161196165410428	0.9055350295220782	0.365184	0.365184	chr12	56638221	0.4374882586950552	chr12:56638221:AAGAATATATCT:A
chr12:56639542	['G', 'A']	98663	4390.712033817551	62.4216621874322	0.0062079967841439	0.0145102249743054	0.4278360118562608	0.668771	0.668771	chr12	56639542	0.1747225675263374	chr12:56639542:G:A
chr12:56639896	['T', 'A']	98663	64388.81954574508	-1388.512607943817	0.0326279966888467	0.0045338017547688	7.196608597746352	6.21657e-13	6.21657e-13	chr12	56639896	12.206449171732006	chr12:56639896:T:A
chr12:56640604	['A', 'G']	98663	52461.10268237297	-1164.6060262514968	0.030007572377671	0.0048147647520929	6.232406757698202	4.61172e-10	4.61172e-10	chr12	56640604	9.33613706871177	chr12:56640604:A:G
chr12:56640910	['A', 'G']	98663	65402.05575101128	-1217.2586263671662	0.0301819524834803	0.0045310973620071	6.661069068290874	2.73263e-11	2.73263e-11	chr12	56640910	10.56341916810116	chr12:56640910:A:G
chr12:56641056	['T', 'A']	98663	65019.42160862154	-1196.6740440030503	0.0300745051399408	0.0045222634267292	6.650321377163187	2.93972e-11	2.93972e-11	chr12	56641056	10.531694032936786	chr12:56641056:T:A
chr12:56644548	['T', 'C']	98663	52457.77443792028	-1154.2911089394206	0.0303590139025206	0.0048162854738046	6.303408314901784	2.92396e-10	2.92396e-10	chr12	56644548	9.534028572855798	chr12:56644548:T:C
chr12:56646323	['C', 'A']	98663	4360.265161113757	63.16036557378813	0.0075014134457938	0.0145561416478032	0.51534353177485	0.606314	0.606314	chr12	56646323	0.2173024036394356	chr12:56646323:C:A
chr12:56647074	['C', 'T']	98663	4374.8251188162085	67.50274901337521	0.0086707732736408	0.014561122141988	0.5954742491059858	0.551528	0.551528	chr12	56647074	0.2584324343809762	chr12:56647074:C:T
chr12:56648317	['T', 'C']	98663	14671.487030298116	-329.80163456075707	0.0193482250129168	0.0080814814993419	2.3941433281128406	0.0166611	0.0166611	chr12	56648317	1.7782963289700722	chr12:56648317:T:C
chr12:56649462	['T', 'C']	98663	64452.06509331628	-1358.7569795899433	0.0325401319640134	0.0045305455357068	7.182387133636143	6.89859e-13	6.89859e-13	chr12	56649462	12.16123966546488	chr12:56649462:T:C
chr12:56649896	['G', 'A']	98663	11518.553110804676	-269.24195678460785	0.0237540430744972	0.0090511557599396	2.6244209805373746	0.00868098	0.00868098	chr12	56649896	2.061431244343349	chr12:56649896:G:A
chr12:56650026	['C', 'T']	98663	6091.963768189424	-56.0744936060241	0.0344123698367993	0.0122702266249685	2.804542319273396	0.00503979	0.00503979	chr12	56650026	2.2975875595348896	chr12:56650026:C:T
chr12:56650886	['G', 'A']	98663	63919.07602190665	-1486.9711388754124	0.0318033827649164	0.0045530467118538	6.985077197235103	2.86492e-12	2.86492e-12	chr12	56650886	11.542887500762433	chr12:56650886:G:A
chr12:56650989	['C', 'T']	98663	52195.1749558219	-1305.6353348265675	0.0290337579681472	0.0048526327707396	5.983093990382854	2.1969e-09	2.1969e-09	chr12	56650989	8.658189711143487	chr12:56650989:C:T
chr12:56651405	['C', 'T']	98663	4374.665092044441	66.20868767607926	0.0077748247073452	0.0145383344246113	0.5347809783618386	0.592803	0.592803	chr12	56651405	0.2270896071877212	chr12:56651405:C:T
chr12:56652585	['TG', 'T']	98663	11560.458227486391	-273.6943228679799	0.0231281943025996	0.0090641499028969	2.5516120706706142	0.0107241	0.0107241	chr12	56652585	1.9696391449646424	chr12:56652585:TG:T
chr12:56653236	['G', 'A']	98663	63796.51864881032	-1463.5397770733102	0.0321554237905358	0.0045478324722068	7.070494348032238	1.55402e-12	1.55402e-12	chr12	56653236	11.8085433961955	chr12:56653236:G:A
chr12:56654352	['C', 'T']	98663	4377.13309345226	64.58985994692982	0.0075415543119893	0.0145343016657876	0.5188797154074071	0.603846	0.603846	chr12	56654352	0.2190738062098739	chr12:56654352:C:T
chr12:56655280	['C', 'T']	98663	52486.33666234775	-1225.6520051544164	0.0294792278011611	0.0048376340790605	6.093728322437663	1.10717e-09	1.10717e-09	chr12	56655280	8.955785690418903	chr12:56655280:C:T
chr12:56655409	['T', 'C']	98663	69577.98854489793	-1207.6805580173198	0.0327337045705945	0.0044596237414422	7.340014868610425	2.15205e-13	2.15205e-13	chr12	56655409	12.667147642637694	chr12:56655409:T:C
chr12:56655556	['A', 'G']	98663	11512.451451583473	-266.37220981560034	0.0237716248619892	0.0090552684499594	2.6251706388777087	0.00866189	0.00866189	chr12	56655556	2.0623873358100955	chr12:56655556:A:G
chr12:56655681	['A', 'T']	98663	4420.6280635244975	63.79620937008322	0.0074722457260235	0.0145442596822678	0.5137590973525873	0.607422	0.607422	chr12	56655681	0.2165094825765045	chr12:56655681:A:T
chr12:56655990	['G', 'A']	98663	63903.39250619256	-1479.856909957661	0.0318066564263603	0.0045503784829465	6.989892499176015	2.76834e-12	2.76834e-12	chr12	56655990	11.557780572070818	chr12:56655990:G:A
chr12:56656390	['C', 'T']	98663	51809.35160011758	-1243.4074626565225	0.0298951408762978	0.0048392578599798	6.177629244254054	6.53244e-10	6.53244e-10	chr12	56656390	9.18492457054646	chr12:56656390:C:T
chr12:56657098	['C', 'T']	98663	52223.99354936866	-1205.0349918343716	0.0295777632346595	0.0048264124164908	6.1283124362929495	8.91508e-10	8.91508e-10	chr12	56657098	9.049874755303808	chr12:56657098:C:T
chr12:56657509	['C', 'T']	98663	4753.369301877394	32.0776773450474	0.0083214488992524	0.0140281072515518	0.59319826616894	0.55305	0.55305	chr12	56657509	0.2572356033382022	chr12:56657509:C:T
chr12:56658703	['T', 'C']	98663	4700.142915061829	31.825522435252147	0.0079484835442376	0.0140258134611666	0.5667039253191767	0.570917	0.570917	chr12	56658703	0.2434270249627151	chr12:56658703:T:C
chr12:56659485	['T', 'C']	98663	69062.39789529206	-1473.7978712263546	0.0310363032598667	0.0044660979817724	6.949310871936951	3.6934e-12	3.6934e-12	chr12	56659485	11.432573655147426	chr12:56659485:T:C
chr12:56659486	['G', 'A']	98663	4700.620883077894	30.680062818905	0.0076144392261612	0.0140301125965192	0.5427211773090344	0.587323	0.587323	chr12	56659486	0.2311229915331753	chr12:56659486:G:A
chr12:56659979	['A', 'G']	98663	4745.192379813296	32.10671863074758	0.0061090012987206	0.0139609742711288	0.4375770043036303	0.661694	0.661694	chr12	56659979	0.1793428033626088	chr12:56659979:A:G
chr12:56660546	['C', 'T']	98663	11504.699636112997	-268.37302365062766	0.0235739518005475	0.0090552957879428	2.603333160241578	0.0092336	0.0092336	chr12	56660546	2.0346289430354125	chr12:56660546:C:T
chr12:56661335	['T', 'TC']	98663	11505.049486082677	-268.99950911930773	0.0234778285140523	0.0090553036816982	2.592715754139047	0.00952355	0.00952355	chr12	56661335	2.0212011337558184	chr12:56661335:T:TC
chr12:56661507	['C', 'T']	98663	64227.32148903598	-1482.0547390719717	0.0318402450183775	0.0045395285636528	7.013998165650137	2.33084e-12	2.33084e-12	chr12	56661507	11.632487537505598	chr12:56661507:C:T
chr12:56662290	['A', 'G']	98663	52240.88464307076	-1271.851838737879	0.0293130483644427	0.004827042123117	6.072672998658998	1.26256e-09	1.26256e-09	chr12	56662290	8.898747973961981	chr12:56662290:A:G
chr12:56664365	['A', 'G']	98663	11500.582821464048	-272.25954892622224	0.0231784976126716	0.009056597467254	2.5592942268305823	0.01049	0.01049	chr12	56664365	1.9792245118064424	chr12:56664365:A:G
chr12:56664395	['T', 'TATCAACTCAGG']	98663	11468.557273344752	-275.5731965544913	0.0226302632856409	0.0090681793006999	2.4955685739356928	0.0125772	0.0125772	chr12	56664395	1.900416032968497	chr12:56664395:T:TATCAACTCAGG
chr12:56664825	['C', 'T']	98663	11517.517567156612	-280.04761298720763	0.0225219446894344	0.0090516193264993	2.488167462312472	0.012842	0.012842	chr12	56664825	1.8913673344195243	chr12:56664825:C:T
chr12:56666751	['A', 'T']	98663	133112.6649293762	-5114.432833454232	-0.0320322144994222	0.0045405727853803	-7.0546638086187485	1.74151e-12	1.74151e-12	chr12	56666751	11.75907402741743	chr12:56666751:A:T
chr12:56668854	['T', 'A']	98663	4743.192298725915	34.60355976263615	0.0067081253249443	0.0139635884463794	0.4804012486262874	0.630943	0.630943	chr12	56668854	0.2000098735666745	chr12:56668854:T:A
chr12:56669262	['G', 'A']	98663	4753.722721190496	30.096406173364528	0.0061371289857344	0.01394942981562	0.4399555441945238	0.65997	0.65997	chr12	56669262	0.1804758055650646	chr12:56669262:G:A
chr12:56669502	['T', 'C']	98663	145102.17753314678	-5326.236639437627	-0.0294795700219017	0.0048273207110675	-6.106818209594892	1.02015e-09	1.02015e-09	chr12	56669502	8.99133596609814	chr12:56669502:T:C
chr12:56669675	['G', 'C']	98663	133083.93085375993	-5112.178461495321	-0.0319383844877104	0.004539060350667	-7.0363427714762095	1.9863e-12	1.9863e-12	chr12	56669675	11.70195515739902	chr12:56669675:G:C
chr12:56670615	['C', 'T']	98663	11503.932785971314	-269.16607971681884	0.0234872219542575	0.0090556886502614	2.593642831744164	0.00949791	0.00949791	chr12	56670615	2.022371950008639	chr12:56670615:C:T
chr12:56670761	['T', 'G']	98663	128331.11192547088	-5155.324883829496	-0.0316628453230544	0.0044628549936998	-7.094751088205229	1.30452e-12	1.30452e-12	chr12	56670761	11.88454925820956	chr12:56670761:T:G
chr12:56671110	['AAAG', 'A']	98663	11503.699575296228	-270.8356470212613	0.0233284152757024	0.0090556722134442	2.5761108315149186	0.0099933	0.0099933	chr12	56671110	2.000291074823833	chr12:56671110:AAAG:A
chr12:56671929	['C', 'T']	98663	133049.01595701545	-5110.067166073472	-0.0318880356543115	0.0045384280946871	-7.0262291236124	2.13557e-12	2.13557e-12	chr12	56671929	11.670486188641048	chr12:56671929:C:T
chr12:56674508	['C', 'T']	98663	127067.0921211509	-5362.133336581354	-0.0330983942505958	0.0044554052363485	-7.428817917743879	1.10452e-13	1.10452e-13	chr12	56674508	12.956826415771724	chr12:56674508:C:T
chr12:56674730	['A', 'G']	98663	133263.15185437197	-5095.619529691642	-0.0315137547247986	0.004553760789451	-6.920379919340838	4.53168e-12	4.53168e-12	chr12	56674730	11.34374076499153	chr12:56674730:A:G
chr12:56676679	['A', 'G']	98663	145670.52890727168	-5279.596469823422	-0.0303329583623247	0.0048483505589242	-6.256345945631246	3.95712e-10	3.95712e-10	chr12	56676679	9.402620779517235	chr12:56676679:A:G
chr12:56676847	['G', 'A']	98663	128405.96136428235	-5156.959483663567	-0.0317700719275963	0.004471005249505	-7.105800631997368	1.20433e-12	1.20433e-12	chr12	56676847	11.91925449518619	chr12:56676847:G:A
chr12:56676978	['G', 'T']	98663	4814.179486913015	27.379705733938074	0.0073057645072831	0.0140400679200816	0.5203510801278693	0.60282	0.60282	chr12	56676978	0.219812347356827	chr12:56676978:G:T
chr12:56677056	['G', 'A']	98663	128349.37181229822	-5157.068173021499	-0.0317136136693607	0.0044669699014021	-7.099580782804432	1.25976e-12	1.25976e-12	chr12	56677056	11.899712185520253	chr12:56677056:G:A
chr12:56677978	['T', 'C']	98663	11507.8164632663	-269.4656637962076	0.0235028757063338	0.0090544313181495	2.5957318444972164	0.00944037	0.00944037	chr12	56677978	2.025010983900099	chr12:56677978:T:C
chr12:56678105	['AG', 'A']	98663	144722.0688190573	-5358.357649596696	-0.0291694168035192	0.0048135205268334	-6.059892471822105	1.36704e-09	1.36704e-09	chr12	56678105	8.864218777659595	chr12:56678105:AG:A
chr12:56680661	['C', 'T']	98663	4708.585902055322	32.122153987888694	0.0081232342606746	0.0140239155121084	0.5792415287771014	0.562428	0.562428	chr12	56680661	0.2499330664683275	chr12:56680661:C:T
chr12:56680909	['A', 'C']	98663	133117.1112925142	-5129.643862634273	-0.0322105638706165	0.0045406885158129	-7.093762049178909	1.31388e-12	1.31388e-12	chr12	56680909	11.8814442981839	chr12:56680909:A:C
chr12:56682703	['T', 'C']	98663	135582.20281989654	-5160.079423080709	-0.0326210328741765	0.0047227614223936	-6.907194744053588	4.97309e-12	4.97309e-12	chr12	56682703	11.303373681095607	chr12:56682703:T:C
chr12:56685251	['T', 'C']	98663	11503.632332816343	-274.8276832242438	0.0230785185281191	0.0090552012716521	2.5486477700244965	0.0108156	0.0108156	chr12	56685251	1.965949382885897	chr12:56685251:T:C
chr12:56686784	['G', 'C']	98663	4601.186541521807	21.72472099348249	0.0088203257600369	0.0141658398120109	0.6226475716997956	0.533518	0.533518	chr12	56686784	0.2728509236269499	chr12:56686784:G:C
chr12:56686880	['CAT', 'C']	98663	126981.0364982004	-5323.981402483253	-0.0323401417797893	0.0044497648281145	-7.267831678532191	3.67992e-13	3.67992e-13	chr12	56686880	12.434161622613496	chr12:56686880:CAT:C
chr12:56688461	['C', 'A']	98663	4648.732802596216	26.64767782731536	0.0071651892947848	0.0140981138966441	0.5082374385193754	0.611288	0.611288	chr12	56688461	0.2137541296231683	chr12:56688461:C:A
chr12:56689238	['G', 'C']	98663	11510.349989864178	-282.31386876436176	0.0222567586413288	0.0090518957473974	2.458795291331996	0.0139421	0.0139421	chr12	56689238	1.855671806602205	chr12:56689238:G:C
chr12:56689567	['A', 'C']	98663	11654.039655119495	-292.63948557869963	0.0219375814035132	0.009082028136085	2.4154936622966536	0.0157157	0.0157157	chr12	56689567	1.803666270111448	chr12:56689567:A:C
chr12:56692728	['G', 'A']	98663	128354.4544090057	-5180.96316809342	-0.0322117310869091	0.004467041412129	-7.210976598391764	5.59484e-13	5.59484e-13	chr12	56692728	12.252212328815824	chr12:56692728:G:A
chr12:56694414	['A', 'G']	98663	11512.216962004788	-268.19390025956375	0.0234347565809401	0.0090510447460464	2.5891769666895623	0.00962198	0.00962198	chr12	56694414	2.016735550145849	chr12:56694414:A:G
chr12:56694726	['T', 'A']	98663	14050.687065171076	-416.4822912991887	0.0198118011300756	0.0082441687355353	2.4031290195067845	0.0162573	0.0162573	chr12	56694726	1.7889515800499212	chr12:56694726:T:A
chr12:56695153	['G', 'A']	98663	3426.277816633723	-88.69490802650225	0.0125369147011082	0.0162727983552984	0.7704215604088908	0.441052	0.441052	chr12	56695153	0.3555102042244038	chr12:56695153:G:A
chr12:56699312	['A', 'G']	98663	133123.0332116789	-5123.113910346814	-0.0321621431621073	0.004540264553275	-7.08375972032466	1.41228e-12	1.41228e-12	chr12	56699312	11.850079191103177	chr12:56699312:A:G
chr12:56701774	['C', 'A']	98663	11518.430407765449	-267.42957620105807	0.0234307190915716	0.0090557682199802	2.5873806089554328	0.00967229	0.00967229	chr12	56701774	2.014470690692399	chr12:56701774:C:A
chr12:56701831	['G', 'A']	98663	5410.758284461954	-210.04882454479736	0.0101555196651688	0.0129995823690102	0.781218917415271	0.434676	0.434676	chr12	56701831	0.3618343380822423	chr12:56701831:G:A
chr12:56702246	['A', 'G']	98663	14677.3557143727	-345.2221745810501	0.018390934068497	0.0080887488138597	2.2736438591077133	0.0229895	0.0229895	chr12	56702246	1.6384704741244709	chr12:56702246:A:G
chr12:56702559	['G', 'A']	98663	127443.25064625684	-5322.443925797209	-0.0324616417041097	0.00445451053859	-7.287364441702472	3.18428e-13	3.18428e-13	chr12	56702559	12.49698875088776	chr12:56702559:G:A
chr12:56703892	['G', 'C']	98663	12737.840299672547	-335.54277377124026	0.0225566975604742	0.0086361724550605	2.611885957332496	0.00900579	0.00900579	chr12	56703892	2.045478184277875	chr12:56703892:G:C
chr12:56704256	['T', 'C']	98663	127021.15537775564	-4965.389926536966	-0.0302230326652193	0.004468552455688	-6.763495106060116	1.35449e-11	1.35449e-11	chr12	56704256	10.868224196951116	chr12:56704256:T:C
chr12:56704813	['T', 'C']	98663	126642.7173043746	-4961.686209642488	-0.0302516947512368	0.0044468064643965	-6.803015825727404	1.03033e-11	1.03033e-11	chr12	56704813	10.987023654687688	chr12:56704813:T:C
chr12:56709345	['G', 'A']	98663	6118.744199247856	-37.9873466022411	0.0371744391724698	0.0122419151722586	3.036652243491346	0.00239284	0.00239284	chr12	56709345	2.6210863400159905	chr12:56709345:G:A
chr12:56709370	['T', 'C']	98663	145754.63676543633	-5359.3750116069405	-0.0294590190762533	0.0048477114335366	-6.076892051052088	1.22981e-09	1.22981e-09	chr12	56709370	8.910161979882066	chr12:56709370:T:C
chr12:56709378	['T', 'C']	98663	125741.05684882904	-5113.976054481211	-0.0309342174567057	0.0044304007859902	-6.982261639742692	2.92291e-12	2.92291e-12	chr12	56709378	11.53418455689885	chr12:56709378:T:C
chr12:56710144	['C', 'T']	98663	126558.05860623704	-4973.241098361931	-0.0302586347410686	0.0044439575789669	-6.808938700108452	9.88812e-12	9.88812e-12	chr12	56710144	11.00488627172314	chr12:56710144:C:T
chr12:56712154	['A', 'C']	98663	145791.7497439329	-5360.430189244925	-0.0295365191568036	0.004851524369227	-6.088090445170662	1.14685e-09	1.14685e-09	chr12	56712154	8.940493381080687	chr12:56712154:A:C
chr12:56712876	['A', 'T']	98663	145402.57967297544	-5396.242640651277	-0.0291108233992771	0.0048340361597205	-6.022053298202945	1.72824e-09	1.72824e-09	chr12	56712876	8.762395947367493	chr12:56712876:A:T
chr12:56713370	['G', 'T']	98663	12716.15996310337	-329.80640814980904	0.0229182735771615	0.0086420237341954	2.651956796470791	0.00800396	0.00800396	chr12	56713370	2.0966950904284656	chr12:56713370:G:T
chr12:56714419	['A', 'G']	98663	125769.02206746949	-5133.347547126889	-0.0311223099786785	0.0044301374983827	-7.02513409347677	2.15238e-12	2.15238e-12	chr12	56714419	11.66708105208828	chr12:56714419:A:G
chr12:56714911	['C', 'G']	98663	126536.36770609464	-5001.323377351507	-0.0307596210320709	0.0044374621915064	-6.931804645219578	4.18044e-12	4.18044e-12	chr12	56714911	11.378778005422236	chr12:56714911:C:G
chr12:56720523	['A', 'T']	98663	125695.7399065411	-5124.026737679398	-0.0312158261020567	0.0044298504663584	-7.046699733798841	1.84405e-12	1.84405e-12	chr12	56720523	11.734227307561293	chr12:56720523:A:T
chr12:56721085	['T', 'C']	98663	6067.553479838629	-92.8742160892949	0.0004188394175939	0.0123411462545589	0.0339384534430304	0.972926	0.972926	chr12	56721085	0.011920190578326	chr12:56721085:T:C
chr12:56722465	['G', 'A']	98663	13340.081668440524	-398.4998035240272	0.017354345609988	0.0084510937491896	2.0535029103957285	0.0400265	0.0400265	chr12	56722465	1.3976523838429848	chr12:56722465:G:A
chr12:56725452	['G', 'A']	98663	126435.8149169311	-4999.861069387891	-0.0308312667841446	0.004436696441505	-6.949149483322658	3.69762e-12	3.69762e-12	chr12	56725452	11.432077722809863	chr12:56725452:G:A
chr12:56728152	['G', 'C']	98663	145687.62589840544	-5351.040560761227	-0.0294602255236167	0.0048467400625374	-6.07835888524905	1.21862e-09	1.21862e-09	chr12	56728152	8.914131698508973	chr12:56728152:G:C
chr12:56730516	['C', 'T']	98663	6123.668148072771	-85.53867530018162	0.000392578963101	0.0123116289251469	0.0318868417402643	0.974562	0.974562	chr12	56730516	0.0111905265808819	chr12:56730516:C:T
chr12:56730811	['T', 'C']	98663	128280.58425104724	-4985.269664784562	-0.0305867146666654	0.0045530887613813	-6.717794506028027	1.85492e-11	1.85492e-11	chr12	56730811	10.731674816133982	chr12:56730811:T:C
chr12:56731523	['T', 'C']	98663	6166.374996198953	-39.116712594843406	0.0369283647109239	0.0121894279705832	3.0295404181429286	0.00244989	0.00244989	chr12	56731523	2.610853415009134	chr12:56731523:T:C
chr12:56732095	['A', 'G']	98663	125687.65644831008	-5118.842612671903	-0.0311283201317177	0.0044297093025047	-7.027169957657541	2.12123e-12	2.12123e-12	chr12	56732095	11.673412239396995	chr12:56732095:A:G
chr12:56732780	['CT', 'C']	98663	126455.91560390094	-4981.280150144405	-0.030569510502918	0.0044367595196312	-6.890053510373472	5.61041e-12	5.61041e-12	chr12	56732780	11.251005400021697	chr12:56732780:CT:C
chr12:56733227	['A', 'G']	98663	128275.29923041572	-4977.001155720701	-0.030150738836803	0.0045542714720113	-6.620320949705577	3.60248e-11	3.60248e-11	chr12	56733227	10.443398421593432	chr12:56733227:A:G
chr12:56733387	['G', 'C']	98663	125683.40689480344	-5125.165043705595	-0.0312694296231378	0.0044302815075618	-7.058113478740642	1.69885e-12	1.69885e-12	chr12	56733387	11.769844965479486	chr12:56733387:G:C
chr12:56734774	['A', 'ATATT']	98663	11808.074637486505	-299.6887609692865	0.0255791312038299	0.0092302256514888	2.771235738933869	0.00558544	0.00558544	chr12	56734774	2.2529426091114555	chr12:56734774:A:ATATT
chr12:56736710	['G', 'T']	98663	6097.472039990676	-86.7332985740157	-0.0003482189004359	0.0123216893829827	-0.0282606458913678	0.977454	0.977454	chr12	56736710	0.009903671800374	chr12:56736710:G:T
chr12:56737638	['C', 'T']	98663	12752.040212435364	-331.8804618704152	0.022718208886354	0.0086389671340967	2.6297366958011152	0.00854643	0.00854643	chr12	56737638	2.0682152601346413	chr12:56737638:C:T
chr12:56738402	['AT', 'A']	98663	126457.81714696968	-4981.970740252142	-0.0305696011745572	0.0044367573168334	-6.890077367669692	5.60947e-12	5.60947e-12	chr12	56738402	11.251078170285538	chr12:56738402:AT:A
chr12:56738699	['A', 'G']	98663	126470.8917220053	-4994.591223285349	-0.0308163026169535	0.0044373130704198	-6.944811449609543	3.81298e-12	3.81298e-12	chr12	56738699	11.418735472699687	chr12:56738699:A:G
chr12:56745038	['C', 'T']	98663	125731.73568487453	-5108.086081505664	-0.030883187251192	0.0044322456198438	-6.967842015100242	3.23846e-12	3.23846e-12	chr12	56745038	11.489661462786886	chr12:56745038:C:T
chr12:56745272	['G', 'A']	98663	126471.86499776944	-4976.273210870358	-0.0304169931384929	0.0044377571961093	-6.854136401414627	7.21639e-12	7.21639e-12	chr12	56745272	11.141680003976225	chr12:56745272:G:A
chr12:56745415	['C', 'A']	98663	120921.90794308131	-4688.986531196152	-0.0274332179697297	0.004376013289177	-6.268997865609501	3.64876e-10	3.64876e-10	chr12	56745415	9.437854701750044	chr12:56745415:C:A
chr12:56745985	['A', 'G']	98663	6163.248319153034	-42.23029686062365	0.0364350339113332	0.0121947899340854	2.9877541235453577	0.00281105	0.00281105	chr12	56745985	2.5511314295505194	chr12:56745985:A:G
chr12:56747388	['TA', 'T']	98663	126464.22669491528	-4978.078766234416	-0.0304816816124948	0.0044369049649627	-6.870032568468821	6.45658e-12	6.45658e-12	chr12	56747388	11.189997463495809	chr12:56747388:TA:T
chr12:56748139	['G', 'C']	98663	6041.244924436694	-85.58675121975737	0.0015471503321677	0.0123674906763323	0.1250981603833785	0.900446	0.900446	chr12	56748139	0.0455423268258107	chr12:56748139:G:C
chr12:56748388	['G', 'A']	98663	6027.366542668032	-88.05725147809433	0.0012114308721546	0.012382723260707	0.097832346459581	0.922066	0.922066	chr12	56748388	0.0352379917338545	chr12:56748388:G:A
chr12:56748610	['G', 'A']	98663	12852.007408928006	-339.8986505629172	0.0223612964833281	0.0086555604393724	2.583460266952917	0.0097829	0.0097829	chr12	56748610	2.0095323857742025	chr12:56748610:G:A
chr12:56749149	['T', 'C']	98663	125714.70914585287	-5124.885230217785	-0.0312261125524491	0.0044307896437943	-7.047527655975162	1.83312e-12	1.83312e-12	chr12	56749149	11.736809104251094	chr12:56749149:T:C
chr12:56750393	['GAA', 'G']	98663	12716.417761423994	-331.1520959371083	0.0227227065109576	0.0086413801655063	2.629522839610675	0.00855181	0.00855181	chr12	56750393	2.0679419566379367	chr12:56750393:GAA:G
chr12:56752285	['T', 'G']	98663	21874.55196845605	-360.7671816114022	0.0142133438842403	0.0067626176808822	2.101751800108577	0.0355776	0.0355776	chr12	56752285	1.4488233519775529	chr12:56752285:T:G
chr12:56756322	['C', 'T']	98663	125116.03616926304	-5036.007547881483	-0.0294761236314336	0.0044236842770641	-6.663252118660756	2.69235e-11	2.69235e-11	chr12	56756322	10.56986848338261	chr12:56756322:C:T
chr12:56759356	['T', 'C']	98663	16357.663173151968	-594.3750732249237	0.0210523432371569	0.0077356134220888	2.7214833638199285	0.00650011	0.00650011	chr12	56759356	2.187079293820408	chr12:56759356:T:C
chr12:56760705	['G', 'A']	98663	146045.2826805336	-5352.166098660921	-0.0284721518295633	0.0048573936443324	-5.861610961422604	4.5985e-09	4.5985e-09	chr12	56760705	8.337383809179137	chr12:56760705:G:A
chr12:56761435	['G', 'A']	98663	125107.83436285976	-5018.689435648962	-0.0291815339421892	0.0044230755477941	-6.597566247029706	4.20065e-11	4.20065e-11	chr12	56761435	10.376683502561264	chr12:56761435:G:A
chr12:56761472	['A', 'C']	98663	146171.2269839663	-5348.698558427484	-0.0283157005450981	0.00486859641515	-5.815988455519894	6.04619e-09	6.04619e-09	chr12	56761472	8.218518209348902	chr12:56761472:A:C
chr12:56764399	['C', 'T']	98663	125086.82074104108	-5016.936831192591	-0.0291238756704815	0.0044216662002092	-6.586629191752039	4.52173e-11	4.52173e-11	chr12	56764399	10.344695373660478	chr12:56764399:C:T
chr12:56764648	['T', 'C']	98663	6632.739488302315	-160.97966381102358	-0.0024865654257736	0.0117667233750294	-0.211321822271313	0.832637	0.832637	chr12	56764648	0.0795442942193623	chr12:56764648:T:C
chr12:56765945	['A', 'G']	98663	3093.125401635938	-153.2763179411122	-0.0089062928764661	0.0171310797814908	-0.519890922817888	0.603141	0.603141	chr12	56765945	0.2195811482849112	chr12:56765945:A:G
chr12:56768208	['A', 'G']	98663	125103.89582425157	-5018.575605096007	-0.0291239041991368	0.0044220249071292	-6.586101347412826	4.53782e-11	4.53782e-11	chr12	56768208	10.343152735105368	chr12:56768208:A:G
chr12:56769882	['C', 'CT']	98663	124751.081569343	-5043.339008233687	-0.0293366437589779	0.0044179758422199	-6.640290668551189	3.14681e-11	3.14681e-11	chr12	56769882	10.502129478390437	chr12:56769882:C:CT
chr12:56773726	['A', 'G']	98663	13257.209317412371	-359.24039573659815	0.019003296026837	0.0084806289443263	2.2407885254254114	0.025042	0.025042	chr12	56773726	1.60133098878918	chr12:56773726:A:G
chr12:56774236	['G', 'T']	98663	6599.133771196319	-174.99112049387358	-0.0027128608956959	0.0118055946294232	-0.2297945152999434	0.818252	0.818252	chr12	56774236	0.0871129245009818	chr12:56774236:G:T
chr12:56774341	['A', 'G']	98663	6277.318119159115	-66.08842575459728	0.0315340767119043	0.0120993279598874	2.6062667956805825	0.00915489	0.00915489	chr12	56774341	2.0383468695687306	chr12:56774341:A:G
chr12:56774825	['T', 'C']	98663	13262.940986863448	-360.7088882126339	0.0188965118683581	0.0084790179929016	2.2286203289316733	0.0258414	0.0258414	chr12	56774825	1.5876839614275595	chr12:56774825:T:C
chr12:56777732	['T', 'C']	98663	48677.880754219696	-860.3801172143098	0.0270727729177361	0.0049265590387647	5.495270168227605	3.91074e-08	3.91074e-08	chr12	56777732	7.407741056540521	chr12:56777732:T:C
chr12:56778557	['A', 'G']	98663	54970.25857605517	-1216.0671496549026	0.0249081785503406	0.0047422268799371	5.25242237053631	1.50422e-07	1.50422e-07	chr12	56778557	6.822688641271825	chr12:56778557:A:G
chr12:56778787	['G', 'C']	98663	7573.270769418281	33.16953137192728	0.0282352786847274	0.0110811330335675	2.548049788699021	0.0108342	0.0108342	chr12	56778787	1.965203151571904	chr12:56778787:G:C
chr12:56780646	['C', 'A']	98663	4364.398118677398	-248.9461029733293	0.0059085665429857	0.0143869225660948	0.4106900913549298	0.681301	0.681301	chr12	56780646	0.1666609736113682	chr12:56780646:C:A
chr12:56780739	['C', 'G']	98663	7435.913512855366	-1.748927242981094	0.026199079885288	0.011169187869847	2.3456566574564053	0.0189956	0.0189956	chr12	56780739	1.7213469841532842	chr12:56780739:C:G
chr12:56782305	['C', 'G']	98663	21514.308351156025	-352.8228697984762	0.0255917575303457	0.0068141056960056	3.755703047774488	0.000172955	0.000172955	chr12	56782305	3.762066878338713	chr12:56782305:C:G
chr12:56782402	['G', 'A']	98663	90312.05325425796	-2119.165516675343	0.0304336683264481	0.0042744871052815	7.119840948600406	1.08785e-12	1.08785e-12	chr12	56782402	11.963430983923992	chr12:56782402:G:A
chr12:56784029	['A', 'G']	98663	15546.115784464811	-393.5209401422025	0.0221595573220457	0.0082643414424618	2.681345812769878	0.00733389	0.00733389	chr12	56784029	2.1346656082493283	chr12:56784029:A:G
chr12:56784545	['T', 'C']	98663	54904.35560985008	-1222.0964680546338	0.0246601311861355	0.0047376375532595	5.205153604283006	1.94223e-07	1.94223e-07	chr12	56784545	6.7116993419788775	chr12:56784545:T:C
chr12:56785755	['A', 'AC']	98663	91241.17253578236	-1981.7761036952093	0.0307066320814959	0.0042761487894495	7.180908240905486	6.97359e-13	6.97359e-13	chr12	56785755	12.156543589792255	chr12:56785755:A:AC
chr12:56786972	['T', 'C']	98663	14233.154082408391	-354.5127539868591	0.0223488510478071	0.0082070061197646	2.7231429734145247	0.00646754	0.00646754	chr12	56786972	2.1892608766082406	chr12:56786972:T:C
chr12:56787071	['C', 'T']	98663	54849.898294774845	-1217.5482735589874	0.0248935207258379	0.0047389937988947	5.252912703039141	1.50022e-07	1.50022e-07	chr12	56787071	6.823845049090928	chr12:56787071:C:T
chr12:56789044	['C', 'T']	98663	15093.311132948957	-405.15411096361953	0.0208690168761773	0.0083217483183934	2.507768329168384	0.0121512	0.0121512	chr12	56789044	1.915380830901553	chr12:56789044:C:T
chr12:56789842	['G', 'A']	98663	14343.51390731209	-354.1229887945792	0.0223320910996022	0.0082094167941103	2.720301777785721	0.00652338	0.00652338	chr12	56789842	2.185527322213936	chr12:56789842:G:A
chr12:56789961	['C', 'T']	98663	14260.485613300923	-350.4839840648731	0.0227673743212808	0.0082090853939916	2.7734361659758777	0.00554781	0.00554781	chr12	56789961	2.25587842095213	chr12:56789961:C:T
chr12:56790221	['C', 'T']	98663	54782.63550491574	-1234.8325306373288	0.0245706102263971	0.0047447691190056	5.178462768183413	2.2416e-07	2.2416e-07	chr12	56790221	6.649441882058301	chr12:56790221:C:T
chr12:56790245	['C', 'A']	98663	54829.67334523033	-1232.811154390094	0.0245453013244952	0.0047414787213295	5.176718649833425	2.26264e-07	2.26264e-07	chr12	56790245	6.645384539483466	chr12:56790245:C:A
chr12:56790407	['A', 'G']	98663	91303.3751990346	-1984.5441070043005	0.030586086907387	0.0042792962395347	7.1474572442108455	8.90093e-13	8.90093e-13	chr12	56790407	12.050564614392467	chr12:56790407:A:G
chr12:56790632	['G', 'A']	98663	54837.11604472695	-1229.5916161885536	0.0246356845323169	0.004741008218178	5.196296525675382	2.03701e-07	2.03701e-07	chr12	56790632	6.691006838975212	chr12:56790632:G:A
chr12:56790641	['C', 'T']	98663	54839.00478483453	-1225.0166727626065	0.0247258517695931	0.0047409801188266	5.215346014931705	1.83844e-07	1.83844e-07	chr12	56790641	6.735550539357329	chr12:56790641:C:T
chr12:56790767	['T', 'C']	98663	13931.953809499668	-387.1274504694412	0.0219587467682789	0.0082897924357375	2.6488898170253536	0.00807695	0.00807695	chr12	56790767	2.0927526055910386	chr12:56790767:T:C
chr12:56791119	['G', 'A']	98663	56891.95875355544	-1304.3968707017357	0.0250802174413964	0.004814323930696	5.209499361163736	1.8973e-07	1.8973e-07	chr12	56791119	6.721863993284522	chr12:56791119:G:A
chr12:56792099	['G', 'A']	98663	13888.0967853124	-536.2571750971553	0.0018950108251334	0.0082643810075743	0.2292985794576394	0.818637	0.818637	chr12	56792099	0.086908630405761	chr12:56792099:G:A
chr12:56792184	['T', 'C']	98663	54460.743100283056	-1237.709506110681	0.0240131712726555	0.0047395278100571	5.066574611441323	4.05767e-07	4.05767e-07	chr12	56792184	6.391723275934186	chr12:56792184:T:C
chr12:56793851	['A', 'T']	98663	54842.3378274268	-1237.3610211263158	0.0244495829481413	0.0047409784516651	5.157075316289161	2.5132e-07	2.5132e-07	chr12	56793851	6.599772948956098	chr12:56793851:A:T
chr12:56795037	['C', 'T']	98663	54800.21712987841	-1226.4642788230567	0.0247342240743259	0.0047426087937375	5.215320333185945	1.83869e-07	1.83869e-07	chr12	56795037	6.735491485899527	chr12:56795037:C:T
chr12:56795271	['C', 'T']	98663	14252.155623131111	-351.6285977653152	0.0224006526806819	0.0082030008190501	2.730787570892353	0.00631944	0.00631944	chr12	56795271	2.199321405212141	chr12:56795271:C:T
chr12:56795699	['T', 'C']	98663	54879.24917108578	-1231.9756299429982	0.0245452805402471	0.0047406442934148	5.177625449423161	2.25168e-07	2.25168e-07	chr12	56795699	6.647493329677254	chr12:56795699:T:C
chr12:56795973	['A', 'G']	98663	91325.66138172238	-1985.1872967959987	0.0305929388872795	0.0042776111193276	7.151874734253119	8.61921e-13	8.61921e-13	chr12	56795973	12.064532537929743	chr12:56795973:A:G
chr12:56795981	['T', 'C']	98663	54877.56803252101	-1233.8906236377752	0.024569620332309	0.0047402893512429	5.183147802120284	2.18601e-07	2.18601e-07	chr12	56795981	6.660347855682343	chr12:56795981:T:C
chr12:56796506	['A', 'G']	98663	54882.35025699774	-1234.0193666716466	0.0246229439396555	0.0047405108812854	5.194154080915988	2.0606e-07	2.0606e-07	chr12	56796506	6.686006304510241	chr12:56796506:A:G
chr12:56796759	['G', 'A']	98663	55454.099967220165	-1266.2831934063793	0.0248841571548361	0.0047600481301413	5.227711248814054	1.7197e-07	1.7197e-07	chr12	56796759	6.764547308736781	chr12:56796759:G:A
chr12:56797866	['C', 'T']	98663	7512.055740297658	-2.1119320682442178	0.0286292581707022	0.0111067010805394	2.5776563142466173	0.00994873	0.00994873	chr12	56797866	2.002232355354243	chr12:56797866:C:T
chr12:56798008	['C', 'T']	98663	54928.91078640303	-1234.05212568205	0.0246040251949758	0.004742223396027	5.188288939654016	2.12654e-07	2.12654e-07	chr12	56798008	6.672326443838322	chr12:56798008:C:T
chr12:56798079	['G', 'A']	98663	54446.24417319718	-1296.1325190135888	0.0244678216699101	0.0047543746100689	5.14638068655585	2.66068e-07	2.66068e-07	chr12	56798079	6.575007354907871	chr12:56798079:G:A
chr12:56798286	['A', 'C']	98663	21545.93082264687	-352.8720587578397	0.0249600755159704	0.0068100921848897	3.66515971272048	0.000247314	0.000247314	chr12	56798286	3.6067512983145984	chr12:56798286:A:C
chr12:56798777	['C', 'T']	98663	54873.34254115647	-1231.8233060170217	0.0246024828092983	0.004740176426102	5.190204034141758	2.10479e-07	2.10479e-07	chr12	56798777	6.676791228279981	chr12:56798777:C:T
chr12:56799227	['G', 'A']	98663	54871.45990855358	-1229.226686877563	0.0247083245398173	0.0047405603961446	5.212110483796772	1.87079e-07	1.87079e-07	chr12	56799227	6.7279749602069945	chr12:56799227:G:A
chr12:56799229	['A', 'T']	98663	54870.67899069361	-1230.0981991000554	0.0246406130231646	0.0047404843296426	5.19791044747993	2.01942e-07	2.01942e-07	chr12	56799229	6.694773346874648	chr12:56799229:A:T
chr12:56799255	['A', 'G']	98663	54874.67984225788	-1228.5135194334266	0.0246980051837468	0.0047406287826296	5.209858505319783	1.89363e-07	1.89363e-07	chr12	56799255	6.722704874675904	chr12:56799255:A:G
chr12:56800015	['G', 'A']	98663	54871.898476385504	-1236.1412248972736	0.0245034181206827	0.0047405827884092	5.168861976336299	2.35982e-07	2.35982e-07	chr12	56800015	6.627121122448567	chr12:56800015:G:A
chr12:56800286	['G', 'A']	98663	54874.0111713721	-1234.464464258957	0.0245478809133094	0.0047403794937588	5.178463231821174	2.24159e-07	2.24159e-07	chr12	56800286	6.649443819493395	chr12:56800286:G:A
chr12:56801595	['A', 'G']	98663	54445.31098654936	-1289.8253993473215	0.0246721745341498	0.0047543672369744	5.189370804652081	2.11422e-07	2.11422e-07	chr12	56801595	6.674849823171081	chr12:56801595:A:G
chr12:56801861	['T', 'C']	98663	14248.8883955273	-350.8050486737381	0.0224647449783354	0.008204753641394	2.738015784532254	0.00618222	0.00618222	chr12	56801861	2.208855544228072	chr12:56801861:T:C
chr12:56802199	['C', 'G']	98663	54913.47097944987	-1238.011222224101	0.0243999549125473	0.0047394657939827	5.148250029259749	2.63431e-07	2.63431e-07	chr12	56802199	6.579333119515648	chr12:56802199:C:G
chr12:56803367	['T', 'C']	98663	22438.053321164207	-231.2808328104955	0.0246025108371988	0.0067157984542138	3.663378376365949	0.000249041	0.000249041	chr12	56803367	3.603729148454637	chr12:56803367:T:C
chr12:56805073	['T', 'C']	98663	77538.07299247877	-1426.8320846348922	0.0314322706774875	0.0043577308674603	7.212990346006847	5.51273e-13	5.51273e-13	chr12	56805073	12.25863327767883	chr12:56805073:T:C
chr12:56805721	['A', 'G']	98663	54906.121518063504	-1242.0503252537171	0.0242560272743169	0.0047406768644417	5.116574693426911	3.11716e-07	3.11716e-07	chr12	56805721	6.506240905347886	chr12:56805721:A:G
chr12:56808329	['G', 'C']	98663	54884.45679500434	-1250.4747609427473	0.0239550844733427	0.0047409811116569	5.052769439313522	4.36225e-07	4.36225e-07	chr12	56808329	6.360289448681838	chr12:56808329:G:C
chr12:56808940	['C', 'T']	98663	91223.34109548765	-1983.249700551796	0.0306913834188818	0.0042780252547579	7.17419407114232	7.32431e-13	7.32431e-13	chr12	56808940	12.135233282551631	chr12:56808940:C:T
chr12:56809239	['G', 'A']	98663	13768.535062644449	-667.0076909175348	-0.0031191926897954	0.0083361297032942	-0.3741775621080812	0.708273	0.708273	chr12	56809239	0.1497993135799959	chr12:56809239:G:A
chr12:56809369	['C', 'T']	98663	54894.23295489102	-1246.4956487231216	0.0240853603782452	0.0047411173598428	5.080102125766315	3.77918e-07	3.77918e-07	chr12	56809369	6.422602422413484	chr12:56809369:C:T
chr12:56809521	['C', 'T']	98663	54844.00284833864	-1241.6958348719118	0.0244463489499829	0.0047420075599622	5.155274140933152	2.53747e-07	2.53747e-07	chr12	56809521	6.595599083625125	chr12:56809521:C:T
chr12:56810376	['G', 'T']	98663	54887.45049921442	-1243.0653792448743	0.0242150592133561	0.0047411107980168	5.107465369399344	3.27115e-07	3.27115e-07	chr12	56810376	6.485299540656841	chr12:56810376:G:T
chr12:56810436	['A', 'G']	98663	11816.718610944989	-810.4240012599205	-0.0207740138979377	0.0090034351418208	-2.307343094131124	0.0210378	0.0210378	chr12	56810436	1.6769996779125853	chr12:56810436:A:G
chr12:56810767	['G', 'A']	98663	2130.086358061606	114.826190194045	0.0205127609050984	0.0206204092273095	0.9947795254194792	0.319846	0.319846	chr12	56810767	0.4950590762072913	chr12:56810767:G:A
chr12:56811089	['C', 'T']	98663	7190.655928801669	-9.280048600298464	0.0281071006662918	0.0113529351505206	2.475756295058457	0.0132971	0.0132971	chr12	56811089	1.87624306514768	chr12:56811089:C:T
chr12:56811743	['G', 'C']	98663	88806.50149014681	-3848.406691461969	-0.0299136975610363	0.0042907248265858	-6.9717119531151805	3.15064e-12	3.15064e-12	chr12	56811743	11.501601217563984	chr12:56811743:G:C
chr12:56812900	['C', 'T']	98663	54440.517825104165	-1290.1860726316854	0.0246406458786431	0.0047546674806635	5.182412014899588	2.19465e-07	2.19465e-07	chr12	56812900	6.65863473063309	chr12:56812900:C:T
chr12:56813212	['A', 'T']	98663	91822.09863152556	-4015.054675257085	-0.0302101528916706	0.0042806182669861	-7.057427457305322	1.70725e-12	1.70725e-12	chr12	56813212	11.767702878609557	chr12:56813212:A:T
chr12:56813646	['A', 'G']	98663	55847.41522193157	-1100.0287017061228	0.0245377494347908	0.0047149641889353	5.204228166223161	1.95193e-07	1.95193e-07	chr12	56813646	6.709535761033487	chr12:56813646:A:G
chr12:56814461	['G', 'A']	98663	54824.77948078541	-1237.1971974792134	0.0245684177191877	0.0047428193883845	5.1801293086043625	2.22167e-07	2.22167e-07	chr12	56814461	6.6533204493656495	chr12:56814461:G:A
chr12:56815681	['C', 'T']	98663	54856.14759586129	-1235.22325679682	0.0245898654371086	0.0047440119213681	5.183348154407004	2.18366e-07	2.18366e-07	chr12	56815681	6.660814981177342	chr12:56815681:C:T
chr12:56816798	['C', 'T']	98663	14673.338496158289	-376.24512862294137	0.020959261235402	0.0080993991073443	2.5877550862256604	0.00966178	0.00966178	chr12	56816798	2.0149428556793265	chr12:56816798:C:T
chr12:56818365	['A', 'G']	98663	77692.04856288337	-1621.8185664606026	0.0309793725690546	0.0043528116056239	7.117094736888854	1.10973e-12	1.10973e-12	chr12	56818365	11.954782673261738	chr12:56818365:A:G
chr12:56818706	['G', 'A']	98663	78748.1464302371	-1474.1390634601446	0.0307825226207871	0.0043452818212448	7.084125699347231	1.40856e-12	1.40856e-12	chr12	56818706	11.85122464877482	chr12:56818706:G:A
chr12:56819039	['T', 'G']	98663	23056.673823788817	-314.79850307192754	0.025476658980514	0.0066242838487955	3.845949171569139	0.000120162	0.000120162	chr12	56819039	3.920232851796837	chr12:56819039:T:G
chr12:56819983	['C', 'G']	98663	8055.429127670573	4.178578163591327	0.0278696569195327	0.0107636022641836	2.589249977423484	0.00961994	0.00961994	chr12	56819983	2.0168276366680264	chr12:56819983:C:G
chr12:56820302	['G', 'A']	98663	78066.11091959849	-1564.101012410905	0.0310669778610447	0.0043489055211779	7.143631359604711	9.15221e-13	9.15221e-13	chr12	56820302	12.038474023429234	chr12:56820302:G:A
chr12:56822484	['T', 'C']	98663	90973.47964099183	-1955.9323090192124	0.030126935216504	0.0042706335377639	7.054441677119061	1.74429e-12	1.74429e-12	chr12	56822484	11.758381309008076	chr12:56822484:T:C
chr12:56822806	['C', 'T']	98663	15143.660498711644	-576.3807498847308	0.0035661185225438	0.0079707512620053	0.4474005530121979	0.654587	0.654587	chr12	56822806	0.1840326239658803	chr12:56822806:C:T
chr12:56822961	['G', 'A']	98663	114619.36427793148	-4631.950129175955	-0.0247573079559668	0.0043419645061278	-5.701867880547273	1.18839e-08	1.18839e-08	chr12	56822961	7.925041011330753	chr12:56822961:G:A
chr12:56823320	['G', 'A']	98663	163174.1155039231	-5503.251242568808	-0.0063652427222765	0.0056425977388366	-1.12806955535146	0.259293	0.259293	chr12	56823320	0.5862092074975535	chr12:56823320:G:A
chr12:56823555	['A', 'G']	98663	163577.23732919758	-5470.17425459566	-0.0054515473915954	0.0056660850504943	-0.96213652689872	0.335983	0.335983	chr12	56823555	0.4736826963987606	chr12:56823555:A:G
chr12:56823574	['A', 'G']	98663	109667.23067019456	-4379.133419437129	-0.0230289337523527	0.0043035524093788	-5.351145184653829	8.75937e-08	8.75937e-08	chr12	56823574	7.057527128462356	chr12:56823574:A:G
chr12:56825838	['T', 'C']	98663	14902.453131968376	-360.3610126426302	0.0166854255057415	0.0080454577734784	2.07389386353432	0.0380918	0.0380918	chr12	56825838	1.4191685045877518	chr12:56825838:T:C
chr12:56826260	['T', 'C']	98663	162936.1658557353	-5557.295900546635	-0.0053286184066714	0.0056356516532243	-0.9455194775253368	0.344396	0.344396	chr12	56826260	0.4629419013183127	chr12:56826260:T:C
chr12:56826336	['C', 'T']	98663	162927.42164485482	-5559.514771848044	-0.0054275145850325	0.0056355521371923	-0.963084796822879	0.335507	0.335507	chr12	56826336	0.4742984143037543	chr12:56826336:C:T
chr12:56826609	['C', 'T']	98663	15769.06010597213	-412.4136175309245	0.0159313808763371	0.0081253134900471	1.960709687798721	0.0499157	0.0499157	chr12	56826609	1.3017628341170295	chr12:56826609:C:T
chr12:56826993	['C', 'A']	98663	162400.15021594116	-5630.917527170761	-0.0049900614611958	0.005614616253309	-0.888762692954277	0.374133	0.374133	chr12	56826993	0.4269739836333177	chr12:56826993:C:A
chr12:56828081	['A', 'G']	98663	178542.9058610064	-5818.489644903066	0.004752454930074	0.0072489436989051	0.6556065445496378	0.512079	0.512079	chr12	56828081	0.2906630339119886	chr12:56828081:A:G
chr12:56828240	['C', 'T']	98663	178432.89359566962	-5833.026116506452	0.0047167551350844	0.0072327535523558	0.6521382348978471	0.514314	0.514314	chr12	56828240	0.2887716537073111	chr12:56828240:C:T
chr12:56828369	['G', 'C']	98663	178434.46819725307	-5832.2671584810005	0.0047854722333767	0.0072327458467561	0.6616397609938224	0.508204	0.508204	chr12	56828369	0.2939619210032979	chr12:56828369:G:C
chr12:56828727	['T', 'A']	98663	162881.7160119621	-5572.700244079312	-0.0057407356583147	0.0056322916072472	-1.019253983747572	0.308085	0.308085	chr12	56828727	0.5113294460381794	chr12:56828727:T:A
chr12:56828869	['A', 'C']	98663	162884.7638066662	-5570.313363836911	-0.0056701550045198	0.0056327091402204	-1.0066479314601928	0.314106	0.314106	chr12	56828869	0.502923767702088	chr12:56828869:A:C
chr12:56830518	['G', 'A']	98663	162371.91444907387	-5635.735718620191	-0.0052421440867875	0.005611295097044	-0.9342128681753094	0.350196	0.350196	chr12	56830518	0.455688818811821	chr12:56830518:G:A
chr12:56831997	['C', 'T']	98663	178438.65996999678	-5835.686894094995	0.0044566608547774	0.007233364351834	0.61612558665698	0.537813	0.537813	chr12	56831997	0.2693687042324107	chr12:56831997:C:T
chr12:56832924	['T', 'C']	98663	178443.12918660283	-5829.769312937204	0.0048358831727508	0.0072341734872622	0.6684776334526336	0.50383	0.50383	chr12	56832924	0.2977159764834881	chr12:56832924:T:C
chr12:56832957	['G', 'A']	98663	53262.84638238311	-1340.548211884084	0.0242192395279512	0.0048305629018361	5.013750989298831	5.34713e-07	5.34713e-07	chr12	56832957	6.271879257157125	chr12:56832957:G:A
chr12:56833267	['A', 'G']	98663	178546.8579827078	-5818.720480240886	0.0047921006114124	0.0072487393023289	0.6610943519341045	0.508553	0.508553	chr12	56833267	0.2936637794018398	chr12:56833267:A:G
chr12:56833391	['T', 'C']	98663	15559.0500861632	-267.5354426594466	0.0164811547880916	0.0078886363574612	2.089227344407047	0.0366898	0.0366898	chr12	56833391	1.435454655622987	chr12:56833391:T:C
chr12:56833896	['G', 'A']	98663	109534.6445523576	-4322.650283428375	-0.0230679599241336	0.0043033128937844	-5.360511887818361	8.31722e-08	8.31722e-08	chr12	56833896	7.080021810777961	chr12:56833896:G:A
chr12:56834533	['A', 'G']	98663	178436.27688689766	-5837.352915071889	0.0043598945686577	0.0072330225882834	0.602776296554109	0.546659	0.546659	chr12	56834533	0.2622834974299692	chr12:56834533:A:G
chr12:56835596	['A', 'G']	98663	14972.51754128106	-345.24529086096	0.0172662507979455	0.0080236244040143	2.1519266018118897	0.0314056	0.0314056	chr12	56835596	1.5029929050397208	chr12:56835596:A:G
chr12:56837538	['T', 'A']	98663	177495.39702006892	-5944.760805254073	0.0063386930753287	0.0071098729050137	0.8915339500455403	0.372645	0.372645	chr12	56837538	0.4287047015824691	chr12:56837538:T:A
chr12:56837713	['C', 'T']	98663	52428.50223524286	-1314.9340503546264	0.0246566998344344	0.0048108464669857	5.125231080151919	2.97732e-07	2.97732e-07	chr12	56837713	6.526174485217057	chr12:56837713:C:T
chr12:56839052	['A', 'G']	98663	15007.216846586589	-346.60372784305173	0.0174268491002383	0.0080141987959475	2.1744967331045566	0.0296702	0.0296702	chr12	56839052	1.5276795261939895	chr12:56839052:A:G
chr12:56840622	['A', 'G']	98663	69209.83545048107	-1975.1526905628807	0.0164503036943952	0.0044552089685423	3.692375332009984	0.000222289	0.000222289	chr12	56840622	3.653082027888056	chr12:56840622:A:G
chr12:56840963	['T', 'C']	98663	133229.8377450919	-4697.520494949211	-0.0140311558411659	0.0047653277182638	-2.9444262117355686	0.0032363	0.0032363	chr12	56840963	2.4899512267675465	chr12:56840963:T:C
chr12:56841722	['G', 'T']	98663	128717.96009123158	-4628.392441698398	-0.0156613595963417	0.0044651795684697	-3.5074422777825784	0.000452638	0.000452638	chr12	56841722	3.3442489888312403	chr12:56841722:G:T
chr12:56841899	['A', 'G']	98663	12035.097836884464	-172.47368816442872	0.013274650974447	0.008907562180154	1.4902675620971666	0.136157	0.136157	chr12	56841899	0.8659600261328648	chr12:56841899:A:G
chr12:56842031	['G', 'A']	98663	67860.13153759597	-2029.1392855745269	0.0151326020824259	0.0044742278196156	3.382170665535293	0.000719434	0.000719434	chr12	56842031	3.143009041547445	chr12:56842031:G:A
chr12:56843371	['G', 'T']	98663	68423.58487516292	-1995.105966434097	0.0160559767669818	0.0044772679241685	3.586110333114239	0.000335809	0.000335809	chr12	56843371	3.47390766853758	chr12:56843371:G:T
chr12:56843679	['C', 'G']	98663	7538.229211433205	-516.0344810157493	-0.0095443448888561	0.0110578302134654	-0.863129990658897	0.388068	0.388068	chr12	56843679	0.4110921676088497	chr12:56843679:C:G
chr12:56844374	['A', 'G']	98663	117649.83576631064	-4458.32637608033	-0.0176473482763422	0.0043705392472663	-4.03779654590225	5.39963e-05	5.39963e-05	chr12	56844374	4.267635998411039	chr12:56844374:A:G
chr12:56844396	['G', 'A']	98663	67870.63710928394	-2029.5801337327937	0.0152189350654833	0.004476013407889	3.4001093559415194	0.000673856	0.000673856	chr12	56844396	3.1714329003296746	chr12:56844396:G:A
chr12:56845081	['A', 'G']	98663	68020.40281495899	-2041.18578755184	0.0152596894950498	0.0044736556337556	3.411011205223041	0.000647484	0.000647484	chr12	56845081	3.188770958980401	chr12:56845081:A:G
chr12:56846240	['CA', 'C']	98663	12040.616953781611	-243.0362938865828	0.0121932909009124	0.0090639589044783	1.3452500203733213	0.178548	0.178548	chr12	56846240	0.7482450101804041	chr12:56846240:CA:C
chr12:56846660	['C', 'T']	98663	69457.75161470212	-2157.124808206191	0.0146636747005968	0.0044530147245762	3.292976917338204	0.000991675	0.000991675	chr12	56846660	3.003630635136967	chr12:56846660:C:T
chr12:56846925	['G', 'A']	98663	58345.82729641233	-1911.206196871792	0.0158737714241627	0.0046614951057183	3.4052961687528063	0.000661186	0.000661186	chr12	56846925	3.1796763507858845	chr12:56846925:G:A
chr12:56849662	['G', 'T']	98663	35725.41447935358	-1664.627657158897	0.0012457000239372	0.0055464962892665	0.2245922396717139	0.822297	0.822297	chr12	56849662	0.0849712941818247	chr12:56849662:G:T
chr12:56853403	['C', 'T']	98663	89079.34870141718	-2705.955570651548	0.0104855093800229	0.0042853641634582	2.446818748668794	0.0144141	0.0144141	chr12	56853403	1.841212469282436	chr12:56853403:C:T
chr12:56854447	['CA', 'C']	98663	36018.76164600211	-1695.5391366123786	0.000866897088768	0.0055305014853128	0.156748369215746	0.875443	0.875443	chr12	56854447	0.0577721255272417	chr12:56854447:CA:C
chr12:56855816	['G', 'A']	98663	89034.65788379847	-2714.780776713712	0.0103393046977957	0.004285840462418	2.4124334044768583	0.0158482	0.0158482	chr12	56855816	1.8000200567559612	chr12:56855816:G:A
chr12:56857009	['G', 'C']	98663	36054.46172168783	-1684.8508338049885	0.0012618589793071	0.0055275477850631	0.2282854944677376	0.819425	0.819425	chr12	56857009	0.0864907902041833	chr12:56857009:G:C
chr12:56857051	['C', 'T']	98663	36054.65432374079	-1690.2764087969156	0.0011196310980635	0.0055267097886277	0.2025854696346512	0.839459	0.839459	chr12	56857051	0.0760005103759431	chr12:56857051:C:T
chr12:56858748	['G', 'A']	98663	89035.43871582509	-2716.7482739885186	0.0103110616203523	0.0042856230898789	2.405965574691657	0.0161316	0.0161316	chr12	56858748	1.7923225553196696	chr12:56858748:G:A
chr12:56861411	['T', 'C']	98663	87048.64565149072	-3117.739482569973	-0.0047308862431021	0.0042942558393469	-1.10167778075879	0.270604	0.270604	chr12	56861411	0.5676657880595773	chr12:56861411:T:C
chr12:56862291	['G', 'A']	98663	11920.32900498723	-779.251627341638	-0.0054205800013807	0.0089344967334175	-0.6067023317727862	0.54405	0.54405	chr12	56862291	0.2643611853638844	chr12:56862291:G:A
chr12:56862596	['T', 'A']	98663	124258.9668491484	-4629.878237742345	-0.0042526074018324	0.0044129253007067	-0.9636708333022138	0.335213	0.335213	chr12	56862596	0.4746791472052843	chr12:56862596:T:A
chr12:56862615	['T', 'A']	98663	72164.7485198102	-2089.988651149697	0.0042390258037064	0.0044291800014257	0.9570678550751784	0.338535	0.338535	chr12	56862615	0.4703964244054687	chr12:56862615:T:A
chr12:56863460	['G', 'A']	98663	23893.632612926776	-601.4921001902318	0.0098405217917412	0.0065245832236782	1.5082222809311652	0.131501	0.131501	chr12	56863460	0.8810709445671465	chr12:56863460:G:A
chr12:56864231	['C', 'T']	98663	99121.08357240607	-4198.87242636167	-0.0081846570647376	0.004250720657499	-1.925475166263468	0.0541728	0.0541728	chr12	56864231	1.2662187166903902	chr12:56864231:C:T
chr12:56865378	['C', 'T']	98663	35985.37676252649	-1682.8653208916162	0.0012732039613965	0.0055316737472159	0.2301661340814423	0.817963	0.817963	chr12	56865378	0.0872663408998967	chr12:56865378:C:T
chr12:56865421	['A', 'G']	98663	87057.1768570241	-3116.177529449905	-0.0047796626570999	0.0042943930265436	-1.113000749478874	0.265711	0.265711	chr12	56865421	0.5755904661376539	chr12:56865421:A:G
chr12:56866670	['A', 'G']	98663	26924.728959078788	-1343.0197723377792	0.00431692321226	0.0062174027499501	0.6943290286759466	0.487478	0.487478	chr12	56866670	0.3120449793381553	chr12:56866670:A:G
chr12:56868174	['G', 'A']	98663	72160.43350972162	-2102.6571026433185	0.0039443920949867	0.0044288811212296	0.8906069020636953	0.373142	0.373142	chr12	56868174	0.4281258650260308	chr12:56868174:G:A
chr12:56869833	['C', 'T']	98663	23554.621575290344	-620.884644283651	0.0100542879396273	0.0065668430394615	1.5310687158515843	0.125756	0.125756	chr12	56869833	0.9004712849620709	chr12:56869833:C:T
chr12:56870642	['G', 'A']	98663	23290.48904299657	-681.3457348150914	0.010878164614892	0.0066437369793055	1.6373563024508986	0.101559	0.101559	chr12	56870642	0.9932815840549128	chr12:56870642:G:A
chr12:56871591	['G', 'A']	98663	36104.3912377979	-1684.6555887749666	0.0008682264806641	0.0055242032850739	0.1571677282423718	0.875113	0.875113	chr12	56871591	0.0579358645686957	chr12:56871591:G:A
chr12:56872137	['A', 'G']	98663	27734.93550872284	-1024.8156325365298	0.005850526865157	0.0061219250047201	0.9556678431451124	0.339242	0.339242	chr12	56872137	0.4694903850737404	chr12:56872137:A:G
chr12:56872168	['C', 'T']	98663	73847.96973936318	-1920.5848940401083	0.0032315977979519	0.0043979908355401	0.7347895706915561	0.462469	0.462469	chr12	56872168	0.3349173733685289	chr12:56872168:C:T
chr12:56872529	['C', 'T']	98663	95921.99986819028	-3600.301311054253	-0.0058986603659219	0.0042539036138061	-1.3866464549825763	0.165553	0.165553	chr12	56872529	0.7810629449533455	chr12:56872529:C:T
chr12:56873432	['C', 'T']	98663	72057.68546433243	-2122.1646274315444	0.0034750997463779	0.0044313553825326	0.7842069629702946	0.432921	0.432921	chr12	56873432	0.3635913470514383	chr12:56873432:C:T
chr12:56874477	['C', 'T']	98663	31542.11512767746	-1298.3444491347286	0.0042492901400623	0.0058213356236527	0.7299510653185811	0.465422	0.465422	chr12	56874477	0.3321530919285683	chr12:56874477:C:T
chr12:56875039	['G', 'C']	98663	31612.883714801224	-1303.2977516907104	0.0037396763105448	0.0058168369608299	0.6429054717757274	0.520287	0.520287	chr12	56875039	0.2837570253413227	chr12:56875039:G:C
chr12:56875480	['T', 'A']	98663	63203.093105301	-2468.182906815636	-0.0091723207391926	0.0045699031307109	-2.0071149161898623	0.0447402	0.0447402	chr12	56875480	1.349302078828968	chr12:56875480:T:A
chr12:56878310	['C', 'G']	98663	26547.22883701128	-1163.9764056012536	-0.0029648623096671	0.0062454118923985	-0.4747264649231139	0.634983	0.634983	chr12	56878310	0.1972379016450665	chr12:56878310:C:G
chr12:56878888	['C', 'T']	98663	141459.41032451668	-4531.307097003908	0.0005461229667148	0.0047502179304478	0.1149679814086655	0.908471	0.908471	chr12	56878888	0.0416889315821362	chr12:56878888:C:T
chr12:56878998	['G', 'A']	98663	141458.3738012692	-4536.854690064932	0.0004098727189124	0.0047500646300733	0.0862878193946032	0.931238	0.931238	chr12	56878998	0.0309393105575952	chr12:56878998:G:A
chr12:56879081	['C', 'T']	98663	26593.390752511583	-1166.4610569381005	-0.0032794961176645	0.0062419670778136	-0.525394651522771	0.59931	0.59931	chr12	56879081	0.2223484756681305	chr12:56879081:C:T
chr12:56879227	['C', 'T']	98663	2020.358287901397	-146.90898326199448	-0.0200660367668168	0.0210877652129455	-0.9515487565509548	0.341328	0.341328	chr12	56879227	0.4668280839841452	chr12:56879227:C:T
chr12:56879505	['G', 'A']	98663	69188.346078521	-2459.112467614236	-0.0055402883268847	0.0044708944700676	-1.2391901361073403	0.215278	0.215278	chr12	56879505	0.667000349957227	chr12:56879505:G:A
chr12:56879547	['A', 'G']	98663	141617.94481063492	-4513.582899907824	0.0015657462835836	0.0047695333443188	0.3282808129329195	0.7427	0.7427	chr12	56879547	0.1291865760844024	chr12:56879547:A:G
chr12:56879697	['C', 'T']	98663	72172.5561390525	-2136.0848654934966	0.0054517398869562	0.0044250536327313	1.2320166803472428	0.217946	0.217946	chr12	56879697	0.6616510972536332	chr12:56879697:C:T
chr12:56879902	['A', 'G']	98663	26594.234554135284	-1173.8049827014995	-0.0034621861824549	0.0062421499494804	-0.5546464295916389	0.579138	0.579138	chr12	56879902	0.23721793800416	chr12:56879902:A:G
chr12:56880087	['T', 'C']	98663	141476.24325749808	-4527.858357376968	0.0006839755197662	0.0047505199035812	0.1439790872680407	0.885517	0.885517	chr12	56880087	0.0528030968846087	chr12:56880087:T:C
chr12:56880300	['T', 'A']	98663	141455.63842878872	-4531.702282635618	0.0005625332395161	0.0047502278435033	0.1184223700523082	0.905733	0.905733	chr12	56880300	0.0429998086326239	chr12:56880300:T:A
chr12:56880864	['A', 'G']	98663	71896.76034063262	-2204.0058685777203	0.0046210372615393	0.0044319435678098	1.04266608787687	0.297106	0.297106	chr12	56880864	0.527088577612089	chr12:56880864:A:G
chr12:56881041	['G', 'A']	98663	141464.63961479976	-4528.805414536256	0.0006477825052476	0.0047502585801506	0.1363678406801794	0.891531	0.891531	chr12	56881041	0.0498635510922511	chr12:56881041:G:A
chr12:56881744	['C', 'A']	98663	72135.85855073051	-2144.740143495655	0.0052547983065441	0.0044258715709472	1.1872911859978552	0.235116	0.235116	chr12	56881744	0.6287178154719559	chr12:56881744:C:A
chr12:56882499	['T', 'C']	98663	141463.6761351541	-4529.865965020187	0.0006658509943236	0.0047500321353891	0.1401782083457632	0.888519	0.888519	chr12	56882499	0.0513332808503174	chr12:56882499:T:C
chr12:56882506	['A', 'T']	98663	141466.97832522308	-4530.891006333824	0.0006280052928351	0.0047506579997753	0.1321933283483803	0.894832	0.894832	chr12	56882506	0.0482584935350349	chr12:56882506:A:T
chr12:56883024	['G', 'T']	98663	72133.69779111375	-2140.6473324887534	0.0053494556463552	0.0044258313373632	1.2086894503174428	0.226785	0.226785	chr12	56883024	0.6443856739090336	chr12:56883024:G:T
chr12:56883518	['A', 'G']	98663	69027.7948484019	-2448.6404748329137	-0.0052639234749256	0.0044697919320025	-1.1776663332441353	0.238932	0.238932	chr12	56883518	0.6217256815906699	chr12:56883518:A:G
chr12:56883875	['A', 'T']	98663	141470.37586926992	-4528.319251715404	0.0007113987421512	0.0047505611364138	0.1497504656235883	0.880962	0.880962	chr12	56883875	0.0550428243305593	chr12:56883875:A:T
chr12:56884055	['A', 'G']	98663	72169.09235510588	-2135.9845868767184	0.0054236570310222	0.0044254127605799	1.2255708844459248	0.220363	0.220363	chr12	56884055	0.6568613238165188	chr12:56884055:A:G
chr12:56884292	['C', 'A']	98663	69012.59060266614	-2439.346792978529	-0.0050982253747566	0.0044701916540924	-1.1404936900388298	0.254083	0.254083	chr12	56884292	0.5950243914359559	chr12:56884292:C:A
chr12:56884634	['A', 'G']	98663	141463.50707566293	-4525.55650353079	0.0007360277358857	0.0047503612096046	0.1549414251694387	0.876868	0.876868	chr12	56884634	0.0570657785681295	chr12:56884634:A:G
chr12:56884858	['G', 'A']	98663	28567.053583918736	-972.2354262341862	0.0021886204217632	0.0060559242027708	0.3614015546564869	0.7178	0.7178	chr12	56884858	0.1439965460027789	chr12:56884858:G:A
chr12:56885552	['T', 'G']	98663	28581.6628649635	-975.6085663943468	0.0020521794336499	0.0060549109658192	0.3389280941098538	0.734665	0.734665	chr12	56885552	0.1339106497825976	chr12:56885552:T:G
chr12:56885588	['A', 'T']	98663	69015.38913839073	-2441.0104722801743	-0.0051149009544055	0.0044700642880719	-1.144256687326458	0.25252	0.25252	chr12	56885588	0.5977042193446838	chr12:56885588:A:T
chr12:56885817	['T', 'C']	98663	71997.16211448387	-2184.15759899237	0.0048048311232149	0.0044297366119963	1.084676481712879	0.278068	0.278068	chr12	56885817	0.5558489867670751	chr12:56885817:T:C
chr12:56885972	['A', 'G']	98663	141470.11131161172	-4521.228658907185	0.0008361862498927	0.0047507447718736	0.1760116129250531	0.860285	0.860285	chr12	56885972	0.0653576494275713	chr12:56885972:A:G
chr12:56886027	['G', 'A']	98663	26588.042251236715	-1173.7813101032525	-0.0036324022461038	0.0062427733077817	-0.5818571437754945	0.560664	0.560664	chr12	56886027	0.2512973288725834	chr12:56886027:G:A
chr12:56886172	['G', 'T']	98663	72145.04349633055	-2135.304726831626	0.0054075730187105	0.0044253797617857	1.2219455300551114	0.221731	0.221731	chr12	56886172	0.6541735843426092	chr12:56886172:G:T
chr12:56886189	['G', 'T']	98663	141191.58629392745	-4582.9467734822265	0.0003244669607189	0.004745157056746	0.0683785503490712	0.945484	0.945484	chr12	56886189	0.0243458161267205	chr12:56886189:G:T
chr12:56886590	['C', 'G']	98663	69026.99623934395	-2440.291217633066	-0.0050918083514963	0.0044699709188872	-1.1391144246557905	0.254658	0.254658	chr12	56886590	0.5940426760506078	chr12:56886590:C:G
chr12:56886642	['G', 'A']	98663	141467.3384387702	-4531.450299352136	0.0005963223581996	0.0047503937104255	0.1255311442693573	0.900103	0.900103	chr12	56886642	0.0457077908138441	chr12:56886642:G:A
chr12:56886805	['T', 'C']	98663	141467.20611042978	-4533.137562393249	0.0005242104688761	0.0047505080589055	0.1103482958824748	0.912133	0.912133	chr12	56886805	0.0399418316773394	chr12:56886805:T:C
chr12:56887050	['CAT', 'C']	98663	71979.83641984694	-2177.093315270403	0.0049393899025466	0.0044296405807796	1.1150769035254946	0.26482	0.26482	chr12	56887050	0.5770492187729812	chr12:56887050:CAT:C
chr12:56887618	['G', 'A']	98663	71975.67216438412	-2179.6237429821463	0.0049109167080694	0.0044299042381988	1.108583040175634	0.267613	0.267613	chr12	56887618	0.5724927934037208	chr12:56887618:G:A
chr12:56887746	['T', 'C']	98663	168375.47885981898	-5677.953988217944	-0.0026206282224824	0.0060261028820778	-0.4348794359745109	0.663651	0.663651	chr12	56887746	0.1780602468678312	chr12:56887746:T:C
chr12:56888147	['T', 'C']	98663	141467.68628246782	-4523.9335546131815	0.0007704686760362	0.004753153469502	0.1620963179455129	0.87123	0.87123	chr12	56888147	0.0598671784656233	chr12:56888147:T:C
chr12:56888290	['T', 'C']	98663	141466.2059887888	-4525.011697335399	0.0007548272253956	0.004750169670855	0.1589053186935577	0.873744	0.873744	chr12	56888290	0.0586157935362058	chr12:56888290:T:C
chr12:56888508	['C', 'T']	98663	26601.69621805724	-1175.5023900724027	-0.0037505287416643	0.0062409338317895	-0.6009563380659781	0.54787	0.54787	chr12	56888508	0.2613224798010338	chr12:56888508:C:T
chr12:56888861	['A', 'G']	98663	141469.5079879978	-4526.2983396071495	0.0007464165988857	0.0047503726334718	0.1571280100483914	0.875144	0.875144	chr12	56888861	0.0579204803948967	chr12:56888861:A:G
chr12:56889007	['C', 'T']	98663	71987.32219541374	-2174.0653641126187	0.004991050250336	0.0044291072128311	1.1268750135189507	0.259798	0.259798	chr12	56889007	0.5853641965744119	chr12:56889007:C:T
chr12:56889167	['G', 'A']	98663	141466.2059887888	-4528.464034625346	0.0006598317905218	0.0047503500853059	0.138901718541314	0.889528	0.889528	chr12	56889167	0.0508403769177683	chr12:56889167:G:A
chr12:56889270	['G', 'A']	98663	28129.85110437595	-985.5513011024352	0.0024706084576169	0.0060929538236524	0.4054861614125825	0.685121	0.685121	chr12	56889270	0.1642327204906228	chr12:56889270:G:A
chr12:56889354	['G', 'A']	98663	141029.87642944037	-4620.674235401276	-0.0001633790560529	0.0047421388934616	-0.0344526087749649	0.972516	0.972516	chr12	56889354	0.0121032448561883	chr12:56889354:G:A
chr12:56889425	['A', 'G']	98663	71983.42848887309	-2176.131755521012	0.0049624833795502	0.0044302144643343	1.1201451802166629	0.262655	0.262655	chr12	56889425	0.5806143273880346	chr12:56889425:A:G
chr12:56890057	['A', 'T']	98663	141469.94192423485	-4523.233122783933	0.0007646735865267	0.0047504427612336	0.160968908575624	0.872118	0.872118	chr12	56890057	0.0594247498360175	chr12:56890057:A:T
chr12:56890437	['A', 'C']	98663	141479.75497064754	-4522.62541107301	0.0008126337054138	0.0047508407851008	0.1710505028841125	0.864184	0.864184	chr12	56890437	0.0633937787283715	chr12:56890437:A:C
chr12:56890843	['TTGAAAC', 'T']	98663	71878.48460548055	-2194.468017987776	0.0048682851338701	0.0044325093584443	1.0983135601497669	0.27207	0.27207	chr12	56890843	0.565319343382858	chr12:56890843:TTGAAAC:T
chr12:56890939	['A', 'G']	98663	71883.38577337148	-2191.736306211436	0.0048816747190789	0.0044318216184826	1.101505236293868	0.27068	0.27068	chr12	56890939	0.5675438321885686	chr12:56890939:A:G
chr12:56891759	['C', 'T']	98663	141469.80964063056	-4529.755269637375	0.0006233858038292	0.0047504523159974	0.1312266206167269	0.895596	0.895596	chr12	56891759	0.0478878547779191	chr12:56891759:C:T
chr12:56892581	['C', 'G']	98663	71866.90217975635	-2195.5183374468256	0.0048552674101631	0.0044324478231477	1.0953918926709865	0.273348	0.273348	chr12	56892581	0.5632840993547961	chr12:56892581:C:G
chr12:56893209	['T', 'A']	98663	71975.72140937901	-2182.2163037653527	0.0048462475295535	0.0044303937922919	1.0938638316948497	0.274017	0.274017	chr12	56893209	0.5622224927373969	chr12:56893209:T:A
chr12:56893240	['A', 'G']	98663	69031.19132779789	-2442.8904002717827	-0.0051707716333732	0.00446968944361	-1.1568525506320069	0.247335	0.247335	chr12	56893240	0.6067144229378143	chr12:56893240:A:G
chr12:56893468	['G', 'A']	98663	141469.80964063053	-4528.290704792119	0.0006547565446766	0.0047502488496467	0.137836261930863	0.89037	0.89037	chr12	56893468	0.0504294814832655	chr12:56893468:G:A
chr12:56893625	['C', 'T']	98663	168334.47387254058	-5685.205227896022	-0.0028561303428403	0.0060231629173526	-0.4741911155369731	0.635365	0.635365	chr12	56893625	0.1969767125896462	chr12:56893625:C:T
chr12:56893738	['T', 'A']	98663	26582.15538999544	-1174.9421555106562	-0.0036466110075791	0.0062429821282604	-0.5841136387483624	0.559145	0.559145	chr12	56893738	0.2524755543068003	chr12:56893738:T:A
chr12:56893930	['G', 'A']	98663	141468.37552460318	-4524.299929219209	0.0007284180917309	0.0047504582062613	0.1533363856924001	0.878133	0.878133	chr12	56893930	0.0564397018710207	chr12:56893930:G:A
chr12:56894665	['A', 'G']	98663	69035.7902442487	-2449.292838961719	-0.0053241670419064	0.0044701791180697	-1.1910410972984795	0.23364	0.23364	chr12	56894665	0.6314528024323436	chr12:56894665:A:G
chr12:56894884	['C', 'T']	98663	141029.01161694492	-4597.866631987076	0.0005589600223445	0.0047433255984205	0.1178413774780094	0.906194	0.906194	chr12	56894884	0.0427788176539836	chr12:56894884:C:T
chr12:56895116	['T', 'C']	98663	26611.6641795584	-1182.0594186915798	-0.0040294072341522	0.0062402477853066	-0.6457126980822602	0.518467	0.518467	chr12	56895116	0.285278880883415	chr12:56895116:T:C
chr12:56895213	['C', 'T']	98663	26592.667924069097	-1179.0645830867966	-0.0038636359925165	0.0062432855768803	-0.6188465904593695	0.536019	0.536019	chr12	56895213	0.2708198158129961	chr12:56895213:C:T
chr12:56897910	['A', 'C']	98663	71906.47451596551	-2185.4849550380527	0.0047514813316075	0.004431600503163	1.0721817835827558	0.283641	0.283641	chr12	56897910	0.547230992153387	chr12:56897910:A:C
chr12:56899398	['A', 'G']	98663	68224.44681433422	-2534.300916987646	-0.0046997694089121	0.0044860851265276	-1.0476326855950515	0.29481	0.29481	chr12	56899398	0.5304577892283133	chr12:56899398:A:G
chr12:56899652	['A', 'G']	98663	99675.37965648	-3219.0555744895432	0.0026820031835698	0.0042554154176906	0.6302564897472196	0.528528	0.528528	chr12	56899652	0.2769319999868691	chr12:56899652:A:G
chr12:56900290	['C', 'A']	98663	68221.29749318301	-2534.1615079996245	-0.0046650968487481	0.0044862264742631	-1.039871008633012	0.298402	0.298402	chr12	56900290	0.5251982703881992	chr12:56900290:C:A
chr12:56901199	['A', 'G']	98663	179179.16072496527	-5739.01453747382	-0.0036056261800343	0.007366260892284	-0.4894784793478046	0.624504	0.624504	chr12	56901199	0.204464775588702	chr12:56901199:A:G
chr12:56902257	['A', 'G']	98663	28144.426290822845	-985.1858210099124	0.0024120365092968	0.0060916742703537	0.3959562514751392	0.692138	0.692138	chr12	56902257	0.1598073063187411	chr12:56902257:A:G
chr12:56902465	['T', 'C']	98663	28956.282761417195	-904.2881531964512	0.0028992540568643	0.0060257104130946	0.4811472603402782	0.630413	0.630413	chr12	56902465	0.2003748396649923	chr12:56902465:T:C
chr12:56902490	['T', 'C']	98663	7932.80403028798	-482.8194300387964	-0.0132195098451332	0.0107995356813185	-1.224081315644052	0.220924	0.220924	chr12	56902490	0.6557571021394656	chr12:56902490:T:C
chr12:56902640	['G', 'A']	98663	125418.52535225546	-4400.424928870635	-0.0046547429358333	0.0044316528082943	-1.0503401636340963	0.293564	0.293564	chr12	56902640	0.5322972033879545	chr12:56902640:G:A
chr12:56904296	['C', 'T']	98663	68371.31573932349	-2493.924856481992	-0.0041382069059495	0.0044838616346814	-0.9229113748608252	0.356056	0.356056	chr12	56904296	0.4484816914138115	chr12:56904296:C:T
chr12:56904847	['C', 'G']	98663	26705.977466244985	-1158.9396484871972	-0.0031100569659621	0.0062312250344756	-0.499108433535152	0.617704	0.617704	chr12	56904847	0.2092195863386814	chr12:56904847:C:G
chr12:56905479	['A', 'G']	98663	68400.47892949467	-2497.532402344387	-0.0042737333567335	0.0044840210639106	-0.9531028725824788	0.34054	0.34054	chr12	56905479	0.4678318683062997	chr12:56905479:A:G
chr12:56907614	['C', 'T']	98663	125544.81445326358	-4407.348221513023	-0.0046120223315382	0.0044330438062716	-1.04037373260635	0.298169	0.298169	chr12	56907614	0.5255375112142826	chr12:56907614:C:T
chr12:56908736	['A', 'G']	98663	26421.962803004968	-703.9351911894435	0.0062859774759968	0.0062534915722348	1.0051948424950676	0.314806	0.314806	chr12	56908736	0.5019569988604345	chr12:56908736:A:G
chr12:56909015	['A', 'C']	98663	125278.98136394056	-4374.630855727674	-0.0033836165803771	0.0044304035147965	-0.763726502355069	0.445032	0.445032	chr12	56909015	0.3516087599769061	chr12:56909015:A:C
chr12:56910419	['C', 'T']	98663	70181.31897268473	-2698.29763256285	-0.0056355183183197	0.0044534265016147	-1.2654342260451206	0.205719	0.205719	chr12	56910419	0.6867255954511684	chr12:56910419:C:T
chr12:56911354	['C', 'A']	98663	70088.65576595571	-2684.6517266293185	-0.0053459829275162	0.0044535824658069	-1.200378115497102	0.229995	0.229995	chr12	56911354	0.6382816052694193	chr12:56911354:C:A
chr12:56911796	['A', 'G']	98663	26136.238466451083	-745.1741271613769	0.005817382241198	0.0062789588477109	0.9264883529725286	0.354195	0.354195	chr12	56911796	0.4507575738284293	chr12:56911796:A:G
chr12:56912440	['A', 'C']	98663	18147.75905238829	-821.8606291123343	0.0017285437837292	0.0073700440090092	0.234536426324757	0.814569	0.814569	chr12	56912440	0.0890721218526708	chr12:56912440:A:C
chr12:56912628	['C', 'T']	98663	71679.62415481465	-2488.434986737936	-0.0048244360128309	0.0044289627165245	-1.0892925322741744	0.276028	0.276028	chr12	56912628	0.5590468613090179	chr12:56912628:C:T
chr12:56912646	['G', 'T']	98663	70104.05297093441	-2673.8188494013684	-0.0051181822171413	0.0044536226864079	-1.1492177441887108	0.250469	0.250469	chr12	56912646	0.601246018148255	chr12:56912646:G:T
chr12:56912893	['C', 'T']	98663	125227.69246753772	-4348.844448255578	-0.0027926903462793	0.0044290130558365	-0.6305446181963988	0.52834	0.52834	chr12	56912893	0.2770865081439123	chr12:56912893:C:T
chr12:56913402	['G', 'A']	98663	26977.828077324662	-1188.1368997728366	-0.0033859363232902	0.0062028140533108	-0.5458710021273183	0.585156	0.585156	chr12	56913402	0.2327283374948156	chr12:56913402:G:A
chr12:56913619	['A', 'G']	98663	28592.15511715188	-976.0644084689612	-0.0023469734364435	0.0060807410725416	-0.3859683233416333	0.699521	0.699521	chr12	56913619	0.1551992432204421	chr12:56913619:A:G
chr12:56914546	['T', 'TATA']	98663	28648.782171683768	-981.2267622895	-0.0025522057993426	0.0060814312255021	-0.4196719003645192	0.674726	0.674726	chr12	56914546	0.1708725543489747	chr12:56914546:T:TATA
chr12:56914939	['T', 'C']	98663	70078.46730942748	-2688.949318933081	-0.004902984595054	0.0044546833338175	-1.1006359437119158	0.271058	0.271058	chr12	56914939	0.5669377704362049	chr12:56914939:T:C
chr12:56915152	['G', 'A']	98663	125414.60940129348	-4350.85610743042	-0.0030993529978263	0.0044323792606796	-0.6992526621810475	0.484396	0.484396	chr12	56915152	0.3147994517905463	chr12:56915152:G:A
chr12:56915541	['A', 'G']	98663	27144.77765049372	-1165.4265126630005	-0.0032991604961657	0.0061850293137024	-0.5334106483305915	0.593751	0.593751	chr12	56915541	0.226395645924355	chr12:56915541:A:G
chr12:56916100	['C', 'G']	98663	71245.44218038785	-2617.595053895669	-0.0053888766958984	0.0044327570996974	-1.2156941097147351	0.224104	0.224104	chr12	56916100	0.6495503917361383	chr12:56916100:C:G
chr12:56916301	['G', 'A']	98663	27013.095166178453	-1195.981847252826	-0.0038503715242023	0.0061971105127095	-0.621317227812178	0.534392	0.534392	chr12	56916301	0.2721400519955743	chr12:56916301:G:A
chr12:56916904	['G', 'C']	98663	55991.64756807171	-1991.2670283872487	0.0016506360042692	0.0047275867841826	0.3491498050954659	0.726978	0.726978	chr12	56916904	0.1384787316762723	chr12:56916904:G:C
chr12:56917445	['C', 'T']	98663	72104.32922544188	-2561.1408960964527	-0.0054240485954678	0.004437598833783	-1.2222935868323843	0.2216	0.2216	chr12	56917445	0.6544302439436078	chr12:56917445:C:T
chr12:56918832	['G', 'A']	98663	71925.75931110035	-2474.169896944494	-0.0043299894282326	0.0044259973913679	-0.9783081744868416	0.327924	0.327924	chr12	56918832	0.4842267971576056	chr12:56918832:G:A
chr12:56921607	['C', 'A']	98663	62285.7824570652	-2250.840650436188	0.001477453280154	0.0045984278339476	0.3212953064625466	0.747987	0.747987	chr12	56921607	0.1261059500998791	chr12:56921607:C:A
chr12:56923609	['C', 'A']	98663	35815.80818473954	-1027.4859064264124	0.0036784443493174	0.0055304546505819	0.6651251265445888	0.505972	0.505972	chr12	56923609	0.2958735159308633	chr12:56923609:C:A
chr12:56924542	['G', 'A']	98663	26883.362383182302	-1144.5020249503214	-0.0006626306806078	0.0062050220801459	-0.1067894154201432	0.914956	0.914956	chr12	56924542	0.0385997905419329	chr12:56924542:G:A
chr12:56924673	['T', 'C']	98663	35738.07113097953	-1070.8568329686043	0.0030607194828643	0.0055318207025566	0.5532933273577929	0.580064	0.580064	chr12	56924673	0.2365240869311216	chr12:56924673:T:C
chr12:56924947	['A', 'C']	98663	26874.26861359744	-1142.6348238377054	-0.000600245380533	0.0062062613495569	-0.0967160979412917	0.922952	0.922952	chr12	56924947	0.0348208847565308	chr12:56924947:A:C
chr12:56925243	['A', 'G']	98663	26884.44975315025	-1149.666936965738	-0.0008758588226849	0.0062053756652765	-0.1411451731417281	0.887756	0.887756	chr12	56925243	0.051706383787726	chr12:56925243:A:G
chr12:56925442	['A', 'G']	98663	26886.54261530663	-1150.6036901529328	-0.0009001318463743	0.0062047796718943	-0.1450707186995979	0.884655	0.884655	chr12	56925442	0.0532260635488552	chr12:56925442:A:G
chr12:56925552	['C', 'A']	98663	35326.50636555303	-1086.086151609732	0.0039014370215189	0.0055525692411357	0.7026363566284739	0.482284	0.482284	chr12	56925552	0.316697145764148	chr12:56925552:C:A
chr12:56925707	['A', 'T']	98663	26774.170959403986	-1137.051130321588	0.0001347352739059	0.0062154820910649	0.0216773649946934	0.982705	0.982705	chr12	56925707	0.0075768342533739	chr12:56925707:A:T
chr12:56926026	['T', 'C']	98663	68107.97401926003	-2255.1212877051216	0.0039646646306142	0.0045014899840962	0.8807449632502589	0.378458	0.378458	chr12	56926026	0.4219823100353218	chr12:56926026:T:C
chr12:56926834	['T', 'C']	98663	16894.082143038173	-511.3397722367056	0.0099037277706225	0.0076073279227228	1.3018668146328147	0.192965	0.192965	chr12	56926834	0.7145214562010316	chr12:56926834:T:C
chr12:56926927	['T', 'C']	98663	48354.37125190065	-1630.902978827762	-0.0071354514565939	0.0049566825802883	-1.4395619128346089	0.149995	0.149995	chr12	56926927	0.823923217668329	chr12:56926927:T:C
chr12:56927428	['C', 'T']	98663	16871.367999594542	-503.2857937310687	0.0100970774109197	0.0076101240258602	1.3267953816006832	0.184579	0.184579	chr12	56927428	0.7338177112348794	chr12:56927428:C:T
chr12:56928487	['T', 'A']	98663	48317.30469161833	-1627.9031008156196	-0.0079412099895098	0.0049603106653486	-1.6009501269718749	0.109391	0.109391	chr12	56928487	0.9610184075375262	chr12:56928487:T:A
chr12:56929069	['G', 'A']	98663	16872.539106371758	-506.0568550117184	0.0096866884748691	0.0076076411415124	1.273284096171671	0.20292	0.20292	chr12	56929069	0.6926751463546335	chr12:56929069:G:A
chr12:56929739	['A', 'G']	98663	129712.88823905044	-4517.430726779996	-0.0035462028854768	0.0044979298574329	-0.7884077782174943	0.43046	0.43046	chr12	56929739	0.3660671986502275	chr12:56929739:A:G
chr12:56930729	['T', 'G']	98663	16448.333698241346	-588.5948805666028	0.008367863772336	0.0076927821962309	1.087755191669905	0.276706	0.276706	chr12	56930729	0.5579814236612166	chr12:56930729:T:G
chr12:56931934	['A', 'G']	98663	37941.30574565807	-959.924036625478	-0.0034794496511625	0.0054028552208393	-0.6440020154051097	0.519576	0.519576	chr12	56931934	0.2843509178536105	chr12:56931934:A:G
chr12:56932400	['T', 'G']	98663	37931.15122608899	-936.8004233539518	-0.0027891511965248	0.0054030349909872	-0.5162193473070971	0.605702	0.605702	chr12	56932400	0.2177409923140306	chr12:56932400:T:G
chr12:56932537	['C', 'T']	98663	37920.99653319818	-936.4950863788908	-0.0028407723864781	0.0054034008183527	-0.5257378606505422	0.599072	0.599072	chr12	56932537	0.2225209784060753	chr12:56932537:C:T
chr12:56932654	['A', 'G']	98663	37923.45936302633	-935.7736327409388	-0.0028413913490896	0.005402921842167	-0.5258990287281388	0.59896	0.59896	chr12	56932654	0.2226021798800174	chr12:56932654:A:G
chr12:56934498	['G', 'A']	98663	17970.274965536813	-496.1121808732751	0.0075234800728957	0.0073962304442412	1.017204659807975	0.309059	0.309059	chr12	56934498	0.5099586049489545	chr12:56934498:G:A
chr12:56935748	['T', 'C']	98663	179495.45783498883	-5692.6304740612495	4.16062521951131e-05	0.0074213677850937	0.0056062781686526	0.995527	0.995527	chr12	56935748	0.0019469568399886	chr12:56935748:T:C
chr12:56937074	['G', 'A']	98663	10111.484492390682	-5.750740315401496	0.0126946406500081	0.0096820539080554	1.3111516182993208	0.18981	0.18981	chr12	56937074	0.7216809108211887	chr12:56937074:G:A
chr12:56937487	['A', 'C']	98663	42661.18871577582	-1245.278761777763	-0.0061862395495202	0.0051722067582231	-1.1960541870614363	0.231678	0.231678	chr12	56937487	0.6351152045882342	chr12:56937487:A:C
chr12:56937586	['A', 'G']	98663	20597.128818856065	-468.7413153147412	0.0044162913273486	0.0069752004210029	0.6331418541108538	0.526642	0.526642	chr12	56937586	0.2784845086160487	chr12:56937586:A:G
chr12:56937660	['C', 'T']	98663	21849.100325396103	-802.8720230445275	-0.0147458601841736	0.0067558546838873	-2.1826787096742137	0.0290618	0.0290618	chr12	56937660	1.5366774903181788	chr12:56937660:C:T
chr12:56937807	['C', 'T']	98663	42347.43819438811	-1289.0960638706556	-0.0067640268074484	0.0051826533940729	-1.3051281444335148	0.191852	0.191852	chr12	56937807	0.7170336690513495	chr12:56937807:C:T
chr12:56939293	['T', 'C']	98663	20803.607213735555	-532.8235813878306	0.0035251193421465	0.0069397618812712	0.5079596969544523	0.611483	0.611483	chr12	56939293	0.2136156123951852	chr12:56939293:T:C
chr12:56939330	['T', 'C']	98663	20462.25079381182	-499.811048320999	0.002778089725182	0.0069909560059209	0.3973833797307785	0.691086	0.691086	chr12	56939330	0.1604679048668461	chr12:56939330:T:C
chr12:56941329	['T', 'TC']	98663	43172.44355967616	-1321.0431852051038	-0.007165573276182	0.0051323845005393	-1.3961489587206737	0.162673	0.162673	chr12	56941329	0.788684524039647	chr12:56941329:T:TC
chr12:56941336	['T', 'C']	98663	43176.070421535216	-1323.5873062216915	-0.0071900730251738	0.005132134613311	-1.4009907313275118	0.16122	0.16122	chr12	56941336	0.7925810831831879	chr12:56941336:T:C
chr12:56941340	['T', 'C']	98663	43198.40000405721	-1330.2574160642832	-0.0073619223694602	0.0051314162106635	-1.4346765234442596	0.151382	0.151382	chr12	56941340	0.8199257613314014	chr12:56941340:T:C
chr12:56941352	['T', 'C']	98663	43197.57798937292	-1323.6148771182657	-0.0072296275074419	0.0051311802828475	-1.4089599485734392	0.15885	0.15885	chr12	56941352	0.7990127808368338	chr12:56941352:T:C
chr12:56941357	['T', 'A']	98663	43191.63523447402	-1325.910360802586	-0.0072905373448692	0.0051309575086337	-1.4208921692689234	0.155351	0.155351	chr12	56941357	0.8086859468307376	chr12:56941357:T:A
chr12:56941370	['G', 'A']	98663	43190.81954864352	-1326.6629596223004	-0.0073085140020476	0.005130586526241	-1.4244987321950804	0.154305	0.154305	chr12	56941370	0.8116200011097121	chr12:56941370:G:A
chr12:56941651	['T', 'TA']	98663	24556.729005312027	-715.852793002194	-0.0148563113846587	0.0064368333748284	-2.30801552868452	0.0210003	0.0210003	chr12	56941651	1.6777745011035117	chr12:56941651:T:TA
chr12:56942314	['G', 'C']	98663	42942.140051904855	-1369.2728700456237	-0.0074332098201824	0.0051354884943995	-1.4474202071114834	0.147782	0.147782	chr12	56942314	0.83037846023573	chr12:56942314:G:C
chr12:56942603	['C', 'A']	98663	42615.20661165402	-1352.515520603553	-0.0073208339082344	0.0051473473407549	-1.4222537209157438	0.154956	0.154956	chr12	56942603	0.8097916029262002	chr12:56942603:C:A
chr12:56944057	['T', 'C']	98663	42174.12947663988	-1424.9548489313108	-0.0073602415462756	0.0051593398156192	-1.426585921709088	0.153702	0.153702	chr12	56944057	0.8133204813401205	chr12:56944057:T:C
chr12:56944892	['G', 'A']	98663	42902.30575747439	-1363.964894511741	-0.0072245048632791	0.0051368590123928	-1.4064051292530633	0.159607	0.159607	chr12	56944892	0.7969480653994043	chr12:56944892:G:A
chr12:56945398	['CCT', 'C']	98663	22595.36684278312	-878.7034688229472	-0.0153044052128672	0.0066352998547942	-2.3065129757186984	0.021084	0.021084	chr12	56945398	1.6760469924570802	chr12:56945398:CCT:C
chr12:56945505	['CCA', 'C']	98663	189253.4272624068	-6196.469764570852	-0.0153498248717424	0.0107064548951992	-1.4336981775942688	0.151662	0.151662	chr12	56945505	0.8191232211752729	chr12:56945505:CCA:C
chr12:56946647	['T', 'C']	98663	18558.63341747002	-621.4036899096251	0.0044632194827232	0.0072707967664654	0.6138556235416436	0.539312	0.539312	chr12	56946647	0.2681599163040819	chr12:56946647:T:C
chr12:56948012	['G', 'T']	98663	42945.35273129049	-1369.0634456876826	-0.007420559798154	0.0051347388252016	-1.4451679142342118	0.148414	0.148414	chr12	56948012	0.8285251298119349	chr12:56948012:G:T
chr12:56948316	['G', 'A']	98663	22598.687147780256	-881.7692446515505	-0.0154248343475083	0.0066325978062978	-2.3256097833735785	0.0200414	0.0200414	chr12	56948316	1.698071943930655	chr12:56948316:G:A
chr12:56948404	['A', 'G']	98663	43207.255131727	-1328.6553452793016	-0.007298748752067	0.0051299171823418	-1.4227810104207432	0.154803	0.154803	chr12	56948404	0.8102206271749541	chr12:56948404:A:G
chr12:56950040	['G', 'A']	98663	42945.23451758123	-1353.7684379567056	-0.0070307111938018	0.0051350542141753	-1.3691600712595315	0.170952	0.170952	chr12	56950040	0.7671258139438247	chr12:56950040:G:A
chr12:56950093	['G', 'C']	98663	18407.238801431307	-622.2736498204192	0.005544450976032	0.0072968566981762	0.7598410117356069	0.447351	0.447351	chr12	56950093	0.3493515875058901	chr12:56950093:G:C
chr12:56950108	['T', 'C']	98663	24393.14777036479	-745.2230786512422	-0.0150356595361548	0.0064488858661666	-2.331512736957817	0.0197283	0.0197283	chr12	56950108	1.7049103365637357	chr12:56950108:T:C
chr12:56952595	['G', 'A']	98663	42474.31848224967	-1267.0019575798851	-0.0054069283155449	0.0051565952353366	-1.0485461954610622	0.29439	0.29439	chr12	56952595	0.5310769464356935	chr12:56952595:G:A
chr12:56953044	['C', 'T']	98663	39002.9531489159	-2065.4782705152334	-0.0018854800707064	0.0054188135476953	-0.3479507191216029	0.727878	0.727878	chr12	56953044	0.1379414069051984	chr12:56953044:C:T
chr12:56954142	['G', 'A']	98663	42738.19808212791	-1243.029755048629	-0.0057519319007058	0.0051524733110402	-1.1163438514821864	0.264278	0.264278	chr12	56954142	0.5779389885000541	chr12:56954142:G:A
chr12:56955255	['G', 'A']	98663	24855.03069530752	-683.8382358176358	-0.0149636381160265	0.0064113412289071	-2.3339325707013256	0.0196013	0.0196013	chr12	56955255	1.707715124352509	chr12:56955255:G:A
chr12:56955982	['C', 'G']	98663	1997.060723697547	145.84983980191055	-0.0174151171058078	0.0217180419414621	-0.8018732606165775	0.422628	0.422628	chr12	56955982	0.3740417334013973	chr12:56955982:C:G
chr12:56956410	['A', 'C']	98663	18079.565439082	-598.947017131809	0.0058181033150511	0.0073568062439174	0.7908463431209007	0.429036	0.429036	chr12	56956410	0.3675062650521337	chr12:56956410:A:C
chr12:56958000	['G', 'A']	98663	8386.850050175868	-677.0422893816316	-0.0209332878543903	0.0105097738970811	-1.9917924076562736	0.0463966	0.0463966	chr12	56958000	1.3335138439136691	chr12:56958000:G:A
chr12:56959087	['T', 'C']	98663	24585.73134630981	-713.0116206719941	-0.0147949674663363	0.0064333002631284	-2.299747697326001	0.0214646	0.0214646	chr12	56959087	1.6682772003320567	chr12:56959087:T:C
chr12:56960730	['G', 'A']	98663	17244.398246414275	-592.0129733355734	0.0075025936842048	0.0075093936077169	0.9990944776812376	0.317751	0.317751	chr12	56960730	0.4979130739956741	chr12:56960730:G:A
chr12:56962455	['T', 'C']	98663	24833.54421768709	-670.8520641916897	-0.0143387415695484	0.0064140299028614	-2.235527708274586	0.025385	0.025385	chr12	56962455	1.5954228322593762	chr12:56962455:T:C
chr12:56963101	['G', 'A']	98663	22560.289703705217	-864.5383607047377	-0.0141716768051268	0.0066382924896782	-2.1348376600100343	0.0327767	0.0327767	chr12	56963101	1.484434773887382	chr12:56963101:G:A
chr12:56963109	['A', 'G']	98663	24822.843941422216	-679.5943693188002	-0.014673672113252	0.0064145872033065	-2.287547374161232	0.022166	0.022166	chr12	56963109	1.6543126711011529	chr12:56963109:A:G
chr12:56963322	['G', 'A']	98663	24582.41722721044	-712.5066705203062	-0.0147340907691047	0.0064364237137365	-2.2891735262331108	0.0220714	0.0220714	chr12	56963322	1.6561701184472712	chr12:56963322:G:A
chr12:56965652	['G', 'A']	98663	24882.061387945443	-667.1607538817465	-0.014244636414521	0.0064081874815051	-2.222880721831717	0.0262261	0.0262261	chr12	56965652	1.5812662871606629	chr12:56965652:G:A
chr12:56965859	['T', 'C']	98663	24587.990542417203	-715.0344831904838	-0.0147735901650605	0.0064321850319394	-2.296822944567241	0.021631	0.021631	chr12	56965859	1.6649234026855944	chr12:56965859:T:C
chr12:56966190	['C', 'T']	98663	40627.11776631223	-1466.822960164442	-0.0062151652359228	0.0052261146469738	-1.1892516057836149	0.234344	0.234344	chr12	56966190	0.6301461614108902	chr12:56966190:C:T
chr12:56966357	['G', 'A']	98663	22317.26196871864	-899.160985860461	-0.014544940243999	0.0066662574467744	-2.181874966595661	0.0291211	0.0291211	chr12	56966357	1.5357922243141042	chr12:56966357:G:A
chr12:56967067	['A', 'G']	98663	24847.036748679573	-676.5116262893769	-0.0145843527179965	0.0064123285185965	-2.274423819007425	0.0229427	0.0229427	chr12	56967067	1.6393554737015208	chr12:56967067:A:G
chr12:56967630	['C', 'T']	98663	24531.21045481274	-724.5989404989549	-0.0149717382751692	0.0064402232695378	-2.324723483731564	0.0200888	0.0200888	chr12	56967630	1.6970460049612313	chr12:56967630:C:T
chr12:56967778	['T', 'G']	98663	24538.96401885741	-724.0884255297993	-0.0149657998716374	0.0064404848580285	-2.323707019197691	0.0201432	0.0201432	chr12	56967778	1.6958715351752884	chr12:56967778:T:G
chr12:56967810	['C', 'A']	98663	24537.96373498249	-727.0350849891871	-0.015035340884976	0.0064399134725937	-2.33471163067048	0.0195605	0.0195605	chr12	56967810	1.7086200480931208	chr12:56967810:C:A
chr12:56968561	['T', 'G']	98663	25162.0603643146	-614.0790869988655	-0.0134842747948679	0.0063888010614453	-2.110611156174793	0.0348083	0.0348083	chr12	56968561	1.458317186673995	chr12:56968561:T:G
chr12:56968638	['G', 'A']	98663	65323.57967032969	-1826.1080532121464	0.0041891518782241	0.0045308349243942	0.9245871783298896	0.355183	0.355183	chr12	56968638	0.4495478288812593	chr12:56968638:G:A
chr12:56970123	['A', 'G']	98663	24402.92541187205	-739.0557758582659	-0.0147023411348448	0.006447309236934	-2.2803840477545423	0.022587	0.022587	chr12	56970123	1.646141448139673	chr12:56970123:A:G
chr12:56971215	['C', 'T']	98663	18444.430268626456	-676.9762079881909	0.0168840949951768	0.0073002874467957	2.31279865597451	0.0207358	0.0207358	chr12	56971215	1.6832792046267877	chr12:56971215:C:T
chr12:56971780	['C', 'T']	98663	24396.90190312996	-737.7659897853329	-0.0146115410622982	0.0064483729107471	-2.265926810458814	0.023458	0.023458	chr12	56971780	1.6297090180512723	chr12:56971780:C:T
chr12:56971987	['A', 'AAC']	98663	22102.21701959349	-927.9466769618352	-0.014717511090793	0.0066992010998087	-2.196905402826812	0.0280295	0.0280295	chr12	56971987	1.552384649267103	chr12:56971987:A:AAC
chr12:56972304	['G', 'A']	98663	2008.1017656956355	145.60751530918247	-0.0169397548216366	0.0216452878293903	-0.7826070484789558	0.43386	0.43386	chr12	56972304	0.3626503880824789	chr12:56972304:G:A
chr12:56972426	['A', 'G']	98663	65343.10114592834	-1834.2413370193592	0.0039922042180469	0.0045303387429272	0.8812153890875297	0.378203	0.378203	chr12	56972426	0.4222750305457694	chr12:56972426:A:G
chr12:56973268	['T', 'C']	98663	24399.81671484354	-741.921426510568	-0.0147729715906306	0.0064493356496266	-2.2906191262484312	0.0219876	0.0219876	chr12	56973268	1.657822172350881	chr12:56973268:T:C
chr12:56974205	['C', 'T']	98663	21853.54394963861	-977.8636052814112	-0.0155837961552794	0.0067286686525771	-2.3160296575624533	0.0205587	0.0205587	chr12	56974205	1.6870043507991546	chr12:56974205:C:T
chr12:56975985	['A', 'C']	98663	24399.45141669622	-733.6369886337087	-0.0144656112641969	0.0064477303942488	-2.243519871286764	0.0248655	0.0248655	chr12	56975985	1.604402803471462	chr12:56975985:A:C
chr12:56976126	['G', 'A']	98663	115741.80825417422	-3747.6239345661616	-0.0029972975010406	0.0043186251212098	-0.6940397503641045	0.487659	0.487659	chr12	56976126	0.3118837562441137	chr12:56976126:G:A
chr12:56976158	['C', 'T']	98663	24127.401784175578	-788.6885860403997	-0.0153196667590297	0.0064710400206544	-2.36741956627251	0.0179145	0.0179145	chr12	56976158	1.7467953086405583	chr12:56976158:C:T
chr12:56976415	['C', 'G']	98663	24383.437049502747	-739.1231469844005	-0.0145074217774833	0.0064492568822871	-2.2494718449388933	0.0244847	0.0244847	chr12	56976415	1.6111052128278236	chr12:56976415:C:G
chr12:56977854	['A', 'G']	98663	24403.21540800812	-741.0017240973176	-0.0147177195240446	0.006447547882199	-2.282684796289549	0.0224511	0.0224511	chr12	56977854	1.648762375719599	chr12:56977854:A:G
chr12:56978628	['T', 'C']	98663	24133.956880036487	-785.0621344060693	-0.0151252460375738	0.0064703425476609	-2.3376267834601143	0.0194086	0.0194086	chr12	56978628	1.7120057904335333	chr12:56978628:T:C
chr12:56979623	['A', 'G']	98663	24435.21962493665	-736.5785424945784	-0.0146333969496536	0.0064433838527581	-2.2710732875846937	0.0231447	0.0231447	chr12	56979623	1.6355484441397128	chr12:56979623:A:G
chr12:56979696	['A', 'G']	98663	24401.957221202883	-736.9546419208294	-0.0145436992237838	0.0064472983157072	-2.2557819588325216	0.0240865	0.0240865	chr12	56979696	1.618226302580272	chr12:56979696:A:G
chr12:56980853	['A', 'C']	98663	23904.66514617037	-790.6794409478161	-0.0144383406162107	0.0064983227089289	-2.221856510199438	0.0262953	0.0262953	chr12	56980853	1.5801218700073465	chr12:56980853:A:C
chr12:56981215	['C', 'G']	98663	23909.21166048369	-796.7804743640173	-0.0147001056608765	0.0064973419734087	-2.262479906558521	0.0236699	0.0236699	chr12	56981215	1.6258035768634786	chr12:56981215:C:G
chr12:56981770	['C', 'T']	98663	23699.32368594455	-828.2314240483302	-0.0149464116257169	0.006515981083815	-2.293808320414285	0.0218036	0.0218036	chr12	56981770	1.6614717939616326	chr12:56981770:C:T
chr12:56983056	['C', 'T']	98663	21997.344315140697	-722.5587563304333	-0.0154318673565684	0.0067347587839749	-2.291376402862104	0.0219438	0.0219438	chr12	56983056	1.6586881636286548	chr12:56983056:C:T
chr12:56983563	['C', 'T']	98663	64753.9068258763	-1778.3736419092425	0.0048505045373413	0.0045382779119733	1.068798480706597	0.285163	0.285163	chr12	56983563	0.5449068250272471	chr12:56983563:C:T
chr12:56983725	['T', 'C']	98663	32985.37591766378	-1319.642869099949	-0.0163988575284241	0.0056906230790084	-2.8817332128209743	0.0039558	0.0039558	chr12	56983725	2.4027656738726537	chr12:56983725:T:C
chr12:56984022	['C', 'T']	98663	23589.86914476285	-801.8448095952562	-0.0146696959465857	0.0065277372368784	-2.2472865273603992	0.0246239	0.0246239	chr12	56984022	1.608643161220214	chr12:56984022:C:T
chr12:56987475	['T', 'G']	98663	24165.14344802416	-761.9807124227899	-0.0142891680125169	0.0064822492406909	-2.204353378271816	0.0275018	0.0275018	chr12	56987475	1.5606388805521136	chr12:56987475:T:G
chr12:56987891	['C', 'G']	98663	24195.41419230575	-748.6256587968793	-0.0138275580814548	0.006479478777869	-2.134054073714004	0.0328408	0.0328408	chr12	56987891	1.4835862720351265	chr12:56987891:C:G
chr12:56991503	['G', 'A']	98663	17432.060097104106	-603.7931699379101	0.0078874986102792	0.0074825276256989	1.0541222170953874	0.29183	0.29183	chr12	56991503	0.5348700648594458	chr12:56991503:G:A
chr12:56994326	['G', 'T']	98663	18227.10844643563	-436.7566023443711	-0.0117781737976929	0.0073159177785192	-1.609937967356007	0.107415	0.107415	chr12	56994326	0.9689350672179018	chr12:56994326:G:T
chr12:56994785	['G', 'A']	98663	18244.479337083776	-456.01313229556223	-0.0127099191868814	0.0073131683718644	-1.737949755919692	0.0822228	0.0822228	chr12	56994785	1.0850077379200092	chr12:56994785:G:A
chr12:56996254	['T', 'C']	98663	18040.365696678527	-492.6670791323332	-0.0136003151444113	0.0073502470582695	-1.850320817326824	0.0642703	0.0642703	chr12	56996254	1.1919896728912105	chr12:56996254:T:C
chr12:56996897	['C', 'T']	98663	18185.843228285	-466.1273235498649	-0.0132974236424882	0.0073237802700847	-1.8156502724151733	0.0694271	0.0694271	chr12	56996897	1.1584709750329631	chr12:56996897:C:T
chr12:56997074	['AAC', 'A']	98663	18157.649742435315	-473.38400404979205	-0.0135962736097087	0.0073298109358185	-1.8549282824292228	0.0636094	0.0636094	chr12	56997074	1.196478700916442	chr12:56997074:AAC:A
chr12:56997508	['C', 'T']	98663	17548.245023110605	-548.4847640566344	-0.0138133814381694	0.007440650898412	-1.8564748738739143	0.0633889	0.0633889	chr12	56997508	1.1979867845598604	chr12:56997508:C:T
chr12:56997689	['A', 'G']	98663	18270.851844343302	-456.11973529090943	-0.0131426019176437	0.0073093055571741	-1.7980643735360302	0.0721699	0.0721699	chr12	56997689	1.1416438964685878	chr12:56997689:A:G
chr12:57000339	['C', 'A']	98663	17499.55933200762	-508.5509192096792	-0.0123622072520775	0.0074588457488668	-1.6573887794845128	0.0974441	0.0974441	chr12	57000339	1.0112444512104262	chr12:57000339:C:A
chr12:57000851	['G', 'C']	98663	17558.423708884493	-647.6027812608168	0.0061780368510432	0.0074622641674768	0.8279037986847659	0.407727	0.407727	chr12	57000851	0.3896305282761925	chr12:57000851:G:C
chr12:57000870	['G', 'A']	98663	17640.14550283322	-509.1948973337952	-0.0125000801581522	0.0074271265164056	-1.6830304601033763	0.0923724	0.0923724	chr12	57000870	1.034457772483928	chr12:57000870:G:A
chr12:57001714	['GGACA', 'G']	98663	17651.43125031676	-508.3557362611109	-0.012375699111679	0.0074250895177866	-1.6667407284495956	0.0955691	0.0955691	chr12	57001714	1.019682503840298	chr12:57001714:GGACA:G
chr12:57001894	['T', 'G']	98663	24733.010907579555	-788.9090943760144	-0.0133526518161934	0.0064113593922119	-2.082655330851244	0.0372852	0.0372852	chr12	57001894	1.4284635229860043	chr12:57001894:T:G
chr12:57002352	['C', 'T']	98663	6084.184998986417	-396.77819764358367	-0.0181790326401124	0.0122600451476746	-1.4827867614794643	0.138134	0.138134	chr12	57002352	0.8596994119717045	chr12:57002352:C:T
chr12:57005231	['T', 'C']	98663	17722.718515290042	-486.2374248163416	-0.0115341906221751	0.0074118232965164	-1.5561880202400804	0.119667	0.119667	chr12	57005231	0.9220255964090952	chr12:57005231:T:C
chr12:57005772	['C', 'T']	98663	16944.030418520735	-494.85499956667786	-0.0121158738598262	0.0075686747388723	-1.6007919851014036	0.109426	0.109426	chr12	57005772	0.9608794758549216	chr12:57005772:C:T
chr12:57009556	['G', 'A']	98663	17476.011181396105	-426.5173487508802	-0.0122098401154697	0.0074780185718529	-1.6327640802374053	0.102522	0.102522	chr12	57009556	0.9891829301849108	chr12:57009556:G:A
chr12:57011265	['G', 'A']	98663	16893.856139390624	-526.1356550543014	-0.0131660410082819	0.007579949318955	-1.736956337604784	0.082398	0.082398	chr12	57011265	1.0840833295590142	chr12:57011265:G:A
chr12:57012660	['T', 'C']	98663	16888.39641557441	-504.24473884541527	-0.0122006131942757	0.0075828512215914	-1.60897436040095	0.107625	0.107625	chr12	57012660	0.9680868355382888	chr12:57012660:T:C
chr12:57014549	['C', 'T']	98663	16573.67982727337	-747.8295981518636	0.0103137152749404	0.0076739549857837	1.343989545683671	0.178955	0.178955	chr12	57014549	0.7472561629231874	chr12:57014549:C:T
chr12:57014956	['G', 'A']	98663	16884.02676951458	-509.93809506538406	-0.012637103693868	0.007583717577867	-1.6663468231925338	0.0956475	0.0956475	chr12	57014956	1.0193263769215146	chr12:57014956:G:A
chr12:57015455	['G', 'A']	98663	16877.026343797195	-511.1163668423912	-0.0126932024856435	0.0075852892032101	-1.6733973017497683	0.0942523	0.0942523	chr12	57015455	1.0257080430837535	chr12:57015455:G:A
chr12:57016407	['G', 'A']	98663	16769.35972834626	-504.99778254960574	-0.0130072955776143	0.0076080108698844	-1.7096841474165605	0.0873274	0.0873274	chr12	57016407	1.0588494699052176	chr12:57016407:G:A
chr12:57017632	['ATGGTGGCTCACGCC', 'A']	98663	17916.833987082147	-515.511993903781	-0.0119602931819749	0.0075962457029973	-1.5745005690450096	0.115375	0.115375	chr12	57017632	0.9378882859660316	chr12:57017632:ATGGTGGCTCACGCC:A
chr12:57018330	['T', 'A']	98663	17369.985397574375	-528.8090111239547	-0.0126997662656913	0.0076075902528152	-1.669354663389194	0.0950503	0.0950503	chr12	57018330	1.022046508065882	chr12:57018330:T:A
chr12:57020444	['T', 'A']	98663	16882.68445858969	-517.717954281302	-0.0128460544568723	0.0075841583840593	-1.693800921124309	0.0903063	0.0903063	chr12	57020444	1.0442819511283918	chr12:57020444:T:A
chr12:57020556	['A', 'T']	98663	17119.817398444866	-471.2962307218278	-0.011303884849564	0.0075370572471641	-1.4997743122910612	0.133676	0.133676	chr12	57020556	0.8739465583564232	chr12:57020556:A:T
chr12:57020798	['G', 'A']	98663	16926.715609256684	-506.5155182724604	-0.0122403840279155	0.0075759912451864	-1.6156808570353896	0.106167	0.106167	chr12	57020798	0.9740104544884812	chr12:57020798:G:A
chr12:57021175	['T', 'C']	98663	16892.44402750451	-505.62821329168776	-0.012035125774089	0.0075847391796918	-1.5867553898640443	0.112571	0.112571	chr12	57021175	0.9485734759332368	chr12:57021175:T:C
chr12:57027071	['G', 'T']	98663	6059.061411688391	-403.3306677328631	-0.0189930764961932	0.0122854797977868	-1.5459775937782094	0.122113	0.122113	chr12	57027071	0.913238099136771	chr12:57027071:G:T
chr12:57027495	['C', 'T']	98663	16869.02585726304	-511.525030718612	-0.0126331841172896	0.0075873235792296	-1.6650382688136718	0.0959083	0.0959083	chr12	57027495	1.0181438069250557	chr12:57027495:C:T
chr12:57029150	['G', 'A']	98663	16855.53755549699	-527.1610314501733	-0.0134806178712091	0.0075887570594953	-1.7763933889992731	0.0756712	0.0756712	chr12	57029150	1.1210693789008612	chr12:57029150:G:A
chr12:57029413	['T', 'C']	98663	17083.77044410879	-475.680653204803	-0.011780448059099	0.0075439024595184	-1.561585415812898	0.118389	0.118389	chr12	57029413	0.9266886477924096	chr12:57029413:T:C
chr12:57029930	['C', 'G']	98663	6064.184390837219	-396.0016887281674	-0.0180408457728037	0.0122808567377198	-1.4690217594829909	0.14183	0.14183	chr12	57029930	0.8482318971048213	chr12:57029930:C:G
chr12:57030064	['T', 'C']	98663	16868.222584896102	-513.2225400219153	-0.01263684680993	0.007587202092526	-1.6655476756548129	0.0958067	0.0958067	chr12	57030064	1.018604118569863	chr12:57030064:T:C
chr12:57031362	['C', 'T']	98663	16863.025492362427	-520.780555130001	-0.013104681372135	0.0075877840967104	-1.7270762063217182	0.0841571	0.0841571	chr12	57031362	1.074909238443393	chr12:57031362:C:T
chr12:57032181	['C', 'T']	98663	16862.196348929614	-520.2264814467195	-0.0131145722712006	0.0075882864287964	-1.7282653197476434	0.0839438	0.0839438	chr12	57032181	1.0760113748710496	chr12:57032181:C:T
chr12:57033543	['G', 'C']	98663	16864.666348961706	-518.2905000492228	-0.0130476907175255	0.0075884298850019	-1.7194190254446973	0.0855412	0.0855412	chr12	57033543	1.0678246616110898	chr12:57033543:G:C
chr12:57033807	['T', 'A']	98663	16865.538467776267	-513.9007003426791	-0.0128085505650439	0.0075879973777791	-1.6880014485182566	0.0914141	0.0914141	chr12	57033807	1.038986812144587	chr12:57033807:T:A
chr12:57034389	['A', 'G']	98663	16862.70912187161	-524.3633948420824	-0.0133242795094405	0.0075876179778384	-1.7560556617844276	0.079082	0.079082	chr12	57034389	1.101922355822954	chr12:57034389:A:G
chr12:57034569	['A', 'G']	98663	137358.09853015712	-4569.78077489604	0.0021261166183786	0.0046273840828434	0.4594640471408965	0.645902	0.645902	chr12	57034569	0.1898333706858037	chr12:57034569:A:G
chr12:57034944	['T', 'C']	98663	24151.182199695897	-762.8913302977684	-0.0132332818317664	0.0064838575866372	-2.040958126384395	0.0412576	0.0412576	chr12	57034944	1.384496039016092	chr12:57034944:T:C
chr12:57035547	['A', 'G']	98663	17096.252630511917	-473.5330394979411	-0.011715164978809	0.0075414260024297	-1.5534416136993845	0.120321	0.120321	chr12	57035547	0.919658567272071	chr12:57035547:A:G
chr12:57035801	['G', 'A']	98663	8133.164867576854	-669.1689087499475	-0.0226567509296421	0.0106686494242638	-2.1236756433399724	0.0336998	0.0336998	chr12	57035801	1.4723726765516325	chr12:57035801:G:A
chr12:57036191	['T', 'C']	98663	33028.36042739549	-1323.4812495053882	-0.0165027647216276	0.0057021089769357	-2.8941510568070794	0.00380268	0.00380268	chr12	57036191	2.419910219442866	chr12:57036191:T:C
chr12:57036537	['C', 'T']	98663	10282.729545085958	-457.2405532480398	0.0112170511262872	0.0095903324877374	1.1696206717159934	0.242156	0.242156	chr12	57036537	0.6159047657889922	chr12:57036537:C:T
chr12:57036750	['CCT', 'C']	98663	16859.5379204087	-519.215192129704	-0.0131303296846335	0.0075885884585272	-1.730272995616085	0.0835846	0.0835846	chr12	57036750	1.077873731545546	chr12:57036750:CCT:C
chr12:57039936	['A', 'G']	98663	8132.494561967222	-665.4364978449343	-0.0221262517993364	0.0106706552789699	-2.073560734638616	0.0381227	0.0381227	chr12	57039936	1.418816348496034	chr12:57039936:A:G
chr12:57040067	['C', 'T']	98663	8132.329701294358	-669.5222221064417	-0.0226888805107599	0.0106703605771649	-2.12634618546211	0.0334769	0.0334769	chr12	57040067	1.4752547649926082	chr12:57040067:C:T
chr12:57041338	['G', 'A']	98663	22871.159054511547	-869.2315145081062	-0.0110552941104379	0.0066322654664159	-1.6668955979550244	0.0955383	0.0955383	chr12	57041338	1.0198224907812374	chr12:57041338:G:A
chr12:57042645	['T', 'C']	98663	16834.583169441008	-519.7964717507141	-0.0132519434854063	0.0075937681345822	-1.7451077318329726	0.0809692	0.0809692	chr12	57042645	1.0916801516624637	chr12:57042645:T:C
chr12:57042961	['C', 'T']	98663	16829.70577681368	-526.6301727044224	-0.0136131441773611	0.0075938739447193	-1.7926481630403543	0.0730323	0.0730323	chr12	57042961	1.1364850219440703	chr12:57042961:C:T
chr12:57044874	['T', 'G']	98663	47482.218848836266	-1364.094017906703	-0.0016548223169367	0.005009105092301	-0.3303628665088641	0.741126	0.741126	chr12	57044874	0.1301079506538088	chr12:57044874:T:G
chr12:57045433	['T', 'C']	98663	17069.90313424969	-489.11947228847714	-0.012752204239431	0.0075456229873225	-1.690013437042386	0.0910285	0.0910285	chr12	57045433	1.0408226136687884	chr12:57045433:T:C
chr12:57045885	['G', 'GC']	98663	6082.493193451929	-391.4612338537767	-0.0174151940138309	0.0122630250171387	-1.4201385049358946	0.155571	0.155571	chr12	57045885	0.8080713566636613	chr12:57045885:G:GC
chr12:57046293	['C', 'T']	98663	8001.648806446707	-659.9837733470162	-0.0224404089558399	0.0107501712757769	-2.08744664435294	0.0368503	0.0368503	chr12	57046293	1.4335589721790347	chr12:57046293:C:T
chr12:57048355	['A', 'G']	98663	17060.518751266976	-490.0533153499287	-0.0128209167946185	0.0075478369941588	-1.6986213142308857	0.0893937	0.0893937	chr12	57048355	1.0486930869271824	chr12:57048355:A:G
chr12:57048397	['A', 'G']	98663	16835.73021987491	-529.5288718596846	-0.0137811206526092	0.0075930277351668	-1.81497040881103	0.0695315	0.0695315	chr12	57048397	1.1578184014975132	chr12:57048397:A:G
chr12:57048782	['A', 'C']	98663	17072.557351957348	-487.3952154226816	-0.01262069974813	0.0075451470902293	-1.672691015457248	0.0943913	0.0943913	chr12	57048782	1.0250680325675252	chr12:57048782:A:C
chr12:57049333	['G', 'T']	98663	17066.210823467398	-489.6483779592044	-0.0126994640705405	0.0075459840044842	-1.6829434124156382	0.0923892	0.0923892	chr12	57049333	1.0343787934394069	chr12:57049333:G:T
chr12:57049503	['A', 'C']	98663	16830.68235031776	-533.6282045709528	-0.0139206445627496	0.0075934030272231	-1.8332550653300952	0.0667677	0.0667677	chr12	57049503	1.175433583995853	chr12:57049503:A:C
chr12:57049508	['C', 'G']	98663	16837.853301303494	-526.1112794704961	-0.0135673185480837	0.0075924095838277	-1.786958197959043	0.0739473	0.0739473	chr12	57049508	1.1310776785502268	chr12:57049508:C:G
chr12:57050783	['C', 'T']	98663	9863.499858095644	-438.26674766277046	0.0108135571502233	0.0097771104741994	1.1060074629164685	0.268726	0.268726	chr12	57050783	0.5706903123153911	chr12:57050783:C:T
chr12:57050790	['A', 'G']	98663	16840.73103084736	-525.6795477407359	-0.0135426012782417	0.0075925303681723	-1.7836742984936835	0.0744797	0.0744797	chr12	57050790	1.127962081336689	chr12:57050790:A:G
chr12:57052061	['A', 'C']	98663	86558.07393213084	-2706.0026942473896	0.0088173114362451	0.0042900192933406	2.05530810780551	0.0398519	0.0398519	chr12	57052061	1.3995509681237048	chr12:57052061:A:C
chr12:57052089	['C', 'T']	98663	34162.39589163901	-1323.678909987688	-0.0157225246267277	0.0057665811029339	-2.7264898119144503	0.00640232	0.00640232	chr12	57052089	2.193662622794033	chr12:57052089:C:T
chr12:57052203	['A', 'G']	98663	32818.28410739101	-1327.3104856737016	-0.0168525680219271	0.0057197557387483	-2.9463789699549165	0.00321593	0.00321593	chr12	57052203	2.4926934129536207	chr12:57052203:A:G
chr12:57053027	['A', 'T']	98663	17070.671539802916	-486.28661024335656	-0.0124450177971965	0.0075457790745483	-1.6492687732103335	0.0990958	0.0990958	chr12	57053027	1.0039447519272144	chr12:57053027:A:T
chr12:57054307	['G', 'A']	98663	16817.704560428978	-532.8046678917774	-0.0139354530336654	0.0075961563328772	-1.8345400519669264	0.0665769	0.0665769	chr12	57054307	1.1766764306307993	chr12:57054307:G:A
chr12:57055827	['T', 'G']	98663	16835.047581879553	-525.4594329951481	-0.013430787220515	0.0075932726259779	-1.768774530044648	0.0769346	0.0769346	chr12	57055827	1.113878299865754	chr12:57055827:T:G
chr12:57055922	['T', 'C']	98663	17053.3827580964	-488.80910277472026	-0.0126418279845631	0.0075489741379744	-1.6746418458330137	0.0940077	0.0940077	chr12	57055922	1.026836572671007	chr12:57055922:T:C
chr12:57056027	['C', 'T']	98663	80654.0795259866	-3605.582816409	0.0076450914332944	0.0043687123373425	1.7499644844881013	0.0801276	0.0801276	chr12	57056027	1.096217865150717	chr12:57056027:C:T
chr12:57059420	['T', 'C']	98663	13031.924596578008	-652.4891931084842	0.0022731771283531	0.008557844579036	0.2656249605095275	0.790529	0.790529	chr12	57059420	0.1020821936521245	chr12:57059420:T:C
chr12:57063879	['AG', 'A']	98663	8156.82673613575	-629.0534104025535	-0.020742983674997	0.0106541044631298	-1.9469476525954232	0.0515438	0.0515438	chr12	57063879	1.2878235668057598	chr12:57063879:AG:A
chr12:57064176	['T', 'C']	98663	7977.727725180935	-666.1254101720533	-0.0231415892055763	0.0107677719430354	-2.1491529842944304	0.0316247	0.0316247	chr12	57064176	1.499973585625218	chr12:57064176:T:C
chr12:57065426	['C', 'T']	98663	17093.024149887468	-490.7889261745095	-0.0128980322641718	0.0075424645704673	-1.710055399487618	0.0872588	0.0872588	chr12	57065426	1.0591907638103697	chr12:57065426:C:T
chr12:57066236	['G', 'C']	98663	24185.267876709604	-766.9465290871454	-0.0136983717109047	0.0064855856732941	-2.1121256276531404	0.0346782	0.0346782	chr12	57066236	1.4599434530169126	chr12:57066236:G:C
chr12:57066899	['T', 'C']	98663	147449.93376651022	-5151.943605455639	0.0004843200834609	0.004915199652699	0.0985351801925346	0.921508	0.921508	chr12	57066899	0.035500890134789	chr12:57066899:T:C
chr12:57067467	['T', 'TAAG']	98663	16872.684053152778	-532.8673353493219	-0.0140498251494808	0.0075856977811725	-1.8521467048624067	0.0640077	0.0640077	chr12	57067467	1.1937677781042342	chr12:57067467:T:TAAG
chr12:57068075	['A', 'AT']	98663	16921.309369853014	-534.634868019977	-0.0141260264166935	0.007588287825875	-1.8615564855784208	0.0626686	0.0626686	chr12	57068075	1.2029500072158743	chr12:57068075:A:AT
chr12:57068242	['C', 'T']	98663	16867.683850434325	-532.0587866854597	-0.014090185955122	0.0075865309095203	-1.8572633688792228	0.0632767	0.0632767	chr12	57068242	1.1987561782012923	chr12:57068242:C:T
chr12:57068412	['T', 'G']	98663	6121.708291485335	-389.4135090196458	-0.0166863427927298	0.0122280182700522	-1.364599105449203	0.172382	0.172382	chr12	57068412	0.7635080848500438	chr12:57068412:T:G
chr12:57069171	['C', 'T']	98663	17077.25012671059	-499.54973865603256	-0.0135245257869218	0.0075443623591336	-1.7926665161500706	0.0730293	0.0730293	chr12	57069171	1.136502862135413	chr12:57069171:C:T
chr12:57070238	['G', 'GATTA']	98663	16875.513125886882	-534.8221308650941	-0.0141473518692527	0.0075852787968393	-1.8651063788384108	0.0621695	0.0621695	chr12	57070238	1.2064226254437174	chr12:57070238:G:GATTA
chr12:57070533	['A', 'G']	98663	17087.03911531873	-498.5575349506954	-0.0134469004613405	0.0075426141143399	-1.782790456663495	0.0746235	0.0746235	chr12	57070533	1.1271243854876345	chr12:57070533:A:G
chr12:57070902	['C', 'CA']	98663	17429.236579630226	-621.4319191447717	0.007059915315735	0.0074861416491866	0.9430646181403848	0.34565	0.34565	chr12	57070902	0.4613634387815478	chr12:57070902:C:CA
chr12:57072135	['G', 'A']	98663	6084.431681803439	-391.244540541978	-0.0176993623616063	0.0122612982278873	-1.4435145473707331	0.148879	0.148879	chr12	57072135	0.8271665569644767	chr12:57072135:G:A
chr12:57073060	['G', 'A']	98663	17088.810484484136	-501.4372136582315	-0.0135496308580026	0.0075424214291626	-1.7964563483039084	0.072425	0.072425	chr12	57073060	1.1401114961242005	chr12:57073060:G:A
chr12:57073472	['G', 'A']	98663	16871.062833384043	-538.1966801152896	-0.0144156832454296	0.0075870692804301	-1.900033163347148	0.0574317	0.0574317	chr12	57073472	1.240848328247962	chr12:57073472:G:A
chr12:57074115	['T', 'C']	98663	17115.061254500295	-489.7255288628925	-0.013022099200395	0.007538928235767	-1.727314386495168	0.0841143	0.0841143	chr12	57074115	1.0751301649255676	chr12:57074115:T:C
chr12:57074935	['A', 'G']	98663	19852.82909367855	-875.0734651729896	0.0099523312397026	0.0070737130182718	1.4069458591259203	0.159447	0.159447	chr12	57074935	0.7973836476076167	chr12:57074935:A:G
chr12:57075028	['G', 'A']	98663	8028.917081040304	-666.1092492061758	-0.023205623075964	0.0107764247188338	-2.153369385618954	0.0312921	0.0312921	chr12	57075028	1.504565290551195	chr12:57075028:G:A
chr12:57080230	['T', 'C']	98663	16847.07356683055	-531.8228735835534	-0.0139864877809297	0.0075924681031565	-1.842152985155768	0.0654558	0.0654558	chr12	57080230	1.1840518648291571	chr12:57080230:T:C
chr12:57080769	['T', 'G']	98663	16853.17425294814	-533.0489242005127	-0.0140508856234677	0.0075928473484553	-1.850542356330427	0.0642384	0.0642384	chr12	57080769	1.1922052846631337	chr12:57080769:T:G
chr12:57083273	['T', 'C']	98663	19276.125974434097	-624.7668206093017	-0.0076235647334007	0.0071490466227568	-1.0663750197310742	0.286257	0.286257	chr12	57083273	0.5432438844801679	chr12:57083273:T:C
chr12:57084384	['A', 'C']	98663	25841.881127600056	-907.740761697332	-0.0090004494677343	0.0062983435009331	-1.4290185135823137	0.153002	0.153002	chr12	57084384	0.8153028921674548	chr12:57084384:A:C
chr12:57084925	['A', 'G']	98663	24876.78208377261	-1016.0923114998644	-0.0102861227975678	0.0063910267922939	-1.6094632571358336	0.107518	0.107518	chr12	57084925	0.9685188227597654	chr12:57084925:A:G
chr12:57086570	['T', 'C']	98663	19434.591587723386	-605.9257053115423	-0.008156401828275	0.0071249519274251	-1.1447658751043222	0.252309	0.252309	chr12	57086570	0.5980672576844688	chr12:57086570:T:C
chr12:57087194	['G', 'T']	98663	19061.89803138432	-616.7949929256964	-0.0077673885022012	0.0071821428668017	-1.081486214665086	0.279484	0.279484	chr12	57087194	0.553643049711754	chr12:57087194:G:T
chr12:57088469	['G', 'A']	98663	105657.2760302093	-3286.8882750657804	0.0090907389683462	0.0042585616662806	2.134697036402436	0.0327882	0.0327882	chr12	57088469	1.484282424487227	chr12:57088469:G:A
chr12:57088942	['C', 'T']	98663	19177.831314063253	-615.8304978731621	-0.0073107072352207	0.007163350862478	-1.0205708718687148	0.30746	0.30746	chr12	57088942	0.5122113771544049	chr12:57088942:C:T
chr12:57092250	['A', 'C']	98663	87314.46949037422	-2585.854364615755	0.008211680710344	0.0042866906138046	1.9156224346818027	0.0554161	0.0554161	chr12	57092250	1.256364041673206	chr12:57092250:A:C
chr12:57092495	['G', 'A']	98663	7969.323092672741	-676.2677826236603	-0.0240649749071564	0.0107675128472126	-2.234961336812909	0.0254221	0.0254221	chr12	57092495	1.5947885772775974	chr12:57092495:G:A
chr12:57094510	['A', 'T']	98663	19450.1685115355	-933.4890018250942	0.0087178399204695	0.0071403117405701	1.2209326759413293	0.222114	0.222114	chr12	57094510	0.6534240667053511	chr12:57094510:A:T
chr12:57095865	['C', 'T']	98663	124437.82868756085	-4597.269187412765	0.0013939541288915	0.0044101362021342	0.3160796095632899	0.751943	0.751943	chr12	57095865	0.123815079253698	chr12:57095865:C:T
chr12:57095926	['T', 'C']	98663	19899.80677890512	-768.0101137426861	0.001972009841171	0.0070475322960561	0.2798156515401263	0.77962	0.77962	chr12	57095926	0.108117028227806	chr12:57095926:T:C
chr12:57096045	['C', 'T']	98663	94335.60525675592	-3356.710590410206	0.0047273896906728	0.0042652098390453	1.108360401731368	0.267709	0.267709	chr12	57096045	0.5723370281980702	chr12:57096045:C:T
chr12:57096317	['T', 'C']	98663	148206.0128627467	-5107.476561060526	0.0002429017025471	0.0049194167954274	0.0493761176676346	0.96062	0.96062	chr12	57096317	0.0174483756408232	chr12:57096317:T:C
chr12:57097991	['G', 'A']	98663	18039.462713496527	-780.3162377838264	-0.0106628993793286	0.0073724495017493	-1.4463170452098084	0.148091	0.148091	chr12	57097991	0.8294713342479056	chr12:57097991:G:A
chr12:57098962	['G', 'A']	98663	19223.558724849223	-639.1513903296251	-0.0113789340866048	0.007162384914078	-1.5887074240088537	0.11213	0.11213	chr12	57098962	0.950278177847565	chr12:57098962:G:A
chr12:57099213	['G', 'A']	98663	113335.27164160946	-4007.7056578413735	0.0064549603310117	0.0043023750327466	1.500324886110855	0.133533	0.133533	chr12	57099213	0.8744113938734978	chr12:57099213:G:A
chr12:57099944	['T', 'G']	98663	19397.179602055607	-868.8031308566805	-0.0003450682031016	0.0071367318384479	-0.0483510114871656	0.961437	0.961437	chr12	57099944	0.0170791684705004	chr12:57099944:T:G
chr12:57103222	['T', 'C']	98663	78802.3636640138	-2571.6428657267143	0.0016372984691159	0.0043488652775788	0.3764886618946902	0.706554	0.706554	chr12	57103222	0.1508546406012436	chr12:57103222:T:C
chr12:57103279	['T', 'C']	98663	2796.721235301872	338.3982261678694	0.0072111427351912	0.0183834488288334	0.3922627795433562	0.694865	0.694865	chr12	57103279	0.1580995629639166	chr12:57103279:T:C
chr12:57103388	['T', 'C']	98663	8292.793099596915	518.6195381276054	-0.0132867261055094	0.0109066349683223	-1.2182241492540944	0.223142	0.223142	chr12	57103388	0.6514186787008217	chr12:57103388:T:C
chr12:57109198	['C', 'T']	98663	84622.60005476071	-2310.669965474007	0.0016726048468734	0.004295659469191	0.3893709123988019	0.697003	0.697003	chr12	57109198	0.156765352632777	chr12:57109198:C:T
chr12:57109992	['C', 'T']	98663	72814.54621576144	-2209.9160487565887	0.002763201402445	0.004405625507626	0.6271984302029291	0.530531	0.530531	chr12	57109992	0.275289234315718	chr12:57109992:C:T
chr12:57110746	['T', 'C']	98663	10046.323720223008	-339.039692762657	-0.0043101472100714	0.0096643764762986	-0.4459829582013696	0.655611	0.655611	chr12	57110746	0.1833537683425027	chr12:57110746:T:C
chr12:57113122	['C', 'T']	98663	19994.21590966682	-1027.4845281509804	0.0035719511042641	0.0070581238776315	0.5060765673983512	0.612804	0.612804	chr12	57113122	0.2126784085643265	chr12:57113122:C:T
chr12:57115272	['T', 'C']	98663	87584.35217806714	-1859.89800226721	0.0045826831667718	0.004326312204351	1.0592585440696962	0.289485	0.289485	chr12	57115272	0.5383739348242882	chr12:57115272:T:C
chr12:57115319	['C', 'T']	98663	75527.53531386702	-1769.463661990271	0.0049535586219673	0.0043866306203115	1.12923996815021	0.258799	0.258799	chr12	57115319	0.5870374061150874	chr12:57115319:C:T
chr12:57116526	['T', 'C']	98663	86501.15100154083	-1879.471670090613	0.0050078827303568	0.0042911962652532	1.1670132104902309	0.243208	0.243208	chr12	57116526	0.6140221436315705	chr12:57116526:T:C
chr12:57116878	['C', 'T']	98663	99276.11807104335	-2431.1494527885875	0.0062342017334414	0.0042517923107716	1.466252647771007	0.142583	0.142583	chr12	57116878	0.8459322518074938	chr12:57116878:C:T
chr12:57118687	['C', 'G']	98663	76324.79258921334	-1923.022974610095	0.0034960227410653	0.004373916598716	0.7992888437999925	0.424125	0.424125	chr12	57118687	0.3725061273468258	chr12:57118687:C:G
chr12:57120083	['A', 'G']	98663	83649.70370256089	-1794.8800541875987	0.002926399901271	0.0043545297461373	0.6720358045244452	0.501562	0.501562	chr12	57120083	0.2996753745207705	chr12:57120083:A:G
chr12:57121580	['A', 'G']	98663	82628.58714340745	-1812.3077592237075	0.0019000822429622	0.004317682912683	0.4400698896579137	0.659887	0.659887	chr12	57121580	0.1805304273037006	chr12:57121580:A:G
chr12:57121986	['T', 'C']	98663	82839.78306191563	-1798.5619074722797	0.0016534420124427	0.0043173973185816	0.3829719366634326	0.701741	0.701741	chr12	57121986	0.1538231485907825	chr12:57121986:T:C
chr12:57122021	['T', 'G']	98663	82930.2702952312	-1815.8361223291165	0.0012777190704523	0.0043200462954724	0.2957651337652295	0.76741	0.76741	chr12	57122021	0.1149725458771827	chr12:57122021:T:G
chr12:57123150	['G', 'A']	98663	15068.37453118982	-1153.1269641138265	-0.027236586381619	0.0080011358454	-3.404089982708849	0.000664113	0.000664113	chr12	57123150	3.177758018371296	chr12:57123150:G:A
chr12:57124428	['GCA', 'G']	98663	72658.14711517988	-1805.345737556795	0.0009894702421516	0.0044167050762714	0.2240290499511812	0.822735	0.822735	chr12	57124428	0.0847400269632311	chr12:57124428:GCA:G
chr12:57125332	['G', 'A']	98663	6170.20226708452	-203.5043345491571	-0.0067992830099025	0.0121786248250756	-0.5582964503433037	0.576643	0.576643	chr12	57125332	0.2390929756029894	chr12:57125332:G:A
chr12:57125911	['G', 'C']	98663	82565.4737333077	-1801.4605155714928	0.0022155620710587	0.0043185292800924	0.5130362508532715	0.607927	0.607927	chr12	57125911	0.2161485677676992	chr12:57125911:G:C
chr12:57125915	['T', 'C']	98663	9143.502200008108	-85.87884214550184	0.0042169434888828	0.0100830371682875	0.4182215555195751	0.675786	0.675786	chr12	57125915	0.1701908095805454	chr12:57125915:T:C
chr12:57126043	['C', 'T']	98663	72713.13938673527	-1823.607609562761	0.0007233393942313	0.0044223022007497	0.163566251557553	0.870073	0.870073	chr12	57126043	0.060444308108779	chr12:57126043:C:T
chr12:57126705	['G', 'C']	98663	9245.843402193525	-67.83961564174791	0.0045267449407383	0.010032530754329	0.4512066846926996	0.651842	0.651842	chr12	57126705	0.1858576601633134	chr12:57126705:G:C
chr12:57129349	['G', 'A']	98663	58547.120860406896	-2859.5527552548283	-0.0088279812683832	0.0046765826014232	-1.887699207044201	0.0590693	0.0590693	chr12	57129349	1.2286381757130445	chr12:57129349:G:A
chr12:57130316	['T', 'G']	98663	16817.465836241186	-895.1381364579215	-0.0004673978084977	0.0076155558283547	-0.0613740899590643	0.951061	0.951061	chr12	57130316	0.0217916270018128	chr12:57130316:T:G
chr12:57130325	['T', 'C']	98663	23924.184321797577	-1042.8785423761356	-0.0026353203278195	0.0065036347516583	-0.4052073076747635	0.685326	0.685326	chr12	57130325	0.16410279154123	chr12:57130325:T:C
chr12:57131310	['G', 'A']	98663	9167.464584727037	-72.85553257451176	0.0053644119130323	0.0100648892098757	0.5329827086192599	0.594047	0.594047	chr12	57131310	0.2261791930101315	chr12:57131310:G:A
chr12:57132863	['G', 'A']	98663	77554.58166131008	-1412.8305705504106	0.0029129593198169	0.0043659727010094	0.6671959536401667	0.504649	0.504649	chr12	57132863	0.2970105829971107	chr12:57132863:G:A
chr12:57133500	['T', 'C']	98663	81801.09463130793	-2140.607858979303	-0.0015881313726691	0.0043213784630289	-0.3675057360183161	0.713243	0.713243	chr12	57133500	0.1467624819580102	chr12:57133500:T:C
chr12:57134414	['G', 'A']	98663	67342.2858735871	-1740.0949153421611	-0.0014722607823684	0.0044866855452673	-0.3281399526475453	0.742807	0.742807	chr12	57134414	0.1291240122464077	chr12:57134414:G:A
chr12:57135660	['C', 'T']	98663	68547.168563812	-1833.5376699747017	-0.0027132360869804	0.0044683588841464	-0.6072108703279969	0.543712	0.543712	chr12	57135660	0.264631081792713	chr12:57135660:C:T
chr12:57136558	['C', 'A']	98663	28526.289128539865	-1623.7941978099725	-0.0004352902471732	0.0060652858853058	-0.07176747401599	0.942787	0.942787	chr12	57136558	0.0255864145516059	chr12:57136558:C:A
chr12:57136887	['T', 'C']	98663	89195.56063985078	-2584.801365055104	-0.0037494559035748	0.0042867845050279	-0.8746546273033151	0.381764	0.381764	chr12	57136887	0.4182050275884749	chr12:57136887:T:C
chr12:57137031	['T', 'C']	98663	69937.17698164089	-1774.6241460476567	-0.0033625444574036	0.0044568840263032	-0.7544608380112405	0.450574	0.450574	chr12	57137031	0.3462338724930381	chr12:57137031:T:C
chr12:57137667	['A', 'G']	98663	69919.67749490525	-1767.6146363292398	-0.0031689383060431	0.0044571069985321	-0.7109854681717958	0.477095	0.477095	chr12	57137667	0.3213951348638114	chr12:57137667:A:G
chr12:57138780	['G', 'A']	98663	2207.067109264139	114.61507155403368	0.0013601262669701	0.020488258731933	0.0663856448108122	0.947071	0.947071	chr12	57138780	0.0236174615961237	chr12:57138780:G:A
chr12:57138966	['G', 'C']	98663	67004.14945616364	-2149.0598139292865	-0.0036726460182443	0.0045000364393494	-0.8161369508321896	0.414424	0.414424	chr12	57138966	0.3825551018010689	chr12:57138966:G:C
chr12:57139907	['C', 'A']	98663	72129.1591869836	-1654.2759400069688	-0.003414058479347	0.0044318365209157	-0.7703484691356799	0.441095	0.441095	chr12	57139907	0.3554678651069174	chr12:57139907:C:A
chr12:57140687	['G', 'A']	98663	68711.80359098096	-1917.3361538199924	-0.0031627134636098	0.0044668619016261	-0.7080392305073275	0.478923	0.478923	chr12	57140687	0.3197343057153221	chr12:57140687:G:A
chr12:57140858	['G', 'A']	98663	68721.3784219491	-1915.1424922554213	-0.0031369243135898	0.0044667136547876	-0.7022891002264094	0.482501	0.482501	chr12	57140858	0.3165017822289309	chr12:57140858:G:A
chr12:57141129	['G', 'A']	98663	69813.73676314057	-1786.3476028730563	-0.0035925769041734	0.0044581853067773	-0.8058383976798801	0.420338	0.420338	chr12	57141129	0.3764013465058233	chr12:57141129:G:A
chr12:57146221	['TA', 'T']	98663	96512.62948320256	-3203.036973096933	-0.0052060496262702	0.0042463774988395	-1.225997836436572	0.220202	0.220202	chr12	57146221	0.6571787408364773	chr12:57146221:TA:T
chr12:57146968	['C', 'G']	98663	103093.98802729083	-3764.8460887018136	-0.0049555470175158	0.004254247307744	-1.1648469538889363	0.244084	0.244084	chr12	57146968	0.6124606881758212	chr12:57146968:C:G
chr12:57147482	['C', 'T']	98663	30362.308325477206	-364.3847085542874	0.0019119950255462	0.0059079105491775	0.3236330356783031	0.746217	0.746217	chr12	57147482	0.1271348612693341	chr12:57147482:C:T
chr12:57149789	['C', 'T']	98663	44612.686931046366	-1297.0694908220332	-0.0010685075100473	0.0050734126589559	-0.2106092253625617	0.833193	0.833193	chr12	57149789	0.0792543873970518	chr12:57149789:C:T
chr12:57151148	['A', 'G']	98663	83550.3150772412	-1721.409211292185	-0.0046244505795407	0.0043527879121498	-1.0624111886160763	0.288052	0.288052	chr12	57151148	0.5405291050375296	chr12:57151148:A:G
chr12:57151748	['G', 'A']	98663	6274.190776403812	166.03332541770584	0.0008813775242421	0.0122622675472233	0.0718772054881241	0.9427	0.9427	chr12	57151748	0.0256264929185768	chr12:57151748:G:A
chr12:57151973	['G', 'A']	98663	52317.95403860189	-1037.438459987525	-0.0032572029873015	0.0048563761180904	-0.6707064914449603	0.502409	0.502409	chr12	57151973	0.2989425893836633	chr12:57151973:G:A
chr12:57154683	['C', 'T']	98663	5288.107195345679	78.42391963336404	0.0044619314298166	0.0133101586281599	0.3352275171519496	0.737454	0.737454	chr12	57154683	0.1322650643928122	chr12:57154683:C:T
chr12:57155077	['T', 'G']	98663	2010.2241211531448	330.22365760152167	0.0414189589072115	0.0216968249534539	1.9089870981614736	0.0562667	0.0562667	chr12	57155077	1.2497485551466416	chr12:57155077:T:G
chr12:57159216	['C', 'T']	98663	6896.139791812368	-53.21224287071126	-0.0033384103845708	0.0116691511389549	-0.2860885376166122	0.774811	0.774811	chr12	57159216	0.1108042222257849	chr12:57159216:C:T
chr12:57161245	['G', 'A']	98663	6912.210176363267	-46.644525269444976	-0.0022322159339577	0.0116570858095944	-0.1914900490927606	0.848142	0.848142	chr12	57161245	0.0715314299913829	chr12:57161245:G:A
chr12:57166026	['G', 'A']	98663	67163.80739561898	-1426.0709354780895	-0.0067066387309986	0.0045202354993819	-1.4836923279585033	0.137894	0.137894	chr12	57166026	0.8604546302968207	chr12:57166026:G:A
chr12:57167596	['G', 'T']	98663	67196.49177918342	-1426.520597285515	-0.0065853983326237	0.0045210824676123	-1.456597701944084	0.145231	0.145231	chr12	57167596	0.8379406722587641	chr12:57167596:G:T
chr12:57168137	['T', 'G']	98663	69730.89461626574	-1279.9700062781576	-0.0081159041392398	0.0045021399460832	-1.8026770017001648	0.071442	0.071442	chr12	57168137	1.1460463959895304	chr12:57168137:T:G
chr12:57168889	['G', 'A']	98663	1979.0	175.8611137065081	-0.0215556802896141	0.0219525062273918	-0.9819234335402448	0.32614	0.32614	chr12	57168889	0.4865959331353594	chr12:57168889:G:A
chr12:57170695	['C', 'T']	98663	18563.63412705653	-986.815708338702	-0.0018124055985226	0.0072937672398764	-0.2484868983224276	0.803758	0.803758	chr12	57170695	0.0948746914069879	chr12:57170695:C:T
chr12:57173397	['G', 'T']	98663	67396.97895462473	-1432.80102710884	-0.0064895998504366	0.0045173703037143	-1.4365879735607878	0.150838	0.150838	chr12	57173397	0.8214892346509455	chr12:57173397:G:T
chr12:57175695	['C', 'T']	98663	10525.106677342848	-659.6681988654144	-0.0052714910064576	0.0094658226127853	-0.5568972948360018	0.577599	0.577599	chr12	57175695	0.2383735673339468	chr12:57175695:C:T
chr12:57182303	['A', 'G']	98663	70168.29605169728	-1331.9479312579108	-0.0071780320978628	0.0044904300649953	-1.5985177352651634	0.109931	0.109931	chr12	57182303	0.9588798214027828	chr12:57182303:A:G
chr12:57182634	['C', 'T']	98663	68609.94222519695	-1310.6499961999484	-0.0063768843671859	0.0045112449461634	-1.413553119656925	0.157496	0.157496	chr12	57182634	0.8027304717155704	chr12:57182634:C:T
chr12:57182709	['G', 'A']	98663	6756.108597101511	-80.23952298246401	-0.004384775976123	0.0117913896146178	-0.3718625301539722	0.709996	0.709996	chr12	57182709	0.1487440980172925	chr12:57182709:G:A
chr12:57184505	['C', 'T']	98663	67490.84054210212	-1433.289691983595	-0.0063751816045227	0.004517566040427	-1.4111983195092443	0.158189	0.158189	chr12	57184505	0.8008237193553758	chr12:57184505:C:T
chr12:57185944	['A', 'T']	98663	68277.30063464383	-1504.717617912516	-0.006990937329098	0.004500850953175	-1.5532479084130697	0.120367	0.120367	chr12	57185944	0.9194925635958529	chr12:57185944:A:T
chr12:57186631	['T', 'C']	98663	127345.55852266388	-5245.611481397891	0.0071206180110375	0.0044889004066048	1.586272219486183	0.112681	0.112681	chr12	57186631	0.9481493074747378	chr12:57186631:T:C
chr12:57186739	['A', 'G']	98663	127355.90817309156	-5249.991596006738	0.0070085081833138	0.0044887337188782	1.561355300234939	0.118443	0.118443	chr12	57186739	0.9264906010552356	chr12:57186739:A:G
chr12:57187577	['T', 'TC']	98663	66755.56184103814	-1343.382342740566	-0.0073632725496695	0.0045342045252281	-1.6239392177173624	0.104392	0.104392	chr12	57187577	0.9813327818795337	chr12:57187577:T:TC
chr12:57189889	['C', 'A']	98663	68215.21071359783	-1485.8178260001005	-0.0067776066350595	0.0045017172305392	-1.5055602757722788	0.132183	0.132183	chr12	57189889	0.8788243956895213	chr12:57189889:C:A
chr12:57192371	['C', 'A']	98663	60378.34358496111	-1364.056746535799	-0.0060561626559361	0.0046498764345826	-1.302435181050098	0.192771	0.192771	chr12	57192371	0.7149582997240266	chr12:57192371:C:A
chr12:57194056	['C', 'T']	98663	127911.15022960192	-5310.813466284424	0.0071850247888385	0.0045060998482773	1.594510781110482	0.110825	0.110825	chr12	57194056	0.955362260028628	chr12:57194056:C:T
chr12:57194249	['G', 'A']	98663	3802.0	-133.59218619941672	-0.0019350063360879	0.0154629228096887	-0.1251384592617596	0.900414	0.900414	chr12	57194249	0.0455577610332698	chr12:57194249:G:A
chr12:57194344	['C', 'T']	98663	6783.068749873305	-70.83231233294678	-0.002644951539773	0.0117665381863295	-0.2247858714167878	0.822146	0.822146	chr12	57194344	0.0850510518468233	chr12:57194344:C:T
chr12:57194650	['G', 'A']	98663	6983.212335292926	-47.306199267474064	-0.0023721189490845	0.0116010932954217	-0.2044737412826997	0.837984	0.837984	chr12	57194650	0.0767642734676321	chr12:57194650:G:A
chr12:57194708	['C', 'T']	98663	6987.283278768282	-53.3475639018555	-0.003635733983412	0.0116013837655564	-0.3133879593058786	0.753987	0.753987	chr12	57194708	0.1226361420306719	chr12:57194708:C:T
chr12:57195876	['C', 'T']	98663	67612.85290867992	-1435.4435940056492	-0.0067659830252525	0.0045190030507207	-1.4972291342386743	0.134337	0.134337	chr12	57195876	0.871804354548518	chr12:57195876:C:T
chr12:57196975	['C', 'T']	98663	68115.11724990877	-1374.2361803858862	-0.0055510344384795	0.0045123000755538	-1.2302006394816791	0.218625	0.218625	chr12	57196975	0.6603001775132671	chr12:57196975:C:T
chr12:57197014	['C', 'T']	98663	67577.90417638114	-1440.3872620132972	-0.0068474617519904	0.0045191272683173	-1.515217727988441	0.12972	0.12972	chr12	57197014	0.8869930599990649	chr12:57197014:C:T
chr12:57197443	['T', 'C']	98663	68916.17601143474	-1328.242657620283	-0.0069932435177811	0.0045085003285909	-1.5511241007199237	0.120875	0.120875	chr12	57197443	0.917663512908942	chr12:57197443:T:C
chr12:57197675	['C', 'T']	98663	67608.22292728911	-1429.3087840537733	-0.0066626106789707	0.0045197546327444	-1.4741089329721362	0.140455	0.140455	chr12	57197675	0.8524627959158857	chr12:57197675:C:T
chr12:57198774	['C', 'T']	98663	128039.97750701956	-5305.183433911621	0.0070543730340273	0.0045068316137919	1.5652621705322618	0.117525	0.117525	chr12	57198774	0.9298697401397098	chr12:57198774:C:T
chr12:57200111	['A', 'G']	98663	126969.88571457546	-5378.723655881368	0.0049426972123207	0.004517961057452	1.0940105834175182	0.273953	0.273953	chr12	57200111	0.5623239393383721	chr12:57200111:A:G
chr12:57201283	['G', 'A']	98663	66685.46247807881	-2358.501226628667	-0.007316793428318	0.0044879365822236	-1.6303246033598942	0.103036	0.103036	chr12	57201283	0.9870110095693466	chr12:57201283:G:A
chr12:57202269	['A', 'G']	98663	2253.7995194062523	-53.54473226218175	-0.0431088330520115	0.0200573727709474	-2.149276156170043	0.0316149	0.0316149	chr12	57202269	1.5001081875504902	chr12:57202269:A:G
chr12:57204135	['C', 'T']	98663	49631.03035893484	-1921.352105541397	-0.005426208688075	0.0049002937553245	-1.107323144082749	0.268157	0.268157	chr12	57204135	0.5716108616817301	chr12:57204135:C:T
chr12:57206066	['C', 'G']	98663	2092.0424078409906	-13.445552123703424	0.001864200828339	0.0208135786994497	0.0895665687894567	0.928632	0.928632	chr12	57206066	0.0321563549322069	chr12:57206066:C:G
chr12:57208849	['A', 'G']	98663	2296.0705050853285	32.791676364840875	-0.0231213485582143	0.0201370795227779	-1.1481977082158723	0.25089	0.25089	chr12	57208849	0.6005166484955475	chr12:57208849:A:G
chr12:57209634	['A', 'G']	98663	73190.67642467614	-1895.363563277199	-0.0106818605521356	0.0044388159739032	-2.406466187140151	0.0161095	0.0161095	chr12	57209634	1.7929179388241576	chr12:57209634:A:G
chr12:57212603	['A', 'G']	98663	194254.0	-6692.789958292176	0.0139319638613093	0.0174683588500145	0.7975542511423569	0.425131	0.425131	chr12	57212603	0.3714772256890283	chr12:57212603:A:G
chr12:57214650	['G', 'A']	98663	72508.49348174277	-1847.9247297394247	-0.0102523572515449	0.0044503984273167	-2.303694246478174	0.0212419	0.0212419	chr12	57214650	1.6728066400100146	chr12:57214650:G:A
chr12:57216466	['G', 'C']	98663	73415.88215078616	-1921.491156886868	-0.0109053245131386	0.0044345415301384	-2.4591774457456013	0.0139273	0.0139273	chr12	57216466	1.8561330694163591	chr12:57216466:G:C
chr12:57217502	['A', 'G']	98663	15262.618777810436	-1147.6177786749645	-0.0145349943096758	0.0079557043322785	-1.8269902578836703	0.0677043	0.0677043	chr12	57217502	1.1693837477555034	chr12:57217502:A:G
chr12:57218983	['TTG', 'T']	98663	120802.18054161464	-4795.4095158977725	0.0112476959362018	0.004409540029768	2.5507639935844995	0.0107502	0.0107502	chr12	57218983	1.968583455926199	chr12:57218983:TTG:T
chr12:57219997	['G', 'A']	98663	52861.82203458553	-1275.3871114440908	-0.0076463543707645	0.0048504012266368	-1.5764374973297677	0.114928	0.114928	chr12	57219997	0.9395741509107762	chr12:57219997:G:A
chr12:57220701	['C', 'T']	98663	121929.4237935928	-4811.180330716636	0.0132842627681001	0.0044321639480673	2.997240833993265	0.00272503	0.00272503	chr12	57220701	2.564628712190004	chr12:57220701:C:T
chr12:57222278	['G', 'A']	98663	55763.30379246373	-1659.6953580404297	-0.0093969226048075	0.004769365347553	-1.970266884592652	0.0488106	0.0488106	chr12	57222278	1.311485853784012	chr12:57222278:G:A
chr12:57222989	['T', 'C']	98663	2047.165992600476	35.43645179891459	-0.0135120791198043	0.0210702432711982	-0.6412872858603635	0.521338	0.521338	chr12	57222989	0.2828806184667194	chr12:57222989:T:C
chr12:57224636	['A', 'G']	98663	70873.33838824125	-2146.255458271097	-0.0140473282957908	0.0044624203173125	-3.147916891936942	0.00164487	0.00164487	chr12	57224636	2.7838684202146995	chr12:57224636:A:G
chr12:57224836	['G', 'A']	98663	55498.312549417125	-1648.1284239016256	-0.009182722887279	0.0047742149123934	-1.9233995653278064	0.0544328	0.0544328	chr12	57224836	1.2641393251855368	chr12:57224836:G:A
chr12:57225579	['G', 'A']	98663	70733.31993917892	-2133.479027796693	-0.0137465706047659	0.0044634760813934	-3.079790359372684	0.00207203	0.00207203	chr12	57225579	2.683603960924808	chr12:57225579:G:A
chr12:57226471	['G', 'A']	98663	55607.94530489783	-1644.865017797393	-0.0088948797009422	0.0047713159543509	-1.86424034502075	0.0622909	0.0622909	chr12	57226471	1.2055753942469054	chr12:57226471:G:A
chr12:57228336	['C', 'T']	98663	68163.29043800874	-2229.1441509472284	-0.0143183599857975	0.0044983314565418	-3.183038005119552	0.00145784	0.00145784	chr12	57228336	2.8362901378356846	chr12:57228336:C:T
chr12:57228417	['T', 'A']	98663	2321.0115595213965	9.55254256239276	-0.0050350908142911	0.019810896495054	-0.2541576457959994	0.799374	0.799374	chr12	57228417	0.0972499814701603	chr12:57228417:T:A
chr12:57228588	['G', 'T']	98663	12109.209194586649	-703.8319283765355	-0.0037711300553951	0.0088623628189606	-0.4255219665941644	0.670457	0.670457	chr12	57228588	0.1736290705514757	chr12:57228588:G:T
chr12:57228709	['T', 'A']	98663	53508.1669574036	-1592.5314812791655	-0.0101141717757703	0.0048332388557893	-2.0926281687186403	0.0363849	0.0363849	chr12	57228709	1.43907881435275	chr12:57228709:T:A
chr12:57229038	['G', 'A']	98663	128126.95896910764	-4437.424555521129	0.0145483662361791	0.0044804162188177	3.247101502551444	0.00116626	0.00116626	chr12	57229038	2.9332046194073302	chr12:57229038:G:A
chr12:57233934	['G', 'A']	98663	73470.21260744403	-3272.286929443861	0.0026559020227103	0.0044220047914463	0.6006103900764074	0.548101	0.548101	chr12	57233934	0.2611394055649358	chr12:57233934:G:A
chr12:57241276	['G', 'A']	98663	90060.73843502939	-2743.26057761678	-0.0022517751854744	0.0042991928634344	-0.5237669620793816	0.600442	0.600442	chr12	57241276	0.221528937131162	chr12:57241276:G:A
chr12:57242205	['G', 'C']	98663	9499.67398840415	-418.2116446134866	-0.0273984507200661	0.0099958590292369	-2.740980103853822	0.00612672	0.00612672	chr12	57242205	2.21277196710294	chr12:57242205:G:C
chr12:57243810	['G', 'A']	98663	48907.4183325899	-1846.7724106329576	0.0102597998798349	0.0049455785372309	2.074539874879734	0.0380318	0.0380318	chr12	57243810	1.4198531194590998	chr12:57243810:G:A
chr12:57245477	['TCTC', 'T']	98663	2012.5915607194288	128.10468261251927	0.0206200534273154	0.0214766378119248	0.9601155268291692	0.336999	0.336999	chr12	57245477	0.4723713878382348	chr12:57245477:TCTC:T
chr12:57247557	['T', 'C']	98663	91149.64041351018	-4141.068543177725	0.0062057076858124	0.0043986058771032	1.410835128038155	0.158296	0.158296	chr12	57247557	0.8005300592366706	chr12:57247557:T:C
chr12:57249903	['A', 'G']	98663	51270.14842340058	-1527.5252296729288	0.0111923693727615	0.0048540727831507	2.3057687580647808	0.0211256	0.0211256	chr12	57249903	1.6751909475622362	chr12:57249903:A:G
chr12:57250984	['G', 'T']	98663	51319.923227428495	-1521.484050937976	0.0111946088416753	0.0048516070185857	2.307402227507421	0.0210345	0.0210345	chr12	57250984	1.6770678069092515	chr12:57250984:G:T
chr12:57252006	['T', 'A']	98663	41340.44708565637	-866.835538731563	-0.0143763589174936	0.0053105459895329	-2.707133870195153	0.00678786	0.00678786	chr12	57252006	2.168267123610472	chr12:57252006:T:A
chr12:57253591	['G', 'A']	98663	14349.454390641942	-825.6677820330033	0.0016078022746856	0.0081942926874172	0.1962100129953264	0.844446	0.844446	chr12	57253591	0.0734281171431194	chr12:57253591:G:A
chr12:57256057	['C', 'T']	98663	92742.77983493208	-2403.5142572797795	-0.0008577858124278	0.0043060655654884	-0.1992040760602275	0.842104	0.842104	chr12	57256057	0.0746342697391156	chr12:57256057:C:T
