## Supplementary material for "Characterization of shared and ancestry-specific signals driving complex traits using multi-ancestry fine-mapping": s2_gwas_temp.txt

locus	alleles	n	sum_x	y_transpose_x	beta	standard_error	t_stat	p_value	p_value_str	chrom	pos	-log10pvalue	rsid
chr12:56259510	['G', 'A']	19959	443.4213582428665	60.49422355815903	0.0049409750890358	0.0484398647668055	0.1020022477936764	0.918756	0.918756	chr12	56259510	0.0367998117081483	chr12:56259510:G:A
chr12:56262481	['G', 'A']	19959	443.044395450218	58.93938857187151	0.0020442588640052	0.048168171177875	0.042440034861531	0.966148	0.966148	chr12	56262481	0.0149563408101566	chr12:56262481:G:A
chr12:56263432	['A', 'C']	19959	1116.2345266990285	121.6775825578006	-0.0257216702247699	0.0307834312501651	-0.8355686543108115	0.403408	0.403408	chr12	56263432	0.3942554935268108	chr12:56263432:A:C
chr12:56264104	['A', 'G']	19959	444.7827858544196	59.084087637420936	0.0020799506778516	0.0481704050492864	0.0431790157405467	0.965559	0.965559	chr12	56264104	0.0152211837265703	chr12:56264104:A:G
chr12:56265075	['T', 'G']	19959	1000.3532510535828	119.80533561305792	0.0015363734239058	0.0324525793298627	0.0473421051772031	0.962241	0.962241	chr12	56265075	0.0167161422428452	chr12:56265075:T:G
chr12:56265536	['C', 'T']	19959	1108.3331829800031	123.41809465472076	-0.0240489703230518	0.0307791609814067	-0.7813393723623429	0.434612	0.434612	chr12	56265536	0.3618982866168868	chr12:56265536:C:T
chr12:56267121	['G', 'T']	19959	441.0	60.75323126222628	0.007060414720127	0.0483866577327596	0.1459165615265643	0.883989	0.883989	chr12	56267121	0.0535531391374063	chr12:56267121:G:T
chr12:56270447	['C', 'T']	19959	441.02209640244513	60.78427231405061	0.0071100906875098	0.0483866916611564	0.1469431044655958	0.883178	0.883178	chr12	56270447	0.0539517577733931	chr12:56270447:C:T
chr12:56271104	['C', 'T']	19959	454.0	42.92819575868817	-0.010033005676577	0.0476782881883272	-0.2104313316985522	0.833333	0.833333	chr12	56271104	0.0791814197654523	chr12:56271104:C:T
chr12:56274110	['C', 'T']	19959	446.2520725518763	64.57107953171217	0.0148246344235496	0.0481818616099105	0.3076808144851829	0.758328	0.758328	chr12	56274110	0.1201429081160457	chr12:56274110:C:T
chr12:56277363	['G', 'A']	19959	470.0005351886638	66.69841848798352	0.0115286865179839	0.0484752783121512	0.2378261026939589	0.812018	0.812018	chr12	56277363	0.0904343436479495	chr12:56277363:G:A
chr12:56278322	['T', 'A']	19959	441.11050415956703	60.726692130279005	0.0069563272926483	0.0483867968263755	0.1437649885692871	0.885688	0.885688	chr12	56278322	0.0527192394467219	chr12:56278322:T:A
chr12:56280982	['G', 'A']	19959	18583.5865283416	2452.431951113534	-0.0048121766746876	0.0102331717201438	-0.4702527042730014	0.63818	0.63818	chr12	56280982	0.1950568103363985	chr12:56280982:G:A
chr12:56283266	['C', 'T']	19959	4457.339948879868	516.8279717846157	-0.0180474954964934	0.0163549380910376	-1.1034890744333263	0.269828	0.269828	chr12	56283266	0.5689129856702736	chr12:56283266:C:T
chr12:56283477	['G', 'A']	19959	442.2437337076398	62.71328394668824	0.0111674127803919	0.048332455035418	0.2310541182360479	0.817275	0.817275	chr12	56283477	0.0876317857112086	chr12:56283477:G:A
chr12:56284195	['T', 'A']	19959	441.5530751479882	60.727983559456334	0.0068357323474038	0.0483873143278113	0.1412711666759088	0.887657	0.887657	chr12	56284195	0.0517548177619652	chr12:56284195:T:A
chr12:56284557	['C', 'T']	19959	771.5462623625683	104.3072308912667	0.0002525483162452	0.0370360430516273	0.0068189875439229	0.994559	0.994559	chr12	56284557	0.0023694482214034	chr12:56284557:C:T
chr12:56284665	['G', 'C']	19959	2696.125474131401	432.9991853309119	0.0265905461969031	0.0201576185500448	1.3191313314560185	0.18714	0.18714	chr12	56284665	0.7278333748592126	chr12:56284665:G:C
chr12:56285967	['A', 'G']	19959	444.022246718108	63.54488314143092	0.0139508029208943	0.0482307138353266	0.2892514294631078	0.772392	0.772392	chr12	56285967	0.1121622330462522	chr12:56285967:A:G
chr12:56286747	['T', 'C']	19959	444.0	63.54802032378746	0.0139559983307931	0.0482307192388967	0.2893591169906927	0.77231	0.77231	chr12	56286747	0.1122083418070999	chr12:56286747:T:C
chr12:56286852	['A', 'G']	19959	441.04419501929146	60.707333827536274	0.006950303018935	0.0483867178877565	0.14364072047742	0.885786	0.885786	chr12	56286852	0.0526711880959598	chr12:56286852:A:G
chr12:56288587	['C', 'T']	19959	18393.058505038352	2424.768278032865	-0.0053255093628189	0.0102412940396627	-0.5200035603112426	0.603067	0.603067	chr12	56288587	0.2196344355980465	chr12:56288587:C:T
chr12:56289032	['T', 'C']	19959	2764.4155141310885	455.6828315857559	0.0309110837772109	0.0198857607797439	1.5544330498382335	0.120097	0.120097	chr12	56289032	0.9204678410543669	chr12:56289032:T:C
chr12:56290191	['C', 'T']	19959	441.11050415956703	60.743157509659696	0.007038850365863	0.0483867928260474	0.1454704880145299	0.884341	0.884341	chr12	56290191	0.0533802396676817	chr12:56290191:C:T
chr12:56290873	['CA', 'C']	19959	441.02209640244513	60.82447252892101	0.0072022925002543	0.0483866900082571	0.148848629634003	0.881675	0.881675	chr12	56290873	0.054691473505079	chr12:56290873:CA:C
chr12:56291014	['C', 'T']	19959	444.022246718108	63.54339643037848	0.013925439438672	0.0482307809290642	0.2887251495917711	0.772795	0.772795	chr12	56291014	0.1119356964779593	chr12:56291014:C:T
chr12:56293213	['C', 'T']	19959	441.04419501929146	60.7093237621932	0.0069700468083365	0.0483867116089247	0.1440487806790941	0.885463	0.885463	chr12	56293213	0.0528295815451131	chr12:56293213:C:T
chr12:56293675	['T', 'C']	19959	449.0473625931156	65.24437609200191	0.0155241377078466	0.0480752381574895	0.3229133812502646	0.746764	0.746764	chr12	56293675	0.1268166266873392	chr12:56293675:T:C
chr12:56293788	['G', 'T']	19959	441.0	60.75323126222628	0.007060414720127	0.0483866577327596	0.1459165615265643	0.883989	0.883989	chr12	56293788	0.0535531391374063	chr12:56293788:G:T
chr12:56294021	['C', 'T']	19959	20832.087488099416	2876.0857210349645	0.003371423315206	0.0102415839649475	0.3291896377303518	0.742016	0.742016	chr12	56294021	0.1295867299813599	chr12:56294021:C:T
chr12:56294479	['A', 'G']	19959	2778.7953995157445	441.5722044410642	0.0253571546531953	0.0198803396057945	1.275489008538084	0.202151	0.202151	chr12	56294479	0.6943241059582678	chr12:56294479:A:G
chr12:56296064	['G', 'A']	19959	26981.07605211441	3626.533586718486	-0.0012594508310159	0.0113548427097738	-0.1109175057028212	0.911683	0.911683	chr12	56296064	0.0401561433412598	chr12:56296064:G:A
chr12:56296878	['G', 'A']	19959	445.022296823329	64.45277063889077	0.0149327570527236	0.048180560398557	0.3099332371644825	0.756615	0.756615	chr12	56296878	0.1211250530080467	chr12:56296878:G:A
chr12:56297816	['T', 'C']	19959	7081.064341551412	943.1924164534682	0.0016320449194396	0.0132451444550099	0.1232183556006712	0.901935	0.901935	chr12	56297816	0.0448247597512932	chr12:56297816:T:C
chr12:56298926	['C', 'T']	19959	6935.084799278304	911.9462177956352	-0.0002696794456716	0.0133469299324579	-0.020205354117863	0.98388	0.98388	chr12	56298926	0.007057867540052	chr12:56298926:C:T
chr12:56299100	['TC', 'T']	19959	489.1225318231934	55.5136499172462	-0.0311851296432497	0.0460753584334371	-0.6768288018486373	0.498522	0.498522	chr12	56299100	0.3023156713186704	chr12:56299100:TC:T
chr12:56299736	['C', 'A']	19959	441.02209640244513	60.74056574186921	0.0070457304561651	0.0483867139699254	0.1456129147464809	0.884228	0.884228	chr12	56299736	0.0534357368255781	chr12:56299736:C:A
chr12:56301033	['A', 'G']	19959	445.0	64.42054093739374	0.0148675996762707	0.0481805783916929	0.3085807637135833	0.757644	0.757644	chr12	56301033	0.1205348117208351	chr12:56301033:A:G
chr12:56301676	['G', 'GT']	19959	441.066295850872	60.72224462383957	0.0070010685955104	0.0483867282363975	0.1446898529965933	0.884957	0.884957	chr12	56301676	0.0530778311286319	chr12:56301676:G:GT
chr12:56302170	['C', 'T']	19959	441.0	60.75323126222628	0.007060414720127	0.0483866577327596	0.1459165615265643	0.883989	0.883989	chr12	56302170	0.0535531391374063	chr12:56302170:C:T
chr12:56302958	['T', 'C']	19959	445.0927172275242	65.23850537661903	0.0166007955288398	0.0482327255234298	0.3441811622437905	0.730714	0.730714	chr12	56302958	0.1362525717782252	chr12:56302958:T:C
chr12:56303326	['G', 'A']	19959	18422.07595127088	2438.261368685016	-0.0044150853607896	0.0102394787589755	-0.431182628014103	0.66634	0.66634	chr12	56303326	0.176304115505904	chr12:56303326:G:A
chr12:56305176	['G', 'A']	19959	442.0221465076661	60.96949324641258	0.0074991853191255	0.0483335708277571	0.1551547959460684	0.876701	0.876701	chr12	56305176	0.0571484980718355	chr12:56305176:G:A
chr12:56305645	['G', 'A']	19959	4754.623024037738	539.2647011598299	-0.0257836586845412	0.0156306562647062	-1.649557014618787	0.0990493	0.0990493	chr12	56305645	1.0041485893552329	chr12:56305645:G:A
chr12:56306209	['A', 'C']	19959	474.4202554843018	66.38065468558301	0.0093434367852969	0.0484256148582159	0.192944102261857	0.847005	0.847005	chr12	56306209	0.072114025955007	chr12:56306209:A:C
chr12:56307025	['G', 'A']	19959	18520.351278195485	2442.290538248718	-0.0047185968957446	0.0102340882312496	-0.461066661643243	0.644756	0.644756	chr12	56307025	0.1906046076936822	chr12:56307025:G:A
chr12:56307595	['G', 'C']	19959	441.0	60.75323126222628	0.007060414720127	0.0483866577327596	0.1459165615265643	0.883989	0.883989	chr12	56307595	0.0535531391374063	chr12:56307595:G:C
chr12:56308088	['T', 'C']	19959	18556.789236319903	2441.516689981255	-0.0055498868675684	0.0102388542534335	-0.5420417880943339	0.587796	0.587796	chr12	56308088	0.2307733736629272	chr12:56308088:T:C
chr12:56308392	['C', 'T']	19959	18393.84316280001	2421.1270148588105	-0.0056802150795264	0.0102426976811665	-0.5545624069302342	0.5792	0.5792	chr12	56308392	0.2371714468109094	chr12:56308392:C:T
chr12:56312394	['AT', 'A']	19959	18526.180124848983	2433.569974372246	-0.0061489016610004	0.0102744526500587	-0.5984651319567206	0.549536	0.549536	chr12	56312394	0.26000385175873	chr12:56312394:AT:A
chr12:56313138	['A', 'C']	19959	440.26470145886606	60.41783543985423	0.0058820563694378	0.0484389206761313	0.1214324408416522	0.90335	0.90335	chr12	56313138	0.0441439511058555	chr12:56313138:A:C
chr12:56314792	['G', 'A']	19959	440.0440948038282	60.64742319969337	0.0069826537158764	0.0484380587044098	0.144156349421179	0.885378	0.885378	chr12	56314792	0.0528712736349057	chr12:56314792:G:A
chr12:56321800	['G', 'A']	19959	445.3694466882073	61.52746949700111	0.0077975517005279	0.0483373063879525	0.1613153955651818	0.871847	0.871847	chr12	56321800	0.0595597225052431	chr12:56321800:G:A
chr12:56323682	['C', 'T']	19959	18490.0	2446.629592130776	-0.0045096456842291	0.0102442408555499	-0.4402127739690941	0.659788	0.659788	chr12	56323682	0.1805955875193432	chr12:56323682:C:T
chr12:56324021	['G', 'A']	19959	441.02209640244513	60.76002206187462	0.0070918284513658	0.0483866564479518	0.1465657884213239	0.883476	0.883476	chr12	56324021	0.0538052437906499	chr12:56324021:G:A
chr12:56324638	['T', 'C']	19959	441.04419501929146	60.74615072172939	0.0070244234077611	0.0483867404096663	0.1451724862697681	0.884576	0.884576	chr12	56324638	0.0532648479292929	chr12:56324638:T:C
chr12:56325666	['G', 'A']	19959	438.02194608678224	59.090517194822354	0.0050358091335302	0.048546626555709	0.1037313916704693	0.917384	0.917384	chr12	56325666	0.03744883862338	chr12:56325666:G:A
chr12:56328276	['T', 'G']	19959	19028.953402144503	2524.6462264230527	-0.0033989003666538	0.0102385984453587	-0.3319693007586039	0.739916	0.739916	chr12	56328276	0.1308175813597871	chr12:56328276:T:G
chr12:56329046	['C', 'T']	19959	18492.41215979149	2438.478126366184	-0.0049474715580953	0.0102288118606732	-0.4836799840963806	0.628618	0.628618	chr12	56329046	0.2016131874470548	chr12:56329046:C:T
chr12:56329802	['A', 'G']	19959	446.0055739680629	64.58777004629572	0.0149305634842888	0.0481821293927012	0.3098776179566397	0.756657	0.756657	chr12	56329802	0.121100945817476	chr12:56329802:A:G
chr12:56331135	['G', 'A']	19959	6017.5074671745015	826.5959895430233	0.0045978682593891	0.014118153062957	0.3256706623653871	0.744677	0.744677	chr12	56331135	0.1280320595141412	chr12:56331135:G:A
chr12:56331337	['A', 'G']	19959	441.0883988975194	60.86742590250719	0.0072904675313212	0.0483866451606662	0.1506710685792217	0.880237	0.880237	chr12	56331337	0.0554003801969493	chr12:56331337:A:G
chr12:56331720	['T', 'G']	19959	439.1540196471532	60.05906835331655	0.0052022421069242	0.0484905104217712	0.1072837151367369	0.914565	0.914565	chr12	56331720	0.0387854228959857	chr12:56331720:T:G
chr12:56332197	['GA', 'G']	19959	441.0	60.75323126222628	0.007060414720127	0.0483866577327596	0.1459165615265643	0.883989	0.883989	chr12	56332197	0.0535531391374063	chr12:56332197:GA:G
chr12:56332556	['C', 'T']	19959	447.62796648437086	63.29139444095608	0.0115524400640686	0.0480764285091982	0.2402932252311198	0.810105	0.810105	chr12	56332556	0.0914586873371033	chr12:56332556:C:T
chr12:56332565	['A', 'G']	19959	440.6181325573231	61.857114982497336	0.0096446624532579	0.0484380811419483	0.1991132230237224	0.842176	0.842176	chr12	56332565	0.0745971390925294	chr12:56332565:A:G
chr12:56332734	['G', 'A']	19959	18556.508119486767	2452.2071299978047	-0.0044600057248256	0.0102326797945657	-0.4358590139011538	0.662944	0.662944	chr12	56332734	0.178523155634675	chr12:56332734:G:A
chr12:56333458	['T', 'C']	19959	564.1130543723377	98.1908985201482	0.0450082507243595	0.0430275586869883	1.04603310291853	0.295558	0.295558	chr12	56333458	0.5293572809138627	chr12:56333458:T:C
chr12:56333921	['G', 'A']	19959	441.0	60.75323126222628	0.007060414720127	0.0483866577327596	0.1459165615265643	0.883989	0.883989	chr12	56333921	0.0535531391374063	chr12:56333921:G:A
chr12:56334353	['T', 'C']	19959	441.1768332414416	60.65452650621067	0.0068298314869322	0.0483867689555011	0.1411508070153073	0.887752	0.887752	chr12	56334353	0.051708340611269	chr12:56334353:T:C
chr12:56336643	['T', 'TA']	19959	440.11025358324144	61.457634663900656	0.0098743553512455	0.0484396598874125	0.2038485690072209	0.838474	0.838474	chr12	56336643	0.0765103997622455	chr12:56336643:T:TA
chr12:56339747	['G', 'A']	19959	443.0221966128871	63.17041395007836	0.0113856211390371	0.0482854476086342	0.2357981897842282	0.813592	0.813592	chr12	56339747	0.0895933304551947	chr12:56339747:G:A
chr12:56341465	['A', 'G']	19959	14128.123571858088	2003.375924775173	0.0086887200045181	0.0105852098680485	0.8208358750396743	0.41175	0.41175	chr12	56341465	0.385366392158208	chr12:56341465:A:G
chr12:56342206	['G', 'T']	19959	441.84122283017945	60.74903418531018	0.006767491940122	0.0483874182473335	0.1398605708932406	0.888772	0.888772	chr12	56342206	0.0512096359270451	chr12:56342206:G:T
chr12:56344189	['A', 'G']	19959	21340.41527589836	2942.6181924374205	0.0040294027462247	0.0102234997028212	0.3941314484620934	0.693488	0.693488	chr12	56344189	0.1589610494845281	chr12:56344189:A:G
chr12:56345773	['A', 'G']	19959	445.00331425128	65.33205427084599	0.0174971405385166	0.0482362034818035	0.3627387579355656	0.716804	0.716804	chr12	56345773	0.144599579834379	chr12:56345773:A:G
chr12:56346229	['GAGA', 'G']	19959	441.0	60.75323126222628	0.007060414720127	0.0483866577327596	0.1459165615265643	0.883989	0.883989	chr12	56346229	0.0535531391374063	chr12:56346229:GAGA:G
chr12:56346898	['C', 'G']	19959	444.0	67.15477467426066	0.0220369599952066	0.0482281380292506	0.4569315942042196	0.647725	0.647725	chr12	56346898	0.188609340320638	chr12:56346898:C:G
chr12:56347444	['G', 'A']	19959	441.0662958508719	62.273703532844735	0.0104751435574287	0.0483877920182583	0.2164831896747038	0.828613	0.828613	chr12	56347444	0.0816482573954656	chr12:56347444:G:A
chr12:56348081	['T', 'C']	19959	20873.114373334647	2882.371927107863	0.0043175638776676	0.0102793009973734	0.4200250463305693	0.674472	0.674472	chr12	56348081	0.1710360748992671	chr12:56348081:T:C
chr12:56349914	['T', 'C']	19959	20659.07015082427	2854.384947651287	0.0043147608583946	0.0102449728460441	0.4211588379231947	0.673644	0.673644	chr12	56349914	0.1715695540304882	chr12:56349914:T:C
chr12:56350638	['G', 'A']	19959	444.0	62.00909214599045	0.0082214221700881	0.048228350412424	0.1704686579529009	0.864643	0.864643	chr12	56350638	0.063163170145931	chr12:56350638:G:A
chr12:56352004	['T', 'C']	19959	443.46659644899177	60.4679141269832	0.0040822549295066	0.0482816725655176	0.0845508184076902	0.932619	0.932619	chr12	56352004	0.0302957410248874	chr12:56352004:T:C
chr12:56352774	['C', 'T']	19959	444.1557738572574	62.137564695905056	0.008428618619891	0.0482286127942793	0.174763861773167	0.861267	0.861267	chr12	56352774	0.0648621927379286	chr12:56352774:C:T
chr12:56356420	['C', 'T']	19959	444.0	62.00909214599045	0.0082214221700881	0.048228350412424	0.1704686579529009	0.864643	0.864643	chr12	56356420	0.063163170145931	chr12:56356420:C:T
chr12:56356953	['C', 'T']	19959	444.9586262301662	62.10153127448191	0.0081863508776112	0.0482297238280853	0.16973663184951	0.865219	0.865219	chr12	56356953	0.0628739521264343	chr12:56356953:C:T
chr12:56358078	['C', 'T']	19959	20578.12407917816	2833.8987604409454	0.0032943319148579	0.01024567652187	0.3215338594602268	0.747809	0.747809	chr12	56358078	0.1262093123473295	chr12:56358078:C:T
chr12:56358370	['C', 'T']	19959	446.11175704119466	59.89869476095369	0.0033077834310978	0.0481287770540499	0.0687277681579797	0.945207	0.945207	chr12	56358370	0.0244730707361177	chr12:56358370:C:T
chr12:56359090	['A', 'G']	19959	444.0444956656812	61.99837281892288	0.008208474183689	0.0482283865742249	0.1702000578239529	0.864855	0.864855	chr12	56359090	0.0630566994467748	chr12:56359090:A:G
chr12:56360038	['C', 'A']	19959	442.0	62.48025636229386	0.0095839163297612	0.0483326819905173	0.1982905962396537	0.84282	0.84282	chr12	56360038	0.074265167194716	chr12:56360038:C:A
chr12:56360353	['T', 'G']	19959	20885.13920625376	2838.596063210953	0.0005870093765385	0.0102457752122669	0.0572928221024971	0.954313	0.954313	chr12	56360353	0.0203091600147327	chr12:56360353:T:G
chr12:56360682	['C', 'T']	19959	23117.633024304683	3197.025543890913	0.0052087727287217	0.0103844661561441	0.5015927299873623	0.61596	0.61596	chr12	56360682	0.2104474896916124	chr12:56360682:C:T
chr12:56361274	['A', 'G']	19959	22523.64247769871	3164.729299821813	0.0096449616138824	0.0103667161518346	0.9303777081014722	0.352187	0.352187	chr12	56361274	0.4532266788413809	chr12:56361274:A:G
chr12:56364299	['A', 'G']	19959	12831.571586068654	1814.2941062987047	0.0072484658060381	0.0108882347960102	0.6657154205284231	0.505601	0.505601	chr12	56364299	0.2961920757580044	chr12:56364299:A:G
chr12:56365663	['T', 'C']	19959	12835.717250714391	1813.4535435879816	0.0071014505412684	0.0108891369838537	0.652159170354671	0.514306	0.514306	chr12	56365663	0.2887784090802483	chr12:56365663:T:C
chr12:56366284	['A', 'G']	19959	12952.13841039588	1822.2820445010484	0.0066795216383777	0.010902511855994	0.6126589658057033	0.540109	0.540109	chr12	56366284	0.267518585877904	chr12:56366284:A:G
chr12:56368323	['T', 'C']	19959	11009.206364319718	1553.4666729343724	0.0064589990735046	0.0113763185082386	0.5677582839147053	0.570206	0.570206	chr12	56368323	0.24396821713322	chr12:56368323:T:C
chr12:56369660	['C', 'T']	19959	12454.891800246533	1705.5054883397386	0.0011515294948146	0.0111636166338902	0.103150218480173	0.917845	0.917845	chr12	56369660	0.0372306535790412	chr12:56369660:C:T
chr12:56370758	['T', 'C']	19959	12804.680278934437	1806.2566740277016	0.0065417068563853	0.0109070640083912	0.5997678982494791	0.548668	0.548668	chr12	56370758	0.2606903684510561	chr12:56370758:T:C
chr12:56374854	['C', 'T']	19959	12395.46289788132	1726.710320875511	0.0050158112868931	0.0110100664791224	0.4555659401697789	0.648707	0.648707	chr12	56374854	0.1879514157047801	chr12:56374854:C:T
chr12:56376874	['A', 'G']	19959	12741.638390620305	1799.9825309808375	0.007180736951491	0.0109156328039988	0.6578397313676949	0.510649	0.510649	chr12	56376874	0.2918775142309758	chr12:56376874:A:G
chr12:56377259	['A', 'G']	19959	12767.558757203708	1805.1972406146576	0.0070974333524753	0.0109070768013194	0.6507181971632203	0.515236	0.515236	chr12	56377259	0.2879938000443351	chr12:56377259:A:G
chr12:56378580	['T', 'C']	19959	13163.900411734465	1865.4552266954547	0.0083522863765022	0.0110393809790971	0.7565901015932953	0.449304	0.449304	chr12	56378580	0.3474597150143754	chr12:56378580:T:C
chr12:56383321	['T', 'C']	19959	12811.418868113687	1790.7105966585673	0.0049355329251493	0.0109001604917543	0.4527945188406109	0.650702	0.650702	chr12	56383321	0.1866178584150163	chr12:56383321:T:C
chr12:56384391	['T', 'C']	19959	16099.033025959709	2213.641136569412	0.0036227880137543	0.0104026168598571	0.3482573724054336	0.727651	0.727651	chr12	56384391	0.1380768694733661	chr12:56384391:T:C
chr12:56386039	['A', 'C']	19959	16797.098962249962	2307.170164522432	0.0040280817560017	0.0103361039981801	0.389709871022097	0.696755	0.696755	chr12	56386039	0.1569199060525941	chr12:56386039:A:C
chr12:56389271	['A', 'G']	19959	16946.13189568706	2331.331402689168	0.0042536765082169	0.0103180598046406	0.4122554616618705	0.680157	0.680157	chr12	56389271	0.1673908279355254	chr12:56389271:A:G
chr12:56389456	['C', 'T']	19959	2360.246840521565	293.70093882580875	-0.0117391032851351	0.021845717547276	-0.5373640513171827	0.591022	0.591022	chr12	56389456	0.2283963527891788	chr12:56389456:C:T
chr12:56391871	['G', 'A']	19959	905.5641613198846	87.88600392901232	-0.0388610246771803	0.0345171040032356	-1.125848352559865	0.260243	0.260243	chr12	56391871	0.5846209432862395	chr12:56391871:G:A
chr12:56393986	['G', 'A']	19959	4993.250175368274	683.7257774327849	0.0018519563749135	0.015248451111484	0.1214520977490504	0.903334	0.903334	chr12	56393986	0.0441516433328422	chr12:56393986:G:A
chr12:56395689	['T', 'C']	19959	911.2739437678543	177.11095530769276	0.0665667795577005	0.0339979671858252	1.9579635215794395	0.0502482	0.0502482	chr12	56395689	1.298879491003372	chr12:56395689:T:C
chr12:56396492	['T', 'C']	19959	16626.47555086027	2286.48973060198	0.0045196079037107	0.0103489252943505	0.4367224397858953	0.662317	0.662317	chr12	56396492	0.1789340975705963	chr12:56396492:T:C
chr12:56397004	['CTCTCTGCA', 'C']	19959	16623.328738282617	2287.294493522564	0.0041295765808351	0.0103352337510468	0.3995629591267728	0.689483	0.689483	chr12	56397004	0.1614764373883633	chr12:56397004:CTCTCTGCA:C
chr12:56397446	['G', 'A']	19959	2120.212456782081	289.85526506910287	-0.0004846173417942	0.0226702997392752	-0.0213767505223891	0.982945	0.982945	chr12	56397446	0.0074707821320148	chr12:56397446:G:A
chr12:56398232	['T', 'G']	19959	16698.346529691808	2288.701938026949	0.003225791656121	0.0103255488216738	0.3124087360228224	0.754733	0.754733	chr12	56398232	0.1222066604702718	chr12:56398232:T:G
chr12:56401631	['T', 'C']	19959	1412.0	181.7568597985801	-0.0017902786250738	0.0274366139446808	-0.0652514420578103	0.947974	0.947974	chr12	56401631	0.023203573855368	chr12:56401631:T:C
chr12:56405773	['C', 'T']	19959	11269.564635735043	1530.8940531722649	0.0012425288237452	0.0112579236218075	0.1103692710561979	0.912118	0.912118	chr12	56405773	0.039948973695876	chr12:56405773:C:T
chr12:56408349	['TG', 'T']	19959	10068.002128414382	1491.5503906958306	0.0193132210967894	0.0117830794060604	1.6390639858419425	0.101216	0.101216	chr12	56408349	0.9947508297643712	chr12:56408349:TG:T
chr12:56408646	['T', 'C']	19959	11187.24204460035	1594.5124963354417	0.0099526109991409	0.0113331167739695	0.8781883393278558	0.379852	0.379852	chr12	56408646	0.4203855826026549	chr12:56408646:T:C
chr12:56408728	['A', 'G']	19959	11487.151074810845	1443.175120701919	-0.0141253780805359	0.0111771896567781	-1.2637683097709576	0.206328	0.206328	chr12	56408728	0.6854418315501384	chr12:56408728:A:G
chr12:56410526	['C', 'T']	19959	28726.87858896628	3859.998709052535	-0.0017317568277127	0.0112702426064471	-0.1536574578014932	0.877881	0.877881	chr12	56410526	0.0565643503193712	chr12:56410526:C:T
chr12:56410662	['C', 'T']	19959	28712.438570999097	3854.846472486173	-0.0021645985217934	0.0112670293961942	-0.1921179439297975	0.847652	0.847652	chr12	56410662	0.0717824089452595	chr12:56410662:C:T
chr12:56412064	['C', 'T']	19959	28705.87648444155	3847.34837480887	-0.0030174277288306	0.0112607507285325	-0.2679597303566129	0.788733	0.788733	chr12	56412064	0.1030699882368828	chr12:56412064:C:T
chr12:56412796	['TAC', 'T']	19959	409.0204930353743	60.84931585362232	-0.002962264015675	0.0503670356043871	-0.0588135469981278	0.953101	0.953101	chr12	56412796	0.0208610747882503	chr12:56412796:TAC:T
chr12:56413404	['T', 'C']	19959	5982.899278412508	854.6453644964752	0.0080696457148195	0.0141103342360617	0.5718961422044864	0.567399	0.567399	chr12	56413404	0.2461114339523353	chr12:56413404:T:C
chr12:56414057	['A', 'T']	19959	849.127630787733	97.6008771244078	-0.0070911003978565	0.0352371618181571	-0.2012392608249897	0.840514	0.840514	chr12	56414057	0.0754550483493053	chr12:56414057:A:T
chr12:56415480	['C', 'T']	19959	5463.368647890147	688.7035055375543	-0.0092239795390498	0.0149551256051094	-0.6167771359873032	0.537389	0.537389	chr12	56415480	0.2697112275347708	chr12:56415480:C:T
chr12:56416224	['G', 'C']	19959	4794.480432930801	692.6415748405475	0.0076856492083394	0.0155814174248218	0.493257384664885	0.621836	0.621836	chr12	56416224	0.2063241389207263	chr12:56416224:G:C
chr12:56418487	['A', 'T']	19959	27638.539062891505	3716.875724829496	-0.0016387797978949	0.0109938492755185	-0.1490633313978805	0.881505	0.881505	chr12	56418487	0.0547752199883108	chr12:56418487:A:T
chr12:56419012	['C', 'T']	19959	35690.645943098	4815.748755580101	-0.0018244899556212	0.0166078438620221	-0.1098571235844425	0.912524	0.912524	chr12	56419012	0.0397557044819012	chr12:56419012:C:T
chr12:56419755	['T', 'C']	19959	3494.0503683656584	456.0558182486765	-0.0079277315701754	0.0178703526302401	-0.4436247976864287	0.657319	0.657319	chr12	56419755	0.1822238141278208	chr12:56419755:T:C
chr12:56420779	['G', 'A']	19959	935.0	142.3399964886183	0.0332047810861301	0.0337017640625873	0.9852535025901252	0.324512	0.324512	chr12	56420779	0.4887692389640001	chr12:56420779:G:A
chr12:56420872	['A', 'G']	19959	482.0241507165047	86.16102712439996	0.0537864953686638	0.0465749030523198	1.154838589964274	0.24817	0.24817	chr12	56420872	0.6052507192994965	chr12:56420872:A:G
chr12:56421497	['T', 'C']	19959	7591.5214232022045	1054.756276129658	0.0070852630326611	0.0129823659549739	0.5457605383513773	0.585237	0.585237	chr12	56421497	0.2326682246043757	chr12:56421497:T:C
chr12:56422138	['C', 'T']	19959	9328.804390317244	1239.9362340274793	-0.0082376805652194	0.0120119887769901	-0.6857882335853757	0.492855	0.492855	chr12	56422138	0.3072808331819654	chr12:56422138:C:T
chr12:56423030	['C', 'A']	19959	3209.321591421556	414.05341012507296	-0.0087514631714158	0.0185218188517482	-0.4724948041800902	0.636579	0.636579	chr12	56423030	0.1961476923479884	chr12:56423030:C:A
chr12:56423194	['C', 'T']	19959	3216.483463619964	416.1349130331556	-0.0084441896070405	0.0184947225128097	-0.4565729278280319	0.647983	0.647983	chr12	56423194	0.188436387806936	chr12:56423194:C:T
chr12:56427624	['T', 'G']	19959	17516.6328923632	2402.8706740631883	0.0021610696013154	0.0101700205301044	0.2124941237747193	0.831724	0.831724	chr12	56427624	0.0800207664531504	chr12:56427624:T:G
chr12:56428214	['A', 'G']	19959	9340.743972733197	1245.5477038690851	-0.0075484029679559	0.0119995985692384	-0.6290546241527334	0.529321	0.529321	chr12	56428214	0.2762808756985055	chr12:56428214:A:G
chr12:56429838	['C', 'T']	19959	10396.12524432416	1378.194004466483	-0.0078213842847187	0.011579458301925	-0.6754533831188315	0.499396	0.499396	chr12	56429838	0.3015549405286933	chr12:56429838:C:T
chr12:56430408	['C', 'T']	19959	10394.687218045112	1378.1022077648634	-0.0078464082832189	0.0115799096603929	-0.677588039400361	0.498041	0.498041	chr12	56430408	0.3027349035438621	chr12:56430408:C:T
chr12:56431164	['GC', 'G']	19959	4931.988423953896	636.121539934426	-0.0118926344669978	0.0155720639403114	-0.7637160053145806	0.445046	0.445046	chr12	56431164	0.3515950979770653	chr12:56431164:GC:G
chr12:56431286	['A', 'G']	19959	10602.549010584524	1404.4835041049066	-0.0079630089983201	0.0116656706268276	-0.6826019054581848	0.494866	0.494866	chr12	56431286	0.3055123835693772	chr12:56431286:A:G
chr12:56431527	['C', 'T']	19959	10388.122838670875	1375.4485080220777	-0.0080648983824616	0.0115821255800959	-0.69632282318897	0.486235	0.486235	chr12	56431527	0.3131537831319635	chr12:56431527:C:T
chr12:56431965	['A', 'G']	19959	10393.686766917295	1380.4602323034817	-0.0072962229345671	0.0115843377796201	-0.6298351337271181	0.52881	0.52881	chr12	56431965	0.2767003407694748	chr12:56431965:A:G
chr12:56431995	['G', 'A']	19959	10395.124943617502	1380.034027723323	-0.0074663327022204	0.0115822628639317	-0.6446350587907376	0.519171	0.519171	chr12	56431995	0.2846895744737182	chr12:56431995:G:A
chr12:56432024	['C', 'T']	19959	16839.21845244061	2338.5454994242727	0.0058266753611583	0.0102832435845314	0.5666184325267944	0.57098	0.57098	chr12	56432024	0.2433791037362163	chr12:56432024:C:T
chr12:56432026	['C', 'G']	19959	10392.165405242846	1380.693282082315	-0.0073153662482409	0.011582438454834	-0.6315912039392568	0.527661	0.527661	chr12	56432026	0.2776450038155099	chr12:56432026:C:G
chr12:56432197	['A', 'G']	19959	10401.042240817758	1376.7769501671928	-0.0078880367122555	0.0115772443994168	-0.6813397420074214	0.495664	0.495664	chr12	56432197	0.3048126226907823	chr12:56432197:A:G
chr12:56432750	['T', 'C']	19959	25629.70470605924	3541.3012540566765	0.0104893922178339	0.0105993404977889	0.9896268753722952	0.322369	0.322369	chr12	56432750	0.4916467279595223	chr12:56432750:T:C
chr12:56433969	['A', 'G']	19959	617.0618329408228	77.49443606694918	1.567305134617871e-05	0.041184093059786	0.000380560798642	0.999696	0.999696	chr12	56433969	0.000132045594446	chr12:56433969:A:G
chr12:56434272	['C', 'T']	19959	591.0296121855897	47.96703792579179	-0.0661126906856035	0.0422448379591499	-1.5649886206104833	0.117601	0.117601	chr12	56434272	0.9295889852952934	chr12:56434272:C:T
chr12:56434451	['A', 'G']	19959	25763.872519542994	3560.3838763605586	0.011028562734038	0.0106192370980901	1.0385456725532087	0.299029	0.299029	chr12	56434451	0.5242866915108791	chr12:56434451:A:G
chr12:56434509	['A', 'G']	19959	25756.161814081686	3562.4690196624115	0.0113318499069429	0.0106164530579606	1.0673856743939425	0.285811	0.285811	chr12	56434509	0.5439210605437574	chr12:56434509:A:G
chr12:56435086	['G', 'T']	19959	25763.872519542994	3560.6920780583355	0.0110670437662932	0.010619237531432	1.04216933970407	0.297346	0.297346	chr12	56435086	0.526737899403184	chr12:56435086:G:T
chr12:56435755	['T', 'C']	19959	25806.05067161187	3574.2149487539223	0.011844366294327	0.0106228249440543	1.11499213784526	0.264867	0.264867	chr12	56435755	0.5769721474432976	chr12:56435755:T:C
chr12:56435915	['T', 'C']	19959	25817.85139412205	3556.982637674968	0.0091981940698361	0.0106627539084844	0.8626471311991041	0.388342	0.388342	chr12	56435915	0.4107856370567405	chr12:56435915:T:C
chr12:56435953	['C', 'T']	19959	25806.232354587384	3602.471723272195	0.0156588633356933	0.0108088963538335	1.4487014051290912	0.147437	0.147437	chr12	56435953	0.8313935145815825	chr12:56435953:C:T
chr12:56436326	['T', 'C']	19959	26159.28106508876	3584.1776549969504	0.0078917390125266	0.0106954926412736	0.7378565230434181	0.46061	0.46061	chr12	56436326	0.3366666375882981	chr12:56436326:T:C
chr12:56436903	['T', 'C']	19959	984.1972437985468	77.5783599343936	-0.0491262968956585	0.0326947482456462	-1.502574558046961	0.132965	0.132965	chr12	56436903	0.876262662095004	chr12:56436903:T:C
chr12:56437321	['T', 'C']	19959	25753.580648394047	3554.033394798358	0.0103717856720156	0.010618075740087	0.9768046419991596	0.328678	0.328678	chr12	56437321	0.4832293643648567	chr12:56437321:T:C
chr12:56438263	['A', 'T']	19959	27423.49596592333	3766.440197799558	0.0100409026429227	0.0110016670473873	0.9126710160990807	0.361427	0.361427	chr12	56438263	0.4419794070794216	chr12:56438263:A:T
chr12:56438625	['G', 'A']	19959	32797.64325082673	4419.977272184244	-0.004817541693853	0.0132738284293772	-0.3629353595674765	0.716657	0.716657	chr12	56438625	0.1446886527691342	chr12:56438625:G:A
chr12:56439440	['C', 'T']	19959	27510.78364830318	3763.767161649996	0.0059284109503341	0.0109927052099539	0.5393040964080346	0.589683	0.589683	chr12	56439440	0.2293813923385472	chr12:56439440:C:T
chr12:56439967	['A', 'T']	19959	27504.64640136327	3761.5598524660695	0.0057125192084129	0.0109985178716819	0.5193899100824327	0.603495	0.603495	chr12	56439967	0.2193263237131189	chr12:56439967:A:T
chr12:56440089	['A', 'G']	19959	27501.889596070963	3769.532635181072	0.0065923589284134	0.0109950808442139	0.5995734839805748	0.548797	0.548797	chr12	56440089	0.2605882713665504	chr12:56440089:A:G
chr12:56440259	['T', 'C']	19959	10804.64298504293	1458.5108234568766	0.0004469162262051	0.0117640719141394	0.0379899264019253	0.969696	0.969696	chr12	56440259	0.0133643958526805	chr12:56440259:T:C
chr12:56440294	['A', 'C']	19959	10277.66432725085	1413.650273415723	0.0034391887312647	0.0115608314324503	0.2974862795431164	0.766098	0.766098	chr12	56440294	0.1157156714419428	chr12:56440294:A:C
chr12:56440367	['G', 'A']	19959	10285.730144404331	1411.534111384837	0.0029986231944934	0.0115602999809284	0.2593897389722107	0.795337	0.795337	chr12	56440367	0.0994488131941034	chr12:56440367:G:A
chr12:56440472	['T', 'C']	19959	10298.607549821798	1412.711951889017	0.0030731919716047	0.011562392379234	0.2657920498463794	0.790402	0.790402	chr12	56440472	0.1021519694985344	chr12:56440472:T:C
chr12:56440507	['C', 'T']	19959	10279.090061644863	1411.2958762786138	0.0030935632770875	0.0115567375257276	0.2676848262929437	0.788945	0.788945	chr12	56440507	0.1029532718591205	chr12:56440507:C:T
chr12:56440990	['TTG', 'T']	19959	17219.490174453582	2361.7000965978286	0.0036660217061904	0.0102598277037359	0.357318057578643	0.720857	0.720857	chr12	56440990	0.1421508798997888	chr12:56440990:TTG:T
chr12:56441199	['T', 'A']	19959	2027.101563282894	325.42609205709664	0.0245849236641852	0.0230082678258788	1.0685256208871592	0.285296	0.285296	chr12	56441199	0.5447043173373352	chr12:56441199:T:A
chr12:56442712	['C', 'G']	19959	10174.548862383484	1398.160689911559	0.0029031216711001	0.0115975269692067	0.2503224764045261	0.802341	0.802341	chr12	56442712	0.0956410145795055	chr12:56442712:C:G
chr12:56442846	['C', 'T']	19959	10177.01979255399	1398.2857538256349	0.0028318639670995	0.0115971578555182	0.244186032679731	0.807089	0.807089	chr12	56442846	0.0930785717492226	chr12:56442846:C:T
chr12:56443053	['G', 'A']	19959	10174.568414194066	1397.1452029262923	0.0027240607163338	0.011597908113997	0.2348751765886387	0.814308	0.814308	chr12	56443053	0.0892112985501707	chr12:56443053:G:A
chr12:56443159	['A', 'G']	19959	10176.039388624406	1398.1309234596722	0.0028318467714317	0.0115973551470701	0.2441803959195955	0.807094	0.807094	chr12	56443159	0.0930758812582317	chr12:56443159:A:G
chr12:56443220	['G', 'A']	19959	739.0	118.734535713698	0.0305020147166092	0.0375986027476087	0.8112539426361829	0.41723	0.41723	chr12	56443220	0.3796244721389844	chr12:56443220:G:A
chr12:56443323	['T', 'G']	19959	10176.039388624406	1399.3308032830616	0.0030033460002608	0.0115974023574922	0.2589671296797401	0.795663	0.795663	chr12	56443323	0.0992708370745787	chr12:56443323:T:G
chr12:56443632	['C', 'T']	19959	4927.24686842369	626.2137441484961	-0.0133868539301703	0.0155668943308918	-0.8599566262619702	0.389823	0.389823	chr12	56443632	0.4091325405944787	chr12:56443632:C:T
chr12:56443854	['C', 'G']	19959	10201.511123359054	1397.859102477266	0.0025217999111086	0.0115945371227555	0.2174989725255504	0.827822	0.827822	chr12	56443854	0.0820630360753386	chr12:56443854:C:G
chr12:56443940	['A', 'C']	19959	10209.672984356195	1397.65216015949	0.0024220156823773	0.0115942048526817	0.2088988173964423	0.834529	0.834529	chr12	56443940	0.0785585669282436	chr12:56443940:A:C
chr12:56444195	['C', 'T']	19959	2026.507667635562	325.68004880056435	0.0252510444303079	0.0230128574879527	1.097258106409726	0.272542	0.272542	chr12	56444195	0.5645665614141109	chr12:56444195:C:T
chr12:56444353	['C', 'A']	19959	10197.021796863257	1397.567853005331	0.0024928379085186	0.0115961357268203	0.214971432487896	0.829792	0.829792	chr12	56444353	0.0810307565070497	chr12:56444353:C:A
chr12:56445152	['G', 'A']	19959	5620.126334252067	766.8385446341712	0.0056189781725014	0.0146744676575981	0.3829084845603958	0.701792	0.701792	chr12	56445152	0.153791586784132	chr12:56445152:G:A
chr12:56446008	['T', 'C']	19959	10201.02219772511	1395.7904819921823	0.0022634256425628	0.0115932197093452	0.1952370177836212	0.845209	0.845209	chr12	56446008	0.0730358871172077	chr12:56446008:T:C
chr12:56446073	['T', 'G']	19959	10201.044399899774	1392.7839478140852	0.0018966926007276	0.0115936645819466	0.1635973326053529	0.87005	0.87005	chr12	56446073	0.0604557886455967	chr12:56446073:T:G
chr12:56446086	['C', 'G']	19959	10202.690101293749	1397.734481539139	0.0024439164482442	0.0115979463943326	0.2107197572010205	0.833108	0.833108	chr12	56446086	0.0792986951553665	chr12:56446086:C:G
chr12:56446145	['C', 'T']	19959	10200.5332230908	1396.1104166593354	0.0022759519075917	0.0115947762991344	0.1962911442941443	0.844384	0.844384	chr12	56446145	0.0734600046130129	chr12:56446145:C:T
chr12:56446722	['C', 'T']	19959	756.6239860028837	127.94276294736255	0.0381103268148732	0.0382347926988074	0.9967446957300214	0.318901	0.318901	chr12	56446722	0.4963441189075551	chr12:56446722:C:T
chr12:56446759	['G', 'A']	19959	5236.541127615288	673.7958338448326	-0.0118969795219701	0.0156807957054201	-0.7586974376471143	0.448043	0.448043	chr12	56446759	0.3486803034872084	chr12:56446759:G:A
chr12:56450109	['G', 'T']	19959	12464.996240789937	1744.422284571474	0.0107602470127086	0.0109247216542766	0.9849447293237324	0.324663	0.324663	chr12	56450109	0.4885672026318861	chr12:56450109:G:T
chr12:56450565	['C', 'T']	19959	5498.550984616926	733.2470214033528	0.0027127066624005	0.0147623672558554	0.1837582425220129	0.854205	0.854205	chr12	56450565	0.0684378908042377	chr12:56450565:C:T
chr12:56450775	['A', 'G']	19959	23999.60733613951	3394.018442155808	0.0160151360010867	0.0104537081147146	1.5320052774903692	0.125537	0.125537	chr12	56450775	0.9012282540429096	chr12:56450775:A:G
chr12:56451519	['G', 'A']	19959	17958.6993385448	2581.358182228656	0.0192937034069504	0.0102245116072172	1.8870048906132093	0.0591742	0.0591742	chr12	56451519	1.227867604762362	chr12:56451519:G:A
chr12:56452059	['T', 'A']	19959	6615.634841039012	1021.7816892680664	0.0226708013465335	0.0135945227603183	1.6676423105273248	0.0954025	0.0954025	chr12	56452059	1.0204402445623737	chr12:56452059:T:A
chr12:56452706	['C', 'T']	19959	5642.565415643634	900.648045616889	0.0293770144191428	0.0145118025920821	2.024353227845816	0.0429471	0.0429471	chr12	56452706	1.367066156547962	chr12:56452706:C:T
chr12:56454697	['T', 'C']	19959	6170.545805352312	854.9048185885185	-0.0029572171761604	0.014177965821694	-0.2085783823540883	0.83478	0.83478	chr12	56454697	0.0784279644864198	chr12:56454697:T:C
chr12:56456228	['C', 'T']	19959	634.0317667100912	89.36781234789484	0.0073335855441161	0.0405207712755241	0.1809833651548941	0.856382	0.856382	chr12	56456228	0.0673324695686645	chr12:56456228:C:T
chr12:56457230	['C', 'T']	19959	736.5018904068174	84.50926452562086	-0.014992510926659	0.0378124977366828	-0.3964961804708937	0.691743	0.691743	chr12	56457230	0.160055226949215	chr12:56457230:C:T
chr12:56457294	['A', 'G']	19959	27693.17510664996	3679.372078432276	-0.0077381860267757	0.0110349104221617	-0.7012459304821304	0.483158	0.483158	chr12	56457294	0.3159108251340626	chr12:56457294:A:G
chr12:56458286	['A', 'T']	19959	12232.515939849623	1735.389590135065	0.0087480143198283	0.011026613873583	0.793354552913695	0.427581	0.427581	chr12	56458286	0.3689816013549515	chr12:56458286:A:T
chr12:56461021	['G', 'A']	19959	9649.450390859893	1332.8140698474526	0.0003764632675809	0.0118984710616507	0.0316396338344906	0.97476	0.97476	chr12	56461021	0.0111023007180305	chr12:56461021:G:A
chr12:56462834	['C', 'T']	19959	8984.700947225982	1114.679871914374	-0.0100128347669898	0.0121603816934616	-0.823398065899	0.410292	0.410292	chr12	56462834	0.3869069509583299	chr12:56462834:C:T
chr12:56463638	['C', 'T']	19959	10589.244398777002	1505.3796476806265	0.0063931263344611	0.0116776698517635	0.5474659256183423	0.584065	0.584065	chr12	56463638	0.2335388180066601	chr12:56463638:C:T
chr12:56464533	['G', 'A']	19959	9490.230348907156	1216.8572074884084	-0.0053855159248915	0.0119089211998229	-0.452225338846952	0.651112	0.651112	chr12	56464533	0.1863443005281482	chr12:56464533:G:A
chr12:56465653	['C', 'G']	19959	1192.4182036888533	138.80964952522774	-0.0219027728542005	0.0295258006067107	-0.7418180846626179	0.458206	0.458206	chr12	56465653	0.3389392282198847	chr12:56465653:C:G
chr12:56465822	['G', 'T']	19959	3243.487522549609	443.3705930597984	-0.0022517541336264	0.0184412314393377	-0.1221043258978415	0.902818	0.902818	chr12	56465822	0.0443997907299149	chr12:56465822:G:T
chr12:56466198	['C', 'A']	19959	1191.119356616726	137.40170531661116	-0.0230406566994427	0.0295363399816836	-0.78007825999196	0.435354	0.435354	chr12	56466198	0.3611574609209133	chr12:56466198:C:A
chr12:56466236	['G', 'A']	19959	2509.502931596091	364.657193672284	0.009603673547678	0.0210355304529326	0.4565453468913689	0.648003	0.648003	chr12	56466236	0.1884229835114594	chr12:56466236:G:A
chr12:56466793	['G', 'A']	19959	2502.3791357529576	356.81627444861675	0.0066786395693244	0.0210625349919268	0.3170862183438189	0.751182	0.751182	chr12	56466793	0.124254827283923	chr12:56466793:G:A
chr12:56467250	['T', 'C']	19959	3279.1500601443468	470.3031078064807	0.0066762846989455	0.0185005328200492	0.3608698605539791	0.718201	0.718201	chr12	56467250	0.1437539945118399	chr12:56467250:T:C
chr12:56467674	['A', 'G']	19959	17525.26838069463	2346.714755106287	-0.0020839307134141	0.0102580589133082	-0.2031505893098876	0.839019	0.839019	chr12	56467674	0.0762282042467172	chr12:56467674:A:G
chr12:56469985	['T', 'C']	19959	1390.06964625714	210.8329499102223	0.0146516709502445	0.0276228783593114	0.5304179658491518	0.595828	0.595828	chr12	56469985	0.224879091655109	chr12:56469985:T:C
chr12:56469986	['G', 'C']	19959	2691.134833149614	397.1711647291957	0.0106645256330011	0.0203261386893057	0.5246705139629954	0.599818	0.599818	chr12	56469986	0.2219805055932006	chr12:56469986:G:C
chr12:56471272	['G', 'C']	19959	2838.142198617096	423.3597201077553	0.0116436050978212	0.0198292977960014	0.5871920033481542	0.557081	0.557081	chr12	56471272	0.2540816534879103	chr12:56471272:G:C
chr12:56472186	['C', 'T']	19959	2484.1244613688746	333.7799744329012	-0.0039669720136446	0.0208311223427374	-0.1904348670405507	0.84897	0.84897	chr12	56472186	0.071107656121953	chr12:56472186:C:T
chr12:56473178	['C', 'T']	19959	2321.5815876515985	334.5714022791529	0.0111274444363453	0.0217475053943254	0.5116653259572855	0.608891	0.608891	chr12	56473178	0.2154604451920266	chr12:56473178:C:T
chr12:56473902	['G', 'T']	19959	30937.100065140054	4134.58049078221	-0.00404473746038	0.0121700813618006	-0.3323508972648002	0.739628	0.739628	chr12	56473902	0.1309866561725239	chr12:56473902:G:T
chr12:56474099	['TC', 'T']	19959	18343.54067179284	2529.369225013304	0.0021660010162861	0.0102387678571688	0.2115489916855147	0.832461	0.832461	chr12	56474099	0.0796361036252947	chr12:56474099:TC:T
chr12:56476187	['TTTGTCACCC', 'T']	19959	25375.62832656744	3467.2197855203544	0.0021718825178204	0.0105929492966509	0.205030955685503	0.83755	0.83755	chr12	56476187	0.0769892570362869	chr12:56476187:TTTGTCACCC:T
chr12:56477530	['G', 'A']	19959	10743.153044349789	1431.1006066971204	-0.0026674350011288	0.0114017178061623	-0.233950273676053	0.815026	0.815026	chr12	56477530	0.0888285366877276	chr12:56477530:G:A
chr12:56482588	['C', 'A']	19959	23740.378914666533	3295.8388615783206	0.0073814984332182	0.010331913791901	0.7144367037793592	0.474966	0.474966	chr12	56482588	0.3233374778296128	chr12:56482588:C:A
chr12:56483325	['T', 'C']	19959	23757.186587751414	3303.238420989303	0.0078729820993574	0.0103474039533825	0.7608654436249926	0.446746	0.446746	chr12	56483325	0.3499393273185792	chr12:56483325:T:C
chr12:56483368	['C', 'T']	19959	1077.107932053916	139.80186572500085	-0.0097074331945019	0.0311409108621658	-0.3117260518636874	0.755252	0.755252	chr12	56483368	0.1219081159880632	chr12:56483368:C:T
chr12:56484336	['G', 'A']	19959	10744.153244800802	1434.1819767994264	-0.0024751272903968	0.0114018301378634	-0.2170815790508355	0.828147	0.828147	chr12	56484336	0.0818925670527533	chr12:56484336:G:A
chr12:56486888	['A', 'G']	19959	7747.388165146808	1029.2428246638	-0.0044447796872504	0.0130648363921849	-0.3402093645741465	0.733702	0.733702	chr12	56486888	0.1344802970792672	chr12:56486888:A:G
chr12:56487267	['G', 'C']	19959	6147.924082982561	798.0770503601185	-0.0073173418317479	0.0141203369533277	-0.5182129757904564	0.604315	0.604315	chr12	56487267	0.2187366257807027	chr12:56487267:G:C
chr12:56488744	['A', 'C']	19959	7797.537263794416	1038.261745625491	-0.0043548663574888	0.0130777701624954	-0.332997621412387	0.73914	0.73914	chr12	56488744	0.1312732943941546	chr12:56488744:A:C
chr12:56488926	['A', 'T']	19959	25788.292063333	3552.3625366143688	0.0059274903531287	0.0106240749196324	0.5579300219518559	0.576898	0.576898	chr12	56488926	0.238900966658896	chr12:56488926:A:T
chr12:56489894	['G', 'A']	19959	658.0659417748159	68.1953162657316	-0.0433400260347889	0.0400302716663851	-1.0826812867019135	0.278963	0.278963	chr12	56489894	0.5544533951544486	chr12:56489894:G:A
chr12:56491337	['A', 'G']	19959	17447.708875382985	2365.445439379216	0.0009993834400883	0.010245585066736	0.0975428375811343	0.922296	0.922296	chr12	56491337	0.0351296748943669	chr12:56491337:A:G
chr12:56492032	['C', 'G']	19959	18165.370940256616	2451.313130791832	0.0006802926380407	0.0101952444941691	0.0667264662882635	0.9468	0.9468	chr12	56492032	0.0237417507429548	chr12:56492032:C:G
chr12:56492077	['C', 'T']	19959	17250.23568635315	2328.722567999887	0.0001463265450581	0.0102353862946459	0.0142961428954239	0.988594	0.988594	chr12	56492077	0.0049820296984252	chr12:56492077:C:T
chr12:56492577	['A', 'G']	19959	7753.942467675653	1033.364457466959	-0.0038794143197537	0.0130677992855692	-0.2968682204996687	0.76657	0.76657	chr12	56492577	0.1154481810240067	chr12:56492577:A:G
chr12:56496223	['G', 'A']	19959	678.2718660718762	65.79242196660825	-0.0479795818490878	0.0394177749586995	-1.2172067525211403	0.22354	0.22354	chr12	56496223	0.6506447534047967	chr12:56496223:G:A
chr12:56497641	['C', 'G']	19959	4688.23489327588	661.243276965359	0.0030881225663978	0.0156791890664676	0.1969567783962949	0.843863	0.843863	chr12	56497641	0.0737280547647438	chr12:56497641:C:G
chr12:56497818	['C', 'T']	19959	863.0864859447813	123.13471308931544	-0.0002263157700173	0.0346346436011634	-0.0065343755987072	0.994786	0.994786	chr12	56497818	0.0022703353497598	chr12:56497818:C:T
chr12:56497865	['G', 'A']	19959	1089.0	153.09671321493494	0.0031155072859759	0.0312633747216345	0.0996535823056884	0.92062	0.92062	chr12	56497865	0.0359195945134228	chr12:56497865:G:A
chr12:56500301	['G', 'C']	19959	4647.931495865698	665.6514971279232	0.0054689501577122	0.0157440051556442	0.3473671472821901	0.728319	0.728319	chr12	56500301	0.1376783602537158	chr12:56500301:G:C
chr12:56501155	['C', 'G']	19959	504.5012452970048	95.99414479050763	0.0476155273334022	0.0467183211878902	1.0192045887501748	0.308118	0.308118	chr12	56501155	0.5112829298157122	chr12:56501155:C:G
chr12:56501719	['T', 'C']	19959	16005.207617138563	2183.314291918259	0.0008831047290344	0.0103259747467059	0.0855226504709586	0.931847	0.931847	chr12	56501719	0.0306553886228482	chr12:56501719:T:C
chr12:56501845	['G', 'A']	19959	7778.876883664869	1042.7584387603938	-0.0028616655384775	0.0130663270188058	-0.2190107085456263	0.826644	0.826644	chr12	56501845	0.0826814821312087	chr12:56501845:G:A
chr12:56504633	['C', 'T']	19959	469.3998094473974	67.42300204025949	0.0172207951613256	0.0468880957519586	0.3672743557858448	0.713418	0.713418	chr12	56504633	0.1466559373272756	chr12:56504633:C:T
chr12:56504773	['T', 'A']	19959	7889.098906177798	1088.0939502920785	0.0026298058734634	0.0131491391473243	0.1999983302327868	0.841484	0.841484	chr12	56504773	0.0749541372969173	chr12:56504773:T:A
chr12:56508237	['C', 'G']	19959	438.39415617128367	16.919245346613746	-0.0971767472721007	0.0485955016076096	-1.999706640683873	0.0455455	0.0455455	chr12	56508237	1.341554525863569	chr12:56508237:C:G
chr12:56510241	['G', 'A']	19959	637.0638372500877	71.47783868434482	-0.034807819565171	0.0405880990325076	-0.857586839366213	0.391131	0.391131	chr12	56510241	0.4076777616612698	chr12:56510241:G:A
chr12:56510598	['T', 'A']	19959	7841.786843293691	1058.0105952733395	-0.0024640053793973	0.0127509916069838	-0.1932402949781432	0.846773	0.846773	chr12	56510598	0.072232998241141	chr12:56510598:T:A
chr12:56513662	['G', 'A']	19959	24384.108549664223	3239.55608299814	-0.0069122767585614	0.0104289908796107	-0.6627944005661527	0.50747	0.50747	chr12	56513662	0.2945896267537859	chr12:56513662:G:A
chr12:56514993	['T', 'C']	19959	28892.79042846404	3930.78087779467	0.0020909987317903	0.0113304541895279	0.1845467707484218	0.853586	0.853586	chr12	56514993	0.0687527165599309	chr12:56514993:T:C
chr12:56519080	['T', 'C']	19959	4703.719757052503	615.9017928581811	-0.0051372766280697	0.0157317958570196	-0.3265537307221935	0.744009	0.744009	chr12	56519080	0.1284218109236155	chr12:56519080:T:C
chr12:56519855	['C', 'A']	19959	1826.2089087530744	210.74420621820363	-0.0159887557689133	0.0242515708120604	-0.6592874289595293	0.509719	0.509719	chr12	56519855	0.292669177591666	chr12:56519855:C:A
chr12:56520118	['G', 'A']	19959	1818.6378307939056	208.1137034741512	-0.0175302231702911	0.0242746106771478	-0.7221628970055606	0.470203	0.470203	chr12	56520118	0.3277146043065934	chr12:56520118:G:A
chr12:56521763	['G', 'A']	19959	6007.203908794789	803.8034365687146	-0.0043965530585419	0.0142755530002198	-0.307977775605207	0.758102	0.758102	chr12	56521763	0.1202723576173571	chr12:56521763:G:A
chr12:56522830	['T', 'C']	19959	3702.5565243535775	520.942903099613	0.0088615803723142	0.0179173167297332	0.4945818900219993	0.620901	0.620901	chr12	56522830	0.2069776406949538	chr12:56522830:T:C
chr12:56523606	['C', 'T']	19959	1816.3640190428464	202.8820999054585	-0.0202765905016771	0.0242836457262074	-0.8349895534752495	0.403734	0.403734	chr12	56523606	0.3939046754333423	chr12:56523606:C:T
chr12:56524449	['G', 'A']	19959	1828.740872617854	202.6817135645585	-0.020857160957978	0.0242237283058165	-0.8610219159769027	0.389236	0.389236	chr12	56524449	0.4097869991377225	chr12:56524449:G:A
chr12:56524782	['T', 'C']	19959	17153.015888131515	2349.540621869503	0.001297632978691	0.0101984281824926	0.1272385269054144	0.898753	0.898753	chr12	56524782	0.0463596469497884	chr12:56524782:T:C
chr12:56525050	['T', 'G']	19959	6777.542874396146	895.6175608401126	-0.0048070297206304	0.0136142541746936	-0.3530879957835544	0.724026	0.724026	chr12	56525050	0.1402458378722128	chr12:56525050:T:G
chr12:56526618	['T', 'G']	19959	7272.803102024388	979.430128992822	-0.0034265723877487	0.0132681982204697	-0.2582545369620949	0.796213	0.796213	chr12	56526618	0.0989707358423831	chr12:56526618:T:G
chr12:56527155	['T', 'C']	19959	1877.0940474997487	208.6588798433642	-0.0238489694851057	0.0238558543208047	-0.999711398484983	0.317462	0.317462	chr12	56527155	0.498308252034946	chr12:56527155:T:C
chr12:56527520	['G', 'A']	19959	1827.091542238701	200.9418675781078	-0.0228334428888202	0.0241915805045809	-0.9438590787607474	0.345253	0.345253	chr12	56527520	0.4618625390265646	chr12:56527520:G:A
chr12:56527634	['A', 'G']	19959	1873.5018803590235	208.4926820457646	-0.0242006472124666	0.0238832826945922	-1.0132881447635458	0.310935	0.310935	chr12	56527634	0.5073303894031479	chr12:56527634:A:G
chr12:56529206	['A', 'G']	19959	6652.333199699323	866.7418628771031	-0.0091395116434168	0.0136772105807399	-0.6682292116118299	0.503995	0.503995	chr12	56529206	0.2975737720528493	chr12:56529206:A:G
chr12:56530253	['G', 'A']	19959	12066.79515686868	1651.5361350168744	-0.0004480312760536	0.0110740198427913	-0.0404578718851821	0.967728	0.967728	chr12	56530253	0.0142466930001777	chr12:56530253:G:A
chr12:56530663	['A', 'T']	19959	11915.387972939112	1626.3427932365505	-0.0006869810791031	0.0110144704913802	-0.0623707766651874	0.950268	0.950268	chr12	56530663	0.0221538952301087	chr12:56530663:A:T
chr12:56531599	['C', 'T']	19959	478.887762272864	82.06943595142154	0.0211506280825801	0.04648409802169	0.4550078195065982	0.649109	0.649109	chr12	56531599	0.1876823692647474	chr12:56531599:C:T
chr12:56531942	['G', 'A']	19959	474.1425349571494	82.19390226551485	0.0242874526048112	0.0467729779977146	0.5192624811274138	0.603583	0.603583	chr12	56531942	0.2192630006892958	chr12:56531942:G:A
chr12:56532179	['G', 'A']	19959	11937.11944569964	1628.6315207399143	-0.0008701431678279	0.0110218407960097	-0.0789471726123096	0.937075	0.937075	chr12	56532179	0.0282256484050353	chr12:56532179:G:A
chr12:56532484	['G', 'A']	19959	7386.7009373903475	957.9251700200708	-0.0086122890815513	0.0130996426679649	-0.6574445807298712	0.510903	0.510903	chr12	56532484	0.2916615471521063	chr12:56532484:G:A
chr12:56532533	['ACT', 'A']	19959	11917.164987216122	1626.1163125810806	-0.0006968568513115	0.0110148338820473	-0.0632653073821942	0.949556	0.949556	chr12	56532533	0.0224794176843909	chr12:56532533:ACT:A
chr12:56532881	['C', 'G']	19959	11915.791040288635	1624.802270870342	-0.0009386703813942	0.011011963985909	-0.0852409599772905	0.932071	0.932071	chr12	56532881	0.0305510042406869	chr12:56532881:C:G
chr12:56533026	['C', 'A']	19959	11914.178528468328	1624.8919962908428	-0.0009669345884048	0.0110137109977084	-0.0877937135454184	0.930042	0.930042	chr12	56533026	0.0314974385897497	chr12:56533026:C:A
chr12:56533556	['T', 'C']	19959	12061.874486327431	1648.9185350623638	-0.0008475430078981	0.0110703087337797	-0.0765600154684037	0.938974	0.938974	chr12	56533556	0.0273464330936972	chr12:56533556:T:C
chr12:56533853	['G', 'A']	19959	11916.388173390127	1627.638607651832	-0.0006003237550468	0.01101221900635	-0.0545143312806189	0.956526	0.956526	chr12	56533853	0.0193032206151851	chr12:56533853:G:A
chr12:56533897	['T', 'C']	19959	11917.179580994389	1628.6269525349028	-0.000507296772054	0.0110126715132743	-0.0460648237298789	0.963259	0.963259	chr12	56533897	0.0162569245604042	chr12:56533897:T:C
chr12:56534046	['G', 'A']	19959	11918.985867495236	1627.0571845937768	-0.00064926306709	0.0110113032355085	-0.0589633264295455	0.952982	0.952982	chr12	56534046	0.0209153022730069	chr12:56534046:G:A
chr12:56534192	['AT', 'A']	19959	11917.388373841144	1626.8606669597743	-0.0006561263215933	0.0110122841620358	-0.0595813104655688	0.95249	0.95249	chr12	56534192	0.0211395751983975	chr12:56534192:AT:A
chr12:56534774	['A', 'T']	19959	18032.227707884314	2479.488411470114	0.0020817526736817	0.0101438782526623	0.2052225610195353	0.8374	0.8374	chr12	56534774	0.0770670434447883	chr12:56534774:A:T
chr12:56534829	['C', 'G']	19959	11919.749811945236	1628.4398131611565	-0.0005786790088227	0.0110163297428902	-0.0525292018601916	0.958108	0.958108	chr12	56534829	0.0185855335515211	chr12:56534829:C:G
chr12:56534993	['T', 'C']	19959	11916.388173390127	1626.898599849358	-0.0007185465382725	0.0110123713753978	-0.0652490289128673	0.947976	0.947976	chr12	56534993	0.0232026575981209	chr12:56534993:T:C
chr12:56535030	['A', 'G']	19959	1093.0547650065137	138.93394128560325	-0.011811937945549	0.031198285246946	-0.3786085630044459	0.704983	0.704983	chr12	56535030	0.1518213554840747	chr12:56535030:A:G
chr12:56535047	['C', 'T']	19959	11911.790438965723	1625.0387766929507	-0.0008822836962986	0.0110118122692555	-0.0801215707937487	0.936141	0.936141	chr12	56535047	0.028658733622877	chr12:56535047:C:T
chr12:56535142	['G', 'A']	19959	6628.664228090394	854.1871417932232	-0.0097037159162381	0.0136844864209375	-0.7091034049616387	0.478269	0.478269	chr12	56535142	0.3203277679159303	chr12:56535142:G:A
chr12:56535376	['T', 'C']	19959	11944.118501029792	1632.9290996918703	-0.0003778012864094	0.0110222118210719	-0.0342763587329311	0.972657	0.972657	chr12	56535376	0.0120402833385695	chr12:56535376:T:C
chr12:56535383	['T', 'C']	19959	11935.321686746993	1623.3747653228586	-0.0014694409765008	0.0110188339767843	-0.1333572118063379	0.893912	0.893912	chr12	56535383	0.0487052326531898	chr12:56535383:T:C
chr12:56535560	['C', 'T']	19959	7488.63766586249	960.7711891050848	-0.0111815987824876	0.0130408318986717	-0.8574298686900902	0.391218	0.391218	chr12	56535560	0.4075811714692166	chr12:56535560:C:T
chr12:56535663	['A', 'G']	19959	7466.496366825358	963.5476574354128	-0.010117197392136	0.0130318594400519	-0.7763433482901128	0.437555	0.437555	chr12	56535663	0.3589673490526109	chr12:56535663:A:G
chr12:56535735	['T', 'C']	19959	11917.388373841144	1626.4997036184354	-0.0008802980934729	0.0110113238669722	-0.0799448008348338	0.936282	0.936282	chr12	56535735	0.0285933258362133	chr12:56535735:T:C
chr12:56535910	['C', 'T']	19959	1822.6392341619885	213.84579165685489	-0.0194158217307008	0.0242602450441054	-0.8003143288702428	0.423538	0.423538	chr12	56535910	0.3731076185092984	chr12:56535910:C:T
chr12:56536052	['T', 'C']	19959	11985.40952858576	1633.1350749306696	-0.0009849521985286	0.0109998020106611	-0.0895427206393411	0.928652	0.928652	chr12	56536052	0.0321470016080643	chr12:56536052:T:C
chr12:56536531	['TTC', 'T']	19959	7854.463555533225	1152.6383056129248	0.0140367184496674	0.0127810457200521	1.0982449133755314	0.272111	0.272111	chr12	56536531	0.5652539016500826	chr12:56536531:TTC:T
chr12:56536565	['T', 'C']	19959	21766.16098884535	3071.271371366852	0.010414918684339	0.0101578567716437	1.0253067077508882	0.305231	0.305231	chr12	56536565	0.5153713604771774	chr12:56536565:T:C
chr12:56536599	['A', 'G']	19959	25231.49082338783	3533.802849325092	0.011985828239059	0.0104687836466277	1.144911256516412	0.25226	0.25226	chr12	56536599	0.5981516086044824	chr12:56536599:A:G
chr12:56537208	['G', 'A']	19959	12583.04355671395	1868.022879756813	0.0156133200298613	0.0108253025492505	1.4422987217980592	0.149234	0.149234	chr12	56537208	0.8261322202267162	chr12:56537208:G:A
chr12:56537444	['A', 'G']	19959	20701.14873465297	2682.701460006853	-0.0104651036800149	0.0100603725440015	-1.04023023344744	0.298246	0.298246	chr12	56537444	0.525425372266428	chr12:56537444:A:G
chr12:56537450	['T', 'C']	19959	20701.11154539988	2682.7442804344264	-0.0104601066748702	0.0100603751362209	-1.039733263743819	0.298476	0.298476	chr12	56537450	0.5250905840877308	chr12:56537450:T:C
chr12:56537494	['C', 'T']	19959	20522.112853921324	2661.9279072587065	-0.0101168490050503	0.0100530763239553	-1.0063435986199638	0.314263	0.314263	chr12	56537494	0.5027067479729873	chr12:56537494:C:T
chr12:56537619	['G', 'A']	19959	20708.15013781008	2686.0089735009333	-0.0102985034211052	0.0100610858545474	-1.023597608646835	0.306038	0.306038	chr12	56537619	0.5142246448723767	chr12:56537619:G:A
chr12:56538189	['T', 'C']	19959	20744.6532610333	2701.372586241914	-0.0092280786300113	0.0100808606570971	-0.9154058312981996	0.35999	0.35999	chr12	56538189	0.4437095631358762	chr12:56538189:T:C
chr12:56538388	['C', 'T']	19959	468.1493219487692	80.117677521284	0.0222115919198238	0.0471179973219478	0.4714035651400138	0.637358	0.637358	chr12	56538388	0.1956165586363994	chr12:56538388:C:T
chr12:56538626	['C', 'T']	19959	19763.863123589872	2568.787519436657	-0.0111659104529426	0.0100871645005896	-1.1069424368255192	0.268332	0.268332	chr12	56538626	0.5713275323421586	chr12:56538626:C:T
chr12:56538671	['A', 'G']	19959	20286.180217895715	2668.837761773874	-0.0077535252186251	0.0101305101123909	-0.7653637509469096	0.444064	0.444064	chr12	56538671	0.3525544333903304	chr12:56538671:A:G
chr12:56538770	['G', 'A']	19959	18740.63373928733	2493.234149062391	-0.0048772486036064	0.0101051040693534	-0.4826519915216023	0.629348	0.629348	chr12	56538770	0.2011091436058435	chr12:56538770:G:A
chr12:56539378	['T', 'C']	19959	6824.02570655442	853.2132295342608	-0.0123457554304142	0.0135627113673491	-0.910271928379703	0.36269	0.36269	chr12	56539378	0.4404644185157603	chr12:56539378:T:C
chr12:56539449	['C', 'A']	19959	18769.702064748923	2477.8814874003087	-0.0061577768193666	0.0100888645185631	-0.610353802257579	0.541634	0.541634	chr12	56539449	0.2662940814925549	chr12:56539449:C:A
chr12:56539632	['A', 'G']	19959	18771.40498270589	2478.0777092889725	-0.0063421102874402	0.0100885889948358	-0.6286419528723651	0.529591	0.529591	chr12	56539632	0.2760594040131246	chr12:56539632:A:G
chr12:56540974	['A', 'G']	19959	33251.99609081341	4550.564896415756	0.0076505885059521	0.0135252480760617	0.565652360897758	0.571636	0.571636	chr12	56540974	0.2428804283957158	chr12:56540974:A:G
chr12:56541144	['T', 'C']	19959	18773.574567343865	2481.659647550081	-0.0062376760408504	0.010089078760942	-0.6182602186632126	0.536411	0.536411	chr12	56541144	0.2705023247982203	chr12:56541144:T:C
chr12:56541233	['C', 'T']	19959	469.0940115259334	82.34694189617747	0.0260974331938014	0.0470143081809424	0.555095548643641	0.578836	0.578836	chr12	56541233	0.2374444662966923	chr12:56541233:C:T
chr12:56541618	['T', 'A']	19959	18758.578989574984	2474.0179073243903	-0.0065589653163801	0.0100839769684756	-0.6504343808880875	0.515419	0.515419	chr12	56541618	0.2878395760003563	chr12:56541618:T:A
chr12:56541629	['A', 'G']	19959	12442.87026458208	1792.7585376042723	0.0135288275593748	0.0109271015693578	1.2380984539681452	0.215694	0.215694	chr12	56541629	0.6661619355795766	chr12:56541629:A:G
chr12:56541868	['G', 'A']	19959	14471.900325732902	2072.6688982943547	0.0116463900872142	0.0104712234711568	1.1122282051657435	0.266053	0.266053	chr12	56541868	0.5750318396293168	chr12:56541868:G:A
chr12:56543416	['CAG', 'C']	19959	12444.222807281476	1791.975859533905	0.0136252538799468	0.0109348221795801	1.2460425653186062	0.212763	0.212763	chr12	56543416	0.6721038946709713	chr12:56543416:CAG:C
chr12:56543479	['T', 'C']	19959	33425.98930669212	4589.730308834524	0.0103736370590568	0.0137189145911026	0.7561558161302856	0.449565	0.449565	chr12	56543479	0.3472075072667228	chr12:56543479:T:C
chr12:56544218	['A', 'G']	19959	943.5054254998494	134.75484631634603	0.0176614627243711	0.0334184469977167	0.5284944188333429	0.597162	0.597162	chr12	56544218	0.223907836103385	chr12:56544218:A:G
chr12:56544599	['T', 'G']	19959	18764.52122700616	2481.4826834341707	-0.006070346739997	0.0100869447058322	-0.6018023214192061	0.547313	0.547313	chr12	56544599	0.26176423619659	chr12:56544599:T:G
chr12:56544768	['C', 'T']	19959	31615.930553402795	4313.299215449073	0.0057643869276161	0.0132615430834116	0.4346693964163607	0.663807	0.663807	chr12	56544768	0.1779581721664263	chr12:56544768:C:T
chr12:56544917	['G', 'A']	19959	33228.659383613136	4552.874842845154	0.00830186286641	0.0135085404388789	0.6145640162956838	0.53885	0.53885	chr12	56544917	0.2685321128068708	chr12:56544917:G:A
chr12:56544919	['A', 'G']	19959	14466.073526463508	2070.357523630416	0.0113375316685134	0.0104768878241243	1.0821468988536276	0.2792	0.2792	chr12	56544919	0.5540845860488766	chr12:56544919:A:G
chr12:56545809	['T', 'C']	19959	33226.0	4552.6995795226685	0.0083576965395608	0.0135064841519772	0.6187914223656306	0.536061	0.536061	chr12	56545809	0.2707857878146205	chr12:56545809:T:C
chr12:56545939	['T', 'TC']	19959	31517.134374517067	4308.428489245068	0.0092126522174251	0.0131942788657305	0.6982308249792372	0.485041	0.485041	chr12	56545939	0.3142215493953186	chr12:56545939:T:TC
chr12:56547362	['C', 'A']	19959	12460.069811890166	1781.8228379901032	0.012375650498977	0.0109502393989342	1.130171683751644	0.258417	0.258417	chr12	56547362	0.5876789196113925	chr12:56547362:C:A
chr12:56547765	['C', 'T']	19959	12467.850482800222	1784.405349757952	0.0125876775849516	0.0109471864922937	1.149855042098048	0.250217	0.250217	chr12	56547765	0.6016831872270026	chr12:56547765:C:T
chr12:56547950	['C', 'A']	19959	12438.086819139333	1783.5859539959806	0.012487361721059	0.0109356272631561	1.1418971605891317	0.25351	0.25351	chr12	56547950	0.5960049047363193	chr12:56547950:C:A
chr12:56548771	['A', 'G']	19959	33224.664645756086	4550.077636206279	0.0081818578776792	0.0135088236040938	0.6056676819141945	0.544742	0.544742	chr12	56548771	0.2638091390190487	chr12:56548771:A:G
chr12:56548872	['G', 'C']	19959	33223.32915768903	4549.198175068412	0.0079378049512914	0.0135061906119773	0.5877160466143727	0.55673	0.55673	chr12	56548872	0.2543553756332191	chr12:56548872:G:C
chr12:56549119	['C', 'T']	19959	18758.639152007217	2480.697149966902	-0.0058985205210929	0.010086304307617	-0.5848049336205804	0.558686	0.558686	chr12	56549119	0.252832211401472	chr12:56549119:C:T
chr12:56549749	['A', 'G']	19959	33391.345993886855	4590.106438886363	0.0111494884199639	0.0136493158449101	0.8168532801680051	0.414022	0.414022	chr12	56549749	0.3829765810415457	chr12:56549749:A:G
chr12:56549863	['A', 'G']	19959	9384.350907086297	1198.2787642373628	-0.0098413469418799	0.0121290253816695	-0.8113881068097226	0.417153	0.417153	chr12	56549863	0.3797046287941451	chr12:56549863:A:G
chr12:56550056	['T', 'C']	19959	12441.987018194575	1793.6976226466008	0.0135987373802945	0.0109315860348216	1.2439857617162746	0.213519	0.213519	chr12	56550056	0.670563473200967	chr12:56550056:T:C
chr12:56550073	['A', 'G']	19959	33223.0	4549.102615380186	0.0079326521465258	0.0135055060697618	0.5873643020520887	0.556966	0.556966	chr12	56550073	0.2541713155319646	chr12:56550073:A:G
chr12:56552456	['A', 'G']	19959	6818.3416173965325	858.6840615783227	-0.0110932442577975	0.0135633029459814	-0.8178866388208398	0.413432	0.413432	chr12	56552456	0.3835959116333298	chr12:56552456:A:G
chr12:56552649	['A', 'G']	19959	31206.635370193995	4275.982960090479	0.0084373256312919	0.0122444506193416	0.6890734336389237	0.490785	0.490785	chr12	56552649	0.3091087192066032	chr12:56552649:A:G
chr12:56553462	['A', 'G']	19959	33217.98586678695	4540.33923349324	0.0065222759070956	0.0135095340697561	0.4827905887366707	0.62925	0.62925	chr12	56553462	0.2011767757795997	chr12:56553462:A:G
chr12:56555002	['C', 'A']	19959	12924.53287890938	1913.011201398608	0.0192415388079204	0.0108478851095876	1.773759457584441	0.0761182	0.0761182	chr12	56555002	1.118511490213056	chr12:56555002:C:A
chr12:56555548	['A', 'G']	19959	505.17672218588086	84.50436540719987	0.0177757018734443	0.045457844005104	0.3910370643941779	0.695774	0.695774	chr12	56555548	0.1575318041993852	chr12:56555548:A:G
chr12:56556056	['A', 'G']	19959	503.83303221921113	84.67238078633616	0.0183292417149627	0.0454564533163087	0.4032263931243974	0.686786	0.686786	chr12	56556056	0.1631785664300455	chr12:56556056:A:G
chr12:56556522	['C', 'T']	19959	32412.61563909774	4435.210369789884	0.0073829262058531	0.0129528874994308	0.5699830409379821	0.568696	0.568696	chr12	56556522	0.2451198264058893	chr12:56556522:C:T
chr12:56557987	['C', 'T']	19959	8621.741429520207	1123.5333543219622	-0.0076962367109973	0.0126648515848163	-0.6076847138283239	0.543404	0.543404	chr12	56557987	0.2648771690621583	chr12:56557987:C:T
chr12:56559094	['G', 'A']	19959	32381.86725796753	4462.20679380123	0.0119824474283803	0.0129439469386457	0.9257182129359062	0.354604	0.354604	chr12	56559094	0.4502563697838045	chr12:56559094:G:A
chr12:56559218	['T', 'C']	19959	32594.459840465584	4471.468625473921	0.0084293792714712	0.0131332500602212	0.6418349786091859	0.520988	0.520988	chr12	56559218	0.2831722797595953	chr12:56559218:T:C
chr12:56559986	['CCAGGTT', 'C']	19959	17804.948032927638	2570.690362666456	0.0175526753233898	0.0103377218350631	1.6979249010023891	0.0895375	0.0895375	chr12	56559986	1.0479950358333217	chr12:56559986:CCAGGTT:C
chr12:56560132	['T', 'C']	19959	17717.86654964895	2552.3075092267154	0.0168725776005586	0.0102824198876392	1.6409150554959997	0.100831	0.100831	chr12	56560132	0.9964059256371188	chr12:56560132:T:C
chr12:56560325	['C', 'T']	19959	16253.28667435678	2365.8892279013226	0.0197742747104389	0.0104109745079852	1.899368276742195	0.0575305	0.0575305	chr12	56560325	1.240101851486454	chr12:56560325:C:T
chr12:56562429	['T', 'C']	19959	17349.60778713169	2528.0717206653208	0.0199984935945616	0.0102905331316517	1.943387513427277	0.0519834	0.0519834	chr12	56562429	1.2841353186605449	chr12:56562429:T:C
chr12:56562914	['A', 'G']	19959	17351.73873828732	2529.434660208489	0.0201221373024708	0.0102903409600416	1.9554393173760705	0.0505452	0.0505452	chr12	56562914	1.296320080676188	chr12:56562914:A:G
chr12:56562991	['C', 'T']	19959	1133.3407006465193	185.6784725616118	0.0449496272893068	0.0305499869543062	1.471346857088294	0.141213	0.141213	chr12	56562991	0.8501253205053152	chr12:56562991:C:T
chr12:56564663	['T', 'C']	19959	38900.0	5280.0604993808965	0.0170314830732506	0.0322243939853857	0.5285276452669565	0.597139	0.597139	chr12	56564663	0.2239245634997198	chr12:56564663:T:C
chr12:56566982	['T', 'A']	19959	6564.315560010022	897.0002013316357	-0.0030940265603288	0.0137186805834505	-0.2255338289646672	0.821566	0.821566	chr12	56566982	0.0853575420470022	chr12:56566982:T:A
chr12:56567828	['T', 'C']	19959	32902.18791038043	4482.565572997463	0.0026884969297054	0.0132958367827595	0.2022059215702415	0.839758	0.839758	chr12	56567828	0.0758458501367228	chr12:56567828:T:C
chr12:56568148	['C', 'T']	19959	13084.311118905647	1795.0727998034065	0.0069452644544441	0.0108833842829508	0.6381530114051137	0.523381	0.523381	chr12	56568148	0.2811820473532467	chr12:56568148:C:T
chr12:56569600	['G', 'A']	19959	37290.0	5040.001957579348	-0.0053740705702265	0.0203373613186652	-0.2642462060844784	0.791593	0.791593	chr12	56569600	0.1014980548835478	chr12:56569600:G:A
chr12:56570946	['C', 'A']	19959	11182.56027658082	1496.1089140737215	0.0023753858575324	0.0114501602680231	0.2074543763519323	0.835657	0.835657	chr12	56570946	0.077971944539994	chr12:56570946:C:A
chr12:56571222	['T', 'C']	19959	32089.03873909993	4263.728033105687	-0.0088436459963117	0.0127187179467143	-0.6953252704685056	0.48686	0.48686	chr12	56571222	0.3125959052505358	chr12:56571222:T:C
chr12:56572269	['A', 'G']	19959	11465.872963674974	1560.101406771022	-0.0026219424978888	0.0112815200101022	-0.2324103928850888	0.816222	0.816222	chr12	56572269	0.0881917036697833	chr12:56572269:A:G
chr12:56573345	['C', 'T']	19959	14122.736572890031	1854.0466328610744	-0.0016288800381878	0.0106758256809612	-0.152576492616648	0.878734	0.878734	chr12	56573345	0.0561425695396544	chr12:56573345:C:T
chr12:56575538	['C', 'T']	19959	3564.250050120289	505.3894446036445	0.0086956066261376	0.0176866116577734	0.4916490956206304	0.622973	0.622973	chr12	56575538	0.2055307754999192	chr12:56575538:C:T
chr12:56577155	['G', 'A']	19959	476.2429398439475	81.77534318676635	0.0480417438960696	0.0469044071078311	1.0242479728103964	0.305731	0.305731	chr12	56577155	0.5146605231765607	chr12:56577155:G:A
chr12:56577734	['G', 'T']	19959	27501.0230063656	3661.213875411093	-0.0038404955495983	0.0109559870814264	-0.3505385248316954	0.725938	0.725938	chr12	56577734	0.1391004693931394	chr12:56577734:G:T
chr12:56578380	['C', 'T']	19959	14464.04438092372	1881.034454384729	-0.0028485580252128	0.010592514115136	-0.2689218059329648	0.787993	0.787993	chr12	56578380	0.1034776404734855	chr12:56578380:C:T
chr12:56579359	['G', 'A']	19959	1607.2415814792544	223.01862478095208	0.0033388155270148	0.0255436495206831	0.1307101995864522	0.896006	0.896006	chr12	56579359	0.047689082125635	chr12:56579359:G:A
chr12:56579589	['G', 'A']	19959	2335.9896700431245	324.6818521454258	0.0062049124658216	0.0213912838125156	0.2900673246264583	0.771768	0.771768	chr12	56579589	0.1125132326466291	chr12:56579589:G:A
chr12:56580134	['T', 'C']	19959	19399.41122479687	2547.575176377773	-0.0033055379329694	0.0100895740437238	-0.3276191758586354	0.743203	0.743203	chr12	56580134	0.1288925459455017	chr12:56580134:T:C
chr12:56583385	['G', 'A']	19959	5993.101894546913	902.079129791318	0.0203578219460225	0.0141454724740073	1.4391758199261622	0.150116	0.150116	chr12	56583385	0.8235730163417682	chr12:56583385:G:A
chr12:56584387	['G', 'A']	19959	14631.131415396952	1953.2408467859425	0.0004385186523322	0.0105578564319603	0.0415348186592821	0.96687	0.96687	chr12	56584387	0.0146319148291097	chr12:56584387:G:A
chr12:56584610	['G', 'C']	19959	31719.9462764358	4422.047651335663	0.0228170117037916	0.012496141583182	1.82592455054286	0.0678766	0.0678766	chr12	56584610	1.168279920011109	chr12:56584610:G:C
chr12:56585070	['A', 'G']	19959	1434.1916855631114	221.58464316285685	0.0216715557920929	0.0272781637787642	0.7944653448031599	0.426934	0.426934	chr12	56585070	0.3696392576476714	chr12:56585070:A:G
chr12:56585181	['C', 'CT']	19959	6104.3058422687645	918.7021370450602	0.0207728908967565	0.0140330301740109	1.4802854863967805	0.138813	0.138813	chr12	56585181	0.857569859789757	chr12:56585181:C:CT
chr12:56587914	['A', 'G']	19959	8675.608028867839	1077.2249839541028	-0.0157586203516974	0.0121698194523615	-1.2948935202682503	0.195372	0.195372	chr12	56587914	0.7091376776532365	chr12:56587914:A:G
chr12:56588506	['C', 'T']	19959	37051.0	5005.693525408364	-0.0033195788962912	0.0196150392187244	-0.1692364139207225	0.865612	0.865612	chr12	56588506	0.0626767315609128	chr12:56588506:C:T
chr12:56589468	['C', 'T']	19959	24810.0	3388.871708684681	0.0055363113950401	0.0104057229488029	0.532044858610909	0.594701	0.594701	chr12	56589468	0.2257013312264383	chr12:56589468:C:T
chr12:56589640	['A', 'G']	19959	29818.0	3993.684349567629	-0.0073449840888009	0.0117165793517581	-0.626888093212867	0.53074	0.53074	chr12	56589640	0.2751181798953274	chr12:56589640:A:G
chr12:56590822	['C', 'T']	19959	18256.744137101625	2656.082206779852	0.017428415024846	0.010189109476035	1.710494431906735	0.08719	0.08719	chr12	56590822	1.0595333223364711	chr12:56590822:C:T
chr12:56593286	['G', 'C']	19959	3876.942453255802	533.3824600443453	0.0039818370453688	0.01742718466715	0.228484240077776	0.819272	0.819272	chr12	56593286	0.0865718876321084	chr12:56593286:G:C
chr12:56593395	['A', 'G']	19959	19237.566250563992	2706.896674416968	0.008930187491077	0.0100756991875144	0.8863094585180824	0.375461	0.375461	chr12	56593395	0.425435167486528	chr12:56593395:A:G
chr12:56599930	['C', 'T']	19959	4451.446059026908	611.1549559455052	-9.657318767302428e-05	0.0160070604794583	-0.0060331619160779	0.995186	0.995186	chr12	56599930	0.0020957421443268	chr12:56599930:C:T
chr12:56600386	['C', 'T']	19959	14022.405121010172	1683.4601235840496	-0.0205264232049771	0.0106256269001051	-1.931784674725777	0.0534002	0.0534002	chr12	56600386	1.2724571164033962	chr12:56600386:C:T
chr12:56610884	['G', 'A']	19959	4453.4462594578345	612.7394354651975	0.0003560391636223	0.0160050279524861	0.0222454571575486	0.982252	0.982252	chr12	56610884	0.0077770782320335	chr12:56610884:G:A
chr12:56610910	['A', 'G']	19959	8074.022652099829	949.3963254347674	-0.0176116546601048	0.0127105301856108	-1.385595596951759	0.165886	0.165886	chr12	56610910	0.7801902648454786	chr12:56610910:A:G
chr12:56612600	['C', 'G']	19959	1550.2330126277811	222.6616689062577	0.0167142624233571	0.0261557014409695	0.6390294086006207	0.522811	0.522811	chr12	56612600	0.2816552833924807	chr12:56612600:C:G
chr12:56613214	['T', 'C']	19959	8023.608018040592	961.854030879931	-0.0153593466888799	0.012734464832651	-1.206124237706383	0.227784	0.227784	chr12	56613214	0.642476784891468	chr12:56613214:T:C
chr12:56613685	['A', 'G']	19959	14056.817138561762	1691.9586620074554	-0.0200138807960452	0.01061816684578	-1.8848715683912265	0.0594617	0.0594617	chr12	56613685	1.225762678547408	chr12:56613685:A:G
chr12:56614149	['A', 'C']	19959	14057.0	1688.9987472039727	-0.0204470534428139	0.0106191008137092	-1.9254976293677253	0.0541813	0.0541813	chr12	56614149	1.2661505789253449	chr12:56614149:A:C
chr12:56618127	['G', 'A']	19959	6389.600681567606	752.1205527286863	-0.0172414413242225	0.0139219893309816	-1.2384323040568563	0.21557	0.21557	chr12	56618127	0.666411678276579	chr12:56618127:G:A
chr12:56620060	['T', 'C']	19959	7894.37317696587	932.6959854750316	-0.0176151812238268	0.0128153276926757	-1.374540054398632	0.16929	0.16929	chr12	56620060	0.7713686950102963	chr12:56620060:T:C
chr12:56621349	['T', 'C']	19959	14055.112597714971	1687.0040965618618	-0.0206227435929402	0.0106188104610511	-1.942095460558653	0.0521396	0.0521396	chr12	56621349	1.2828323049371395	chr12:56621349:T:C
chr12:56622200	['C', 'T']	19959	14069.7542610788	1693.1560772342175	-0.0202355119724468	0.0106181739830583	-1.905743115975807	0.0566979	0.0566979	chr12	56622200	1.246433026385782	chr12:56622200:C:T
chr12:56622775	['A', 'G']	19959	14068.229138475415	1690.9864909222752	-0.0203451572172539	0.010619646339183	-1.9158036498999904	0.0554044	0.0554044	chr12	56622775	1.2564557439387103	chr12:56622775:A:G
chr12:56623731	['C', 'T']	19959	4088.204830143301	576.2504145050159	0.0067857140376712	0.0170604558870371	0.3977451764830703	0.690822	0.690822	chr12	56623731	0.160633840290358	chr12:56623731:C:T
chr12:56625317	['G', 'A']	19959	13838.640481565082	1656.9846164307123	-0.0215468002726974	0.0106602801953236	-2.0212226956425923	0.04327	0.04327	chr12	56625317	1.3638131048012756	chr12:56625317:G:A
chr12:56625659	['T', 'C']	19959	27128.155164636897	3659.5637129585407	-3.1321247153038765e-05	0.0109107222242075	-0.002870685048103	0.99771	0.99771	chr12	56625659	0.0009956748468752	chr12:56625659:T:C
chr12:56627222	['T', 'C']	19959	27122.358903697765	3659.8834858185314	1.2663690820326135e-05	0.0109057324797115	0.0011611958063234	0.999074	0.999074	chr12	56627222	0.0004023430038164	chr12:56627222:T:C
chr12:56629490	['G', 'A']	19959	5462.0	853.7442454411407	0.0242681877483377	0.014638384627132	1.6578460237584578	0.0973643	0.0973643	chr12	56629490	1.0116002541593168	chr12:56629490:G:A
chr12:56630330	['T', 'C']	19959	8064.212116656645	964.9490404355944	-0.0160162649945165	0.0127238874090391	-1.258755636515494	0.208133	0.208133	chr12	56630330	0.6816590558687279	chr12:56630330:T:C
chr12:56632124	['A', 'C']	19959	2140.3217077570657	289.8653771054072	0.0061181990229986	0.0223793435272128	0.2733859916649927	0.784559	0.784559	chr12	56632124	0.1053743912600269	chr12:56632124:A:C
chr12:56632508	['A', 'G']	19959	15881.77431965118	2015.4935291186853	-0.0126006230669201	0.0103780276291345	-1.214163569149311	0.2247	0.2247	chr12	56632508	0.6483969275808711	chr12:56632508:A:G
chr12:56633837	['C', 'A']	19959	26436.271702085003	3558.424532858226	-0.0013933978605347	0.0107394983428196	-0.1297451534564824	0.896769	0.896769	chr12	56633837	0.0473194130821696	chr12:56633837:C:A
chr12:56636242	['T', 'C']	19959	24900.495164603897	3282.066157367812	-0.0075670806804541	0.010460888210502	-0.7233688505396013	0.469462	0.469462	chr12	56636242	0.3283995553855361	chr12:56636242:T:C
chr12:56637306	['G', 'C']	19959	1628.2447384245338	202.0334196664205	-0.0054978509178429	0.0256230067732696	-0.2145669696960925	0.830107	0.830107	chr12	56637306	0.0808659238715197	chr12:56637306:G:C
chr12:56638221	['AAGAATATATCT', 'A']	19959	2586.0	358.673008554472	0.0108248439725821	0.0204727866415772	0.5287430657142919	0.59699	0.59699	chr12	56638221	0.2240329435459952	chr12:56638221:AAGAATATATCT:A
chr12:56639542	['G', 'A']	19959	8361.09456750526	1016.9963466207608	-0.0132793510561524	0.0125430416675364	-1.0587026184024937	0.289748	0.289748	chr12	56639542	0.5379795530933105	chr12:56639542:G:A
chr12:56639896	['T', 'A']	19959	9969.996190667138	1482.4987897925446	0.0167791174903755	0.0115643809096224	1.450930890421822	0.146815	0.146815	chr12	56639896	0.8332295705478081	chr12:56639896:T:A
chr12:56640604	['A', 'G']	19959	3913.1763644564726	535.9211360138873	-0.0019205529704208	0.016941275465932	-0.1133653115010747	0.909742	0.909742	chr12	56640604	0.0410817547811679	chr12:56640604:A:G
chr12:56640910	['A', 'G']	19959	19018.41271845645	2553.6929130856	-0.0002526241007792	0.010196456212406	-0.0247756765210123	0.980234	0.980234	chr12	56640910	0.0086702377994167	chr12:56640910:A:G
chr12:56641056	['T', 'A']	19959	18865.630480585925	2556.698179573282	0.0016560248559519	0.0101281426559953	0.1635072601363582	0.870121	0.870121	chr12	56641056	0.0604203497051336	chr12:56641056:T:A
chr12:56644548	['T', 'C']	19959	3916.5509876666993	539.085759476377	-0.0012573862035146	0.0169387407049987	-0.0742313862295309	0.940827	0.940827	chr12	56644548	0.0264902276383096	chr12:56644548:T:C
chr12:56646323	['C', 'A']	19959	8038.402745766109	965.2587254328166	-0.0147842556314493	0.0127436483981888	-1.1601273959779446	0.246011	0.246011	chr12	56646323	0.6090454736588325	chr12:56646323:C:A
chr12:56647074	['C', 'T']	19959	8061.021103406706	966.762551462369	-0.0149316734261125	0.0127527208278874	-1.170861781390233	0.241668	0.241668	chr12	56647074	0.6167808520477923	chr12:56647074:C:T
chr12:56648317	['T', 'C']	19959	6338.587902175002	800.6155983830139	-0.0112266032348151	0.0137662047419614	-0.8155191242067472	0.414785	0.414785	chr12	56648317	0.3821769575265322	chr12:56648317:T:C
chr12:56649462	['T', 'C']	19959	10515.107341518418	1520.554459504866	0.0111918009772172	0.0113591996881777	0.9852631597686664	0.324507	0.324507	chr12	56649462	0.4887759305166652	chr12:56649462:T:C
chr12:56649896	['G', 'A']	19959	3747.3795697307055	553.6166002577628	0.0149206743660348	0.0172898185228639	0.8629746082241283	0.388162	0.388162	chr12	56649896	0.4109869831107023	chr12:56649896:G:A
chr12:56650026	['C', 'T']	19959	3344.340484186256	494.5213974289042	0.0127498765073249	0.0182037074368126	0.7003999900339754	0.483686	0.483686	chr12	56650026	0.3154364828218787	chr12:56650026:C:T
chr12:56650886	['G', 'A']	19959	10542.70895635102	1528.9337171690788	0.0121001002528452	0.0113728086630156	1.0639500418392478	0.287364	0.287364	chr12	56650886	0.5415676397530558	chr12:56650886:G:A
chr12:56650989	['C', 'T']	19959	4020.343222272952	533.4215338527191	-0.0053886468916012	0.0168377504598876	-0.3200336591540863	0.748946	0.748946	chr12	56650989	0.1255494943799181	chr12:56650989:C:T
chr12:56651405	['C', 'T']	19959	8175.686616541353	984.7412371749492	-0.0149203552229149	0.012659355496713	-1.1786030676513477	0.23857	0.23857	chr12	56651405	0.6223841694402196	chr12:56651405:C:T
chr12:56652585	['TG', 'T']	19959	3761.077587077242	556.8488618660533	0.0153268418010166	0.0173242976790304	0.8847020574789837	0.376328	0.376328	chr12	56652585	0.4244334675873862	chr12:56652585:TG:T
chr12:56653236	['G', 'A']	19959	10486.627042197051	1520.4966345773332	0.0116548149902213	0.0113709091088443	1.024967738169338	0.305391	0.305391	chr12	56653236	0.5151437659303224	chr12:56653236:G:A
chr12:56654352	['C', 'T']	19959	8171.818860550183	980.8309550249976	-0.0154191997635114	0.012668594545595	-1.2171199976458968	0.223573	0.223573	chr12	56654352	0.6505806455934432	chr12:56654352:C:T
chr12:56655280	['C', 'T']	19959	6030.951053189895	877.7712617317592	0.0099364330440263	0.014036691453952	0.7078899665653614	0.479022	0.479022	chr12	56655280	0.31964454032407	chr12:56655280:C:T
chr12:56655409	['T', 'C']	19959	26527.98737221888	3585.4529761575845	0.0006911111847033	0.0107584648343458	0.0642388291772857	0.948781	0.948781	chr12	56655409	0.0228340209420571	chr12:56655409:T:C
chr12:56655556	['A', 'G']	19959	3749.5028820610496	555.6253235606182	0.0153557355893904	0.0172775462631794	0.8887683097752909	0.374138	0.374138	chr12	56655556	0.4269681796601328	chr12:56655556:A:G
chr12:56655681	['A', 'T']	19959	8223.32959878877	993.0762160850286	-0.0150331816901377	0.0126956641492592	-1.1841193586563885	0.23638	0.23638	chr12	56655681	0.626389271687069	chr12:56655681:A:T
chr12:56655990	['G', 'A']	19959	10503.471338219057	1520.5415247705437	0.0115092698057944	0.0113771613260847	1.0116117259765662	0.311736	0.311736	chr12	56655990	0.506213041487826	chr12:56655990:G:A
chr12:56656390	['C', 'T']	19959	3973.796391881733	533.8719218537922	-0.0036939172819349	0.0168331577532565	-0.2194429195092804	0.826307	0.826307	chr12	56656390	0.0828585681336725	chr12:56656390:C:T
chr12:56657098	['C', 'T']	19959	6250.890103827056	924.975474795619	0.0132744130830603	0.0137792506755748	0.9633624785265456	0.335377	0.335377	chr12	56657098	0.4744667244239959	chr12:56657098:C:T
chr12:56657509	['C', 'T']	19959	8264.108132666994	1012.1272243547924	-0.0125819600696306	0.0126744916803367	-0.9926993828991506	0.320869	0.320869	chr12	56657509	0.4936722392126051	chr12:56657509:C:T
chr12:56658703	['T', 'C']	19959	8202.232862297053	1001.5327324442204	-0.0128298139310526	0.0126505348547875	-1.0141716598011898	0.310513	0.310513	chr12	56658703	0.5079202128462468	chr12:56658703:T:C
chr12:56659485	['T', 'C']	19959	19125.49887201083	2585.328915266013	0.0007485739376277	0.0101037785738366	0.0740885137334818	0.940941	0.940941	chr12	56659485	0.0264376073673755	chr12:56659485:T:C
chr12:56659486	['G', 'A']	19959	8207.16802045728	1001.0311197429752	-0.0131236240241193	0.0126529099672941	-1.037202039534139	0.299654	0.299654	chr12	56659486	0.5233799206495153	chr12:56659486:G:A
chr12:56659979	['A', 'G']	19959	8589.291040288634	1065.3247421237893	-0.0115208395044138	0.0124359064002231	-0.9264173542032376	0.35424	0.35424	chr12	56659979	0.4507024008013712	chr12:56659979:A:G
chr12:56660546	['C', 'T']	19959	3748.187794368173	555.2540562822815	0.015365095967507	0.0172768687061915	0.8893449518430736	0.373828	0.373828	chr12	56660546	0.4273281727536658	chr12:56660546:C:T
chr12:56661335	['T', 'TC']	19959	3747.56328923632	555.4431107452893	0.0154758019762775	0.0172786564062324	0.8956600335368298	0.370445	0.370445	chr12	56661335	0.4312762626363661	chr12:56661335:T:TC
chr12:56661507	['C', 'T']	19959	10510.579825616354	1526.2952694214434	0.0117696408674703	0.0113603305676167	1.036029787814479	0.300201	0.300201	chr12	56661507	0.5225878654113408	chr12:56661507:C:T
chr12:56662290	['A', 'G']	19959	3993.8004009020297	536.1735303928797	-0.0044704640303948	0.0167995910356696	-0.2661055272656917	0.790161	0.790161	chr12	56662290	0.1022844096112662	chr12:56662290:A:G
chr12:56664365	['A', 'G']	19959	3749.375707771709	556.0031304911063	0.0154165860525094	0.0172753313853802	0.8924046496471959	0.372187	0.372187	chr12	56664365	0.4292388002725926	chr12:56664365:A:G
chr12:56664395	['T', 'TATCAACTCAGG']	19959	3738.3746054016137	553.7546630249917	0.015056659864451	0.0172929062388186	0.8706841786172569	0.383937	0.383937	chr12	56664395	0.4157400329163904	chr12:56664395:T:TATCAACTCAGG
chr12:56664825	['C', 'T']	19959	3752.376008418099	554.0653763680266	0.0149595547610972	0.0172705004035529	0.8661911590019548	0.386396	0.386396	chr12	56664825	0.4129673780819047	chr12:56664825:C:T
chr12:56666751	['A', 'T']	19959	29408.420324714367	3881.7574236743167	-0.0114568225947949	0.0113618425592241	-1.0083595627272277	0.313294	0.313294	chr12	56666751	0.5040479223600542	chr12:56666751:A:T
chr12:56668854	['T', 'A']	19959	8591.29134095009	1061.9757104877665	-0.012141442786214	0.0124337629178041	-0.9764898097605248	0.328834	0.328834	chr12	56668854	0.4830232846569635	chr12:56668854:T:A
chr12:56669262	['G', 'A']	19959	8589.291040288635	1061.7990339165367	-0.0121834115249789	0.0124360912624252	-0.9796817398558544	0.327255	0.327255	chr12	56669262	0.4851137093125132	chr12:56669262:G:A
chr12:56669502	['T', 'C']	19959	35924.59983965526	4872.031026614511	0.0054374207079472	0.0167950999147618	0.3237504233700973	0.74613	0.74613	chr12	56669502	0.1271854977767528	chr12:56669502:T:C
chr12:56669675	['G', 'C']	19959	29389.417468430547	3888.0383315293248	-0.0102113226520147	0.0113528895593593	-0.8994470173099205	0.368425	0.368425	chr12	56669675	0.4336509078083363	chr12:56669675:G:C
chr12:56670615	['C', 'T']	19959	3748.0	555.3650896818822	0.0153878205780513	0.0172767781007877	0.8906649427505093	0.37312	0.37312	chr12	56670615	0.4281514712570987	chr12:56670615:C:T
chr12:56670761	['T', 'G']	19959	20668.106584485868	2805.662972298306	-0.0005419691502457	0.0101056770646343	-0.0536301671604428	0.95723	0.95723	chr12	56670761	0.0189836988694126	chr12:56670761:T:G
chr12:56671110	['AAAG', 'A']	19959	3748.563439567047	554.9599730345386	0.0152855613980068	0.0172770520830684	0.8847320320916752	0.376312	0.376312	chr12	56671110	0.4244519324888305	chr12:56671110:AAAG:A
chr12:56671929	['C', 'T']	19959	29331.408749248345	3858.71925513739	-0.0129038135879303	0.0113412440865604	-1.1377776097087642	0.255227	0.255227	chr12	56671929	0.5930733842974427	chr12:56671929:C:T
chr12:56674508	['C', 'T']	19959	13271.235793598957	1795.762340084773	-0.0009218706448577	0.010804723076497	-0.0853210802656375	0.932007	0.932007	chr12	56674508	0.0305808257898417	chr12:56674508:C:T
chr12:56674730	['A', 'G']	19959	29425.70353271779	3892.4073610289606	-0.0103656295767938	0.0113850547464051	-0.9104593528693168	0.362591	0.362591	chr12	56674730	0.4405829798843207	chr12:56674730:A:G
chr12:56676679	['A', 'G']	19959	37984.80628350955	5227.160897588362	0.0428777674120953	0.0238858856702893	1.7951089611648463	0.0726515	0.0726515	chr12	56676679	1.1387554146075591	chr12:56676679:A:G
chr12:56676847	['G', 'A']	19959	20927.81462300074	2829.43845367448	-0.0017605789051715	0.0102421901071017	-0.1718947692594392	0.863522	0.863522	chr12	56676847	0.0637265934099088	chr12:56676847:G:A
chr12:56676978	['G', 'T']	19959	8503.01543980031	1050.1578647007775	-0.0116429857358446	0.012781649326085	-0.9109141894609352	0.362352	0.362352	chr12	56676978	0.4408693372529287	chr12:56676978:G:T
chr12:56677056	['G', 'A']	19959	20682.68891675025	2811.970880516076	-7.606662255321835e-05	0.0101134299330739	-0.0075213476591613	0.993999	0.993999	chr12	56677056	0.0026140525188842	chr12:56677056:G:A
chr12:56677978	['T', 'C']	19959	3745.750689050363	554.5547516141021	0.015238309114967	0.0172818265888024	0.8817533862329415	0.377921	0.377921	chr12	56677978	0.4225989748976881	chr12:56677978:T:C
chr12:56678105	['AG', 'A']	19959	33919.0	4537.153610162993	-0.0080379765206315	0.0140013768975048	-0.574084718915324	0.565917	0.565917	chr12	56678105	0.2472472597750458	chr12:56678105:AG:A
chr12:56680661	['C', 'T']	19959	8211.874492099316	1002.6080139952936	-0.0129340709501473	0.0126539733797767	-1.022135147748788	0.306729	0.306729	chr12	56680661	0.5132451612702869	chr12:56680661:C:T
chr12:56680909	['A', 'C']	19959	29414.316158781072	3879.8669961185687	-0.011635846841106	0.0113679363481812	-1.02356720557884	0.306052	0.306052	chr12	56680909	0.5142047781117771	chr12:56680909:A:C
chr12:56682703	['T', 'C']	19959	30244.15241827344	4084.527964336594	-0.0003600688251061	0.0123679423299876	-0.0291130743901635	0.976775	0.976775	chr12	56682703	0.0102054644409282	chr12:56682703:T:C
chr12:56685251	['T', 'C']	19959	3747.56328923632	555.1704217418026	0.0153150861966625	0.0172785766206473	0.8863627214733364	0.375433	0.375433	chr12	56685251	0.4254675562005114	chr12:56685251:T:C
chr12:56686784	['G', 'C']	19959	7466.12221888154	905.6801913304892	-0.0134839710272245	0.0131041750026786	-1.028982826043478	0.3035	0.3035	chr12	56686784	0.5178413045887236	chr12:56686784:G:C
chr12:56686880	['CAT', 'C']	19959	13237.979551947075	1791.3679557065748	-0.0009923954768944	0.0107930598324239	-0.091947556328106	0.926741	0.926741	chr12	56686880	0.0330416229075882	chr12:56686880:CAT:C
chr12:56688461	['C', 'A']	19959	8199.41634006632	996.4970285173551	-0.0137371964969332	0.0126446158309993	-1.086406790094435	0.277312	0.277312	chr12	56688461	0.557031336981738	chr12:56688461:C:A
chr12:56689238	['G', 'C']	19959	3784.0	558.723938286764	0.0157128886445989	0.0172006980015616	0.9135029661687192	0.360989	0.360989	chr12	56689238	0.4425060316458263	chr12:56689238:G:C
chr12:56689567	['A', 'C']	19959	3840.896704980863	574.1357478823472	0.017743581257963	0.0172827789860369	1.0266625102536078	0.304592	0.304592	chr12	56689567	0.5162815074395074	chr12:56689567:A:C
chr12:56692728	['G', 'A']	19959	20654.90653689861	2798.901257069841	-0.0014300451612802	0.0101097391212062	-0.1414522317673485	0.887514	0.887514	chr12	56692728	0.0518247874843711	chr12:56692728:G:A
chr12:56694414	['A', 'G']	19959	3779.946927934249	560.535455606139	0.016186074198998	0.0172136764097131	0.940303152780587	0.347073	0.347073	chr12	56694414	0.459579170272986	chr12:56694414:A:G
chr12:56694726	['T', 'A']	19959	1500.5035859371076	222.2237607763003	0.0206450515614739	0.0265284032356728	0.7782244328114124	0.436446	0.436446	chr12	56694726	0.360069482434415	chr12:56694726:T:A
chr12:56695153	['G', 'A']	19959	1156.1737823211065	171.57560126068972	0.025800607869253	0.0300666542679277	0.8581136976312891	0.39084	0.39084	chr12	56695153	0.408000995387502	chr12:56695153:G:A
chr12:56699312	['A', 'G']	19959	29381.88844901028	3884.8162355269415	-0.0110718839946483	0.0113479619028133	-0.9756715866223916	0.329239	0.329239	chr12	56699312	0.4824887260673319	chr12:56699312:A:G
chr12:56701774	['C', 'A']	19959	3783.9292128630927	558.2081174234129	0.0156649557586039	0.017210511230288	0.9101970039702144	0.36273	0.36273	chr12	56701774	0.4404165241117082	chr12:56701774:C:A
chr12:56701831	['G', 'A']	19959	405.4875846501128	61.71473619563085	0.0356018324996671	0.0504097131688328	0.7062494559417368	0.480041	0.480041	chr12	56701831	0.3187216682216344	chr12:56701831:G:A
chr12:56702246	['A', 'G']	19959	6348.815156838142	795.1404755197159	-0.0122542277404712	0.013774655826453	-0.8896213375391909	0.37368	0.37368	chr12	56702246	0.4275001457202736	chr12:56702246:A:G
chr12:56702559	['G', 'A']	19959	14909.494012126072	2096.276003328115	0.0058837946691756	0.0104652646505162	0.5622212973740155	0.573972	0.573972	chr12	56702559	0.2411092932154311	chr12:56702559:G:A
chr12:56703892	['G', 'C']	19959	4064.018091610704	590.3647391371767	0.0125350260888393	0.0166476901422973	0.7529588778800722	0.451484	0.451484	chr12	56703892	0.3453576359038212	chr12:56703892:G:C
chr12:56704256	['T', 'C']	19959	20962.649113054063	2821.566761029074	-0.0042351323035069	0.0101921203364188	-0.4155300529933711	0.677758	0.677758	chr12	56704256	0.168925347468834	chr12:56704256:T:C
chr12:56704813	['T', 'C']	19959	20833.884866439053	2826.3589278996246	-0.0015953984883948	0.0101189685581895	-0.1576641412828212	0.874723	0.874723	chr12	56704813	0.0581294539687844	chr12:56704813:T:C
chr12:56709345	['G', 'A']	19959	3393.68013029316	502.9619199731192	0.0158523432750309	0.0180887045711008	0.8763669732523163	0.380841	0.380841	chr12	56709345	0.4192563031571692	chr12:56709345:G:A
chr12:56709370	['T', 'C']	19959	35995.80348732338	4872.5470441611005	0.0021711803945496	0.0169331559007492	0.1282206581735653	0.897976	0.897976	chr12	56709370	0.0467352704672746	chr12:56709370:T:C
chr12:56709378	['T', 'C']	19959	16094.644697273454	2259.1455237351915	0.0057840878935278	0.0103401782027835	0.5593799043009464	0.575909	0.575909	chr12	56709378	0.2396461344935425	chr12:56709378:T:C
chr12:56710144	['C', 'T']	19959	20642.19805259986	2792.5651598296254	-0.0024475870058628	0.0101037394662921	-0.2422456570686989	0.808592	0.808592	chr12	56710144	0.0922705597783059	chr12:56710144:C:T
chr12:56712154	['A', 'C']	19959	35963.207416687546	4866.7949088583855	0.0019405494799538	0.0168677509346452	0.1150449450832279	0.908411	0.908411	chr12	56712154	0.0417176155241024	chr12:56712154:A:C
chr12:56712876	['A', 'T']	19959	33875.69726425494	4522.482279938595	-0.0092233631249523	0.0139797378997413	-0.6597665271766638	0.509411	0.509411	chr12	56712876	0.2929316813046342	chr12:56712876:A:T
chr12:56713370	['G', 'T']	19959	4058.203326986672	591.8345425676714	0.0132646910358113	0.0166587733347632	0.7962585701391862	0.425891	0.425891	chr12	56713370	0.3707015374130695	chr12:56713370:G:T
chr12:56714419	['A', 'G']	19959	16088.22425457279	2262.6211457607706	0.0061980656060497	0.0103391478436859	0.5994754790004202	0.548863	0.548863	chr12	56714419	0.2605360449287824	chr12:56714419:A:G
chr12:56714911	['C', 'G']	19959	20777.081976248934	2817.1644043149245	-0.0019035815965932	0.0101000653574975	-0.1884722057942091	0.850508	0.850508	chr12	56714911	0.0703215969961328	chr12:56714911:C:G
chr12:56720523	['A', 'T']	19959	16082.223051866698	2257.269527179158	0.0056115325523058	0.0103383124533163	0.5427899937872136	0.58728	0.58728	chr12	56720523	0.2311547889366048	chr12:56720523:A:T
chr12:56721085	['T', 'C']	19959	8335.252856283823	1019.8369492107756	-0.0122912211776745	0.0125754235129663	-0.9774001778151834	0.328383	0.328383	chr12	56721085	0.4836193338829678	chr12:56721085:T:C
chr12:56722465	['G', 'A']	19959	1402.281032322726	201.760536678316	0.0149211594707934	0.0274073529224131	0.544421765685779	0.586157	0.586157	chr12	56722465	0.2319860442184364	chr12:56722465:G:A
chr12:56725452	['G', 'A']	19959	20637.10192423332	2797.3684489064776	-0.0022441267336599	0.0101046933858571	-0.2220875634683723	0.824248	0.824248	chr12	56725452	0.0839420979791892	chr12:56725452:G:A
chr12:56728152	['G', 'C']	19959	35990.60645387584	4876.503052829753	0.0031363110399451	0.0169133320342097	0.1854342499515484	0.85289	0.85289	chr12	56728152	0.0691069775939745	chr12:56728152:G:C
chr12:56730516	['C', 'T']	19959	8778.992566176104	1071.023717382816	-0.01358212583887	0.0123498815783496	-1.0997778199493573	0.271442	0.271442	chr12	56730516	0.5663229534448577	chr12:56730516:C:T
chr12:56730811	['T', 'C']	19959	21821.25114588245	2961.5165789828443	-0.0003861071833116	0.0106991608232818	-0.0360876137567233	0.971213	0.971213	chr12	56730811	0.0126855130578631	chr12:56730811:T:C
chr12:56731523	['T', 'C']	19959	3396.5105231509315	508.6214275367797	0.018103926412361	0.0180830729029984	1.0011532060659432	0.316765	0.316765	chr12	56731523	0.4992628104998164	chr12:56731523:T:C
chr12:56732095	['A', 'G']	19959	16080.02826500952	2251.906012346817	0.005172350099384	0.0103388093763538	0.5002848888203537	0.61688	0.61688	chr12	56732095	0.2097993098831727	chr12:56732095:A:G
chr12:56732780	['CT', 'C']	19959	20777.204971434297	2807.350587033321	-0.002895793091259	0.0100993315270987	-0.2867311646804498	0.774321	0.774321	chr12	56732780	0.1110789622779297	chr12:56732780:CT:C
chr12:56733227	['A', 'G']	19959	21388.249470803803	2920.66472261427	-0.0002570220480716	0.0104410804090797	-0.0246164226307548	0.980361	0.980361	chr12	56733227	0.0086139738598689	chr12:56733227:A:G
chr12:56733387	['G', 'C']	19959	16077.66641600241	2256.1546358585942	0.0055581680308927	0.0103397596816973	0.5375529221178551	0.590892	0.590892	chr12	56733387	0.2284918898297336	chr12:56733387:G:C
chr12:56734774	['A', 'ATATT']	19959	4345.164601866524	606.233980890939	0.0064237408283364	0.016933539004248	0.379350165770132	0.704432	0.704432	chr12	56734774	0.1521609237045346	chr12:56734774:A:ATATT
chr12:56736710	['G', 'T']	19959	8722.622162080888	1057.798363693284	-0.0147562297327674	0.0123622879697783	-1.193648762174238	0.23263	0.23263	chr12	56736710	0.633334279313844	chr12:56736710:G:T
chr12:56737638	['C', 'T']	19959	4102.577608270189	602.9627851905077	0.0153976526905847	0.0165753558365748	0.9289485452015812	0.352927	0.352927	chr12	56737638	0.4523151155066663	chr12:56737638:C:T
chr12:56738402	['AT', 'A']	19959	20761.080372801523	2814.4022266744505	-0.002165642201572	0.0100997001335146	-0.2144263862236491	0.830217	0.830217	chr12	56738402	0.0808083780032684	chr12:56738402:AT:A
chr12:56738699	['A', 'G']	19959	20763.20146336573	2814.3674775819886	-0.0021921031846989	0.0101007903845817	-0.2170229359521311	0.828193	0.828193	chr12	56738699	0.0818684445342212	chr12:56738699:A:G
chr12:56745038	['C', 'T']	19959	16105.242069865504	2263.797836268828	0.0058922534833844	0.010348708428555	0.5693709049842404	0.569111	0.569111	chr12	56745038	0.2448030200969421	chr12:56745038:C:T
chr12:56745272	['G', 'A']	19959	20763.6046931408	2811.8009328608214	-0.0024197066437681	0.0101048043257454	-0.2394610094134284	0.810751	0.810751	chr12	56745272	0.0911125069852837	chr12:56745272:G:A
chr12:56745415	['C', 'A']	19959	19177.216610662515	2579.027434452911	-0.0023159267065613	0.0100937470645314	-0.2294417218655378	0.818528	0.818528	chr12	56745415	0.0869664597615038	chr12:56745415:C:A
chr12:56745985	['A', 'G']	19959	3358.692473549616	509.406478918999	0.0198562675126003	0.0181781798340619	1.0923132950524608	0.274709	0.274709	chr12	56745985	0.5611271120162458	chr12:56745985:A:G
chr12:56747388	['TA', 'T']	19959	20766.16176396893	2809.872737988272	-0.0025858790795082	0.0100994057689469	-0.2560426958444616	0.797921	0.797921	chr12	56747388	0.0980401048428144	chr12:56747388:TA:T
chr12:56748139	['G', 'C']	19959	8345.2543595911	1019.8633367092835	-0.0121669250276505	0.0125652612279696	-0.968298613686408	0.332907	0.332907	chr12	56748139	0.4776770728835501	chr12:56748139:G:C
chr12:56748388	['G', 'A']	19959	8358.837600841809	1020.6400081563788	-0.012108505556908	0.012562882999276	-0.9638317540333488	0.335142	0.335142	chr12	56748388	0.4747711429637419	chr12:56748388:G:A
chr12:56748610	['G', 'A']	19959	4108.371102082266	601.0037681683326	0.0138584847769182	0.0166910956668575	0.830292094271327	0.406384	0.406384	chr12	56748610	0.3910633992686738	chr12:56748610:G:A
chr12:56749149	['T', 'C']	19959	16091.868708642474	2252.307453446209	0.0050538282228564	0.0103369077868718	0.4889110290095576	0.62491	0.62491	chr12	56749149	0.2041825255645163	chr12:56749149:T:C
chr12:56750393	['GAA', 'G']	19959	4056.20322677623	591.5017148871839	0.0132786338964543	0.0166615235042023	0.7969639686974175	0.425481	0.425481	chr12	56750393	0.3711198287154504	chr12:56750393:GAA:G
chr12:56752285	['T', 'G']	19959	7993.002355417461	1002.8704504477312	-0.0119724368330393	0.012581896403444	-0.9515605954093	0.341331	0.341331	chr12	56752285	0.4668242668999327	chr12:56752285:T:G
chr12:56756322	['C', 'T']	19959	16518.34637994274	2348.6460646045875	0.00866056129056	0.0103089430710421	0.840101767065495	0.400861	0.400861	chr12	56756322	0.3970061944571271	chr12:56756322:C:T
chr12:56759356	['T', 'C']	19959	566.0283595550657	30.18852172403688	-0.061179153253257	0.0431925385142692	-1.4164287480590134	0.156666	0.156666	chr12	56759356	0.8050252448495021	chr12:56759356:T:C
chr12:56760705	['G', 'A']	19959	35997.8215305969	4875.422710654022	0.0033210107979589	0.0169362091339476	0.1960893829128591	0.844542	0.844542	chr12	56760705	0.073378747614967	chr12:56760705:G:A
chr12:56761435	['G', 'A']	19959	16487.95664826895	2343.6571680003826	0.0085035954106821	0.0102952896715216	0.8259695144085624	0.408831	0.408831	chr12	56761435	0.388456180832006	chr12:56761435:G:A
chr12:56761472	['A', 'C']	19959	35998.23248120301	4873.917500189442	0.0026580564192015	0.0169394909299878	0.1569147756675502	0.875314	0.875314	chr12	56761472	0.0578361252579489	chr12:56761472:A:C
chr12:56764399	['C', 'T']	19959	16482.477450390856	2338.756398608806	0.0082392945670661	0.0102899405806604	0.8007135223454598	0.423307	0.423307	chr12	56764399	0.3733445497725353	chr12:56764399:C:T
chr12:56764648	['T', 'C']	19959	7681.539463793535	906.6127260694972	-0.0176312985148384	0.0129149896487483	-1.3651810024135194	0.172212	0.172212	chr12	56764648	0.7639365895129986	chr12:56764648:T:C
chr12:56765945	['A', 'G']	19959	943.0	147.58461375823362	0.023208938023471	0.0333084227363712	0.6967888635005212	0.485943	0.485943	chr12	56765945	0.3134146694974833	chr12:56765945:A:G
chr12:56768208	['A', 'G']	19959	16493.221681793104	2341.207818923347	0.0084952077661015	0.0102921818764692	0.825403968571902	0.409152	0.409152	chr12	56768208	0.3881153215822484	chr12:56768208:A:G
chr12:56769882	['C', 'CT']	19959	15158.797484213692	2072.9076145480053	0.0011979694168056	0.0104630795576675	0.1144949161671738	0.908847	0.908847	chr12	56769882	0.0415092220018364	chr12:56769882:C:CT
chr12:56773726	['A', 'G']	19959	4598.2303838059925	724.4759132014572	0.027647420607731	0.0158339416477705	1.746085796117853	0.0808114	0.0808114	chr12	56773726	1.0925273693261133	chr12:56773726:A:G
chr12:56774236	['G', 'T']	19959	7418.371680529111	940.3314311236936	-0.0066649418839544	0.0130306921811573	-0.5114802645397515	0.60902	0.60902	chr12	56774236	0.2153684450567539	chr12:56774236:G:T
chr12:56774341	['A', 'G']	19959	3317.1661990179377	508.3858664829592	0.0233112227988043	0.0182915094394578	1.2744286017488595	0.202526	0.202526	chr12	56774341	0.6935192147619296	chr12:56774341:A:G
chr12:56774825	['T', 'C']	19959	4619.0	725.7033740015142	0.0273926296460138	0.0158114658221308	1.732453521650923	0.0832083	0.0832083	chr12	56774825	1.0798333508196991	chr12:56774825:T:C
chr12:56777732	['T', 'C']	19959	5782.448581737997	882.9015574693456	0.0191376137404468	0.0142578977818669	1.3422465242236346	0.179531	0.179531	chr12	56777732	0.7458605500577037	chr12:56777732:T:C
chr12:56778557	['A', 'G']	19959	6597.187923845874	984.171906300581	0.0166152502368793	0.0135805386042959	1.2234603295942512	0.22117	0.22117	chr12	56778557	0.6552737820601398	chr12:56778557:A:G
chr12:56778787	['G', 'C']	19959	9682.9502559984	1409.2868039575494	0.0110996699951592	0.011813607688203	0.939566497221948	0.347451	0.347451	chr12	56778787	0.4591064340381872	chr12:56778787:G:C
chr12:56780646	['C', 'A']	19959	447.04479631207096	65.1950900194203	0.0187516669284734	0.048232144627892	0.388779455550678	0.697443	0.697443	chr12	56780646	0.1564912802364572	chr12:56780646:C:A
chr12:56780739	['C', 'G']	19959	8763.146803710202	1245.549010590395	0.0044561461810244	0.0121587492380138	0.366497087306683	0.713998	0.713998	chr12	56780739	0.1463030047366831	chr12:56780739:C:G
chr12:56782305	['C', 'G']	19959	11079.775633958105	1603.590872009475	0.0125153476596626	0.0112856522631727	1.1089609504009514	0.26746	0.26746	chr12	56782305	0.5727411597295948	chr12:56782305:C:G
chr12:56782402	['G', 'A']	19959	24463.451370446463	3394.195214246043	0.0116782722255816	0.0104339605089467	1.1192559350371336	0.263044	0.263044	chr12	56782402	0.5799715999554356	chr12:56782402:G:A
chr12:56784029	['A', 'G']	19959	3377.6430815009344	531.9750175782202	0.027444048787886	0.0190227420979721	1.4426967808606086	0.149122	0.149122	chr12	56784029	0.8264582802641074	chr12:56784029:A:G
chr12:56784545	['T', 'C']	19959	6578.30713712911	987.5726491802832	0.017747769492797	0.0135859501988428	1.306332588670074	0.191455	0.191455	chr12	56784545	0.7179332872214679	chr12:56784545:T:C
chr12:56785755	['A', 'AC']	19959	30699.53813007316	4114.336030976575	-9.208923938797306e-05	0.0121156315389869	-0.0076008616712747	0.993936	0.993936	chr12	56785755	0.0026415791255077	chr12:56785755:A:AC
chr12:56786972	['T', 'C']	19959	3068.6149837133544	493.7819610645006	0.0275510671774109	0.0188726160937803	1.4598435659638442	0.144349	0.144349	chr12	56786972	0.8405862204149629	chr12:56786972:T:C
chr12:56787071	['C', 'T']	19959	6155.15873095429	931.5249352382704	0.0188009446918757	0.0139390568048119	1.3487960451804242	0.177418	0.177418	chr12	56787071	0.7510023207832808	chr12:56787071:C:T
chr12:56789044	['C', 'T']	19959	3305.7435139574104	528.4056938008472	0.0283413957159539	0.0191886447808075	1.4769878769292242	0.139695	0.139695	chr12	56789044	0.8548191379893972	chr12:56789044:C:T
chr12:56789842	['G', 'A']	19959	3091.1027092600016	503.7526461591242	0.0300391306522276	0.0189084069263137	1.5886653364977013	0.112152	0.112152	chr12	56789842	0.9501929772640808	chr12:56789842:G:A
chr12:56789961	['C', 'T']	19959	3070.30705894166	495.4623190244407	0.0281478526073744	0.018898430866107	1.4894280274800782	0.136391	0.136391	chr12	56789961	0.8652142864192309	chr12:56789961:C:T
chr12:56790221	['C', 'T']	19959	5965.18420656806	900.9323541308688	0.0182778270244568	0.0141076223410427	1.295599398864104	0.195129	0.195129	chr12	56790221	0.7096781811230068	chr12:56790221:C:T
chr12:56790245	['C', 'A']	19959	6157.159432638333	934.4224184699308	0.0194421940872872	0.0139377380927565	1.3949318001169342	0.163052	0.163052	chr12	56790245	0.7876738697581364	chr12:56790245:C:A
chr12:56790407	['A', 'G']	19959	30847.2731920012	4135.971333204738	0.0003890302717238	0.0122127881627852	0.0318543371536786	0.974589	0.974589	chr12	56790407	0.0111784947259746	chr12:56790407:A:G
chr12:56790632	['G', 'A']	19959	6158.23417689802	935.2180130535236	0.0194798754228662	0.0139364096104792	1.3977685765075936	0.162198	0.162198	chr12	56790632	0.7899545052069767	chr12:56790632:G:A
chr12:56790641	['C', 'T']	19959	6158.851450909638	935.3665728420044	0.0195256146314261	0.013936641547974	1.4010272535325785	0.161221	0.161221	chr12	56790641	0.7925783893912576	chr12:56790641:C:T
chr12:56790767	['T', 'C']	19959	1407.423094271538	207.7512588479836	0.0213828393290253	0.0273703849198375	0.7812399932135228	0.434671	0.434671	chr12	56790767	0.3618393337224402	chr12:56790767:T:C
chr12:56791119	['G', 'A']	19959	6514.615851989902	978.2532818680164	0.0197975996089568	0.014331197081925	1.3814337696832175	0.167161	0.167161	chr12	56791119	0.7768650394595982	chr12:56791119:G:A
chr12:56792099	['G', 'A']	19959	6622.663626797615	795.3674399575932	-0.0135505796703233	0.0135780415900302	-0.9979774756525278	0.318302	0.318302	chr12	56792099	0.4971606325501091	chr12:56792099:G:A
chr12:56792184	['T', 'C']	19959	6148.620938628159	932.6209050753272	0.0191988814252348	0.0139461923033326	1.376639659604224	0.168639	0.168639	chr12	56792184	0.7730419817508108	chr12:56792184:T:C
chr12:56793851	['A', 'T']	19959	6158.925736620565	933.1186806037028	0.0190561338270936	0.0139357734542018	1.3674256322922578	0.171507	0.171507	chr12	56793851	0.7657181496775785	chr12:56793851:A:T
chr12:56795037	['C', 'T']	19959	6156.24355631331	929.668200242085	0.0186693955916494	0.0139411545369142	1.3391570649486335	0.180535	0.180535	chr12	56795037	0.7434385896954805	chr12:56795037:C:T
chr12:56795271	['C', 'T']	19959	3152.0	506.3378610873533	0.0274210592325411	0.0186466675955886	1.470560843752496	0.141426	0.141426	chr12	56795271	0.8494707417517994	chr12:56795271:C:T
chr12:56795699	['T', 'C']	19959	6111.612416695896	921.0611202304282	0.0184570241382417	0.0139736508465014	1.320844805769767	0.186568	0.186568	chr12	56795699	0.7291628440578493	chr12:56795699:T:C
chr12:56795973	['A', 'G']	19959	30862.54629722417	4136.876794190635	6.101629335847519e-05	0.0122132601751081	0.0049959054735305	0.996014	0.996014	chr12	56795973	0.0017345570782939	chr12:56795973:A:G
chr12:56795981	['T', 'C']	19959	6158.542798436403	936.8511529428138	0.0200934523374986	0.0139364083917094	1.44179560276462	0.149376	0.149376	chr12	56795981	0.8257191743067614	chr12:56795981:T:C
chr12:56796506	['A', 'G']	19959	6159.308598055917	936.8867039438104	0.0201115879842344	0.0139349145347267	1.443251620533094	0.148965	0.148965	chr12	56796506	0.8269157590536131	chr12:56796506:A:G
chr12:56796759	['G', 'A']	19959	6178.5022617611685	938.0310718245654	0.0198290100529604	0.0139435926976732	1.422087584089374	0.155016	0.155016	chr12	56796759	0.8096234737452443	chr12:56796759:G:A
chr12:56797866	['C', 'T']	19959	8033.402495240004	1103.3025064198537	0.0016529373285132	0.0126329145208438	0.1308437040230061	0.8959	0.8959	chr12	56797866	0.0477404634091794	chr12:56797866:C:T
chr12:56798008	['C', 'T']	19959	6169.34572546659	942.6569100156428	0.021059818078177	0.0139395053754939	1.5108009582033497	0.130855	0.130855	chr12	56798008	0.8832096782138384	chr12:56798008:C:T
chr12:56798079	['G', 'A']	19959	3791.89984460374	544.6537944069205	0.0085610541329229	0.0171888924468832	0.4980573448451179	0.618449	0.618449	chr12	56798079	0.2086961083740751	chr12:56798079:G:A
chr12:56798286	['A', 'C']	19959	11509.153279551036	1655.4674483434123	0.01136479660918	0.0111670596091544	1.0177071679516627	0.308829	0.308829	chr12	56798286	0.5102819248239195	chr12:56798286:A:C
chr12:56798777	['C', 'T']	19959	6157.233976447005	935.3883215252386	0.019810001087532	0.0139368047966861	1.4214162698355657	0.155211	0.155211	chr12	56798777	0.8090775029875441	chr12:56798777:C:T
chr12:56799227	['G', 'A']	19959	6158.542798436403	934.7544867875438	0.0197062028256527	0.0139360250319233	1.4140476054335147	0.157364	0.157364	chr12	56799227	0.8030946137149972	chr12:56799227:G:A
chr12:56799229	['A', 'T']	19959	6159.54304901273	934.5480206035434	0.0196600380547118	0.01393583764501	1.41075395362054	0.158333	0.158333	chr12	56799229	0.8004285593999307	chr12:56799229:A:T
chr12:56799255	['A', 'G']	19959	6157.542547860079	935.866505177696	0.0200021331279065	0.0139366154115419	1.435221718993639	0.15124	0.15124	chr12	56799255	0.820333331309502	chr12:56799255:A:G
chr12:56800015	['G', 'A']	19959	6157.851150202978	937.5964365872034	0.0202892339960702	0.0139371185945477	1.455769631178102	0.145472	0.145472	chr12	56800015	0.837220590291142	chr12:56800015:G:A
chr12:56800286	['G', 'A']	19959	6159.308598055917	936.6467240257044	0.0200346208979836	0.0139349481616393	1.4377248243474408	0.150528	0.150528	chr12	56800286	0.822382708612012	chr12:56800286:G:A
chr12:56801595	['A', 'G']	19959	3775.756702580807	534.2619363918274	0.0060578747279024	0.0172279432481699	0.3516307571158261	0.725119	0.725119	chr12	56801595	0.1395907150808673	chr12:56801595:A:G
chr12:56801861	['T', 'C']	19959	3158.633024304685	506.9723736890109	0.0271312872604867	0.0186275361853567	1.4565150748070954	0.145266	0.145266	chr12	56801861	0.8378360219047833	chr12:56801861:T:C
chr12:56802199	['C', 'G']	19959	6200.932050511124	932.99448468608	0.0186736508417239	0.0139007874782696	1.3433520130363477	0.179173	0.179173	chr12	56802199	0.7467274345984056	chr12:56802199:C:G
chr12:56803367	['T', 'C']	19959	17414.2350022553	2321.042489374175	-0.0025819797183459	0.0102289359522909	-0.2524191890914822	0.80072	0.80072	chr12	56803367	0.0965193237581462	chr12:56803367:T:C
chr12:56805073	['T', 'C']	19959	24636.703096812987	3438.297182969988	0.0119068072861129	0.0104186059573751	1.1428407346267282	0.253118	0.253118	chr12	56805073	0.5966769697263308	chr12:56805073:T:C
chr12:56805721	['A', 'G']	19959	6387.600180414955	950.3724145931754	0.0163939547619327	0.0137245928536037	1.1944947975362417	0.232299	0.232299	chr12	56805721	0.6339526597452517	chr12:56805721:A:G
chr12:56808329	['G', 'C']	19959	6273.314310051108	937.863857372447	0.016950176495879	0.0138012922521457	1.2281586525525383	0.219402	0.219402	chr12	56808329	0.6587594178506199	chr12:56808329:G:C
chr12:56808940	['C', 'T']	19959	30550.53066439523	4113.532608507687	0.0027559039073457	0.0120377960700276	0.2289375805432981	0.81892	0.81892	chr12	56808940	0.0867585222390197	chr12:56808940:C:T
chr12:56809239	['G', 'A']	19959	2923.292929799068	302.005383967612	-0.0405282840399503	0.0193964719830158	-2.0894667893954177	0.0366784	0.0366784	chr12	56809239	1.4355896175583631	chr12:56809239:G:A
chr12:56809369	['C', 'T']	19959	6313.581637766863	949.1756473855488	0.0176267907835714	0.0137572115956899	1.281276417169731	0.200111	0.200111	chr12	56809369	0.6987290377606036	chr12:56809369:C:T
chr12:56809521	['C', 'T']	19959	6005.203507892758	907.4563258157076	0.0182916979016269	0.0140493580589313	1.301959692741883	0.192945	0.192945	chr12	56809521	0.7145664713063455	chr12:56809521:C:T
chr12:56810376	['G', 'T']	19959	6311.632459788545	950.7291402443155	0.0178298424368242	0.0137578130850379	1.2959794065100931	0.194998	0.194998	chr12	56810376	0.7099698429627033	chr12:56810376:G:T
chr12:56810436	['A', 'G']	19959	462.0231486120854	55.08956171709904	-0.0125320728558016	0.047416883812774	-0.2642955809851322	0.791555	0.791555	chr12	56810436	0.1015189034590638	chr12:56810436:A:G
chr12:56810767	['G', 'A']	19959	5766.577842361076	626.3264186285907	-0.0263139776863612	0.0143299468098556	-1.8362927675532936	0.0663292	0.0663292	chr12	56810767	1.1782952407188214	chr12:56810767:G:A
chr12:56811089	['C', 'T']	19959	7363.582548115476	1017.7996803468574	0.0023435482691814	0.0130626420327452	0.1794084430474826	0.857619	0.857619	chr12	56811089	0.0667056060284611	chr12:56811089:C:T
chr12:56811743	['G', 'C']	19959	3732.374004108834	569.7324281206936	0.0164852264850205	0.0177830515502881	0.9270189898737294	0.353928	0.353928	chr12	56811743	0.4510850780393172	chr12:56811743:G:C
chr12:56812900	['C', 'T']	19959	3815.3823219922833	546.2496442313218	0.0070469111359063	0.017126648821003	0.4114588446085522	0.680741	0.680741	chr12	56812900	0.1670180917084163	chr12:56812900:C:T
chr12:56813212	['A', 'T']	19959	3835.96096020848	584.2423581184078	0.0163687138657792	0.0175826626774964	0.9309576237693012	0.351887	0.351887	chr12	56813212	0.4535967773039168	chr12:56813212:A:T
chr12:56813646	['A', 'G']	19959	12491.510302301096	1629.266394811899	-0.0047464530334339	0.0108722773572549	-0.4365647488073632	0.662432	0.662432	chr12	56813646	0.1788586963201793	chr12:56813646:A:G
chr12:56814461	['G', 'A']	19959	6006.407498371009	910.107324509572	0.0185588951189919	0.0140530641840178	1.3206297840792964	0.18664	0.18664	chr12	56814461	0.7289952742143038	chr12:56814461:G:A
chr12:56815681	['C', 'T']	19959	6007.719057171516	911.1207799236346	0.0184425771070807	0.0140530082047567	1.312357954849706	0.189414	0.189414	chr12	56815681	0.722587924498302	chr12:56815681:C:T
chr12:56816798	['C', 'T']	19959	3183.478502705953	508.3287016095194	0.0261207275173142	0.0185673631614908	1.4068086722992106	0.1595	0.1595	chr12	56816798	0.7972393126068	chr12:56816798:C:T
chr12:56818365	['A', 'G']	19959	18795.883449416244	2732.691147530347	0.0190915159406776	0.0100980178013463	1.8906201510292568	0.0586895	0.0586895	chr12	56818365	1.2314395904040605	chr12:56818365:A:G
chr12:56818706	['G', 'A']	19959	25194.04916061138	3466.3844288657137	0.006723063763496	0.0105294801170737	0.638499117595981	0.523156	0.523156	chr12	56818706	0.2813687894558839	chr12:56818706:G:A
chr12:56819039	['T', 'G']	19959	14554.375281912497	2140.7454388131537	0.0199828065952344	0.0105113700122666	1.901065852682841	0.0573078	0.0573078	chr12	56819039	1.2417862634354522	chr12:56819039:T:G
chr12:56819983	['C', 'G']	19959	8728.623966320853	1259.0478835634888	0.0098811355975726	0.0122621207185963	0.8058259924473942	0.420353	0.420353	chr12	56819983	0.3763858487373703	chr12:56819983:C:G
chr12:56820302	['G', 'A']	19959	21067.499849624062	3063.399291640981	0.0218197520640427	0.010102734441638	2.159786757742884	0.0308011	0.0308011	chr12	56820302	1.5114337732593115	chr12:56820302:G:A
chr12:56822484	['T', 'C']	19959	27893.38520523229	3965.778478823952	0.0255398648830166	0.0110429444982647	2.3127767134055555	0.020745	0.020745	chr12	56822484	1.683086560835008	chr12:56822484:T:C
chr12:56822806	['C', 'T']	19959	6238.335566008776	780.5615339783412	-0.0047221560889178	0.0141154058276202	-0.3345391656878776	0.737976	0.737976	chr12	56822806	0.1319577618043976	chr12:56822806:C:T
chr12:56822961	['G', 'A']	19959	16499.30250581238	2175.1916813425487	-0.0103655526604944	0.0105136857686148	-0.985910449353295	0.324189	0.324189	chr12	56822961	0.489201725207269	chr12:56822961:G:A
chr12:56823320	['G', 'A']	19959	19069.688101443466	2558.3643735078	-0.0068638085153825	0.01015677902943	-0.6757859450810227	0.499184	0.499184	chr12	56823320	0.301739343243642	chr12:56823320:G:A
chr12:56823555	['A', 'G']	19959	20649.138311200204	2813.773144589501	-0.0035704543740385	0.0101420238034933	-0.3520455525660194	0.724808	0.724808	chr12	56823555	0.1397770218203697	chr12:56823555:A:G
chr12:56823574	['A', 'G']	19959	8348.509697789807	1112.529676872471	-0.0064453704392481	0.0125755248025075	-0.5125329193389134	0.608284	0.608284	chr12	56823574	0.2158936068530348	chr12:56823574:A:G
chr12:56825838	['T', 'C']	19959	5422.0	853.4745757847909	0.0267030157410652	0.0147268954786731	1.8132141821564105	0.0698138	0.0698138	chr12	56825838	1.156058722484704	chr12:56825838:T:C
chr12:56826260	['T', 'C']	19959	16501.960757780784	2124.739409956301	-0.0162929860575512	0.0103631831192076	-1.5721989923494573	0.11592	0.11592	chr12	56826260	0.9358416275368818	chr12:56826260:T:C
chr12:56826336	['C', 'T']	19959	16501.614204801765	2124.235432101542	-0.0164432903122752	0.0103630723144292	-1.586719634232412	0.112592	0.112592	chr12	56826336	0.9484924663166798	chr12:56826336:C:T
chr12:56826609	['C', 'T']	19959	4734.791735622633	693.5881275230861	0.016084409306935	0.0158833412939418	1.01265905008727	0.311235	0.311235	chr12	56826609	0.5069115702551069	chr12:56826609:C:T
chr12:56826993	['C', 'A']	19959	13508.121522033383	1864.354539270999	0.0007319365850725	0.0108579766467404	0.0674100349343011	0.946256	0.946256	chr12	56826993	0.0239913537178892	chr12:56826993:C:A
chr12:56828081	['A', 'G']	19959	26408.93895654788	3704.846387407357	0.0087398239298478	0.0107013463067343	0.816703214655139	0.414108	0.414108	chr12	56828081	0.3828863794413671	chr12:56828081:A:G
chr12:56828240	['C', 'T']	19959	25784.167426710097	3661.156958273344	0.013188462609421	0.0105703918978603	1.2476796259645428	0.212163	0.212163	chr12	56828240	0.6733303522768563	chr12:56828240:C:T
chr12:56828369	['G', 'C']	19959	25783.751014884987	3662.368389337954	0.0133417080953548	0.0105704655706743	1.2621684452923978	0.206903	0.206903	chr12	56828369	0.6842332122148838	chr12:56828369:G:C
chr12:56828727	['T', 'A']	19959	16505.09645077201	2124.710802390085	-0.0164401267824519	0.0103660948834531	-1.5859517945079191	0.112766	0.112766	chr12	56828727	0.9478218244502492	chr12:56828727:T:A
chr12:56828869	['A', 'C']	19959	16498.959855660803	2123.6109684216635	-0.0163628948051465	0.0103641238831829	-1.578801545560181	0.114397	0.114397	chr12	56828869	0.9415853645336352	chr12:56828869:A:C
chr12:56830518	['G', 'A']	19959	13501.02931449188	1869.7215422380848	0.0015112750378018	0.0108550126205021	0.1392237015871783	0.889275	0.889275	chr12	56830518	0.0509639167416413	chr12:56830518:G:A
chr12:56831997	['C', 'T']	19959	25792.292263753883	3665.109375798698	0.0134462136380394	0.0105761374912366	1.2713728097030723	0.203611	0.203611	chr12	56831997	0.6911987631218486	chr12:56831997:C:T
chr12:56832924	['T', 'C']	19959	25804.46436804651	3665.0352370997257	0.0132243907145342	0.0105852591240221	1.2493213968208747	0.211562	0.211562	chr12	56832924	0.6745623360335684	chr12:56832924:T:C
chr12:56832957	['G', 'A']	19959	3677.08288661878	522.8677046294151	0.0039704736201538	0.017528281388414	0.2265181355873392	0.820801	0.820801	chr12	56832957	0.0857621231213703	chr12:56832957:G:A
chr12:56833267	['A', 'G']	19959	26424.619725368342	3712.5064304259568	0.0091980724659766	0.0107101886097625	0.8588151713399731	0.390453	0.390453	chr12	56833267	0.4084312359713606	chr12:56833267:A:G
chr12:56833391	['T', 'C']	19959	9292.396722790138	1537.5244530178686	0.0385230586945255	0.0119804926072927	3.2154820304363647	0.00130433	0.00130433	chr12	56833391	2.8846125166964085	chr12:56833391:T:C
chr12:56833896	['G', 'A']	19959	9210.384395670477	1246.7365270776334	-0.0031467126426006	0.0121131236416163	-0.2597771421889643	0.795038	0.795038	chr12	56833896	0.0996121131096818	chr12:56833896:G:A
chr12:56834533	['A', 'G']	19959	25802.171034828367	3663.1996968414696	0.0130503489449338	0.0105823524692284	1.233218132062963	0.217509	0.217509	chr12	56834533	0.6625227682749957	chr12:56834533:A:G
chr12:56835596	['A', 'G']	19959	5828.584055719798	950.3578607967816	0.0327644986613636	0.014287596714614	2.293212729601376	0.0218461	0.0218461	chr12	56835596	1.660626082705264	chr12:56835596:A:G
chr12:56837538	['T', 'A']	19959	20332.0373803678	2927.527235975156	0.0143697462170706	0.0101789027803964	1.4117185837303894	0.158048	0.158048	chr12	56837538	0.8012109955185458	chr12:56837538:T:A
chr12:56837713	['C', 'T']	19959	3671.183936266159	524.7781395553118	0.0044719427328587	0.0174503887680732	0.256266080503632	0.797748	0.797748	chr12	56837713	0.0981342759342672	chr12:56837713:C:T
chr12:56839052	['A', 'G']	19959	5906.1836632422965	944.2194331600252	0.0280245593695895	0.0142041600886226	1.9729825061628912	0.0485113	0.0485113	chr12	56839052	1.3141570870465484	chr12:56839052:A:G
chr12:56840622	['A', 'G']	19959	19656.909186588484	2632.0844487193804	-0.0005296240736264	0.0100600923110447	-0.0526460451108335	0.958014	0.958014	chr12	56840622	0.018628144284378	chr12:56840622:A:G
chr12:56840963	['T', 'C']	19959	21216.675933280785	2915.377179560672	0.0025429064114922	0.0107190875842417	0.2372316105738904	0.81248	0.81248	chr12	56840963	0.0901873208063718	chr12:56840963:T:C
chr12:56841722	['G', 'T']	19959	20032.0	2726.5888315806337	-0.0001457927723994	0.0101001698102643	-0.0144346852714602	0.988483	0.988483	chr12	56841722	0.0050307953130592	chr12:56841722:G:T
chr12:56841899	['A', 'G']	19959	6989.050511124473	1159.6258605188305	0.0408511599251758	0.0133008958765305	3.0713089031286835	0.00213409	0.00213409	chr12	56841899	2.6707872692230903	chr12:56841899:A:G
chr12:56842031	['G', 'A']	19959	16861.53442573662	2270.466829277213	0.0007561884547964	0.0102038324423186	0.0741082783425878	0.940925	0.940925	chr12	56842031	0.0264449922839536	chr12:56842031:G:A
chr12:56843371	['G', 'T']	19959	17893.89542713569	2387.775703328308	-0.0003544894642307	0.0101698774556268	-0.0348568078403602	0.972194	0.972194	chr12	56843371	0.0122470635483849	chr12:56843371:G:T
chr12:56843679	['C', 'G']	19959	436.0	85.87553876089711	0.0601522476847875	0.0488441925082102	1.2315127878237824	0.218146	0.218146	chr12	56843679	0.6612527459769744	chr12:56843679:C:G
chr12:56844374	['A', 'G']	19959	13558.10167011456	1660.6764276565375	-0.0241524283301402	0.0108051649710663	-2.235266966752908	0.0254109	0.0254109	chr12	56844374	1.5949799528909203	chr12:56844374:A:G
chr12:56844396	['G', 'A']	19959	16523.738436040367	2202.0682482686234	-0.0002645491934114	0.0102553296606681	-0.0257962642026092	0.97942	0.97942	chr12	56844396	0.0090310318259144	chr12:56844396:G:A
chr12:56845081	['A', 'G']	19959	16499.573426924042	2190.6560041454304	-0.001182119483709	0.0102400772991318	-0.1154404844003686	0.908097	0.908097	chr12	56845081	0.0418677590617866	chr12:56845081:A:G
chr12:56846240	['CA', 'C']	19959	5220.871588089293	869.0036789904298	0.0392943556735797	0.0152378970885024	2.5787256237101626	0.00992365	0.00992365	chr12	56846240	2.0033285613838223	chr12:56846240:CA:C
chr12:56846660	['C', 'T']	19959	18247.571263906982	2235.3911960185496	-0.0207891209027037	0.0100645800029032	-2.065572621679882	0.0388817	0.0388817	chr12	56846660	1.410254754947438	chr12:56846660:C:T
chr12:56846925	['G', 'A']	19959	4182.419101067295	355.0912558322413	-0.058125578594869	0.016526810915934	-3.517047474587392	0.000437345	0.000437345	chr12	56846925	3.3591758342348057	chr12:56846925:G:A
chr12:56849662	['G', 'T']	19959	9970.49774481307	1342.68736471673	0.003400998768705	0.0116675512442521	0.2914920789724806	0.770678	0.770678	chr12	56849662	0.113127038334574	chr12:56849662:G:T
chr12:56853403	['C', 'T']	19959	3899.1953602565386	384.1155687761945	-0.0422724533596883	0.0173796413720806	-2.4322972180310014	0.0150121	0.0150121	chr12	56853403	1.8235585512864303	chr12:56853403:C:T
chr12:56854447	['CA', 'C']	19959	9984.00180442083	1352.697293021849	0.0044979858465618	0.0116617230180506	0.385705083168214	0.699719	0.699719	chr12	56854447	0.1550763332007303	chr12:56854447:CA:C
chr12:56855816	['G', 'A']	19959	3892.780155349536	382.5688594226348	-0.0423310577905987	0.0173893491733411	-2.4343094941985908	0.0149289	0.0149289	chr12	56855816	1.825972191037844	chr12:56855816:G:A
chr12:56857009	['G', 'C']	19959	9995.00155333968	1347.9591257965678	0.0035632121793313	0.0116569294499893	0.3056733074192696	0.759857	0.759857	chr12	56857009	0.119268131343333	chr12:56857009:G:C
chr12:56857051	['C', 'T']	19959	9997.003507892758	1347.6702398518837	0.0034627127523581	0.0116542448158189	0.2971203031240604	0.766378	0.766378	chr12	56857051	0.1155569708080847	chr12:56857051:C:T
chr12:56858748	['G', 'A']	19959	3892.780155349536	384.6913730895274	-0.0418449705364336	0.0173891661734945	-2.406381658495844	0.0161205	0.0161205	chr12	56858748	1.792621492067321	chr12:56858748:G:A
chr12:56861411	['T', 'C']	19959	13515.031419122068	1809.6217598124288	-0.0024262120031934	0.0106737577403831	-0.2273062647856498	0.820188	0.820188	chr12	56861411	0.0860865890742681	chr12:56861411:T:C
chr12:56862291	['G', 'A']	19959	451.11300992282247	96.4737384828726	0.0584901632279614	0.0474497265001806	1.2326765092679466	0.217711	0.217711	chr12	56862291	0.6621196273731812	chr12:56862291:G:A
chr12:56862596	['T', 'A']	19959	31211.0	4305.675899373948	0.0138548982914576	0.0122503560807964	1.1309792303242878	0.258077	0.258077	chr12	56862596	0.5882506983549056	chr12:56862596:T:A
chr12:56862615	['T', 'A']	19959	3362.3477018695808	341.52711902473203	-0.0400271131448849	0.0184627168040623	-2.1679969188542048	0.0301707	0.0301707	chr12	56862615	1.5204146135038106	chr12:56862615:T:A
chr12:56863460	['G', 'A']	19959	6439.967979555022	750.1853698222587	-0.0228046985141923	0.0138269377346291	-1.6492949452631611	0.099103	0.099103	chr12	56863460	1.003913198554832	chr12:56863460:G:A
chr12:56864231	['C', 'T']	19959	17453.874486421486	2486.77196192202	0.015380117061954	0.01019271805463	1.508931864839286	0.131332	0.131332	chr12	56864231	0.8816294419975041	chr12:56864231:C:T
chr12:56865378	['C', 'T']	19959	10142.032573289902	1374.1125090986352	0.004670956343195	0.0116036280089627	0.4025427512487601	0.687289	0.687289	chr12	56865378	0.1628606068803047	chr12:56865378:C:T
chr12:56865421	['A', 'G']	19959	13798.382672746404	1868.2192943247944	-0.0005765793795636	0.0106296623656085	-0.0542424923513193	0.956743	0.956743	chr12	56865421	0.0192047066028041	chr12:56865421:A:G
chr12:56866670	['A', 'G']	19959	1488.0745565687944	247.2721268685933	0.0470579162380958	0.0267826643660225	1.7570289346490569	0.0789282	0.0789282	chr12	56866670	1.1027678014006557	chr12:56866670:A:G
chr12:56868174	['G', 'A']	19959	3360.168353542439	339.9004697314775	-0.0404450726740837	0.0184640540597613	-2.190476292106707	0.0285012	0.0285012	chr12	56868174	1.5451368542930006	chr12:56868174:G:A
chr12:56869833	['C', 'T']	19959	4238.007076181875	461.6279825497125	-0.0320290851815535	0.0164431562097778	-1.947867232600254	0.0514449	0.0514449	chr12	56869833	1.288657672634132	chr12:56869833:C:T
chr12:56870642	['G', 'A']	19959	789.183448275856	65.26242898948809	-0.0521751581893554	0.0370603859550541	-1.4078417384166493	0.159194	0.159194	chr12	56870642	0.7980733047892813	chr12:56870642:G:A
chr12:56871591	['G', 'A']	19959	10664.602976548404	1476.700138562872	0.0087900884698364	0.0114122394289031	0.7702334431903202	0.441171	0.441171	chr12	56871591	0.3553930432715383	chr12:56871591:G:A
chr12:56872137	['A', 'G']	19959	4380.097273729579	502.2926387650748	-0.0243932055571501	0.0161770037415906	-1.5078939182313391	0.131598	0.131598	chr12	56872137	0.8807507109923072	chr12:56872137:A:G
chr12:56872168	['C', 'T']	19959	12955.245464568508	1644.341960043769	-0.0118345682783388	0.0107515380616984	-1.100732584531194	0.271026	0.271026	chr12	56872168	0.5669890444949746	chr12:56872168:C:T
chr12:56872529	['C', 'T']	19959	23590.63759398496	3343.6932635143894	0.0179007082508274	0.010320835700482	1.7344243015118752	0.0828583	0.0828583	chr12	56872529	1.0816639813465958	chr12:56872529:C:T
chr12:56873432	['C', 'T']	19959	3007.7534830109253	299.6098507184542	-0.0392618435402279	0.0195105249244579	-2.0123417331027467	0.0441973	0.0441973	chr12	56873432	1.354604260762156	chr12:56873432:C:T
chr12:56874477	['C', 'T']	19959	9073.363800360792	1298.6409060892183	0.0154451633399644	0.0120562953496113	1.281087008246061	0.200178	0.200178	chr12	56874477	0.6985836541474678	chr12:56874477:C:T
chr12:56875039	['G', 'C']	19959	9361.938116951444	1310.228188342419	0.0115878054394549	0.0119327058660659	0.9710962098217996	0.331512	0.331512	chr12	56875039	0.4795007464765272	chr12:56875039:G:C
chr12:56875480	['T', 'A']	19959	7388.110493084787	1111.9411602039656	0.0166691015817844	0.013060275403834	1.2763208329351925	0.201857	0.201857	chr12	56875480	0.6949561855221282	chr12:56875480:T:A
chr12:56878310	['C', 'G']	19959	8850.773791029816	1268.8571676594534	0.0155507247186639	0.0121797952307514	1.2767640526009505	0.2017	0.2017	chr12	56878310	0.6952941017872346	chr12:56878310:C:G
chr12:56878888	['C', 'T']	19959	19823.96617219605	2770.786628676069	0.0051218871260163	0.0101883894945598	0.5027180329875705	0.615168	0.615168	chr12	56878888	0.2110062638842503	chr12:56878888:C:T
chr12:56878998	['G', 'A']	19959	19825.946669339886	2769.538387167124	0.0050313701511541	0.0101873755227084	0.4938828592250078	0.621394	0.621394	chr12	56878998	0.2066329444821895	chr12:56878998:G:A
chr12:56879081	['C', 'T']	19959	9128.286759546958	1281.3488586034466	0.0119913345677448	0.0120532340792421	0.9948644893901224	0.319814	0.319814	chr12	56879081	0.4951025287396757	chr12:56879081:C:T
chr12:56879227	['C', 'T']	19959	559.0924698795177	67.31776924863283	-0.0085534164895756	0.0428206651689615	-0.1997497342889388	0.841678	0.841678	chr12	56879227	0.0748540243786571	chr12:56879227:C:T
chr12:56879505	['G', 'A']	19959	13635.76290573421	2014.985642672304	0.0178525270572737	0.0106687833083567	1.6733423616627467	0.0942756	0.0942756	chr12	56879505	1.0256006949248886	chr12:56879505:G:A
chr12:56879547	['A', 'G']	19959	19878.44301498408	2764.856590011744	0.0045696436027282	0.0102589131781832	0.4454315504342193	0.656013	0.656013	chr12	56879547	0.1830875542640903	chr12:56879547:A:G
chr12:56879697	['C', 'T']	19959	4491.125087701714	419.5881770668475	-0.0515449968422438	0.0161323280778042	-3.195136907311128	0.00139982	0.00139982	chr12	56879697	2.8539278057736057	chr12:56879697:C:T
chr12:56879902	['A', 'G']	19959	9094.366957306072	1273.7758370951851	0.0114434527241055	0.0120726268104317	0.9478842429070556	0.3432	0.3432	chr12	56879902	0.4644527208233321	chr12:56879902:A:G
chr12:56880087	['T', 'C']	19959	19822.931826156702	2769.991002651074	0.0050907225075045	0.0101880306319338	0.4996767963720075	0.617308	0.617308	chr12	56880087	0.2094980947592112	chr12:56880087:T:C
chr12:56880300	['T', 'A']	19959	19823.98647091246	2770.47432137622	0.0050766657722333	0.0101885896287066	0.4982697269433309	0.618299	0.618299	chr12	56880300	0.2088014559026014	chr12:56880300:T:A
chr12:56880864	['A', 'G']	19959	2982.448286229705	303.7695669512578	-0.0379729228323398	0.0195650084184629	-1.940859008090476	0.0522895	0.0522895	chr12	56880864	1.2815855109391174	chr12:56880864:A:G
chr12:56881041	['G', 'A']	19959	19821.97940469032	2769.856878711835	0.0050972284037263	0.0101875658805278	0.5003382028153573	0.616842	0.616842	chr12	56881041	0.2098260633824497	chr12:56881041:G:A
chr12:56881744	['C', 'A']	19959	4489.449867214511	422.8398357967292	-0.0505934273826377	0.0161337728100171	-3.135870820693924	0.00171594	0.00171594	chr12	56881744	2.7654979018745385	chr12:56881744:C:A
chr12:56882499	['T', 'C']	19959	19821.93819548872	2770.9089479854706	0.0052592911408064	0.0101886173459951	0.5161928220686084	0.605725	0.605725	chr12	56882499	0.217724501393678	chr12:56882499:T:C
chr12:56882506	['A', 'T']	19959	19821.95880318749	2770.909882988172	0.0052590317379996	0.0101886172139033	0.5161673687007519	0.605743	0.605743	chr12	56882506	0.2177115958927901	chr12:56882506:A:T
chr12:56883024	['G', 'T']	19959	4491.225022547349	421.86900965722	-0.0509092729977327	0.0161313920116787	-3.1559132008493456	0.00160234	0.00160234	chr12	56883024	2.7952453256695327	chr12:56883024:G:T
chr12:56883518	['A', 'G']	19959	13328.671210223	1980.4611913891645	0.0185181990897566	0.010733587697981	1.7252571657135578	0.0844966	0.0844966	chr12	56883518	1.073160765972746	chr12:56883518:A:G
chr12:56883875	['A', 'T']	19959	19844.982862297053	2766.110470880126	0.0045436089554615	0.010184594366619	0.4461256670519621	0.655511	0.655511	chr12	56883875	0.1834200161032367	chr12:56883875:A:T
chr12:56884055	['A', 'G']	19959	4491.125087701714	421.2462193452827	-0.051039929359419	0.0161321165180998	-3.163870611903496	0.0015592	0.0015592	chr12	56884055	2.807098173890435	chr12:56884055:A:G
chr12:56884292	['C', 'A']	19959	13329.003457606734	1978.8400325288324	0.0183290120490821	0.0107334958729541	1.7076460703978893	0.0877176	0.0877176	chr12	56884292	1.0569132593590322	chr12:56884292:C:A
chr12:56884634	['A', 'G']	19959	19821.97940469032	2769.875261460441	0.0050992666465937	0.0101875630153279	0.5005384152148614	0.616702	0.616702	chr12	56884634	0.2099246431294673	chr12:56884634:A:G
chr12:56884858	['G', 'A']	19959	6589.660319687328	780.1534881812531	-0.0210417195182796	0.0136743208479382	-1.538776203386524	0.123875	0.123875	chr12	56884858	0.9070163325066682	chr12:56884858:G:A
chr12:56885552	['T', 'G']	19959	6592.330293616595	781.9776289468119	-0.0208202312162456	0.0136729043848498	-1.5227365474240655	0.12784	0.12784	chr12	56885552	0.8933332380300838	chr12:56885552:T:G
chr12:56885588	['A', 'T']	19959	13329.003457606734	1978.9923303148785	0.0184299564186772	0.0107334566939235	1.7170569504520306	0.0859843	0.0859843	chr12	56885588	1.065580839986909	chr12:56885588:A:T
chr12:56885817	['T', 'C']	19959	3534.3541614471114	376.2861900608359	-0.0359225007827845	0.0180317806444834	-1.9921771172263247	0.0463652	0.0463652	chr12	56885817	1.3338078625129766	chr12:56885817:T:C
chr12:56885972	['A', 'G']	19959	19832.98105832832	2772.97481781045	0.0052835492918216	0.0101861253703516	0.518700595144869	0.603975	0.603975	chr12	56885972	0.2189810375158728	chr12:56885972:A:G
chr12:56886027	['G', 'A']	19959	9127.914666533046	1280.95794636164	0.0119681567465524	0.0120527185321386	0.9929840072709988	0.32073	0.32073	chr12	56886027	0.493860415733856	chr12:56886027:G:A
chr12:56886172	['G', 'T']	19959	4490.224972442129	420.4716144237372	-0.0512189274243536	0.0161324300185825	-3.174904671234026	0.00150114	0.00150114	chr12	56886172	2.8235788024988064	chr12:56886172:G:T
chr12:56886189	['G', 'T']	19959	17821.357389866185	2400.375228152237	-0.0038233197380763	0.0102204964695495	-0.3740835633051101	0.708346	0.708346	chr12	56886189	0.1497545541955645	chr12:56886189:G:T
chr12:56886590	['C', 'G']	19959	13328.33557147868	1979.204544942638	0.0183930556364456	0.010733213665602	1.7136578297506535	0.0866071	0.0866071	chr12	56886590	1.0624465033125996	chr12:56886590:C:G
chr12:56886642	['G', 'A']	19959	19848.977950388376	2769.9073800221745	0.005005265934194	0.0101936276926793	0.4910191038062539	0.623418	0.623418	chr12	56886642	0.2052206624572886	chr12:56886642:G:A
chr12:56886805	['T', 'C']	19959	19821.98627048153	2769.388016592949	0.0050809129337761	0.0101884608361394	0.4986928855586903	0.618001	0.618001	chr12	56886805	0.2090108221698726	chr12:56886805:T:C
chr12:56887050	['CAT', 'C']	19959	3533.531118460613	375.32638868033087	-0.0360592758743652	0.0180339703997691	-1.9995195220475035	0.0455657	0.0455657	chr12	56887050	1.3413619535194845	chr12:56887050:CAT:C
chr12:56887618	['G', 'A']	19959	3535.0	375.6546892015202	-0.0361080997678488	0.0180294359271301	-2.0027304189541804	0.0452197	0.0452197	chr12	56887618	1.344672323210844	chr12:56887618:G:A
chr12:56887746	['T', 'C']	19959	30780.25304465493	4273.9971049913565	0.0164969354303897	0.0120562961301968	1.3683253341024515	0.171226	0.171226	chr12	56887746	0.7664302887290227	chr12:56887746:T:C
chr12:56888147	['T', 'C']	19959	19827.84228743417	2768.5335372557684	0.0050432302099088	0.0101946086430621	0.494695812903118	0.62082	0.62082	chr12	56888147	0.2070343005293032	chr12:56888147:T:C
chr12:56888290	['T', 'C']	19959	19822.938646616545	2767.45671868717	0.0048451313568835	0.0101891976468415	0.4755164758616099	0.634424	0.634424	chr12	56888290	0.1976203961973678	chr12:56888290:T:C
chr12:56888508	['C', 'T']	19959	9124.743046158475	1278.1797360010974	0.0116632602833813	0.0120575172905809	0.967301974552627	0.333405	0.333405	chr12	56888508	0.4770278914422459	chr12:56888508:C:T
chr12:56888861	['A', 'G']	19959	19823.959404600813	2769.0446730935705	0.0050093836872636	0.0101885493464004	0.4916680007084072	0.622959	0.622959	chr12	56888861	0.2055405354591255	chr12:56888861:A:G
chr12:56889007	['C', 'T']	19959	3535.3542616625746	375.7412561313214	-0.0361037433866886	0.0180295173719194	-2.002479747068513	0.0452467	0.0452467	chr12	56889007	1.3444130899184934	chr12:56889007:C:T
chr12:56889167	['G', 'A']	19959	19822.979555021047	2770.9565326425354	0.0052014223914525	0.0101882253362464	0.510532719859226	0.609684	0.609684	chr12	56889167	0.2148952020633473	chr12:56889167:G:A
chr12:56889270	['G', 'A']	19959	4491.450067645437	509.2878555506271	-0.0272457885964798	0.0160035383663839	-1.7024852862358673	0.08868	0.08868	chr12	56889270	1.0521743155575494	chr12:56889270:G:A
chr12:56889354	['G', 'A']	19959	16864.069613591942	2356.818222816315	0.0053485944538805	0.0103152668583245	0.5185124657792209	0.604107	0.604107	chr12	56889354	0.2188861319186711	chr12:56889354:G:A
chr12:56889425	['A', 'G']	19959	3534.5312687913406	375.9845230494469	-0.035867988670232	0.0180314094890385	-1.9891949485167304	0.0466933	0.0466933	chr12	56889425	1.3307454316775658	chr12:56889425:A:G
chr12:56890057	['A', 'T']	19959	19825.946669339886	2765.9469594905736	0.004694373995475	0.0101895680242962	0.4607039262392347	0.645016	0.645016	chr12	56890057	0.1904295123019007	chr12:56890057:A:T
chr12:56890437	['A', 'C']	19959	19821.9244535793	2769.6500473036613	0.0050946083503323	0.0101886052204834	0.5000300080417235	0.617059	0.617059	chr12	56890437	0.2096733089823081	chr12:56890437:A:C
chr12:56890843	['TTGAAAC', 'T']	19959	2982.2988425114	305.6389469101677	-0.0372800406322	0.0195662922394919	-1.905319627034664	0.0567529	0.0567529	chr12	56890843	1.246011941679884	chr12:56890843:TTGAAAC:T
chr12:56890939	['A', 'G']	19959	2981.7469680264603	302.547795864847	-0.038343793778206	0.0195684333753304	-1.9594718209044464	0.0500715	0.0500715	chr12	56890939	1.3004093981763838	chr12:56890939:A:G
chr12:56891759	['C', 'T']	19959	19823.97970535177	2769.8617733717324	0.0050103084014208	0.0101885419524	0.4917591177254395	0.622895	0.622895	chr12	56891759	0.2055851552088976	chr12:56891759:C:T
chr12:56892581	['C', 'G']	19959	2979.4478352375227	297.81487463291063	-0.0400638034563743	0.0195810593823784	-2.046048820649048	0.0407647	0.0407647	chr12	56892581	1.389715749435228	chr12:56892581:C:G
chr12:56893209	['T', 'A']	19959	3535.239875701684	376.2967105714519	-0.0360452938023172	0.0180318065066845	-1.99898406124506	0.0456236	0.0456236	chr12	56893209	1.3408104490363624	chr12:56893209:T:A
chr12:56893240	['A', 'G']	19959	13329.003457606734	1979.742325959009	0.0184391168391996	0.0107334877775221	1.71790542099601	0.0858294	0.0858294	chr12	56893240	1.06636392344851	chr12:56893240:A:G
chr12:56893468	['G', 'A']	19959	19821.98627048153	2770.577904921692	0.0052388538590997	0.0101886539494558	0.514185081276559	0.607128	0.607128	chr12	56893468	0.2167197375354168	chr12:56893468:G:A
chr12:56893625	['C', 'T']	19959	30510.057273137245	4249.773737192261	0.0166526338773414	0.0119347362433827	1.395308077007107	0.162938	0.162938	chr12	56893625	0.7879776187869728	chr12:56893625:C:T
chr12:56893738	['T', 'A']	19959	9092.455556669003	1272.0967607189684	0.0112570669127003	0.0120740858524042	0.9323328532121322	0.351176	0.351176	chr12	56893738	0.4544751722184497	chr12:56893738:T:A
chr12:56893930	['G', 'A']	19959	19820.97925435959	2773.2956955649133	0.0054586796795585	0.010187925123539	0.5357989593922702	0.592103	0.592103	chr12	56893930	0.2276027384786397	chr12:56893930:G:A
chr12:56894665	['A', 'G']	19959	13329.003457606734	1979.781049767421	0.0184488651838753	0.0107334939390219	1.7188126521228937	0.085664	0.085664	chr12	56894665	1.0672016504931614	chr12:56894665:A:G
chr12:56894884	['C', 'T']	19959	17139.29362533828	2392.6203511673148	0.0030141365372641	0.0103358712560537	0.2916190094278506	0.770581	0.770581	chr12	56894884	0.1131817034684681	chr12:56894884:C:T
chr12:56895116	['T', 'C']	19959	9133.830518667	1280.502644177145	0.0116648216522726	0.0120510616545592	0.9679497115392776	0.333081	0.333081	chr12	56895116	0.4774501401413068	chr12:56895116:T:C
chr12:56895213	['C', 'T']	19959	9134.491953677243	1281.0457684834432	0.0117111337450163	0.0120541333948914	0.9715450593884708	0.331289	0.331289	chr12	56895213	0.4797929840353684	chr12:56895213:C:T
chr12:56897910	['A', 'C']	19959	3517.3524577842363	369.680736810578	-0.037545296380833	0.0180739814328761	-2.0773118817384097	0.0377855	0.0377855	chr12	56897910	1.4226748265677027	chr12:56897910:A:C
chr12:56899398	['A', 'G']	19959	9559.310526315792	1490.5556845090855	0.0252435791430047	0.0118826513384109	2.124406281399871	0.0336485	0.0336485	chr12	56899398	1.473034291209478	chr12:56899398:A:G
chr12:56899652	['A', 'G']	19959	18305.254285714283	2385.2208087431586	-0.008614752782928	0.0101265593482897	-0.8507087636219652	0.394941	0.394941	chr12	56899652	0.4034677785210519	chr12:56899652:A:G
chr12:56900290	['C', 'A']	19959	9550.392502756338	1492.428361991607	0.025736629727012	0.0118884492687301	2.164843298335504	0.0304115	0.0304115	chr12	56900290	1.516962158426834	chr12:56900290:C:A
chr12:56901199	['A', 'G']	19959	39140.0	5345.847906096783	0.0630356277269937	0.0367641139051161	1.7145966822342351	0.0864347	0.0864347	chr12	56901199	1.0633118710266756	chr12:56901199:A:G
chr12:56902257	['A', 'G']	19959	4495.2252229682335	512.0814315436556	-0.0268187821148029	0.0159950087389667	-1.676696934179691	0.0936174	0.0936174	chr12	56902257	1.028643424534498	chr12:56902257:A:G
chr12:56902465	['T', 'C']	19959	9124.743046158472	1143.6187120065706	-0.0146535216831326	0.0120617071215884	-1.21487958009736	0.224426	0.224426	chr12	56902465	0.6489268310057658	chr12:56902465:T:C
chr12:56902490	['T', 'C']	19959	3042.0	469.0450987158582	0.0231622322516241	0.0189897620507324	1.21972208971048	0.222585	0.222585	chr12	56902490	0.6525041061141894	chr12:56902490:T:C
chr12:56902640	['G', 'A']	19959	36402.0	5034.089709854762	0.0368691685416458	0.0180816573025777	2.039037015505749	0.0414595	0.0414595	chr12	56902640	1.3823759397855817	chr12:56902640:G:A
chr12:56904296	['C', 'T']	19959	10489.051059778523	1516.7435391177864	0.0104181118898444	0.011509696068485	0.9051596000324	0.365392	0.365392	chr12	56904296	0.4372409654506108	chr12:56904296:C:T
chr12:56904847	['C', 'G']	19959	9549.913906289152	1342.9997594100296	0.0123014846186711	0.0118712411500883	1.036242500943511	0.300102	0.300102	chr12	56904847	0.5227311102530232	chr12:56904847:C:G
chr12:56905479	['A', 'G']	19959	10547.056872275392	1537.848852476721	0.0120257516527821	0.0114922871296394	1.0464193521380865	0.29538	0.29538	chr12	56905479	0.5296189138436007	chr12:56905479:A:G
chr12:56907614	['C', 'T']	19959	36407.82413067442	5033.564240798863	0.0363882045595061	0.0180936380405929	2.0111049241655814	0.0443278	0.0443278	chr12	56907614	1.353323822311524	chr12:56907614:C:T
chr12:56908736	['A', 'G']	19959	8180.049213190339	949.580052449695	-0.0277441864991415	0.0125392824431482	-2.212581670835684	0.0269378	0.0269378	chr12	56908736	1.56963787583184	chr12:56908736:A:G
chr12:56909015	['A', 'C']	19959	36554.66297539711	5045.49427824636	0.0338870570205954	0.0184981922207026	1.831911822316884	0.0669795	0.0669795	chr12	56909015	1.1740580987796014	chr12:56909015:A:C
chr12:56910419	['C', 'T']	19959	10459.668404170008	1563.593768012612	0.0183890645197596	0.0115202823986741	1.5962338320696028	0.110452	0.110452	chr12	56910419	0.956826415771724	chr12:56910419:C:T
chr12:56911354	['C', 'A']	19959	10453.094913555498	1556.7247703107305	0.0173898487381135	0.0115190788420308	1.5096561953080363	0.131147	0.131147	chr12	56911354	0.8822416394872562	chr12:56911354:C:A
chr12:56911796	['A', 'G']	19959	6727.337057821425	816.9462824194392	-0.0188114373245237	0.0135460569136631	-1.3887020735568991	0.164939	0.164939	chr12	56911796	0.7826766428261098	chr12:56911796:A:G
chr12:56912440	['A', 'C']	19959	1118.2801443319636	198.31296205645293	0.0573970494052344	0.0306310853029567	1.873817033825247	0.0609703	0.0609703	chr12	56912440	1.214881668057889	chr12:56912440:A:C
chr12:56912628	['C', 'T']	19959	18790.882948338927	2641.543523244734	0.0088238252798165	0.0101906033208843	0.8658785944236717	0.386567	0.386567	chr12	56912628	0.4127752230690076	chr12:56912628:C:T
chr12:56912646	['G', 'T']	19959	10462.096717614631	1558.8085701192947	0.0175477461449941	0.0115124957144822	1.524234760228382	0.127466	0.127466	chr12	56912646	0.8946056425361942	chr12:56912646:G:T
chr12:56912893	['C', 'T']	19959	36560.66357668988	5046.603344965723	0.0339001076023537	0.0185187525600749	1.8305826751765075	0.0671778	0.0671778	chr12	56912893	1.1727742229341425	chr12:56912893:C:T
chr12:56913402	['G', 'A']	19959	9228.0	1423.0473860568634	0.0288262431271668	0.0120123595040524	2.3997153196623904	0.0164169	0.0164169	chr12	56913402	1.78470884721645	chr12:56913402:G:A
chr12:56913619	['A', 'G']	19959	17932.156590236307	2550.4804172950253	0.0155881027574326	0.010193063960713	1.5292852882620611	0.12621	0.12621	chr12	56913619	0.8989062332633413	chr12:56913619:A:G
chr12:56914546	['T', 'TATA']	19959	17927.029518072304	2556.828157403704	0.0164933397594044	0.0102072484596765	1.6158458202091426	0.106143	0.106143	chr12	56914546	0.9741086417392943	chr12:56914546:T:TATA
chr12:56914939	['T', 'C']	19959	9216.923585709275	1348.1089314417422	0.0133956307735737	0.0120472473941534	1.1119246027996963	0.266184	0.266184	chr12	56914939	0.5748180529956248	chr12:56914939:T:C
chr12:56915152	['G', 'A']	19959	36564.0	5046.180090679448	0.0337752027067239	0.0185240973804182	1.8233116579503383	0.0682712	0.0682712	chr12	56915152	1.1657624635054618	chr12:56915152:G:A
chr12:56915541	['A', 'G']	19959	9760.956201453271	1507.786628514346	0.0296751114588441	0.0117855510626458	2.5179231162893227	0.0118127	0.0118127	chr12	56915541	1.9276508254108435	chr12:56915541:A:G
chr12:56916100	['C', 'G']	19959	14575.73028359555	2062.8917451371904	0.0075551573986546	0.0105484969225997	0.7162307060514089	0.473857	0.473857	chr12	56916100	0.3243526994246953	chr12:56916100:C:G
chr12:56916301	['G', 'A']	19959	9247.926692388635	1440.9585708070306	0.0308114449052222	0.0120025855233859	2.5670673077220703	0.0102635	0.0102635	chr12	56916301	1.98870451334885	chr12:56916301:G:A
chr12:56916904	['G', 'C']	19959	18109.722038484662	2481.264344957223	0.0032818891291183	0.0101968793681059	0.3218523050673251	0.747568	0.747568	chr12	56916904	0.1263492970749866	chr12:56916904:G:C
chr12:56917445	['C', 'T']	19959	18013.855946230626	2486.8001200894964	0.0054167217347377	0.0102275721570393	0.5296195080872254	0.596382	0.596382	chr12	56917445	0.2244754728961791	chr12:56917445:C:T
chr12:56918832	['G', 'A']	19959	18522.06407299709	2554.280479744146	0.0049486095947692	0.0102000680691814	0.4851545657544174	0.627572	0.627572	chr12	56918832	0.2023364413068383	chr12:56918832:G:A
chr12:56921607	['C', 'A']	19959	19126.87492483464	2624.336493411941	0.0026457087132925	0.0101509071939213	0.2606376615162865	0.794375	0.794375	chr12	56921607	0.0999744321019165	chr12:56921607:C:A
chr12:56923609	['C', 'A']	19959	12413.109652200064	1526.037731449646	-0.020489603277319	0.0109303758838927	-1.8745561447262835	0.0608684	0.0608684	chr12	56923609	1.2156081140561543	chr12:56923609:C:A
chr12:56924542	['G', 'A']	19959	8053.807035125519	1261.3180539051505	0.0268649751544125	0.0125442661339355	2.141613934810882	0.0322366	0.0322366	chr12	56924542	1.4916507695686974	chr12:56924542:G:A
chr12:56924673	['T', 'C']	19959	11928.390578802306	1454.6167336633944	-0.021710724836634	0.0110346078968712	-1.9675121254457848	0.049138	0.049138	chr12	56924673	1.30858252401874	chr12:56924673:T:C
chr12:56924947	['A', 'C']	19959	8053.614031571036	1262.1546363177624	0.0270389411049773	0.0125427199601138	2.155747811556169	0.0311153	0.0311153	chr12	56924947	1.5070260073834645	chr12:56924947:A:C
chr12:56925243	['A', 'G']	19959	8057.614833375094	1264.7765960172824	0.027182208347279	0.0125400819007392	2.167626061969864	0.0301989	0.0301989	chr12	56925243	1.5200088760041266	chr12:56925243:A:G
chr12:56925442	['A', 'G']	19959	8052.806934910057	1262.097292408475	0.0269417027973875	0.0125444491748274	2.147699147400638	0.0317497	0.0317497	chr12	56925442	1.4982603739613003	chr12:56925442:A:G
chr12:56925552	['C', 'A']	19959	10247.02680763642	1201.3584132063918	-0.0251262683536317	0.0115540351622219	-2.1746747349174336	0.0296662	0.0296662	chr12	56925552	1.5277380797270737	chr12:56925552:C:A
chr12:56925707	['A', 'T']	19959	7382.739790549682	1154.4475760442808	0.0275755034646654	0.0129322629029358	2.132303037112336	0.0329941	0.0329941	chr12	56925707	1.4815637136532631	chr12:56925707:A:T
chr12:56926026	['T', 'C']	19959	24772.4823370246	3334.3257994274177	-0.0024804315850136	0.0105427052282851	-0.2352746786810389	0.813998	0.813998	chr12	56926026	0.0893766621747187	chr12:56926026:T:C
chr12:56926834	['T', 'C']	19959	4928.987822600851	708.0602517835287	0.0111232392051946	0.015340920440348	0.7250698710319542	0.468418	0.468418	chr12	56926834	0.3293664245508406	chr12:56926834:T:C
chr12:56926927	['T', 'C']	19959	24793.968980205464	3337.502768297817	-0.0029825139892641	0.0106014745946623	-0.2813301076782118	0.77846	0.77846	chr12	56926927	0.1087636980933944	chr12:56926927:T:C
chr12:56927428	['C', 'T']	19959	4908.245916424492	698.3715599819295	0.0098198256080815	0.0153652480655658	0.6390932034535903	0.52277	0.52277	chr12	56927428	0.2816893430660348	chr12:56927428:C:T
chr12:56928487	['T', 'A']	19959	25310.07241292909	3453.764327114555	0.0022960315164257	0.0106918342833963	0.2147462685604239	0.829967	0.829967	chr12	56928487	0.0809391750972007	chr12:56928487:T:A
chr12:56929069	['G', 'A']	19959	4924.0	701.8891511025063	0.0091140633292435	0.015347344367565	0.5938527937448983	0.552617	0.552617	chr12	56929069	0.2575757591360645	chr12:56929069:G:A
chr12:56929739	['A', 'G']	19959	37068.0	5100.077362092172	0.0377476941995545	0.0200249884057246	1.8850295158604635	0.0594404	0.0594404	chr12	56929739	1.2259182766834122	chr12:56929739:A:G
chr12:56930729	['T', 'G']	19959	2440.24452573032	387.44238036973593	0.0308051266807626	0.0210122539428817	1.4660553201242097	0.142649	0.142649	chr12	56930729	0.8457312684934393	chr12:56930729:T:G
chr12:56931934	['A', 'G']	19959	20073.017137702947	2685.987779212812	-0.0051084774406779	0.0101808817558844	-0.5017716110616203	0.615834	0.615834	chr12	56931934	0.2105363375101773	chr12:56931934:A:G
chr12:56932400	['T', 'G']	19959	20036.003858102013	2693.797037322245	-0.0038792199204144	0.0101819755744279	-0.3809889242081005	0.703216	0.703216	chr12	56932400	0.1529112564885234	chr12:56932400:T:G
chr12:56932537	['C', 'T']	19959	20035.00761637521	2684.6564658744123	-0.0048318743546174	0.0101790788399797	-0.4746867993240798	0.635015	0.635015	chr12	56932537	0.1972160159044214	chr12:56932537:C:T
chr12:56932654	['A', 'G']	19959	20042.00831788345	2690.645377303464	-0.0044738431906681	0.0101822439094193	-0.4393769419066353	0.660393	0.660393	chr12	56932654	0.1801975387973196	chr12:56932654:A:G
chr12:56934498	['G', 'A']	19959	8893.445585730033	1224.103763846907	0.0031184363237263	0.0121871741473896	0.2558785396854526	0.798047	0.798047	chr12	56934498	0.0979715306548188	chr12:56934498:G:A
chr12:56935748	['T', 'C']	19959	39167.0	5358.73460570001	0.0738001783604611	0.0374147716049471	1.9724877419992808	0.0485677	0.0485677	chr12	56935748	1.3136524627398465	chr12:56935748:T:C
chr12:56937074	['G', 'A']	19959	12449.495013781008	1699.3214849902697	0.0041550023758526	0.0109458774428197	0.3795951852702531	0.70425	0.70425	chr12	56937074	0.152273144342189	chr12:56937074:G:A
chr12:56937487	['A', 'C']	19959	22217.22628651601	2972.159753386129	-0.0040132738159134	0.0103012718202511	-0.389590128863876	0.696844	0.696844	chr12	56937487	0.1568644349896241	chr12:56937487:A:C
chr12:56937586	['A', 'G']	19959	13481.83405215647	1873.5019250283613	0.0081096839742376	0.0107113629905222	0.7571103678788045	0.448993	0.448993	chr12	56937586	0.3477604297874812	chr12:56937586:A:G
chr12:56937660	['C', 'T']	19959	8695.30697534576	1070.7402659468137	-0.0188864028990826	0.0122515217782199	-1.5415556729171314	0.123197	0.123197	chr12	56937660	0.9093998676529976	chr12:56937660:C:T
chr12:56937807	['C', 'T']	19959	22143.109429802586	2956.821206522063	-0.0046117574582445	0.0103042834867675	-0.4475573157674479	0.654478	0.654478	chr12	56937807	0.1841049474924231	chr12:56937807:C:T
chr12:56939293	['T', 'C']	19959	13785.892975564857	1932.5400759480167	0.0096851806664532	0.0106404990987222	0.9102186445010192	0.362718	0.362718	chr12	56939293	0.4404308918783388	chr12:56939293:T:C
chr12:56939330	['T', 'C']	19959	13338.024473044234	1870.1719429857733	0.0097059672581025	0.0107197494648566	0.9054285540835046	0.365249	0.365249	chr12	56939330	0.4374109644287824	chr12:56939330:T:C
chr12:56941329	['T', 'TC']	19959	22896.532279909705	3082.0390216000364	-0.001812179764971	0.0103604317718719	-0.1749135368943864	0.861149	0.861149	chr12	56941329	0.0649216983961955	chr12:56941329:T:TC
chr12:56941336	['T', 'C']	19959	22897.79759277833	3083.165149316732	-0.0017732115938008	0.0103596119929808	-0.1711658308247727	0.864095	0.864095	chr12	56941336	0.0634385078594013	chr12:56941336:T:C
chr12:56941340	['T', 'C']	19959	22901.39070024077	3081.45034345826	-0.0019385590319313	0.010360488953422	-0.187110766745332	0.851576	0.851576	chr12	56941340	0.0697765867997568	chr12:56941340:T:C
chr12:56941352	['T', 'C']	19959	22899.35711778568	3083.3466876492007	-0.0017359685203185	0.0103584048739249	-0.1675903328212749	0.866907	0.866907	chr12	56941352	0.0620274902437259	chr12:56941352:T:C
chr12:56941357	['T', 'A']	19959	22899.240908862903	3080.8979461804183	-0.0020018372103378	0.0103564498200964	-0.1932937681456586	0.846731	0.846731	chr12	56941357	0.0722545398120421	chr12:56941357:T:A
chr12:56941370	['G', 'A']	19959	22901.06367510654	3078.583696186304	-0.0022749135074672	0.0103563865942519	-0.2196628608601667	0.826136	0.826136	chr12	56941370	0.0829484524524303	chr12:56941370:G:A
chr12:56941651	['T', 'TA']	19959	17859.158337927922	2277.7306155960428	-0.0158472912639565	0.010264162139138	-1.543943972156237	0.122618	0.122618	chr12	56941651	0.911445771849687	chr12:56941651:T:TA
chr12:56942314	['G', 'C']	19959	21358.28043096968	2850.235442452535	-0.0030959260057692	0.0102552004085264	-0.3018883963686586	0.76274	0.76274	chr12	56942314	0.1176234775213971	chr12:56942314:G:C
chr12:56942603	['C', 'A']	19959	21340.207606734817	2850.4546956387203	-0.0025755201660561	0.0102533596458904	-0.25118792815274	0.801671	0.801671	chr12	56942603	0.0960038264784165	chr12:56942603:C:A
chr12:56944057	['T', 'C']	19959	17747.667618761276	2406.801474326652	0.0010100529844048	0.0102217801363766	0.098813804535901	0.921287	0.921287	chr12	56944057	0.0356050569910707	chr12:56944057:T:C
chr12:56944892	['G', 'A']	19959	21337.207155742635	2845.0022832264726	-0.0032749510791739	0.0102538350740732	-0.3193879222277156	0.749436	0.749436	chr12	56944892	0.1252654489179218	chr12:56944892:G:A
chr12:56945398	['CCT', 'C']	19959	8100.464407459393	977.6861071541144	-0.0219467259110212	0.0125495401002894	-1.7488071862103522	0.0803397	0.0803397	chr12	56945398	1.0950697943194063	chr12:56945398:CCT:C
chr12:56945505	['CCA', 'C']	19959	39342.0	5299.019504777102	-0.0430639432183578	0.0425834079558394	-1.0112845656462437	0.311893	0.311893	chr12	56945505	0.5059943722626961	chr12:56945505:CCA:C
chr12:56946647	['T', 'C']	19959	4452.669272399278	707.8259820483329	0.0335517468743461	0.0159878060100572	2.098583561324181	0.0358662	0.0358662	chr12	56946647	1.445314634097751	chr12:56946647:T:C
chr12:56948012	['G', 'T']	19959	21344.208208057727	2840.510492081253	-0.0038300762793581	0.0102550133446857	-0.3734833052501952	0.708793	0.708793	chr12	56948012	0.1494805801678242	chr12:56948012:G:T
chr12:56948316	['G', 'A']	19959	8110.0	973.5581684483592	-0.0229073035947755	0.0125412233946717	-1.82656052554713	0.0677808	0.0677808	chr12	56948316	1.1688933095981513	chr12:56948316:G:A
chr12:56948404	['A', 'G']	19959	22878.438815393867	3055.691585159245	-0.003837254698579	0.0103578982701163	-0.3704665365994156	0.711039	0.711039	chr12	56948404	0.1481065778633686	chr12:56948404:A:G
chr12:56950040	['G', 'A']	19959	21346.55616259837	2838.447617962459	-0.0040885956636731	0.0102542202311256	-0.3987232155656861	0.690101	0.690101	chr12	56950040	0.1610873432733706	chr12:56950040:G:A
chr12:56950093	['G', 'C']	19959	3506.5812030075194	528.791867878592	0.0223857164860354	0.0177823891086427	1.2588700173676537	0.208092	0.208092	chr12	56950093	0.6817446157164815	chr12:56950093:G:C
chr12:56950108	['T', 'C']	19959	16892.07803337844	2126.0750467884577	-0.0185703027247926	0.0103165025301839	-1.800057981904213	0.0718666	0.0718666	chr12	56950108	1.1434729010757252	chr12:56950108:T:C
chr12:56952595	['G', 'A']	19959	22049.418942620898	2920.823371790914	-0.0059174069395469	0.0102817883600857	-0.5755231222730228	0.564944	0.564944	chr12	56952595	0.2479945994307021	chr12:56952595:G:A
chr12:56953044	['C', 'T']	19959	1629.0816214049505	182.54859889880893	-0.0233107200400152	0.0258436370031694	-0.9019906926086474	0.367073	0.367073	chr12	56953044	0.4352475587873537	chr12:56953044:C:T
chr12:56954142	['G', 'A']	19959	23522.71420696567	3129.041037725537	-0.0052339670374395	0.010408681641719	-0.5028462986571949	0.615078	0.615078	chr12	56954142	0.211069806465882	chr12:56954142:G:A
chr12:56955255	['G', 'A']	19959	20039.028067361665	2608.485873449529	-0.0119448744184433	0.0102359313889947	-1.1669553032844613	0.243242	0.243242	chr12	56955255	0.6139614343606947	chr12:56955255:G:A
chr12:56955982	['C', 'G']	19959	10418.043944480632	1429.968685453666	0.0047993087783728	0.0114923016741536	0.4176107549601308	0.676236	0.676236	chr12	56955982	0.169901712917809	chr12:56955982:C:G
chr12:56956410	['A', 'C']	19959	3501.3508543368243	521.6952425936652	0.0208759424623731	0.0177944620575514	1.1731707536229803	0.240741	0.240741	chr12	56956410	0.6184499398146338	chr12:56956410:A:C
chr12:56958000	['G', 'A']	19959	633.0951593505712	139.95917433761576	0.0911313325372973	0.0404100164298195	2.2551669261398577	0.0241336	0.0241336	chr12	56958000	1.617377889714974	chr12:56958000:G:A
chr12:56959087	['T', 'C']	19959	18514.56577958202	2398.886631529037	-0.0120792187266574	0.0102258601835128	-1.1812423121267313	0.237521	0.237521	chr12	56959087	0.6242979869614911	chr12:56959087:T:C
chr12:56960730	['G', 'A']	19959	1696.1699654256654	278.0533373539213	0.0405000962100529	0.0249632010214903	1.6223919430519802	0.104735	0.104735	chr12	56960730	0.9799081629554536	chr12:56960730:G:A
chr12:56962455	['T', 'C']	19959	20037.027365677623	2614.508372406932	-0.0114333319162038	0.0102341543687334	-1.117174072645812	0.263933	0.263933	chr12	56962455	0.5785063057939492	chr12:56962455:T:C
chr12:56963101	['G', 'A']	19959	8088.457790254661	965.6591234276566	-0.0238677508034191	0.0125438068019492	-1.902751786619528	0.0570873	0.0570873	chr12	56963101	1.2434604968922525	chr12:56963101:G:A
chr12:56963109	['A', 'G']	19959	20048.102678571424	2615.20429549072	-0.0115951213664179	0.0102378080488863	-1.1325785081191526	0.257405	0.257405	chr12	56963109	0.5893830213348203	chr12:56963109:A:G
chr12:56963322	['G', 'A']	19959	18500.881384846954	2387.7454385689243	-0.0127782735373284	0.0102371209461367	-1.248229224267457	0.211962	0.211962	chr12	56963322	0.6737419912861005	chr12:56963322:G:A
chr12:56965652	['G', 'A']	19959	20049.03608841662	2613.5710793498306	-0.0117439728662129	0.010237468187476	-1.1471559814544643	0.251331	0.251331	chr12	56965652	0.5997539407802399	chr12:56965652:G:A
chr12:56965859	['T', 'C']	19959	18514.638167785903	2394.853848704672	-0.0124635654024883	0.0102282561864803	-1.2185425526359628	0.223032	0.223032	chr12	56965859	0.6516328211384235	chr12:56965859:T:C
chr12:56966190	['C', 'T']	19959	11587.322225006264	1483.217882944189	-0.0111431182179937	0.0111374546867048	-1.0005085121733934	0.317077	0.317077	chr12	56966190	0.4988352595035191	chr12:56966190:C:T
chr12:56966357	['G', 'A']	19959	6684.004660252556	754.9002073935316	-0.0297479665989627	0.0135059638317646	-2.202580057929558	0.0276358	0.0276358	chr12	56966357	1.5585279589614642	chr12:56966357:G:A
chr12:56967067	['A', 'G']	19959	20043.025259359496	2607.4902450208388	-0.0124752016207773	0.010236357282168	-1.2187149468209204	0.222967	0.222967	chr12	56967067	0.651759409500835	chr12:56967067:A:G
chr12:56967630	['C', 'T']	19959	18443.39251165355	2387.794462047631	-0.012553912070444	0.0102309359444569	-1.227054116905662	0.219817	0.219817	chr12	56967630	0.657938723556318	chr12:56967630:C:T
chr12:56967778	['T', 'G']	19959	18447.39411558318	2381.852627137577	-0.0130511135760203	0.0102315790068893	-1.2755717927049697	0.202122	0.202122	chr12	56967778	0.6943864130626096	chr12:56967778:T:G
chr12:56967810	['C', 'A']	19959	18444.46882518044	2382.3412543034087	-0.0130387536788028	0.0102332426834302	-1.2741565974894136	0.202623	0.202623	chr12	56967810	0.6933112588467008	chr12:56967810:C:A
chr12:56968561	['T', 'G']	19959	21856.190108733776	2855.0349911681847	-0.0118706235748218	0.0103077744128633	-1.1516184871108786	0.249492	0.249492	chr12	56968561	0.6029433755378157	chr12:56968561:T:G
chr12:56968638	['G', 'A']	19959	6014.301332798877	676.8896442650321	-0.0345466322015318	0.0141849548573083	-2.4354418148699786	0.0148823	0.0148823	chr12	56968638	1.8273299451262857	chr12:56968638:G:A
chr12:56970123	['A', 'G']	19959	16757.71685629793	2209.259898347717	-0.0051032213223827	0.0102847764568161	-0.4961917591315894	0.619765	0.619765	chr12	56970123	0.2077729533243287	chr12:56970123:A:G
chr12:56971215	['C', 'T']	19959	607.0304138691251	67.16589668969826	-0.0242826299624708	0.0416126826037188	-0.5835391626566454	0.559537	0.559537	chr12	56971215	0.2521711899854399	chr12:56971215:C:T
chr12:56971780	['C', 'T']	19959	16753.23320633647	2210.5195998998106	-0.0049245026289673	0.0102865923247869	-0.4787302221651219	0.632136	0.632136	chr12	56971780	0.199189475996954	chr12:56971780:C:T
chr12:56971987	['A', 'AAC']	19959	4783.396611358965	567.9386680025783	-0.0209343230546556	0.0154536283613208	-1.3546542316917916	0.175543	0.175543	chr12	56971987	0.7556164838972097	chr12:56971987:A:AAC
chr12:56972304	['G', 'A']	19959	10383.601232835525	1422.6578244546215	0.0047304297038394	0.0114875258831152	0.4117883826309675	0.680499	0.680499	chr12	56972304	0.1671725086602071	chr12:56972304:G:A
chr12:56972426	['A', 'G']	19959	6023.621597232665	677.2891384673524	-0.0346992613735518	0.0141661969370932	-2.449440843413252	0.0143164	0.0143164	chr12	56972426	1.844166175931244	chr12:56972426:A:G
chr12:56973268	['T', 'C']	19959	16754.752419152675	2203.7960126003204	-0.0057930709496001	0.0102863818913012	-0.5631786774802833	0.57332	0.57332	chr12	56973268	0.2416029078012278	chr12:56973268:T:C
chr12:56974205	['C', 'T']	19959	3431.3438392543967	369.6341621284581	-0.0297487864646718	0.0179162487597479	-1.660436113809042	0.0968425	0.0968425	chr12	56974205	1.0139340077248271	chr12:56974205:C:T
chr12:56975985	['A', 'C']	19959	16734.06106181381	2211.825219910811	-0.0047634258450094	0.010294985056881	-0.462693808557364	0.643589	0.643589	chr12	56975985	0.1913913873202519	chr12:56975985:A:C
chr12:56976126	['G', 'A']	19959	27556.14191220685	3649.437542668951	-0.0107940246582533	0.0109650239442929	-0.9844050239280486	0.324928	0.324928	chr12	56976126	0.4882128626115078	chr12:56976126:G:A
chr12:56976158	['C', 'T']	19959	15154.518564914568	1993.4846129882555	-0.0052210527827324	0.010438916713635	-0.500152738637417	0.616973	0.616973	chr12	56976158	0.2097338411654349	chr12:56976158:C:T
chr12:56976415	['C', 'G']	19959	16582.49248346362	2201.7825332108737	-0.0042436210667027	0.0102972249921831	-0.4121130760883833	0.680261	0.680261	chr12	56976415	0.1673244268349726	chr12:56976415:C:G
chr12:56977854	['A', 'G']	19959	16756.03713727259	2205.177009651665	-0.0055858350272712	0.0102880894918848	-0.5429419166383931	0.587176	0.587176	chr12	56977854	0.231231703910407	chr12:56977854:A:G
chr12:56978628	['T', 'C']	19959	15171.040440992234	1984.837874576093	-0.0063241925501179	0.0104334923805822	-0.6061434004483345	0.544426	0.544426	chr12	56978628	0.2640611424935028	chr12:56978628:T:C
chr12:56979623	['A', 'G']	19959	16863.534726398077	2217.5222392508285	-0.0059998355548637	0.0102837891765641	-0.5834265417008818	0.559613	0.559613	chr12	56979623	0.2521122052547507	chr12:56979623:A:G
chr12:56979696	['A', 'G']	19959	16744.03352879266	2211.0683303998376	-0.0043614191221543	0.0102920767086729	-0.4237647314150885	0.671742	0.671742	chr12	56979696	0.1727974970221386	chr12:56979696:A:G
chr12:56980853	['A', 'C']	19959	13585.361326852732	1712.5123517799843	-0.0159519168462455	0.0107279829766392	-1.4869446456973026	0.137045	0.137045	chr12	56980853	0.8631368047944677	chr12:56980853:A:C
chr12:56981215	['C', 'G']	19959	13580.360825775417	1719.4118892756635	-0.0152220609823482	0.0107318485419457	-1.4184006532381053	0.156089	0.156089	chr12	56981215	0.8066277017270076	chr12:56981215:C:G
chr12:56981770	['C', 'T']	19959	12287.462540716611	1525.051100083393	-0.0171074741994885	0.0110106116282484	-1.5537260578329912	0.120266	0.120266	chr12	56981770	0.9198571332537804	chr12:56981770:C:T
chr12:56983056	['C', 'T']	19959	12182.272554129911	1508.5381364079294	-0.0174483308060957	0.0110514231211437	-1.578831125623388	0.114391	0.114391	chr12	56983056	0.941608143410954	chr12:56983056:C:T
chr12:56983563	['C', 'T']	19959	5934.4866693394815	673.7320398401724	-0.0329299157265881	0.0142600255426338	-2.30924661587289	0.0209401	0.0209401	chr12	56983563	1.6790212486674685	chr12:56983563:C:T
chr12:56983725	['T', 'C']	19959	19329.7162406015	2606.289065035645	-9.713007572194425e-05	0.0101628778232689	-0.0095573397034799	0.992375	0.992375	chr12	56983725	0.0033241850475574	chr12:56983725:T:C
chr12:56984022	['C', 'T']	19959	12269.844257366203	1520.3897418310628	-0.0172436284728161	0.0110186124099322	-1.56495462688865	0.117609	0.117609	chr12	56984022	0.929559442709038	chr12:56984022:C:T
chr12:56987475	['T', 'G']	19959	14093.118310282622	1777.1749679504826	-0.0161926016953692	0.01063567657234	-1.522479701712718	0.127905	0.127905	chr12	56987475	0.8931124779610186	chr12:56987475:T:G
chr12:56987891	['C', 'G']	19959	14192.133193024652	1777.9637995834853	-0.0185679471353264	0.0106185766048454	-1.7486286369920403	0.0803706	0.0803706	chr12	56987891	1.0949027894708536	chr12:56987891:C:G
chr12:56991503	['G', 'A']	19959	1697.0	283.45965442194097	0.0426883024769797	0.0250332253094254	1.7052657797517967	0.0881604	0.0881604	chr12	56991503	1.0547264480136302	chr12:56991503:G:A
chr12:56994326	['G', 'T']	19959	7723.0	1034.1635432756373	-0.0001669532287321	0.0127281720344123	-0.0131168268531266	0.989535	0.989535	chr12	56994326	0.0045688401255536	chr12:56994326:G:T
chr12:56994785	['G', 'A']	19959	7727.548684540216	1035.2166870331166	-0.0001509487174356	0.0127281671775326	-0.0118594229106371	0.990538	0.990538	chr12	56994785	0.0041288589707118	chr12:56994785:G:A
chr12:56996254	['T', 'C']	19959	6289.315111734642	805.7073721307477	-0.0086077474591198	0.013832852663484	-0.6222684263704019	0.533772	0.533772	chr12	56996254	0.2726442116733365	chr12:56996254:T:C
chr12:56996897	['C', 'T']	19959	7433.744901538307	986.2310603253932	-0.0013919731266064	0.0129601878693468	-0.107403776908104	0.91447	0.91447	chr12	56996897	0.0388305373698125	chr12:56996897:C:T
chr12:56997074	['AAC', 'A']	19959	7294.461889250815	963.5189367025796	-0.002102788711683	0.0130449375571263	-0.1611957667466398	0.871941	0.871941	chr12	56997074	0.0595129006652736	chr12:56997074:AAC:A
chr12:56997508	['C', 'T']	19959	3298.165247018739	329.69834319849554	-0.0400220599135078	0.0182556879828722	-2.192306307549576	0.0283689	0.0283689	chr12	56997508	1.5471575035834857	chr12:56997508:C:T
chr12:56997689	['A', 'G']	19959	7801.172579675285	1026.415844772237	-0.0030955910241604	0.0127157279735207	-0.243445835787517	0.807663	0.807663	chr12	56997689	0.0927698122082993	chr12:56997689:A:G
chr12:57000339	['C', 'A']	19959	4359.750580944956	498.5293907762105	-0.0258327313784701	0.0164357158481399	-1.5717436111183292	0.116026	0.116026	chr12	57000339	0.9354446798138204	chr12:57000339:C:A
chr12:57000851	['G', 'C']	19959	1146.1722790138306	181.8517164707432	0.033496802195644	0.0303173324980441	1.1048730028542255	0.269228	0.269228	chr12	57000851	0.5698797750084912	chr12:57000851:G:C
chr12:57000870	['G', 'A']	19959	4320.432930801222	479.26574793661285	-0.0291668590938597	0.0161949620801287	-1.8009834755740224	0.0717206	0.0717206	chr12	57000870	1.1443560858750643	chr12:57000870:G:A
chr12:57001714	['GGACA', 'G']	19959	4299.0	474.3645610276083	-0.0301346135757994	0.0162280415538691	-1.8569470305931457	0.0633334	0.0633334	chr12	57001714	1.1983671966149878	chr12:57001714:GGACA:G
chr12:57001894	['T', 'G']	19959	13721.687493736848	1757.3869793664846	-0.0122142900684151	0.0106554840406104	-1.1462914328306189	0.251688	0.251688	chr12	57001894	0.599137490284052	chr12:57001894:T:G
chr12:57002352	['C', 'T']	19959	4141.207485720012	528.2240898907679	-0.0086682052825851	0.0165529559769279	-0.5236650961113637	0.600517	0.600517	chr12	57002352	0.2214746936704193	chr12:57002352:C:T
chr12:57005231	['T', 'C']	19959	4518.4527734629455	492.61944034134143	-0.031417511997545	0.0158705006145725	-1.979616948484726	0.0477603	0.0477603	chr12	57005231	1.320932953906841	chr12:57005231:T:C
chr12:57005772	['C', 'T']	19959	3486.1746668002806	350.4269916143605	-0.0416254133522164	0.0177722459124478	-2.3421583044302623	0.0191824	0.0191824	chr12	57005772	1.717097057147112	chr12:57005772:C:T
chr12:57009556	['G', 'A']	19959	6637.665130029563	816.8557080690363	-0.0147804112742486	0.0135012324534088	-1.0947453371574871	0.273641	0.273641	chr12	57009556	0.5628188311487876	chr12:57009556:G:A
chr12:57011265	['G', 'A']	19959	3228.485267588695	329.9472804057738	-0.0374060856893263	0.0184109355561893	-2.031731933185295	0.042194	0.042194	chr12	57011265	1.374749301459015	chr12:57011265:G:A
chr12:57012660	['T', 'C']	19959	3305.49684305472	334.3468574195621	-0.0379153358604945	0.0181826096430115	-2.085252700514711	0.0370591	0.0370591	chr12	57012660	1.4311051319620716	chr12:57012660:T:C
chr12:57014549	['C', 'T']	19959	565.0	76.77650577865815	0.0062411406829437	0.0432144268897579	0.1444226183738416	0.885168	0.885168	chr12	57014549	0.0529742947838929	chr12:57014549:C:T
chr12:57014956	['G', 'A']	19959	3325.333216415293	334.19948699609813	-0.0381474811542797	0.0181370879248558	-2.1032858919981776	0.0354533	0.0354533	chr12	57014956	1.4503433343853362	chr12:57014956:G:A
chr12:57015455	['G', 'A']	19959	3301.49624173181	337.9880578338678	-0.0368888544139043	0.0181905516335353	-2.0279129053952105	0.0425824	0.0425824	chr12	57015455	1.370769864800394	chr12:57015455:G:A
chr12:57016407	['G', 'A']	19959	3294.0	330.77877662826626	-0.0386392561853015	0.0182218430463389	-2.120491109875125	0.033977	0.033977	chr12	57016407	1.468814969815504	chr12:57016407:G:A
chr12:57017632	['ATGGTGGCTCACGCC', 'A']	19959	4546.745817819501	522.5362800994546	-0.023966111893355	0.0162154313821008	-1.4779817649384088	0.139428	0.139428	chr12	57017632	0.85565000224663	chr12:57017632:ATGGTGGCTCACGCC:A
chr12:57018330	['T', 'A']	19959	3415.6319253692964	346.206122686079	-0.0389770875463326	0.0182503045045246	-2.135695189999129	0.0327164	0.0327164	chr12	57018330	1.4852344906410135	chr12:57018330:T:A
chr12:57020444	['T', 'A']	19959	3259.326602194719	317.99385620057524	-0.0420717480236776	0.0183290846055653	-2.2953545651103138	0.0217231	0.0217231	chr12	57020444	1.663078198566322	chr12:57020444:T:A
chr12:57020556	['A', 'T']	19959	4427.330927680048	498.9260911110189	-0.0251820616244866	0.0159778022201049	-1.5760654236162657	0.115027	0.115027	chr12	57020556	0.9392002068228916	chr12:57020556:A:T
chr12:57020798	['G', 'A']	19959	3309.3316129678806	331.7283594757648	-0.0387944976049164	0.0181746745740724	-2.1345360241145594	0.0328111	0.0328111	chr12	57020798	1.483979209543178	chr12:57020798:G:A
chr12:57021175	['T', 'C']	19959	3306.3252468547944	332.51803772249514	-0.0383471187561869	0.0181889709959111	-2.1082621312006813	0.0350208	0.0350208	chr12	57021175	1.455673937304053	chr12:57021175:T:C
chr12:57027071	['G', 'T']	19959	3942.0	493.1771925409441	-0.0115783247524436	0.0168642571794294	-0.6865600203587156	0.492368	0.492368	chr12	57027071	0.3077101805072161	chr12:57027071:G:T
chr12:57027495	['C', 'T']	19959	3298.0	326.1401583503132	-0.0400241965652418	0.0182023459818876	-2.198848247641709	0.0279002	0.0279002	chr12	57027495	1.5543926835154684	chr12:57027495:C:T
chr12:57029150	['G', 'A']	19959	3206.481960312688	327.37756249566814	-0.0374967588234279	0.018457595317538	-2.0315083399731537	0.0422167	0.0422167	chr12	57029150	1.3745157176840468	chr12:57029150:G:A
chr12:57029413	['T', 'C']	19959	4425.55212510024	492.3392208021848	-0.0267777987873219	0.0159839257282913	-1.6752954963952047	0.0938919	0.0938919	chr12	57029413	1.0273718724520755	chr12:57029413:T:C
chr12:57029930	['C', 'G']	19959	3997.60087191822	493.70093539823233	-0.0126240412728235	0.0167685960445929	-0.7528382960178793	0.451556	0.451556	chr12	57029930	0.3452883827084737	chr12:57029930:C:G
chr12:57030064	['T', 'C']	19959	3298.165247018739	327.1456811307637	-0.0395177033584617	0.0182023904424538	-2.1710172344338723	0.0299416	0.0299416	chr12	57030064	1.5237249958231376	chr12:57030064:T:C
chr12:57031362	['C', 'T']	19959	3302.165447439623	327.3936246025004	-0.0394421489624707	0.0181945303554955	-2.167802531410632	0.0301855	0.0301855	chr12	57031362	1.5202016259909783	chr12:57031362:C:T
chr12:57032181	['C', 'T']	19959	3297.6608869957404	329.40926026801554	-0.0388400720818132	0.0182047827363239	-2.133509234598879	0.0328951	0.0328951	chr12	57032181	1.4828687890241397	chr12:57032181:C:T
chr12:57033543	['G', 'C']	19959	3298.4873684210515	328.5901862898272	-0.0391604350661951	0.0182051227298753	-2.1510667984638845	0.0314829	0.0314829	chr12	57033543	1.501925270087135	chr12:57033543:G:C
chr12:57033807	['T', 'A']	19959	3298.330510597785	328.1968979242599	-0.0392112074668835	0.018202595512589	-2.154154743468572	0.03124	0.03124	chr12	57033807	1.5052889747947371	chr12:57033807:T:A
chr12:57034389	['A', 'G']	19959	3242.0	316.1488825248088	-0.0419155169881207	0.0183633510893078	-2.282563611852205	0.0224666	0.0224666	chr12	57034389	1.648462646893916	chr12:57034389:A:G
chr12:57034569	['A', 'G']	19959	30740.0	4182.005913560744	-0.0013554833497412	0.0120386806036786	-0.1125940121151714	0.910354	0.910354	chr12	57034569	0.0407896952052537	chr12:57034569:A:G
chr12:57034944	['T', 'C']	19959	13497.381276936952	1743.823524890806	-0.0100209151419339	0.010718544666279	-0.9349137829746774	0.349844	0.349844	chr12	57034944	0.4561255700560749	chr12:57034944:T:C
chr12:57035547	['A', 'G']	19959	4426.221765707987	491.3580901458619	-0.0271130012419236	0.0159810310647554	-1.6965739652254732	0.0897928	0.0897928	chr12	57035547	1.0467584856671253	chr12:57035547:A:G
chr12:57035801	['G', 'A']	19959	487.0244012426095	106.09816768769642	0.0850436390152973	0.0461726788768293	1.84186062156282	0.0655104	0.0655104	chr12	57035801	1.183689748800965	chr12:57035801:G:A
chr12:57036191	['T', 'C']	19959	19280.93205391592	2636.075894915324	0.0023377125506335	0.0101741958502547	0.2297687782936673	0.818274	0.818274	chr12	57036191	0.0871012479634842	chr12:57036191:T:C
chr12:57036537	['C', 'T']	19959	443.0221966128871	79.67203085909455	0.0488683724999147	0.0485088456315659	1.0074115733670406	0.313749	0.313749	chr12	57036537	0.5034176497186313	chr12:57036537:C:T
chr12:57036750	['CCT', 'C']	19959	3295.330209951396	324.4289939978874	-0.0402773335984557	0.0182086696751451	-2.2119866150043004	0.0269789	0.0269789	chr12	57036750	1.5689757616199702	chr12:57036750:CCT:C
chr12:57039936	['A', 'G']	19959	462.0462995440196	98.25250138074703	0.0810573144345379	0.0474786786327645	1.7072361061582082	0.0877937	0.0877937	chr12	57039936	1.0565366475722815	chr12:57039936:A:G
chr12:57040067	['C', 'T']	19959	486.0	104.07182145939896	0.0807643268074169	0.0462175094920344	1.747483317363448	0.0805689	0.0805689	chr12	57040067	1.093832565699271	chr12:57040067:C:T
chr12:57041338	['G', 'A']	19959	7855.787192463797	940.228941803024	-0.0177575343975901	0.0127160394745877	-1.3964673853897305	0.162589	0.162589	chr12	57041338	0.7889088400512985	chr12:57041338:G:A
chr12:57042645	['T', 'C']	19959	3295.660486093712	329.744407006655	-0.0385962133817618	0.0182086454666823	-2.1196641700989822	0.0340467	0.0340467	chr12	57042645	1.467924976005047	chr12:57042645:T:C
chr12:57042961	['C', 'T']	19959	3294.495189416717	329.0216285577835	-0.0389306948540407	0.0182105896590911	-2.137805287079519	0.0325447	0.0325447	chr12	57042961	1.487519727469619	chr12:57042961:C:T
chr12:57044874	['T', 'G']	19959	1784.1787843864308	215.02100217675445	-0.0163812477921583	0.0248508676126468	-0.6591821278634861	0.509786	0.509786	chr12	57044874	0.292612095516876	chr12:57044874:T:G
chr12:57045433	['T', 'C']	19959	4452.446159242371	496.6438054477901	-0.0260745627417175	0.0159401049631646	-1.635783628901577	0.101901	0.101901	chr12	57045433	0.9918215540470482	chr12:57045433:T:C
chr12:57045885	['G', 'GC']	19959	4076.408478228191	512.4959214648313	-0.0097265251808166	0.016611146870645	-0.585542061397653	0.55819	0.55819	chr12	57045885	0.2532179481836845	chr12:57045885:G:GC
chr12:57046293	['C', 'T']	19959	520.0	105.2858716730262	0.0681321344083684	0.044812906691949	1.5203685598151295	0.128434	0.128434	chr12	57046293	0.8913199913938936	chr12:57046293:C:T
chr12:57048355	['A', 'G']	19959	4451.669122068551	498.2647543896605	-0.0256462502964262	0.0159414681548301	-1.608775932513819	0.107681	0.107681	chr12	57048355	0.9678609199434144	chr12:57048355:A:G
chr12:57048397	['A', 'G']	19959	3237.973387460532	319.9566469706959	-0.0404970970093234	0.0183742652199936	-2.2040117808497355	0.0275349	0.0275349	chr12	57048397	1.5601164964308212	chr12:57048397:A:G
chr12:57048782	['A', 'C']	19959	4454.0	497.5713389696813	-0.0259543603387872	0.015937773112658	-1.628480977569817	0.103439	0.103439	chr12	57048782	0.98531568666383	chr12:57048782:A:C
chr12:57049333	['G', 'T']	19959	4454.0	497.5713389696813	-0.0259543603387872	0.015937773112658	-1.628480977569817	0.103439	0.103439	chr12	57049333	0.98531568666383	chr12:57049333:G:T
chr12:57049503	['A', 'C']	19959	3204.160537127969	329.41497855281733	-0.0364716304755677	0.0184616721844236	-1.975532341341176	0.0482215	0.0482215	chr12	57049503	1.316759284385966	chr12:57049503:A:C
chr12:57049508	['C', 'G']	19959	3294.1650465978555	329.2717278014792	-0.0386814862759018	0.0182104312326509	-2.1241389499083785	0.0336708	0.0336708	chr12	57049508	1.4727465648872886	chr12:57049508:C:G
chr12:57050783	['C', 'T']	19959	423.0211945084678	72.5401665567437	0.0387185261733515	0.0496029842602783	0.7805684829401888	0.435066	0.435066	chr12	57050783	0.3614448550877581	chr12:57050783:C:T
chr12:57050790	['A', 'G']	19959	3295.330209951396	329.622551226308	-0.0386136943944265	0.0182084667309715	-2.120645025467569	0.033964	0.033964	chr12	57050790	1.468981167791208	chr12:57050790:A:G
chr12:57052061	['A', 'C']	19959	6832.711686879824	778.1630984466138	-0.0320301510467166	0.0135338679906052	-2.3666664303915863	0.0179586	0.0179586	chr12	57052061	1.7457275226783735	chr12:57052061:A:C
chr12:57052089	['C', 'T']	19959	19410.312935905826	2663.1429883586893	0.0049131830222309	0.0103042060468662	0.4768133517404911	0.6335	0.6335	chr12	57052089	0.1982533807805399	chr12:57052089:C:T
chr12:57052203	['A', 'G']	19959	19129.667585584684	2626.380173957204	0.0051724310466519	0.0101549254404128	0.509351947190822	0.610511	0.610511	chr12	57052203	0.2143065066637944	chr12:57052203:A:G
chr12:57053027	['A', 'T']	19959	4456.125695663073	502.1926724586016	-0.0249618658729407	0.0159360097987078	-1.5663811825068428	0.117275	0.117275	chr12	57053027	0.930794558380804	chr12:57053027:A:T
chr12:57054307	['G', 'A']	19959	3240.162340915924	322.7509473538965	-0.039839158835885	0.0183680596859769	-2.1689367040929284	0.0300993	0.0300993	chr12	57054307	1.521443604395271	chr12:57054307:G:A
chr12:57055827	['T', 'G']	19959	3297.6608869957404	334.2144555734799	-0.037694009404347	0.0182048947895216	-2.070542556831633	0.0384144	0.0384144	chr12	57055827	1.4155059457304544	chr12:57055827:T:G
chr12:57055922	['T', 'C']	19959	4458.0	499.8896373424244	-0.0257568570154468	0.0159294531048617	-1.6169329132577517	0.105909	0.105909	chr12	57055922	0.9750671325813104	chr12:57055922:T:C
chr12:57056027	['C', 'T']	19959	6468.324080569196	711.4523592341428	-0.0352247652300094	0.0138534503778068	-2.542670906479673	0.0110084	0.0110084	chr12	57056027	1.9582757983457888	chr12:57056027:C:T
chr12:57059420	['T', 'C']	19959	548.0274576610883	54.8223103875508	-0.0310971443482992	0.0434624222253925	-0.7154949668251807	0.474312	0.474312	chr12	57059420	0.3239358876444454	chr12:57059420:T:C
chr12:57063879	['AG', 'A']	19959	1556.2339146121467	251.47385484414795	0.0290542506517381	0.0260681073845723	1.1145515945255435	0.265056	0.265056	chr12	57063879	0.5766623603211685	chr12:57063879:AG:A
chr12:57064176	['T', 'C']	19959	460.0460991130932	87.69917451005036	0.0622416955877144	0.047581903259388	1.308095963467667	0.190856	0.190856	chr12	57064176	0.719294182448276	chr12:57064176:T:C
chr12:57065426	['C', 'T']	19959	4456.339648173207	502.5278555199053	-0.0249815125100987	0.0159416287011315	-1.5670614953116742	0.117116	0.117116	chr12	57065426	0.9313837690007892	chr12:57065426:C:T
chr12:57066236	['G', 'C']	19959	13772.040264754554	1778.9372153887473	-0.0097212042012454	0.010668094168306	-0.9112409440597418	0.362179	0.362179	chr12	57066236	0.4410767347191439	chr12:57066236:G:C
chr12:57066899	['T', 'C']	19959	31071.783902976844	4217.007602980886	-0.0030655556070114	0.0121631897032568	-0.2520355007034537	0.801016	0.801016	chr12	57066899	0.0963588089565725	chr12:57066899:T:C
chr12:57067467	['T', 'TAAG']	19959	3299.0	333.5995621452203	-0.0377673076132929	0.0182009914019482	-2.0750137604729826	0.037998	0.037998	chr12	57067467	1.4202392615890376	chr12:57067467:T:TAAG
chr12:57068075	['A', 'AT']	19959	3308.4538878842664	335.2004734301253	-0.0377856388468573	0.0182030998020482	-2.075780458150634	0.037927	0.037927	chr12	57068075	1.4210515083378883	chr12:57068075:A:AT
chr12:57068242	['C', 'T']	19959	3299.0	333.5995621452203	-0.0377673076132929	0.0182009914019482	-2.0750137604729826	0.037998	0.037998	chr12	57068242	1.4202392615890376	chr12:57068242:C:T
chr12:57068412	['T', 'G']	19959	4089.278142706715	509.4208094811111	-0.0114708406642117	0.0166002071059633	-0.6910058766731303	0.48957	0.48957	chr12	57068412	0.3101852028593112	chr12:57068412:T:G
chr12:57069171	['C', 'T']	19959	4457.893410172888	498.8950348463979	-0.0260038019038185	0.0159310128837663	-1.6322754926848553	0.102637	0.102637	chr12	57069171	0.9886960505388824	chr12:57069171:C:T
chr12:57070238	['G', 'GATTA']	19959	3298.0	333.20154989215496	-0.0377837742112129	0.0182030666277493	-2.0756818059224287	0.0379362	0.0379362	chr12	57070238	1.420946173755295	chr12:57070238:G:GATTA
chr12:57070533	['A', 'G']	19959	4457.893410172888	500.6767806586641	-0.0255856314740138	0.0159313134079129	-1.6059963682156704	0.108291	0.108291	chr12	57070533	0.9654076358285616	chr12:57070533:A:G
chr12:57070902	['C', 'CA']	19959	1119.0560677422586	190.0359750869634	0.0447417861698149	0.0306557760594027	1.4594895944932966	0.144446	0.144446	chr12	57070902	0.8402944801401745	chr12:57070902:C:CA
chr12:57072135	['G', 'A']	19959	4102.411083830235	520.5348002127247	-0.0087754785716393	0.0165746688573722	-0.529451215415146	0.596498	0.596498	chr12	57072135	0.2243910081385177	chr12:57072135:G:A
chr12:57073060	['G', 'A']	19959	4460.670475045099	500.81367354118464	-0.0255917921107363	0.0159238516110724	-1.607135807077062	0.10804	0.10804	chr12	57073060	0.9664154244845868	chr12:57073060:G:A
chr12:57073472	['G', 'A']	19959	3324.331812484332	334.19338920124625	-0.0387252676942514	0.0181273123681546	-2.1362939473742624	0.0326676	0.0326676	chr12	57073472	1.4858827707906586	chr12:57073472:G:A
chr12:57074115	['T', 'C']	19959	4675.982749974925	543.9410168038077	-0.0207521548337868	0.0155865035667915	-1.3314182199272189	0.183067	0.183067	chr12	57074115	0.7373899353791137	chr12:57074115:T:C
chr12:57074935	['A', 'G']	19959	671.379154533588	82.1517163466553	-0.0121175854316228	0.0397675100383858	-0.3047106902073149	0.76059	0.76059	chr12	57074935	0.1188493888552393	chr12:57074935:A:G
chr12:57075028	['G', 'A']	19959	463.9516903330141	87.92965931885502	0.0614920418741907	0.0475868264137823	1.2922072453308435	0.1963	0.1963	chr12	57075028	0.7070797003999938	chr12:57075028:G:A
chr12:57080230	['T', 'C']	19959	3301.1653973344023	332.08605605935185	-0.0386324111009921	0.0181913372563921	-2.1236707646337187	0.03371	0.03371	chr12	57080230	1.472241247479028	chr12:57080230:T:C
chr12:57080769	['T', 'G']	19959	3302.489172932332	331.99835121272497	-0.0387390082645185	0.0181919809684173	-2.129455188622529	0.0332288	0.0332288	chr12	57080769	1.4784853422238	chr12:57080769:T:G
chr12:57083273	['T', 'C']	19959	2914.2920278598986	296.70059145199525	-0.031828894746395	0.0193032095136458	-1.6488913267969518	0.0991856	0.0991856	chr12	57083273	1.0035513751693206	chr12:57083273:T:C
chr12:57084384	['A', 'C']	19959	9667.453096812987	1250.4589145598206	-0.0069345503379008	0.0118851310762887	-0.5834643550322713	0.559587	0.559587	chr12	57084384	0.2521323833400465	chr12:57084384:A:C
chr12:57084925	['A', 'G']	19959	5291.26510672412	622.5550557802815	-0.0170216268919332	0.0148644771276624	-1.1451211331380322	0.252173	0.252173	chr12	57084925	0.5983014149030402	chr12:57084925:A:G
chr12:57086570	['T', 'C']	19959	3757.694436090225	444.7182647092636	-0.0124555860218968	0.0171671183184485	-0.7255490287214669	0.468124	0.468124	chr12	57086570	0.3296390926893198	chr12:57086570:T:C
chr12:57087194	['G', 'T']	19959	2904.14550556168	288.3275542441668	-0.0343491804287548	0.0193124825447729	-1.7785999469059304	0.0753206	0.0753206	chr12	57087194	1.1230862290742354	chr12:57087194:G:T
chr12:57088469	['G', 'A']	19959	14308.584494336974	1905.1086275301632	-0.008200330091793	0.0105694607201985	-0.7758513238165465	0.437846	0.437846	chr12	57088469	0.3586786134928185	chr12:57088469:G:A
chr12:57088942	['C', 'T']	19959	2736.233834586465	274.27490935002663	-0.0339236489527829	0.0199046778247394	-1.7043053523136864	0.0883396	0.0883396	chr12	57088942	1.0538445715501887	chr12:57088942:C:T
chr12:57092250	['A', 'C']	19959	6478.947677041047	708.703354204017	-0.0408193606276629	0.0137891590484483	-2.9602501852537686	0.00307751	0.00307751	chr12	57092250	2.5118005272064714	chr12:57092250:A:C
chr12:57092495	['G', 'A']	19959	477.02390019039984	83.23661976979457	0.046634095721812	0.0467429911615556	0.9976703365138262	0.318451	0.318451	chr12	57092495	0.496957383004415	chr12:57092495:G:A
chr12:57094510	['A', 'T']	19959	637.0	84.0384371637302	0.0009149679098495	0.0408147030713849	0.02241760544599	0.982115	0.982115	chr12	57094510	0.0078376558574133	chr12:57094510:A:T
chr12:57095865	['C', 'T']	19959	21031.05371279687	2930.482412258149	0.0053420543009587	0.0101901276221618	0.5242382135961287	0.600119	0.600119	chr12	57095865	0.221762623084711	chr12:57095865:C:T
chr12:57095926	['T', 'C']	19959	1794.0898887664096	329.54459898942275	0.0620088866144817	0.0243866317281576	2.5427409289526475	0.0110062	0.0110062	chr12	57095926	1.9583625996379648	chr12:57095926:T:C
chr12:57096045	['C', 'T']	19959	6565.328940775629	718.7211659270716	-0.0374894057866809	0.0137616955822221	-2.7241850804425045	0.00645165	0.00645165	chr12	57096045	2.1903292009842	chr12:57096045:C:T
chr12:57096317	['T', 'C']	19959	32141.610381801784	4370.840035409784	-1.5247297845133848e-05	0.0127754312865727	-0.001193485957782	0.999048	0.999048	chr12	57096317	0.0004136452731774	chr12:57096317:T:C
chr12:57097991	['G', 'A']	19959	2716.0	257.45797814920286	-0.0365129794645308	0.0199941840334371	-1.8261800233242145	0.0678381	0.0678381	chr12	57097991	1.1685263242400068	chr12:57097991:G:A
chr12:57098962	['G', 'A']	19959	3922.196512676621	405.906323359891	-0.0368872017895208	0.0168982133265128	-2.1829054395736454	0.0290544	0.0290544	chr12	57098962	1.5367880887118608	chr12:57098962:G:A
chr12:57099213	['G', 'A']	19959	12718.548935103989	1684.6821187562057	-0.0038036148160328	0.0109263377243441	-0.3481143373006182	0.727758	0.727758	chr12	57099213	0.138013011809098	chr12:57099213:G:A
chr12:57099944	['T', 'G']	19959	1807.4527914202667	323.8063266906687	0.0577834581805091	0.0243141769900923	2.376533583845144	0.0174856	0.0174856	chr12	57099944	1.7573194607400162	chr12:57099944:T:G
chr12:57103222	['T', 'C']	19959	6027.812058337093	634.5242102064158	-0.0412396172700796	0.0142052975461221	-2.9031153438484347	0.00369875	0.00369875	chr12	57103222	2.4319450218313103	chr12:57103222:T:C
chr12:57103279	['T', 'C']	19959	8113.691250940083	1080.871654988856	-0.0026796485478596	0.0126034814878952	-0.2126117732178387	0.831632	0.831632	chr12	57103279	0.0800688079937176	chr12:57103279:T:C
chr12:57103388	['T', 'C']	19959	8727.681133968888	1170.1611199351844	-0.0022097160939186	0.0123009179560859	-0.1796383084422872	0.857438	0.857438	chr12	57103388	0.0667972733042616	chr12:57103388:T:C
chr12:57109198	['C', 'T']	19959	17477.00516264849	2287.699366511484	-0.0107392673584305	0.0102207041620671	-1.0507365430151048	0.293392	0.293392	chr12	57109198	0.5325517323578448	chr12:57109198:C:T
chr12:57109992	['C', 'T']	19959	5853.293265858302	663.9472527444831	-0.0327428844108117	0.0143717736646704	-2.278277210230648	0.0227206	0.0227206	chr12	57109992	1.6435802040680394	chr12:57109992:C:T
chr12:57110746	['T', 'C']	19959	7215.446053620646	1066.2629940563295	0.0161556672908321	0.0130788823390862	1.2352483088368302	0.216753	0.216753	chr12	57110746	0.664034882897061	chr12:57110746:T:C
chr12:57113122	['C', 'T']	19959	666.0333700771621	90.1991389232632	-0.0063030103399869	0.0398825348714255	-0.1580393613471852	0.874427	0.874427	chr12	57113122	0.0582764409829004	chr12:57113122:C:T
chr12:57115272	['T', 'C']	19959	20437.78116441835	2815.375767701261	0.0016306720486342	0.010239615126693	0.1592513027548575	0.873472	0.873472	chr12	57115272	0.058751012192665	chr12:57115272:T:C
chr12:57115319	['C', 'T']	19959	8190.522697533958	1048.6588720560935	-0.0127756278693844	0.0125979788943569	-1.0141013869381117	0.310547	0.310547	chr12	57115319	0.5078726618450569	chr12:57115319:C:T
chr12:57116526	['T', 'C']	19959	17286.330460058136	2391.6045633346203	0.0018530029504857	0.0102293076201711	0.1811464684894037	0.856254	0.856254	chr12	57116526	0.0673973866833195	chr12:57116526:T:C
chr12:57116878	['C', 'T']	19959	18764.0	2599.065239366804	0.0024479137621264	0.0101744256062799	0.2405947870526943	0.809872	0.809872	chr12	57116878	0.0915836157959409	chr12:57116878:C:T
chr12:57118687	['C', 'G']	19959	7096.777839029769	855.1788579536841	-0.0204393323249968	0.0132498873870823	-1.5426042295969769	0.122943	0.122943	chr12	57118687	0.9102961936265052	chr12:57118687:C:G
chr12:57120083	['A', 'G']	19959	16032.373073597451	2188.035686671204	-0.0010284438361155	0.0104191818173078	-0.0987067750758602	0.921372	0.921372	chr12	57120083	0.0355649898587494	chr12:57120083:A:G
chr12:57121580	['A', 'G']	19959	15798.37462417318	2149.466528639981	-0.0026896204436357	0.0103190868101433	-0.2606451998244611	0.794369	0.794369	chr12	57121580	0.0999777123873388	chr12:57121580:A:G
chr12:57121986	['T', 'C']	19959	17165.32034892465	2312.630872733021	-0.004396545418064	0.010180928104513	-0.4318413186824396	0.665861	0.665861	chr12	57121986	0.1766164213303198	chr12:57121986:T:C
chr12:57122021	['T', 'G']	19959	17175.070869696065	2300.178941412255	-0.0057986890199028	0.0101861706211197	-0.5692707530227274	0.569179	0.569179	chr12	57122021	0.2447511316945059	chr12:57122021:T:G
chr12:57123150	['G', 'A']	19959	479.0480032068948	40.22195710916169	-0.043297899650564	0.0464050003113533	-0.9330438392427068	0.350809	0.350809	chr12	57123150	0.4549292733441997	chr12:57123150:G:A
chr12:57124428	['GCA', 'G']	19959	6960.046151533374	855.717669068375	-0.0178958622467749	0.0133365255426447	-1.3418684041470346	0.179654	0.179654	chr12	57124428	0.7455631087761236	chr12:57124428:GCA:G
chr12:57125332	['G', 'A']	19959	3740.24544313332	459.0057108700757	-0.0145380144889012	0.017362183984126	-0.8373378891845142	0.402413	0.402413	chr12	57125332	0.3953279977904262	chr12:57125332:G:A
chr12:57125911	['G', 'C']	19959	15769.4811249812	2139.15526820537	-0.0031671901394819	0.0103195471274135	-0.3069117375382094	0.758914	0.758914	chr12	57125911	0.1198074354899916	chr12:57125911:G:C
chr12:57125915	['T', 'C']	19959	5210.827536086607	815.9061580888714	0.0246942550050801	0.0150443544659689	1.6414300168837233	0.100724	0.100724	chr12	57125915	0.99686703564609	chr12:57125915:T:C
chr12:57126043	['C', 'T']	19959	6973.05836223797	851.3362071500998	-0.0187983615225724	0.0133480559817647	-1.4083220469148134	0.159051	0.159051	chr12	57126043	0.7984635960120304	chr12:57126043:C:T
chr12:57126705	['G', 'C']	19959	5806.581850979606	854.2586221678977	0.012303906525034	0.0144026922812507	0.8542782338723648	0.392961	0.392961	chr12	57126705	0.4056505496888465	chr12:57126705:G:C
chr12:57129349	['G', 'A']	19959	21048.16371016236	2821.543653768744	-0.0009518490914264	0.0101486010073947	-0.0937911630118202	0.925276	0.925276	chr12	57129349	0.0337287025064179	chr12:57129349:G:A
chr12:57130316	['T', 'G']	19959	803.8860911872399	148.598738811676	0.0610417990970714	0.0359816352265174	1.6964709556080833	0.0898123	0.0898123	chr12	57130316	1.0466641816364448	chr12:57130316:T:G
chr12:57130325	['T', 'C']	19959	7458.737029425035	1006.676306228602	-0.0004760135287417	0.0129311943504403	-0.0368112577880724	0.970636	0.970636	chr12	57130325	0.0129436051375595	chr12:57130325:T:C
chr12:57131310	['G', 'A']	19959	5060.507090244025	791.4158174535488	0.0248632058607218	0.0152186010323108	1.6337379374053054	0.10233	0.10233	chr12	57131310	0.9899970258729404	chr12:57131310:G:A
chr12:57132863	['G', 'A']	19959	19351.787038893344	2592.4309867591405	-0.0050868235878708	0.0101116961617067	-0.5030633344319406	0.614925	0.614925	chr12	57132863	0.2111778501959767	chr12:57132863:G:A
chr12:57133500	['T', 'C']	19959	17602.527737409167	2293.6617647396706	-0.0099720238659482	0.0101834630311705	-0.9792370076294178	0.327475	0.327475	chr12	57133500	0.4848218491881425	chr12:57133500:T:C
chr12:57134414	['G', 'A']	19959	8099.028916507969	982.2271448059774	-0.0221775723577372	0.0124973628750991	-1.7745801717837435	0.0759825	0.0759825	chr12	57134414	1.119286421253226	chr12:57134414:G:A
chr12:57135660	['C', 'T']	19959	9592.0	1203.3371262042426	-0.0165195632315076	0.0117776199482562	-1.4026232213371252	0.160745	0.160745	chr12	57135660	0.7938625269958471	chr12:57135660:C:T
chr12:57136558	['C', 'A']	19959	1245.1247682517412	196.0374781116632	0.0282318492143723	0.029176668630509	0.9676172962684044	0.333247	0.333247	chr12	57136558	0.477233751559445	chr12:57136558:C:A
chr12:57136887	['T', 'C']	19959	18018.416629078336	2273.31947893022	-0.0206042016337681	0.0101507820296914	-2.029814212688245	0.0423887	0.0423887	chr12	57136887	1.3727499024099308	chr12:57136887:T:C
chr12:57137031	['T', 'C']	19959	8584.010575380915	1037.7634080819787	-0.0236771179748429	0.0122715864498198	-1.9294260014108089	0.0536922	0.0536922	chr12	57137031	1.2700888007623066	chr12:57137031:T:C
chr12:57137667	['A', 'G']	19959	8497.683326649289	1012.2588466587912	-0.0258038518579899	0.012319257640302	-2.09459470784778	0.0362196	0.0362196	chr12	57137667	1.441056350232673	chr12:57137667:A:G
chr12:57138780	['G', 'A']	19959	8124.81415042341	1091.2531872852885	-0.0004545955490944	0.0126324193541476	-0.0359864200474913	0.971294	0.971294	chr12	57138780	0.012649294034658	chr12:57138780:G:A
chr12:57138966	['G', 'C']	19959	2987.0	320.66075486590057	-0.0358618382105248	0.0195695765503992	-1.8325301070345903	0.0668874	0.0668874	chr12	57138966	1.1746556853091208	chr12:57138966:G:C
chr12:57139907	['C', 'A']	19959	17339.606283824418	2164.044490046897	-0.0217527813219007	0.0101871821281663	-2.135308964562137	0.0327479	0.0327479	chr12	57139907	1.484816544455512	chr12:57139907:C:A
chr12:57140687	['G', 'A']	19959	8156.269209563432	961.7173042401384	-0.026244462473514	0.0124942613997393	-2.100521322057626	0.0356955	0.0356955	chr12	57140687	1.4473865303402065	chr12:57140687:G:A
chr12:57140858	['G', 'A']	19959	8160.270813493058	959.5966457703184	-0.0266016126561205	0.0124934435112564	-2.129245842601597	0.0332461	0.0332461	chr12	57140858	1.47825929315245	chr12:57140858:G:A
chr12:57141129	['G', 'A']	19959	8436.113360729678	996.0266775980248	-0.0267747813355833	0.0123440340266041	-2.16904630025142	0.0300909	0.0300909	chr12	57141129	1.521564822589318	chr12:57141129:G:A
chr12:57146221	['TA', 'T']	19959	16414.111957502253	2064.312282367992	-0.0183422328415385	0.0102744904747606	-1.78522067703467	0.0742407	0.0742407	chr12	57146221	1.1293579418982445	chr12:57146221:TA:T
chr12:57146968	['C', 'G']	19959	18904.84155141311	2419.831338495432	-0.017511660633667	0.0100827220186276	-1.7367989121702068	0.0824381	0.0824381	chr12	57146968	1.083872026221118	chr12:57146968:C:G
chr12:57147482	['C', 'T']	19959	9825.476849067947	1456.862279111538	0.0175735747502695	0.0117630597305939	1.4939628933927216	0.135201	0.135201	chr12	57147482	0.8690200961689702	chr12:57147482:C:T
chr12:57149789	['C', 'T']	19959	3326.0	495.0244688857151	0.0238982117618334	0.0182954186952585	1.3062402211121245	0.191486	0.191486	chr12	57149789	0.7178629728442222	chr12:57149789:C:T
chr12:57151148	['A', 'G']	19959	31399.292758707088	4294.3104327027495	-0.0014005917528549	0.0125220927521413	-0.1118496548921884	0.910944	0.910944	chr12	57151148	0.0405083203250463	chr12:57151148:A:G
chr12:57151748	['G', 'A']	19959	8669.303066746843	1023.1617258151334	-0.0260175658943711	0.0122410965329242	-2.125427720008013	0.0335632	0.0335632	chr12	57151748	1.4741366391398445	chr12:57151748:G:A
chr12:57151973	['G', 'A']	19959	6930.736243359728	991.6785124831808	0.0110758477874168	0.0133506981475805	0.829608134719459	0.40677	0.40677	chr12	57151973	0.3906510845469699	chr12:57151973:G:A
chr12:57154683	['C', 'T']	19959	3386.0	505.727755208673	0.0110063372956755	0.018114451629499	0.6075998059887159	0.54346	0.54346	chr12	57154683	0.2648324155492844	chr12:57154683:C:T
chr12:57155077	['T', 'G']	19959	6184.619732424713	927.1974744418426	0.016063136442069	0.0140202218712372	1.145712000109134	0.251928	0.251928	chr12	57155077	0.598723561085825	chr12:57155077:T:G
chr12:57159216	['C', 'T']	19959	3530.176871430003	341.07829068439287	-0.0409846027247191	0.0177949232198127	-2.3031626615329994	0.0212799	0.0212799	chr12	57159216	1.6720304172393123	chr12:57159216:C:T
chr12:57161245	['G', 'A']	19959	3510.7035830618893	333.7394449356005	-0.0433521482151387	0.017870153215606	-2.425952799177975	0.0152771	0.0152771	chr12	57161245	1.8159590785829005	chr12:57161245:G:A
chr12:57166026	['G', 'A']	19959	19061.9550556168	2627.426800290872	0.0078506881532396	0.0100937826353646	0.7777746397801261	0.436711	0.436711	chr12	57166026	0.3598058688088288	chr12:57166026:G:A
chr12:57167596	['G', 'T']	19959	18887.0	2597.524097890826	0.0075579730643204	0.0101034142659228	0.7480612855608881	0.454432	0.454432	chr12	57167596	0.3425310942554487	chr12:57167596:G:T
chr12:57168137	['T', 'G']	19959	28688.87478077867	3930.412321097645	0.0064092372139203	0.0113775109439329	0.5633250757133333	0.57322	0.57322	chr12	57168137	0.2416786652075119	chr12:57168137:T:G
chr12:57168889	['G', 'A']	19959	9530.477502755788	1285.3003417911464	-0.0041850206855408	0.011918919058828	-0.351124180379521	0.725499	0.725499	chr12	57168889	0.1393631818406921	chr12:57168889:G:A
chr12:57170695	['C', 'T']	19959	1675.0	196.26430961408832	-0.0213172812386959	0.0252727249110233	-0.8434896242390529	0.398965	0.398965	chr12	57170695	0.3990652019914115	chr12:57170695:C:T
chr12:57173397	['G', 'T']	19959	19480.88022451639	2666.381751913132	0.0051277377049613	0.0101036821746227	0.5075117780169822	0.611801	0.611801	chr12	57173397	0.2133898174884323	chr12:57173397:G:T
chr12:57175695	['C', 'T']	19959	447.0	74.81184563970001	0.0187310341910285	0.0482022795872065	0.3885922896476445	0.697582	0.697582	chr12	57175695	0.1564047342130034	chr12:57175695:C:T
chr12:57182303	['A', 'G']	19959	27249.287368421057	3702.502977044205	0.0023510862763547	0.010986194378632	0.2140037027678652	0.830546	0.830546	chr12	57182303	0.0806363090368773	chr12:57182303:A:G
chr12:57182634	['C', 'T']	19959	23188.94194615731	3235.460692204571	0.0114461429686615	0.0103147173872459	1.1096904102108096	0.267146	0.267146	chr12	57182634	0.5732513241609667	chr12:57182634:C:T
chr12:57182709	['G', 'A']	19959	2392.1985563186126	288.12659610526134	-0.0155704862937369	0.0211911641579181	-0.7347631389056545	0.462492	0.462492	chr12	57182709	0.3348957751106871	chr12:57182709:G:A
chr12:57184505	['C', 'T']	19959	19143.95916424492	2651.503140960021	0.0088879964589238	0.0100983327399739	0.8801449395444222	0.378791	0.378791	chr12	57184505	0.4216003482980439	chr12:57184505:C:T
chr12:57185944	['A', 'T']	19959	19232.96362360958	2657.174535974724	0.0081352798757852	0.0101025344799478	0.805271181398358	0.420673	0.420673	chr12	57185944	0.3760553613543037	chr12:57185944:A:T
chr12:57186631	['T', 'C']	19959	13707.686792263754	1837.808117240333	-0.0044369757614858	0.0107592360372072	-0.4123876217737098	0.68006	0.68006	chr12	57186631	0.1674527688829125	chr12:57186631:T:C
chr12:57186739	['A', 'G']	19959	13729.37575787944	1844.800804079904	-0.0038183198562735	0.0107595064669357	-0.3548787175329415	0.722684	0.722684	chr12	57186739	0.1410515603209191	chr12:57186739:A:G
chr12:57187577	['T', 'TC']	19959	19220.926040988124	2664.0628851075726	0.00887544866377	0.0101055110679958	0.8782780607582159	0.379803	0.379803	chr12	57187577	0.420441609166405	chr12:57187577:T:TC
chr12:57189889	['C', 'A']	19959	19191.846254071665	2641.250519491386	0.0072724572844228	0.0101061114143984	0.7196098465787336	0.471774	0.471774	chr12	57189889	0.3262659972521863	chr12:57189889:C:A
chr12:57192371	['C', 'A']	19959	16096.806493636635	2326.995064542504	0.0189914320491358	0.0102831784557383	1.846844546253884	0.0647845	0.0647845	chr12	57192371	1.1885288887233063	chr12:57192371:C:A
chr12:57194056	['C', 'T']	19959	12555.0	1695.7974769602044	-0.0022935651540099	0.0109967429345744	-0.2085676793261078	0.834788	0.834788	chr12	57194056	0.0784238025045715	chr12:57194056:C:T
chr12:57194249	['G', 'A']	19959	1268.0	99.24284743206005	-0.0543762163048186	0.0287995821653987	-1.88809045883134	0.0590283	0.0590283	chr12	57194249	1.228939724169125	chr12:57194249:G:A
chr12:57194344	['C', 'T']	19959	2376.0	281.83228800682264	-0.017827467848769	0.0212533629771617	-0.8388069157773288	0.401588	0.401588	chr12	57194344	0.3962192729836694	chr12:57194344:C:T
chr12:57194650	['G', 'A']	19959	3617.181230584227	391.4219196662777	-0.0302719535974305	0.0175899260785883	-1.7209824226765595	0.0852695	0.0852695	chr12	57194650	1.069206283608439	chr12:57194650:G:A
chr12:57194708	['C', 'T']	19959	3625.0	382.6416284093901	-0.0326773738140907	0.017576158455129	-1.859187483858568	0.0630153	0.0630153	chr12	57194708	1.2005539918345671	chr12:57194708:C:T
chr12:57195876	['C', 'T']	19959	20041.0	2737.122299402085	0.0060945784702581	0.0101084824420688	0.6029172534241274	0.546571	0.546571	chr12	57195876	0.2623534148572078	chr12:57195876:C:T
chr12:57196975	['C', 'T']	19959	20067.01623571858	2653.3635519709187	-0.0022235028721805	0.0101673589759046	-0.2186903086091502	0.826894	0.826894	chr12	57196975	0.0825501593296728	chr12:57196975:C:T
chr12:57197014	['C', 'T']	19959	20047.004409259447	2749.08716184834	0.007114892789559	0.0101126268108043	0.7035652479489777	0.481712	0.481712	chr12	57197014	0.3172125347757266	chr12:57197014:C:T
chr12:57197443	['T', 'C']	19959	25177.35308270676	3388.7668612672283	1.216065519755481e-07	0.0105488175273047	1.1527979478342446e-05	0.999991	0.999991	chr12	57197443	3.908667926177281e-06	chr12:57197443:T:C
chr12:57197675	['C', 'T']	19959	20118.015934258656	2748.11264354229	0.0065597509522195	0.0101062918523508	0.6490759467522931	0.516297	0.516297	chr12	57197675	0.2871003984608752	chr12:57197675:C:T
chr12:57198774	['C', 'T']	19959	12717.274339830636	1711.3662014856914	-0.0027304442364492	0.0109628046563204	-0.2490643883611544	0.803314	0.803314	chr12	57198774	0.0951146641709601	chr12:57198774:C:T
chr12:57200111	['A', 'G']	19959	24975.50268076364	3371.9729393533567	0.0020938285614876	0.0104115509995279	0.2011063060232417	0.840618	0.840618	chr12	57200111	0.0754013147624418	chr12:57200111:A:G
chr12:57201283	['G', 'A']	19959	20333.03748058325	2744.6626136684554	0.003443044796485	0.0101244739271942	0.3400714764287246	0.733806	0.733806	chr12	57201283	0.134418741535865	chr12:57201283:G:A
chr12:57202269	['A', 'G']	19959	3734.748484089201	589.1844540248655	0.021048358049956	0.0173483429532277	1.213277723797812	0.225038	0.225038	chr12	57202269	0.647744140569231	chr12:57202269:A:G
chr12:57204135	['C', 'T']	19959	6814.4627688913415	940.1879125681376	0.0096549479248936	0.0134067503303972	0.7201557190934524	0.471438	0.471438	chr12	57204135	0.326575414333589	chr12:57204135:C:T
chr12:57206066	['C', 'G']	19959	4105.0	671.7985068608303	0.0354207556346161	0.0167852399561721	2.110232306901966	0.0348508	0.0348508	chr12	57206066	1.4577872482231369	chr12:57206066:C:G
chr12:57208849	['A', 'G']	19959	4002.807721233391	617.259156779231	0.0157577970010836	0.0167621795819223	0.9400804307142776	0.347188	0.347188	chr12	57208849	0.4594352939328901	chr12:57208849:A:G
chr12:57209634	['A', 'G']	19959	20725.076765044847	2732.728419288404	-0.0058591592134366	0.0100947902647923	-0.5804141601506756	0.561642	0.561642	chr12	57209634	0.2505404228045174	chr12:57209634:A:G
chr12:57212603	['A', 'G']	19959	32083.822459410705	4353.981734270411	0.0035509485308453	0.0127362446610993	0.2788065576104301	0.780396	0.780396	chr12	57212603	0.1076849652928702	chr12:57212603:A:G
chr12:57214650	['G', 'A']	19959	20688.21921515562	2765.463902747845	-0.0020515593313266	0.0100876002189938	-0.203374369204655	0.838845	0.838845	chr12	57214650	0.0763182797714582	chr12:57214650:G:A
chr12:57216466	['G', 'C']	19959	20747.118460613347	2775.131166174344	-0.002167314603436	0.0100945527605828	-0.214701399342721	0.830002	0.830002	chr12	57216466	0.0809208611324594	chr12:57216466:G:C
chr12:57217502	['A', 'G']	19959	483.0242008217256	29.489868668089684	-0.0631934981687825	0.0464528816867673	-1.3603784280789608	0.173726	0.173726	chr12	57217502	0.7601351797594227	chr12:57217502:A:G
chr12:57218983	['TTG', 'T']	19959	11018.10407375858	1536.867464054711	0.0056316574767048	0.0114133035441957	0.4934292209873692	0.621715	0.621715	chr12	57218983	0.206408654364767	chr12:57218983:TTG:T
chr12:57219997	['G', 'A']	19959	6874.688881094353	910.810871339283	0.0023148722610287	0.0133757426803983	0.1730649517070255	0.862602	0.862602	chr12	57219997	0.0641895392483132	chr12:57219997:G:A
chr12:57220701	['C', 'T']	19959	8069.212868310282	1071.2018221114824	-0.0006184946054653	0.0127924629954282	-0.0483483599433788	0.961439	0.961439	chr12	57220701	0.0170782650435879	chr12:57220701:C:T
chr12:57222278	['G', 'A']	19959	3352.83993184324	379.18320386261183	-0.0258431063739062	0.0182554612580869	-1.4156369980768375	0.156897	0.156897	chr12	57222278	0.8043853604022394	chr12:57222278:G:A
chr12:57222989	['T', 'C']	19959	4093.61530366807	534.5919974867626	-0.0007150768458823	0.0167242606524058	-0.0427568584790889	0.965896	0.965896	chr12	57222989	0.0150696324433288	chr12:57222989:T:C
chr12:57224636	['A', 'G']	19959	12670.809051270488	1584.4962107533731	-0.0170017514425649	0.0107826707895045	-1.5767662552689408	0.114865	0.114865	chr12	57224636	0.9398122830822996	chr12:57224636:A:G
chr12:57224836	['G', 'A']	19959	2939.0	324.50906509457155	-0.0286052189799369	0.0193709966147641	-1.4767035248013396	0.139771	0.139771	chr12	57224836	0.8545829276350907	chr12:57224836:G:A
chr12:57225579	['G', 'A']	19959	12654.268026256452	1574.6000923796007	-0.0179433160952939	0.0107973939357784	-1.6618191576614312	0.0965648	0.0965648	chr12	57225579	1.0151811546577891	chr12:57225579:G:A
chr12:57226471	['G', 'A']	19959	2976.0	334.79561578841634	-0.026773303327168	0.0192689708696487	-1.389451647847974	0.164711	0.164711	chr12	57226471	0.7832773960957182	chr12:57226471:G:A
chr12:57228336	['C', 'T']	19959	6178.238185918315	714.7445139632839	-0.0250803066151626	0.0139933845252513	-1.792297393808101	0.0731005	0.0731005	chr12	57228336	1.1360796525018069	chr12:57228336:C:T
chr12:57228417	['T', 'A']	19959	5411.337963195108	606.4312516257602	-0.0260700255414811	0.0147738264897847	-1.764608888530478	0.0776448	0.0776448	chr12	57228417	1.109887624377487	chr12:57228417:T:A
chr12:57228588	['G', 'T']	19959	483.0726097414311	66.51437709319156	0.0012953330862569	0.0463220649088166	0.0279636300498861	0.977691	0.977691	chr12	57228588	0.0097983826349001	chr12:57228588:G:T
chr12:57228709	['T', 'A']	19959	1888.513914656772	231.36381733741905	-0.0130699326689303	0.0240737793170344	-0.5429115427539917	0.587197	0.587197	chr12	57228709	0.2312161719046118	chr12:57228709:T:A
chr12:57229038	['G', 'A']	19959	28864.56954538619	3989.79731859696	0.0135696598254075	0.0113006755333795	1.200783066934892	0.22985	0.22985	chr12	57229038	0.6385554919136716	chr12:57229038:G:A
chr12:57233934	['G', 'A']	19959	7472.374386211043	987.5830306667026	-0.0029266398422434	0.0129614556587042	-0.2257956142663734	0.821363	0.821363	chr12	57233934	0.0854648647374837	chr12:57233934:G:A
chr12:57241276	['G', 'A']	19959	10488.05095956306	1532.2572555463637	0.0145750937393966	0.0115321369174566	1.2638675593014996	0.206292	0.206292	chr12	57241276	0.6855176136323845	chr12:57241276:G:A
chr12:57242205	['G', 'C']	19959	4633.928689551491	526.7065524874395	-0.0271362642619297	0.0157934266305106	-1.7181999129629246	0.0857757	0.0857757	chr12	57242205	1.0666357290584767	chr12:57242205:G:C
chr12:57243810	['G', 'A']	19959	7070.708523325149	1115.4623144809968	0.0279982068118841	0.0132823428711174	2.107926823118424	0.0350498	0.0350498	chr12	57243810	1.455314455846943	chr12:57243810:G:A
chr12:57245477	['TCTC', 'T']	19959	7055.302346570397	1024.6179894215215	0.0172855427095314	0.0133206578728157	1.2976493259245965	0.194423	0.194423	chr12	57245477	0.7112523598715202	chr12:57245477:TCTC:T
chr12:57247557	['T', 'C']	19959	4645.94769783389	574.8858992534267	-0.0088250334407657	0.0168385168609945	-0.5240980255932431	0.600216	0.600216	chr12	57247557	0.2216924317384013	chr12:57247557:T:C
chr12:57249903	['A', 'G']	19959	6737.700616510452	1084.6351798209228	0.0314996382712097	0.013557441561694	2.3234205456736445	0.0201666	0.0201666	chr12	57249903	1.6953673157538045	chr12:57249903:A:G
chr12:57250984	['G', 'T']	19959	7179.079073962717	1125.8954384570984	0.0268161867477841	0.0131944280894363	2.032387199052114	0.0421277	0.0421277	chr12	57250984	1.3754322509271562	chr12:57250984:G:T
chr12:57252006	['T', 'A']	19959	3700.37079721401	440.394053617964	-0.022038787595721	0.0173846521541291	-1.267715189255972	0.204914	0.204914	chr12	57252006	0.6884283690022172	chr12:57252006:T:A
chr12:57253591	['G', 'A']	19959	514.0257540835755	88.45004982854728	0.0340433436205145	0.0451389620504172	0.7541897747336402	0.450744	0.450744	chr12	57253591	0.3460700456021982	chr12:57253591:G:A
chr12:57256057	['C', 'T']	19959	10818.794356455492	1548.1881625461615	0.0096884120461862	0.0113956061172123	0.8501883924851154	0.395231	0.395231	chr12	57256057	0.4031489987986454	chr12:57256057:C:T
