## Supplementary material for "Characterization of shared and ancestry-specific signals driving complex traits using multi-ancestry fine-mapping": EAS_schizophrenia_gwas_12_57182956_58182956.tsv

Unnamed: 0	chrom	ID	pos	A1	A2	FCAS	FCON	IMPINFO	BETA	SE	P	NCAS	NCON	NEFF
3215499	chr12	rs7136081	57184191	A	G	0.624	0.622	0.986	0.0189002595004805	0.0176	0.2825	14004	16757	14424.77
3201072	chr12	rs6581102	57184416	G	A	0.759	0.757	0.996	0.014504302202808	0.0199	0.465	14004	16757	14424.77
3199662	chr12	rs6581103	57184425	C	T	0.76	0.757	0.996	0.014504302202808	0.0199	0.4647	14004	16757	14424.77
3211098	chr12	rs61937785	57184551	T	C	0.877	0.875	0.959	0.0305970979773775	0.0262	0.2422	14004	16757	14424.77
3197779	chr12	rs12370142	57184585	G	T	0.76	0.757	0.996	0.014504302202808	0.0199	0.4658	14004	16757	14424.77
3205468	chr12	rs9706074	57184650	C	A	0.76	0.757	0.996	0.014504302202808	0.0199	0.4652	14004	16757	14424.77
3201508	chr12	rs61937786	57184833	G	A	0.874	0.873	0.957	0.0287040681283552	0.026	0.2695	14004	16757	14424.77
3209751	chr12	rs6581104	57185525	G	C	0.874	0.873	0.958	0.029296631955588	0.026	0.2598	14004	16757	14424.77
3212719	chr12	rs145996646	57185690	G	A	0.963	0.961	0.539	0.0597960433459657	0.0604	0.3225	14004	16757	14424.77
3212388	chr12	rs6581105	57185968	T	C	0.76	0.757	0.997	0.0147014028528927	0.0199	0.4588	14004	16757	14424.77
3217444	chr12	rs11171972	57187128	C	A	0.976	0.98	0.758	-0.0994005339083771	0.0716	0.1651	11414	13969	11750.9
3204168	chr12	rs2888095	57187473	C	T	0.76	0.757	1.0	0.0146028573839336	0.0198	0.463	14004	16757	14424.77
3197659	chr12	rs2888096	57187635	A	T	0.76	0.757	1.0	0.014504302202808	0.0198	0.4637	14004	16757	14424.77
3206497	chr12	rs7134494	57188821	C	T	0.76	0.757	0.999	0.0143958802837323	0.0199	0.4693	14004	16757	14424.77
3209499	chr12	rs7305851	57189027	T	G	0.634	0.63	0.98	0.0255995183002125	0.0177	0.1496	14004	16757	14424.77
3208324	chr12	rs61937787	57189055	C	T	0.877	0.875	0.955	0.0326994961630157	0.0263	0.2135	14004	16757	14424.77
3200197	chr12	rs7487633	57189483	T	C	0.76	0.757	0.998	0.0140015196358136	0.0199	0.4802	14004	16757	14424.77
3216450	chr12	rs7139214	57190290	A	G	0.76	0.757	0.998	0.0139029051689914	0.0199	0.4846	14004	16757	14424.77
3209726	chr12	rs6581106	57190543	G	A	0.76	0.757	0.998	0.0139029051689914	0.0199	0.4858	14004	16757	14424.77
3198087	chr12	rs1813108	57191792	C	T	0.76	0.757	0.997	0.0136957831289865	0.0199	0.4911	14004	16757	14424.77
3197749	chr12	rs1813109	57191863	G	A	0.76	0.757	0.997	0.0138042809763971	0.0199	0.4864	14004	16757	14424.77
3215321	chr12	rs117671377	57191907	G	A	0.973	0.974	0.685	-0.102697398238343	0.0637	0.107	14004	16757	14424.77
3197493	chr12	rs7302477	57192070	A	C	0.875	0.873	0.952	0.0326027085440124	0.0261	0.212	14004	16757	14424.77
3216366	chr12	rs7303265	57192561	C	T	0.76	0.757	0.997	0.0134984841513417	0.0199	0.4979	14004	16757	14424.77
3208470	chr12	rs7307148	57193011	G	A	0.76	0.757	0.995	0.0129951954948113	0.0199	0.5135	14004	16757	14424.77
3207850	chr12	rs7306849	57193013	A	T	0.76	0.757	0.995	0.0129951954948113	0.0199	0.5141	14004	16757	14424.77
3204141	chr12	rs7306857	57193039	A	G	0.76	0.757	0.995	0.0129951954948113	0.0199	0.5143	14004	16757	14424.77
3197406	chr12	rs11171978	57193799	G	A	0.76	0.757	0.996	0.0133011462391285	0.0199	0.5047	14004	16757	14424.77
3203613	chr12	rs7311381	57194070	G	A	0.759	0.757	0.996	0.013202462677756	0.0199	0.5059	14004	16757	14424.77
3209890	chr12	rs6581107	57194981	T	C	0.759	0.757	0.995	0.0131037693769772	0.0199	0.5115	14004	16757	14424.77
3197148	chr12	rs7315786	57195379	A	G	0.76	0.757	0.994	0.0131037693769772	0.0199	0.5096	14004	16757	14424.77
3214510	chr12	rs56858561	57195645	T	C	0.877	0.875	0.95	0.0358978909969844	0.0264	0.1738	14004	16757	14424.77
3203510	chr12	rs11171979	57195983	C	G	0.759	0.757	0.994	0.0126990249774084	0.0199	0.523	14004	16757	14424.77
3215142	chr12	rs12296344	57197151	T	C	0.875	0.873	0.947	0.0350968370374295	0.0262	0.181	14004	16757	14424.77
3212410	chr12	rs2126068	57198500	C	G	0.759	0.757	0.991	0.0118989261570991	0.0199	0.5499	14004	16757	14424.77
3198471	chr12	rs2371559	57198857	T	C	0.634	0.63	0.971	0.0263010744193707	0.0178	0.1399	14004	16757	14424.77
3205177	chr12	rs67808059	57199012	C	G	0.759	0.757	0.991	0.0118989261570991	0.02	0.5499	14004	16757	14424.77
3205900	chr12	rs1870673	57199354	C	T	0.917	0.912	0.646	0.0505980527630914	0.0376	0.1786	14004	16757	14424.77
3198693	chr12	rs1870674	57199505	A	G	0.759	0.757	0.99	0.0118001041157506	0.02	0.5546	14004	16757	14424.77
3204066	chr12	rs12321588	57199843	C	T	0.875	0.873	0.945	0.0369007163483657	0.0263	0.1607	14004	16757	14424.77
3212046	chr12	rs11171980	57200181	T	A	0.759	0.757	0.99	0.0116024307308398	0.02	0.5614	14004	16757	14424.77
3196394	chr12	rs12366897	57202113	G	C	0.759	0.757	0.988	0.0109003744682883	0.02	0.5848	14004	16757	14424.77
3202406	chr12	rs2371561	57202724	C	T	0.625	0.623	0.965	0.0218006299588528	0.0178	0.2208	14004	16757	14424.77
3216522	chr12	rs79680711	57203023	G	A	0.894	0.898	0.771	-0.048896169787829	0.031	0.1145	14004	16757	14424.77
3199834	chr12	rs12367312	57203153	C	T	0.759	0.757	0.988	0.0106035827841911	0.02	0.5964	14004	16757	14424.77
3212708	chr12	rs12367339	57203305	C	T	0.759	0.757	0.988	0.0103957761821204	0.02	0.6014	14004	16757	14424.77
3213088	chr12	rs61937791	57203433	C	T	0.875	0.873	0.944	0.039701366851552	0.0263	0.1317	14004	16757	14424.77
3199172	chr12	rs12367822	57204160	G	T	0.759	0.757	0.987	0.0111970780932162	0.02	0.5765	14004	16757	14424.77
3198416	chr12	rs10783798	57205527	G	C	0.506	0.505	0.864	-0.0058973552660839	0.0182	0.7451	14004	16757	14424.77
3198039	chr12	rs1903370	57206684	C	T	0.76	0.758	0.982	0.0099998345783334	0.0201	0.6198	14004	16757	14424.77
3215300	chr12	rs1903369	57206996	A	T	0.481	0.48	0.897	-0.0054950702819798	0.0179	0.7568	14004	16757	14424.77
3217294	chr12	rs10876928	57207430	A	G	0.759	0.757	0.978	0.0092966519050945	0.0201	0.6424	14004	16757	14424.77
3197535	chr12	rs10876929	57208230	G	C	0.627	0.624	0.957	0.0218006299588528	0.0179	0.2243	14004	16757	14424.77
3199391	chr12	rs11171983	57208245	G	A	0.759	0.758	0.976	0.009504687014246	0.0201	0.6357	14004	16757	14424.77
3212854	chr12	rs10876930	57208731	G	A	0.627	0.624	0.956	0.021898468701116	0.0179	0.2223	14004	16757	14424.77
3197827	chr12	rs7965581	57209465	C	T	0.759	0.758	0.972	0.0092966519050945	0.0202	0.6431	14004	16757	14424.77
3216538	chr12	rs60615836	57210582	C	T	0.878	0.876	0.941	0.0425996136188173	0.0266	0.1095	14004	16757	14424.77
3215806	chr12	rs148539981	57210760	C	T	0.973	0.973	0.567	0.064297867182731	0.0685	0.3481	14004	16757	14424.77
3207486	chr12	rs145321310	57211365	T	G	0.874	0.872	0.93	0.0441030061101949	0.0264	0.09476	14004	16757	14424.77
3215948	chr12	rs11171985	57212149	A	G	0.634	0.631	0.954	0.0267003518299564	0.018	0.1385	14004	16757	14424.77
3203975	chr12	rs10876931	57212490	G	A	0.635	0.631	0.953	0.0259016375226531	0.018	0.1507	14004	16757	14424.77
3205760	chr12	rs61937817	57212823	T	G	0.875	0.873	0.934	0.0434042576072856	0.0265	0.1013	14004	16757	14424.77
3211190	chr12	rs11171986	57212827	T	C	0.759	0.758	0.958	0.0076010387728197	0.0203	0.7074	14004	16757	14424.77
3217781	chr12	rs7957053	57214086	G	A	0.635	0.632	0.945	0.025696986087186	0.0181	0.1551	14004	16757	14424.77
3205365	chr12	rs11171988	57215866	C	T	0.624	0.62	0.927	0.026398473854531	0.0181	0.1459	14004	16757	14424.77
3202607	chr12	rs10783799	57217339	A	G	0.093	0.0941	0.948	-0.0343016316970211	0.03	0.2519	14004	16757	14424.77
3203777	chr12	rs10876932	57217358	A	G	0.363	0.368	0.889	-0.0282040203730758	0.0187	0.1312	14004	16757	14424.77
3212822	chr12	rs61937819	57219622	T	C	0.911	0.91	0.972	0.0343048036919902	0.0302	0.2552	14004	16757	14424.77
3214696	chr12	rs7488232	57220044	T	C	0.0925	0.0937	0.953	-0.0344051267241774	0.03	0.2507	14004	16757	14424.77
3210086	chr12	rs10783800	57220120	C	T	0.0925	0.0937	0.953	-0.0344982814075965	0.03	0.25	14004	16757	14424.77
3215608	chr12	rs10161333	57220777	C	A	0.0926	0.0937	0.954	-0.0335050785573982	0.0299	0.2635	14004	16757	14424.77
3203078	chr12	rs4544042	57222511	T	A	0.0924	0.0936	0.957	-0.034198147379977	0.0299	0.253	14004	16757	14424.77
3211872	chr12	rs4329724	57222653	A	C	0.0924	0.0936	0.957	-0.0343016316970211	0.0299	0.2518	14004	16757	14424.77
3215205	chr12	rs4759257	57224302	G	A	0.0924	0.0936	0.958	-0.0341050206499513	0.0299	0.2538	14004	16757	14424.77
3216591	chr12	rs74240689	57225155	A	G	0.904	0.908	0.77	-0.0641012834065877	0.0327	0.05045	14004	16757	14424.77
3211090	chr12	rs7980181	57225554	A	G	0.0922	0.0935	0.96	-0.0352023974087295	0.0299	0.239	14004	16757	14424.77
3195970	chr12	rs11171989	57226741	G	A	0.73	0.726	0.863	0.0170045988158238	0.0206	0.4091	14004	16757	14424.77
3201874	chr12	rs11829130	57227175	T	C	0.912	0.91	0.983	0.0344980404075674	0.03	0.2504	14004	16757	14424.77
3203830	chr12	rs11171990	57227680	G	A	0.361	0.366	0.884	-0.0275973271921043	0.0188	0.1413	14004	16757	14424.77
3199461	chr12	rs7305383	57227756	G	C	0.912	0.91	0.984	0.0346043046869299	0.03	0.2489	14004	16757	14424.77
3214585	chr12	rs7305808	57228217	C	T	0.912	0.91	0.985	0.0347008987793103	0.03	0.2483	14004	16757	14424.77
3202365	chr12	rs4759032	57228257	C	T	0.0921	0.0935	0.963	-0.0355028330426552	0.0298	0.2338	14004	16757	14424.77
3209923	chr12	rs57340110	57229380	A	G	0.912	0.911	0.985	0.0347974835421732	0.03	0.2469	14004	16757	14424.77
3204004	chr12	rs78485395	57230565	G	A	0.952	0.953	0.855	0.0278972284172359	0.0428	0.514	14004	16757	14424.77
3216194	chr12	rs1466383	57231497	C	T	0.734	0.73	0.866	0.0167981182758809	0.0206	0.4141	14004	16757	14424.77
3201617	chr12	rs1078043	57232836	A	G	0.911	0.91	0.989	0.0320024161254944	0.0299	0.2843	14004	16757	14424.77
3210770	chr12	rs747906	57233350	C	G	0.911	0.91	0.986	0.0321960982163169	0.03	0.283	14004	16757	14424.77
3207123	chr12	rs145375621	57233673	C	T	0.975	0.974	0.629	-0.0492952917248775	0.0688	0.4733	14004	16757	14424.77
3195587	chr12	rs898612	57234406	A	G	0.722	0.717	0.838	0.0244974716003874	0.0206	0.2357	14004	16757	14424.77
3197302	chr12	rs736755	57234747	T	C	0.273	0.279	0.844	-0.0251024465608414	0.0207	0.2242	14004	16757	14424.77
3210321	chr12	rs1599332	57235506	G	T	0.275	0.281	0.84	-0.0236986067778773	0.0207	0.251	14004	16757	14424.77
3216243	chr12	rs61937826	57235683	A	G	0.93	0.929	0.891	0.0335024720540013	0.0352	0.3415	14004	16757	14424.77
3210544	chr12	rs1841492	57235815	G	A	0.727	0.722	0.84	0.0250047589895661	0.0207	0.2272	14004	16757	14424.77
3211314	chr12	rs10876934	57236935	C	T	0.727	0.722	0.837	0.0247999239054771	0.0208	0.2327	14004	16757	14424.77
3204107	chr12	rs10876935	57237155	G	T	0.727	0.722	0.836	0.024097313483794	0.0208	0.2467	14004	16757	14424.77
3198046	chr12	rs10783802	57238158	A	G	0.344	0.35	0.842	-0.0302015087331214	0.0194	0.12	14004	16757	14424.77
3209624	chr12	rs4759259	57238180	G	A	0.727	0.722	0.83	0.0247999239054771	0.0208	0.2347	14004	16757	14424.77
3216515	chr12	rs10876936	57238844	C	A	0.726	0.721	0.826	0.025297307774162	0.0209	0.2264	14004	16757	14424.77
3197385	chr12	rs10876937	57238865	A	G	0.727	0.721	0.825	0.0254045542217263	0.0209	0.2248	14004	16757	14424.77
3210564	chr12	rs57208706	57240081	G	A	0.931	0.93	0.889	0.0288012338056278	0.0355	0.4164	14004	16757	14424.77
3209716	chr12	rs11171997	57240246	A	G	0.728	0.723	0.824	0.0264958638039652	0.021	0.2065	14004	16757	14424.77
3216319	chr12	rs58783875	57240377	C	A	0.955	0.954	0.808	0.0308977113278438	0.0458	0.4998	14004	16757	14424.77
3196124	chr12	rs11171998	57240444	C	T	0.731	0.726	0.829	0.0217027816432335	0.021	0.3005	14004	16757	14424.77
3212553	chr12	rs11171999	57240709	G	A	0.719	0.716	0.798	0.0126002819757385	0.0211	0.5511	14004	16757	14424.77
3201168	chr12	rs34414794	57243446	G	T	0.933	0.933	0.87	0.0199006617063362	0.0367	0.5885	14004	16757	14424.77
3200574	chr12	rs11531227	57244168	A	G	0.76	0.758	0.894	-0.009797842480111	0.021	0.6415	14004	16757	14424.77
3199232	chr12	rs142253105	57245554	A	G	0.957	0.956	0.873	0.0784968981407531	0.046	0.08828	13014	15757	13429.79
3208121	chr12	rs10783804	57246941	G	A	0.306	0.309	0.911	0.0044003044444822	0.0193	0.8204	14004	16757	14424.77
3213536	chr12	rs7311373	57247187	C	T	0.763	0.76	0.917	-0.008395140788382	0.0208	0.6861	14004	16757	14424.77
3200720	chr12	rs11172003	57247812	C	T	0.928	0.929	0.87	0.0026963615477425	0.0356	0.9395	14004	16757	14424.77
3209407	chr12	rs10735869	57247877	T	C	0.238	0.241	0.928	0.0097027754613851	0.0206	0.6372	14004	16757	14424.77
3205441	chr12	rs4237805	57249600	G	A	0.765	0.763	0.945	-0.008395140788382	0.0206	0.6811	14004	16757	14424.77
3214533	chr12	rs76739551	57249763	C	T	0.826	0.831	0.934	-0.0375045865412751	0.0232	0.1055	14004	16757	14424.77
3201915	chr12	rs77502615	57250679	G	T	0.961	0.964	0.765	-0.100605173573966	0.0498	0.0434	14004	16757	14424.77
3205685	chr12	rs11172021	57250793	G	C	0.934	0.934	0.928	0.0084045823438103	0.0359	0.8158	14004	16757	14424.77
3206347	chr12	rs11172022	57250835	C	T	0.934	0.934	0.929	0.0085037404912207	0.0359	0.8132	14004	16757	14424.77
3205794	chr12	rs139211450	57251275	C	T	0.985	0.985	0.698	0.0008995952428359	0.1031	0.9934	9696	11243	9741.22
3196297	chr12	rs9739355	57251358	C	T	0.934	0.934	0.928	0.0084045823438103	0.0359	0.8139	14004	16757	14424.77
3203668	chr12	rs188976396	57251915	G	A	0.987	0.987	0.713	-0.0676045499371671	0.0932	0.4685	12279	15046	12738.02
3206277	chr12	rs7303219	57252532	G	A	0.766	0.764	0.953	-0.007296555232638	0.0205	0.7207	14004	16757	14424.77
3201748	chr12	rs7306442	57252873	C	A	0.766	0.764	0.953	-0.0071958279818024	0.0205	0.7245	14004	16757	14424.77
3205443	chr12	rs141777934	57253071	T	G	0.973	0.972	0.712	0.0925974126674659	0.0617	0.1331	13457	16217	13881.29
3206027	chr12	rs76043385	57253113	C	A	0.826	0.831	0.94	-0.0396039865931634	0.0232	0.08722	14004	16757	14424.77
3199906	chr12	rs4759035	57255135	G	A	0.935	0.935	0.955	0.0058031292269501	0.0357	0.8715	14004	16757	14424.77
3195487	chr12	rs10783805	57255195	T	C	0.293	0.294	0.96	0.0067968490002727	0.0191	0.7234	14004	16757	14424.77
3208130	chr12	rs7305700	57256380	T	A	0.226	0.227	0.964	0.0092966519050945	0.0207	0.6537	14004	16757	14424.77
3208599	chr12	rs12423843	57256399	T	A	0.775	0.773	0.966	-0.0086977157031958	0.0207	0.6753	14004	16757	14424.77
3205114	chr12	rs11832720	57257244	G	A	0.816	0.82	0.956	-0.0329985112635755	0.0225	0.1417	14004	16757	14424.77
3210406	chr12	rs7314652	57257912	G	T	0.226	0.227	0.968	0.0092966519050945	0.0206	0.6517	14004	16757	14424.77
3213462	chr12	rs7314567	57258015	C	T	0.411	0.408	0.967	0.0270994698817177	0.0176	0.1226	14004	16757	14424.77
3217019	chr12	rs7954692	57259162	C	T	0.935	0.935	0.955	0.0061013488579762	0.0356	0.865	14004	16757	14424.77
3208966	chr12	rs3922405	57259205	A	G	0.293	0.294	0.967	0.0065981840282271	0.0191	0.7291	14004	16757	14424.77
3205865	chr12	rs75465620	57259691	T	G	0.816	0.821	0.958	-0.0316970867432546	0.0224	0.1578	14004	16757	14424.77
3198380	chr12	rs9919772	57260027	C	T	0.477	0.473	0.971	0.0239996896478807	0.0173	0.1645	14004	16757	14424.77
3200460	chr12	rs61937853	57260454	A	G	0.936	0.937	0.944	0.0069954745123864	0.0363	0.8475	14004	16757	14424.77
3213009	chr12	rs11172025	57261958	G	A	0.775	0.774	0.975	-0.0081027387031859	0.0206	0.6926	14004	16757	14424.77
3210161	chr12	rs117991841	57263617	C	T	0.797	0.804	0.91	-0.0388967656299467	0.0222	0.07997	14004	16757	14424.77
3198842	chr12	rs74995587	57264426	G	A	0.818	0.823	0.951	-0.0323992324466777	0.0226	0.1511	14004	16757	14424.77
3207562	chr12	rs10876940	57265017	G	C	0.411	0.408	0.973	0.027196791588428	0.0175	0.1206	14004	16757	14424.77
3198135	chr12	rs75545257	57265121	C	A	0.976	0.98	0.848	-0.0850024870699465	0.0683	0.2133	11414	13969	11750.9
3195744	chr12	rs4759260	57265375	G	A	0.935	0.935	0.949	0.0096037361426946	0.0357	0.7883	14004	16757	14424.77
3217198	chr12	rs4403833	57265921	A	G	0.814	0.819	0.968	-0.0347985055426955	0.0222	0.1169	14004	16757	14424.77
3215463	chr12	rs4254104	57265952	C	T	0.773	0.772	0.979	-0.010302892995897	0.0205	0.6152	14004	16757	14424.77
3201737	chr12	rs10783807	57266313	C	T	0.413	0.409	0.981	0.0288983900426488	0.0174	0.09705	14004	16757	14424.77
3196868	chr12	rs6581110	57267095	G	T	0.712	0.711	0.981	-0.0045001103249234	0.019	0.8136	14004	16757	14424.77
3197657	chr12	rs10876941	57267216	C	T	0.777	0.776	0.985	-0.0113036461713921	0.0206	0.5823	14004	16757	14424.77
3206351	chr12	rs4495925	57268116	G	C	0.475	0.471	0.973	0.0262036654966364	0.0173	0.1291	14004	16757	14424.77
3195490	chr12	rs11172026	57268261	C	T	0.938	0.937	0.961	0.0212036062510236	0.036	0.5549	14004	16757	14424.77
3202388	chr12	rs4759261	57268823	G	C	0.938	0.937	0.96	0.0209979909956055	0.036	0.5587	14004	16757	14424.77
3198601	chr12	rs4471472	57268985	G	A	0.475	0.47	0.968	0.026398473854531	0.0173	0.1269	14004	16757	14424.77
3210591	chr12	rs4633499	57269264	T	A	0.474	0.47	0.967	0.026398473854531	0.0173	0.127	14004	16757	14424.77
3203113	chr12	rs10876942	57269554	G	A	0.939	0.938	0.955	0.0156961681063242	0.0363	0.6652	14004	16757	14424.77
3210677	chr12	rs4472974	57269643	G	A	0.778	0.777	0.975	-0.0121029460677457	0.0207	0.5598	14004	16757	14424.77
3208533	chr12	rs4759262	57272094	C	G	0.942	0.941	0.982	0.0119977384336167	0.0366	0.7423	14004	16757	14424.77
3216659	chr12	rs4759036	57272614	C	T	0.818	0.816	0.95	0.0016985566355815	0.0226	0.9388	14004	16757	14424.77
3200278	chr12	rs4759037	57272672	C	T	0.245	0.239	0.98	0.0338988850054592	0.02	0.08992	14004	16757	14424.77
3217489	chr12	rs4759264	57272782	G	A	0.245	0.239	0.98	0.0341985075799122	0.02	0.08685	14004	16757	14424.77
3201767	chr12	rs7295197	57272865	C	T	0.942	0.941	0.983	0.0114047182634362	0.0365	0.7548	14004	16757	14424.77
3197126	chr12	rs9668259	57272866	G	A	0.818	0.816	0.951	0.0024968801985871	0.0226	0.913	14004	16757	14424.77
3206117	chr12	rs9668268	57272993	G	A	0.245	0.239	0.981	0.0344014267173323	0.02	0.08552	14004	16757	14424.77
3202423	chr12	rs12300079	57273194	C	T	0.428	0.424	0.964	0.0255995183002125	0.0175	0.1425	14004	16757	14424.77
3211021	chr12	rs12300191	57273289	G	A	0.428	0.423	0.964	0.0258041896815329	0.0175	0.14	14004	16757	14424.77
3216394	chr12	rs12823784	57273318	G	A	0.813	0.821	0.973	-0.047899061319535	0.0222	0.03114	14004	16757	14424.77
3202063	chr12	rs12313528	57273331	A	G	0.245	0.238	0.984	0.0349037160078804	0.02	0.08065	14004	16757	14424.77
3215121	chr12	rs7961602	57273481	C	T	0.818	0.816	0.949	0.0021975835434872	0.0226	0.9214	14004	16757	14424.77
3208410	chr12	rs11613486	57273686	A	G	0.942	0.941	0.986	0.0109003744682883	0.0365	0.7653	14004	16757	14424.77
3197756	chr12	rs144717313	57273810	G	A	0.965	0.964	0.622	0.0501035869662456	0.0601	0.4043	13014	15757	13429.79
3207639	chr12	rs6581111	57274013	A	T	0.245	0.238	0.988	0.0355022698424966	0.0199	0.07534	14004	16757	14424.77
3198679	chr12	rs6581112	57274084	T	A	0.245	0.238	0.989	0.0352995739869328	0.0199	0.07622	14004	16757	14424.77
3203222	chr12	rs10876943	57274648	A	G	0.82	0.818	0.96	0.0032048589489113	0.0226	0.8877	14004	16757	14424.77
3200169	chr12	rs4643112	57274825	G	A	0.245	0.238	0.99	0.0353961009469877	0.0199	0.07553	14004	16757	14424.77
3207580	chr12	rs4259865	57275013	G	T	0.187	0.179	0.979	0.0485044090596151	0.0222	0.02856	14004	16757	14424.77
3208275	chr12	rs4477472	57275472	C	A	0.942	0.941	0.987	0.0106035827841911	0.0365	0.7707	14004	16757	14424.77
3215612	chr12	rs4477473	57275528	C	A	0.82	0.818	0.961	0.0032048589489113	0.0226	0.8865	14004	16757	14424.77
3216217	chr12	rs147645608	57275676	C	T	0.971	0.969	0.697	0.0463968262292078	0.0661	0.4825	11315	14058	11730.79
3211926	chr12	rs7960108	57276210	T	G	0.245	0.238	0.992	0.0358014124633833	0.0199	0.07233	14004	16757	14424.77
3209222	chr12	rs6581113	57276283	T	C	0.245	0.238	0.991	0.0358978909969844	0.0199	0.07119	14004	16757	14424.77
3205515	chr12	rs6581114	57276290	A	T	0.245	0.238	0.992	0.0358978909969844	0.0199	0.07112	14004	16757	14424.77
3198293	chr12	rs4514464	57276375	T	C	0.425	0.421	0.973	0.0259016375226531	0.0174	0.1364	14004	16757	14424.77
3201154	chr12	rs7955918	57276808	G	T	0.821	0.819	0.963	0.0036034995896235	0.0226	0.8728	14004	16757	14424.77
3207226	chr12	rs4417325	57277302	A	G	0.425	0.421	0.974	0.0259016375226531	0.0174	0.1363	14004	16757	14424.77
3201440	chr12	rs7358702	57277310	T	G	0.245	0.238	0.994	0.0360040066341877	0.0199	0.07018	14004	16757	14424.77
3203692	chr12	rs7358569	57277392	A	T	0.186	0.179	0.983	0.0489996660319079	0.0221	0.02684	14004	16757	14424.77
3207497	chr12	rs6581115	57277659	A	T	0.245	0.238	0.994	0.0360040066341877	0.0199	0.06993	14004	16757	14424.77
3209642	chr12	rs7959654	57277839	A	G	0.821	0.819	0.964	0.004201162744548	0.0226	0.8526	14004	16757	14424.77
3203967	chr12	rs11172030	57278076	C	A	0.425	0.42	0.975	0.0259016375226531	0.0174	0.1362	14004	16757	14424.77
3217632	chr12	rs7960137	57278168	C	T	0.821	0.819	0.964	0.0046989426564652	0.0226	0.837	14004	16757	14424.77
3207715	chr12	rs7960389	57278418	A	G	0.244	0.238	0.996	0.0361969153118182	0.0199	0.06861	14004	16757	14424.77
3211695	chr12	rs58911887	57278642	G	A	0.814	0.821	0.985	-0.0492952917248775	0.0221	0.02592	14004	16757	14424.77
3204467	chr12	rs34465459	57279336	T	G	0.814	0.821	0.987	-0.049400350295127	0.0221	0.02545	14004	16757	14424.77
3215192	chr12	rs10876944	57279372	A	T	0.424	0.42	0.977	0.0258041896815329	0.0174	0.1379	14004	16757	14424.77
3212680	chr12	rs7979655	57279601	T	C	0.822	0.82	0.967	0.0053954185169075	0.0226	0.8113	14004	16757	14424.77
3197271	chr12	rs7967439	57279756	A	G	0.244	0.238	0.999	0.0363994293800054	0.0198	0.06678	14004	16757	14424.77
3212434	chr12	rs4435043	57279811	G	A	0.942	0.941	0.99	0.0102968054773682	0.0364	0.7773	14004	16757	14424.77
3205538	chr12	rs7967940	57279956	G	T	0.822	0.82	0.968	0.0049974917102918	0.0226	0.8255	14004	16757	14424.77
3201621	chr12	rs7967947	57279973	G	T	0.246	0.239	0.999	0.0374017521540008	0.0198	0.05858	14004	16757	14424.77
3212536	chr12	rs143761627	57279977	C	T	0.987	0.988	0.737	-0.0480984034910313	0.0933	0.6063	12279	15046	12738.02
3202658	chr12	rs7954603	57280009	T	G	0.244	0.238	0.999	0.0363994293800054	0.0198	0.06681	14004	16757	14424.77
3205497	chr12	rs4326839	57280374	C	G	0.424	0.419	0.98	0.025696986087186	0.0174	0.1382	14004	16757	14424.77
3200243	chr12	rs4439555	57280426	G	A	0.244	0.238	0.999	0.0363029992242924	0.0198	0.06701	14004	16757	14424.77
3201191	chr12	rs7307358	57281030	G	C	0.942	0.941	0.99	0.0106035827841911	0.0364	0.7718	14004	16757	14424.77
3201986	chr12	rs7972591	57281402	G	A	0.823	0.82	0.971	0.005703702916678	0.0226	0.8022	14004	16757	14424.77
3216629	chr12	rs4759040	57281530	T	C	0.186	0.179	0.989	0.0495041949030891	0.0221	0.02491	14004	16757	14424.77
3196517	chr12	rs4759265	57281572	T	C	0.186	0.179	0.989	0.0495041949030891	0.0221	0.02489	14004	16757	14424.77
3200611	chr12	rs10735870	57281906	A	G	0.244	0.238	0.999	0.0363994293800054	0.0198	0.06648	14004	16757	14424.77
3210009	chr12	rs6581118	57281931	T	C	0.244	0.238	0.999	0.0363994293800054	0.0198	0.06646	14004	16757	14424.77
3202791	chr12	rs4436581	57282074	T	C	0.244	0.238	0.999	0.03649585023784	0.0198	0.06595	14004	16757	14424.77
3215062	chr12	rs4307758	57282255	T	A	0.244	0.238	0.999	0.03649585023784	0.0198	0.06591	14004	16757	14424.77
3209481	chr12	rs7311658	57282292	C	T	0.942	0.941	0.99	0.0114047182634362	0.0364	0.7535	14004	16757	14424.77
3216607	chr12	rs10876945	57282645	A	G	0.244	0.238	0.999	0.03649585023784	0.0198	0.06601	14004	16757	14424.77
3209034	chr12	rs11172033	57282791	C	T	0.823	0.821	0.974	0.0062007356416035	0.0226	0.7849	14004	16757	14424.77
3208556	chr12	rs11172034	57282951	G	A	0.244	0.238	0.999	0.03649585023784	0.0198	0.0661	14004	16757	14424.77
3207960	chr12	rs149179222	57283009	A	G	0.96	0.963	0.779	-0.118603372040286	0.0491	0.01581	14004	16757	14424.77
3215809	chr12	rs143348329	57283039	A	G	0.953	0.952	0.888	0.0597960433459657	0.0438	0.1716	13014	15757	13429.79
3197317	chr12	rs142834231	57283054	G	A	0.814	0.822	0.988	-0.0499047851286405	0.0221	0.02412	14004	16757	14424.77
3195765	chr12	rs10876946	57283138	G	A	0.246	0.239	1.0	0.0379025370484673	0.0198	0.05529	14004	16757	14424.77
3196872	chr12	rs56023460	57283209	A	G	0.824	0.821	0.975	0.0062007356416035	0.0226	0.7833	14004	16757	14424.77
3214742	chr12	rs4590912	57283841	A	T	0.244	0.238	1.0	0.03649585023784	0.0198	0.06571	14004	16757	14424.77
3211152	chr12	rs10783808	57284406	G	T	0.186	0.179	0.99	0.0497040321791155	0.0221	0.02421	14004	16757	14424.77
3200982	chr12	rs7956391	57284598	C	T	0.824	0.821	0.977	0.0064988367398296	0.0226	0.7726	14004	16757	14424.77
3202253	chr12	rs7959253	57284723	A	G	0.824	0.821	0.977	0.0064988367398296	0.0226	0.7721	14004	16757	14424.77
3196807	chr12	rs7959725	57285090	C	T	0.822	0.82	0.978	0.0052959516591825	0.0225	0.813	14004	16757	14424.77
3201386	chr12	rs4759266	57285117	T	G	0.942	0.941	0.991	0.0110981866660334	0.0364	0.7603	14004	16757	14424.77
3205481	chr12	rs28876529	57285301	A	T	0.422	0.418	0.988	0.0250047589895661	0.0173	0.1482	14004	16757	14424.77
3203634	chr12	rs11172037	57285427	A	T	0.422	0.418	0.988	0.0250047589895661	0.0173	0.1484	14004	16757	14424.77
3204677	chr12	rs4759267	57285543	C	T	0.244	0.238	1.0	0.0368043345220483	0.0198	0.06375	14004	16757	14424.77
3196319	chr12	rs10783809	57286063	A	G	0.244	0.238	1.0	0.0369007163483657	0.0198	0.06269	14004	16757	14424.77
3214481	chr12	rs186845596	57286557	A	C	0.986	0.988	0.924	-0.162001416371972	0.1008	0.1079	8720	9495	8652.25
3214866	chr12	rs79050713	57287024	A	G	0.422	0.417	0.99	0.0250047589895661	0.0173	0.1478	14004	16757	14424.77
3211242	chr12	rs10876949	57287252	G	A	0.244	0.237	1.0	0.0371994409891063	0.0198	0.06115	14004	16757	14424.77
3211460	chr12	rs11172038	57287522	T	A	0.942	0.941	0.991	0.0114047182634362	0.0364	0.7551	14004	16757	14424.77
3209909	chr12	rs55812315	57287694	G	T	0.825	0.822	0.983	0.00730326611012	0.0226	0.7477	14004	16757	14424.77
3198872	chr12	rs11172039	57287714	G	A	0.244	0.237	1.0	0.0372957847436969	0.0198	0.06002	14004	16757	14424.77
3208150	chr12	rs10783810	57287793	A	G	0.244	0.237	1.0	0.0372957847436969	0.0198	0.05993	14004	16757	14424.77
3195609	chr12	rs12321987	57288449	A	G	0.421	0.417	0.993	0.0250047589895661	0.0173	0.1479	14004	16757	14424.77
3202896	chr12	rs7315229	57288668	C	T	0.246	0.239	1.0	0.0377003271828256	0.0198	0.05646	14004	16757	14424.77
3211701	chr12	rs4415812	57288900	T	C	0.94	0.939	0.991	0.009197572354042	0.0359	0.7974	14004	16757	14424.77
3209368	chr12	rs4237807	57288997	C	T	0.942	0.941	0.99	0.0124027667170427	0.0364	0.734	14004	16757	14424.77
3202976	chr12	rs4759041	57291499	C	G	0.825	0.823	0.985	0.0072039888485025	0.0226	0.7498	14004	16757	14424.77
3201156	chr12	rs61939604	57291694	A	C	0.825	0.823	0.985	0.0072039888485025	0.0226	0.7488	14004	16757	14424.77
3209579	chr12	rs78931343	57292797	A	T	0.967	0.963	0.865	0.0587970705084571	0.0494	0.2341	14004	16757	14424.77
3200528	chr12	rs11172043	57293182	A	G	0.42	0.415	0.989	0.0246048038572487	0.0173	0.1561	14004	16757	14424.77
3215738	chr12	rs77668026	57293242	T	A	0.972	0.974	0.704	-0.157800666264045	0.0621	0.01107	14004	16757	14424.77
3201590	chr12	rs1846400	57293436	A	G	0.767	0.764	0.989	0.0097027754613851	0.0202	0.6335	14004	16757	14424.77
3199728	chr12	rs12426808	57293744	G	A	0.9	0.894	0.863	0.0155977206230546	0.0299	0.6009	14004	16757	14424.77
3196294	chr12	rs12422981	57294066	T	C	0.362	0.356	0.977	0.0298014912367898	0.0179	0.09602	14004	16757	14424.77
3207510	chr12	rs12426816	57294074	C	A	0.42	0.415	0.985	0.0251022847608284	0.0174	0.1482	14004	16757	14424.77
3210333	chr12	rs4612852	57296041	A	G	0.814	0.822	0.983	-0.0529051189949894	0.0222	0.01707	14004	16757	14424.77
3200694	chr12	rs4468384	57296047	G	C	0.814	0.821	0.983	-0.0529051189949894	0.0222	0.01701	14004	16757	14424.77
3199988	chr12	rs34263825	57296249	T	C	0.814	0.821	0.984	-0.0525045539821493	0.0222	0.01781	14004	16757	14424.77
3208206	chr12	rs11172045	57296338	G	A	0.9	0.895	0.861	0.0126990249774084	0.0299	0.6721	14004	16757	14424.77
3213885	chr12	rs2888108	57296424	G	A	0.174	0.177	0.982	-0.007095110875924	0.0227	0.7543	14004	16757	14424.77
3210660	chr12	rs11172046	57297540	G	C	0.942	0.941	0.982	0.0134984841513417	0.0365	0.7127	14004	16757	14424.77
3214179	chr12	rs11172047	57298080	C	T	0.421	0.416	0.985	0.0262036654966364	0.0173	0.1317	14004	16757	14424.77
3213791	chr12	rs2371631	57298614	A	T	0.421	0.416	0.984	0.0262036654966364	0.0174	0.1306	14004	16757	14424.77
3198003	chr12	rs4759268	57298631	C	G	0.942	0.941	0.981	0.0124027667170427	0.0366	0.7352	14004	16757	14424.77
3203695	chr12	rs12305763	57299263	A	G	0.421	0.416	0.983	0.0259016375226531	0.0174	0.1353	14004	16757	14424.77
3211069	chr12	rs2888107	57301394	T	C	0.177	0.179	0.97	-0.004701032558649	0.0227	0.8356	14004	16757	14424.77
3204460	chr12	rs2888106	57301398	C	T	0.177	0.179	0.97	-0.0049019951702315	0.0227	0.8275	14004	16757	14424.77
3195593	chr12	rs7957145	57302120	C	T	0.824	0.832	0.981	-0.0562000496881991	0.0227	0.01332	14004	16757	14424.77
3199117	chr12	rs34285886	57302520	A	G	0.824	0.831	0.98	-0.0562952570552056	0.0227	0.01309	14004	16757	14424.77
3201203	chr12	rs1846398	57302799	A	C	0.175	0.179	0.98	-0.0142003494011414	0.0227	0.53	14004	16757	14424.77
3210131	chr12	rs11172048	57303222	C	T	0.688	0.692	0.776	0.0044998604248922	0.0209	0.8286	14004	16757	14424.77
3216712	chr12	rs11172049	57304203	C	T	0.411	0.408	0.982	0.023003381764963	0.0174	0.1872	14004	16757	14424.77
3206040	chr12	rs7965441	57304289	G	A	0.94	0.939	0.976	0.0030952049073025	0.0361	0.9318	14004	16757	14424.77
3205791	chr12	rs1874888	57305138	C	A	0.411	0.408	0.982	0.023198814502523	0.0174	0.1827	14004	16757	14424.77
3217306	chr12	rs1391708	57305580	A	G	0.825	0.833	0.99	-0.0555021391616052	0.0226	0.01423	14004	16757	14424.77
3200710	chr12	rs12304073	57305644	G	T	0.94	0.939	0.977	0.0018981972830802	0.0361	0.9581	14004	16757	14424.77
3202142	chr12	rs58801386	57306224	A	C	0.943	0.942	0.968	0.0014988761237359	0.0372	0.9682	14004	16757	14424.77
3205022	chr12	rs10506349	57306412	C	T	0.411	0.408	0.981	0.0231011029079872	0.0175	0.1854	14004	16757	14424.77
3214646	chr12	rs10876951	57306430	G	T	0.412	0.408	0.98	0.0234039777790161	0.0175	0.1806	14004	16757	14424.77
3204224	chr12	rs10735871	57306677	C	T	0.175	0.179	0.968	-0.0147989665120717	0.0228	0.5166	14004	16757	14424.77
3196773	chr12	rs11172055	57308260	T	A	0.35	0.346	0.97	0.0259990758686168	0.0181	0.1517	14004	16757	14424.77
3204375	chr12	rs10783812	57308723	T	C	0.411	0.407	0.981	0.024097313483794	0.0175	0.1684	14004	16757	14424.77
3203358	chr12	rs1909328	57308936	G	A	0.161	0.164	0.963	-0.0108991808690006	0.0236	0.644	14004	16757	14424.77
3196182	chr12	rs11172056	57308975	T	C	0.41	0.407	0.981	0.0236969951765786	0.0175	0.1739	14004	16757	14424.77
3211311	chr12	rs7964087	57309325	A	G	0.925	0.924	0.989	0.0096037361426946	0.0324	0.7671	14004	16757	14424.77
3210126	chr12	rs7302420	57309884	C	G	0.41	0.407	0.977	0.024097313483794	0.0175	0.1679	14004	16757	14424.77
3207004	chr12	rs17119149	57310085	G	A	0.927	0.926	0.988	0.0110981866660334	0.0327	0.7335	14004	16757	14424.77
3204702	chr12	rs11172057	57310175	A	T	0.409	0.406	0.972	0.0228958774769045	0.0176	0.192	14004	16757	14424.77
3201974	chr12	rs10876953	57310202	A	T	0.336	0.331	0.964	0.0281986543586787	0.0184	0.1244	14004	16757	14424.77
3210920	chr12	rs79397749	57310518	G	T	0.979	0.978	0.821	0.0696006867298358	0.0693	0.3154	12305	15058	12725.77
3202222	chr12	rs10876954	57310688	G	C	0.752	0.758	0.986	-0.0390007373497326	0.0198	0.04892	14004	16757	14424.77
3208980	chr12	rs17119152	57310929	G	T	0.9	0.896	0.874	0.0081963182244858	0.0298	0.7834	14004	16757	14424.77
3210970	chr12	rs12228618	57311229	C	T	0.41	0.406	0.971	0.024097313483794	0.0176	0.1698	14004	16757	14424.77
3201326	chr12	rs9739473	57313335	T	A	0.404	0.4	0.956	0.0244974716003874	0.0177	0.1675	14004	16757	14424.77
3212832	chr12	rs1498749	57315391	C	A	0.746	0.751	0.987	-0.0334016766340304	0.0197	0.0891	14004	16757	14424.77
3205397	chr12	rs17119173	57317393	C	A	0.811	0.817	0.99	-0.0421040660228114	0.0219	0.05435	14004	16757	14424.77
3206735	chr12	rs7314055	57317903	A	G	0.744	0.749	1.0	-0.0335050785573982	0.0195	0.08588	14004	16757	14424.77
3205649	chr12	rs10876955	57318326	G	A	0.935	0.935	1.0	0.0037031349243813	0.0344	0.9149	14004	16757	14424.77
3209541	chr12	rs35944841	57318457	T	C	0.811	0.817	0.99	-0.0419997711602818	0.0219	0.0552	14004	16757	14424.77
3201226	chr12	rs10876956	57318731	A	C	0.935	0.935	1.0	0.0026963615477425	0.0345	0.9369	14004	16757	14424.77
3213078	chr12	rs67377945	57318807	T	G	0.811	0.817	0.989	-0.0418016408837633	0.0219	0.05598	14004	16757	14424.77
3205192	chr12	rs7304127	57318882	T	A	0.811	0.817	0.989	-0.0421979407001862	0.0219	0.05396	14004	16757	14424.77
3216215	chr12	rs11172064	57319027	A	G	0.935	0.935	0.999	0.0026963615477425	0.0345	0.9365	14004	16757	14424.77
3211788	chr12	rs11172065	57319226	A	G	0.935	0.935	0.999	0.0023971245997214	0.0345	0.9436	14004	16757	14424.77
3208317	chr12	rs12812221	57319336	C	A	0.811	0.817	0.988	-0.0423022562339069	0.0219	0.05345	14004	16757	14424.77
3203796	chr12	rs11172066	57319491	A	T	0.935	0.935	0.997	0.0027960873020011	0.0345	0.9352	14004	16757	14424.77
3212791	chr12	rs844469	57319810	T	C	0.727	0.733	0.959	-0.0391983134041576	0.0195	0.04472	14004	16757	14424.77
3196398	chr12	rs12312254	57320294	C	T	0.898	0.894	0.855	0.0060019521956343	0.0299	0.8407	14004	16757	14424.77
3196808	chr12	rs11172067	57320618	T	C	0.938	0.937	0.992	0.0020977980821461	0.0354	0.9537	14004	16757	14424.77
3207786	chr12	rs840163	57320711	T	C	0.73	0.737	0.976	-0.0406970023321042	0.0194	0.0364	14004	16757	14424.77
3216771	chr12	rs7296999	57321212	C	T	0.938	0.937	0.994	0.0025966258472659	0.0354	0.9422	14004	16757	14424.77
3213276	chr12	rs7297019	57321271	C	G	0.938	0.937	0.993	0.0024968801985871	0.0354	0.9439	14004	16757	14424.77
3209196	chr12	rs840162	57322271	T	A	0.718	0.726	0.976	-0.0447986409079867	0.0192	0.01953	14004	16757	14424.77
3202906	chr12	rs1872436	57322492	C	T	0.722	0.729	0.98	-0.0449032281024259	0.0192	0.01958	14004	16757	14424.77
3214705	chr12	rs58267004	57322741	A	C	0.776	0.784	0.946	-0.0515986041477272	0.0211	0.01425	14004	16757	14424.77
3212015	chr12	rs11172068	57322853	G	A	0.938	0.937	0.992	0.0014988761237359	0.0354	0.9654	14004	16757	14424.77
3200342	chr12	rs840161	57323523	A	G	0.142	0.146	0.951	-0.0191012733024012	0.0251	0.4463	14004	16757	14424.77
3198717	chr12	rs147751323	57324068	T	C	0.987	0.987	0.774	-0.0259025943231108	0.1027	0.801	8105	11100	8889.68
3198908	chr12	rs10876957	57324078	A	G	0.896	0.892	0.847	0.0123039944561641	0.0298	0.681	14004	16757	14424.77
3206239	chr12	rs840160	57324496	T	C	0.72	0.728	0.985	-0.0458973523870375	0.0192	0.01646	14004	16757	14424.77
3202449	chr12	rs11172069	57324513	T	G	0.938	0.937	0.989	0.0003999200213268	0.0354	0.9915	14004	16757	14424.77
3196255	chr12	rs2629413	57325577	G	C	0.721	0.728	0.986	-0.0456042446050211	0.0191	0.01705	14004	16757	14424.77
3200948	chr12	rs864541	57325718	A	G	0.72	0.728	0.986	-0.0454995840713661	0.0191	0.01728	14004	16757	14424.77
3211158	chr12	rs863459	57326184	T	G	0.72	0.728	0.986	-0.0453007592301635	0.0191	0.01768	14004	16757	14424.77
3211408	chr12	rs719750	57326321	C	T	0.72	0.728	0.987	-0.0449973659307358	0.0191	0.01849	14004	16757	14424.77
3201364	chr12	rs719749	57326438	A	G	0.72	0.728	0.987	-0.0451961304529691	0.0191	0.01796	14004	16757	14424.77
3203254	chr12	rs747275	57328282	G	A	0.936	0.935	0.984	-0.005304041591906	0.035	0.8788	14004	16757	14424.77
3197921	chr12	rs7358723	57329260	C	T	0.672	0.676	0.819	0.0127977582298607	0.0201	0.524	14004	16757	14424.77
3215004	chr12	rs61939617	57329407	G	A	0.936	0.936	0.978	0.0007996801705642	0.0352	0.9819	14004	16757	14424.77
3209054	chr12	rs10506346	57330858	G	A	0.943	0.943	0.937	-0.0154994990469515	0.038	0.6834	14004	16757	14424.77
3214809	chr12	rs74447710	57331044	T	C	0.967	0.97	0.799	-0.0921043240556392	0.0525	0.07942	14004	16757	14424.77
3208442	chr12	rs10506347	57331087	T	C	0.77	0.773	0.978	-0.0364046818937998	0.0205	0.07565	14004	16757	14424.77
3205156	chr12	rs11172071	57331271	A	C	0.692	0.697	0.984	-0.040197189751413	0.0186	0.03111	14004	16757	14424.77
3211524	chr12	rs10506348	57331370	A	G	0.919	0.921	0.982	-0.0252049938352247	0.0317	0.4269	14004	16757	14424.77
3208055	chr12	rs12810024	57331444	C	T	0.799	0.805	0.982	-0.0442967745820927	0.0215	0.03891	14004	16757	14424.77
3197718	chr12	rs11172072	57331591	C	T	0.72	0.728	0.985	-0.0431998193062192	0.0191	0.02405	14004	16757	14424.77
3206775	chr12	rs10876958	57331596	C	G	0.893	0.889	0.832	0.0121953336998771	0.0298	0.6814	14004	16757	14424.77
3198083	chr12	rs10876959	57331598	T	G	0.893	0.889	0.832	0.0123039944561641	0.0298	0.6803	14004	16757	14424.77
3203903	chr12	rs725957	57331741	G	A	0.437	0.432	0.974	0.0243022925229648	0.0174	0.162	14004	16757	14424.77
3211810	chr12	rs725956	57331936	A	G	0.92	0.921	0.979	-0.0203966036652218	0.0319	0.5225	14004	16757	14424.77
3217571	chr12	rs1813812	57333395	A	G	0.921	0.923	0.99	-0.0226035462098532	0.0319	0.4799	14004	16757	14424.77
3217732	chr12	rs58009868	57336098	G	C	0.722	0.73	0.984	-0.0416035498550752	0.0192	0.02997	14004	16757	14424.77
3209327	chr12	rs59665366	57336387	C	A	0.723	0.73	0.983	-0.0413950753663857	0.0192	0.03101	14004	16757	14424.77
3207078	chr12	rs117217021	57337413	C	T	0.968	0.971	0.794	-0.0960044207338013	0.0537	0.07369	14004	16757	14424.77
3198497	chr12	rs60101051	57337841	T	C	0.723	0.73	0.985	-0.0416035498550752	0.0192	0.02997	14004	16757	14424.77
3217433	chr12	rs57926126	57338676	G	A	0.723	0.73	0.986	-0.0418016408837633	0.0192	0.02938	14004	16757	14424.77
3197407	chr12	rs144206624	57339661	C	T	0.977	0.975	0.937	0.0450020459197846	0.0588	0.4434	13457	16217	13881.29
3209138	chr12	rs61939622	57340431	T	C	0.923	0.925	0.993	-0.0166986496230515	0.0322	0.6053	14004	16757	14424.77
3212437	chr12	rs1825514	57341796	G	T	0.723	0.73	0.991	-0.0418954871740363	0.0191	0.02838	14004	16757	14424.77
3197379	chr12	rs1072670	57342100	G	A	0.801	0.808	0.989	-0.044401309298167	0.0215	0.03878	14004	16757	14424.77
3206738	chr12	rs1072669	57342188	A	G	0.723	0.73	0.992	-0.0418954871740363	0.0191	0.02833	14004	16757	14424.77
3198265	chr12	rs1601405	57343163	G	T	0.723	0.731	0.992	-0.0413012760239546	0.0191	0.03072	14004	16757	14424.77
3215882	chr12	rs10876960	57343824	G	A	0.723	0.731	0.992	-0.0414993071780289	0.0191	0.03009	14004	16757	14424.77
3213343	chr12	rs7134373	57343877	G	C	0.923	0.925	0.995	-0.0146974807605841	0.0322	0.6479	14004	16757	14424.77
3216338	chr12	rs11836517	57343892	T	C	0.8	0.806	0.991	-0.0456042446050211	0.0214	0.03313	14004	16757	14424.77
3205305	chr12	rs901069	57346379	G	A	0.723	0.731	0.992	-0.0413950753663857	0.0191	0.03051	14004	16757	14424.77
3209241	chr12	rs901068	57346805	T	G	0.804	0.811	0.979	-0.0426987545331152	0.0217	0.04924	14004	16757	14424.77
3199980	chr12	rs72482267	57347238	G	A	0.983	0.981	0.855	0.10930273489045	0.0841	0.1937	9801	10821	9847.12
3212222	chr12	rs3782331	57347290	C	T	0.724	0.731	0.993	-0.0399994162638657	0.0191	0.03629	14004	16757	14424.77
3214983	chr12	rs7314151	57347886	G	C	0.724	0.731	0.992	-0.0399994162638657	0.0191	0.03641	14004	16757	14424.77
3208783	chr12	rs7314262	57347926	G	A	0.724	0.731	0.993	-0.0399994162638657	0.0191	0.03655	14004	16757	14424.77
3203889	chr12	rs746049	57349039	G	A	0.8	0.806	0.993	-0.0456042446050211	0.0214	0.03281	14004	16757	14424.77
3217337	chr12	rs67771054	57349813	C	T	0.8	0.806	0.993	-0.0456984484517478	0.0214	0.0324	14004	16757	14424.77
3207155	chr12	rs7958413	57350194	A	C	0.924	0.925	0.986	-0.0091012913892029	0.0324	0.7785	14004	16757	14424.77
3196181	chr12	rs12815538	57352871	T	C	0.8	0.806	0.991	-0.0458031298018141	0.0214	0.03211	14004	16757	14424.77
3205501	chr12	rs111443696	57353192	T	A	0.8	0.806	0.991	-0.0458973523870375	0.0214	0.03205	14004	16757	14424.77
3208451	chr12	rs10876961	57353845	C	G	0.933	0.931	0.723	0.0269047980491434	0.0397	0.4987	14004	16757	14424.77
3207926	chr12	rs11524050	57354514	G	A	0.924	0.925	0.981	-0.0102018624845967	0.0325	0.7527	14004	16757	14424.77
3215601	chr12	rs141597691	57355658	A	G	0.978	0.977	0.789	-0.0657018642254792	0.0652	0.3138	13457	16217	13881.29
3209242	chr12	rs61539289	57356239	T	C	0.8	0.806	0.989	-0.0460962958929736	0.0214	0.03131	14004	16757	14424.77
3196642	chr12	rs60258120	57356240	G	C	0.8	0.806	0.989	-0.0460962958929736	0.0214	0.03128	14004	16757	14424.77
3213694	chr12	rs34253098	57356325	G	C	0.8	0.806	0.989	-0.0460962958929736	0.0214	0.03136	14004	16757	14424.77
3204891	chr12	rs142337286	57356648	C	A	0.981	0.983	0.873	-0.094200795398827	0.0696	0.1758	13457	16217	13881.29
3195913	chr12	rs377426197	57356783	G	A	0.975	0.972	0.9	0.0507026199737612	0.057	0.3737	13457	16217	13881.29
3217049	chr12	rs372358036	57357502	C	T	0.974	0.971	0.873	0.0551035262260241	0.0565	0.3293	13457	16217	13881.29
3197739	chr12	rs2888139	57359436	G	A	0.799	0.806	0.989	-0.046400022834317	0.0214	0.03018	14004	16757	14424.77
3197138	chr12	rs12812499	57359643	T	C	0.799	0.806	0.989	-0.0462952789853036	0.0214	0.03062	14004	16757	14424.77
3213637	chr12	rs140034835	57359708	G	A	0.976	0.974	0.94	0.0384030712829451	0.0575	0.5042	13457	16217	13881.29
3206278	chr12	rs11172076	57359974	C	T	0.725	0.732	0.979	-0.0398953406632555	0.0193	0.03852	14004	16757	14424.77
3211411	chr12	rs144223544	57360141	G	A	0.801	0.807	0.987	-0.0454995840713661	0.0215	0.0341	14004	16757	14424.77
3196981	chr12	rs60380217	57360851	A	G	0.799	0.805	0.989	-0.0465047776557534	0.0214	0.02977	14004	16757	14424.77
3195603	chr12	rs1843311	57361414	C	T	0.799	0.805	0.989	-0.046400022834317	0.0214	0.03016	14004	16757	14424.77
3202591	chr12	rs1843312	57361562	T	G	0.799	0.805	0.989	-0.046400022834317	0.0214	0.03019	14004	16757	14424.77
3204616	chr12	rs1843313	57361594	C	A	0.799	0.805	0.989	-0.046400022834317	0.0214	0.03023	14004	16757	14424.77
3205170	chr12	rs2167306	57362345	T	G	0.799	0.805	0.989	-0.0460020545617973	0.0214	0.03141	14004	16757	14424.77
3211653	chr12	rs1843314	57362422	G	A	0.856	0.856	0.912	0.0025966258472659	0.0254	0.9201	14004	16757	14424.77
3209203	chr12	rs7969312	57362968	G	T	0.799	0.805	0.989	-0.046400022834317	0.0214	0.03016	14004	16757	14424.77
3198949	chr12	rs7956166	57363128	T	G	0.799	0.805	0.989	-0.0465047776557534	0.0214	0.02973	14004	16757	14424.77
3203296	chr12	rs7487948	57363907	A	G	0.801	0.807	0.984	-0.0460962958929736	0.0215	0.03204	14004	16757	14424.77
3208754	chr12	rs149233794	57364288	G	C	0.799	0.805	0.99	-0.0462952789853036	0.0214	0.03058	14004	16757	14424.77
3217709	chr12	rs140808234	57364999	C	T	0.952	0.95	0.739	0.0399031725325864	0.0452	0.3781	14004	16757	14424.77
3196802	chr12	rs71461303	57366688	C	T	0.801	0.807	0.989	-0.0458031298018141	0.0215	0.03291	14004	16757	14424.77
3197807	chr12	rs12810837	57367989	C	T	0.801	0.807	0.989	-0.0456042446050211	0.0215	0.03356	14004	16757	14424.77
3212985	chr12	rs35034299	57368204	C	A	0.799	0.805	0.991	-0.0460962958929736	0.0214	0.03092	14004	16757	14424.77
3198623	chr12	rs34186462	57369769	A	C	0.799	0.805	0.992	-0.0462952789853036	0.0214	0.03036	14004	16757	14424.77
3209734	chr12	rs1098740	57369910	G	A	0.576	0.583	0.937	-0.0329985112635755	0.0178	0.06291	14004	16757	14424.77
3197947	chr12	rs34359134	57369942	C	T	0.799	0.805	0.992	-0.0460962958929736	0.0214	0.03091	14004	16757	14424.77
3215052	chr12	rs12824682	57370199	C	G	0.799	0.805	0.992	-0.046201018900714	0.0214	0.03038	14004	16757	14424.77
3201693	chr12	rs57351760	57371512	G	T	0.801	0.807	0.991	-0.0458031298018141	0.0214	0.03261	14004	16757	14424.77
3210341	chr12	rs57129030	57371638	A	G	0.799	0.805	0.993	-0.0460962958929736	0.0213	0.03068	14004	16757	14424.77
3206244	chr12	rs35243318	57372412	T	C	0.799	0.805	0.993	-0.0460020545617973	0.0213	0.03129	14004	16757	14424.77
3205172	chr12	rs11834851	57373407	A	G	0.799	0.805	0.994	-0.0460020545617973	0.0213	0.03107	14004	16757	14424.77
3210821	chr12	rs11834856	57373480	A	G	0.799	0.805	0.994	-0.0460020545617973	0.0213	0.03103	14004	16757	14424.77
3215620	chr12	rs12827039	57373922	A	G	0.799	0.805	0.993	-0.046400022834317	0.0213	0.02959	14004	16757	14424.77
3208297	chr12	rs34969650	57374637	A	C	0.799	0.805	0.995	-0.0469972723609114	0.0213	0.02772	14004	16757	14424.77
3212657	chr12	rs67844278	57374999	C	G	0.797	0.804	0.997	-0.0469972723609114	0.0213	0.02687	14004	16757	14424.77
3201443	chr12	rs17119301	57375554	C	T	0.798	0.804	0.997	-0.0467038420537432	0.0212	0.02779	14004	16757	14424.77
3217003	chr12	rs2258152	57376478	T	C	0.772	0.779	0.932	-0.0511985620326965	0.021	0.01502	14004	16757	14424.77
3195966	chr12	rs72482268	57376657	G	A	0.799	0.805	0.996	-0.046201018900714	0.0213	0.0304	14004	16757	14424.77
3214567	chr12	rs3894415	57376840	C	T	0.799	0.805	0.993	-0.0460962958929736	0.0213	0.03071	14004	16757	14424.77
3198555	chr12	rs4759042	57377347	C	T	0.857	0.856	0.917	-0.0012007205765188	0.0254	0.9626	14004	16757	14424.77
3211703	chr12	rs2279743	57377509	T	C	0.795	0.802	0.993	-0.0456984484517478	0.0212	0.0311	14004	16757	14424.77
3207559	chr12	rs12818342	57377806	C	T	0.799	0.805	0.995	-0.046400022834317	0.0213	0.02944	14004	16757	14424.77
3198633	chr12	rs7136770	57381259	T	G	0.798	0.805	0.993	-0.0456042446050211	0.0213	0.03232	14004	16757	14424.77
3204728	chr12	rs10506350	57381675	C	G	0.797	0.803	0.995	-0.0458973523870375	0.0212	0.03063	14004	16757	14424.77
3200477	chr12	rs12370257	57385287	G	A	0.923	0.924	0.948	-0.0120017335415971	0.0328	0.7158	14004	16757	14424.77
3200414	chr12	rs186779621	57387898	C	T	0.984	0.984	0.719	0.0308977113278438	0.099	0.7551	9009	10751	9167.85
3215494	chr12	rs73131120	57387986	C	T	0.799	0.805	0.993	-0.0431998193062192	0.0213	0.04279	14004	16757	14424.77
3206310	chr12	rs67476535	57388110	G	T	0.797	0.803	0.996	-0.0433982268254708	0.0212	0.04115	14004	16757	14424.77
3212904	chr12	rs2279373	57388198	C	T	0.797	0.803	0.995	-0.0430954101055856	0.0212	0.0426	14004	16757	14424.77
3196980	chr12	rs12099695	57388569	G	A	0.797	0.803	0.996	-0.0433982268254708	0.0212	0.04088	14004	16757	14424.77
3207030	chr12	rs35493121	57390038	T	C	0.797	0.803	0.996	-0.0421040660228114	0.0212	0.04721	14004	16757	14424.77
3204209	chr12	rs68126184	57390681	C	T	0.799	0.804	0.993	-0.0418954871740363	0.0213	0.0494	14004	16757	14424.77
3216627	chr12	rs58298943	57391292	C	T	0.799	0.804	0.993	-0.0416973775562091	0.0213	0.05046	14004	16757	14424.77
3210562	chr12	rs60273384	57391473	A	G	0.797	0.803	0.994	-0.0416035498550752	0.0213	0.05028	14004	16757	14424.77
3199365	chr12	rs3803018	57394123	C	A	0.805	0.81	0.979	-0.0408949138454712	0.0217	0.05946	14004	16757	14424.77
3200532	chr12	rs75839214	57394419	A	C	0.97	0.97	0.832	0.0156961681063242	0.0569	0.7829	12467	15217	12886.31
3209409	chr12	rs3741578	57394635	G	C	0.918	0.92	0.921	-0.0187038311937836	0.0324	0.5629	14004	16757	14424.77
3214543	chr12	rs2371717	57394654	G	A	0.798	0.803	0.994	-0.0403950023610502	0.0213	0.05734	14004	16757	14424.77
3211730	chr12	rs754398	57395678	T	G	0.795	0.8	0.984	-0.0433982268254708	0.0212	0.04113	14004	16757	14424.77
3211111	chr12	rs3741577	57395740	T	C	0.975	0.973	0.672	0.117098356872906	0.0704	0.09595	11905	14648	12320.79
3213163	chr12	rs4016338	57399015	T	C	0.797	0.802	0.995	-0.0404991299799539	0.0212	0.05642	14004	16757	14424.77
3196940	chr12	rs7972615	57399556	C	T	0.797	0.802	0.995	-0.0394999521368577	0.0212	0.06271	14004	16757	14424.77
3197307	chr12	rs113025694	57403340	G	A	0.798	0.803	0.994	-0.0393959285025942	0.0213	0.06389	14004	16757	14424.77
3203360	chr12	rs73114426	57405049	G	A	0.798	0.803	0.995	-0.0393959285025942	0.0213	0.06406	14004	16757	14424.77
3197451	chr12	rs733629	57406444	T	C	0.798	0.803	0.996	-0.0393959285025942	0.0213	0.06397	14004	16757	14424.77
3199220	chr12	rs17119327	57408740	G	A	0.798	0.803	0.997	-0.0391983134041576	0.0213	0.06522	14004	16757	14424.77
3217810	chr12	rs17119330	57409239	G	A	0.798	0.803	0.997	-0.0391983134041576	0.0213	0.06545	14004	16757	14424.77
3215807	chr12	rs73114428	57409381	C	A	0.798	0.803	0.996	-0.039104719880761	0.0212	0.06566	14004	16757	14424.77
3198165	chr12	rs2291855	57410191	G	A	0.798	0.803	0.995	-0.0391983134041576	0.0213	0.06545	14004	16757	14424.77
3205880	chr12	rs57558853	57410908	T	G	0.798	0.803	0.994	-0.0383978517965666	0.0213	0.07081	14004	16757	14424.77
3206694	chr12	rs149369129	57412114	T	A	0.798	0.803	0.996	-0.0374007702544828	0.0213	0.07881	14004	16757	14424.77
3198628	chr12	rs10400555	57414228	T	A	0.798	0.803	0.995	-0.0369026020501437	0.0213	0.08268	14004	16757	14424.77
3199152	chr12	rs10400412	57414340	A	T	0.797	0.802	0.997	-0.0372035489975441	0.0212	0.07893	14004	16757	14424.77
3197270	chr12	rs113665742	57414582	G	A	0.798	0.803	0.995	-0.0366951051877892	0.0213	0.08465	14004	16757	14424.77
3203609	chr12	rs73114434	57414959	T	C	0.798	0.803	0.995	-0.0372035489975441	0.0213	0.08022	14004	16757	14424.77
3210558	chr12	rs76027621	57415183	A	G	0.797	0.801	0.996	-0.036798848237098	0.0212	0.08303	14004	16757	14424.77
3204136	chr12	rs73114436	57415254	A	G	0.797	0.801	0.996	-0.0366951051877892	0.0212	0.08319	14004	16757	14424.77
3202494	chr12	rs12825752	57416370	G	C	0.783	0.787	0.953	-0.0378991867540796	0.0211	0.07313	14004	16757	14424.77
3201698	chr12	rs703849	57416382	T	C	0.483	0.489	0.873	-0.0346017967900747	0.0182	0.05756	14004	16757	14424.77
3202973	chr12	rs73114437	57421279	C	T	0.799	0.803	0.997	-0.0358966439977618	0.0212	0.09095	14004	16757	14424.77
3216468	chr12	rs2270740	57422474	G	A	0.973	0.971	0.878	0.0371994409891063	0.056	0.5064	13457	16217	13881.29
3200244	chr12	rs17119344	57422934	G	A	0.799	0.803	0.999	-0.0349020520092649	0.0212	0.1	14004	16757	14424.77
3198009	chr12	rs56128678	57423197	T	C	0.799	0.803	0.998	-0.0349020520092649	0.0212	0.1002	14004	16757	14424.77
3209561	chr12	rs56354404	57423848	T	C	0.799	0.803	0.998	-0.0353992243518656	0.0212	0.09531	14004	16757	14424.77
3210957	chr12	rs56270558	57423932	C	A	0.799	0.803	0.998	-0.0353992243518656	0.0212	0.0954	14004	16757	14424.77
3200423	chr12	rs755221	57425146	C	T	0.799	0.803	0.998	-0.0355028330426552	0.0212	0.09498	14004	16757	14424.77
3208769	chr12	rs1552245	57425965	C	T	0.799	0.803	0.997	-0.0355028330426552	0.0212	0.09469	14004	16757	14424.77
3204909	chr12	rs73114446	57427327	G	C	0.798	0.803	0.997	-0.0355028330426552	0.0212	0.09485	14004	16757	14424.77
3202919	chr12	rs17119352	57427591	T	A	0.798	0.803	0.997	-0.0355028330426552	0.0212	0.09486	14004	16757	14424.77
3196048	chr12	rs75249987	57428173	A	G	0.798	0.803	0.997	-0.035596090043474	0.0212	0.09355	14004	16757	14424.77
3216169	chr12	rs117270067	57428302	T	C	0.798	0.803	0.997	-0.035596090043474	0.0212	0.09363	14004	16757	14424.77
3197536	chr12	rs703848	57428353	A	G	0.504	0.509	0.928	-0.0328951617042694	0.0177	0.06272	14004	16757	14424.77
3210248	chr12	rs73114452	57428442	G	C	0.798	0.803	0.997	-0.0356997191343252	0.0212	0.0933	14004	16757	14424.77
3202009	chr12	rs138851352	57428681	C	T	0.798	0.803	0.997	-0.035596090043474	0.0212	0.09362	14004	16757	14424.77
3196242	chr12	rs58389529	57428728	T	C	0.794	0.798	0.987	-0.0394999521368577	0.0212	0.06167	14004	16757	14424.77
3201402	chr12	rs76728630	57429255	A	C	0.987	0.986	0.586	0.0916033178729985	0.0953	0.3364	14004	16757	14424.77
3213730	chr12	rs61504157	57429331	A	G	0.796	0.8	0.994	-0.0335981494309355	0.0212	0.1124	14004	16757	14424.77
3208127	chr12	rs2270739	57429975	T	C	0.792	0.797	0.981	-0.0390007373497326	0.0212	0.06539	14004	16757	14424.77
3208244	chr12	rs117611241	57432017	C	T	0.988	0.987	0.559	0.136495744588538	0.1142	0.2317	11171	12565	11146.02
3208677	chr12	rs697222	57435122	G	A	0.788	0.792	0.968	-0.0323992324466777	0.0212	0.1267	14004	16757	14424.77
3212681	chr12	rs73114457	57436429	T	C	0.798	0.803	0.995	-0.0355028330426552	0.0213	0.09464	14004	16757	14424.77
3215085	chr12	rs73114459	57436745	C	T	0.798	0.803	0.995	-0.0355028330426552	0.0213	0.09478	14004	16757	14424.77
3195674	chr12	rs4759272	57438658	T	G	0.939	0.938	0.874	-0.0005001250416822	0.0386	0.9901	14004	16757	14424.77
3203559	chr12	rs17119386	57439217	T	C	0.797	0.801	0.996	-0.0346949697968869	0.0212	0.1014	14004	16757	14424.77
3209848	chr12	rs2270737	57442139	A	G	0.798	0.803	0.995	-0.0347985055426955	0.0213	0.1014	14004	16757	14424.77
3196446	chr12	rs2270736	57442181	A	G	0.798	0.803	0.994	-0.0352956263947246	0.0213	0.09686	14004	16757	14424.77
3214428	chr12	rs3782330	57442566	A	C	0.797	0.801	0.996	-0.0355028330426552	0.0212	0.0942	14004	16757	14424.77
3202853	chr12	rs3782329	57442634	A	T	0.797	0.801	0.996	-0.0355028330426552	0.0212	0.09439	14004	16757	14424.77
3196659	chr12	rs3782327	57442936	G	A	0.987	0.986	0.616	0.0979974748812365	0.1003	0.3284	12189	13568	12156.46
3214622	chr12	rs17119388	57443117	G	T	0.797	0.801	0.995	-0.0355028330426552	0.0212	0.09409	14004	16757	14424.77
3196416	chr12	rs73114467	57443287	A	C	0.798	0.803	0.994	-0.0352956263947246	0.0213	0.09716	14004	16757	14424.77
3210319	chr12	rs73114468	57443292	C	G	0.798	0.803	0.994	-0.0352956263947246	0.0213	0.09722	14004	16757	14424.77
3205726	chr12	rs2270735	57443922	T	C	0.894	0.895	0.858	-0.0054950702819798	0.0295	0.8521	14004	16757	14424.77
3200473	chr12	rs17119390	57444574	A	G	0.798	0.803	0.993	-0.0350988198393953	0.0213	0.09907	14004	16757	14424.77
3198648	chr12	rs117396620	57445229	T	C	0.973	0.97	0.89	0.0411035548784171	0.0551	0.4561	13457	16217	13881.29
3209905	chr12	rs324021	57445845	A	C	0.792	0.791	0.963	-0.0012007205765188	0.0213	0.9547	14004	16757	14424.77
3198635	chr12	rs7961920	57445873	C	T	0.791	0.796	0.976	-0.0388967656299467	0.0212	0.06621	14004	16757	14424.77
3214676	chr12	rs57056392	57445987	A	G	0.791	0.796	0.976	-0.0388032003238938	0.0212	0.06689	14004	16757	14424.77
3205621	chr12	rs112855268	57446810	A	T	0.797	0.801	0.992	-0.0350988198393953	0.0212	0.09836	14004	16757	14424.77
3215446	chr12	rs73114472	57448090	G	A	0.798	0.803	0.991	-0.0353992243518656	0.0213	0.09592	14004	16757	14424.77
3216202	chr12	rs11172086	57449206	C	T	0.918	0.92	0.928	-0.0196008476550609	0.0323	0.5437	14004	16757	14424.77
3217665	chr12	rs4039	57449610	T	G	0.798	0.803	0.991	-0.0346949697968869	0.0213	0.1028	14004	16757	14424.77
3206724	chr12	rs1044939	57449705	T	C	0.798	0.802	0.991	-0.0346017967900747	0.0213	0.1045	14004	16757	14424.77
3199071	chr12	rs1044931	57449810	C	T	0.799	0.798	0.962	-0.0029042131473898	0.0216	0.8931	14004	16757	14424.77
3208104	chr12	rs10506351	57450840	G	C	0.798	0.803	0.991	-0.0347985055426955	0.0213	0.1026	14004	16757	14424.77
3207267	chr12	rs17119407	57452308	T	C	0.798	0.803	0.991	-0.0346949697968869	0.0213	0.1027	14004	16757	14424.77
3197198	chr12	rs3803017	57452872	T	C	0.886	0.891	0.774	0.0197045832743354	0.0299	0.5113	14004	16757	14424.77
3208766	chr12	rs143189923	57455366	T	C	0.915	0.915	0.736	0.0223972974420383	0.0352	0.5241	14004	16757	14424.77
3214259	chr12	rs138283177	57455809	T	C	0.983	0.983	0.788	0.0507026199737612	0.0758	0.5035	12396	15164	12824.32
3199394	chr12	rs117014904	57456127	G	A	0.949	0.952	0.888	-0.0396039865931634	0.0414	0.3379	14004	16757	14424.77
3203537	chr12	rs140299463	57458141	G	A	0.978	0.981	0.623	0.0421970486997883	0.0965	0.662	7612	10575	8349.42
3210839	chr12	rs12231938	57458995	A	T	0.972	0.971	0.637	-0.0140989243795016	0.0638	0.8255	14004	16757	14424.77
3206971	chr12	rs73116494	57459209	C	T	0.794	0.797	0.986	-0.0289037168568363	0.0212	0.1721	14004	16757	14424.77
3199797	chr12	rs118150584	57459285	A	G	0.963	0.959	0.956	0.115103894404815	0.0446	0.009877	14004	16757	14424.77
3203531	chr12	rs7135297	57460019	G	C	0.79	0.794	0.974	-0.0331018715051171	0.0211	0.118	14004	16757	14424.77
3197372	chr12	rs841828	57460682	T	C	0.472	0.475	0.88	-0.0271040176920589	0.0181	0.1349	14004	16757	14424.77
3208353	chr12	rs7974618	57460694	T	A	0.755	0.752	0.82	0.0052959516591825	0.0217	0.8059	14004	16757	14424.77
3217549	chr12	rs7298475	57462025	C	T	0.795	0.799	0.985	-0.0293979151845611	0.0212	0.1664	14004	16757	14424.77
3216032	chr12	rs73116501	57462954	C	T	0.795	0.798	0.985	-0.0290993078252748	0.0212	0.171	14004	16757	14424.77
3211556	chr12	rs17119416	57464316	A	G	0.795	0.798	0.984	-0.0288007896057264	0.0212	0.1748	14004	16757	14424.77
3195737	chr12	rs34762603	57464381	G	A	0.795	0.799	0.984	-0.0290993078252748	0.0212	0.1705	14004	16757	14424.77
3206773	chr12	rs7962771	57466843	G	A	0.794	0.797	0.983	-0.0288007896057264	0.0212	0.1739	14004	16757	14424.77
3214917	chr12	rs79563920	57466999	G	C	0.795	0.799	0.983	-0.0289037168568363	0.0212	0.1734	14004	16757	14424.77
3200135	chr12	rs112596414	57467255	G	A	0.795	0.799	0.982	-0.0289037168568363	0.0213	0.1738	14004	16757	14424.77
3216133	chr12	rs111432418	57467271	A	C	0.795	0.799	0.982	-0.0289037168568363	0.0213	0.1743	14004	16757	14424.77
3201427	chr12	rs113094827	57467898	T	C	0.794	0.797	0.981	-0.0286978729475453	0.0212	0.1753	14004	16757	14424.77
3201967	chr12	rs61937566	57468691	T	C	0.791	0.79	0.941	-0.0014009809156281	0.0215	0.9467	14004	16757	14424.77
3200231	chr12	rs142012651	57468718	A	G	0.957	0.955	0.763	0.0343048036919902	0.0472	0.4678	14004	16757	14424.77
3210347	chr12	rs2290253	57472502	G	A	0.953	0.952	0.892	0.0324962313421326	0.0415	0.4339	14004	16757	14424.77
3212894	chr12	rs17119418	57472749	C	T	0.796	0.799	0.978	-0.027998320426861	0.0213	0.1885	14004	16757	14424.77
3214974	chr12	rs73118413	57474013	T	C	0.796	0.799	0.977	-0.0278954863187535	0.0213	0.1903	14004	16757	14424.77
3202634	chr12	rs115263762	57474552	T	G	0.796	0.799	0.976	-0.0278954863187535	0.0213	0.1913	14004	16757	14424.77
3202738	chr12	rs141773786	57475601	A	G	0.792	0.796	0.963	-0.0306035477981776	0.0213	0.151	14004	16757	14424.77
3206524	chr12	rs117267420	57476459	C	T	0.952	0.95	0.73	0.0720973808403835	0.0457	0.1149	14004	16757	14424.77
3215644	chr12	rs73118416	57476914	T	A	0.792	0.796	0.965	-0.0295009039176847	0.0213	0.1662	14004	16757	14424.77
3204572	chr12	rs73118418	57477056	T	C	0.792	0.797	0.965	-0.0296966117368367	0.0213	0.1641	14004	16757	14424.77
3203686	chr12	rs2035545	57477431	T	A	0.792	0.797	0.965	-0.0296966117368367	0.0213	0.1642	14004	16757	14424.77
3203784	chr12	rs35937600	57478167	A	C	0.789	0.793	0.953	-0.0331018715051171	0.0213	0.1197	14004	16757	14424.77
3204052	chr12	rs66741626	57478708	A	G	0.792	0.797	0.955	-0.0385953087593848	0.0214	0.07139	14004	16757	14424.77
3208142	chr12	rs117728328	57479211	C	T	0.963	0.959	0.969	0.112095782737737	0.0444	0.01162	14004	16757	14424.77
3205019	chr12	rs3759134	57480353	T	C	0.795	0.801	0.964	-0.0347985055426955	0.0215	0.1046	14004	16757	14424.77
3214780	chr12	rs3759135	57480977	G	T	0.796	0.801	0.963	-0.0355028330426552	0.0215	0.0984	14004	16757	14424.77
3217070	chr12	rs324010	57482252	G	A	0.704	0.704	0.951	-0.0050024916227914	0.0191	0.7936	14004	16757	14424.77
3215800	chr12	rs2233267	57482264	A	T	0.796	0.801	0.962	-0.0358966439977618	0.0215	0.09485	14004	16757	14424.77
3212465	chr12	rs144526242	57483465	G	A	0.982	0.982	0.741	0.0443039255565243	0.0783	0.5717	12467	15217	12886.31
3205129	chr12	rs188325290	57483563	G	T	0.981	0.981	0.912	0.0199006617063362	0.0757	0.7925	10448	12739	10724.1
3201113	chr12	rs149031015	57485169	A	G	0.986	0.986	0.657	-0.147502825855794	0.1135	0.194	8777	11043	9040.57
3217824	chr12	rs324020	57486033	A	C	0.727	0.723	0.949	0.0251998010217421	0.0195	0.1961	14004	16757	14424.77
3212964	chr12	rs324019	57486647	A	G	0.633	0.63	0.96	0.0188021269625962	0.0179	0.2943	14004	16757	14424.77
3209497	chr12	rs324018	57487729	T	G	0.634	0.63	0.96	0.0178006246255066	0.0179	0.3206	14004	16757	14424.77
3196558	chr12	rs324017	57487814	A	C	0.468	0.474	0.956	-0.0251024465608414	0.0175	0.1509	14004	16757	14424.77
3206400	chr12	rs4559	57489648	C	T	0.672	0.671	0.962	-0.001100605444033	0.0184	0.9545	14004	16757	14424.77
3207433	chr12	rs1059513	57489709	T	C	0.921	0.923	0.934	-0.0198048272985997	0.0326	0.5438	14004	16757	14424.77
3216085	chr12	rs703817	57489828	C	T	0.754	0.752	0.953	0.0072039888485025	0.0202	0.7198	14004	16757	14424.77
3200363	chr12	rs324015	57490100	T	C	0.458	0.463	0.961	-0.0243029385231735	0.0174	0.1639	14004	16757	14424.77
3196172	chr12	rs73118432	57491774	G	A	0.827	0.837	0.942	-0.068396620708353	0.0233	0.003245	14004	16757	14424.77
3217298	chr12	rs3024975	57491863	G	A	0.789	0.795	0.948	-0.0331018715051171	0.0214	0.1221	14004	16757	14424.77
3202875	chr12	rs3024981	57492099	G	A	0.987	0.986	0.59	0.0374980764200844	0.0972	0.6995	13233	15840	13587.08
3215266	chr12	rs3024974	57492745	G	A	0.789	0.796	0.947	-0.0320997276601081	0.0214	0.1339	14004	16757	14424.77
3202072	chr12	rs841718	57492996	G	A	0.684	0.682	0.96	0.004101577021075	0.0187	0.8244	14004	16757	14424.77
3202455	chr12	rs3024971	57493727	T	G	0.928	0.928	0.9	-0.0125990355765152	0.0346	0.7154	14004	16757	14424.77
3215092	chr12	rs10783813	57494360	T	G	0.678	0.672	0.868	0.0338022134084658	0.0196	0.08395	14004	16757	14424.77
3196705	chr12	rs185346909	57495433	C	T	0.962	0.959	0.974	0.110198792298076	0.0443	0.01281	14004	16757	14424.77
3196798	chr12	rs147704041	57496710	G	A	0.962	0.958	0.968	0.10930273489045	0.0439	0.01285	14004	16757	14424.77
3210037	chr12	rs703816	57497005	T	C	0.755	0.755	0.884	-0.0062998021485279	0.021	0.7647	14004	16757	14424.77
3211718	chr12	rs3024963	57497062	T	C	0.956	0.953	0.915	0.095401084763253	0.0423	0.02407	14004	16757	14424.77
3202641	chr12	rs3024961	57497171	T	C	0.943	0.94	0.787	0.091995601745583	0.0405	0.02316	14004	16757	14424.77
3201697	chr12	rs144844553	57498025	A	G	0.962	0.959	0.974	0.104396050710996	0.044	0.0177	14004	16757	14424.77
3200634	chr12	rs118014438	57499258	C	T	0.962	0.959	0.979	0.101996864922166	0.044	0.02048	14004	16757	14424.77
3213822	chr12	rs117195019	57500108	T	C	0.965	0.961	0.957	0.114203302717664	0.0459	0.01283	14004	16757	14424.77
3205718	chr12	rs3024950	57502130	G	A	0.962	0.959	0.976	0.105503505434301	0.0439	0.01638	14004	16757	14424.77
3197353	chr12	rs324011	57502182	C	T	0.762	0.761	0.959	-0.0017014466397575	0.0203	0.9344	14004	16757	14424.77
3211209	chr12	rs3024948	57502753	G	A	0.962	0.959	0.975	0.107202817577013	0.0442	0.01531	14004	16757	14424.77
3214632	chr12	rs324012	57502981	C	T	0.718	0.714	0.95	0.0193025022544974	0.0193	0.3168	14004	16757	14424.77
3214981	chr12	rs167769	57503775	C	T	0.764	0.763	0.961	-0.0007002451143934	0.0204	0.9727	14004	16757	14424.77
3199442	chr12	rs144160796	57505656	G	C	0.962	0.959	0.976	0.110198792298076	0.0442	0.01261	14004	16757	14424.77
3200417	chr12	rs36234211	57506224	C	T	0.962	0.959	0.974	0.106699618659056	0.0442	0.01565	14004	16757	14424.77
3208915	chr12	rs36234207	57506741	C	T	0.962	0.959	0.977	0.107400433609706	0.0442	0.01519	14004	16757	14424.77
3212706	chr12	rs2598483	57506905	C	T	0.978	0.977	0.706	0.054402954379292	0.0715	0.447	14004	16757	14424.77
3212593	chr12	rs3001427	57508649	G	T	0.727	0.726	0.932	-0.0058973552660839	0.0198	0.7635	14004	16757	14424.77
3215373	chr12	rs3001426	57509055	T	C	0.683	0.679	0.939	0.0119977384336167	0.0188	0.5228	14004	16757	14424.77
3215781	chr12	rs3122929	57509102	C	T	0.728	0.727	0.932	-0.0076995657264405	0.0198	0.6973	14004	16757	14424.77
3196764	chr12	rs3001425	57509569	C	T	0.69	0.685	0.944	0.0134984841513417	0.0189	0.4728	14004	16757	14424.77
3200323	chr12	rs324014	57510309	T	C	0.687	0.683	0.95	0.0084045823438103	0.0187	0.6544	14004	16757	14424.77
3201146	chr12	rs2035544	57510334	C	T	0.934	0.932	0.696	0.0179970767016546	0.0405	0.6566	14004	16757	14424.77
3198450	chr12	rs2122692	57510511	C	G	0.629	0.626	0.959	0.0102968054773682	0.018	0.566	14004	16757	14424.77
3214623	chr12	rs324013	57510661	C	T	0.629	0.626	0.962	0.0100988346774146	0.018	0.5768	14004	16757	14424.77
3214214	chr12	rs61937568	57510785	G	C	0.902	0.899	0.864	0.0577970987262168	0.0305	0.05818	14004	16757	14424.77
3211843	chr12	rs12312693	57511734	T	C	0.7	0.697	0.964	0.0077002766261879	0.0188	0.6811	14004	16757	14424.77
3212070	chr12	rs12368672	57512470	C	G	0.743	0.744	0.955	-0.0144032303107437	0.0199	0.4687	14004	16757	14424.77
3204666	chr12	rs11172106	57512875	C	G	0.7	0.697	0.964	0.0067968490002727	0.0188	0.7167	14004	16757	14424.77
3202249	chr12	rs77926116	57513128	C	A	0.984	0.985	0.848	-0.0267958227871631	0.0781	0.7315	12966	15538	13311.39
3195931	chr12	rs149328352	57513635	T	C	0.962	0.959	0.978	0.107103994914201	0.0442	0.01539	14004	16757	14424.77
3208543	chr12	rs12322902	57513866	A	G	0.705	0.703	0.96	0.00730326611012	0.0189	0.7002	14004	16757	14424.77
3210230	chr12	rs10876963	57514554	T	C	0.705	0.703	0.96	0.0075017910703226	0.0189	0.6923	14004	16757	14424.77
3212094	chr12	rs78462786	57515349	T	C	0.98	0.981	0.905	-0.0353992243518656	0.0843	0.6744	8180	10494	8467.66
3215413	chr12	rs12298170	57515363	A	G	0.705	0.703	0.961	0.0075017910703226	0.0189	0.6914	14004	16757	14424.77
3210774	chr12	rs11172111	57515804	T	G	0.705	0.703	0.959	0.0072039888485025	0.0189	0.7033	14004	16757	14424.77
3217050	chr12	rs17119494	57516933	G	A	0.862	0.87	0.861	-0.0750037578653527	0.0266	0.004888	14004	16757	14424.77
3207104	chr12	rs147164929	57517014	A	C	0.963	0.959	0.977	0.107202817577013	0.0444	0.01567	14004	16757	14424.77
3209401	chr12	rs12307379	57518665	C	T	0.957	0.954	0.933	0.0976982352197741	0.0428	0.02238	14004	16757	14424.77
3208931	chr12	rs61937571	57519115	G	A	0.98	0.978	0.583	0.0630029677787336	0.081	0.4366	14004	16757	14424.77
3212281	chr12	rs78874207	57519432	G	A	0.97	0.969	0.66	0.0590044865764036	0.0603	0.3279	14004	16757	14424.77
3197882	chr12	rs10467124	57519694	G	C	0.707	0.706	0.943	0.0068961666878413	0.0191	0.7175	14004	16757	14424.77
3215091	chr12	rs10467125	57519698	T	C	0.957	0.954	0.931	0.0969996609179504	0.0428	0.0236	14004	16757	14424.77
3196690	chr12	rs73120411	57519826	C	T	0.751	0.752	0.93	-0.0137034650584925	0.0203	0.5007	14004	16757	14424.77
3202310	chr12	rs11172112	57520488	G	C	0.957	0.954	0.93	0.0965003803255082	0.0429	0.02434	14004	16757	14424.77
3213764	chr12	rs7306742	57520687	T	C	0.957	0.954	0.929	0.0966002563884769	0.0429	0.02428	14004	16757	14424.77
3197426	chr12	rs3741580	57523132	G	A	0.746	0.753	0.818	-0.0383043331577141	0.0216	0.07701	14004	16757	14424.77
3199545	chr12	rs35140931	57524099	T	G	0.961	0.961	0.734	0.0645978943749456	0.0532	0.2246	14004	16757	14424.77
3214326	chr12	rs35616842	57524108	T	C	0.921	0.919	0.755	0.0315955615897506	0.0367	0.3892	14004	16757	14424.77
3197796	chr12	rs11610923	57524224	A	C	0.824	0.832	0.831	-0.0598986354083514	0.0246	0.01474	14004	16757	14424.77
3204493	chr12	rs77827402	57525093	G	A	0.955	0.952	0.921	0.095401084763253	0.0421	0.02349	14004	16757	14424.77
3200148	chr12	rs4759275	57525756	G	A	0.708	0.708	0.913	0.0030952049073025	0.0195	0.8745	14004	16757	14424.77
3216956	chr12	rs117167230	57525939	C	T	0.961	0.958	0.974	0.101201880508967	0.0437	0.02049	14004	16757	14424.77
3216874	chr12	rs4759276	57526646	G	A	0.721	0.72	0.918	0.0047984689115734	0.0197	0.8084	14004	16757	14424.77
3215957	chr12	rs151070177	57526853	T	A	0.961	0.958	0.977	0.0976982352197741	0.0434	0.02453	14004	16757	14424.77
3207106	chr12	rs11172113	57527283	T	C	0.753	0.757	0.957	-0.0278954863187535	0.0201	0.165	14004	16757	14424.77
3213810	chr12	rs4257011	57528197	G	A	0.799	0.807	0.953	-0.0557030028762507	0.0218	0.01077	14004	16757	14424.77
3201369	chr12	rs149305474	57528519	G	A	0.961	0.958	0.977	0.0972991096622764	0.0435	0.02513	14004	16757	14424.77
3206260	chr12	rs10747776	57528679	G	A	0.798	0.806	0.957	-0.0577986187273719	0.0217	0.007891	14004	16757	14424.77
3209644	chr12	rs145923782	57528876	A	T	0.961	0.958	0.979	0.0973989059871328	0.0434	0.0247	14004	16757	14424.77
3205915	chr12	rs11172114	57529443	C	T	0.798	0.805	0.961	-0.0551005327305046	0.0217	0.01098	14004	16757	14424.77
3197982	chr12	rs116857159	57529564	A	T	0.953	0.95	0.685	0.0029955089797983	0.0476	0.9497	14004	16757	14424.77
3206651	chr12	rs17547610	57530341	C	A	0.934	0.934	0.818	0.0647010079358763	0.0387	0.09427	14004	16757	14424.77
3208264	chr12	rs4759044	57530670	T	C	0.737	0.743	0.938	-0.0288007896057264	0.0199	0.1493	14004	16757	14424.77
3211135	chr12	rs10876964	57530814	T	C	0.757	0.762	0.979	-0.0292949370570243	0.02	0.1437	14004	16757	14424.77
3196721	chr12	rs142363871	57530823	G	A	0.952	0.951	0.842	0.0686021284901822	0.043	0.1107	14004	16757	14424.77
3208717	chr12	rs10876965	57531450	A	G	0.757	0.762	0.982	-0.029202265808213	0.02	0.1447	14004	16757	14424.77
3197873	chr12	rs4367982	57531632	A	G	0.754	0.76	0.987	-0.0313049258284153	0.0199	0.1151	14004	16757	14424.77
3198832	chr12	rs1385526	57532749	G	C	0.819	0.825	0.964	-0.0620030714417325	0.0226	0.006209	14004	16757	14424.77
3201425	chr12	rs715948	57532982	T	C	0.505	0.515	0.875	-0.0393959285025942	0.0182	0.03032	14004	16757	14424.77
3216499	chr12	rs4759277	57533690	C	A	0.756	0.761	0.99	-0.0295009039176847	0.0199	0.138	14004	16757	14424.77
3211775	chr12	rs1466535	57534470	G	A	0.798	0.805	0.992	-0.0548047153744336	0.0214	0.01036	14004	16757	14424.77
3208854	chr12	rs4759045	57534641	G	A	0.798	0.805	0.988	-0.0553013157850893	0.0214	0.009803	14004	16757	14424.77
3209771	chr12	rs1799737	57534912	G	A	0.759	0.763	0.98	-0.0264979913062283	0.0201	0.1869	14004	16757	14424.77
3212275	chr12	rs1799986	57535266	C	T	0.933	0.933	0.828	0.0728042655546038	0.0385	0.05866	14004	16757	14424.77
3204873	chr12	rs144649648	57537331	C	T	0.961	0.958	0.955	0.106196166404463	0.044	0.01575	14004	16757	14424.77
3216271	chr12	rs117123088	57538452	G	A	0.962	0.958	0.948	0.10640297211124	0.0446	0.01701	14004	16757	14424.77
3207808	chr12	rs35264874	57540372	C	T	0.932	0.935	0.819	-0.0623010261973793	0.0372	0.09377	14004	16757	14424.77
3202095	chr12	rs7968719	57540751	C	G	0.681	0.683	0.801	-0.0059979518036359	0.0203	0.7663	14004	16757	14424.77
3199352	chr12	rs7398375	57540848	C	G	0.522	0.513	0.703	0.0450976409030327	0.0202	0.02581	14004	16757	14424.77
3211916	chr12	rs2306692	57541265	C	T	0.709	0.701	0.747	0.0135971385060249	0.0215	0.5278	14004	16757	14424.77
3213049	chr12	rs182621071	57541290	C	T	0.984	0.984	0.623	0.141299889562653	0.0932	0.1295	11315	14058	11730.79
3209566	chr12	rs10876966	57543572	C	T	0.803	0.806	0.879	-0.0099998320783335	0.023	0.6641	14004	16757	14424.77
3212701	chr12	rs73342535	57544620	C	T	0.843	0.852	0.826	-0.0806028645320996	0.0257	0.001703	14004	16757	14424.77
3216316	chr12	rs57916742	57544931	A	G	0.502	0.509	0.862	-0.0259025943231108	0.0182	0.1535	14004	16757	14424.77
3199548	chr12	rs73342540	57545531	G	A	0.843	0.852	0.827	-0.0789025245960416	0.0257	0.002131	14004	16757	14424.77
3206210	chr12	rs6581124	57545756	G	A	0.833	0.835	0.911	-0.0369959896867261	0.0238	0.1201	14004	16757	14424.77
3206956	chr12	rs78438401	57546022	G	A	0.91	0.904	0.872	0.104098719928313	0.0311	0.0008147	14004	16757	14424.77
3212763	chr12	rs114959164	57547748	G	A	0.911	0.904	0.876	0.106798481289511	0.0311	0.0005958	14004	16757	14424.77
3202496	chr12	rs34574998	57548364	T	C	0.91	0.904	0.876	0.100903598340866	0.031	0.001139	14004	16757	14424.77
3199287	chr12	rs1800137	57548466	C	T	0.841	0.849	0.83	-0.0669948688242784	0.0255	0.008455	14004	16757	14424.77
3199536	chr12	rs76589759	57548605	C	T	0.911	0.904	0.877	0.105800418886212	0.0311	0.0006569	14004	16757	14424.77
3205281	chr12	rs35253246	57548860	T	G	0.909	0.903	0.871	0.102303848807923	0.031	0.0009616	14004	16757	14424.77
3201995	chr12	rs77774518	57550285	C	T	0.959	0.957	0.888	0.0762014934935767	0.0447	0.08858	14004	16757	14424.77
3207837	chr12	rs75351031	57551420	A	G	0.959	0.957	0.889	0.0737986386007454	0.0445	0.09713	14004	16757	14424.77
3198191	chr12	rs34505337	57552999	C	T	0.813	0.818	0.836	-0.057194885093252	0.0238	0.01646	14004	16757	14424.77
3199673	chr12	rs35012107	57555028	G	A	0.812	0.817	0.839	-0.0566973436785452	0.0238	0.01693	14004	16757	14424.77
3215699	chr12	rs118178977	57555078	G	A	0.958	0.957	0.894	0.0704957416116978	0.0443	0.1118	14004	16757	14424.77
3209839	chr12	rs117211198	57555276	G	A	0.958	0.957	0.895	0.0701974789892495	0.0443	0.1128	14004	16757	14424.77
3197069	chr12	rs7975818	57558505	G	C	0.539	0.547	0.944	-0.034198147379977	0.0175	0.05117	14004	16757	14424.77
3213062	chr12	rs34743301	57559134	T	G	0.958	0.956	0.899	0.0709988581496884	0.0438	0.1046	14004	16757	14424.77
3210505	chr12	rs1800174	57559809	G	A	0.588	0.598	0.953	-0.0503043099097479	0.0176	0.004335	14004	16757	14424.77
3216497	chr12	rs34293059	57560188	T	A	0.957	0.956	0.903	0.0701974789892495	0.0436	0.1077	14004	16757	14424.77
3205131	chr12	rs76144004	57560445	G	A	0.958	0.956	0.909	0.0663961696396827	0.0438	0.1295	14004	16757	14424.77
3208872	chr12	rs34474417	57560943	T	C	0.957	0.956	0.906	0.0697032857496389	0.0436	0.1095	14004	16757	14424.77
3207086	chr12	rs1800175	57561379	G	T	0.587	0.598	0.963	-0.049400350295127	0.0176	0.00485	14004	16757	14424.77
3204757	chr12	rs1800176	57561451	C	T	0.543	0.552	0.969	-0.0361039752308815	0.0173	0.03737	14004	16757	14424.77
3213299	chr12	rs6581125	57561920	T	G	0.537	0.545	0.962	-0.0340015566760147	0.0174	0.05045	14004	16757	14424.77
3214217	chr12	rs141304281	57562508	G	A	0.96	0.958	0.91	0.0577027101282892	0.0446	0.1958	14004	16757	14424.77
3207441	chr12	rs34736975	57562672	G	A	0.958	0.956	0.89	0.0611985747210087	0.0439	0.1637	14004	16757	14424.77
3207969	chr12	rs150598075	57563475	G	A	0.987	0.987	0.863	-0.0328951617042694	0.0929	0.7231	10904	12263	10870.33
3213182	chr12	rs149309946	57564168	A	C	0.958	0.956	0.918	0.0627024616114006	0.0435	0.1496	14004	16757	14424.77
3203083	chr12	rs12371684	57564478	C	T	0.921	0.924	0.766	-0.0121029460677457	0.0358	0.7363	14004	16757	14424.77
3205671	chr12	rs151338767	57565809	C	G	0.959	0.957	0.917	0.0555955265008719	0.0439	0.2054	14004	16757	14424.77
3199799	chr12	rs75882617	57566291	G	A	0.959	0.957	0.917	0.0562007331879655	0.0439	0.2003	14004	16757	14424.77
3196327	chr12	rs144361667	57566561	G	A	0.958	0.956	0.922	0.0611985747210087	0.0434	0.1584	14004	16757	14424.77
3203829	chr12	rs1800177	57567180	G	T	0.587	0.597	0.979	-0.048203336386541	0.0174	0.005619	14004	16757	14424.77
3208544	chr12	rs79365493	57567723	C	T	0.958	0.956	0.925	0.0600974240485804	0.0433	0.1646	14004	16757	14424.77
3209007	chr12	rs1800194	57567762	C	T	0.587	0.597	0.981	-0.0475948788076838	0.0174	0.006201	14004	16757	14424.77
3209913	chr12	rs147175019	57568543	A	G	0.959	0.958	0.922	0.0522033801338585	0.0442	0.2374	14004	16757	14424.77
3213123	chr12	rs78621940	57568598	G	A	0.959	0.957	0.925	0.0600974240485804	0.0437	0.1691	14004	16757	14424.77
3211357	chr12	rs1800178	57569114	G	A	0.81	0.814	0.864	-0.0536961790038609	0.0233	0.02087	14004	16757	14424.77
3198075	chr12	rs1800180	57569513	G	A	0.587	0.597	0.98	-0.0475948788076838	0.0174	0.006199	14004	16757	14424.77
3211778	chr12	rs11837145	57570014	C	A	0.544	0.553	0.988	-0.0366951051877892	0.0172	0.03262	14004	16757	14424.77
3200877	chr12	rs10876967	57570593	G	A	0.59	0.601	0.968	-0.0499993949944177	0.0175	0.004344	14004	16757	14424.77
3201561	chr12	rs75046694	57575843	C	T	0.959	0.958	0.926	0.0513012943555507	0.0442	0.2453	14004	16757	14424.77
3215652	chr12	rs7398391	57576086	A	G	0.537	0.545	0.989	-0.0363009797263316	0.0171	0.0343	14004	16757	14424.77
3201678	chr12	rs7398426	57576370	A	C	0.539	0.547	0.989	-0.0369959896867261	0.0171	0.03107	14004	16757	14424.77
3214372	chr12	rs11172122	57576417	C	T	0.538	0.546	0.989	-0.0361972883118878	0.0171	0.03477	14004	16757	14424.77
3196816	chr12	rs35820631	57576492	G	A	0.808	0.813	0.871	-0.0555972801024095	0.0231	0.01629	14004	16757	14424.77
3214361	chr12	rs7305179	57576567	G	C	0.538	0.546	0.989	-0.0361972883118878	0.0171	0.03473	14004	16757	14424.77
3213119	chr12	rs34423990	57577722	G	A	0.959	0.957	0.917	0.0551035262260241	0.0438	0.2086	14004	16757	14424.77
3202947	chr12	rs34548137	57577756	G	A	0.959	0.957	0.917	0.0551035262260241	0.0438	0.2089	14004	16757	14424.77
3202184	chr12	rs1800181	57578288	C	T	0.582	0.592	0.985	-0.046400022834317	0.0174	0.007459	14004	16757	14424.77
3196443	chr12	rs1800182	57579727	A	T	0.579	0.589	0.988	-0.0456042446050211	0.0173	0.008427	14004	16757	14424.77
3204481	chr12	rs140327458	57580098	G	A	0.986	0.986	0.636	-0.05519563546795	0.1156	0.6327	8216	10163	8858.28
3205853	chr12	rs4074308	57580414	T	C	0.464	0.455	1.0	0.0358978909969844	0.0171	0.0351	14004	16757	14424.77
3207499	chr12	rs4074309	57580522	A	G	0.464	0.455	1.0	0.0361004656247227	0.0171	0.03402	14004	16757	14424.77
3212424	chr12	rs79319993	57580637	C	G	0.96	0.958	0.933	0.0493043176841434	0.044	0.2634	14004	16757	14424.77
3209305	chr12	rs77538090	57581595	C	T	0.96	0.958	0.934	0.0491996041469672	0.044	0.2638	14004	16757	14424.77
3215059	chr12	rs7312323	57583486	G	A	0.576	0.587	0.989	-0.0486966685402845	0.0173	0.004872	14004	16757	14424.77
3199315	chr12	rs6581128	57583672	C	A	0.576	0.587	0.99	-0.0484027392281675	0.0173	0.005094	14004	16757	14424.77
3205269	chr12	rs184830262	57583911	A	G	0.957	0.953	0.875	0.127601344593722	0.0451	0.00463	13014	15757	13429.79
3213213	chr12	rs76892406	57584108	A	G	0.959	0.957	0.93	0.0501035869662456	0.0438	0.2531	14004	16757	14424.77
3216923	chr12	rs111471605	57584642	G	A	0.985	0.987	0.77	-0.0698968513822572	0.1049	0.5055	8720	9495	8652.25
3215056	chr12	rs149739844	57585042	C	T	0.959	0.958	0.937	0.0477038600690104	0.0439	0.2772	14004	16757	14424.77
3198804	chr12	rs1800139	57585144	C	T	0.467	0.457	1.0	0.0390957053401303	0.017	0.02184	14004	16757	14424.77
3204058	chr12	rs117662648	57586022	C	T	0.959	0.958	0.936	0.0479040574070545	0.0439	0.2756	14004	16757	14424.77
3211456	chr12	rs4077658	57586154	C	A	0.775	0.782	0.896	-0.0259025943231108	0.0216	0.2298	14004	16757	14424.77
3198565	chr12	rs75515547	57586401	T	A	0.959	0.958	0.936	0.0479040574070545	0.0439	0.275	14004	16757	14424.77
3200283	chr12	rs77925651	57586442	C	G	0.959	0.958	0.936	0.0479993753879105	0.0439	0.2748	14004	16757	14424.77
3197750	chr12	rs1800185	57586501	G	A	0.923	0.923	0.813	0.0200967016991224	0.0349	0.5657	14004	16757	14424.77
3204487	chr12	rs78461145	57586512	C	T	0.959	0.958	0.936	0.0479993753879105	0.0439	0.2745	14004	16757	14424.77
3200496	chr12	rs75943467	57587065	C	T	0.984	0.985	0.791	-0.050104527566688	0.0982	0.61	8720	9495	8652.25
3206000	chr12	rs1800187	57587839	C	T	0.464	0.455	0.996	0.0385955177593629	0.0171	0.02388	14004	16757	14424.77
3214774	chr12	rs35492427	57588032	G	A	0.929	0.933	0.825	-0.033701571673015	0.0365	0.3568	14004	16757	14424.77
3213096	chr12	rs34554486	57588127	C	T	0.806	0.811	0.879	-0.0555972801024095	0.0229	0.01525	14004	16757	14424.77
3203816	chr12	rs1800141	57588433	G	A	0.806	0.81	0.882	-0.0579045745015309	0.0229	0.01134	14004	16757	14424.77
3211934	chr12	rs1800188	57588491	C	T	0.806	0.81	0.881	-0.0562000496881991	0.0229	0.01397	14004	16757	14424.77
3212998	chr12	rs1800154	57589659	C	T	0.578	0.588	0.982	-0.0475004961488543	0.0174	0.006177	14004	16757	14424.77
3212617	chr12	rs1800189	57589865	C	T	0.464	0.456	0.992	0.0384030712829451	0.0171	0.02476	14004	16757	14424.77
3199641	chr12	rs1800191	57590758	C	T	0.538	0.546	0.99	-0.0377018671840115	0.0171	0.0277	14004	16757	14424.77
3207711	chr12	rs1800156	57590797	C	T	0.578	0.588	0.981	-0.0469972723609114	0.0174	0.006789	14004	16757	14424.77
3215888	chr12	rs1800165	57591226	T	C	0.537	0.545	0.991	-0.036798848237098	0.0171	0.03177	14004	16757	14424.77
3211371	chr12	rs1800168	57592557	C	T	0.465	0.456	0.991	0.0379025370484673	0.0171	0.02678	14004	16757	14424.77
3213368	chr12	rs1140648	57593101	G	A	0.465	0.456	0.99	0.0369007163483657	0.0171	0.03125	14004	16757	14424.77
3216414	chr12	rs1800158	57593204	A	G	0.805	0.809	0.877	-0.0570995920405728	0.0229	0.01268	14004	16757	14424.77
3205399	chr12	rs1800159	57593894	A	G	0.491	0.484	0.872	0.0329027196757078	0.0182	0.07096	14004	16757	14424.77
3200039	chr12	rs199685388	57594448	A	T	0.962	0.961	0.925	0.0089002747867194	0.0459	0.8468	14004	16757	14424.77
3198863	chr12	rs11172124	57594955	G	A	0.835	0.835	0.844	-0.003797200248385	0.0249	0.8786	14004	16757	14424.77
3213326	chr12	rs9669595	57595066	G	A	0.624	0.627	0.925	-0.0340015566760147	0.0182	0.06279	14004	16757	14424.77
3195532	chr12	rs7978567	57595984	C	T	0.623	0.627	0.924	-0.0349020520092649	0.0182	0.056	14004	16757	14424.77
3217412	chr12	rs34343116	57596052	A	G	0.935	0.938	0.863	-0.0221024699079472	0.0372	0.5532	14004	16757	14424.77
3201537	chr12	rs190093413	57596324	C	T	0.963	0.962	0.906	0.0029955089797983	0.047	0.9498	14004	16757	14424.77
3198928	chr12	rs7965424	57597871	G	A	0.482	0.477	0.957	0.0333960906184285	0.0174	0.05502	14004	16757	14424.77
3206398	chr12	rs12370981	57597918	C	T	0.834	0.834	0.843	-0.0018016219466282	0.0249	0.9422	14004	16757	14424.77
3209029	chr12	rs182048880	57598867	G	A	0.983	0.983	0.633	0.0127977582298607	0.0907	0.8879	11315	14058	11730.79
3215890	chr12	rs76362380	57599981	C	A	0.802	0.805	0.852	-0.0492952917248775	0.0231	0.03288	14004	16757	14424.77
3206776	chr12	rs7977876	57601388	C	T	0.0398	0.0412	0.909	-0.0116981574124923	0.0451	0.7948	14004	16757	14424.77
3207531	chr12	rs148465119	57601713	C	A	0.962	0.96	0.929	0.0110981866660334	0.0455	0.8071	14004	16757	14424.77
3198534	chr12	rs34950222	57602408	C	G	0.897	0.899	0.902	-0.0054950702819798	0.0294	0.8502	14004	16757	14424.77
3211908	chr12	rs34248177	57602632	A	G	0.897	0.899	0.902	-0.0054950702819798	0.0293	0.8524	14004	16757	14424.77
3208781	chr12	rs117119988	57602716	G	A	0.955	0.953	0.802	0.0572023017657484	0.0451	0.204	14004	16757	14424.77
3201062	chr12	rs7956957	57602815	C	G	0.486	0.48	0.962	0.0326994961630157	0.0173	0.05886	14004	16757	14424.77
3210519	chr12	rs79435985	57602881	A	T	0.98	0.978	0.886	0.0891000275729308	0.0719	0.2151	10932	12266	10885.8
3214926	chr12	rs1800162	57603417	A	G	0.619	0.623	0.932	-0.0343016316970211	0.0181	0.05837	14004	16757	14424.77
3201659	chr12	rs1800164	57604802	A	G	0.486	0.481	0.963	0.0318958749835631	0.0173	0.0653	14004	16757	14424.77
3204325	chr12	rs138034669	57605824	A	C	0.961	0.96	0.923	0.0110981866660334	0.0455	0.8073	14004	16757	14424.77
3211446	chr12	rs35021926	57606059	G	A	0.935	0.938	0.87	-0.0152963956259917	0.037	0.6796	14004	16757	14424.77
3200876	chr12	rs7304504	57606386	A	G	0.104	0.103	0.903	0.0036034995896235	0.0292	0.9007	14004	16757	14424.77
3200289	chr12	rs34399241	57607483	A	G	0.962	0.96	0.925	0.0109992854583691	0.0457	0.8105	14004	16757	14424.77
3200171	chr12	rs79399664	57607937	A	G	0.961	0.96	0.922	0.0119977384336167	0.0456	0.7923	14004	16757	14424.77
3213429	chr12	rs7956686	57608433	G	A	0.624	0.627	0.931	-0.0325955083699338	0.0182	0.07232	14004	16757	14424.77
3213997	chr12	rs74093103	57608500	C	T	0.931	0.934	0.88	-0.0189993500097828	0.0358	0.5949	14004	16757	14424.77
3206521	chr12	rs114051799	57609360	G	A	0.961	0.96	0.923	0.0124027667170427	0.0456	0.7862	14004	16757	14424.77
3203989	chr12	rs7485650	57609445	A	G	0.961	0.96	0.922	0.0121953336998771	0.0454	0.788	14004	16757	14424.77
3210516	chr12	rs181135351	57609936	G	C	0.986	0.987	0.621	-0.15269673731412	0.1009	0.1304	11315	14058	11730.79
3201133	chr12	rs78558633	57610249	G	C	0.624	0.628	0.932	-0.0344982814075965	0.0182	0.05742	14004	16757	14424.77
3213519	chr12	rs149468410	57612331	A	G	0.961	0.96	0.925	0.0123039944561641	0.0454	0.7869	14004	16757	14424.77
3199480	chr12	rs56273568	57612541	A	G	0.93	0.934	0.884	-0.0203966036652218	0.0357	0.5671	14004	16757	14424.77
3211124	chr12	rs7311958	57613425	C	T	0.513	0.506	0.926	0.0353961009469877	0.0176	0.04467	14004	16757	14424.77
3202421	chr12	rs74452158	57613435	C	T	0.94	0.945	0.883	-0.0366017456445608	0.0384	0.341	14004	16757	14424.77
3216387	chr12	rs191932651	57613544	G	C	0.988	0.988	0.801	0.0379988130912113	0.1153	0.7415	8024	9255	8160.57
3200014	chr12	rs73120022	57613780	G	A	0.834	0.833	0.851	0.0142973047008244	0.0247	0.5622	14004	16757	14424.77
3209619	chr12	rs7489208	57614193	G	A	0.333	0.326	0.875	0.044600447168905	0.0194	0.02112	14004	16757	14424.77
3208384	chr12	rs7489231	57614484	C	T	0.485	0.48	0.971	0.0320024161254944	0.0172	0.06358	14004	16757	14424.77
3199606	chr12	rs7134826	57614958	G	T	0.0399	0.0412	0.935	-0.0124977728299804	0.0446	0.7798	14004	16757	14424.77
3205293	chr12	rs116304613	57615492	G	A	0.96	0.959	0.932	0.0055048206344449	0.0446	0.9026	14004	16757	14424.77
3213073	chr12	rs74093104	57615831	G	C	0.933	0.937	0.888	-0.0243951568347216	0.0363	0.5017	14004	16757	14424.77
3214521	chr12	rs10783815	57616013	G	A	0.483	0.478	0.985	0.0305001066483263	0.0171	0.07483	14004	16757	14424.77
3208004	chr12	rs149103307	57616035	T	G	0.963	0.959	0.728	0.0511967897311259	0.051	0.3155	14004	16757	14424.77
3196805	chr12	rs7485577	57616061	G	A	0.83	0.83	0.909	-0.0012007205765188	0.0238	0.9612	14004	16757	14424.77
3214073	chr12	rs62620661	57616772	T	C	0.932	0.936	0.893	-0.0239956055562207	0.0359	0.5039	14004	16757	14424.77
3212656	chr12	rs61978619	57616802	G	C	0.932	0.936	0.892	-0.0238010101859522	0.0359	0.5068	14004	16757	14424.77
3208001	chr12	rs137970471	57617498	A	G	0.96	0.959	0.932	0.0076010387728197	0.0447	0.8644	14004	16757	14424.77
3208762	chr12	rs79460653	57617640	C	G	0.941	0.946	0.892	-0.0328021562323804	0.0398	0.4093	13014	15757	13429.79
3200788	chr12	rs68176600	57618419	A	G	0.53	0.534	0.968	-0.0300984478240329	0.0173	0.08125	14004	16757	14424.77
3209485	chr12	rs61736007	57618619	G	A	0.829	0.83	0.903	-0.003797200248385	0.0238	0.8728	14004	16757	14424.77
3213777	chr12	rs146407558	57618650	T	C	0.96	0.959	0.931	0.0087020272939009	0.0448	0.8461	14004	16757	14424.77
3212781	chr12	rs17854829	57619359	C	T	0.931	0.934	0.894	-0.0176956485356892	0.0354	0.6175	14004	16757	14424.77
3198352	chr12	rs10783816	57619362	G	A	0.532	0.536	0.969	-0.0281011651109099	0.0173	0.1043	14004	16757	14424.77
3197564	chr12	rs11612551	57620254	G	A	0.83	0.83	0.904	-0.003596459514405	0.0238	0.8805	14004	16757	14424.77
3200534	chr12	rs74093113	57620529	A	G	0.931	0.935	0.897	-0.0168003386783461	0.0354	0.6363	14004	16757	14424.77
3201723	chr12	rs375956222	57620744	G	A	0.96	0.959	0.932	0.0099008246772624	0.0448	0.8253	14004	16757	14424.77
3215209	chr12	rs74093115	57621349	A	G	0.931	0.935	0.904	-0.0176956485356892	0.0354	0.618	14004	16757	14424.77
3206081	chr12	rs76758508	57622119	C	T	0.573	0.578	0.959	-0.0322029950400999	0.0175	0.06611	14004	16757	14424.77
3195604	chr12	rs11615783	57622492	T	A	0.836	0.836	0.887	0.0	0.0244	0.9986	14004	16757	14424.77
3205920	chr12	rs7301155	57622821	G	A	0.428	0.423	0.959	0.0320024161254944	0.0175	0.06758	14004	16757	14424.77
3200149	chr12	rs28365862	57623363	A	G	0.812	0.813	0.895	-0.0462952789853036	0.023	0.0445	14004	16757	14424.77
3214606	chr12	rs28365863	57623519	G	A	0.931	0.935	0.898	-0.0156010662286512	0.0354	0.6587	14004	16757	14424.77
3215544	chr12	rs76110172	57625076	G	A	0.966	0.965	0.878	0.0467022717525102	0.0496	0.3466	14004	16757	14424.77
3208953	chr12	rs74093117	57625950	G	A	0.924	0.929	0.887	-0.0206007457079636	0.0342	0.5464	14004	16757	14424.77
3201247	chr12	rs11557166	57626018	C	T	0.925	0.929	0.89	-0.0209989425960583	0.0342	0.5397	14004	16757	14424.77
3205772	chr12	rs2229717	57627074	G	T	0.812	0.813	0.9	-0.0453007592301635	0.023	0.04917	14004	16757	14424.77
3216656	chr12	rs34095989	57627717	G	A	0.735	0.74	0.917	0.0046989426564652	0.0202	0.8159	14004	16757	14424.77
3202812	chr12	rs189439132	57627816	G	A	0.978	0.977	0.966	0.0513962890834148	0.0623	0.4099	11976	14538	12316.42
3197518	chr12	rs146112457	57628813	G	T	0.958	0.956	0.939	0.0168964476597299	0.0433	0.696	14004	16757	14424.77
3205153	chr12	rs75633682	57630129	T	C	0.931	0.935	0.902	-0.0174005146801673	0.0354	0.6224	14004	16757	14424.77
3209864	chr12	rs11172126	57630546	C	A	0.916	0.917	0.8	0.0152038337422728	0.0336	0.6509	14004	16757	14424.77
3209934	chr12	rs137893329	57632251	G	A	0.958	0.956	0.95	0.0243998868235351	0.0432	0.5725	14004	16757	14424.77
3215929	chr12	rs117364969	57633747	C	G	0.958	0.956	0.953	0.0246048038572487	0.0432	0.5683	14004	16757	14424.77
3216689	chr12	rs3923885	57634698	T	G	0.522	0.517	0.94	0.0227003855207759	0.0174	0.1912	14004	16757	14424.77
3215503	chr12	rs11609986	57635059	G	A	0.609	0.603	0.9	0.0213015034199157	0.0183	0.2436	14004	16757	14424.77
3203811	chr12	rs73338169	57635988	G	C	0.816	0.816	0.916	-0.0418954871740363	0.023	0.06768	14004	16757	14424.77
3214761	chr12	rs181352420	57636298	C	G	0.964	0.961	0.767	0.0572023017657484	0.0505	0.2567	14004	16757	14424.77
3200890	chr12	rs140271382	57636901	A	G	0.966	0.969	0.777	-0.0490957108440633	0.0574	0.3915	12305	15058	12725.77
3210431	chr12	rs115446901	57637091	C	A	0.958	0.956	0.954	0.0260965047212743	0.0431	0.5444	14004	16757	14424.77
3196349	chr12	rs145385267	57637163	A	C	0.958	0.956	0.956	0.0263010744193707	0.0431	0.5421	14004	16757	14424.77
3205707	chr12	rs3204635	57637593	G	A	0.733	0.729	0.906	0.0117012723076411	0.0202	0.5622	14004	16757	14424.77
3201430	chr12	rs80212483	57637717	T	C	0.965	0.965	0.789	-0.0319964709431669	0.0513	0.5323	14004	16757	14424.77
3206472	chr12	rs76823783	57639002	G	A	0.931	0.935	0.902	-0.0172987645783295	0.0353	0.6254	14004	16757	14424.77
3195831	chr12	rs141393784	57639215	C	T	0.958	0.956	0.955	0.0274984287018097	0.0431	0.5232	14004	16757	14424.77
3213734	chr12	rs76667525	57640620	C	T	0.931	0.935	0.9	-0.017502275136142	0.0354	0.6206	14004	16757	14424.77
3199464	chr12	rs116126605	57640969	T	C	0.958	0.956	0.958	0.0273038345273452	0.0431	0.5253	14004	16757	14424.77
3197781	chr12	rs139336270	57641302	C	T	0.958	0.957	0.956	0.0219962978718961	0.0432	0.6107	14004	16757	14424.77
3216505	chr12	rs7133915	57641340	T	C	0.774	0.777	0.905	0.0016985566355815	0.0215	0.9383	14004	16757	14424.77
3214482	chr12	rs181137372	57642185	G	A	0.958	0.957	0.957	0.022299507494767	0.0432	0.6064	14004	16757	14424.77
3215459	chr12	rs112059089	57642231	G	A	0.816	0.816	0.921	-0.0425004857321486	0.0229	0.06374	14004	16757	14424.77
3200333	chr12	rs117235520	57642696	T	C	0.958	0.956	0.962	0.0278972284172359	0.043	0.516	14004	16757	14424.77
3197797	chr12	rs7976512	57643686	A	G	0.649	0.645	0.96	0.0141987193998129	0.018	0.4305	14004	16757	14424.77
3209261	chr12	rs117251743	57643894	C	T	0.958	0.956	0.953	0.0295976364389436	0.0431	0.4919	14004	16757	14424.77
3217281	chr12	rs80061381	57644030	G	A	0.931	0.935	0.899	-0.0145046862028817	0.0354	0.6829	14004	16757	14424.77
3200901	chr12	rs187179777	57644139	C	G	0.985	0.986	0.861	0.0187039847937718	0.0817	0.8194	11877	14627	12296.31
3204308	chr12	rs10876968	57644767	G	T	0.646	0.643	0.966	0.0126990249774084	0.0179	0.4776	14004	16757	14424.77
3200327	chr12	rs141328718	57645508	C	T	0.958	0.956	0.957	0.0338988850054592	0.0431	0.4316	14004	16757	14424.77
3214792	chr12	rs11172134	57645789	T	A	0.877	0.875	0.918	0.0254045542217263	0.0267	0.3403	14004	16757	14424.77
3212776	chr12	rs74691466	57646475	T	C	0.958	0.956	0.966	0.0323994240466592	0.0431	0.4518	14004	16757	14424.77
3203476	chr12	rs117245169	57649148	T	C	0.958	0.956	0.97	0.0329027196757078	0.043	0.4439	14004	16757	14424.77
3200250	chr12	rs117538256	57649284	C	T	0.958	0.956	0.971	0.0329027196757078	0.043	0.4447	14004	16757	14424.77
3204949	chr12	rs4075325	57649840	C	T	0.522	0.515	0.971	0.0227981362759783	0.0171	0.1836	14004	16757	14424.77
3216249	chr12	rs74240697	57650897	C	T	0.821	0.821	0.927	-0.0398953406632555	0.0231	0.08319	14004	16757	14424.77
3211570	chr12	rs142102153	57652036	G	A	0.986	0.987	0.59	-0.0306035477981776	0.1263	0.8086	7148	10740	8154.55
3212840	chr12	rs6581131	57652963	G	A	0.522	0.516	0.972	0.0227981362759783	0.0171	0.183	14004	16757	14424.77
3203306	chr12	rs7966846	57653582	A	C	0.643	0.639	0.977	0.0127977582298607	0.0178	0.4712	14004	16757	14424.77
3208553	chr12	rs73338185	57656666	G	A	0.817	0.817	0.936	-0.0421040660228114	0.0228	0.0646	14004	16757	14424.77
3203204	chr12	rs11172139	57656705	A	C	0.691	0.699	0.962	-0.0030045090202987	0.0189	0.8751	14004	16757	14424.77
3209706	chr12	rs144913412	57656996	A	G	0.958	0.956	0.975	0.0332993704009261	0.0429	0.4372	14004	16757	14424.77
3196445	chr12	rs149308226	57657465	T	C	0.958	0.956	0.974	0.0332993704009261	0.0429	0.4367	14004	16757	14424.77
3215525	chr12	rs114233990	57657854	G	A	0.958	0.956	0.974	0.0335024720540013	0.0428	0.4347	14004	16757	14424.77
3211847	chr12	rs11172140	57659706	A	C	0.646	0.641	0.985	0.0121953336998771	0.0178	0.4911	14004	16757	14424.77
3199014	chr12	rs75129405	57661010	A	C	0.931	0.935	0.899	-0.0149004625639624	0.0354	0.6748	14004	16757	14424.77
3210080	chr12	rs10783818	57662563	T	C	0.494	0.485	0.984	0.0259990758686168	0.017	0.1268	14004	16757	14424.77
3196794	chr12	rs142981850	57664092	G	A	0.82	0.82	0.931	-0.0388967656299467	0.023	0.09073	14004	16757	14424.77
3196034	chr12	rs7358684	57664161	A	G	0.536	0.529	0.985	0.0213015034199157	0.017	0.2117	14004	16757	14424.77
3215439	chr12	rs187125915	57665247	A	G	0.958	0.955	0.959	0.0360040066341877	0.0427	0.399	14004	16757	14424.77
3195541	chr12	rs150395500	57665754	T	C	0.864	0.864	0.839	-0.0297996312385195	0.0271	0.27	14004	16757	14424.77
3210091	chr12	rs73338190	57666612	T	G	0.817	0.817	0.939	-0.0418954871740363	0.0227	0.06569	14004	16757	14424.77
3207070	chr12	rs10783819	57667261	G	C	0.536	0.529	0.986	0.0209979909956055	0.017	0.2186	14004	16757	14424.77
3207994	chr12	rs117916420	57667581	A	G	0.959	0.957	0.968	0.0394995204367644	0.0433	0.3614	14004	16757	14424.77
3199961	chr12	rs137940174	57668916	G	A	0.958	0.956	0.978	0.0335991726304121	0.0428	0.4317	14004	16757	14424.77
3211095	chr12	rs541643212	57669297	A	C	0.986	0.986	0.585	0.0407963941925694	0.1096	0.7095	10503	11619	10615.56
3201315	chr12	rs12371805	57669972	G	A	0.713	0.723	0.919	0.0018981972830802	0.0197	0.9242	14004	16757	14424.77
3196070	chr12	rs60216001	57670593	C	T	0.819	0.819	0.932	-0.0385017716536664	0.0229	0.09311	14004	16757	14424.77
3215346	chr12	rs10783820	57671303	C	A	0.536	0.529	0.993	0.0215951374365897	0.017	0.2033	14004	16757	14424.77
3212767	chr12	rs113339727	57671406	T	C	0.983	0.983	0.704	0.0404027066313724	0.088	0.6461	10824	13379	11160.9
3216256	chr12	rs73338194	57672511	T	C	0.816	0.816	0.94	-0.0411970648503382	0.0227	0.06934	14004	16757	14424.77
3206249	chr12	rs7135142	57672913	G	A	0.494	0.485	0.995	0.0255995183002125	0.0169	0.1303	14004	16757	14424.77
3213124	chr12	rs148845943	57673026	C	T	0.987	0.988	0.819	-0.0433042394092723	0.0978	0.6578	10904	12263	10870.33
3213170	chr12	rs75807552	57675308	G	C	0.93	0.934	0.896	-0.0156010662286512	0.0354	0.6606	14004	16757	14424.77
3214697	chr12	rs7302906	57676178	A	G	0.644	0.639	0.997	0.0125015292229252	0.0177	0.4782	14004	16757	14424.77
3216077	chr12	rs7133939	57676255	T	A	0.536	0.529	0.996	0.0212036062510236	0.017	0.2124	14004	16757	14424.77
3214378	chr12	rs56383506	57676788	T	C	0.816	0.816	0.94	-0.0411970648503382	0.0227	0.06957	14004	16757	14424.77
3216787	chr12	rs12227309	57679030	C	T	0.644	0.639	0.999	0.0125015292229252	0.0176	0.4799	14004	16757	14424.77
3196753	chr12	rs56205943	57679414	G	A	0.892	0.89	0.964	0.0259990758686168	0.0277	0.3483	14004	16757	14424.77
3198729	chr12	rs11172142	57680101	T	A	0.644	0.639	0.998	0.0127977582298607	0.0176	0.4681	14004	16757	14424.77
3196849	chr12	rs76065046	57680185	T	C	0.958	0.956	0.984	0.0298985503458634	0.0425	0.4811	14004	16757	14424.77
3199422	chr12	rs144578070	57680491	G	A	0.958	0.956	0.984	0.0299956000353805	0.0425	0.4807	14004	16757	14424.77
3203832	chr12	rs7963352	57680532	A	G	0.644	0.639	0.999	0.0125015292229252	0.0176	0.4774	14004	16757	14424.77
3216628	chr12	rs7486863	57681122	G	A	0.507	0.516	0.998	-0.0253998626327317	0.0169	0.1327	14004	16757	14424.77
3212722	chr12	rs116897622	57681720	A	G	0.958	0.956	0.984	0.0298985503458634	0.0425	0.4814	14004	16757	14424.77
3198884	chr12	rs11172143	57682181	A	C	0.685	0.689	0.718	-0.0115969858456632	0.0215	0.5893	14004	16757	14424.77
3216619	chr12	rs7488274	57682980	G	C	0.816	0.816	0.94	-0.0413012760239546	0.0227	0.0693	14004	16757	14424.77
3215748	chr12	rs139899289	57683187	T	C	0.984	0.986	0.863	-0.053200374867981	0.0879	0.5452	10277	12839	10617.42
3206837	chr12	rs12296766	57684943	A	G	0.536	0.529	0.999	0.0210959082947329	0.017	0.2143	14004	16757	14424.77
3206155	chr12	rs12310220	57684978	C	T	0.536	0.529	0.999	0.0212036062510236	0.017	0.2107	14004	16757	14424.77
3202907	chr12	rs117084721	57685300	G	A	0.958	0.956	0.986	0.0305001066483263	0.0425	0.4731	14004	16757	14424.77
3203045	chr12	rs187866495	57688371	T	C	0.983	0.984	0.78	-0.0733021430750498	0.0844	0.3847	11071	14026	11608.91
3208536	chr12	rs7314266	57689688	G	A	0.494	0.485	0.998	0.0255020410123433	0.0169	0.1311	14004	16757	14424.77
3210196	chr12	rs75907432	57689842	G	A	0.931	0.934	0.895	-0.0164953025291975	0.0355	0.6426	14004	16757	14424.77
3209883	chr12	rs12313762	57692470	C	T	0.893	0.891	0.969	0.0255995183002125	0.0277	0.3548	14004	16757	14424.77
3206209	chr12	rs11172145	57692612	G	A	0.761	0.766	0.95	0.0004998750416509	0.0206	0.9816	14004	16757	14424.77
3196077	chr12	rs76445081	57693626	G	T	0.958	0.956	0.986	0.0308977113278438	0.0424	0.467	14004	16757	14424.77
3207352	chr12	rs10747777	57694370	T	A	0.536	0.529	1.0	0.0210959082947329	0.017	0.2123	14004	16757	14424.77
3215283	chr12	rs185606344	57694402	G	A	0.978	0.976	0.977	0.0363029992242924	0.0618	0.5566	11976	14538	12316.42
3207792	chr12	rs10747778	57694418	C	G	0.536	0.529	1.0	0.0209979909956055	0.0169	0.2146	14004	16757	14424.77
3214109	chr12	rs10876971	57694732	T	A	0.644	0.638	1.0	0.0125015292229252	0.0176	0.4761	14004	16757	14424.77
3203220	chr12	rs7977908	57696556	A	G	0.494	0.485	0.998	0.0255020410123433	0.0169	0.1309	14004	16757	14424.77
3199419	chr12	rs11172147	57696677	G	A	0.893	0.891	0.97	0.0248974696545107	0.0277	0.3682	14004	16757	14424.77
3210549	chr12	rs79813486	57696947	A	C	0.974	0.974	0.866	0.089895547102826	0.0624	0.1501	11752	14161	12022.21
3198050	chr12	rs181350884	57697305	T	C	0.977	0.978	0.777	-0.092203012053614	0.0683	0.1769	12305	15058	12725.77
3207767	chr12	rs7298418	57697949	A	G	0.494	0.485	0.999	0.0255020410123433	0.0169	0.1309	14004	16757	14424.77
3213427	chr12	rs6581134	57698688	C	T	0.536	0.529	1.0	0.0210959082947329	0.0169	0.2129	14004	16757	14424.77
3195905	chr12	rs11172152	57701868	C	T	0.761	0.766	0.95	-0.0006001800720324	0.0206	0.9773	14004	16757	14424.77
3216018	chr12	rs78542359	57702027	C	T	0.93	0.934	0.892	-0.0151034855773182	0.0355	0.6717	14004	16757	14424.77
3217296	chr12	rs149653972	57702325	C	T	0.931	0.934	0.893	-0.0168003386783461	0.0356	0.6365	14004	16757	14424.77
3206866	chr12	rs7139302	57703935	G	A	0.761	0.766	0.95	-0.0006001800720324	0.0206	0.9766	14004	16757	14424.77
3214036	chr12	rs140510482	57704898	T	C	0.958	0.956	0.983	0.0350002811846215	0.0424	0.409	14004	16757	14424.77
3201816	chr12	rs4760193	57705272	G	A	0.536	0.529	1.0	0.0208021276292633	0.0169	0.2186	14004	16757	14424.77
3213274	chr12	rs11172155	57705631	A	G	0.644	0.638	1.0	0.0128964817350202	0.0176	0.4633	14004	16757	14424.77
3201174	chr12	rs11172156	57705853	C	T	0.506	0.516	0.999	-0.0257999754904126	0.0169	0.1266	14004	16757	14424.77
3209158	chr12	rs76622024	57706766	T	C	0.926	0.928	0.776	-0.0668986373554447	0.0369	0.06943	14004	16757	14424.77
3201879	chr12	rs4760192	57707800	C	T	0.537	0.529	1.0	0.0208021276292633	0.0169	0.2201	14004	16757	14424.77
3196958	chr12	rs7133572	57707911	C	T	0.644	0.638	1.0	0.0128964817350202	0.0176	0.465	14004	16757	14424.77
3199044	chr12	rs186690184	57708734	C	T	0.958	0.956	0.987	0.0304031059110447	0.0424	0.4735	14004	16757	14424.77
3212035	chr12	rs11172160	57711214	C	G	0.506	0.516	0.999	-0.0259025943231108	0.0169	0.1263	14004	16757	14424.77
3198861	chr12	rs6581135	57711511	G	A	0.537	0.529	1.0	0.0209000641077417	0.0169	0.2179	14004	16757	14424.77
3200729	chr12	rs11172161	57712230	G	A	0.76	0.766	0.949	-0.0010005003335835	0.0207	0.9632	14004	16757	14424.77
3204003	chr12	rs79240883	57712618	A	C	0.93	0.934	0.889	-0.0137034650584925	0.0355	0.7002	14004	16757	14424.77
3201730	chr12	rs7975026	57713141	G	A	0.76	0.766	0.948	-0.0007002451143934	0.0206	0.972	14004	16757	14424.77
3210045	chr12	rs7975634	57713604	G	A	0.76	0.766	0.949	-0.0009004052431641	0.0206	0.964	14004	16757	14424.77
3210712	chr12	rs7975347	57713658	A	C	0.537	0.529	1.0	0.0207041815582916	0.0169	0.2208	14004	16757	14424.77
3202186	chr12	rs35032945	57714142	A	C	0.507	0.516	0.998	-0.0253998626327317	0.0169	0.1332	14004	16757	14424.77
3202684	chr12	rs6581136	57714459	C	G	0.537	0.529	1.0	0.0208021276292633	0.0169	0.2202	14004	16757	14424.77
3208845	chr12	rs148788525	57714739	G	A	0.958	0.956	0.986	0.0318958749835631	0.0424	0.4524	14004	16757	14424.77
3216054	chr12	rs7484541	57714803	A	T	0.899	0.897	0.949	0.025297307774162	0.0287	0.3786	14004	16757	14424.77
3217088	chr12	rs74240701	57714877	T	G	0.956	0.956	0.761	-0.0561048513847726	0.0471	0.2339	14004	16757	14424.77
3198422	chr12	rs144280480	57715327	C	T	0.958	0.956	0.985	0.0305970979773775	0.0424	0.4704	14004	16757	14424.77
3200311	chr12	rs371120890	57715422	G	A	0.98	0.983	0.708	-0.156501774819692	0.1018	0.1241	6897	10080	7760.58
3214797	chr12	rs79750580	57716027	A	G	0.93	0.934	0.888	-0.0131966945943914	0.0356	0.711	14004	16757	14424.77
3209122	chr12	rs11172163	57718965	G	A	0.76	0.766	0.948	-0.0010005003335835	0.0207	0.9619	14004	16757	14424.77
3204617	chr12	rs11172165	57721416	C	T	0.537	0.529	0.999	0.0208021276292633	0.017	0.2208	14004	16757	14424.77
3203646	chr12	rs76195886	57722820	A	G	0.819	0.819	0.927	-0.0383978517965666	0.023	0.09566	14004	16757	14424.77
3201860	chr12	rs11614077	57723474	C	T	0.635	0.63	0.98	0.0090984829852593	0.0177	0.6073	14004	16757	14424.77
3215641	chr12	rs4760357	57724274	G	C	0.537	0.529	0.999	0.0208021276292633	0.017	0.2201	14004	16757	14424.77
3200415	chr12	rs190164261	57724288	A	G	0.987	0.987	0.627	-0.0399994162638657	0.1207	0.7405	8912	8807	8641.46
3204233	chr12	rs148190365	57724709	C	T	0.958	0.956	0.984	0.031799009548949	0.0425	0.454	14004	16757	14424.77
3203195	chr12	rs4760356	57724941	T	C	0.537	0.529	0.999	0.0209000641077417	0.017	0.2174	14004	16757	14424.77
3201849	chr12	rs4760355	57725197	G	A	0.893	0.891	0.978	0.0244974716003874	0.0276	0.3753	14004	16757	14424.77
3200706	chr12	rs36050407	57725629	G	A	0.644	0.638	1.0	0.0124027667170427	0.0176	0.4795	14004	16757	14424.77
3199757	chr12	rs10876973	57727301	C	T	0.644	0.638	1.0	0.0125015292229252	0.0176	0.4787	14004	16757	14424.77
3196488	chr12	rs11172166	57728508	G	C	0.76	0.766	0.948	-0.0014009809156281	0.0206	0.9475	14004	16757	14424.77
3214683	chr12	rs7398058	57728608	G	A	0.537	0.529	0.999	0.0208021276292633	0.017	0.2205	14004	16757	14424.77
3198982	chr12	rs12812140	57728978	T	G	0.506	0.516	0.997	-0.0256973671872587	0.0169	0.1292	14004	16757	14424.77
3210724	chr12	rs145489175	57729365	T	C	0.964	0.961	0.8	0.114301426326729	0.0511	0.02526	13014	15757	13429.79
3201122	chr12	rs7307059	57729889	C	T	0.537	0.529	0.999	0.0208021276292633	0.017	0.221	14004	16757	14424.77
3201150	chr12	rs4760348	57731009	A	G	0.495	0.485	0.996	0.025297307774162	0.0169	0.1352	14004	16757	14424.77
3211017	chr12	rs10876974	57732925	C	T	0.644	0.638	1.0	0.0126990249774084	0.0176	0.4702	14004	16757	14424.77
3199624	chr12	rs11172169	57733539	G	A	0.506	0.515	0.996	-0.0259025943231108	0.0169	0.1258	14004	16757	14424.77
3206334	chr12	rs75855910	57734272	T	C	0.93	0.934	0.886	-0.0136020904182857	0.0356	0.7023	14004	16757	14424.77
3216495	chr12	rs117606792	57734336	T	C	0.971	0.971	0.798	0.0648041108654969	0.062	0.2959	11315	14058	11730.79
3204565	chr12	rs11830804	57734892	C	A	0.644	0.638	1.01	0.0127977582298607	0.0176	0.4652	14004	16757	14424.77
3203960	chr12	rs11609805	57735045	G	A	0.892	0.889	0.967	0.0284027945161868	0.0276	0.3046	14004	16757	14424.77
3210491	chr12	rs11172170	57736138	T	A	0.537	0.529	0.998	0.0212036062510236	0.017	0.2109	14004	16757	14424.77
3195796	chr12	rs79395356	57738600	T	G	0.893	0.891	0.982	0.0239996896478807	0.0276	0.3838	14004	16757	14424.77
3212693	chr12	rs7309659	57739634	T	C	0.537	0.529	0.998	0.0215951374365897	0.017	0.2039	14004	16757	14424.77
3198631	chr12	rs117078451	57741128	A	G	0.958	0.956	0.981	0.031498667059371	0.0426	0.4593	14004	16757	14424.77
3202198	chr12	rs79060653	57741989	T	C	0.958	0.956	0.981	0.031498667059371	0.0426	0.4598	14004	16757	14424.77
3202802	chr12	rs150809124	57742345	C	T	0.968	0.969	0.769	0.001998002662673	0.0582	0.9725	12305	15058	12725.77
3213093	chr12	rs139857226	57743851	G	A	0.984	0.985	0.837	-0.0275048131221902	0.0913	0.7628	9801	10821	9847.12
3210251	chr12	rs6581138	57744864	G	A	0.647	0.641	0.997	0.0123039944561641	0.0177	0.4874	14004	16757	14424.77
3202275	chr12	rs7133366	57744961	G	C	0.468	0.464	0.974	0.0184978548821194	0.0172	0.2827	14004	16757	14424.77
3216195	chr12	rs184635304	57747292	C	T	0.986	0.986	0.605	0.0129951954948113	0.1097	0.9055	9687	12192	9992.45
3198161	chr12	rs6581139	57747311	T	C	0.537	0.529	0.997	0.0213015034199157	0.017	0.2088	14004	16757	14424.77
3207492	chr12	rs11172176	57747418	A	C	0.759	0.765	0.947	-0.0023026490626755	0.0206	0.913	14004	16757	14424.77
3207743	chr12	rs116265576	57748764	T	C	0.93	0.934	0.885	-0.0129028853555234	0.0356	0.717	14004	16757	14424.77
3215103	chr12	rs11172177	57748968	C	T	0.505	0.515	0.994	-0.0259949602770859	0.017	0.1249	14004	16757	14424.77
3201955	chr12	rs78154949	57749492	G	A	0.957	0.955	0.958	0.0327962744150825	0.0426	0.4409	14004	16757	14424.77
3209599	chr12	rs141795044	57750662	G	A	0.958	0.956	0.979	0.0310043588626902	0.0426	0.4673	14004	16757	14424.77
3207615	chr12	rs188726220	57750758	G	A	0.958	0.956	0.98	0.0311013012983478	0.0426	0.4653	14004	16757	14424.77
3213998	chr12	rs10783823	57750783	G	C	0.538	0.53	0.996	0.0215951374365897	0.017	0.2044	14004	16757	14424.77
3199755	chr12	rs186779511	57751183	T	C	0.958	0.956	0.98	0.0311013012983478	0.0426	0.4655	14004	16757	14424.77
3204811	chr12	rs12313306	57751854	C	T	0.894	0.892	0.986	0.0247999239054771	0.0276	0.368	14004	16757	14424.77
3210690	chr12	rs144921996	57751906	C	T	0.958	0.956	0.979	0.0311013012983478	0.0427	0.4664	14004	16757	14424.77
3211974	chr12	rs4760308	57752177	C	T	0.495	0.486	0.993	0.0258041896815329	0.017	0.1287	14004	16757	14424.77
3207476	chr12	rs117505189	57752542	G	T	0.958	0.956	0.98	0.0310043588626902	0.0427	0.4672	14004	16757	14424.77
3213032	chr12	rs202197482	57753993	T	C	0.958	0.956	0.979	0.0310043588626902	0.0427	0.4674	14004	16757	14424.77
3200937	chr12	rs10876976	57754503	T	G	0.495	0.486	0.992	0.025696986087186	0.017	0.1299	14004	16757	14424.77
3199313	chr12	rs10876977	57754599	G	A	0.538	0.53	0.996	0.021497269010823	0.017	0.2063	14004	16757	14424.77
3217676	chr12	rs73115907	57754701	G	A	0.644	0.638	1.0	0.0131037693769772	0.0176	0.4554	14004	16757	14424.77
3201662	chr12	rs187943813	57754792	C	A	0.958	0.956	0.979	0.0308007491527123	0.0427	0.4702	14004	16757	14424.77
3203674	chr12	rs35058761	57754800	T	G	0.759	0.765	0.947	-0.0023026490626755	0.0206	0.9112	14004	16757	14424.77
3201337	chr12	rs537262763	57754827	G	A	0.987	0.987	0.573	-0.0119005312583873	0.1225	0.9226	9000	11700	9419.07
3214534	chr12	rs11172181	57756005	T	C	0.894	0.892	0.987	0.0255020410123433	0.0276	0.3552	14004	16757	14424.77
3201913	chr12	rs145526076	57756098	C	T	0.985	0.986	0.803	0.0155977206230546	0.0835	0.8518	11877	14627	12296.31
3201532	chr12	rs6581140	57757387	A	C	0.759	0.765	0.947	-0.0024028846163103	0.0206	0.9085	14004	16757	14424.77
3201092	chr12	rs140419204	57759920	T	C	0.984	0.986	0.863	-0.0677008493642598	0.0887	0.4455	9590	12347	10044.04
3216601	chr12	rs4760228	57761103	A	C	0.538	0.53	0.994	0.0213993910058902	0.017	0.2088	14004	16757	14424.77
3208471	chr12	rs118048380	57761139	G	A	0.958	0.956	0.978	0.0291023874205329	0.0427	0.4961	14004	16757	14424.77
3205763	chr12	rs4760236	57761777	A	G	0.538	0.53	0.994	0.0210959082947329	0.017	0.2144	14004	16757	14424.77
3217581	chr12	rs75511990	57762012	T	C	0.958	0.956	0.978	0.0298014912367898	0.0427	0.4851	14004	16757	14424.77
3211420	chr12	rs512223	57762560	G	A	0.538	0.53	0.994	0.0213015034199157	0.017	0.2107	14004	16757	14424.77
3202342	chr12	rs11172184	57763520	C	T	0.688	0.698	0.964	-0.0049019951702315	0.0189	0.7966	14004	16757	14424.77
3217447	chr12	rs76522560	57765811	G	A	0.817	0.817	0.927	-0.0393959285025942	0.023	0.0857	14004	16757	14424.77
3196400	chr12	rs11172190	57766305	C	T	0.506	0.516	0.985	-0.0239034240815591	0.017	0.1605	14004	16757	14424.77
3195878	chr12	rs4760254	57766392	G	C	0.895	0.892	0.994	0.0260965047212743	0.0276	0.3443	14004	16757	14424.77
3210110	chr12	rs149775008	57766856	G	A	0.958	0.956	0.977	0.029403450369242	0.0427	0.4917	14004	16757	14424.77
3204625	chr12	rs12820078	57767214	G	A	0.644	0.638	1.01	0.012096540947233	0.0176	0.4935	14004	16757	14424.77
3213577	chr12	rs11172191	57768295	T	A	0.504	0.514	0.99	-0.0252972953741621	0.017	0.1362	14004	16757	14424.77
3203958	chr12	rs77262397	57768984	T	C	0.933	0.938	0.787	-0.0123965203365513	0.0378	0.7425	14004	16757	14424.77
3210512	chr12	rs10876978	57769533	A	G	0.539	0.53	0.994	0.0212036062510236	0.017	0.212	14004	16757	14424.77
3209645	chr12	rs150093053	57769691	G	A	0.958	0.956	0.977	0.0284027945161868	0.0427	0.5061	14004	16757	14424.77
3211949	chr12	rs7971133	57770098	C	T	0.895	0.892	0.995	0.0260965047212743	0.0276	0.3432	14004	16757	14424.77
3197359	chr12	rs4760278	57771153	C	A	0.901	0.898	0.969	0.029296631955588	0.0287	0.3075	14004	16757	14424.77
3199527	chr12	rs505479	57771686	C	T	0.644	0.638	1.01	0.0125015292229252	0.0176	0.4778	14004	16757	14424.77
3209711	chr12	rs61207462	57773345	A	G	0.93	0.932	0.769	-0.0651040143320462	0.0378	0.0852	14004	16757	14424.77
3206028	chr12	rs186219518	57775283	G	A	0.958	0.956	0.977	0.0281986543586787	0.0427	0.5092	14004	16757	14424.77
3213983	chr12	rs78109501	57777517	A	G	0.968	0.968	0.799	-0.034198147379977	0.0528	0.5177	14004	16757	14424.77
3206968	chr12	rs34453452	57777755	G	A	0.757	0.764	0.943	-0.001300845733048	0.0206	0.9507	14004	16757	14424.77
3200212	chr12	rs4108243	57779821	A	G	0.497	0.487	0.988	0.0254045542217263	0.017	0.1348	14004	16757	14424.77
3198852	chr12	rs4760305	57780127	T	C	0.539	0.531	0.991	0.0210959082947329	0.017	0.2154	14004	16757	14424.77
3215736	chr12	rs117374366	57780166	G	C	0.93	0.933	0.878	-0.0116981574124923	0.0357	0.7437	14004	16757	14424.77
3209709	chr12	rs4760306	57780240	A	C	0.539	0.531	0.993	0.0210959082947329	0.017	0.2161	14004	16757	14424.77
3202440	chr12	rs12315434	57780936	A	C	0.901	0.898	0.97	0.0270994698817177	0.0287	0.3456	14004	16757	14424.77
3208182	chr12	rs142172517	57781050	A	T	0.958	0.957	0.972	0.0314017631395316	0.043	0.465	14004	16757	14424.77
3215704	chr12	rs492749	57781218	G	A	0.539	0.531	0.992	0.0209979909956055	0.017	0.2164	14004	16757	14424.77
3209405	chr12	rs2122982	57781893	G	A	0.895	0.893	0.995	0.0243998868235351	0.0276	0.3758	14004	16757	14424.77
3210606	chr12	rs117619815	57783008	C	A	0.958	0.957	0.972	0.031498667059371	0.043	0.4646	14004	16757	14424.77
3212296	chr12	rs77450607	57784786	A	G	0.984	0.984	0.818	-0.0316041926269978	0.0822	0.7006	11267	13839	11612.39
3205233	chr12	rs10876980	57785501	C	T	0.503	0.513	0.988	-0.0257999754904126	0.017	0.1286	14004	16757	14424.77
3217413	chr12	rs142062169	57786462	C	T	0.958	0.956	0.972	0.0297044227063309	0.0428	0.4876	14004	16757	14424.77
3217126	chr12	rs181725809	57786950	G	A	0.986	0.987	0.913	-0.0378991867540796	0.0809	0.64	12966	15538	13311.39
3203435	chr12	rs117608211	57787058	G	A	0.958	0.956	0.976	0.0289955368412525	0.0428	0.4978	14004	16757	14424.77
3199458	chr12	rs76747836	57787216	A	T	0.984	0.985	0.846	-0.0278029446620889	0.0847	0.7429	10277	12839	10617.42
3203417	chr12	rs147725955	57788028	C	T	0.958	0.957	0.972	0.031498667059371	0.043	0.4643	14004	16757	14424.77
3211855	chr12	rs75010426	57788565	G	A	0.958	0.957	0.972	0.031498667059371	0.043	0.4646	14004	16757	14424.77
3212986	chr12	rs12230370	57789260	T	A	0.98	0.982	0.622	-0.189902217534408	0.0809	0.01896	12305	15058	12725.77
3196140	chr12	rs117605132	57789323	A	G	0.822	0.821	0.905	-0.0356997191343252	0.0234	0.1273	14004	16757	14424.77
3216998	chr12	rs68147365	57789359	G	A	0.9	0.898	0.965	0.0255020410123433	0.0286	0.3736	14004	16757	14424.77
3202489	chr12	rs7980310	57789960	C	T	0.54	0.531	0.991	0.0204984635773248	0.017	0.2279	14004	16757	14424.77
3217078	chr12	rs11172197	57790425	G	A	0.755	0.762	0.933	-0.0028039273327342	0.0207	0.8918	14004	16757	14424.77
3211663	chr12	rs78477939	57790803	G	A	0.822	0.821	0.903	-0.0358966439977618	0.0235	0.126	14004	16757	14424.77
3216485	chr12	rs491750	57791176	G	T	0.54	0.531	0.992	0.0209000641077417	0.017	0.219	14004	16757	14424.77
3210572	chr12	rs575153	57791625	A	G	0.543	0.534	0.988	0.0243022925229648	0.0171	0.1546	14004	16757	14424.77
3208770	chr12	rs7974833	57791833	T	C	0.896	0.894	0.987	0.0226026252094292	0.0278	0.4173	14004	16757	14424.77
3198690	chr12	rs572198	57791986	C	T	0.666	0.658	0.977	0.0222017079836866	0.0181	0.2204	14004	16757	14424.77
3204347	chr12	rs60636710	57792182	T	C	0.819	0.818	0.909	-0.0383043331577141	0.0232	0.0992	14004	16757	14424.77
3217706	chr12	rs11613352	57792580	C	T	0.895	0.892	0.998	0.0243998868235351	0.0275	0.3747	14004	16757	14424.77
3214182	chr12	rs501055	57794724	G	A	0.645	0.639	1.0	0.0127977582298607	0.0176	0.4684	14004	16757	14424.77
3200296	chr12	rs147313825	57795004	A	C	0.986	0.987	0.908	-0.0538017009683557	0.0847	0.5252	11857	14429	12202.39
3216914	chr12	rs187014744	57796605	G	C	0.979	0.978	0.734	0.0178988554877579	0.0707	0.7995	13457	16217	13881.29
3208195	chr12	rs75275360	57797667	T	C	0.986	0.987	0.698	-0.138699007490652	0.0969	0.1525	11162	13571	11432.21
3212841	chr12	rs144957022	57800803	G	A	0.823	0.822	0.899	-0.0358033589652777	0.0235	0.128	14004	16757	14424.77
3197547	chr12	rs11172202	57802078	G	A	0.955	0.955	0.669	-0.02960390325858	0.0492	0.5476	14004	16757	14424.77
3204469	chr12	rs117632231	57802952	C	T	0.974	0.977	0.904	-0.0754026560491867	0.0654	0.2491	10824	13379	11160.9
3206494	chr12	rs78565619	57804055	T	G	0.93	0.933	0.874	-0.0129028853555234	0.0357	0.7182	14004	16757	14424.77
3217363	chr12	rs150356204	57805242	A	G	0.958	0.957	0.971	0.0311013012983478	0.043	0.4692	14004	16757	14424.77
3202760	chr12	rs143563930	57805567	T	C	0.958	0.956	0.976	0.0295976364389436	0.0428	0.4895	14004	16757	14424.77
3205244	chr12	rs78687108	57806219	T	C	0.93	0.933	0.874	-0.0132980281439898	0.0357	0.7107	14004	16757	14424.77
3200941	chr12	rs11172205	57806846	G	T	0.502	0.513	0.989	-0.0255024404124231	0.017	0.1331	14004	16757	14424.77
3209595	chr12	rs519452	57806855	G	A	0.645	0.639	1.01	0.0135971385060249	0.0176	0.439	14004	16757	14424.77
3206302	chr12	rs540730	57807114	T	C	0.105	0.107	0.995	-0.0231969816042026	0.0276	0.3994	14004	16757	14424.77
3212992	chr12	rs67161907	57807855	C	G	0.753	0.76	0.925	-0.0045001103249234	0.0207	0.8267	14004	16757	14424.77
3214425	chr12	rs7303542	57808191	T	C	0.645	0.638	1.01	0.0143958802837323	0.0176	0.4122	14004	16757	14424.77
3217786	chr12	rs76468247	57809385	A	C	0.95	0.954	0.732	-0.019203206984436	0.047	0.682	13014	15757	13429.79
3206496	chr12	rs1106766	57809456	C	T	0.896	0.893	0.998	0.0226026252094292	0.0276	0.4127	14004	16757	14424.77
3216047	chr12	rs538548	57810104	T	C	0.645	0.639	1.01	0.0136957831289865	0.0176	0.4381	14004	16757	14424.77
3204746	chr12	rs537482	57810254	T	C	0.541	0.532	0.993	0.0212036062510236	0.017	0.2129	14004	16757	14424.77
3209879	chr12	rs2063778	57811414	T	G	0.502	0.512	0.989	-0.0257999754904126	0.017	0.1297	14004	16757	14424.77
3207331	chr12	rs117942100	57811918	C	T	0.984	0.982	0.832	0.0701042536729151	0.085	0.4096	10405	11942	10445.25
3215000	chr12	rs117863053	57814111	T	C	0.958	0.956	0.975	0.0298014912367898	0.0428	0.4861	14004	16757	14424.77
3204246	chr12	rs7132367	57815272	C	T	0.541	0.533	0.991	0.0200967016991224	0.017	0.2382	14004	16757	14424.77
3207603	chr12	rs11614506	57815675	T	C	0.902	0.899	0.959	0.0226026252094292	0.029	0.436	14004	16757	14424.77
3195759	chr12	rs1798710	57815922	C	G	0.541	0.533	0.991	0.0197045832743354	0.017	0.2473	14004	16757	14424.77
3217150	chr12	rs150259801	57816338	G	A	0.972	0.97	0.931	0.055302247784655	0.0538	0.3038	13317	16265	13851.39
3203103	chr12	rs59470370	57816540	G	A	0.82	0.819	0.899	-0.0377018671840115	0.0234	0.1066	14004	16757	14424.77
3196129	chr12	rs149020646	57819540	C	T	0.958	0.956	0.974	0.0312951579807101	0.0428	0.4645	14004	16757	14424.77
3198956	chr12	rs117431881	57820304	G	A	0.958	0.957	0.969	0.0333960906184285	0.0431	0.4377	14004	16757	14424.77
3213657	chr12	rs55772485	57821082	T	A	0.64	0.65	0.915	-0.0045001103249234	0.0186	0.8099	14004	16757	14424.77
3201083	chr12	rs28504983	57821487	G	A	0.543	0.535	0.99	0.0199986865066891	0.017	0.2407	14004	16757	14424.77
3212768	chr12	rs80239168	57822415	G	A	0.985	0.985	0.858	-0.009696862978864	0.0854	0.9094	10277	12839	10617.42
3210273	chr12	rs12230111	57822616	G	A	0.543	0.535	0.99	0.0197045832743354	0.017	0.248	14004	16757	14424.77
3196592	chr12	rs11172211	57822799	C	G	0.501	0.491	0.986	0.0246048038572487	0.017	0.1476	14004	16757	14424.77
3209428	chr12	rs567895	57823192	C	T	0.646	0.64	1.0	0.0123039944561641	0.0176	0.4866	14004	16757	14424.77
3210548	chr12	rs7964492	57823585	A	C	0.915	0.915	0.96	0.0158044491449436	0.031	0.6112	14004	16757	14424.77
3198355	chr12	rs77287500	57824097	G	C	0.984	0.985	0.851	-0.0309026047398165	0.0818	0.7056	11267	13839	11612.39
3211355	chr12	rs487722	57824165	G	T	0.67	0.664	0.948	0.017496047616751	0.0184	0.3422	14004	16757	14424.77
3200839	chr12	rs543410	57825370	C	T	0.568	0.561	0.993	0.0171029078996623	0.0171	0.3186	14004	16757	14424.77
3217175	chr12	rs150950004	57825944	G	T	0.961	0.957	0.76	0.0505980527630914	0.0488	0.2993	14004	16757	14424.77
3203978	chr12	rs481196	57826133	A	G	0.525	0.517	0.987	0.0209000641077417	0.017	0.2197	14004	16757	14424.77
3202436	chr12	rs12427027	57826639	C	T	0.724	0.73	0.92	0.0043007385516922	0.02	0.83	14004	16757	14424.77
3215777	chr12	rs73119306	57826982	A	G	0.916	0.916	0.952	0.0154007965760229	0.0312	0.6209	14004	16757	14424.77
3197103	chr12	rs11172212	57827348	C	T	0.724	0.729	0.919	0.0044998604248922	0.02	0.8203	14004	16757	14424.77
3212495	chr12	rs76820375	57828277	C	T	0.896	0.901	0.844	0.0009995003330834	0.0304	0.9732	14004	16757	14424.77
3200474	chr12	rs143840466	57828307	A	G	0.958	0.956	0.962	0.0344014267173323	0.0429	0.423	14004	16757	14424.77
3217102	chr12	rs80193689	57828423	C	G	0.939	0.943	0.875	-0.0299953975354009	0.0382	0.4333	14004	16757	14424.77
3208157	chr12	rs560048	57829129	C	T	0.57	0.564	0.994	0.0160997014894237	0.0171	0.3461	14004	16757	14424.77
3199331	chr12	rs2943691	57829917	C	T	0.654	0.648	0.993	0.0116024307308398	0.0178	0.5153	14004	16757	14424.77
3213174	chr12	rs148632682	57830072	C	T	0.983	0.981	0.856	0.0823999272472146	0.0781	0.2915	10995	13279	11267.58
3199024	chr12	rs75889771	57830823	A	C	0.815	0.814	0.879	-0.0297996312385195	0.0233	0.2015	14004	16757	14424.77
3202284	chr12	rs117684966	57830826	C	T	0.905	0.909	0.846	0.0097027754613851	0.0315	0.7577	14004	16757	14424.77
3198393	chr12	rs10876983	57831181	G	T	0.57	0.564	0.988	0.0154992634469238	0.0171	0.3644	14004	16757	14424.77
3204682	chr12	rs11172214	57831280	G	A	0.57	0.564	0.988	0.0154992634469238	0.0171	0.3652	14004	16757	14424.77
3209760	chr12	rs533975	57831984	G	A	0.57	0.564	0.986	0.0154992634469238	0.0172	0.3661	14004	16757	14424.77
3207863	chr12	rs12579911	57834427	T	C	0.473	0.481	0.979	-0.0197028322758684	0.0171	0.2492	14004	16757	14424.77
3213451	chr12	rs9738646	57834911	T	G	0.655	0.649	0.979	0.0112959597418516	0.0179	0.5301	14004	16757	14424.77
3209567	chr12	rs9738004	57835028	C	T	0.57	0.564	0.98	0.0153023200084426	0.0172	0.3739	14004	16757	14424.77
3215460	chr12	rs139227189	57835085	C	T	0.958	0.956	0.958	0.0321960982163169	0.043	0.4534	14004	16757	14424.77
3213063	chr12	rs7297282	57835185	G	A	0.655	0.649	0.978	0.0111970780932162	0.018	0.5317	14004	16757	14424.77
3217724	chr12	rs2943693	57835965	C	T	0.655	0.649	0.975	0.0112959597418516	0.018	0.5281	14004	16757	14424.77
3201524	chr12	rs2943692	57836098	A	G	0.655	0.649	0.974	0.0114047182634362	0.018	0.5275	14004	16757	14424.77
3212276	chr12	rs4760244	57837387	A	T	0.571	0.565	0.968	0.0156961681063242	0.0173	0.3644	14004	16757	14424.77
3211712	chr12	rs12423654	57838150	T	C	0.528	0.52	0.964	0.0204984635773248	0.0172	0.2351	14004	16757	14424.77
3200054	chr12	rs61352607	57839173	G	T	0.915	0.915	0.928	0.0168964476597299	0.0316	0.5937	14004	16757	14424.77
3197912	chr12	rs180878188	57839853	G	A	0.988	0.988	0.85	0.0235993322503244	0.1056	0.8231	9438	9245	9105.05
3198942	chr12	rs568793	57840308	A	C	0.571	0.565	0.961	0.0158044491449436	0.0174	0.3652	14004	16757	14424.77
3200356	chr12	rs1965285	57841049	C	A	0.812	0.812	0.867	-0.0344051267241774	0.0234	0.1405	14004	16757	14424.77
3201259	chr12	rs1284252	57841133	G	A	0.57	0.564	0.959	0.0161980995687726	0.0174	0.3528	14004	16757	14424.77
3213128	chr12	rs140206518	57841580	G	A	0.958	0.956	0.961	0.0298014912367898	0.0431	0.4887	14004	16757	14424.77
3212131	chr12	rs11172222	57841863	G	A	0.473	0.481	0.954	-0.020498669477346	0.0173	0.237	14004	16757	14424.77
3214470	chr12	rs76392986	57842288	G	T	0.939	0.943	0.871	-0.0319964709431669	0.0384	0.4035	14004	16757	14424.77
3208476	chr12	rs776037	57843014	C	T	0.0439	0.0459	0.957	-0.0369959896867261	0.0423	0.3813	14004	16757	14424.77
3208011	chr12	rs2229357	57843711	G	A	0.915	0.915	0.917	0.0193025022544974	0.0318	0.543	14004	16757	14424.77
3208081	chr12	rs3741414	57844049	C	T	0.915	0.915	0.916	0.0183015011699126	0.0318	0.5658	14004	16757	14424.77
3205241	chr12	rs2280139	57845706	G	A	0.473	0.481	0.941	-0.0202027073175195	0.0174	0.248	14004	16757	14424.77
3205017	chr12	rs189187055	57847182	C	T	0.986	0.985	0.609	0.0056042667198317	0.1029	0.9568	10628	13566	11157.42
3214922	chr12	rs76149603	57847937	C	T	0.814	0.814	0.855	-0.0352023974087295	0.0236	0.1364	14004	16757	14424.77
3213074	chr12	rs703845	57847938	G	A	0.418	0.414	0.891	-0.017502275136142	0.0183	0.3402	14004	16757	14424.77
3199791	chr12	rs11172224	57848568	T	C	0.968	0.968	0.589	-0.0840013661662842	0.0631	0.1835	13414	16167	13834.77
3213649	chr12	rs3809114	57848639	G	A	0.664	0.669	0.874	0.0188021269625962	0.0194	0.3314	14004	16757	14424.77
3201147	chr12	rs184896058	57848648	A	G	0.986	0.985	0.607	0.0035038543266769	0.1065	0.9736	9771	12617	10256.76
3200507	chr12	rs3809113	57848708	C	G	0.635	0.64	0.889	0.0110981866660334	0.0189	0.5561	14004	16757	14424.77
3217564	chr12	rs145515092	57849729	G	A	0.986	0.985	0.608	0.0034041991335623	0.1027	0.9733	10628	13566	11157.42
3208602	chr12	rs507562	57849768	C	G	0.658	0.653	0.917	0.0029955089797983	0.0186	0.8727	14004	16757	14424.77
3201544	chr12	rs473465	57851182	G	A	0.67	0.666	0.897	0.0037031349243813	0.019	0.8467	14004	16757	14424.77
3215842	chr12	rs192702363	57851297	G	A	0.98	0.979	0.872	0.0421011760186353	0.0677	0.5343	12299	15262	12840.95
3197742	chr12	rs2242578	57853153	G	C	0.497	0.503	0.805	0.007997931111062	0.019	0.6721	14004	16757	14424.77
3203038	chr12	rs55852335	57853335	A	G	0.831	0.826	0.767	0.0407963941925694	0.0254	0.1084	14004	16757	14424.77
3202687	chr12	rs377330434	57853954	C	G	0.949	0.948	0.944	0.0084045823438103	0.0398	0.8335	14004	16757	14424.77
3205564	chr12	rs10783826	57854283	T	G	0.616	0.629	0.929	-0.0239034240815591	0.0186	0.1979	14004	16757	14424.77
3201793	chr12	rs10783827	57854311	G	T	0.67	0.684	0.93	-0.0260975991218731	0.0193	0.1753	14004	16757	14424.77
3206779	chr12	rs118093490	57854325	A	G	0.949	0.948	0.945	0.0074025335167413	0.0398	0.8531	14004	16757	14424.77
3209654	chr12	rs117789735	57854562	G	C	0.932	0.931	0.778	0.0080971295874548	0.0378	0.8302	14004	16757	14424.77
3206113	chr12	rs4760255	57855180	G	A	0.671	0.685	0.937	-0.0255024404124231	0.0192	0.1832	14004	16757	14424.77
3202402	chr12	rs3825077	57856014	C	T	0.677	0.689	0.941	-0.0209989425960583	0.0192	0.2744	14004	16757	14424.77
3201924	chr12	rs78179158	57856493	A	G	0.951	0.95	0.675	0.0487044462100383	0.0469	0.2997	14004	16757	14424.77
3206311	chr12	rs10876986	57856667	G	C	0.677	0.689	0.944	-0.021101069908054	0.0192	0.2708	14004	16757	14424.77
3206814	chr12	rs4760148	57856776	C	G	0.666	0.68	0.955	-0.0188974371044634	0.019	0.3198	14004	16757	14424.77
3203327	chr12	rs3782126	57856933	C	T	0.667	0.68	0.956	-0.0185000759845861	0.019	0.329	14004	16757	14424.77
3195509	chr12	rs3782125	57857000	G	A	0.671	0.684	0.956	-0.0178992398878318	0.019	0.3456	14004	16757	14424.77
3199325	chr12	rs10876987	57857354	T	C	0.612	0.624	0.964	-0.0174005146801673	0.0183	0.3432	14004	16757	14424.77
3215534	chr12	rs3817475	57858414	A	G	0.672	0.686	0.972	-0.01999864650669	0.0189	0.2907	14004	16757	14424.77
3199027	chr12	rs3782124	57858439	G	T	0.985	0.984	0.659	-0.0366017456445608	0.0971	0.7061	11001	13075	11152.4
3197864	chr12	rs3817474	57858835	G	A	0.673	0.687	0.977	-0.021203207651103	0.0189	0.2611	14004	16757	14424.77
3204428	chr12	rs2228225	57859431	G	A	0.673	0.687	0.981	-0.021203207651103	0.0188	0.2605	14004	16757	14424.77
3212577	chr12	rs2292657	57859932	G	A	0.622	0.635	0.983	-0.0187038311937836	0.0182	0.3047	14004	16757	14424.77
3210335	chr12	rs7309467	57860665	C	T	0.672	0.686	0.985	-0.0209989425960583	0.0188	0.2634	14004	16757	14424.77
3216545	chr12	rs4760259	57860826	T	C	0.656	0.671	0.976	-0.0306035477981776	0.019	0.1064	14004	16757	14424.77
3211105	chr12	rs117229918	57861319	G	C	0.963	0.962	0.96	0.0084045823438103	0.0461	0.855	14004	16757	14424.77
3213715	chr12	rs10783828	57861484	A	G	0.613	0.627	0.995	-0.0194988734340555	0.0181	0.2815	14004	16757	14424.77
3207415	chr12	rs2228224	57865321	G	A	0.672	0.686	0.985	-0.021101069908054	0.0188	0.2604	14004	16757	14424.77
3210368	chr12	rs2229300	57865558	G	T	0.947	0.946	0.985	0.0053954185169075	0.0383	0.887	14004	16757	14424.77
3202191	chr12	rs2228226	57865821	G	C	0.617	0.63	0.994	-0.0212951405401588	0.018	0.2367	14004	16757	14424.77
3216102	chr12	rs2292619	57868473	A	G	0.983	0.982	0.729	0.0251022847608284	0.0862	0.7711	11071	14026	11608.91
3204903	chr12	rs2277318	57869447	T	C	0.614	0.628	0.976	-0.0206007457079636	0.0182	0.2562	14004	16757	14424.77
3197424	chr12	rs2277317	57869476	G	A	0.613	0.628	0.977	-0.0214994661132367	0.0182	0.2353	14004	16757	14424.77
3197581	chr12	rs2277316	57869486	A	G	0.613	0.628	0.977	-0.0217038334437866	0.0182	0.2326	14004	16757	14424.77
3195822	chr12	rs2277315	57869582	T	C	0.612	0.626	0.976	-0.0217038334437866	0.0182	0.2322	14004	16757	14424.77
3197885	chr12	rs486699	57870121	A	C	0.13	0.132	0.737	0.0159028762794155	0.0291	0.5836	14004	16757	14424.77
3213365	chr12	rs11544238	57870155	A	C	0.641	0.657	0.945	-0.0249999098013234	0.0188	0.1835	14004	16757	14424.77
3207099	chr12	rs142152442	57870420	C	G	0.95	0.95	0.959	-0.0082035573506883	0.0427	0.8476	12305	15058	12725.77
3199873	chr12	rs512490	57870648	A	G	0.118	0.118	0.74	0.0332993704009261	0.0302	0.2703	14004	16757	14424.77
3201703	chr12	rs149553969	57870740	G	T	0.981	0.984	0.746	-0.156700594765496	0.0716	0.02863	13457	16217	13881.29
3199344	chr12	rs3825080	57871555	A	G	0.292	0.292	0.865	0.0244974716003874	0.0201	0.224	14004	16757	14424.77
3201851	chr12	rs118166033	57871951	T	C	0.956	0.956	0.933	-0.0338050046123612	0.046	0.4629	12305	15058	12725.77
3213538	chr12	rs542278	57872720	G	A	0.717	0.715	0.903	-0.01999864650669	0.0199	0.3157	14004	16757	14424.77
3206625	chr12	rs33927108	57873042	T	C	0.859	0.856	0.84	0.0037031349243813	0.0265	0.8878	14004	16757	14424.77
3200880	chr12	rs79948748	57873498	T	G	0.866	0.866	0.81	-0.0285023604727122	0.0273	0.2958	14004	16757	14424.77
3207630	chr12	rs569251	57874906	A	T	0.715	0.713	0.906	-0.0208049294331883	0.0199	0.2961	14004	16757	14424.77
3216684	chr12	rs472895	57875228	G	C	0.715	0.713	0.907	-0.020498669477346	0.0199	0.3022	14004	16757	14424.77
3205027	chr12	rs117311367	57876933	G	T	0.961	0.961	0.947	-0.0112025145079934	0.0498	0.8219	11618	14566	12152.39
3204573	chr12	rs511752	57877156	T	C	0.713	0.711	0.911	-0.0170037478161859	0.0198	0.3896	14004	16757	14424.77
3210615	chr12	rs141518466	57878500	T	C	0.948	0.947	0.949	-0.0049019951702315	0.0421	0.9067	12305	15058	12725.77
3206784	chr12	rs10876988	57879092	G	A	0.58	0.592	0.83	0.0124027667170427	0.0194	0.5217	14004	16757	14424.77
3203224	chr12	rs141385651	57879289	A	C	0.948	0.947	0.949	-0.0064004391810282	0.0421	0.8782	12305	15058	12725.77
3204392	chr12	rs1617201	57879448	T	G	0.714	0.712	0.917	-0.0182963622831166	0.0197	0.3522	14004	16757	14424.77
3213952	chr12	rs1617196	57879449	T	C	0.667	0.662	0.913	-0.013399371963117	0.0189	0.479	14004	16757	14424.77
3195605	chr12	rs118120417	57879986	C	A	0.948	0.947	0.95	-0.0055956263571598	0.0421	0.8939	12305	15058	12725.77
3198692	chr12	rs375190866	57880097	G	C	0.961	0.961	0.948	-0.0149004625639624	0.0498	0.7654	11618	14566	12152.39
3213509	chr12	rs1284606	57881363	G	A	0.668	0.663	0.915	-0.0128015918372089	0.0189	0.4973	14004	16757	14424.77
3210194	chr12	rs508904	57882094	A	G	0.723	0.723	0.926	-0.0260975991218731	0.0198	0.1874	14004	16757	14424.77
3213435	chr12	rs55727879	57882776	T	A	0.97	0.967	0.32	0.161702095980093	0.0906	0.07437	12305	15058	12725.77
3215653	chr12	rs117385528	57883420	C	T	0.984	0.982	0.848	0.124604163224531	0.0868	0.151	9801	10821	9847.12
3204586	chr12	rs117101415	57883741	C	T	0.976	0.974	0.918	0.0845984682653396	0.0604	0.1615	12305	15058	12725.77
3209796	chr12	rs899653	57883801	G	A	0.308	0.31	0.924	0.0131037693769772	0.0192	0.4947	14004	16757	14424.77
3212990	chr12	rs138995913	57886440	C	T	0.976	0.974	0.918	0.0852965742220806	0.0604	0.1573	12305	15058	12725.77
3205493	chr12	rs2672571	57886609	A	G	0.698	0.694	0.931	-0.0106970095483354	0.0192	0.5792	14004	16757	14424.77
3204393	chr12	rs191736618	57887863	C	T	0.985	0.987	0.797	-0.116398993884222	0.0925	0.2083	10824	13379	11160.9
3216265	chr12	rs182778140	57888104	T	A	0.969	0.97	0.716	0.0021975835434872	0.0644	0.973	11315	14058	11730.79
3205020	chr12	rs2620677	57889228	C	T	0.72	0.718	0.933	-0.0208049294331883	0.0196	0.2906	14004	16757	14424.77
3204434	chr12	rs373963025	57889384	C	T	0.976	0.974	0.92	0.0851955627296417	0.0604	0.1584	12305	15058	12725.77
3209528	chr12	rs474544	57889590	C	T	0.721	0.72	0.936	-0.0231048737150968	0.0197	0.2389	14004	16757	14424.77
3206365	chr12	rs796546	57889920	T	C	0.698	0.694	0.933	-0.0104039337153929	0.0192	0.5886	14004	16757	14424.77
3199923	chr12	rs4760273	57890319	T	C	0.308	0.31	0.929	0.0126990249774084	0.0191	0.5061	14004	16757	14424.77
3201013	chr12	rs116920370	57890557	C	T	0.955	0.951	0.889	0.10189752642616	0.044	0.02045	13014	15757	13429.79
3208874	chr12	rs116178189	57891307	C	A	0.976	0.974	0.916	0.0946008373713661	0.0602	0.1165	12305	15058	12725.77
3211690	chr12	rs496245	57891496	C	G	0.721	0.72	0.938	-0.023002541565316	0.0196	0.2409	14004	16757	14424.77
3199364	chr12	rs146757547	57892500	T	G	0.976	0.974	0.922	0.0858014786911132	0.0604	0.1553	12305	15058	12725.77
3196823	chr12	rs776038	57892799	G	T	0.698	0.695	0.936	-0.0105049846451474	0.0192	0.584	14004	16757	14424.77
3213154	chr12	rs1709874	57892849	C	T	0.698	0.695	0.936	-0.0101008421794295	0.0192	0.5981	14004	16757	14424.77
3200581	chr12	rs189913943	57893154	G	A	0.975	0.974	0.908	0.0854985666021457	0.0604	0.1565	12305	15058	12725.77
3217715	chr12	rs193142386	57893275	T	G	0.976	0.974	0.921	0.0861042990521317	0.0604	0.1538	12305	15058	12725.77
3195872	chr12	rs776039	57893619	A	G	0.698	0.695	0.937	-0.0101008421794295	0.0192	0.5975	14004	16757	14424.77
3213253	chr12	rs1299737	57896453	C	T	0.698	0.695	0.939	-0.009797842480111	0.0192	0.6107	14004	16757	14424.77
3205247	chr12	rs149652773	57896620	A	G	0.976	0.974	0.923	0.0852965742220806	0.0603	0.1575	12305	15058	12725.77
3204330	chr12	rs144333490	57896686	A	G	0.983	0.986	0.697	-0.175198982655149	0.0859	0.04136	12305	15058	12725.77
3213325	chr12	rs191319728	57897097	A	G	0.981	0.982	0.681	-0.0346949697968869	0.0859	0.686	10768	13518	11187.31
3208153	chr12	rs2928382	57897274	C	T	0.698	0.694	0.94	-0.0092022107647994	0.0192	0.6317	14004	16757	14424.77
3210241	chr12	rs2943696	57897295	C	T	0.721	0.72	0.943	-0.0221024699079472	0.0196	0.2584	14004	16757	14424.77
3209490	chr12	rs145092134	57898118	G	A	0.976	0.974	0.919	0.0872963363848446	0.0601	0.1459	12305	15058	12725.77
3209271	chr12	rs147793482	57898526	G	A	0.909	0.911	0.809	-0.0399994162638657	0.0331	0.2278	13414	16167	13834.77
3215093	chr12	rs141256994	57898595	T	G	0.976	0.974	0.918	0.0911013350302702	0.0602	0.1304	12305	15058	12725.77
3198209	chr12	rs1669294	57898635	T	C	0.698	0.694	0.943	-0.0091012913892029	0.0191	0.6358	14004	16757	14424.77
3207326	chr12	rs9737891	57899106	G	A	0.302	0.306	0.944	0.0089993837968006	0.0191	0.6384	14004	16757	14424.77
3214598	chr12	rs1678537	57900341	G	A	0.721	0.72	0.948	-0.0222967349986103	0.0196	0.2551	14004	16757	14424.77
3195873	chr12	rs138298853	57900490	C	T	0.976	0.974	0.915	0.0972991096622764	0.06	0.105	12305	15058	12725.77
3216575	chr12	rs181290618	57900923	A	C	0.909	0.911	0.809	-0.0398016818829366	0.0331	0.2292	13414	16167	13834.77
3217728	chr12	rs371394786	57902120	C	T	0.976	0.974	0.915	0.0905991000742056	0.0606	0.1348	12305	15058	12725.77
3211787	chr12	rs1629410	57902253	C	G	0.665	0.66	0.935	-0.009797842480111	0.0187	0.6001	14004	16757	14424.77
3206802	chr12	rs1709871	57903083	T	G	0.72	0.719	0.946	-0.0201006717070029	0.0195	0.3034	14004	16757	14424.77
3211861	chr12	rs144949448	57904115	C	T	0.976	0.974	0.926	0.0871038727117686	0.0603	0.1483	12305	15058	12725.77
3197944	chr12	rs118042640	57904126	C	T	0.976	0.974	0.916	0.0910009082162264	0.0606	0.1332	12305	15058	12725.77
3210204	chr12	rs1284465	57904170	G	A	0.721	0.72	0.948	-0.0226035462098532	0.0196	0.2474	14004	16757	14424.77
3198795	chr12	rs140633197	57905162	T	G	0.983	0.983	0.838	0.0356952753244514	0.0882	0.6858	9577	10444	9552.91
3216902	chr12	rs12425095	57905286	G	A	0.876	0.869	0.627	0.0133998200630165	0.0324	0.6789	14004	16757	14424.77
3213138	chr12	rs747340	57905349	G	C	0.72	0.719	0.946	-0.0202027073175195	0.0195	0.3024	14004	16757	14424.77
3196243	chr12	rs2290297	57905612	A	G	0.939	0.936	0.95	0.0291023874205329	0.0385	0.4499	12305	15058	12725.77
3203599	chr12	rs117833843	57906072	C	T	0.983	0.984	0.823	-0.0240980393840575	0.0964	0.8022	8440	10205	8610.41
3198888	chr12	rs2305390	57906282	G	A	0.939	0.937	0.955	0.0310043588626902	0.0385	0.4217	12305	15058	12725.77
3205123	chr12	rs117633211	57906592	G	A	0.976	0.974	0.913	0.0973989059871328	0.0605	0.107	12305	15058	12725.77
3209285	chr12	rs79791981	57907769	C	G	0.875	0.877	0.836	-0.0447986409079867	0.0277	0.1059	14004	16757	14424.77
3215719	chr12	rs2278846	57909284	T	C	0.938	0.936	0.955	0.0287040681283552	0.0383	0.4534	12305	15058	12725.77
3203079	chr12	rs697221	57911160	G	A	0.719	0.718	0.956	-0.020498669477346	0.0194	0.2908	14004	16757	14424.77
3204268	chr12	rs703835	57911468	A	G	0.697	0.694	0.954	-0.010302892995897	0.019	0.5895	14004	16757	14424.77
3215188	chr12	rs703836	57912556	T	C	0.664	0.659	0.947	-0.0105049846451474	0.0186	0.5705	14004	16757	14424.77
3204339	chr12	rs28382842	57913740	A	G	0.976	0.974	0.915	0.0925974126674659	0.0603	0.1246	12305	15058	12725.77
3209790	chr12	rs28382841	57913963	C	T	0.976	0.974	0.92	0.0868013549365424	0.0604	0.151	12305	15058	12725.77
3199222	chr12	rs28382839	57914264	G	A	0.976	0.974	0.92	0.0868013549365424	0.0604	0.1509	12305	15058	12725.77
3216577	chr12	rs148981854	57915634	A	C	0.976	0.974	0.92	0.0871038727117686	0.0604	0.1495	12305	15058	12725.77
3212132	chr12	rs3847699	57915807	C	G	0.306	0.308	0.957	0.0117012723076411	0.0189	0.5359	14004	16757	14424.77
3200384	chr12	rs1148557	57916042	C	T	0.697	0.694	0.959	-0.010302892995897	0.019	0.5865	14004	16757	14424.77
3211611	chr12	rs3802987	57917602	T	C	0.938	0.936	0.963	0.0250047589895661	0.0381	0.5126	12305	15058	12725.77
3197499	chr12	rs1148555	57918634	A	G	0.723	0.721	0.964	-0.0214994661132367	0.0195	0.2687	14004	16757	14424.77
3208258	chr12	rs78586035	57918807	C	T	0.98	0.979	0.934	0.0745043221681052	0.0668	0.2648	11933	14488	12269.9
3217110	chr12	rs1148554	57919107	C	T	0.72	0.718	0.963	-0.021101069908054	0.0194	0.2756	14004	16757	14424.77
3209187	chr12	rs139232639	57919529	C	G	0.976	0.974	0.923	0.0872963363848446	0.0603	0.1479	12305	15058	12725.77
3217395	chr12	rs2127318	57920262	T	G	0.306	0.309	0.962	0.0117012723076411	0.0189	0.535	14004	16757	14424.77
3212082	chr12	rs1284605	57921188	C	T	0.72	0.719	0.965	-0.0207028323592018	0.0194	0.2854	14004	16757	14424.77
3207270	chr12	rs2620679	57922363	A	G	0.665	0.66	0.954	-0.0104039337153929	0.0185	0.5742	14004	16757	14424.77
3210882	chr12	rs117160323	57922929	C	T	0.939	0.936	0.966	0.0280041964095973	0.0381	0.463	12305	15058	12725.77
3212799	chr12	rs550211469	57923219	C	G	0.976	0.974	0.926	0.0889993995625818	0.0601	0.1387	12305	15058	12725.77
3206103	chr12	rs75775181	57923504	C	G	0.989	0.987	0.941	0.205199515765848	0.1031	0.04648	8572	11344	9033.6
3214999	chr12	rs775324	57924050	A	G	0.665	0.66	0.953	-0.0105049846451474	0.0185	0.5723	14004	16757	14424.77
3204354	chr12	rs7299631	57925078	G	A	0.339	0.343	0.949	0.0112959597418516	0.0185	0.5408	14004	16757	14424.77
3214340	chr12	rs775323	57925287	G	A	0.723	0.722	0.961	-0.020498669477346	0.0195	0.292	14004	16757	14424.77
3200340	chr12	rs703837	57926472	G	A	0.698	0.694	0.959	-0.0095958936734469	0.019	0.6147	14004	16757	14424.77
3211610	chr12	rs2292656	57926791	T	G	0.847	0.848	0.853	0.0141001243787816	0.0252	0.5754	14004	16757	14424.77
3198337	chr12	rs1678506	57927307	T	C	0.698	0.695	0.956	-0.0095958936734469	0.019	0.6153	14004	16757	14424.77
3195981	chr12	rs1679368	57927308	G	A	0.699	0.696	0.955	-0.008395140788382	0.0191	0.6611	14004	16757	14424.77
3214181	chr12	rs703838	57927515	C	G	0.721	0.72	0.957	-0.0189993500097828	0.0195	0.3279	14004	16757	14424.77
3214068	chr12	rs144824359	57928705	G	A	0.975	0.973	0.929	0.0859024290007033	0.0593	0.1472	12305	15058	12725.77
3217128	chr12	rs148592832	57929507	C	T	0.938	0.936	0.971	0.024702368640342	0.038	0.5159	12305	15058	12725.77
3208718	chr12	rs117719501	57930170	G	C	0.938	0.936	0.972	0.0267977123853779	0.038	0.4817	12305	15058	12725.77
3214393	chr12	rs7964074	57930374	C	T	0.338	0.342	0.947	0.0118001041157506	0.0185	0.5235	14004	16757	14424.77
3210358	chr12	rs1148553	57933645	A	G	0.721	0.72	0.952	-0.0188974371044634	0.0195	0.3328	14004	16757	14424.77
3216889	chr12	rs703839	57933680	A	G	0.721	0.72	0.952	-0.0189993500097828	0.0195	0.3286	14004	16757	14424.77
3198969	chr12	rs142572005	57933726	T	G	0.975	0.973	0.93	0.0834032087057745	0.0592	0.159	12305	15058	12725.77
3213644	chr12	rs141138364	57935691	G	A	0.975	0.973	0.929	0.0855995474938928	0.0593	0.149	12305	15058	12725.77
3199075	chr12	rs775241	57936327	A	G	0.699	0.696	0.95	-0.0088994831870327	0.0191	0.6397	14004	16757	14424.77
3199231	chr12	rs3782129	57936939	T	A	0.305	0.307	0.947	0.009504687014246	0.019	0.6172	14004	16757	14424.77
3210179	chr12	rs147898327	57937037	C	T	0.967	0.966	0.835	0.0273038345273452	0.0547	0.6174	12305	15058	12725.77
3215470	chr12	rs151049345	57937657	C	T	0.981	0.982	0.678	-0.0484027392281675	0.0857	0.5722	10768	13518	11187.31
3198466	chr12	rs775237	57938165	A	G	0.721	0.72	0.945	-0.0187955345843259	0.0196	0.3364	14004	16757	14424.77
3200466	chr12	rs775236	57938323	C	T	0.721	0.72	0.945	-0.0187955345843259	0.0196	0.3358	14004	16757	14424.77
3205226	chr12	rs730560	57938565	A	G	0.637	0.642	0.899	0.0232965165504356	0.0189	0.2177	14004	16757	14424.77
3200481	chr12	rs1669297	57940071	A	G	0.723	0.722	0.939	-0.0172987645783295	0.0197	0.3791	14004	16757	14424.77
3206805	chr12	rs1669296	57940076	T	C	0.723	0.722	0.938	-0.0172987645783295	0.0197	0.3782	14004	16757	14424.77
3214352	chr12	rs149997588	57943079	C	A	0.982	0.983	0.749	-0.0449032281024259	0.0903	0.6193	8888	12555	9907.32
3201088	chr12	rs80257125	57945036	C	T	0.938	0.936	0.96	0.0199986865066891	0.0383	0.6012	12305	15058	12725.77
3200286	chr12	rs117670139	57945256	G	C	0.938	0.936	0.962	0.0223972974420383	0.0382	0.5577	12305	15058	12725.77
3209783	chr12	rs117698838	57946436	C	T	0.937	0.935	0.963	0.026398473854531	0.038	0.4873	12305	15058	12725.77
3201115	chr12	rs11172247	57946510	G	C	0.571	0.582	0.864	0.0202045073158995	0.019	0.2878	14004	16757	14424.77
3196759	chr12	rs118172419	57948552	C	T	0.94	0.937	0.966	0.0239020562806236	0.0386	0.5354	12305	15058	12725.77
3209926	chr12	rs139970127	57949904	A	G	0.94	0.937	0.971	0.0244974716003874	0.0386	0.5253	12305	15058	12725.77
3197304	chr12	rs12426709	57950067	G	A	0.967	0.969	0.646	-0.0114047880634385	0.0621	0.8546	12305	15058	12725.77
3207896	chr12	rs116981290	57950485	A	T	0.94	0.937	0.97	0.024097313483794	0.0387	0.5322	12305	15058	12725.77
3202037	chr12	rs79395912	57950534	G	T	0.941	0.937	0.852	0.0922965524785719	0.0396	0.01957	13014	15757	13429.79
3198689	chr12	rs1678509	57950794	G	T	0.369	0.363	0.912	-0.0108991808690006	0.0193	0.5723	14004	16757	14424.77
3205223	chr12	rs184379257	57951998	A	G	0.965	0.964	0.808	0.0188021269625962	0.0545	0.7296	12305	15058	12725.77
3204048	chr12	rs546071098	57952008	T	C	0.977	0.976	0.693	-0.0151034855773182	0.0755	0.8417	11001	13075	11152.4
3205298	chr12	rs564217549	57952009	G	C	0.977	0.976	0.693	-0.0151034855773182	0.0755	0.8417	11001	13075	11152.4
3205173	chr12	rs150954216	57952187	G	A	0.974	0.976	0.707	-0.0707014731729843	0.0705	0.3163	11315	14058	11730.79
3201560	chr12	rs77602050	57953338	C	T	0.939	0.937	0.976	0.0251022847608284	0.0384	0.5135	12305	15058	12725.77
3198995	chr12	rs142150712	57956834	G	A	0.94	0.937	0.978	0.021898468701116	0.0385	0.5699	12305	15058	12725.77
3206561	chr12	rs117959832	57957626	G	A	0.983	0.983	0.608	0.0499989570943217	0.0924	0.5885	10768	13518	11187.31
3215243	chr12	rs775322	57958313	A	G	0.311	0.301	0.959	-0.0043996643446871	0.02	0.825	14004	16757	14424.77
3214951	chr12	rs12811003	57959072	C	T	0.897	0.897	0.932	-0.0026033858701149	0.029	0.929	14004	16757	14424.77
3204310	chr12	rs34513909	57959793	A	G	0.308	0.298	0.962	-0.0010005003335835	0.02	0.9593	14004	16757	14424.77
3199582	chr12	rs11172250	57960551	A	G	0.308	0.297	0.965	-0.0012007205765188	0.0199	0.9527	14004	16757	14424.77
3205643	chr12	rs202242328	57960689	G	A	0.981	0.982	0.727	-0.0772050709089715	0.0794	0.331	11758	14518	12182.29
3211768	chr12	rs10783832	57961494	T	C	0.308	0.297	0.969	-0.001300845733048	0.0199	0.9499	14004	16757	14424.77
3204068	chr12	rs10783833	57961562	A	G	0.309	0.299	0.972	-0.0029042131473898	0.0199	0.8846	14004	16757	14424.77
3196273	chr12	rs149354963	57961601	G	A	0.939	0.937	0.985	0.0208021276292633	0.0383	0.5877	12305	15058	12725.77
3205620	chr12	rs12231916	57961913	C	T	0.365	0.358	0.97	-0.0098988321792475	0.0188	0.5989	14004	16757	14424.77
3212440	chr12	rs75907338	57963828	G	A	0.94	0.937	0.987	0.0213993910058902	0.0383	0.5773	12305	15058	12725.77
3201252	chr12	rs12821774	57964445	G	C	0.898	0.898	0.944	-0.0031048149534787	0.0289	0.9141	14004	16757	14424.77
3203530	chr12	rs1284464	57964617	G	A	0.308	0.298	0.986	-0.003797200248385	0.0198	0.846	14004	16757	14424.77
3208356	chr12	rs143272215	57964931	T	C	0.939	0.937	0.99	0.0198026272961797	0.0382	0.6034	12305	15058	12725.77
3196346	chr12	rs116317869	57965297	T	C	0.939	0.937	0.99	0.021497269010823	0.0382	0.5741	12305	15058	12725.77
3197419	chr12	rs1678542	57968715	C	G	0.311	0.3	1.01	-0.0071958279818024	0.0197	0.7134	14004	16757	14424.77
3198999	chr12	rs11172254	57968738	G	A	0.695	0.706	1.0	0.0030952049073025	0.0197	0.8743	14004	16757	14424.77
3202788	chr12	rs75509754	57972213	A	T	0.94	0.937	0.992	0.0190964956909883	0.0383	0.6185	12305	15058	12725.77
3206246	chr12	rs147035178	57972663	A	G	0.951	0.952	0.676	0.0059025456526138	0.0501	0.9064	12305	15058	12725.77
3207797	chr12	rs41401546	57973956	G	A	0.899	0.899	0.966	-0.0025031302181184	0.0287	0.931	14004	16757	14424.77
3203320	chr12	rs775244	57973990	A	G	0.0596	0.0629	0.942	-0.0305004454483837	0.0369	0.4081	14004	16757	14424.77
3210468	chr12	rs775245	57974670	G	A	0.84	0.837	0.975	0.004101577021075	0.0234	0.8615	14004	16757	14424.77
3208808	chr12	rs775246	57975155	A	C	0.773	0.779	1.0	-0.0302015087331214	0.0204	0.1391	14004	16757	14424.77
3215291	chr12	rs144378635	57975853	G	T	0.946	0.943	0.954	0.0141001243787816	0.038	0.7111	14004	16757	14424.77
3205417	chr12	rs775248	57975910	C	G	0.773	0.779	0.997	-0.0312017511432645	0.0204	0.1265	14004	16757	14424.77
3205754	chr12	rs10783834	57975953	G	C	0.469	0.461	0.982	-0.0065010863423599	0.0179	0.7163	14004	16757	14424.77
3196682	chr12	rs11172256	57976118	A	G	0.778	0.784	0.987	-0.029202265808213	0.0207	0.1591	14004	16757	14424.77
3199007	chr12	rs2291137	57976313	G	A	0.945	0.942	0.945	0.0116024307308398	0.0379	0.7604	14004	16757	14424.77
3212826	chr12	rs2888334	57976647	C	G	0.468	0.461	0.98	-0.0054045784588597	0.0179	0.7643	14004	16757	14424.77
3213323	chr12	rs775249	57977003	C	T	0.775	0.781	0.984	-0.0332982854015147	0.0206	0.1067	14004	16757	14424.77
3196087	chr12	rs775250	57977040	C	A	0.773	0.779	0.992	-0.032502530761974	0.0205	0.113	14004	16757	14424.77
3201105	chr12	rs964107	57977081	T	G	0.945	0.942	0.936	0.0164047040252769	0.0381	0.667	14004	16757	14424.77
3206936	chr12	rs964106	57977357	A	C	0.945	0.943	0.952	0.0100988346774146	0.038	0.7898	14004	16757	14424.77
3214572	chr12	rs775251	57978740	C	T	0.548	0.555	0.974	0.0059025456526138	0.0179	0.7444	14004	16757	14424.77
3217841	chr12	rs1678536	57979190	C	G	0.54	0.529	0.788	-0.0143017847108596	0.0196	0.4661	14004	16757	14424.77
3216070	chr12	rs7313599	57979555	A	G	0.829	0.833	0.954	0.0409979790340721	0.0251	0.1019	14004	16757	14424.77
3217040	chr12	rs8873	57979949	G	A	0.779	0.782	0.957	-0.0202027073175195	0.021	0.3346	14004	16757	14424.77
3210875	chr12	rs10747780	57980541	T	C	0.232	0.229	0.957	0.0152038337422728	0.0206	0.4604	14004	16757	14424.77
3201805	chr12	rs2619439	57981348	C	T	0.23	0.227	0.97	0.017496047616751	0.0205	0.3941	14004	16757	14424.77
3212172	chr12	rs116433667	57982117	C	A	0.96	0.958	0.859	0.0520040417467951	0.0458	0.2561	14004	16757	14424.77
3204018	chr12	rs1545783	57982254	T	G	0.338	0.34	0.978	-0.0007002451143934	0.0181	0.9678	14004	16757	14424.77
3204555	chr12	rs147266096	57982469	G	A	0.942	0.939	0.937	0.0146028573839336	0.0375	0.6966	14004	16757	14424.77
3202832	chr12	rs140849239	57982523	C	T	0.942	0.939	0.936	0.0159028762794155	0.0375	0.672	14004	16757	14424.77
3213962	chr12	rs7964896	57982794	C	T	0.77	0.773	0.978	-0.0158042315449673	0.0204	0.4398	14004	16757	14424.77
3197074	chr12	rs10747781	57983043	C	A	0.34	0.342	0.975	-0.0009004052431641	0.0181	0.9608	14004	16757	14424.77
3209792	chr12	rs4760304	57983660	C	T	0.34	0.342	0.974	-0.0007002451143934	0.0181	0.9705	14004	16757	14424.77
3205113	chr12	rs137932224	57984022	C	T	0.942	0.939	0.933	0.0164047040252769	0.0376	0.6621	14004	16757	14424.77
3211081	chr12	rs118095774	57984066	C	G	0.942	0.939	0.933	0.016296487966892	0.0376	0.664	14004	16757	14424.77
3215746	chr12	rs28365829	57984819	G	T	0.891	0.894	0.778	-0.0555021391616052	0.0305	0.06884	14004	16757	14424.77
3196585	chr12	rs117954207	57984902	G	C	0.942	0.94	0.936	0.0166014304974254	0.0377	0.6593	14004	16757	14424.77
3199764	chr12	rs11537654	57985204	C	T	0.51	0.509	0.937	-0.0180010511095525	0.018	0.3173	14004	16757	14424.77
3212020	chr12	rs114524249	57985742	C	T	0.957	0.955	0.858	0.0454034834538498	0.0442	0.3047	14004	16757	14424.77
3201916	chr12	rs116825657	57986944	C	T	0.957	0.954	0.857	0.0481042146741464	0.0442	0.2768	14004	16757	14424.77
3198124	chr12	rs144742314	57987585	T	A	0.942	0.939	0.935	0.0092966519050945	0.0375	0.8048	14004	16757	14424.77
3206190	chr12	rs114729297	57987589	C	T	0.957	0.954	0.857	0.0481995135792341	0.0443	0.2765	14004	16757	14424.77
3212573	chr12	rs74903822	57987635	G	A	0.957	0.954	0.857	0.0481995135792341	0.0443	0.2765	14004	16757	14424.77
3200331	chr12	rs76085484	57988183	G	C	0.957	0.954	0.857	0.0481995135792341	0.0443	0.2764	14004	16757	14424.77
3204613	chr12	rs4760158	57988478	C	T	0.339	0.34	0.968	0.0004998750416509	0.0182	0.9774	14004	16757	14424.77
3211085	chr12	rs79719376	57989034	C	T	0.942	0.94	0.933	0.0102968054773682	0.0376	0.7834	14004	16757	14424.77
3207836	chr12	rs1296041	57989442	T	C	0.951	0.948	0.872	0.0598996532078335	0.0413	0.1471	14004	16757	14424.77
3211792	chr12	rs11172262	57990135	G	A	0.772	0.774	0.988	-0.0174005146801673	0.0204	0.3939	14004	16757	14424.77
3199985	chr12	rs75335160	57990806	G	A	0.957	0.955	0.854	0.047799197133273	0.0445	0.2837	14004	16757	14424.77
3210846	chr12	rs77740331	57991657	A	G	0.942	0.94	0.931	0.0108014536938559	0.0378	0.7756	14004	16757	14424.77
3215675	chr12	rs76460070	57993330	G	A	0.942	0.94	0.928	0.0064988367398296	0.0377	0.8629	14004	16757	14424.77
3208374	chr12	rs812315	57993490	G	A	0.229	0.226	1.0	0.0166997792224134	0.0202	0.4101	14004	16757	14424.77
3197048	chr12	rs114992075	57993819	G	A	0.957	0.955	0.854	0.0485996698360624	0.0445	0.2749	14004	16757	14424.77
3213025	chr12	rs115454176	57993945	A	C	0.957	0.954	0.855	0.044600447168905	0.0444	0.3144	14004	16757	14424.77
3202292	chr12	rs2277319	57994679	C	G	0.899	0.895	0.917	0.0259016375226531	0.0295	0.3788	14004	16757	14424.77
3199379	chr12	rs193182110	57995889	T	C	0.987	0.988	0.867	-0.0419997711602818	0.1089	0.6996	8009	10594	8360.98
3200359	chr12	rs74328595	57998311	G	C	0.943	0.941	0.921	0.0043007385516922	0.0382	0.9104	14004	16757	14424.77
3215550	chr12	rs71461330	57998722	C	T	0.768	0.771	0.955	-0.019203206984436	0.0206	0.3508	14004	16757	14424.77
3215502	chr12	rs1806652	57999101	C	T	0.768	0.771	0.952	-0.0187955345843259	0.0207	0.363	14004	16757	14424.77
3206649	chr12	rs116681782	57999543	G	A	0.957	0.955	0.845	0.0499989570943217	0.045	0.2668	14004	16757	14424.77
3199533	chr12	rs75051978	58000072	T	G	0.957	0.955	0.846	0.0479040574070545	0.0449	0.2856	14004	16757	14424.77
3202337	chr12	rs77762493	58000144	G	T	0.942	0.941	0.919	0.005703702916678	0.0381	0.881	14004	16757	14424.77
3211525	chr12	rs3741417	58001003	C	T	0.943	0.942	0.915	0.0078987227933553	0.0385	0.8383	14004	16757	14424.77
3215377	chr12	rs2306390	58002599	C	T	0.505	0.501	0.872	-0.0144032303107437	0.0186	0.4399	14004	16757	14424.77
3214561	chr12	rs148271524	58003741	T	C	0.943	0.942	0.917	0.001099395443301	0.0385	0.9774	14004	16757	14424.77
3216555	chr12	rs117855838	58003844	G	C	0.943	0.942	0.917	0.001099395443301	0.0385	0.9766	14004	16757	14424.77
3208075	chr12	rs10437954	58003922	G	A	0.0772	0.0775	0.843	0.0048979852621919	0.0356	0.891	14004	16757	14424.77
3197389	chr12	rs145261291	58004500	T	A	0.966	0.97	0.875	-0.120203462527601	0.0569	0.03478	11315	14058	11730.79
3213574	chr12	rs7314872	58004563	C	G	0.799	0.801	0.906	-0.0021022080918702	0.0223	0.9264	14004	16757	14424.77
3215352	chr12	rs370762350	58005539	C	T	0.944	0.942	0.92	0.0061013488579762	0.0386	0.8736	14004	16757	14424.77
3213792	chr12	rs540073741	58005570	G	A	0.985	0.987	0.908	-0.0689964429219005	0.0892	0.4392	9590	12347	10044.04
3204697	chr12	rs60586224	58005682	G	A	0.8	0.803	0.905	-0.0009004052431641	0.0223	0.9692	14004	16757	14424.77
3207293	chr12	rs141337782	58007149	G	C	0.944	0.942	0.919	0.0023971245997214	0.0385	0.9496	14004	16757	14424.77
3214653	chr12	rs183010569	58007602	A	G	0.982	0.981	0.785	0.0952010829443879	0.0918	0.2999	8440	10205	8610.41
3208006	chr12	rs7305391	58007678	G	A	0.799	0.803	0.91	-0.0066017436345624	0.0223	0.7665	14004	16757	14424.77
3205982	chr12	rs73346100	58008248	C	T	0.969	0.972	0.803	-0.107696575455374	0.0549	0.04988	14004	16757	14424.77
3208154	chr12	rs2277321	58008933	G	A	0.959	0.957	0.904	0.0173977771764203	0.0448	0.6978	14004	16757	14424.77
3199245	chr12	rs2277322	58009202	T	C	0.437	0.435	0.928	-0.0191012733024012	0.0182	0.2949	14004	16757	14424.77
3215987	chr12	rs2277323	58009372	G	A	0.834	0.835	0.973	0.0166014304974254	0.0232	0.4738	14004	16757	14424.77
3216117	chr12	rs79529064	58010132	G	A	0.981	0.983	0.899	0.001998002662673	0.0754	0.9786	11276	12143	11251.91
3202688	chr12	rs1564374	58010163	A	G	0.268	0.267	0.949	-0.0105049846451474	0.0204	0.6053	14004	16757	14424.77
3205957	chr12	rs1038914	58011066	G	A	0.272	0.271	0.949	-0.0105959392134034	0.0203	0.6009	14004	16757	14424.77
3196069	chr12	rs143791089	58011382	G	A	0.981	0.981	0.705	-0.0352023974087295	0.0795	0.6582	11758	14518	12182.29
3217341	chr12	rs75777032	58011425	C	T	0.97	0.971	0.896	-0.0240980393840575	0.0571	0.6729	12305	15058	12725.77
3212243	chr12	rs28620262	58011585	G	T	0.967	0.97	0.831	-0.0968964372456969	0.0549	0.0776	13014	15757	13429.79
3204826	chr12	rs903067	58011857	G	A	0.275	0.273	0.938	-0.0093031403261444	0.0204	0.6496	14004	16757	14424.77
3214025	chr12	rs75896398	58011859	C	G	0.966	0.97	0.887	-0.108298159645169	0.0564	0.05495	11315	14058	11730.79
3197619	chr12	rs2169987	58012111	G	A	0.427	0.425	0.937	-0.0151034855773182	0.0182	0.4067	14004	16757	14424.77
3200618	chr12	rs1552842	58012163	A	G	0.268	0.267	0.95	-0.0091012913892029	0.0204	0.6566	14004	16757	14424.77
3217629	chr12	rs150204333	58012272	A	C	0.96	0.957	0.907	0.0266029817945341	0.0448	0.5525	14004	16757	14424.77
3211566	chr12	rs1873919	58012413	C	G	0.271	0.27	0.951	-0.009000382197299	0.0203	0.6569	14004	16757	14424.77
3211328	chr12	rs2277324	58013175	G	A	0.735	0.737	0.954	0.0076010387728197	0.0204	0.711	14004	16757	14424.77
3212747	chr12	rs149303872	58013324	C	A	0.983	0.982	0.883	0.073101751798059	0.0776	0.3463	10824	13379	11160.9
3201437	chr12	rs11172270	58014367	C	G	0.967	0.971	0.828	-0.0985945675055636	0.0551	0.07356	13014	15757	13429.79
3216954	chr12	rs923828	58015494	G	A	0.734	0.736	0.95	0.0069954745123864	0.0204	0.7326	14004	16757	14424.77
3216951	chr12	rs184174469	58015619	C	T	0.984	0.985	0.624	-0.0847956517047163	0.1137	0.4558	8024	9255	8160.57
3211491	chr12	rs7294447	58017131	G	C	0.966	0.969	0.824	-0.088700074764719	0.0541	0.101	13014	15757	13429.79
3213145	chr12	rs77704265	58017524	C	T	0.958	0.959	0.914	-0.04470452178448	0.0472	0.3438	12305	15058	12725.77
3199698	chr12	rs7314152	58017701	T	G	0.426	0.422	0.953	-0.0059979518036359	0.0181	0.7383	14004	16757	14424.77
3204976	chr12	rs1871417	58018979	C	T	0.43	0.426	0.955	-0.0058973552660839	0.0181	0.7449	14004	16757	14424.77
3202820	chr12	rs3741418	58020136	C	T	0.984	0.984	0.96	0.0100988346774146	0.0799	0.8992	10081	13026	10613.94
3216670	chr12	rs35831868	58020360	A	G	0.847	0.847	0.987	0.0075017910703226	0.0237	0.7522	14004	16757	14424.77
3217667	chr12	rs10083154	58020933	G	A	0.43	0.426	0.95	-0.0060985584618694	0.0181	0.7382	14004	16757	14424.77
3200609	chr12	rs12320537	58021091	G	C	0.847	0.847	0.988	0.00730326611012	0.0237	0.7595	14004	16757	14424.77
3201685	chr12	rs117571686	58021346	C	A	0.948	0.95	0.703	-0.0893996812646141	0.0484	0.06463	12305	15058	12725.77
3209486	chr12	rs74850490	58021725	G	A	0.97	0.971	0.897	-0.0180010511095525	0.057	0.7524	12305	15058	12725.77
3196869	chr12	rs12322482	58022074	G	A	0.819	0.82	0.952	0.0133011462391285	0.0226	0.5564	14004	16757	14424.77
3206316	chr12	rs715931	58023593	A	C	0.9	0.903	0.737	-0.0626948883400778	0.0322	0.0513	14004	16757	14424.77
3215642	chr12	rs715930	58023981	C	A	0.849	0.849	0.999	0.0047984689115734	0.0237	0.8403	14004	16757	14424.77
3203112	chr12	rs703832	58024626	G	C	0.572	0.576	0.948	0.0052959516591825	0.0182	0.7715	14004	16757	14424.77
3210506	chr12	rs774896	58025813	G	C	0.844	0.845	0.995	0.0044998604248922	0.0235	0.8485	14004	16757	14424.77
3197841	chr12	rs2307094	58025980	C	T	0.958	0.959	0.917	-0.0290993078252748	0.0474	0.5389	12305	15058	12725.77
3201017	chr12	rs2307095	58026001	G	A	0.728	0.731	0.95	0.0028958031120254	0.0204	0.888	14004	16757	14424.77
3213300	chr12	rs2258877	58026021	A	G	0.848	0.848	0.999	0.0053954185169075	0.0237	0.819	14004	16757	14424.77
3213717	chr12	rs774897	58026159	A	T	0.844	0.845	0.994	0.003902375817241	0.0235	0.8684	14004	16757	14424.77
3216141	chr12	rs774898	58026786	G	T	0.848	0.848	1.0	0.0049974917102918	0.0236	0.8332	14004	16757	14424.77
3206907	chr12	rs774899	58027081	C	T	0.844	0.845	0.994	0.004101577021075	0.0235	0.8616	14004	16757	14424.77
3207533	chr12	rs2619468	58027307	C	A	0.845	0.846	0.991	0.0018981972830802	0.0236	0.937	14004	16757	14424.77
3207335	chr12	rs3899676	58027916	A	G	0.844	0.845	0.993	0.0032048589489113	0.0235	0.8927	14004	16757	14424.77
3195602	chr12	rs34271193	58028361	T	A	0.674	0.679	0.855	-0.0028039273327342	0.0205	0.8918	14004	16757	14424.77
3212204	chr12	rs12578587	58028746	G	C	0.966	0.969	0.893	-0.0856014622957261	0.0557	0.124	11315	14058	11730.79
3215169	chr12	rs6581147	58028863	T	C	0.664	0.67	0.852	-0.0042992284528324	0.0204	0.8347	14004	16757	14424.77
3199173	chr12	rs12302413	58030961	C	T	0.963	0.965	0.76	-0.0494949124461712	0.0555	0.3729	12305	15058	12725.77
3212343	chr12	rs2619470	58030974	C	T	0.847	0.848	0.994	0.004101577021075	0.0237	0.8622	14004	16757	14424.77
3207209	chr12	rs2640607	58031032	T	C	0.847	0.848	0.994	0.0038027603329278	0.0237	0.8728	14004	16757	14424.77
3203366	chr12	rs7966795	58031413	C	A	0.727	0.731	0.947	0.0032048589489113	0.0205	0.8765	14004	16757	14424.77
3199125	chr12	rs149350012	58032956	G	A	0.961	0.959	0.829	0.0739008078395342	0.0526	0.1601	11315	14058	11730.79
3208179	chr12	rs1027315	58034192	T	C	0.728	0.732	0.945	0.0027960873020011	0.0205	0.8923	14004	16757	14424.77
3211684	chr12	rs141139895	58034682	C	G	0.983	0.982	0.862	0.118298458358834	0.078	0.1292	10824	13379	11160.9
3202010	chr12	rs774887	58034835	A	G	0.572	0.576	0.942	0.0036034995896235	0.0182	0.8453	14004	16757	14424.77
3208038	chr12	rs1082502	58035706	G	A	0.57	0.574	0.937	0.004001981379298	0.0182	0.8253	14004	16757	14424.77
3216620	chr12	rs774888	58036506	A	G	0.569	0.573	0.938	0.0027960873020011	0.0182	0.8762	14004	16757	14424.77
3197604	chr12	rs1092472	58036688	G	T	0.569	0.573	0.938	0.0025966258472659	0.0182	0.8878	14004	16757	14424.77
3202725	chr12	rs1082503	58036717	G	A	0.569	0.574	0.938	0.0030952049073025	0.0182	0.8669	14004	16757	14424.77
3196426	chr12	rs7134861	58036940	T	C	0.726	0.73	0.941	0.0001999800026662	0.0205	0.9911	14004	16757	14424.77
3205474	chr12	rs71432310	58036974	A	C	0.849	0.85	0.982	0.0021975835434872	0.024	0.926	14004	16757	14424.77
3215235	chr12	rs147742694	58037153	G	A	0.979	0.977	0.85	0.024702368640342	0.0669	0.7118	12348	15108	12772.29
3198156	chr12	rs12304013	58037364	G	A	0.849	0.85	0.981	0.0025966258472659	0.024	0.9152	14004	16757	14424.77
3215374	chr12	rs2640610	58037435	T	A	0.725	0.729	0.938	0.0004998750416509	0.0205	0.9789	14004	16757	14424.77
3202720	chr12	rs141073459	58037587	C	T	0.982	0.984	0.851	-0.0005001250416822	0.0924	0.996	8720	9495	8652.25
3196432	chr12	rs1629032	58038686	C	T	0.569	0.573	0.937	0.0021975835434872	0.0182	0.9054	14004	16757	14424.77
3212344	chr12	rs11172277	58039978	A	G	0.569	0.574	0.936	0.001998002662673	0.0182	0.9137	14004	16757	14424.77
3202664	chr12	rs7968113	58040286	T	G	0.569	0.574	0.935	0.0022973590486834	0.0183	0.9009	14004	16757	14424.77
3213928	chr12	rs7953157	58040299	A	G	0.569	0.574	0.934	0.001598721363697	0.0183	0.9299	14004	16757	14424.77
3195967	chr12	rs375932483	58041019	G	A	0.985	0.987	0.918	-0.100494595693853	0.0889	0.2585	9590	12347	10044.04
3212316	chr12	rs543408973	58044792	A	C	0.987	0.987	0.651	-0.015702643727291	0.1199	0.8959	8944	9872	8946.46
3216121	chr12	rs367707732	58046148	T	C	0.97	0.972	0.656	0.0112959597418516	0.0649	0.8619	12305	15058	12725.77
3215743	chr12	rs7977084	58046268	A	T	0.569	0.573	0.932	0.0023971245997214	0.0183	0.8975	14004	16757	14424.77
3197866	chr12	rs7963927	58046272	T	G	0.569	0.573	0.932	0.0022973590486834	0.0183	0.8983	14004	16757	14424.77
3206542	chr12	rs1678514	58046717	T	C	0.569	0.574	0.934	0.001598721363697	0.0183	0.9302	14004	16757	14424.77
3212202	chr12	rs1678515	58047275	C	G	0.569	0.574	0.935	0.001598721363697	0.0183	0.9283	14004	16757	14424.77
3212425	chr12	rs1678516	58047458	G	A	0.569	0.574	0.934	0.001598721363697	0.0183	0.9308	14004	16757	14424.77
3199629	chr12	rs11533604	58047713	G	A	0.474	0.466	0.918	0.0046989426564652	0.0183	0.7957	14004	16757	14424.77
3195666	chr12	rs1689604	58048304	T	C	0.569	0.574	0.934	0.0013990209137074	0.0183	0.9386	14004	16757	14424.77
3200167	chr12	rs1678519	58048690	A	C	0.569	0.574	0.934	0.0014988761237359	0.0183	0.9351	14004	16757	14424.77
3202645	chr12	rs1689603	58048939	A	G	0.569	0.574	0.935	0.0018981972830802	0.0182	0.9157	14004	16757	14424.77
3207908	chr12	rs1678520	58049319	C	G	0.569	0.574	0.934	0.0012991557316201	0.0183	0.9434	14004	16757	14424.77
3210986	chr12	rs1689601	58049557	G	A	0.569	0.574	0.935	0.0017983819413794	0.0182	0.9226	14004	16757	14424.77
3217027	chr12	rs1689600	58049645	A	T	0.569	0.574	0.935	0.0016985566355815	0.0182	0.9245	14004	16757	14424.77
3213337	chr12	rs1678522	58049923	G	A	0.569	0.574	0.934	0.0011992805754821	0.0183	0.9484	14004	16757	14424.77
3199095	chr12	rs73123350	58050250	G	T	0.728	0.733	0.933	-0.0010005003335835	0.0206	0.9631	14004	16757	14424.77
3210600	chr12	rs1678523	58050252	G	A	0.571	0.576	0.932	0.0018981972830802	0.0183	0.9182	14004	16757	14424.77
3198474	chr12	rs1689598	58050500	G	C	0.57	0.575	0.935	0.0016985566355815	0.0182	0.9273	14004	16757	14424.77
3211754	chr12	rs1678524	58050635	T	A	0.569	0.574	0.935	0.001598721363697	0.0182	0.9282	14004	16757	14424.77
3215765	chr12	rs1678525	58050667	G	A	0.574	0.579	0.938	0.0001999800026662	0.0182	0.99	14004	16757	14424.77
3206416	chr12	rs1678526	58050710	A	G	0.569	0.574	0.936	0.001598721363697	0.0182	0.9298	14004	16757	14424.77
3197630	chr12	rs1689597	58051886	G	A	0.569	0.574	0.936	0.0014988761237359	0.0182	0.9357	14004	16757	14424.77
3217434	chr12	rs1678527	58052048	T	C	0.57	0.575	0.932	0.001998002662673	0.0183	0.9126	14004	16757	14424.77
3209456	chr12	rs1678528	58052294	G	A	0.594	0.598	0.918	0.0045994064948955	0.0185	0.8058	14004	16757	14424.77
3196170	chr12	rs1678529	58052361	G	C	0.579	0.584	0.936	-0.0007002451143934	0.0183	0.9702	14004	16757	14424.77
3204876	chr12	rs1689596	58053029	T	C	0.585	0.59	0.941	-0.0012007205765188	0.0183	0.9478	14004	16757	14424.77
3196228	chr12	rs34919374	58053464	G	A	0.85	0.85	0.97	0.0017983819413794	0.0241	0.9409	14004	16757	14424.77
3215563	chr12	rs1678530	58054076	A	C	0.579	0.585	0.939	-0.0008003201707691	0.0183	0.9656	14004	16757	14424.77
3196987	chr12	rs7960103	58054327	G	A	0.963	0.967	0.893	-0.0893996812646141	0.054	0.0974	11315	14058	11730.79
3204202	chr12	rs1678531	58055102	C	T	0.579	0.585	0.94	-0.0010005003335835	0.0183	0.9557	14004	16757	14424.77
3203394	chr12	rs1678532	58055197	T	G	0.579	0.585	0.94	-0.0010005003335835	0.0183	0.9546	14004	16757	14424.77
3209317	chr12	rs11172290	58055493	A	G	0.85	0.85	0.97	0.0013990209137074	0.0242	0.9524	14004	16757	14424.77
3209436	chr12	rs7966948	58055781	A	G	0.963	0.967	0.895	-0.0868004901369162	0.054	0.1079	11315	14058	11730.79
3210492	chr12	rs1612041	58056193	T	A	0.666	0.672	0.853	-0.0180010511095525	0.0202	0.3725	14004	16757	14424.77
3196787	chr12	rs11536137	58056426	C	A	0.464	0.456	0.926	0.0080971295874548	0.0183	0.6564	14004	16757	14424.77
3202000	chr12	rs1689595	58056763	C	T	0.585	0.59	0.946	-0.0016012813669738	0.0182	0.9288	14004	16757	14424.77
3207131	chr12	rs1689594	58057156	T	C	0.585	0.59	0.946	-0.0016012813669738	0.0182	0.9279	14004	16757	14424.77
3208304	chr12	rs1689592	58057773	C	T	0.585	0.59	0.946	-0.0018016219466282	0.0182	0.9231	14004	16757	14424.77
3198543	chr12	rs12826708	58058373	G	A	0.737	0.742	0.945	-0.0040983869261633	0.0209	0.8434	14004	16757	14424.77
3208907	chr12	rs12314562	58058597	C	T	0.585	0.59	0.947	-0.0019018072895963	0.0182	0.9188	14004	16757	14424.77
3198763	chr12	rs12826985	58058670	C	T	0.737	0.742	0.945	-0.004198802647333	0.0208	0.8397	14004	16757	14424.77
3204521	chr12	rs12302451	58058736	A	G	0.58	0.585	0.943	-0.0018016219466282	0.0183	0.9218	14004	16757	14424.77
3197183	chr12	rs12809742	58058782	T	C	0.58	0.585	0.944	-0.0017014466397575	0.0183	0.9247	14004	16757	14424.77
3216396	chr12	rs79969666	58059157	T	G	0.58	0.585	0.944	-0.0018016219466282	0.0183	0.9212	14004	16757	14424.77
3212127	chr12	rs1678511	58059229	A	G	0.58	0.585	0.944	-0.0018016219466282	0.0183	0.9196	14004	16757	14424.77
3200344	chr12	rs112314469	58059279	C	T	0.585	0.591	0.947	-0.0021022080918702	0.0182	0.9092	14004	16757	14424.77
3217336	chr12	rs1678513	58059331	G	A	0.585	0.591	0.947	-0.0019018072895963	0.0182	0.9182	14004	16757	14424.77
3208957	chr12	rs1678539	58060359	A	G	0.58	0.586	0.945	-0.0019018072895963	0.0183	0.9186	14004	16757	14424.77
3216713	chr12	rs1678538	58061060	G	C	0.58	0.586	0.946	-0.002002002670673	0.0183	0.9123	14004	16757	14424.77
3207845	chr12	rs2928059	58061769	G	A	0.586	0.591	0.95	-0.0023026490626755	0.0182	0.9011	14004	16757	14424.77
3204601	chr12	rs71461333	58061847	G	A	0.85	0.851	0.97	0.0016985566355815	0.0242	0.9442	14004	16757	14424.77
3196893	chr12	rs12302350	58062589	T	G	0.58	0.586	0.947	-0.0027036515743148	0.0182	0.8803	14004	16757	14424.77
3203635	chr12	rs12302351	58062590	T	C	0.58	0.586	0.947	-0.0027036515743148	0.0182	0.8814	14004	16757	14424.77
3206714	chr12	rs10876993	58062667	C	T	0.586	0.591	0.951	-0.0029042131473898	0.0182	0.8743	14004	16757	14424.77
3201111	chr12	rs2928053	58063475	T	C	0.592	0.599	0.947	-0.0052035148315978	0.0183	0.7758	14004	16757	14424.77
3203682	chr12	rs73123375	58063664	C	T	0.455	0.447	0.928	0.0105046326450854	0.0183	0.5648	14004	16757	14424.77
3208749	chr12	rs4760164	58063757	T	C	0.589	0.595	0.946	-0.0034961042567088	0.0183	0.8506	14004	16757	14424.77
3205506	chr12	rs4760165	58063801	C	T	0.589	0.595	0.946	-0.0034961042567088	0.0183	0.8504	14004	16757	14424.77
3210861	chr12	rs2928054	58063908	A	G	0.589	0.595	0.946	-0.0032954239497972	0.0183	0.8556	14004	16757	14424.77
3215391	chr12	rs2928055	58063912	G	C	0.589	0.595	0.946	-0.0032954239497972	0.0183	0.8567	14004	16757	14424.77
3202052	chr12	rs12819172	58064437	A	G	0.886	0.887	0.939	-0.0147989665120717	0.0275	0.5903	14004	16757	14424.77
3211759	chr12	rs10876994	58064737	A	C	0.455	0.446	0.93	0.0100988346774146	0.0183	0.5811	14004	16757	14424.77
3206878	chr12	rs1678540	58065002	A	G	0.593	0.599	0.949	-0.0045001103249234	0.0183	0.8046	14004	16757	14424.77
3207643	chr12	rs10876996	58065384	G	A	0.886	0.887	0.942	-0.0156010662286512	0.0275	0.571	14004	16757	14424.77
3203096	chr12	rs2640629	58065448	C	T	0.593	0.6	0.949	-0.0043996643446871	0.0183	0.8104	14004	16757	14424.77
3209152	chr12	rs2928056	58065546	C	A	0.971	0.971	0.861	0.0603045706055096	0.0554	0.2761	14004	16757	14424.77
3214624	chr12	rs2928057	58065921	A	G	0.589	0.595	0.947	-0.0033957590691798	0.0183	0.8519	14004	16757	14424.77
3198071	chr12	rs12832574	58065977	G	A	0.886	0.887	0.942	-0.0154994990469515	0.0275	0.5732	14004	16757	14424.77
3208020	chr12	rs12833187	58066091	G	T	0.594	0.6	0.947	-0.0051029981759033	0.0183	0.7792	14004	16757	14424.77
3202871	chr12	rs12316021	58066096	A	G	0.589	0.596	0.946	-0.0040983869261633	0.0184	0.823	14004	16757	14424.77
3215950	chr12	rs148459983	58066481	G	T	0.926	0.926	0.64	0.064204090221786	0.0398	0.1068	14004	16757	14424.77
3205480	chr12	rs2640630	58067267	T	C	0.593	0.599	0.949	-0.0042992284528324	0.0183	0.8151	14004	16757	14424.77
3210343	chr12	rs144240783	58067353	C	T	0.974	0.976	0.623	-0.0858956360237757	0.0745	0.2487	11315	14058	11730.79
3201230	chr12	rs2640631	58067532	T	A	0.593	0.599	0.949	-0.004198802647333	0.0183	0.8194	14004	16757	14424.77
3196354	chr12	rs774890	58068388	C	T	0.593	0.599	0.949	-0.0042992284528324	0.0183	0.8162	14004	16757	14424.77
3215339	chr12	rs774891	58068571	G	A	0.589	0.595	0.947	-0.0034961042567088	0.0183	0.8491	14004	16757	14424.77
3207758	chr12	rs799575	58069107	A	G	0.593	0.599	0.948	-0.0045001103249234	0.0183	0.8053	14004	16757	14424.77
3209685	chr12	rs774892	58069655	C	T	0.593	0.599	0.948	-0.0043996643446871	0.0183	0.8113	14004	16757	14424.77
3216242	chr12	rs141314676	58070150	G	C	0.956	0.957	0.825	-0.0511038386512114	0.0485	0.2925	12305	15058	12725.77
3207720	chr12	rs118121615	58070439	C	T	0.96	0.958	0.87	0.0311013012983478	0.0462	0.5002	14004	16757	14424.77
3204548	chr12	rs2169988	58071165	G	A	0.592	0.599	0.947	-0.0046005663955682	0.0183	0.8031	14004	16757	14424.77
3208992	chr12	rs144307429	58071249	A	G	0.966	0.969	0.852	-0.0700040968887733	0.0531	0.1868	13014	15757	13429.79
3217322	chr12	rs808940	58071335	A	C	0.97	0.97	0.858	0.0648978315778429	0.0549	0.2376	14004	16757	14424.77
3207606	chr12	rs813854	58071347	A	G	0.592	0.599	0.947	-0.0040983869261633	0.0183	0.821	14004	16757	14424.77
3212907	chr12	rs12831104	58071515	C	G	0.886	0.887	0.943	-0.0147989665120717	0.0275	0.591	14004	16757	14424.77
3212881	chr12	rs146849007	58072038	G	T	0.965	0.967	0.645	-0.077097050384967	0.0609	0.2056	12305	15058	12725.77
3198385	chr12	rs12813558	58072362	A	C	0.886	0.887	0.943	-0.0151034855773182	0.0275	0.5841	14004	16757	14424.77
3195638	chr12	rs140513501	58074004	G	A	0.987	0.986	0.615	0.0823999272472146	0.1297	0.5251	7121	9896	7779.53
3205322	chr12	rs812869	58074802	A	G	0.592	0.598	0.947	-0.0034961042567088	0.0183	0.8499	14004	16757	14424.77
3202667	chr12	rs812304	58074853	A	C	0.588	0.594	0.946	-0.0022024235552	0.0183	0.903	14004	16757	14424.77
3197980	chr12	rs1689587	58075398	A	G	0.592	0.598	0.948	-0.0034961042567088	0.0183	0.8504	14004	16757	14424.77
3201519	chr12	rs11172299	58075732	T	G	0.886	0.887	0.944	-0.0146974807605841	0.0275	0.5918	14004	16757	14424.77
3216487	chr12	rs810204	58075733	T	C	0.588	0.594	0.946	-0.0021022080918702	0.0183	0.9096	14004	16757	14424.77
3209891	chr12	rs7136269	58075937	G	A	0.592	0.598	0.947	-0.0032954239497972	0.0183	0.8582	14004	16757	14424.77
3215823	chr12	rs187060076	58076235	A	G	0.972	0.973	0.684	0.0592024345167419	0.0654	0.3653	11315	14058	11730.79
3200058	chr12	rs10783836	58076367	C	T	0.592	0.598	0.947	-0.0032954239497972	0.0183	0.8553	14004	16757	14424.77
3202256	chr12	rs11172300	58076515	C	T	0.742	0.746	0.949	-0.0018016219466282	0.0209	0.931	14004	16757	14424.77
3203955	chr12	rs2640636	58077544	A	G	0.592	0.598	0.947	-0.0033957590691798	0.0183	0.8541	14004	16757	14424.77
3198347	chr12	rs2640637	58077586	G	A	0.592	0.598	0.947	-0.0033957590691798	0.0183	0.8519	14004	16757	14424.77
3212531	chr12	rs78207482	58077806	C	T	0.592	0.598	0.947	-0.0033957590691798	0.0183	0.8547	14004	16757	14424.77
3213470	chr12	rs1689586	58079586	A	T	0.592	0.598	0.948	-0.0036968248442897	0.0183	0.8411	14004	16757	14424.77
3201645	chr12	rs1479498	58079825	T	C	0.97	0.97	0.874	0.0744022145744603	0.0541	0.1694	14004	16757	14424.77
3203292	chr12	rs1689585	58080140	C	T	0.588	0.594	0.946	-0.0022024235552	0.0183	0.9045	14004	16757	14424.77
3215288	chr12	rs1689584	58081478	G	A	0.592	0.598	0.947	-0.0034961042567088	0.0183	0.8484	14004	16757	14424.77
3202400	chr12	rs1628552	58082142	C	T	0.592	0.598	0.947	-0.0034961042567088	0.0183	0.8505	14004	16757	14424.77
3214779	chr12	rs2619441	58083015	C	A	0.592	0.598	0.947	-0.0033957590691798	0.0183	0.8546	14004	16757	14424.77
3217829	chr12	rs10877001	58083077	T	C	0.412	0.406	0.945	0.0025966258472659	0.0183	0.8863	14004	16757	14424.77
3215901	chr12	rs141569186	58083665	C	T	0.987	0.986	0.902	0.0648978315778429	0.0983	0.5096	9030	9904	9009.43
3201639	chr12	rs2928061	58084706	C	A	0.592	0.598	0.947	-0.0034961042567088	0.0183	0.8478	14004	16757	14424.77
3200461	chr12	rs2928062	58084892	T	C	0.591	0.597	0.944	-0.003596459514405	0.0183	0.8432	14004	16757	14424.77
3201405	chr12	rs2928064	58085198	T	C	0.587	0.592	0.943	-0.0023026490626755	0.0183	0.8994	14004	16757	14424.77
3199321	chr12	rs11172302	58085273	G	A	0.887	0.887	0.947	-0.0132980281439898	0.0275	0.6275	14004	16757	14424.77
3204181	chr12	rs1678504	58085498	G	C	0.591	0.597	0.944	-0.0036968248442897	0.0183	0.842	14004	16757	14424.77
3200659	chr12	rs7138608	58085667	T	C	0.736	0.742	0.954	-0.0087985943563496	0.0208	0.6728	14004	16757	14424.77
3198850	chr12	rs7311632	58086340	A	C	0.736	0.742	0.955	-0.0088994831870327	0.0207	0.6685	14004	16757	14424.77
3216491	chr12	rs117980814	58086399	A	G	0.949	0.946	0.871	0.0142973047008244	0.041	0.7274	14004	16757	14424.77
3205031	chr12	rs1678505	58086476	C	G	0.591	0.597	0.944	-0.003596459514405	0.0183	0.8437	14004	16757	14424.77
3196800	chr12	rs1689589	58086632	C	T	0.969	0.968	0.85	0.0712037590063322	0.0538	0.1855	14004	16757	14424.77
3206002	chr12	rs34854770	58086872	C	T	0.887	0.887	0.948	-0.0130953713122409	0.0275	0.6346	14004	16757	14424.77
3195935	chr12	rs4760168	58087737	T	G	0.591	0.597	0.943	-0.003797200248385	0.0183	0.8362	14004	16757	14424.77
3203606	chr12	rs3825078	58089413	A	T	0.591	0.597	0.941	-0.0039979812872983	0.0183	0.8264	14004	16757	14424.77
3198238	chr12	rs140735037	58089704	C	T	0.973	0.975	0.852	-0.0149004625639624	0.0647	0.8181	10824	13379	11160.9
3207221	chr12	rs12426511	58090301	G	A	0.562	0.551	0.859	0.0329994782631079	0.0188	0.07885	14004	16757	14424.77
3214422	chr12	rs80053132	58091480	A	G	0.985	0.984	0.939	0.0450976409030327	0.0822	0.5832	10081	13026	10613.94
3198846	chr12	rs7979246	58092554	A	G	0.584	0.59	0.916	-0.0045001103249234	0.0185	0.806	14004	16757	14424.77
3203933	chr12	rs79913618	58093148	C	A	0.978	0.978	0.294	0.153699149331277	0.1177	0.1915	9220	11948	9848.53
3211862	chr12	rs10783842	58093735	G	A	0.584	0.59	0.916	-0.0048015088161939	0.0185	0.7968	14004	16757	14424.77
3208756	chr12	rs10783843	58093835	A	G	0.58	0.585	0.915	-0.0027036515743148	0.0185	0.8825	14004	16757	14424.77
3214847	chr12	rs73125460	58094497	C	T	0.962	0.962	0.703	0.0645041455467373	0.0532	0.2255	14004	16757	14424.77
3202669	chr12	rs7952989	58095989	T	C	0.736	0.741	0.954	-0.0078003437327339	0.0207	0.7086	14004	16757	14424.77
3208016	chr12	rs75013973	58097750	A	G	0.895	0.897	0.721	-0.0692000358011391	0.0319	0.0299	14004	16757	14424.77
3200301	chr12	rs11172304	58097862	T	C	0.701	0.706	0.934	0.0056042667198317	0.0203	0.7814	14004	16757	14424.77
3198438	chr12	rs10877006	58098220	C	T	0.587	0.592	0.939	-0.0009004052431641	0.0184	0.9613	14004	16757	14424.77
3201836	chr12	rs74320440	58098402	A	C	0.986	0.986	0.91	0.0509022179271191	0.0873	0.5598	10081	13026	10613.94
3202993	chr12	rs10783844	58098425	A	C	0.591	0.597	0.939	-0.0021022080918702	0.0184	0.9095	14004	16757	14424.77
3198027	chr12	rs11172305	58098746	C	T	0.886	0.887	0.947	-0.0121029460677457	0.0275	0.6601	14004	16757	14424.77
3195979	chr12	rs7295422	58099736	G	A	0.736	0.741	0.952	-0.0081027387031859	0.0208	0.698	14004	16757	14424.77
3217344	chr12	rs7976852	58100551	T	G	0.587	0.592	0.938	-0.0007002451143934	0.0184	0.9698	14004	16757	14424.77
3211166	chr12	rs138133344	58101472	G	A	0.961	0.963	0.636	-0.0990029898420079	0.0585	0.09085	12305	15058	12725.77
3208772	chr12	rs113617513	58101585	A	C	0.969	0.969	0.848	0.0772017529034669	0.0543	0.155	14004	16757	14424.77
3205037	chr12	rs10877008	58103592	A	G	0.587	0.592	0.937	-0.0005001250416822	0.0184	0.9766	14004	16757	14424.77
3201460	chr12	rs10082911	58104104	C	A	0.591	0.596	0.937	-0.0019018072895963	0.0184	0.9193	14004	16757	14424.77
3199534	chr12	rs7977683	58104477	A	G	0.966	0.969	0.867	-0.0734958518452821	0.053	0.1656	13014	15757	13429.79
3195496	chr12	rs11172306	58104636	C	A	0.586	0.592	0.936	-0.0004000800213396	0.0184	0.9835	14004	16757	14424.77
3202970	chr12	rs79394718	58104884	C	A	0.969	0.969	0.847	0.0754970069979959	0.0543	0.1644	14004	16757	14424.77
3215698	chr12	rs701006	58106836	A	G	0.595	0.6	0.935	-0.0012007205765188	0.0184	0.948	14004	16757	14424.77
3207421	chr12	rs1633360	58108052	C	T	0.6	0.605	0.934	-0.0025031302181184	0.0184	0.8939	14004	16757	14424.77
3217757	chr12	rs1633361	58108202	T	G	0.595	0.6	0.933	-0.001300845733048	0.0184	0.9442	14004	16757	14424.77
3205907	chr12	rs12424011	58108519	C	T	0.886	0.887	0.946	-0.0111013930711739	0.0275	0.6864	14004	16757	14424.77
3204733	chr12	rs140322215	58108540	C	T	0.96	0.963	0.864	-0.0625032603532887	0.047	0.1834	14004	16757	14424.77
3201046	chr12	rs145063614	58109802	G	C	0.962	0.958	0.863	0.0501986955327459	0.0469	0.2846	14004	16757	14424.77
3201446	chr12	rs799265	58112189	A	G	0.731	0.737	0.944	-0.0080019302190585	0.0208	0.7019	14004	16757	14424.77
3209449	chr12	rs2239891	58112437	C	A	0.886	0.887	0.943	-0.0104039337153929	0.0275	0.7049	14004	16757	14424.77
3202120	chr12	rs799267	58113158	C	T	0.731	0.737	0.942	-0.0075987978753305	0.0208	0.7163	14004	16757	14424.77
3207554	chr12	rs701007	58113416	C	A	0.735	0.741	0.941	-0.0094040800752939	0.0209	0.6524	14004	16757	14424.77
3206070	chr12	rs1050045	58115271	T	C	0.731	0.737	0.941	-0.0084959889212643	0.0209	0.6835	14004	16757	14424.77
3205673	chr12	rs138151167	58116195	G	T	0.964	0.968	0.933	-0.0832946561978111	0.0534	0.1187	11315	14058	11730.79
3210301	chr12	rs1696466	58116397	T	C	0.617	0.623	0.924	-0.0112025145079934	0.0188	0.5512	14004	16757	14424.77
3206469	chr12	rs11172310	58116969	T	A	0.886	0.886	0.939	-0.0086977157031958	0.0276	0.7538	14004	16757	14424.77
3203835	chr12	rs238516	58117355	T	C	0.617	0.623	0.923	-0.0110002818588653	0.0188	0.5564	14004	16757	14424.77
3204035	chr12	rs701008	58117645	T	C	0.424	0.415	0.92	0.0178006246255066	0.0185	0.3349	14004	16757	14424.77
3214793	chr12	rs238517	58117737	T	G	0.735	0.741	0.936	-0.0111013930711739	0.021	0.5981	14004	16757	14424.77
3212262	chr12	rs2269720	58118248	T	C	0.55	0.54	0.848	0.0324962313421326	0.0188	0.08322	14004	16757	14424.77
3212468	chr12	rs75960044	58118302	C	T	0.965	0.968	0.867	-0.061003443560332	0.0523	0.2433	13014	15757	13429.79
3198851	chr12	rs116845380	58118750	G	A	0.979	0.979	0.764	-0.0329985112635755	0.0739	0.6557	11758	14518	12182.29
3196385	chr12	rs4760169	58118847	T	C	0.886	0.886	0.935	-0.0078003437327339	0.0276	0.7772	14004	16757	14424.77
3210344	chr12	rs12318065	58120276	C	A	0.887	0.887	0.929	-0.0057967688471774	0.0278	0.8343	14004	16757	14424.77
3214939	chr12	rs238522	58122565	G	A	0.251	0.247	0.818	0.0358978909969844	0.0216	0.09589	14004	16757	14424.77
3214019	chr12	rs12296750	58122822	G	A	0.887	0.887	0.927	-0.0010005003335835	0.0278	0.9707	14004	16757	14424.77
3214756	chr12	rs1689583	58122875	T	C	0.244	0.24	0.816	0.04149696667529	0.0218	0.05672	14004	16757	14424.77
3199406	chr12	rs11172314	58123111	A	G	0.887	0.887	0.927	0.0002999550089979	0.0278	0.9916	14004	16757	14424.77
3208256	chr12	rs2301551	58124534	C	G	0.532	0.522	0.838	0.0263010744193707	0.0189	0.1629	14004	16757	14424.77
3217224	chr12	rs10877011	58124992	T	G	0.434	0.427	0.898	0.0002999550089979	0.0186	0.9857	14004	16757	14424.77
3200355	chr12	rs75466825	58125061	T	C	0.983	0.981	0.556	0.234700511638862	0.0963	0.01477	10839	12040	10960.49
3200636	chr12	rs12307841	58125438	T	C	0.885	0.884	0.926	0.0033045340083004	0.0276	0.9052	14004	16757	14424.77
3206199	chr12	rs17852479	58126234	C	A	0.823	0.834	0.888	-0.0319035490130083	0.0262	0.2246	14004	16757	14424.77
3201694	chr12	rs3893002	58127212	G	A	0.887	0.886	0.923	0.0032048589489113	0.0278	0.9094	14004	16757	14424.77
3215157	chr12	rs12422249	58127967	G	A	0.889	0.887	0.916	0.0060019521956343	0.0281	0.832	14004	16757	14424.77
3199553	chr12	rs75903270	58130366	A	C	0.986	0.987	0.889	-0.0285023604727122	0.102	0.7796	8257	9380	8373.08
3197305	chr12	rs12368653	58133256	G	A	0.771	0.782	0.925	-0.0076995657264405	0.0229	0.7355	14004	16757	14424.77
3200441	chr12	rs556420228	58135252	A	G	0.984	0.984	0.646	0.129404137211261	0.095	0.1733	10277	12839	10617.42
3205632	chr12	rs117250739	58135262	A	G	0.947	0.943	0.896	0.0653007305821358	0.0403	0.105	13014	15757	13429.79
3204367	chr12	rs12371356	58135420	T	C	0.74	0.752	0.913	-0.0151034855773182	0.0216	0.4856	14004	16757	14424.77
3206589	chr12	rs117771651	58135487	A	G	0.981	0.98	0.84	0.0799011591944847	0.0694	0.2495	13014	15757	13429.79
3202662	chr12	rs150640993	58136571	C	T	0.98	0.98	0.842	-0.0850024870699465	0.0661	0.1988	14004	16757	14424.77
3195986	chr12	rs144494118	58137337	C	T	0.983	0.984	0.63	-0.144794584903233	0.0939	0.1231	11071	14026	11608.91
3199362	chr12	rs184712	58141602	C	T	0.875	0.874	0.891	-0.0004000800213396	0.0272	0.9876	14004	16757	14424.77
3202886	chr12	rs2069506	58142854	C	A	0.413	0.403	0.938	0.0166014304974254	0.0184	0.3692	14004	16757	14424.77
3198873	chr12	rs115411964	58143983	A	T	0.976	0.976	0.813	0.0844973862279911	0.0633	0.1821	14004	16757	14424.77
3214661	chr12	rs2069502	58144665	C	T	0.415	0.404	0.949	0.0171029078996623	0.0183	0.3509	14004	16757	14424.77
3197808	chr12	rs2270777	58145156	C	T	0.788	0.797	0.918	-0.019203206984436	0.0234	0.4135	14004	16757	14424.77
3199566	chr12	rs11172321	58146454	C	T	0.981	0.981	0.803	0.0347974835421732	0.0734	0.636	12305	15058	12725.77
3198230	chr12	rs2072052	58146719	A	C	0.415	0.405	0.947	0.0171029078996623	0.0183	0.3517	14004	16757	14424.77
3198239	chr12	rs1048691	58152948	C	T	0.824	0.827	0.909	-0.0275973271921043	0.0236	0.2404	14004	16757	14424.77
3210187	chr12	rs3741423	58153059	A	G	0.969	0.969	0.469	-0.0203047533403643	0.0712	0.7759	14004	16757	14424.77
3203187	chr12	rs4646538	58155038	C	G	0.965	0.966	0.639	0.031799009548949	0.061	0.6023	11315	14058	11730.79
3202768	chr12	rs4646537	58157281	T	G	0.971	0.971	0.844	-0.0740018239414889	0.0554	0.1815	14004	16757	14424.77
3195880	chr12	rs4646536	58157988	A	G	0.414	0.403	0.958	0.0213015034199157	0.0182	0.2415	14004	16757	14424.77
3215963	chr12	rs3782130	58161898	G	C	0.419	0.409	0.964	0.0189983824093147	0.0181	0.2924	14004	16757	14424.77
3207249	chr12	rs10877012	58162085	G	T	0.419	0.409	0.965	0.0189002595004805	0.0181	0.2947	14004	16757	14424.77
3208090	chr12	rs703842	58162739	A	G	0.414	0.404	0.967	0.0209000641077417	0.0181	0.2477	14004	16757	14424.77
3204641	chr12	rs77194942	58163265	C	T	0.971	0.971	0.848	-0.0682038970948312	0.0551	0.2158	14004	16757	14424.77
3203304	chr12	rs118007790	58163704	G	A	0.944	0.947	0.744	0.021898468701116	0.0442	0.6209	12305	15058	12725.77
3208695	chr12	rs10877013	58165085	C	T	0.402	0.391	0.964	0.0221038989069263	0.0182	0.2254	14004	16757	14424.77
3195923	chr12	rs2291617	58166403	T	G	0.415	0.404	0.965	0.0217027816432335	0.0181	0.2297	14004	16757	14424.77
3213848	chr12	rs10877014	58167661	A	G	0.414	0.403	0.964	0.0213015034199157	0.0181	0.24	14004	16757	14424.77
3198816	chr12	rs10877015	58167788	A	G	0.419	0.408	0.963	0.0187039847937718	0.0181	0.3002	14004	16757	14424.77
3206110	chr12	rs10877016	58167992	A	G	0.414	0.404	0.964	0.0217027816432335	0.0181	0.2304	14004	16757	14424.77
3202064	chr12	rs139441893	58168030	A	G	0.945	0.948	0.737	0.021497269010823	0.0446	0.6297	12305	15058	12725.77
3211565	chr12	rs10877017	58169361	T	C	0.414	0.403	0.964	0.0213015034199157	0.0181	0.2383	14004	16757	14424.77
3202699	chr12	rs11172333	58170335	A	G	0.419	0.408	0.963	0.0192044091837133	0.0181	0.2881	14004	16757	14424.77
3216048	chr12	rs9652011	58170556	T	C	0.414	0.403	0.964	0.0210959082947329	0.0181	0.2441	14004	16757	14424.77
3204218	chr12	rs10877018	58171726	T	C	0.414	0.403	0.963	0.0212036062510236	0.0181	0.2414	14004	16757	14424.77
3210125	chr12	rs10877019	58172929	C	T	0.419	0.408	0.962	0.0190964956909883	0.0181	0.2921	14004	16757	14424.77
3195571	chr12	rs8181644	58173466	T	C	0.415	0.404	0.963	0.0219962978718961	0.0181	0.224	14004	16757	14424.77
3198710	chr12	rs143968372	58173774	C	T	0.977	0.978	0.72	-0.0685037054338901	0.0755	0.364	10768	13518	11187.31
3207435	chr12	rs923829	58174306	T	C	0.414	0.403	0.963	0.021497269010823	0.0181	0.2352	14004	16757	14424.77
3216152	chr12	rs11172335	58175201	C	T	0.419	0.408	0.961	0.0178988554877579	0.0181	0.3229	14004	16757	14424.77
3203505	chr12	rs10747783	58176614	T	C	0.415	0.404	0.963	0.0213993910058902	0.0181	0.236	14004	16757	14424.77
3201961	chr12	rs2014886	58177437	C	T	0.419	0.408	0.96	0.0172994970780611	0.0181	0.3381	14004	16757	14424.77
3216307	chr12	rs1599932	58177943	G	A	0.419	0.408	0.96	0.0172994970780611	0.0181	0.3391	14004	16757	14424.77
3200931	chr12	rs10431552	58178148	G	A	0.415	0.404	0.962	0.0213015034199157	0.0181	0.2393	14004	16757	14424.77
3198515	chr12	rs10431505	58178589	A	G	0.414	0.403	0.962	0.0209000641077417	0.0181	0.2475	14004	16757	14424.77
3208830	chr12	rs11172337	58178976	C	T	0.76	0.767	0.928	-0.0203966036652218	0.0217	0.3463	14004	16757	14424.77
3205586	chr12	rs12306667	58179141	G	A	0.987	0.988	0.581	-0.185005154423156	0.1281	0.1488	9030	9904	9009.43
3207659	chr12	rs724834	58180416	G	C	0.419	0.408	0.959	0.0184978548821194	0.0181	0.3079	14004	16757	14424.77
3195920	chr12	rs56177740	58182312	C	T	0.418	0.408	0.958	0.0184978548821194	0.0181	0.3074	14004	16757	14424.77
