## Supplementary material for "Characterization of shared and ancestry-specific signals driving complex traits using multi-ancestry fine-mapping": s1_gwas_temp.txt

Unnamed: 0	chrom	ID	pos	A1	A2	FCAS	FCON	IMPINFO	BETA	SE	P	NCAS	NCON	NEFF
3596559	chr12	rs7136081	57184191	A	G	0.537	0.54	0.994	-0.0076995657264405	0.0086	0.3709	53386	77258	58749.13
3577279	chr12	rs6581102	57184416	G	A	0.726	0.726	0.997	0.0060019521956343	0.0096	0.5326	53386	77258	58749.13
3588284	chr12	rs6581103	57184425	C	T	0.726	0.726	0.997	0.0060019521956343	0.0096	0.5329	53386	77258	58749.13
3594263	chr12	rs61937785	57184551	T	C	0.925	0.928	0.982	-0.0242004837056584	0.0167	0.1463	53386	77258	58749.13
3587348	chr12	rs12370142	57184585	G	T	0.726	0.726	0.997	0.0059025456526138	0.0096	0.5408	53386	77258	58749.13
3579633	chr12	rs9706074	57184650	C	A	0.726	0.726	0.997	0.0060019521956343	0.0096	0.535	53386	77258	58749.13
3589255	chr12	rs61937786	57184833	G	A	0.887	0.889	0.975	-0.0181028726978536	0.0138	0.1902	53386	77258	58749.13
3593526	chr12	rs6581104	57185525	G	C	0.888	0.89	0.976	-0.0174005146801673	0.0139	0.21	53386	77258	58749.13
3594915	chr12	rs6581105	57185968	T	C	0.727	0.727	0.994	0.0058031292269501	0.0096	0.5489	53386	77258	58749.13
3590654	chr12	rs2888095	57187473	C	T	0.726	0.726	0.997	0.005703702916678	0.0096	0.5562	53386	77258	58749.13
3575485	chr12	rs2888096	57187635	A	T	0.726	0.726	0.997	0.005703702916678	0.0096	0.551	53386	77258	58749.13
3580183	chr12	rs7134494	57188821	C	T	0.726	0.726	0.997	0.0055048206344449	0.0096	0.5652	53386	77258	58749.13
3593406	chr12	rs7305851	57189027	T	G	0.612	0.616	0.99	-0.0019018072895963	0.0089	0.8322	53386	77258	58749.13
3592818	chr12	rs61937787	57189055	C	T	0.925	0.928	0.981	-0.0227979086760041	0.0167	0.1709	53386	77258	58749.13
3576811	chr12	rs7487633	57189483	T	C	0.726	0.726	0.997	0.0055048206344449	0.0096	0.5678	53386	77258	58749.13
3597045	chr12	rs7139214	57190290	A	G	0.726	0.726	0.997	0.0053954185169075	0.0096	0.5721	53386	77258	58749.13
3593515	chr12	rs6581106	57190543	G	A	0.726	0.726	0.997	0.0053954185169075	0.0096	0.5719	53386	77258	58749.13
3587509	chr12	rs1813108	57191792	C	T	0.726	0.726	0.997	0.0052959516591825	0.0096	0.5819	53386	77258	58749.13
3575533	chr12	rs1813109	57191863	G	A	0.726	0.726	0.997	0.0055048206344449	0.0096	0.5696	53386	77258	58749.13
3587187	chr12	rs7302477	57192070	A	C	0.888	0.89	0.976	-0.0168003386783461	0.0139	0.2248	53386	77258	58749.13
3585338	chr12	rs7303265	57192561	C	T	0.726	0.726	0.997	0.0052959516591825	0.0096	0.5826	53386	77258	58749.13
3581185	chr12	rs7307148	57193011	G	A	0.727	0.727	0.993	0.0052959516591825	0.0097	0.5829	53386	77258	58749.13
3592556	chr12	rs7306849	57193013	A	T	0.727	0.727	0.993	0.0052959516591825	0.0097	0.5836	53386	77258	58749.13
3590639	chr12	rs7306857	57193039	A	G	0.726	0.727	0.994	0.0051964749068174	0.0096	0.5891	53386	77258	58749.13
3587138	chr12	rs11171978	57193799	G	A	0.726	0.726	0.997	0.0051964749068174	0.0096	0.5903	53386	77258	58749.13
3578647	chr12	rs7311381	57194070	G	A	0.725	0.726	0.997	0.0052959516591825	0.0096	0.5789	53386	77258	58749.13
3593594	chr12	rs6581107	57194981	T	C	0.725	0.726	0.996	0.0053954185169075	0.0096	0.5773	53386	77258	58749.13
3575225	chr12	rs7315786	57195379	A	G	0.726	0.726	0.996	0.0053954185169075	0.0096	0.5764	53386	77258	58749.13
3596052	chr12	rs56858561	57195645	T	C	0.925	0.928	0.981	-0.0226956079321885	0.0167	0.1732	53386	77258	58749.13
3578602	chr12	rs11171979	57195983	C	G	0.725	0.726	0.996	0.0052959516591825	0.0096	0.5813	53386	77258	58749.13
3584722	chr12	rs12296344	57197151	T	C	0.887	0.889	0.974	-0.0174005146801673	0.0138	0.2081	53386	77258	58749.13
3583259	chr12	rs2126068	57198500	C	G	0.725	0.726	0.995	0.0049974917102918	0.0096	0.601	53386	77258	58749.13
3587701	chr12	rs2371559	57198857	T	C	0.612	0.616	0.989	-0.0021022080918702	0.0089	0.8153	53386	77258	58749.13
3579480	chr12	rs67808059	57199012	C	G	0.725	0.726	0.995	0.0049974917102918	0.0096	0.6035	53386	77258	58749.13
3591541	chr12	rs1870673	57199354	C	T	0.771	0.772	0.959	0.0053954185169075	0.0104	0.6047	53386	77258	58749.13
3576015	chr12	rs1870674	57199505	A	G	0.725	0.726	0.995	0.0049974917102918	0.0096	0.6027	53386	77258	58749.13
3578878	chr12	rs12321588	57199843	C	T	0.887	0.889	0.974	-0.0170037478161859	0.0138	0.22	53386	77258	58749.13
3583070	chr12	rs11171980	57200181	T	A	0.725	0.726	0.995	0.0048979852621919	0.0096	0.6082	53386	77258	58749.13
3586589	chr12	rs12366897	57202113	G	C	0.725	0.726	0.994	0.0047984689115734	0.0096	0.6189	53386	77258	58749.13
3577985	chr12	rs2371561	57202724	C	T	0.537	0.54	0.988	-0.0083043861636152	0.0087	0.3398	53386	77258	58749.13
3585424	chr12	rs79680711	57203023	G	A	0.93	0.93	0.905	0.004201162744548	0.0177	0.8142	53386	77258	58749.13
3588378	chr12	rs12367312	57203153	C	T	0.725	0.726	0.994	0.0043007385516922	0.0096	0.6529	53386	77258	58749.13
3583417	chr12	rs12367339	57203305	C	T	0.725	0.726	0.994	0.0044003044444822	0.0096	0.6468	53386	77258	58749.13
3595291	chr12	rs61937791	57203433	C	T	0.888	0.89	0.975	-0.0158042315449673	0.0139	0.2563	53386	77258	58749.13
3588043	chr12	rs12367822	57204160	G	T	0.725	0.726	0.994	0.0043007385516922	0.0096	0.6573	53386	77258	58749.13
3587680	chr12	rs10783798	57205527	G	C	0.55	0.547	0.954	0.004201162744548	0.0089	0.6332	53386	77258	58749.13
3587488	chr12	rs1903370	57206684	C	T	0.726	0.726	0.993	0.0045994064948955	0.0096	0.6358	53386	77258	58749.13
3596459	chr12	rs1903369	57206996	A	T	0.533	0.53	0.968	0.0067968490002727	0.0088	0.4381	53386	77258	58749.13
3597520	chr12	rs10876928	57207430	A	G	0.724	0.726	0.992	0.004001981379298	0.0096	0.6751	53386	77258	58749.13
3587208	chr12	rs10876929	57208230	G	C	0.537	0.54	0.987	-0.0084959889212643	0.0087	0.3259	53386	77258	58749.13
3576383	chr12	rs11171983	57208245	G	A	0.725	0.726	0.992	0.0044998604248922	0.0096	0.6428	53386	77258	58749.13
3595160	chr12	rs10876930	57208731	G	A	0.537	0.54	0.987	-0.0084959889212643	0.0087	0.3261	53386	77258	58749.13
3575575	chr12	rs7965581	57209465	C	T	0.725	0.726	0.991	0.0044003044444822	0.0097	0.6476	53386	77258	58749.13
3597100	chr12	rs60615836	57210582	C	T	0.923	0.926	0.984	-0.0176956485356892	0.0164	0.2818	53386	77258	58749.13
3580706	chr12	rs145321310	57211365	T	G	0.881	0.883	0.974	-0.009797842480111	0.0135	0.4681	53386	77258	58749.13
3585127	chr12	rs11171985	57212149	A	G	0.607	0.609	0.986	0.0014988761237359	0.0089	0.8681	53386	77258	58749.13
3590554	chr12	rs10876931	57212490	G	A	0.606	0.609	0.986	0.0009995003330834	0.0089	0.9125	53386	77258	58749.13
3591462	chr12	rs61937817	57212823	T	G	0.881	0.883	0.976	-0.0078003437327339	0.0135	0.563	53386	77258	58749.13
3582614	chr12	rs11171986	57212827	T	C	0.725	0.726	0.989	0.0053954185169075	0.0097	0.578	53386	77258	58749.13
3586048	chr12	rs7957053	57214086	G	A	0.606	0.609	0.982	0.0016985566355815	0.0089	0.8471	53386	77258	58749.13
3591276	chr12	rs11171988	57215866	C	T	0.606	0.609	0.98	0.0017983819413794	0.0089	0.8377	53386	77258	58749.13
3589830	chr12	rs10783799	57217339	A	G	0.172	0.17	0.988	0.0062007356416035	0.0115	0.5907	53386	77258	58749.13
3578740	chr12	rs10876932	57217358	A	G	0.441	0.436	0.976	0.0105046326450854	0.0088	0.2305	53386	77258	58749.13
3595141	chr12	rs61937819	57219622	T	C	0.922	0.925	0.991	-0.0127003085782322	0.0163	0.4372	53386	77258	58749.13
3596148	chr12	rs7488232	57220044	T	C	0.172	0.17	0.99	0.0061013488579762	0.0115	0.5994	53386	77258	58749.13
3593692	chr12	rs10783800	57220120	C	T	0.172	0.17	0.99	0.0060019521956343	0.0115	0.6007	53386	77258	58749.13
3584948	chr12	rs10161333	57220777	C	A	0.173	0.17	0.991	0.0064988367398296	0.0115	0.575	53386	77258	58749.13
3578351	chr12	rs4544042	57222511	T	A	0.173	0.17	0.991	0.0058031292269501	0.0115	0.6122	53386	77258	58749.13
3582979	chr12	rs4329724	57222653	A	C	0.173	0.17	0.991	0.0058031292269501	0.0115	0.6116	53386	77258	58749.13
3596412	chr12	rs4759257	57224302	G	A	0.173	0.17	0.991	0.0065981840282271	0.0115	0.5677	53386	77258	58749.13
3597127	chr12	rs74240689	57225155	A	G	0.969	0.971	0.902	-0.0451961304529691	0.0266	0.09001	53327	77015	58654.18
3582559	chr12	rs7980181	57225554	A	G	0.173	0.17	0.992	0.005703702916678	0.0115	0.6179	53386	77258	58749.13
3574613	chr12	rs11171989	57226741	G	A	0.732	0.735	0.973	-0.0110002818588653	0.0098	0.2634	53386	77258	58749.13
3577702	chr12	rs11829130	57227175	T	C	0.922	0.924	0.996	-0.0117993392160431	0.0162	0.4689	53386	77258	58749.13
3590474	chr12	rs11171990	57227680	G	A	0.443	0.437	0.977	0.0101978249764461	0.0088	0.2453	53386	77258	58749.13
3588188	chr12	rs7305383	57227756	G	C	0.922	0.925	0.997	-0.0117993392160431	0.0162	0.4691	53386	77258	58749.13
3584420	chr12	rs7305808	57228217	C	T	0.922	0.924	0.996	-0.0122041688389067	0.0162	0.4534	53386	77258	58749.13
3577970	chr12	rs4759032	57228257	C	T	0.173	0.17	0.992	0.0059025456526138	0.0115	0.6074	53386	77258	58749.13
3581962	chr12	rs57340110	57229380	A	G	0.922	0.925	0.997	-0.0122041688389067	0.0163	0.4538	53386	77258	58749.13
3596904	chr12	rs1466383	57231497	C	T	0.732	0.735	0.974	-0.0112025145079934	0.0098	0.2545	53386	77258	58749.13
3589300	chr12	rs1078043	57232836	A	G	0.922	0.925	0.997	-0.0123965203365513	0.0162	0.446	53386	77258	58749.13
3594085	chr12	rs747906	57233350	C	G	0.922	0.925	0.994	-0.0132980281439898	0.0163	0.4143	53386	77258	58749.13
3586159	chr12	rs898612	57234406	A	G	0.65	0.653	0.966	-0.0094040800752939	0.0092	0.3066	53386	77258	58749.13
3575306	chr12	rs736755	57234747	T	C	0.346	0.342	0.968	0.0109992854583691	0.0092	0.2311	53386	77258	58749.13
3582165	chr12	rs1599332	57235506	G	T	0.347	0.344	0.968	0.0097027754613851	0.0092	0.2928	53386	77258	58749.13
3585273	chr12	rs61937826	57235683	A	G	0.948	0.951	0.948	-0.015895669405385	0.0204	0.4357	53386	77258	58749.13
3582279	chr12	rs1841492	57235815	G	A	0.655	0.659	0.967	-0.0113036461713921	0.0092	0.2189	53386	77258	58749.13
3582688	chr12	rs10876934	57236935	C	T	0.653	0.657	0.967	-0.0102018624845967	0.0092	0.2695	53386	77258	58749.13
3590626	chr12	rs10876935	57237155	G	T	0.653	0.657	0.967	-0.0102018624845967	0.0092	0.2679	53386	77258	58749.13
3575687	chr12	rs10783802	57238158	A	G	0.397	0.39	0.962	0.0141987193998129	0.009	0.1133	53386	77258	58749.13
3581786	chr12	rs4759259	57238180	G	A	0.655	0.659	0.965	-0.0123965203365513	0.0092	0.1783	53386	77258	58749.13
3597090	chr12	rs10876936	57238844	C	A	0.654	0.658	0.962	-0.0130953713122409	0.0092	0.1555	53386	77258	58749.13
3587131	chr12	rs10876937	57238865	A	G	0.654	0.658	0.961	-0.0137034650584925	0.0092	0.1385	53386	77258	58749.13
3593969	chr12	rs57208706	57240081	G	A	0.949	0.952	0.943	-0.0176956485356892	0.0206	0.3899	53386	77258	58749.13
3581841	chr12	rs11171997	57240246	A	G	0.654	0.658	0.962	-0.0138048499765589	0.0092	0.1337	53386	77258	58749.13
3596968	chr12	rs58783875	57240377	C	A	0.915	0.918	0.939	-0.0182963622831166	0.0161	0.2559	53386	77258	58749.13
3574704	chr12	rs11171998	57240444	C	T	0.635	0.638	0.955	-0.0132980281439898	0.0091	0.1463	53386	77258	58749.13
3583331	chr12	rs11171999	57240709	G	A	0.686	0.69	0.94	-0.0227979086760041	0.0095	0.01678	53386	77258	58749.13
3577340	chr12	rs34414794	57243446	G	T	0.814	0.816	0.975	0.0030952049073025	0.0112	0.783	53386	77258	58749.13
3577018	chr12	rs11531227	57244168	A	G	0.524	0.525	0.985	-0.0244976316004002	0.0087	0.004682	53386	77258	58749.13
3581022	chr12	rs10783804	57246941	G	A	0.663	0.661	0.979	0.0235016597850914	0.0092	0.01059	53386	77258	58749.13
3583855	chr12	rs7311373	57247187	C	T	0.526	0.527	0.992	-0.0253998626327317	0.0087	0.003376	53386	77258	58749.13
3577091	chr12	rs11172003	57247812	C	T	0.802	0.804	0.98	0.0071047017299317	0.0109	0.5177	53386	77258	58749.13
3581666	chr12	rs10735869	57247877	T	C	0.475	0.474	0.994	0.0243022925229648	0.0086	0.004942	53386	77258	58749.13
3579619	chr12	rs4237805	57249600	G	A	0.526	0.527	0.999	-0.0248051189189711	0.0086	0.00404	53386	77258	58749.13
3596064	chr12	rs76739551	57249763	C	T	0.977	0.98	0.966	-0.0475948788076838	0.0309	0.123	51940	73115	56736.02
3579741	chr12	rs11172021	57250793	G	C	0.812	0.813	0.99	0.0059025456526138	0.0111	0.596	53386	77258	58749.13
3591765	chr12	rs11172022	57250835	C	T	0.812	0.813	0.99	0.005703702916678	0.0111	0.6066	53386	77258	58749.13
3574792	chr12	rs9739355	57251358	C	T	0.81	0.811	0.988	0.0064988367398296	0.0111	0.5569	53386	77258	58749.13
3580062	chr12	rs7303219	57252532	G	A	0.526	0.527	1.0	-0.0248051189189711	0.0086	0.00406	53386	77258	58749.13
3589386	chr12	rs7306442	57252873	C	A	0.526	0.527	0.999	-0.0248051189189711	0.0086	0.003936	53386	77258	58749.13
3579928	chr12	rs76043385	57253113	C	A	0.977	0.979	0.97	-0.0428031223253094	0.0304	0.1594	51940	73115	56736.02
3576652	chr12	rs4759035	57255135	G	A	0.812	0.813	0.995	0.0065981840282271	0.0111	0.5537	53386	77258	58749.13
3574357	chr12	rs10783805	57255195	T	C	0.578	0.577	0.99	0.0189002595004805	0.0087	0.0304	53386	77258	58749.13
3592703	chr12	rs7305700	57256380	T	A	0.389	0.39	0.997	0.0243022925229648	0.0089	0.005971	53386	77258	58749.13
3592961	chr12	rs12423843	57256399	T	A	0.612	0.61	0.998	-0.0247026126403718	0.0089	0.005301	53386	77258	58749.13
3591152	chr12	rs11832720	57257244	G	A	0.892	0.896	0.987	-0.0129028853555234	0.014	0.3583	53386	77258	58749.13
3593876	chr12	rs7314652	57257912	G	T	0.389	0.39	0.998	0.0246048038572487	0.0088	0.005391	53386	77258	58749.13
3595481	chr12	rs7314567	57258015	C	T	0.498	0.495	1.0	0.0270994698817177	0.0086	0.001616	53386	77258	58749.13
3597362	chr12	rs7954692	57259162	C	T	0.812	0.813	0.995	0.0063001125484799	0.0111	0.5678	53386	77258	58749.13
3593143	chr12	rs3922405	57259205	A	G	0.578	0.577	0.993	0.0189002595004805	0.0087	0.02994	53386	77258	58749.13
3591526	chr12	rs75465620	57259691	T	G	0.892	0.897	0.988	-0.0137034650584925	0.0141	0.3295	53386	77258	58749.13
3575844	chr12	rs9919772	57260027	C	T	0.686	0.681	0.993	0.0270021387025708	0.0093	0.003537	53386	77258	58749.13
3576958	chr12	rs61937853	57260454	A	G	0.856	0.858	0.989	-0.0006001800720324	0.0124	0.9644	53386	77258	58749.13
3583579	chr12	rs11172025	57261958	G	A	0.612	0.611	1.0	-0.0248973835545144	0.0088	0.004824	53386	77258	58749.13
3593743	chr12	rs117991841	57263617	C	T	0.89	0.894	0.985	-0.0123965203365513	0.014	0.3754	53386	77258	58749.13
3576094	chr12	rs74995587	57264426	G	A	0.893	0.897	0.989	-0.0136020904182857	0.0141	0.3356	53386	77258	58749.13
3580752	chr12	rs10876940	57265017	G	C	0.498	0.494	1.0	0.0275957115907991	0.0086	0.001306	53386	77258	58749.13
3574492	chr12	rs4759260	57265375	G	A	0.812	0.813	0.996	0.0064988367398296	0.0111	0.5537	53386	77258	58749.13
3585760	chr12	rs4403833	57265921	A	G	0.87	0.872	0.998	0.0012991557316201	0.0128	0.9163	53386	77258	58749.13
3596535	chr12	rs4254104	57265952	C	T	0.61	0.609	1.0	-0.0257999754904126	0.0088	0.003511	53386	77258	58749.13
3589376	chr12	rs10783807	57266313	C	T	0.52	0.518	1.0	0.0222017079836866	0.0086	0.009857	53386	77258	58749.13
3575080	chr12	rs6581110	57267095	G	T	0.446	0.448	1.0	-0.0259025943231108	0.0086	0.002712	53386	77258	58749.13
3587281	chr12	rs10876941	57267216	C	T	0.612	0.611	1.0	-0.0259949602770859	0.0088	0.003288	53386	77258	58749.13
3580102	chr12	rs4495925	57268116	G	C	0.685	0.681	0.995	0.0275957115907991	0.0093	0.002816	53386	77258	58749.13
3574359	chr12	rs11172026	57268261	C	T	0.835	0.838	0.994	-0.0025031302181184	0.0117	0.8332	53386	77258	58749.13
3589718	chr12	rs4759261	57268823	G	C	0.835	0.838	0.994	-0.0023026490626755	0.0117	0.8429	53386	77258	58749.13
3575958	chr12	rs4471472	57268985	G	A	0.685	0.681	0.994	0.0274984287018097	0.0093	0.00299	53386	77258	58749.13
3593980	chr12	rs4633499	57269264	T	A	0.686	0.681	0.994	0.0270994698817177	0.0093	0.003408	53386	77258	58749.13
3578373	chr12	rs10876942	57269554	G	A	0.839	0.842	0.992	-0.0005001250416822	0.0118	0.9642	53386	77258	58749.13
3594032	chr12	rs4472974	57269643	G	A	0.612	0.611	1.0	-0.0264979913062283	0.0088	0.002707	53386	77258	58749.13
3592924	chr12	rs4759262	57272094	C	G	0.864	0.866	0.996	-0.0023026490626755	0.0126	0.8569	53386	77258	58749.13
3585489	chr12	rs4759036	57272614	C	T	0.609	0.609	0.999	-0.0335981494309355	0.0088	0.0001442	53386	77258	58749.13
3576854	chr12	rs4759037	57272672	C	T	0.265	0.261	0.997	-0.004198802647333	0.0098	0.6711	53386	77258	58749.13
3585903	chr12	rs4759264	57272782	G	A	0.265	0.261	0.997	-0.0040983869261633	0.0098	0.675	53386	77258	58749.13
3577643	chr12	rs7295197	57272865	C	T	0.864	0.866	0.996	-0.0022024235552	0.0126	0.8643	53386	77258	58749.13
3587005	chr12	rs9668259	57272866	G	A	0.609	0.609	0.999	-0.0331018715051171	0.0088	0.0001788	53386	77258	58749.13
3591645	chr12	rs9668268	57272993	G	A	0.265	0.261	0.997	-0.004198802647333	0.0098	0.6689	53386	77258	58749.13
3577992	chr12	rs12300079	57273194	C	T	0.656	0.652	0.996	0.0310043588626902	0.0091	0.0006103	53386	77258	58749.13
3582524	chr12	rs12300191	57273289	G	A	0.656	0.652	0.996	0.0310043588626902	0.0091	0.0006179	53386	77258	58749.13
3585352	chr12	rs12823784	57273318	G	A	0.872	0.874	0.999	0.0088011559530687	0.0129	0.497	53386	77258	58749.13
3589526	chr12	rs12313528	57273331	A	G	0.265	0.261	0.998	-0.0038975857287134	0.0098	0.6916	53386	77258	58749.13
3584714	chr12	rs7961602	57273481	C	T	0.609	0.609	0.999	-0.0335050785573982	0.0088	0.0001488	53386	77258	58749.13
3581166	chr12	rs11613486	57273686	A	G	0.864	0.866	0.997	-0.0030045090202987	0.0126	0.815	53386	77258	58749.13
3592442	chr12	rs6581111	57274013	A	T	0.265	0.261	0.999	-0.0040983869261633	0.0098	0.6763	53386	77258	58749.13
3576012	chr12	rs6581112	57274084	T	A	0.265	0.261	0.999	-0.0038975857287134	0.0098	0.6883	53386	77258	58749.13
3590141	chr12	rs10876943	57274648	A	G	0.609	0.609	1.0	-0.0328021562323804	0.0088	0.0002038	53386	77258	58749.13
3588550	chr12	rs4643112	57274825	G	A	0.265	0.261	0.999	-0.0038975857287134	0.0098	0.6915	53386	77258	58749.13
3580762	chr12	rs4259865	57275013	G	T	0.129	0.127	1.0	-0.008395140788382	0.0129	0.5143	53386	77258	58749.13
3581099	chr12	rs4477472	57275472	C	A	0.864	0.866	0.998	-0.0030045090202987	0.0126	0.8091	53386	77258	58749.13
3596613	chr12	rs4477473	57275528	C	A	0.609	0.609	1.0	-0.0332982854015147	0.0088	0.0001616	53386	77258	58749.13
3594662	chr12	rs7960108	57276210	T	G	0.265	0.261	1.0	-0.003797200248385	0.0098	0.6999	53386	77258	58749.13
3593280	chr12	rs6581113	57276283	T	C	0.265	0.261	1.0	-0.0034961042567088	0.0098	0.7207	53386	77258	58749.13
3579657	chr12	rs6581114	57276290	A	T	0.265	0.261	1.0	-0.0034961042567088	0.0098	0.7212	53386	77258	58749.13
3587609	chr12	rs4514464	57276375	T	C	0.656	0.652	0.997	0.0310043588626902	0.009	0.0006025	53386	77258	58749.13
3589054	chr12	rs7955918	57276808	G	T	0.609	0.609	1.0	-0.0331949048576409	0.0088	0.0001723	53386	77258	58749.13
3592227	chr12	rs4417325	57277302	A	G	0.656	0.652	0.998	0.0310043588626902	0.009	0.0006008	53386	77258	58749.13
3577470	chr12	rs7358702	57277310	T	G	0.265	0.261	1.0	-0.0036968248442897	0.0098	0.7088	53386	77258	58749.13
3578690	chr12	rs7358569	57277392	A	T	0.129	0.127	1.0	-0.0083043861636152	0.0129	0.5189	53386	77258	58749.13
3592368	chr12	rs6581115	57277659	A	T	0.265	0.261	1.0	-0.0036968248442897	0.0098	0.7087	53386	77258	58749.13
3593477	chr12	rs7959654	57277839	A	G	0.609	0.609	1.0	-0.0332982854015147	0.0088	0.0001655	53386	77258	58749.13
3590549	chr12	rs11172030	57278076	C	A	0.657	0.652	0.998	0.0310043588626902	0.009	0.0006114	53386	77258	58749.13
3585965	chr12	rs7960137	57278168	C	T	0.609	0.609	1.0	-0.0326988269632397	0.0088	0.0002144	53386	77258	58749.13
3592486	chr12	rs7960389	57278418	A	G	0.265	0.261	1.0	-0.0036968248442897	0.0098	0.7047	53386	77258	58749.13
3582887	chr12	rs58911887	57278642	G	A	0.872	0.874	1.0	0.0089002747867194	0.0129	0.4902	53386	77258	58749.13
3579080	chr12	rs34465459	57279336	T	G	0.872	0.874	1.0	0.0089002747867194	0.0129	0.4921	53386	77258	58749.13
3596406	chr12	rs10876944	57279372	A	T	0.656	0.652	0.999	0.0310043588626902	0.009	0.0006046	53386	77258	58749.13
3583394	chr12	rs7979655	57279601	T	C	0.609	0.609	1.0	-0.032502530761974	0.0088	0.0002332	53386	77258	58749.13
3575290	chr12	rs7967439	57279756	A	G	0.265	0.261	1.0	-0.0032954239497972	0.0098	0.7335	53386	77258	58749.13
3583271	chr12	rs4435043	57279811	G	A	0.864	0.866	1.0	-0.0031048149534787	0.0126	0.8031	53386	77258	58749.13
3579669	chr12	rs7967940	57279956	G	T	0.609	0.609	1.0	-0.0331018715051171	0.0088	0.0001767	53386	77258	58749.13
3589301	chr12	rs7967947	57279973	G	T	0.265	0.261	1.0	-0.0033957590691798	0.0098	0.7253	53386	77258	58749.13
3589858	chr12	rs7954603	57280009	T	G	0.265	0.261	1.0	-0.0033957590691798	0.0098	0.7259	53386	77258	58749.13
3579644	chr12	rs4326839	57280374	C	G	0.657	0.652	0.999	0.0310043588626902	0.009	0.0006034	53386	77258	58749.13
3588589	chr12	rs4439555	57280426	G	A	0.265	0.261	1.0	-0.0032954239497972	0.0098	0.7355	53386	77258	58749.13
3589071	chr12	rs7307358	57281030	G	C	0.864	0.866	1.0	-0.0031950988965408	0.0126	0.8	53386	77258	58749.13
3589492	chr12	rs7972591	57281402	G	A	0.609	0.609	1.0	-0.0323992324466777	0.0088	0.0002386	53386	77258	58749.13
3597153	chr12	rs4759040	57281530	T	C	0.129	0.127	1.0	-0.0081027387031859	0.0129	0.5276	53386	77258	58749.13
3586659	chr12	rs4759265	57281572	T	C	0.129	0.127	1.0	-0.0083043861636152	0.0129	0.518	53386	77258	58749.13
3588775	chr12	rs10735870	57281906	A	G	0.265	0.261	1.0	-0.0034961042567088	0.0098	0.7248	53386	77258	58749.13
3593653	chr12	rs6581118	57281931	T	C	0.265	0.261	1.0	-0.0033957590691798	0.0098	0.7321	53386	77258	58749.13
3578199	chr12	rs4436581	57282074	T	C	0.265	0.261	1.0	-0.0034961042567088	0.0098	0.7212	53386	77258	58749.13
3596338	chr12	rs4307758	57282255	T	A	0.265	0.261	1.0	-0.0032954239497972	0.0098	0.7337	53386	77258	58749.13
3581708	chr12	rs7311658	57282292	C	T	0.864	0.866	1.0	-0.0031048149534787	0.0126	0.8075	53386	77258	58749.13
3597138	chr12	rs10876945	57282645	A	G	0.265	0.261	1.0	-0.0032954239497972	0.0098	0.7355	53386	77258	58749.13
3581463	chr12	rs11172033	57282791	C	T	0.609	0.609	1.0	-0.0322959448008212	0.0088	0.0002453	53386	77258	58749.13
3581226	chr12	rs11172034	57282951	G	A	0.265	0.261	1.0	-0.0032954239497972	0.0098	0.7394	53386	77258	58749.13
3575315	chr12	rs142834231	57283054	G	A	0.872	0.874	1.0	0.0077002766261879	0.0129	0.552	53386	77258	58749.13
3586259	chr12	rs10876946	57283138	G	A	0.265	0.261	1.0	-0.0027036515743148	0.0098	0.7828	53386	77258	58749.13
3586855	chr12	rs56023460	57283209	A	G	0.609	0.609	1.0	-0.0322959448008212	0.0088	0.0002527	53386	77258	58749.13
3596167	chr12	rs4590912	57283841	A	T	0.265	0.261	1.0	-0.0032954239497972	0.0098	0.7393	53386	77258	58749.13
3582595	chr12	rs10783808	57284406	G	T	0.129	0.127	1.0	-0.0075987978753305	0.0129	0.555	53386	77258	58749.13
3577227	chr12	rs7956391	57284598	C	T	0.609	0.609	1.0	-0.0322029950400999	0.0088	0.0002608	53386	77258	58749.13
3577916	chr12	rs7959253	57284723	A	G	0.609	0.609	1.0	-0.0320997276601081	0.0088	0.0002729	53386	77258	58749.13
3586812	chr12	rs7959725	57285090	C	T	0.609	0.609	1.0	-0.0320997276601081	0.0088	0.0002774	53386	77258	58749.13
3577448	chr12	rs4759266	57285117	T	G	0.864	0.866	1.0	-0.0030045090202987	0.0126	0.8138	53386	77258	58749.13
3591320	chr12	rs28876529	57285301	A	T	0.656	0.652	1.0	0.0308007491527123	0.009	0.0006489	53386	77258	58749.13
3590360	chr12	rs11172037	57285427	A	T	0.656	0.652	1.0	0.0308007491527123	0.009	0.0006521	53386	77258	58749.13
3579190	chr12	rs4759267	57285543	C	T	0.265	0.261	1.0	-0.0031950988965408	0.0098	0.7455	53386	77258	58749.13
3574804	chr12	rs10783809	57286063	A	G	0.265	0.261	1.0	-0.0031048149534787	0.0098	0.7503	53386	77258	58749.13
3596238	chr12	rs79050713	57287024	A	G	0.657	0.652	1.0	0.0307037775750057	0.009	0.0006609	53386	77258	58749.13
3594323	chr12	rs10876949	57287252	G	A	0.265	0.261	1.0	-0.0030045090202987	0.0098	0.7593	53386	77258	58749.13
3582771	chr12	rs11172038	57287522	T	A	0.864	0.866	1.0	-0.0029042131473898	0.0126	0.8163	53386	77258	58749.13
3593602	chr12	rs55812315	57287694	G	T	0.609	0.609	1.0	-0.0320997276601081	0.0088	0.0002698	53386	77258	58749.13
3587891	chr12	rs11172039	57287714	G	A	0.265	0.261	1.0	-0.0030045090202987	0.0098	0.7613	53386	77258	58749.13
3592712	chr12	rs10783810	57287793	A	G	0.265	0.261	1.0	-0.0029042131473898	0.0098	0.7656	53386	77258	58749.13
3586173	chr12	rs12321987	57288449	A	G	0.656	0.652	1.0	0.0307037775750057	0.009	0.0006591	53386	77258	58749.13
3589962	chr12	rs7315229	57288668	C	T	0.265	0.261	1.0	-0.0032954239497972	0.0098	0.7382	53386	77258	58749.13
3594541	chr12	rs4415812	57288900	T	C	0.864	0.866	1.0	-0.0028039273327342	0.0126	0.8251	53386	77258	58749.13
3581645	chr12	rs4237807	57288997	C	T	0.864	0.866	1.0	-0.0029042131473898	0.0126	0.8183	53386	77258	58749.13
3590014	chr12	rs4759041	57291499	C	G	0.609	0.609	1.0	-0.0319964709431669	0.0088	0.0002845	53386	77258	58749.13
3577336	chr12	rs61939604	57291694	A	C	0.609	0.609	1.0	-0.0320997276601081	0.0088	0.0002691	53386	77258	58749.13
3576992	chr12	rs11172043	57293182	A	G	0.657	0.653	1.0	0.0299956000353805	0.009	0.0009132	53386	77258	58749.13
3577544	chr12	rs1846400	57293436	A	G	0.472	0.474	1.0	-0.0310985871020312	0.0086	0.000287	53386	77258	58749.13
3586535	chr12	rs12422981	57294066	T	C	0.521	0.519	0.996	0.0263010744193707	0.0086	0.002246	53386	77258	58749.13
3592377	chr12	rs12426816	57294074	C	A	0.658	0.653	0.997	0.0298014912367898	0.0091	0.0009914	53386	77258	58749.13
3582171	chr12	rs4612852	57296041	A	G	0.873	0.875	0.997	0.00730326611012	0.013	0.5745	53386	77258	58749.13
3588823	chr12	rs4468384	57296047	G	C	0.872	0.874	0.997	0.00730326611012	0.013	0.5714	53386	77258	58749.13
3576694	chr12	rs34263825	57296249	T	C	0.872	0.874	1.0	0.0069954745123864	0.0129	0.5866	53386	77258	58749.13
3595710	chr12	rs2888108	57296424	G	A	0.391	0.391	1.0	0.0320024161254944	0.0088	0.0002878	53386	77258	58749.13
3594020	chr12	rs11172046	57297540	G	C	0.864	0.866	1.0	-0.0031048149534787	0.0126	0.8053	53386	77258	58749.13
3595867	chr12	rs11172047	57298080	C	T	0.657	0.652	0.998	0.0298014912367898	0.009	0.0009696	53386	77258	58749.13
3583983	chr12	rs2371631	57298614	A	T	0.657	0.653	0.998	0.03029639423135	0.009	0.0008138	53386	77258	58749.13
3575664	chr12	rs4759268	57298631	C	G	0.864	0.866	0.999	-0.0031048149534787	0.0126	0.8073	53386	77258	58749.13
3590400	chr12	rs12305763	57299263	A	G	0.657	0.652	0.997	0.0298985503458634	0.009	0.0009408	53386	77258	58749.13
3582547	chr12	rs2888107	57301394	T	C	0.39	0.39	0.997	0.0323026073786261	0.0089	0.0002656	53386	77258	58749.13
3579076	chr12	rs2888106	57301398	C	T	0.39	0.39	0.997	0.0323026073786261	0.0089	0.0002624	53386	77258	58749.13
3574415	chr12	rs7957145	57302120	C	T	0.884	0.885	0.999	0.0103957761821204	0.0134	0.437	53386	77258	58749.13
3576232	chr12	rs34285886	57302520	A	G	0.883	0.884	1.0	0.0092966519050945	0.0134	0.4868	53386	77258	58749.13
3577350	chr12	rs1846398	57302799	A	C	0.392	0.392	1.0	0.0301023438164435	0.0088	0.0006443	53386	77258	58749.13
3593723	chr12	rs11172048	57303222	C	T	0.962	0.963	0.848	0.0126990249774084	0.0246	0.6064	53386	77258	58749.13
3597208	chr12	rs11172049	57304203	C	T	0.649	0.645	0.997	0.0281986543586787	0.009	0.001711	53386	77258	58749.13
3591611	chr12	rs7965441	57304289	G	A	0.862	0.865	1.0	-0.0058973552660839	0.0125	0.6359	53386	77258	58749.13
3591476	chr12	rs1874888	57305138	C	A	0.649	0.645	0.997	0.0278972284172359	0.009	0.00196	53386	77258	58749.13
3585815	chr12	rs1391708	57305580	A	G	0.883	0.884	1.0	0.0098018049722602	0.0134	0.4658	53386	77258	58749.13
3588834	chr12	rs12304073	57305644	G	T	0.862	0.865	1.0	-0.0059979518036359	0.0125	0.6312	53386	77258	58749.13
3577848	chr12	rs58801386	57306224	A	C	0.905	0.908	0.994	-0.0170952954286372	0.0149	0.2483	53386	77258	58749.13
3591109	chr12	rs10506349	57306412	C	T	0.648	0.645	0.995	0.0285971749776749	0.009	0.001512	53386	77258	58749.13
3584452	chr12	rs10876951	57306430	G	T	0.649	0.646	0.995	0.0277027118389473	0.009	0.002122	53386	77258	58749.13
3590695	chr12	rs10735871	57306677	C	T	0.391	0.392	1.0	0.0299956000353805	0.0088	0.0006737	53386	77258	58749.13
3575033	chr12	rs11172055	57308260	T	A	0.508	0.508	0.997	0.024097313483794	0.0086	0.005111	53386	77258	58749.13
3579033	chr12	rs10783812	57308723	T	C	0.648	0.644	0.996	0.0284027945161868	0.009	0.001627	53386	77258	58749.13
3578514	chr12	rs1909328	57308936	G	A	0.391	0.391	1.0	0.0305001066483263	0.0088	0.0005602	53386	77258	58749.13
3586471	chr12	rs11172056	57308975	T	C	0.646	0.643	0.996	0.0291995144044279	0.009	0.00114	53386	77258	58749.13
3582686	chr12	rs7964087	57309325	A	G	0.862	0.865	1.0	-0.0069037763167944	0.0125	0.5808	53386	77258	58749.13
3593719	chr12	rs7302420	57309884	C	G	0.647	0.643	0.995	0.0291023874205329	0.009	0.001199	53386	77258	58749.13
3580452	chr12	rs17119149	57310085	G	A	0.862	0.865	1.0	-0.007095110875924	0.0125	0.5738	53386	77258	58749.13
3579205	chr12	rs11172057	57310175	A	T	0.648	0.645	0.993	0.0281986543586787	0.009	0.001753	53386	77258	58749.13
3577759	chr12	rs10876953	57310202	A	T	0.509	0.508	0.994	0.0239996896478807	0.0086	0.005394	53386	77258	58749.13
3577893	chr12	rs10876954	57310688	G	C	0.728	0.731	0.997	0.0017983819413794	0.0097	0.8571	53386	77258	58749.13
3594188	chr12	rs12228618	57311229	C	T	0.646	0.643	0.992	0.0289955368412525	0.009	0.001271	53386	77258	58749.13
3577413	chr12	rs9739473	57313335	T	A	0.643	0.64	0.986	0.03029639423135	0.009	0.0007927	53386	77258	58749.13
3595147	chr12	rs1498749	57315391	C	A	0.696	0.7	1.0	-0.0040983869261633	0.0094	0.6648	53386	77258	58749.13
3579590	chr12	rs17119173	57317393	C	A	0.834	0.835	1.0	0.0002999550089979	0.0116	0.9792	53386	77258	58749.13
3580318	chr12	rs7314055	57317903	A	G	0.694	0.698	1.0	-0.0034961042567088	0.0094	0.7107	53386	77258	58749.13
3579722	chr12	rs10876955	57318326	G	A	0.861	0.864	1.0	-0.009000382197299	0.0125	0.4738	53386	77258	58749.13
3581740	chr12	rs35944841	57318457	T	C	0.834	0.835	0.999	0.0001999800026662	0.0116	0.9832	53386	77258	58749.13
3577362	chr12	rs10876956	57318731	A	C	0.861	0.865	1.0	-0.0095958936734469	0.0125	0.4405	53386	77258	58749.13
3595285	chr12	rs67377945	57318807	T	G	0.834	0.835	0.999	0.0013990209137074	0.0116	0.9069	53386	77258	58749.13
3591190	chr12	rs7304127	57318882	T	A	0.834	0.835	0.999	0.001598721363697	0.0116	0.8928	53386	77258	58749.13
3585256	chr12	rs11172064	57319027	A	G	0.861	0.865	1.0	-0.0093031403261444	0.0125	0.4594	53386	77258	58749.13
3594586	chr12	rs11172065	57319226	A	G	0.861	0.865	1.0	-0.0094040800752939	0.0125	0.4518	53386	77258	58749.13
3581121	chr12	rs12812221	57319336	C	A	0.834	0.835	0.999	0.0007996801705642	0.0116	0.9474	53386	77258	58749.13
3578752	chr12	rs11172066	57319491	A	T	0.861	0.865	1.0	-0.0101008421794295	0.0125	0.4218	53386	77258	58749.13
3583454	chr12	rs844469	57319810	T	C	0.671	0.676	0.978	-0.0088994831870327	0.0093	0.3362	53386	77258	58749.13
3575054	chr12	rs11172067	57320618	T	C	0.914	0.916	1.0	-0.015895669405385	0.0154	0.3037	53386	77258	58749.13
3580854	chr12	rs840163	57320711	T	C	0.766	0.767	0.997	-0.0079011318962572	0.0102	0.439	53386	77258	58749.13
3585541	chr12	rs7296999	57321212	C	T	0.914	0.916	1.0	-0.0164953025291975	0.0154	0.2851	53386	77258	58749.13
3583721	chr12	rs7297019	57321271	C	G	0.914	0.916	1.0	-0.017502275136142	0.0154	0.2561	53386	77258	58749.13
3593268	chr12	rs840162	57322271	T	A	0.769	0.771	1.0	-0.0092022107647994	0.0102	0.3664	53386	77258	58749.13
3578267	chr12	rs1872436	57322492	C	T	0.823	0.824	1.0	-0.0110002818588653	0.0113	0.3266	53386	77258	58749.13
3584480	chr12	rs58267004	57322741	A	C	0.89	0.889	0.973	-0.0017014466397575	0.0139	0.9006	53386	77258	58749.13
3583054	chr12	rs11172068	57322853	G	A	0.913	0.916	1.0	-0.0172987645783295	0.0154	0.2616	53386	77258	58749.13
3588638	chr12	rs840161	57323523	A	G	0.365	0.362	0.996	0.0382972099323441	0.009	1.938e-05	53386	77258	58749.13
3580043	chr12	rs840160	57324496	T	C	0.823	0.824	1.0	-0.0093031403261444	0.0113	0.4095	53386	77258	58749.13
3589748	chr12	rs11172069	57324513	T	G	0.914	0.917	0.999	-0.0164953025291975	0.0155	0.2877	53386	77258	58749.13
3574770	chr12	rs2629413	57325577	G	C	0.822	0.824	1.0	-0.0086977157031958	0.0112	0.4391	53386	77258	58749.13
3577206	chr12	rs864541	57325718	A	G	0.822	0.824	1.0	-0.008395140788382	0.0112	0.4547	53386	77258	58749.13
3582599	chr12	rs863459	57326184	T	G	0.822	0.824	1.0	-0.0084959889212643	0.0112	0.4502	53386	77258	58749.13
3594404	chr12	rs719750	57326321	C	T	0.822	0.824	1.0	-0.008395140788382	0.0112	0.4573	53386	77258	58749.13
3589165	chr12	rs719749	57326438	A	G	0.822	0.824	1.0	-0.008395140788382	0.0112	0.4559	53386	77258	58749.13
3578461	chr12	rs747275	57328282	G	A	0.911	0.914	1.0	-0.0172987645783295	0.0153	0.2571	53386	77258	58749.13
3587439	chr12	rs7358723	57329260	C	T	0.982	0.981	0.813	0.0611045066532856	0.0362	0.09137	51689	70557	56322.15
3584658	chr12	rs61939617	57329407	G	A	0.914	0.917	0.995	-0.021101069908054	0.0155	0.1738	53386	77258	58749.13
3593193	chr12	rs10506346	57330858	G	A	0.959	0.96	0.934	-0.0106970095483354	0.0227	0.6367	53386	77258	58749.13
3592880	chr12	rs10506347	57331087	T	C	0.895	0.893	0.999	-0.0059979518036359	0.014	0.6662	53386	77258	58749.13
3579462	chr12	rs11172071	57331271	A	C	0.797	0.8	1.0	-0.0176040459483609	0.0107	0.1016	53386	77258	58749.13
3594457	chr12	rs10506348	57331370	A	G	0.903	0.907	0.999	-0.0235040691879941	0.0147	0.1102	53386	77258	58749.13
3592657	chr12	rs12810024	57331444	C	T	0.894	0.893	1.0	-0.0078003437327339	0.0139	0.5751	53386	77258	58749.13
3587314	chr12	rs11172072	57331591	C	T	0.798	0.8	1.0	-0.0170037478161859	0.0107	0.1132	53386	77258	58749.13
3590513	chr12	rs725957	57331741	G	A	0.621	0.614	0.997	0.0479993753879105	0.0088	5.911e-08	53386	77258	58749.13
3582945	chr12	rs725956	57331936	A	G	0.904	0.907	0.999	-0.0232993336544035	0.0147	0.1132	53386	77258	58749.13
3585950	chr12	rs1813812	57333395	A	G	0.904	0.907	0.999	-0.0229002198863326	0.0147	0.1201	53386	77258	58749.13
3586025	chr12	rs58009868	57336098	G	C	0.793	0.794	1.0	-0.0084959889212643	0.0106	0.4227	53386	77258	58749.13
3581614	chr12	rs59665366	57336387	C	A	0.794	0.795	1.0	-0.0083043861636152	0.0106	0.4344	53386	77258	58749.13
3587714	chr12	rs60101051	57337841	T	C	0.794	0.795	1.0	-0.0098988321792475	0.0106	0.35	53386	77258	58749.13
3597601	chr12	rs57926126	57338676	G	A	0.793	0.794	1.0	-0.0083043861636152	0.0106	0.4335	53386	77258	58749.13
3593239	chr12	rs61939622	57340431	T	C	0.906	0.91	1.0	-0.0226035462098532	0.0149	0.1289	53386	77258	58749.13
3583274	chr12	rs1825514	57341796	G	T	0.793	0.794	1.0	-0.0082035573506883	0.0106	0.4419	53386	77258	58749.13
3587128	chr12	rs1072670	57342100	G	A	0.889	0.887	1.01	0.0037031349243813	0.0136	0.7848	53386	77258	58749.13
3591950	chr12	rs1072669	57342188	A	G	0.793	0.794	1.01	-0.0082035573506883	0.0106	0.4375	53386	77258	58749.13
3575787	chr12	rs1601405	57343163	G	T	0.796	0.797	1.01	-0.008395140788382	0.0107	0.4303	53386	77258	58749.13
3596743	chr12	rs10876960	57343824	G	A	0.793	0.794	1.0	-0.0078003437327339	0.0106	0.4635	53386	77258	58749.13
3583759	chr12	rs7134373	57343877	G	C	0.907	0.91	1.0	-0.0225012653465135	0.0149	0.1309	53386	77258	58749.13
3596978	chr12	rs11836517	57343892	T	C	0.887	0.885	1.01	0.0047984689115734	0.0135	0.7244	53386	77258	58749.13
3591248	chr12	rs901069	57346379	G	A	0.796	0.797	1.01	-0.0082035573506883	0.0107	0.4432	53386	77258	58749.13
3593288	chr12	rs901068	57346805	T	G	0.908	0.906	0.999	0.0081963182244858	0.0148	0.5814	53386	77258	58749.13
3594827	chr12	rs3782331	57347290	C	T	0.796	0.796	1.01	-0.0080019302190585	0.0107	0.4519	53386	77258	58749.13
3584644	chr12	rs7314151	57347886	G	C	0.796	0.797	1.0	-0.0082035573506883	0.0107	0.444	53386	77258	58749.13
3581350	chr12	rs7314262	57347926	G	A	0.796	0.797	1.0	-0.008395140788382	0.0107	0.4293	53386	77258	58749.13
3578793	chr12	rs746049	57349039	G	A	0.887	0.885	1.01	0.004201162744548	0.0135	0.755	53386	77258	58749.13
3597543	chr12	rs67771054	57349813	C	T	0.887	0.885	1.01	0.0049974917102918	0.0135	0.7104	53386	77258	58749.13
3592186	chr12	rs7958413	57350194	A	C	0.909	0.912	0.997	-0.0214994661132367	0.0151	0.1547	53386	77258	58749.13
3586470	chr12	rs12815538	57352871	T	C	0.887	0.885	1.01	0.0048979852621919	0.0135	0.7164	53386	77258	58749.13
3579648	chr12	rs111443696	57353192	T	A	0.887	0.885	1.01	0.0048979852621919	0.0135	0.7172	53386	77258	58749.13
3580930	chr12	rs11524050	57354514	G	A	0.912	0.915	0.994	-0.0226035462098532	0.0153	0.1401	53386	77258	58749.13
3593289	chr12	rs61539289	57356239	T	C	0.887	0.885	1.01	0.004101577021075	0.0135	0.7631	53386	77258	58749.13
3586719	chr12	rs60258120	57356240	G	C	0.887	0.885	1.01	0.004101577021075	0.0135	0.7631	53386	77258	58749.13
3583934	chr12	rs34253098	57356325	G	C	0.887	0.885	1.01	0.0043007385516922	0.0135	0.7516	53386	77258	58749.13
3587327	chr12	rs2888139	57359436	G	A	0.887	0.885	1.01	0.004201162744548	0.0135	0.7567	53386	77258	58749.13
3575216	chr12	rs12812499	57359643	T	C	0.887	0.885	1.01	0.0045994064948955	0.0135	0.7328	53386	77258	58749.13
3591726	chr12	rs11172076	57359974	C	T	0.798	0.799	0.998	-0.0081027387031859	0.0107	0.4524	53386	77258	58749.13
3594405	chr12	rs144223544	57360141	G	A	0.889	0.887	1.0	0.0029955089797983	0.0136	0.8267	53386	77258	58749.13
3586920	chr12	rs60380217	57360851	A	G	0.887	0.885	1.01	0.004201162744548	0.0135	0.757	53386	77258	58749.13
3574425	chr12	rs1843311	57361414	C	T	0.887	0.885	1.01	0.0044998604248922	0.0135	0.7369	53386	77258	58749.13
3589823	chr12	rs1843312	57361562	T	G	0.887	0.885	1.01	0.0045994064948955	0.0135	0.733	53386	77258	58749.13
3590897	chr12	rs1843313	57361594	C	A	0.887	0.885	1.01	0.0045994064948955	0.0135	0.7324	53386	77258	58749.13
3579475	chr12	rs2167306	57362345	T	G	0.887	0.885	1.01	0.004001981379298	0.0135	0.7657	53386	77258	58749.13
3582864	chr12	rs1843314	57362422	G	A	0.65	0.652	0.991	-0.0346949697968869	0.0091	0.0001347	53386	77258	58749.13
3593272	chr12	rs7969312	57362968	G	T	0.887	0.885	1.01	0.0037031349243813	0.0135	0.782	53386	77258	58749.13
3587923	chr12	rs7956166	57363128	T	G	0.887	0.885	1.01	0.0038027603329278	0.0135	0.7794	53386	77258	58749.13
3578482	chr12	rs7487948	57363907	A	G	0.892	0.891	0.98	0.0029955089797983	0.014	0.829	53386	77258	58749.13
3593036	chr12	rs149233794	57364288	G	C	0.887	0.885	1.01	0.004001981379298	0.0135	0.7661	53386	77258	58749.13
3597722	chr12	rs140808234	57364999	C	T	0.905	0.906	0.967	0.0007996801705642	0.0149	0.9577	53386	77258	58749.13
3575050	chr12	rs71461303	57366688	C	T	0.89	0.887	1.0	0.0027960873020011	0.0136	0.8398	53386	77258	58749.13
3587367	chr12	rs12810837	57367989	C	T	0.89	0.888	1.0	0.0024968801985871	0.0136	0.8565	53386	77258	58749.13
3595238	chr12	rs35034299	57368204	C	A	0.887	0.885	1.01	0.004001981379298	0.0135	0.7678	53386	77258	58749.13
3575968	chr12	rs34186462	57369769	A	C	0.887	0.885	1.01	0.0036034995896235	0.0135	0.7898	53386	77258	58749.13
3593518	chr12	rs1098740	57369910	G	A	0.402	0.408	0.99	-0.0449973659307358	0.0088	3.158e-07	53386	77258	58749.13
3575635	chr12	rs34359134	57369942	C	T	0.887	0.885	1.01	0.003902375817241	0.0135	0.7705	53386	77258	58749.13
3596330	chr12	rs12824682	57370199	C	G	0.887	0.885	1.01	0.0035038543266769	0.0135	0.7958	53386	77258	58749.13
3577605	chr12	rs57351760	57371512	G	T	0.889	0.887	1.0	0.0025966258472659	0.0136	0.85	53386	77258	58749.13
3593841	chr12	rs57129030	57371638	A	G	0.887	0.885	1.01	0.0036034995896235	0.0135	0.7909	53386	77258	58749.13
3580046	chr12	rs35243318	57372412	T	C	0.887	0.885	1.01	0.003902375817241	0.0135	0.7717	53386	77258	58749.13
3579476	chr12	rs11834851	57373407	A	G	0.887	0.885	1.01	0.0035038543266769	0.0135	0.798	53386	77258	58749.13
3594117	chr12	rs11834856	57373480	A	G	0.887	0.885	1.01	0.0038027603329278	0.0135	0.7808	53386	77258	58749.13
3596619	chr12	rs12827039	57373922	A	G	0.887	0.885	1.01	0.0045994064948955	0.0135	0.7351	53386	77258	58749.13
3581108	chr12	rs34969650	57374637	A	C	0.888	0.886	1.01	0.0029955089797983	0.0135	0.8241	53386	77258	58749.13
3583383	chr12	rs67844278	57374999	C	G	0.888	0.886	1.01	0.0029955089797983	0.0135	0.8216	53386	77258	58749.13
3577471	chr12	rs17119301	57375554	C	T	0.888	0.886	1.01	0.0028958031120254	0.0135	0.8307	53386	77258	58749.13
3585658	chr12	rs2258152	57376478	T	C	0.842	0.842	0.904	-0.0062998021485279	0.0124	0.6102	53386	77258	58749.13
3574611	chr12	rs72482268	57376657	G	A	0.89	0.888	1.01	0.0038027603329278	0.0137	0.7783	53386	77258	58749.13
3584406	chr12	rs3894415	57376840	C	T	0.899	0.897	1.0	0.0093957216403621	0.0142	0.5072	53386	77258	58749.13
3587747	chr12	rs4759042	57377347	C	T	0.654	0.656	0.993	-0.0361039752308815	0.0091	7.208e-05	53386	77258	58749.13
3582893	chr12	rs2279743	57377509	T	C	0.84	0.841	1.0	-0.0106970095483354	0.0117	0.3636	53386	77258	58749.13
3592399	chr12	rs12818342	57377806	C	T	0.888	0.886	1.01	0.004001981379298	0.0135	0.7702	53386	77258	58749.13
3587791	chr12	rs7136770	57381259	T	G	0.887	0.885	1.0	0.0021975835434872	0.0135	0.8687	53386	77258	58749.13
3579217	chr12	rs10506350	57381675	C	G	0.887	0.885	1.0	0.001998002662673	0.0135	0.8817	53386	77258	58749.13
3588709	chr12	rs12370257	57385287	G	A	0.911	0.914	0.984	-0.0187955345843259	0.0153	0.2209	53386	77258	58749.13
3596556	chr12	rs73131120	57387986	C	T	0.912	0.911	1.0	-0.0169020380753563	0.0151	0.2653	53386	77258	58749.13
3580082	chr12	rs67476535	57388110	G	T	0.912	0.912	1.0	-0.0170952954286372	0.0151	0.2596	53386	77258	58749.13
3583511	chr12	rs2279373	57388198	C	T	0.912	0.912	1.0	-0.0172987645783295	0.0151	0.2541	53386	77258	58749.13
3586919	chr12	rs12099695	57388569	G	A	0.912	0.912	1.0	-0.0170952954286372	0.0151	0.2577	53386	77258	58749.13
3580464	chr12	rs35493121	57390038	T	C	0.912	0.912	1.0	-0.0177974390305806	0.0152	0.2406	53386	77258	58749.13
3590686	chr12	rs68126184	57390681	C	T	0.912	0.912	1.0	-0.0170037478161859	0.0152	0.261	53386	77258	58749.13
3597151	chr12	rs58298943	57391292	C	T	0.912	0.912	1.0	-0.0176956485356892	0.0152	0.2435	53386	77258	58749.13
3582290	chr12	rs60273384	57391473	A	G	0.912	0.912	1.0	-0.0174005146801673	0.0152	0.2509	53386	77258	58749.13
3588144	chr12	rs3803018	57394123	C	A	0.913	0.912	1.0	-0.0187955345843259	0.0152	0.2168	53386	77258	58749.13
3581667	chr12	rs3741578	57394635	G	C	0.911	0.914	0.977	-0.0212951405401588	0.0154	0.1656	53386	77258	58749.13
3584390	chr12	rs2371717	57394654	G	A	0.912	0.912	1.0	-0.0182047046548463	0.0152	0.2322	53386	77258	58749.13
3594558	chr12	rs754398	57395678	T	G	0.884	0.881	0.996	0.0099998345783334	0.0134	0.4551	53386	77258	58749.13
3595331	chr12	rs4016338	57399015	T	C	0.912	0.912	1.0	-0.0188974371044634	0.0152	0.214	53386	77258	58749.13
3586891	chr12	rs7972615	57399556	C	T	0.915	0.915	1.0	-0.0187038311937836	0.0154	0.2262	53386	77258	58749.13
3587095	chr12	rs113025694	57403340	G	A	0.915	0.915	1.0	-0.020498669477346	0.0154	0.1823	53386	77258	58749.13
3578516	chr12	rs73114426	57405049	G	A	0.915	0.915	1.0	-0.0178992398878318	0.0154	0.2463	53386	77258	58749.13
3587161	chr12	rs733629	57406444	T	C	0.916	0.915	1.0	-0.0187038311937836	0.0154	0.226	53386	77258	58749.13
3576292	chr12	rs17119327	57408740	G	A	0.916	0.915	1.0	-0.0187955345843259	0.0154	0.2242	53386	77258	58749.13
3586067	chr12	rs17119330	57409239	G	A	0.916	0.915	1.0	-0.0189993500097828	0.0154	0.219	53386	77258	58749.13
3596708	chr12	rs73114428	57409381	C	A	0.916	0.915	1.0	-0.0187955345843259	0.0154	0.2229	53386	77258	58749.13
3587547	chr12	rs2291855	57410191	G	A	0.916	0.915	1.0	-0.0187038311937836	0.0154	0.2263	53386	77258	58749.13
3591534	chr12	rs57558853	57410908	T	G	0.915	0.915	1.0	-0.0197028322758684	0.0154	0.2	53386	77258	58749.13
3580296	chr12	rs149369129	57412114	T	A	0.915	0.915	1.0	-0.0176956485356892	0.0154	0.2518	53386	77258	58749.13
3575974	chr12	rs10400555	57414228	T	A	0.915	0.915	1.0	-0.0176040459483609	0.0154	0.2542	53386	77258	58749.13
3588029	chr12	rs10400412	57414340	A	T	0.915	0.915	1.0	-0.0182047046548463	0.0154	0.2381	53386	77258	58749.13
3575289	chr12	rs113665742	57414582	G	A	0.915	0.915	1.0	-0.0174005146801673	0.0154	0.2586	53386	77258	58749.13
3578645	chr12	rs73114434	57414959	T	C	0.915	0.915	1.0	-0.017502275136142	0.0154	0.2553	53386	77258	58749.13
3593965	chr12	rs76027621	57415183	A	G	0.915	0.915	1.0	-0.0181028726978536	0.0154	0.2406	53386	77258	58749.13
3590636	chr12	rs73114436	57415254	A	G	0.915	0.915	1.0	-0.0181028726978536	0.0154	0.2408	53386	77258	58749.13
3578036	chr12	rs12825752	57416370	G	C	0.908	0.907	0.979	-0.0006001800720324	0.015	0.9692	53386	77258	58749.13
3577609	chr12	rs703849	57416382	T	C	0.334	0.336	0.952	-0.0349952529972629	0.0093	0.0001843	53386	77258	58749.13
3590011	chr12	rs73114437	57421279	C	T	0.916	0.915	1.0	-0.0169020380753563	0.0154	0.2726	53386	77258	58749.13
3576839	chr12	rs17119344	57422934	G	A	0.916	0.915	1.0	-0.0168003386783461	0.0154	0.2751	53386	77258	58749.13
3575667	chr12	rs56128678	57423197	T	C	0.915	0.915	1.0	-0.0176956485356892	0.0154	0.2504	53386	77258	58749.13
3581751	chr12	rs56354404	57423848	T	C	0.916	0.915	1.0	-0.0169020380753563	0.0154	0.2729	53386	77258	58749.13
3594182	chr12	rs56270558	57423932	C	A	0.916	0.915	1.0	-0.0169020380753563	0.0154	0.2727	53386	77258	58749.13
3576935	chr12	rs755221	57425146	C	T	0.916	0.915	1.0	-0.0165969709073694	0.0154	0.2813	53386	77258	58749.13
3581341	chr12	rs1552245	57425965	C	T	0.916	0.915	1.0	-0.0170037478161859	0.0154	0.2699	53386	77258	58749.13
3579318	chr12	rs73114446	57427327	G	C	0.916	0.915	1.0	-0.0170952954286372	0.0154	0.2673	53386	77258	58749.13
3589974	chr12	rs17119352	57427591	T	A	0.916	0.915	1.0	-0.0170952954286372	0.0154	0.2669	53386	77258	58749.13
3586402	chr12	rs75249987	57428173	A	G	0.915	0.915	1.0	-0.0172987645783295	0.0154	0.2617	53386	77258	58749.13
3596890	chr12	rs117270067	57428302	T	C	0.915	0.915	1.0	-0.0172987645783295	0.0154	0.2622	53386	77258	58749.13
3587209	chr12	rs703848	57428353	A	G	0.29	0.296	0.981	-0.0499047851286405	0.0095	1.73e-07	53386	77258	58749.13
3582115	chr12	rs73114452	57428442	G	C	0.915	0.915	1.0	-0.0172987645783295	0.0154	0.2619	53386	77258	58749.13
3577776	chr12	rs138851352	57428681	C	T	0.915	0.915	1.0	-0.0177974390305806	0.0154	0.2486	53386	77258	58749.13
3586511	chr12	rs58389529	57428728	T	C	0.886	0.883	0.999	0.0123039944561641	0.0135	0.36	53386	77258	58749.13
3589185	chr12	rs76728630	57429255	A	C	0.973	0.973	0.951	-0.0158042315449673	0.0274	0.5656	53150	77025	58514.64
3583949	chr12	rs61504157	57429331	A	G	0.915	0.915	1.0	-0.0183982139464423	0.0154	0.2322	53386	77258	58749.13
3592702	chr12	rs2270739	57429975	T	C	0.84	0.84	0.997	-0.0054045784588597	0.0118	0.6481	53386	77258	58749.13
3592780	chr12	rs117611241	57432017	C	T	0.973	0.973	0.951	-0.015702643727291	0.0274	0.5663	53150	77025	58514.64
3581295	chr12	rs697222	57435122	G	A	0.89	0.886	0.983	0.0198026272961797	0.0137	0.1493	53386	77258	58749.13
3583395	chr12	rs73114457	57436429	T	C	0.916	0.915	1.0	-0.0177974390305806	0.0154	0.2493	53386	77258	58749.13
3596352	chr12	rs73114459	57436745	C	T	0.916	0.915	1.0	-0.0177974390305806	0.0154	0.2495	53386	77258	58749.13
3586211	chr12	rs4759272	57438658	T	G	0.745	0.747	0.974	-0.0388967656299467	0.01	0.0001053	53386	77258	58749.13
3578626	chr12	rs17119386	57439217	T	C	0.915	0.915	1.0	-0.0186019483996616	0.0154	0.2274	53386	77258	58749.13
3593573	chr12	rs2270737	57442139	A	G	0.915	0.915	1.0	-0.0185000759845861	0.0154	0.23	53386	77258	58749.13
3574868	chr12	rs2270736	57442181	A	G	0.916	0.915	1.0	-0.017502275136142	0.0154	0.2556	53386	77258	58749.13
3596000	chr12	rs3782330	57442566	A	C	0.915	0.915	1.0	-0.0183982139464423	0.0154	0.231	53386	77258	58749.13
3578235	chr12	rs3782329	57442634	A	T	0.915	0.915	1.0	-0.0185000759845861	0.0154	0.2303	53386	77258	58749.13
3586729	chr12	rs3782327	57442936	G	A	0.973	0.973	0.954	-0.0168003386783461	0.0274	0.5404	53150	77025	58514.64
3584439	chr12	rs17119388	57443117	G	T	0.915	0.915	1.0	-0.0185000759845861	0.0154	0.2306	53386	77258	58749.13
3574850	chr12	rs73114467	57443287	A	C	0.916	0.915	1.0	-0.0176040459483609	0.0154	0.2551	53386	77258	58749.13
3593825	chr12	rs73114468	57443292	C	G	0.916	0.915	1.0	-0.0176040459483609	0.0154	0.2551	53386	77258	58749.13
3588705	chr12	rs17119390	57444574	A	G	0.916	0.915	1.0	-0.0176040459483609	0.0154	0.2546	53386	77258	58749.13
3581953	chr12	rs324021	57445845	A	C	0.538	0.542	0.996	-0.0334016766340304	0.0086	0.000111	53386	77258	58749.13
3575982	chr12	rs7961920	57445873	C	T	0.841	0.841	0.995	-0.004198802647333	0.0118	0.7203	53386	77258	58749.13
3584467	chr12	rs57056392	57445987	A	G	0.841	0.841	0.995	-0.004198802647333	0.0118	0.7242	53386	77258	58749.13
3579708	chr12	rs112855268	57446810	A	T	0.916	0.915	0.999	-0.0176956485356892	0.0155	0.2514	53386	77258	58749.13
3584862	chr12	rs73114472	57448090	G	A	0.915	0.915	1.0	-0.0176040459483609	0.0154	0.2529	53386	77258	58749.13
3596910	chr12	rs11172086	57449206	C	T	0.91	0.914	0.983	-0.0208968257129853	0.0153	0.1724	53386	77258	58749.13
3585993	chr12	rs4039	57449610	T	G	0.916	0.915	1.0	-0.017502275136142	0.0154	0.2561	53386	77258	58749.13
3580312	chr12	rs1044939	57449705	T	C	0.915	0.915	1.0	-0.0186019483996616	0.0154	0.2282	53386	77258	58749.13
3576211	chr12	rs1044931	57449810	C	T	0.539	0.543	0.996	-0.0328951617042694	0.0087	0.0001417	53386	77258	58749.13
3592687	chr12	rs10506351	57450840	G	C	0.915	0.915	1.0	-0.0176956485356892	0.0154	0.252	53386	77258	58749.13
3592249	chr12	rs17119407	57452308	T	C	0.915	0.915	1.0	-0.0176040459483609	0.0154	0.2547	53386	77258	58749.13
3580439	chr12	rs73116494	57459209	C	T	0.915	0.915	0.999	-0.0183982139464423	0.0154	0.2323	53386	77258	58749.13
3578616	chr12	rs7135297	57460019	G	C	0.886	0.883	0.993	0.013202462677756	0.0135	0.3296	53386	77258	58749.13
3587124	chr12	rs841828	57460682	T	C	0.237	0.241	0.929	-0.0511985620326965	0.0105	9.827e-07	53386	77258	58749.13
3581135	chr12	rs7974618	57460694	T	A	0.481	0.484	0.953	-0.0274020297483382	0.0088	0.001876	53386	77258	58749.13
3597652	chr12	rs7298475	57462025	C	T	0.915	0.915	0.998	-0.0174005146801673	0.0155	0.2612	53386	77258	58749.13
3585168	chr12	rs73116501	57462954	C	T	0.915	0.915	0.998	-0.0180010511095525	0.0154	0.2446	53386	77258	58749.13
3594468	chr12	rs17119416	57464316	A	G	0.915	0.915	0.998	-0.0176956485356892	0.0154	0.2515	53386	77258	58749.13
3586247	chr12	rs34762603	57464381	G	A	0.916	0.915	0.998	-0.0170952954286372	0.0155	0.2699	53386	77258	58749.13
3580346	chr12	rs7962771	57466843	G	A	0.915	0.915	0.997	-0.0181028726978536	0.0154	0.2407	53386	77258	58749.13
3596262	chr12	rs79563920	57466999	G	C	0.916	0.915	0.997	-0.0170952954286372	0.0155	0.2697	53386	77258	58749.13
3588532	chr12	rs112596414	57467255	G	A	0.916	0.915	0.997	-0.0170037478161859	0.0155	0.2712	53386	77258	58749.13
3585217	chr12	rs111432418	57467271	A	C	0.916	0.915	0.997	-0.0170037478161859	0.0155	0.2713	53386	77258	58749.13
3589204	chr12	rs113094827	57467898	T	C	0.915	0.915	0.996	-0.0174005146801673	0.0154	0.2597	53386	77258	58749.13
3577754	chr12	rs61937566	57468691	T	C	0.538	0.542	0.99	-0.0338981034057645	0.0087	9.213e-05	53386	77258	58749.13
3576830	chr12	rs142012651	57468718	A	G	0.896	0.897	0.972	0.0028958031120254	0.0143	0.8422	53386	77258	58749.13
3595184	chr12	rs17119418	57472749	C	T	0.916	0.915	0.995	-0.0166986496230515	0.0155	0.2801	53386	77258	58749.13
3596290	chr12	rs73118413	57474013	T	C	0.916	0.915	0.994	-0.0164953025291975	0.0155	0.2877	53386	77258	58749.13
3578105	chr12	rs115263762	57474552	T	G	0.916	0.915	0.993	-0.0159972768350078	0.0155	0.3013	53386	77258	58749.13
3578168	chr12	rs141773786	57475601	A	G	0.889	0.885	0.986	0.0125015292229252	0.0137	0.3613	53386	77258	58749.13
3591841	chr12	rs117267420	57476459	C	T	0.871	0.872	0.969	-0.0016012813669738	0.0131	0.9053	53386	77258	58749.13
3596630	chr12	rs73118416	57476914	T	A	0.901	0.901	0.992	-0.026898543868701	0.0145	0.06307	53386	77258	58749.13
3590877	chr12	rs73118418	57477056	T	C	0.901	0.901	0.992	-0.0263029084210524	0.0145	0.06935	53386	77258	58749.13
3590393	chr12	rs2035545	57477431	T	A	0.901	0.901	0.992	-0.0262002485024742	0.0145	0.06963	53386	77258	58749.13
3578744	chr12	rs35937600	57478167	A	C	0.873	0.871	0.987	0.0016985566355815	0.0129	0.8928	53386	77258	58749.13
3590597	chr12	rs66741626	57478708	A	G	0.874	0.871	0.987	0.0023971245997214	0.013	0.8528	53386	77258	58749.13
3579383	chr12	rs3759134	57480353	T	C	0.901	0.901	0.992	-0.0257999754904126	0.0145	0.07505	53386	77258	58749.13
3596187	chr12	rs3759135	57480977	G	T	0.901	0.902	0.993	-0.0249999098013234	0.0145	0.08472	53386	77258	58749.13
3597386	chr12	rs324010	57482252	G	A	0.447	0.455	0.986	-0.0383043331577141	0.0087	1.047e-05	53386	77258	58749.13
3596704	chr12	rs2233267	57482264	A	T	0.901	0.901	0.993	-0.0248973835545144	0.0145	0.08503	53386	77258	58749.13
3586074	chr12	rs324020	57486033	A	C	0.542	0.545	0.989	-0.0297996312385195	0.0087	0.0006078	53386	77258	58749.13
3583551	chr12	rs324019	57486647	A	G	0.377	0.388	0.988	-0.0467981495486393	0.0089	1.468e-07	53386	77258	58749.13
3581715	chr12	rs324018	57487729	T	G	0.377	0.388	0.987	-0.0467981495486393	0.0089	1.499e-07	53386	77258	58749.13
3586682	chr12	rs324017	57487814	A	C	0.278	0.29	0.986	-0.0657979805904322	0.0096	7.516e-12	53386	77258	58749.13
3580125	chr12	rs4559	57489648	C	T	0.346	0.353	0.991	-0.0388967656299467	0.0091	1.793e-05	53386	77258	58749.13
3592339	chr12	rs1059513	57489709	T	C	0.898	0.901	0.99	-0.0146974807605841	0.0144	0.3072	53386	77258	58749.13
3585199	chr12	rs703817	57489828	C	T	0.495	0.496	0.994	-0.0226956079321885	0.0086	0.008531	53386	77258	58749.13
3588650	chr12	rs324015	57490100	T	C	0.231	0.241	0.989	-0.0648052233661156	0.0102	2.048e-10	53386	77258	58749.13
3586464	chr12	rs73118432	57491774	G	A	0.903	0.904	0.993	-0.0267033828345498	0.0146	0.06673	53386	77258	58749.13
3597522	chr12	rs3024975	57491863	G	A	0.902	0.903	0.993	-0.0260975991218731	0.0146	0.07292	53386	77258	58749.13
3578246	chr12	rs3024981	57492099	G	A	0.974	0.973	0.955	-0.0159972768350078	0.0277	0.5639	53150	77025	58514.64
3596442	chr12	rs3024974	57492745	G	A	0.903	0.903	0.992	-0.0256973671872587	0.0146	0.07729	53386	77258	58749.13
3577814	chr12	rs841718	57492996	G	A	0.399	0.405	0.988	-0.0313049258284153	0.0088	0.0003858	53386	77258	58749.13
3578020	chr12	rs3024971	57493727	T	G	0.898	0.901	0.985	-0.0162005226717083	0.0145	0.2635	53386	77258	58749.13
3584702	chr12	rs10783813	57494360	T	G	0.98	0.98	0.875	0.073101751798059	0.0342	0.0326	50394	67678	54661.92
3582018	chr12	rs703816	57497005	T	C	0.578	0.579	0.981	-0.0249999098013234	0.0088	0.004523	53386	77258	58749.13
3589846	chr12	rs3024961	57497171	T	C	0.981	0.98	0.941	-0.006199175242821	0.0324	0.8487	53200	76329	58439.19
3587114	chr12	rs324011	57502182	C	T	0.598	0.598	0.994	-0.0249999098013234	0.0088	0.004585	53386	77258	58749.13
3584445	chr12	rs324012	57502981	C	T	0.558	0.558	0.991	-0.0275048131221902	0.0087	0.001588	53386	77258	58749.13
3584642	chr12	rs167769	57503775	C	T	0.613	0.612	0.993	-0.023002541565316	0.0089	0.00947	53386	77258	58749.13
3583414	chr12	rs2598483	57506905	C	T	0.894	0.894	0.961	0.0134984841513417	0.0143	0.3436	53386	77258	58749.13
3583349	chr12	rs3001427	57508649	G	T	0.609	0.609	0.991	-0.0248051189189711	0.0089	0.005189	53386	77258	58749.13
3584823	chr12	rs3001426	57509055	T	C	0.555	0.555	0.991	-0.026898543868701	0.0087	0.00201	53386	77258	58749.13
3585037	chr12	rs3122929	57509102	C	T	0.609	0.609	0.99	-0.0247026126403718	0.0089	0.005445	53386	77258	58749.13
3575027	chr12	rs3001425	57509569	C	T	0.608	0.608	0.99	-0.0231969816042026	0.0089	0.008823	53386	77258	58749.13
3588627	chr12	rs324014	57510309	T	C	0.556	0.555	0.993	-0.0267958227871631	0.0087	0.002063	53386	77258	58749.13
3575881	chr12	rs2122692	57510511	C	G	0.49	0.491	0.987	-0.0285023604727122	0.0087	0.001009	53386	77258	58749.13
3596108	chr12	rs324013	57510661	C	T	0.49	0.491	0.987	-0.0285949668801128	0.0087	0.0009605	53386	77258	58749.13
3595886	chr12	rs61937568	57510785	G	C	0.909	0.91	0.947	0.004101577021075	0.0155	0.7905	53386	77258	58749.13
3594621	chr12	rs12312693	57511734	T	C	0.558	0.559	0.994	-0.0299953975354009	0.0087	0.0005624	53386	77258	58749.13
3583085	chr12	rs12368672	57512470	C	G	0.604	0.604	0.992	-0.023002541565316	0.0088	0.009257	53386	77258	58749.13
3590926	chr12	rs11172106	57512875	C	G	0.558	0.559	0.993	-0.0299953975354009	0.0087	0.0005615	53386	77258	58749.13
3592930	chr12	rs12322902	57513866	A	G	0.583	0.585	0.994	-0.0299953975354009	0.0088	0.0006173	53386	77258	58749.13
3593788	chr12	rs10876963	57514554	T	C	0.583	0.584	0.994	-0.0296966117368367	0.0088	0.00071	53386	77258	58749.13
3584847	chr12	rs12298170	57515363	A	G	0.583	0.585	0.995	-0.0299953975354009	0.0088	0.0006175	53386	77258	58749.13
3594089	chr12	rs11172111	57515804	T	G	0.583	0.585	0.994	-0.0297996312385195	0.0088	0.000666	53386	77258	58749.13
3597377	chr12	rs17119494	57516933	G	A	0.921	0.925	0.953	-0.0480039732984809	0.0165	0.003715	53386	77258	58749.13
3581663	chr12	rs12307379	57518665	C	T	0.955	0.956	0.983	-0.0525994101433915	0.021	0.01208	53386	77258	58749.13
3593130	chr12	rs61937571	57519115	G	A	0.968	0.97	0.913	-0.0227979086760041	0.0263	0.3868	53305	76935	58619.61
3583194	chr12	rs78874207	57519432	G	A	0.905	0.904	0.94	0.0117012723076411	0.0151	0.4372	53386	77258	58749.13
3587413	chr12	rs10467124	57519694	G	C	0.583	0.585	0.99	-0.0292949370570243	0.0088	0.0008538	53386	77258	58749.13
3596358	chr12	rs10467125	57519698	T	C	0.955	0.956	0.982	-0.0527048164320283	0.021	0.01206	53386	77258	58749.13
3574994	chr12	rs73120411	57519826	C	T	0.63	0.63	0.989	-0.0222967349986103	0.009	0.01286	53386	77258	58749.13
3577944	chr12	rs11172112	57520488	G	C	0.955	0.956	0.981	-0.0530949163341788	0.021	0.01145	53386	77258	58749.13
3583966	chr12	rs7306742	57520687	T	C	0.955	0.956	0.981	-0.053200374867981	0.021	0.01123	53386	77258	58749.13
3587149	chr12	rs3741580	57523132	G	A	0.701	0.706	0.945	-0.0018016219466282	0.0097	0.857	53386	77258	58749.13
3588227	chr12	rs35140931	57524099	T	G	0.907	0.906	0.94	0.0202045073158995	0.0153	0.1855	53386	77258	58749.13
3584276	chr12	rs35616842	57524108	T	C	0.874	0.876	0.931	0.0126990249774084	0.0135	0.3473	53386	77258	58749.13
3587359	chr12	rs11610923	57524224	A	C	0.824	0.828	0.945	-0.0160988945897493	0.0117	0.1689	53386	77258	58749.13
3590835	chr12	rs77827402	57525093	G	A	0.955	0.956	0.978	-0.0532952970582236	0.021	0.01124	53386	77258	58749.13
3576783	chr12	rs4759275	57525756	G	A	0.585	0.586	0.985	-0.0257999754904126	0.0088	0.003359	53386	77258	58749.13
3597286	chr12	rs4759276	57526646	G	A	0.615	0.618	0.984	-0.0290993078252748	0.0089	0.001097	53386	77258	58749.13
3592155	chr12	rs11172113	57527283	T	C	0.593	0.595	0.988	-0.0242004837056584	0.0088	0.005938	53386	77258	58749.13
3595670	chr12	rs4257011	57528197	G	A	0.658	0.661	0.988	-0.0214994661132367	0.0091	0.0186	53386	77258	58749.13
3580054	chr12	rs10747776	57528679	G	A	0.658	0.66	0.988	-0.021101069908054	0.0091	0.02077	53386	77258	58749.13
3591549	chr12	rs11172114	57529443	C	T	0.653	0.657	0.988	-0.0220002402796674	0.0091	0.01554	53386	77258	58749.13
3591909	chr12	rs17547610	57530341	C	A	0.843	0.843	0.956	-0.0019018072895963	0.0121	0.8728	53386	77258	58749.13
3581095	chr12	rs4759044	57530670	T	C	0.555	0.558	0.972	-0.0127003085782322	0.0088	0.1479	53386	77258	58749.13
3582586	chr12	rs10876964	57530814	T	C	0.65	0.654	0.993	-0.0217038334437866	0.009	0.01638	53386	77258	58749.13
3581317	chr12	rs10876965	57531450	A	G	0.65	0.654	0.995	-0.0217958123704574	0.009	0.01616	53386	77258	58749.13
3575596	chr12	rs4367982	57531632	A	G	0.644	0.648	0.996	-0.021203207651103	0.009	0.01866	53386	77258	58749.13
3576088	chr12	rs1385526	57532749	G	C	0.652	0.655	0.994	-0.0217038334437866	0.0091	0.01664	53386	77258	58749.13
3577465	chr12	rs715948	57532982	T	C	0.305	0.307	0.957	-0.0221024699079472	0.0096	0.02061	53386	77258	58749.13
3597077	chr12	rs4759277	57533690	C	A	0.644	0.648	0.996	-0.0216016445577609	0.009	0.01624	53386	77258	58749.13
3594580	chr12	rs1466535	57534470	G	A	0.651	0.654	0.995	-0.0220002402796674	0.009	0.01494	53386	77258	58749.13
3593085	chr12	rs4759045	57534641	G	A	0.651	0.654	0.994	-0.0222967349986103	0.009	0.01388	53386	77258	58749.13
3581866	chr12	rs1799737	57534912	G	A	0.651	0.654	0.993	-0.0220002402796674	0.0091	0.0153	53386	77258	58749.13
3594854	chr12	rs1799986	57535266	C	T	0.852	0.852	0.957	-0.005304041591906	0.0124	0.6674	53386	77258	58749.13
3592535	chr12	rs35264874	57540372	C	T	0.972	0.971	0.845	0.0127977582298607	0.0286	0.655	53316	77188	58679.13
3589539	chr12	rs7968719	57540751	C	G	0.474	0.478	0.917	-0.0256050287153947	0.009	0.004494	53386	77258	58749.13
3588137	chr12	rs7398375	57540848	C	G	0.732	0.728	0.87	0.0308977113278438	0.0104	0.00298	53386	77258	58749.13
3594657	chr12	rs2306692	57541265	C	T	0.864	0.866	0.843	-0.0040983869261633	0.0138	0.769	53386	77258	58749.13
3593446	chr12	rs10876966	57543572	C	T	0.774	0.775	0.954	-0.0255024404124231	0.0105	0.01524	53386	77258	58749.13
3595080	chr12	rs73342535	57544620	C	T	0.98	0.981	0.896	-0.0326988269632397	0.0332	0.3259	53386	77258	58749.13
3585317	chr12	rs57916742	57544931	A	G	0.611	0.614	0.933	-0.029202265808213	0.0091	0.001389	53386	77258	58749.13
3576463	chr12	rs73342540	57545531	G	A	0.98	0.981	0.894	-0.0309026047398165	0.0334	0.354	53386	77258	58749.13
3580030	chr12	rs6581124	57545756	G	A	0.75	0.752	0.956	-0.0380965452668448	0.0102	0.0001766	53386	77258	58749.13
3576327	chr12	rs1800137	57548466	C	T	0.981	0.982	0.897	-0.0453007592301635	0.034	0.1821	53386	77258	58749.13
3575757	chr12	rs34505337	57552999	C	T	0.968	0.97	0.928	-0.0641012834065877	0.0259	0.01342	53386	77258	58749.13
3576521	chr12	rs35012107	57555028	G	A	0.968	0.97	0.93	-0.0649012535836979	0.0258	0.01197	53386	77258	58749.13
3586974	chr12	rs7975818	57558505	G	C	0.676	0.675	0.969	-0.0186019483996616	0.0093	0.04581	53386	77258	58749.13
3593932	chr12	rs1800174	57559809	G	A	0.68	0.678	0.974	-0.0201006717070029	0.0093	0.03155	53386	77258	58749.13
3580492	chr12	rs1800175	57561379	G	T	0.68	0.678	0.978	-0.0198966317144566	0.0093	0.03255	53386	77258	58749.13
3590964	chr12	rs1800176	57561451	C	T	0.678	0.677	0.978	-0.0181028726978536	0.0093	0.05254	53386	77258	58749.13
3583735	chr12	rs6581125	57561920	T	G	0.678	0.676	0.977	-0.0182047046548463	0.0093	0.05054	53386	77258	58749.13
3578354	chr12	rs12371684	57564478	C	T	0.899	0.895	0.93	0.0192044091837133	0.0146	0.1888	53386	77258	58749.13
3578768	chr12	rs1800177	57567180	G	T	0.679	0.678	0.985	-0.0208968257129853	0.0093	0.02457	53386	77258	58749.13
3581450	chr12	rs1800194	57567762	C	T	0.68	0.678	0.986	-0.0208049294331883	0.0093	0.0254	53386	77258	58749.13
3582714	chr12	rs1800178	57569114	G	A	0.968	0.97	0.951	-0.0660009232598249	0.0256	0.01005	53386	77258	58749.13
3587505	chr12	rs1800180	57569513	G	A	0.679	0.678	0.986	-0.0208968257129853	0.0093	0.02442	53386	77258	58749.13
3582929	chr12	rs11837145	57570014	C	A	0.679	0.678	0.988	-0.0206007457079636	0.0093	0.02618	53386	77258	58749.13
3588904	chr12	rs10876967	57570593	G	A	0.686	0.684	0.986	-0.0191012733024012	0.0093	0.04034	53386	77258	58749.13
3584975	chr12	rs7398391	57576086	A	G	0.674	0.672	0.989	-0.0197028322758684	0.0092	0.03305	53386	77258	58749.13
3589344	chr12	rs7398426	57576370	A	C	0.678	0.677	0.99	-0.0203047533403643	0.0093	0.02851	53386	77258	58749.13
3595967	chr12	rs11172122	57576417	C	T	0.679	0.677	0.99	-0.0203966036652218	0.0093	0.02757	53386	77258	58749.13
3586819	chr12	rs35820631	57576492	G	A	0.968	0.97	0.956	-0.0660970683749259	0.0256	0.009741	53386	77258	58749.13
3595961	chr12	rs7305179	57576567	G	C	0.678	0.677	0.99	-0.0203966036652218	0.0093	0.0275	53386	77258	58749.13
3577870	chr12	rs1800181	57578288	C	T	0.679	0.678	0.991	-0.0207028323592018	0.0093	0.02553	53386	77258	58749.13
3586617	chr12	rs1800182	57579727	A	T	0.675	0.674	0.991	-0.0201006717070029	0.0092	0.02896	53386	77258	58749.13
3579833	chr12	rs4074308	57580414	T	C	0.326	0.328	0.993	0.0179970767016546	0.0092	0.05045	53386	77258	58749.13
3592369	chr12	rs4074309	57580522	A	G	0.326	0.328	0.993	0.0180952882690919	0.0092	0.04936	53386	77258	58749.13
3596334	chr12	rs7312323	57583486	G	A	0.675	0.674	0.992	-0.01999864650669	0.0092	0.03016	53386	77258	58749.13
3576338	chr12	rs6581128	57583672	C	A	0.675	0.674	0.992	-0.01999864650669	0.0092	0.02987	53386	77258	58749.13
3576074	chr12	rs1800139	57585144	C	T	0.323	0.325	0.996	0.0171029078996623	0.0092	0.06375	53386	77258	58749.13
3594422	chr12	rs4077658	57586154	C	A	0.712	0.709	0.988	-0.013399371963117	0.0095	0.159	53386	77258	58749.13
3591595	chr12	rs1800187	57587839	C	T	0.323	0.325	0.993	0.0182033098538737	0.0092	0.04817	53386	77258	58749.13
3584539	chr12	rs35492427	57588032	G	A	0.978	0.976	0.935	0.0059025456526138	0.0307	0.8468	50002	71461	54829.39
3595296	chr12	rs34554486	57588127	C	T	0.968	0.97	0.967	-0.0638027918527484	0.0254	0.012	53386	77258	58749.13
3590464	chr12	rs1800141	57588433	G	A	0.967	0.97	0.968	-0.0620988329318545	0.0253	0.01395	53386	77258	58749.13
3594665	chr12	rs1800188	57588491	C	T	0.968	0.97	0.968	-0.0626948883400778	0.0253	0.01319	53386	77258	58749.13
3583576	chr12	rs1800154	57589659	C	T	0.679	0.678	0.991	-0.0203047533403643	0.0092	0.02808	53386	77258	58749.13
3595043	chr12	rs1800189	57589865	C	T	0.323	0.325	0.993	0.0180952882690919	0.0092	0.05041	53386	77258	58749.13
3576506	chr12	rs1800191	57590758	C	T	0.678	0.677	0.991	-0.0191012733024012	0.0092	0.03932	53386	77258	58749.13
3592483	chr12	rs1800156	57590797	C	T	0.679	0.678	0.991	-0.0203966036652218	0.0092	0.02743	53386	77258	58749.13
3596746	chr12	rs1800165	57591226	T	C	0.678	0.676	0.991	-0.0183982139464423	0.0092	0.04594	53386	77258	58749.13
3582721	chr12	rs1800168	57592557	C	T	0.323	0.325	0.992	0.0178988554877579	0.0092	0.05219	53386	77258	58749.13
3595433	chr12	rs1140648	57593101	G	A	0.326	0.329	0.991	0.0183015011699126	0.0092	0.04634	53386	77258	58749.13
3585360	chr12	rs1800158	57593204	A	G	0.968	0.97	0.962	-0.0644958553811008	0.0255	0.0113	53386	77258	58749.13
3591285	chr12	rs1800159	57593894	A	G	0.324	0.322	0.96	0.0215951374365897	0.0094	0.02148	53386	77258	58749.13
3587884	chr12	rs11172124	57594955	G	A	0.747	0.745	0.975	-0.0137034650584925	0.01	0.1702	53386	77258	58749.13
3595412	chr12	rs9669595	57595066	G	A	0.66	0.66	0.974	-0.0216016445577609	0.0092	0.01886	53386	77258	58749.13
3574377	chr12	rs7978567	57595984	C	T	0.66	0.66	0.974	-0.0217038334437866	0.0092	0.0182	53386	77258	58749.13
3587911	chr12	rs7965424	57597871	G	A	0.35	0.35	0.977	0.0210959082947329	0.0091	0.02071	53386	77258	58749.13
3591792	chr12	rs12370981	57597918	C	T	0.744	0.742	0.974	-0.0143017847108596	0.01	0.1523	53386	77258	58749.13
3596749	chr12	rs76362380	57599981	C	A	0.94	0.944	0.941	-0.0549948736289312	0.0191	0.003985	53386	77258	58749.13
3589009	chr12	rs7956957	57602815	C	G	0.357	0.357	0.976	0.0204984635773248	0.0091	0.02416	53386	77258	58749.13
3596266	chr12	rs1800162	57603417	A	G	0.651	0.652	0.972	-0.0209989425960583	0.0091	0.02171	53386	77258	58749.13
3577590	chr12	rs1800164	57604802	A	G	0.357	0.357	0.976	0.0205964297986501	0.0091	0.02327	53386	77258	58749.13
3583798	chr12	rs7956686	57608433	G	A	0.654	0.654	0.972	-0.0214994661132367	0.0092	0.01881	53386	77258	58749.13
3577316	chr12	rs78558633	57610249	G	C	0.65	0.65	0.973	-0.0217038334437866	0.0091	0.01771	53386	77258	58749.13
3582578	chr12	rs7311958	57613425	C	T	0.351	0.35	0.966	0.0239020562806236	0.0092	0.009194	53386	77258	58749.13
3588464	chr12	rs73120022	57613780	G	A	0.749	0.747	0.966	-0.0149004625639624	0.0101	0.1386	53386	77258	58749.13
3581782	chr12	rs7489208	57614193	G	A	0.0931	0.0906	0.937	0.0298014912367898	0.0154	0.05332	53386	77258	58749.13
3581150	chr12	rs7489231	57614484	C	T	0.347	0.348	0.978	0.0183015011699126	0.0091	0.04576	53386	77258	58749.13
3584370	chr12	rs10783815	57616013	G	A	0.345	0.346	0.986	0.0177023841130051	0.0091	0.05193	53386	77258	58749.13
3586811	chr12	rs7485577	57616061	G	A	0.729	0.724	0.984	-0.0064004391810282	0.0097	0.5109	53386	77258	58749.13
3588864	chr12	rs68176600	57618419	A	G	0.66	0.659	0.979	-0.017502275136142	0.0092	0.05605	53386	77258	58749.13
3593399	chr12	rs61736007	57618619	G	A	0.729	0.724	0.98	-0.005696192544881	0.0098	0.5612	53386	77258	58749.13
3575825	chr12	rs10783816	57619362	G	A	0.66	0.66	0.979	-0.0178992398878318	0.0092	0.05022	53386	77258	58749.13
3587226	chr12	rs11612551	57620254	G	A	0.729	0.724	0.98	-0.0057967688471774	0.0097	0.5544	53386	77258	58749.13
3579953	chr12	rs76758508	57622119	C	T	0.669	0.668	0.977	-0.0191012733024012	0.0092	0.03837	53386	77258	58749.13
3574426	chr12	rs11615783	57622492	T	A	0.743	0.74	0.976	-0.0095958936734469	0.0099	0.3354	53386	77258	58749.13
3591552	chr12	rs7301155	57622821	G	A	0.332	0.333	0.977	0.0171029078996623	0.0092	0.06375	53386	77258	58749.13
3576784	chr12	rs28365862	57623363	A	G	0.948	0.952	0.952	-0.0613967948653235	0.0203	0.002516	53386	77258	58749.13
3579790	chr12	rs2229717	57627074	G	T	0.96	0.962	0.952	-0.0519988063604998	0.023	0.02409	53386	77258	58749.13
3597170	chr12	rs34095989	57627717	G	A	0.616	0.628	0.975	-0.0267958227871631	0.009	0.002995	53386	77258	58749.13
3585505	chr12	rs3923885	57634698	T	G	0.528	0.515	0.986	0.0198026272961797	0.0087	0.02384	53386	77258	58749.13
3584895	chr12	rs11609986	57635059	G	A	0.53	0.518	0.984	0.0183015011699126	0.0088	0.0364	53386	77258	58749.13
3578757	chr12	rs73338169	57635988	G	C	0.959	0.962	0.952	-0.0580953231907121	0.0229	0.0111	53386	77258	58749.13
3579756	chr12	rs3204635	57637593	G	A	0.727	0.718	0.978	0.0412954824071715	0.0097	2.232e-05	53386	77258	58749.13
3597082	chr12	rs7133915	57641340	T	C	0.527	0.536	0.981	-0.0105959392134034	0.0087	0.2234	53386	77258	58749.13
3584871	chr12	rs112059089	57642231	G	A	0.96	0.963	0.957	-0.0638027918527484	0.0229	0.005414	53386	77258	58749.13
3587360	chr12	rs7976512	57643686	A	G	0.725	0.716	0.982	0.0416024898545136	0.0097	1.827e-05	53386	77258	58749.13
3578998	chr12	rs10876968	57644767	G	T	0.725	0.716	0.982	0.0418998134646779	0.0097	1.545e-05	53386	77258	58749.13
3584551	chr12	rs11172134	57645789	T	A	0.803	0.8	0.984	-0.0222967349986103	0.0109	0.04092	53386	77258	58749.13
3579337	chr12	rs4075325	57649840	C	T	0.528	0.516	0.995	0.0200967016991224	0.0087	0.02101	53386	77258	58749.13
3596933	chr12	rs74240697	57650897	C	T	0.963	0.966	0.961	-0.0625990697565225	0.0239	0.008689	53386	77258	58749.13
3595152	chr12	rs6581131	57652963	G	A	0.528	0.516	0.994	0.0195967237465575	0.0087	0.02436	53386	77258	58749.13
3578485	chr12	rs7966846	57653582	A	C	0.723	0.715	0.984	0.0402010017441475	0.0097	3.197e-05	53386	77258	58749.13
3592935	chr12	rs73338185	57656666	G	A	0.961	0.964	0.967	-0.0620988329318545	0.0231	0.007179	53386	77258	58749.13
3590133	chr12	rs11172139	57656705	A	C	0.519	0.529	0.99	-0.0120017335415971	0.0087	0.166	53386	77258	58749.13
3582966	chr12	rs11172140	57659706	A	C	0.758	0.75	0.988	0.0481995135792341	0.0101	1.732e-06	53386	77258	58749.13
3593689	chr12	rs10783818	57662563	T	C	0.527	0.515	0.997	0.0197045832743354	0.0087	0.02341	53386	77258	58749.13
3575048	chr12	rs142981850	57664092	G	A	0.963	0.966	0.961	-0.061003443560332	0.0239	0.01068	53386	77258	58749.13
3574648	chr12	rs7358684	57664161	A	G	0.528	0.515	0.997	0.0195967237465575	0.0087	0.02431	53386	77258	58749.13
3593697	chr12	rs73338190	57666612	T	G	0.961	0.963	0.967	-0.0625990697565225	0.0231	0.006696	53386	77258	58749.13
3580483	chr12	rs10783819	57667261	G	C	0.527	0.515	0.997	0.0194986595340326	0.0087	0.02476	53386	77258	58749.13
3589143	chr12	rs12371805	57669972	G	A	0.653	0.665	0.948	-0.029202265808213	0.0094	0.00179	53386	77258	58749.13
3574667	chr12	rs60216001	57670593	C	T	0.963	0.966	0.964	-0.0605996221289296	0.0238	0.01103	53386	77258	58749.13
3584817	chr12	rs10783820	57671303	C	A	0.528	0.516	0.998	0.0193025022544974	0.0087	0.02643	53386	77258	58749.13
3596938	chr12	rs73338194	57672511	T	C	0.961	0.963	0.968	-0.0633978386299677	0.0231	0.005959	53386	77258	58749.13
3591711	chr12	rs7135142	57672913	G	A	0.527	0.515	0.999	0.0194986595340326	0.0087	0.02442	53386	77258	58749.13
3596149	chr12	rs7302906	57676178	A	G	0.757	0.749	0.994	0.0483996117232768	0.01	1.394e-06	53386	77258	58749.13
3585194	chr12	rs7133939	57676255	T	A	0.528	0.515	0.999	0.0192044091837133	0.0087	0.02717	53386	77258	58749.13
3595972	chr12	rs56383506	57676788	T	C	0.961	0.963	0.968	-0.0631954234971474	0.0231	0.006172	53386	77258	58749.13
3597246	chr12	rs12227309	57679030	C	T	0.757	0.749	0.994	0.0485044090596151	0.01	1.369e-06	53386	77258	58749.13
3586775	chr12	rs56205943	57679414	G	A	0.771	0.767	0.998	-0.0251024465608414	0.0103	0.0143	53386	77258	58749.13
3576032	chr12	rs11172142	57680101	T	A	0.758	0.749	0.994	0.0497040321791155	0.01	7.497e-07	53386	77258	58749.13
3578771	chr12	rs7963352	57680532	A	G	0.757	0.749	0.994	0.0483996117232768	0.01	1.37e-06	53386	77258	58749.13
3597152	chr12	rs7486863	57681122	G	A	0.48	0.492	1.0	-0.0197028322758684	0.0087	0.02315	53386	77258	58749.13
3576119	chr12	rs11172143	57682181	A	C	0.549	0.556	0.872	-0.0066017436345624	0.0093	0.4767	53386	77258	58749.13
3597145	chr12	rs7488274	57682980	G	C	0.961	0.963	0.968	-0.0630036995790015	0.0231	0.006261	53386	77258	58749.13
3592009	chr12	rs12296766	57684943	A	G	0.528	0.515	1.0	0.0194005857039748	0.0087	0.02517	53386	77258	58749.13
3579995	chr12	rs12310220	57684978	C	T	0.528	0.516	1.0	0.0189983824093147	0.0087	0.02867	53386	77258	58749.13
3581218	chr12	rs7314266	57689688	G	A	0.527	0.515	1.0	0.0194005857039748	0.0087	0.02554	53386	77258	58749.13
3593591	chr12	rs12313762	57692470	C	T	0.771	0.767	0.999	-0.0251024465608414	0.0103	0.01453	53386	77258	58749.13
3591691	chr12	rs11172145	57692612	G	A	0.526	0.535	0.992	-0.010302892995897	0.0087	0.2381	53386	77258	58749.13
3592292	chr12	rs10747777	57694370	T	A	0.528	0.516	1.0	0.0193025022544974	0.0087	0.02619	53386	77258	58749.13
3580861	chr12	rs10747778	57694418	C	G	0.528	0.515	1.0	0.0194005857039748	0.0087	0.02568	53386	77258	58749.13
3584150	chr12	rs10876971	57694732	T	A	0.757	0.749	0.994	0.0487996879336047	0.01	1.136e-06	53386	77258	58749.13
3578444	chr12	rs7977908	57696556	A	G	0.527	0.515	1.0	0.0194986595340326	0.0087	0.02438	53386	77258	58749.13
3588170	chr12	rs11172147	57696677	G	A	0.771	0.767	0.999	-0.0249999098013234	0.0103	0.01478	53386	77258	58749.13
3580842	chr12	rs7298418	57697949	A	G	0.527	0.515	1.0	0.0195967237465575	0.0087	0.02408	53386	77258	58749.13
3595466	chr12	rs6581134	57698688	C	T	0.528	0.516	1.0	0.0194005857039748	0.0087	0.02556	53386	77258	58749.13
3574577	chr12	rs11172152	57701868	C	T	0.526	0.535	0.992	-0.010302892995897	0.0087	0.2351	53386	77258	58749.13
3592023	chr12	rs7139302	57703935	G	A	0.526	0.535	0.991	-0.010302892995897	0.0087	0.238	53386	77258	58749.13
3577666	chr12	rs4760193	57705272	G	A	0.528	0.515	1.0	0.0194986595340326	0.0087	0.02465	53386	77258	58749.13
3595387	chr12	rs11172155	57705631	A	G	0.758	0.749	0.995	0.0493995022947674	0.01	8.497e-07	53386	77258	58749.13
3589064	chr12	rs11172156	57705853	C	T	0.48	0.492	1.0	-0.0202027073175195	0.0087	0.0195	53386	77258	58749.13
3577705	chr12	rs4760192	57707800	C	T	0.528	0.515	0.999	0.0197045832743354	0.0087	0.02326	53386	77258	58749.13
3575124	chr12	rs7133572	57707911	C	T	0.758	0.749	0.995	0.0491044005063081	0.01	1.006e-06	53386	77258	58749.13
3594723	chr12	rs11172160	57711214	C	G	0.48	0.492	0.999	-0.020498669477346	0.0087	0.018	53386	77258	58749.13
3576107	chr12	rs6581135	57711511	G	A	0.528	0.516	0.998	0.0195967237465575	0.0087	0.02392	53386	77258	58749.13
3577094	chr12	rs11172161	57712230	G	A	0.526	0.535	0.99	-0.0104039337153929	0.0087	0.2325	53386	77258	58749.13
3577625	chr12	rs7975026	57713141	G	A	0.526	0.535	0.99	-0.0104039337153929	0.0087	0.2329	53386	77258	58749.13
3582023	chr12	rs7975634	57713604	G	A	0.526	0.535	0.99	-0.0104039337153929	0.0087	0.2328	53386	77258	58749.13
3582362	chr12	rs7975347	57713658	A	C	0.528	0.515	0.998	0.0197045832743354	0.0087	0.02311	53386	77258	58749.13
3589585	chr12	rs35032945	57714142	A	C	0.48	0.492	0.998	-0.0203966036652218	0.0087	0.01863	53386	77258	58749.13
3589867	chr12	rs6581136	57714459	C	G	0.528	0.515	0.998	0.0198026272961797	0.0087	0.02293	53386	77258	58749.13
3596833	chr12	rs7484541	57714803	A	T	0.785	0.783	0.995	-0.0290993078252748	0.0105	0.005715	53386	77258	58749.13
3581504	chr12	rs11172163	57718965	G	A	0.526	0.535	0.989	-0.0104039337153929	0.0087	0.2345	53386	77258	58749.13
3590898	chr12	rs11172165	57721416	C	T	0.528	0.515	0.997	0.0198026272961797	0.0087	0.02283	53386	77258	58749.13
3590367	chr12	rs76195886	57722820	A	G	0.963	0.965	0.96	-0.0608015124606624	0.0238	0.01061	53386	77258	58749.13
3589439	chr12	rs11614077	57723474	C	T	0.756	0.748	0.988	0.0507026199737612	0.01	4.624e-07	53386	77258	58749.13
3596628	chr12	rs4760357	57724274	G	C	0.528	0.515	0.997	0.0199006617063362	0.0087	0.0222	53386	77258	58749.13
3590123	chr12	rs4760356	57724941	T	C	0.528	0.516	0.997	0.0198026272961797	0.0087	0.02251	53386	77258	58749.13
3589434	chr12	rs4760355	57725197	G	A	0.769	0.765	1.0	-0.0248051189189711	0.0102	0.01537	53386	77258	58749.13
3577081	chr12	rs36050407	57725629	G	A	0.759	0.75	0.993	0.0495041949030891	0.0101	8.283e-07	53386	77258	58749.13
3588342	chr12	rs10876973	57727301	C	T	0.759	0.75	0.993	0.0497040321791155	0.0101	7.551e-07	53386	77258	58749.13
3586643	chr12	rs11172166	57728508	G	C	0.526	0.535	0.989	-0.0105959392134034	0.0087	0.2218	53386	77258	58749.13
3596139	chr12	rs7398058	57728608	G	A	0.528	0.515	0.997	0.0199006617063362	0.0087	0.02184	53386	77258	58749.13
3576169	chr12	rs12812140	57728978	T	G	0.48	0.492	0.997	-0.0207028323592018	0.0087	0.0172	53386	77258	58749.13
3577308	chr12	rs7307059	57729889	C	T	0.528	0.515	0.997	0.0199006617063362	0.0087	0.02173	53386	77258	58749.13
3589053	chr12	rs4760348	57731009	A	G	0.528	0.515	0.996	0.0200967016991224	0.0087	0.02092	53386	77258	58749.13
3594214	chr12	rs10876974	57732925	C	T	0.759	0.75	0.993	0.0495041949030891	0.0101	8.608e-07	53386	77258	58749.13
3588266	chr12	rs11172169	57733539	G	A	0.48	0.492	0.996	-0.0208049294331883	0.0087	0.01671	53386	77258	58749.13
3579134	chr12	rs11830804	57734892	C	A	0.759	0.75	0.993	0.0495041949030891	0.0101	8.477e-07	53386	77258	58749.13
3590546	chr12	rs11609805	57735045	G	A	0.769	0.765	1.0	-0.0244976316004002	0.0102	0.01656	53386	77258	58749.13
3593923	chr12	rs11172170	57736138	T	A	0.528	0.515	0.996	0.0199006617063362	0.0087	0.02226	53386	77258	58749.13
3586274	chr12	rs79395356	57738600	T	G	0.769	0.765	1.0	-0.0248973835545144	0.0102	0.01493	53386	77258	58749.13
3595076	chr12	rs7309659	57739634	T	C	0.528	0.516	0.996	0.0198026272961797	0.0087	0.02272	53386	77258	58749.13
3593799	chr12	rs6581138	57744864	G	A	0.761	0.754	0.988	0.0473987203698754	0.0101	2.833e-06	53386	77258	58749.13
3577924	chr12	rs7133366	57744961	G	C	0.521	0.509	0.993	0.0179970767016546	0.0087	0.03918	53386	77258	58749.13
3575744	chr12	rs6581139	57747311	T	C	0.528	0.515	0.995	0.0197045832743354	0.0087	0.02324	53386	77258	58749.13
3580711	chr12	rs11172176	57747418	A	C	0.526	0.535	0.988	-0.0105049846451474	0.0087	0.2301	53386	77258	58749.13
3584706	chr12	rs11172177	57748968	C	T	0.479	0.492	0.996	-0.0207028323592018	0.0087	0.01742	53386	77258	58749.13
3584079	chr12	rs10783823	57750783	G	C	0.528	0.516	0.995	0.0194005857039748	0.0087	0.02577	53386	77258	58749.13
3590993	chr12	rs12313306	57751854	C	T	0.77	0.765	1.0	-0.0248051189189711	0.0102	0.01518	53386	77258	58749.13
3583033	chr12	rs4760308	57752177	C	T	0.528	0.515	0.995	0.0199006617063362	0.0087	0.0219	53386	77258	58749.13
3577199	chr12	rs10876976	57754503	T	G	0.528	0.515	0.995	0.0198026272961797	0.0087	0.0226	53386	77258	58749.13
3576337	chr12	rs10876977	57754599	G	A	0.528	0.516	0.995	0.0194986595340326	0.0087	0.0249	53386	77258	58749.13
3597705	chr12	rs73115907	57754701	G	A	0.759	0.751	0.992	0.0491044005063081	0.0101	1.024e-06	53386	77258	58749.13
3578679	chr12	rs35058761	57754800	T	G	0.526	0.535	0.988	-0.0105959392134034	0.0087	0.2248	53386	77258	58749.13
3596065	chr12	rs11172181	57756005	T	C	0.77	0.765	1.0	-0.0252049938352247	0.0102	0.01356	53386	77258	58749.13
3577515	chr12	rs6581140	57757387	A	C	0.526	0.535	0.988	-0.0105959392134034	0.0087	0.223	53386	77258	58749.13
3597134	chr12	rs4760228	57761103	A	C	0.528	0.516	0.995	0.0194005857039748	0.0087	0.02611	53386	77258	58749.13
3591465	chr12	rs4760236	57761777	A	G	0.528	0.516	0.995	0.0194986595340326	0.0087	0.02488	53386	77258	58749.13
3582750	chr12	rs512223	57762560	G	A	0.528	0.516	0.995	0.0194005857039748	0.0087	0.02546	53386	77258	58749.13
3577958	chr12	rs11172184	57763520	C	T	0.518	0.528	0.989	-0.0122952780941516	0.0087	0.1568	53386	77258	58749.13
3597607	chr12	rs76522560	57765811	G	A	0.961	0.963	0.963	-0.0649012535836979	0.0231	0.004932	53386	77258	58749.13
3586594	chr12	rs11172190	57766305	C	T	0.484	0.497	0.99	-0.0229002198863326	0.0087	0.00854	53386	77258	58749.13
3586317	chr12	rs4760254	57766392	G	C	0.771	0.766	1.0	-0.0239956055562207	0.0102	0.01889	53386	77258	58749.13
3590901	chr12	rs12820078	57767214	G	A	0.759	0.751	0.993	0.0493043176841434	0.0101	9.316e-07	53386	77258	58749.13
3595554	chr12	rs11172191	57768295	T	A	0.479	0.492	0.996	-0.0208049294331883	0.0087	0.01672	53386	77258	58749.13
3593937	chr12	rs10876978	57769533	A	G	0.529	0.516	0.995	0.0194005857039748	0.0087	0.02552	53386	77258	58749.13
3583019	chr12	rs7971133	57770098	C	T	0.77	0.766	1.0	-0.0252049938352247	0.0102	0.01369	53386	77258	58749.13
3575335	chr12	rs4760278	57771153	C	A	0.786	0.784	0.998	-0.027998320426861	0.0105	0.007732	53386	77258	58749.13
3588221	chr12	rs505479	57771686	C	T	0.759	0.751	0.993	0.0493043176841434	0.0101	9.48e-07	53386	77258	58749.13
3580436	chr12	rs34453452	57777755	G	A	0.525	0.534	0.989	-0.010302892995897	0.0087	0.2344	53386	77258	58749.13
3576817	chr12	rs4108243	57779821	A	G	0.529	0.517	0.995	0.0200967016991224	0.0087	0.02076	53386	77258	58749.13
3576102	chr12	rs4760305	57780127	T	C	0.53	0.517	0.993	0.0205964297986501	0.0087	0.01784	53386	77258	58749.13
3581837	chr12	rs4760306	57780240	A	C	0.529	0.517	0.995	0.0202045073158995	0.0087	0.02039	53386	77258	58749.13
3578007	chr12	rs12315434	57780936	A	C	0.786	0.784	0.998	-0.0278954863187535	0.0105	0.007932	53386	77258	58749.13
3584998	chr12	rs492749	57781218	G	A	0.529	0.517	0.995	0.0199006617063362	0.0087	0.02204	53386	77258	58749.13
3581665	chr12	rs2122982	57781893	G	A	0.771	0.766	1.0	-0.0243951568347216	0.0102	0.01699	53386	77258	58749.13
3591218	chr12	rs10876980	57785501	C	T	0.479	0.492	0.996	-0.0203966036652218	0.0087	0.01898	53386	77258	58749.13
3574715	chr12	rs117605132	57789323	A	G	0.963	0.966	0.956	-0.066599309771242	0.0239	0.00533	53386	77258	58749.13
3585657	chr12	rs68147365	57789359	G	A	0.77	0.766	1.0	-0.0252972953741621	0.0102	0.0134	53386	77258	58749.13
3578033	chr12	rs7980310	57789960	C	T	0.529	0.516	0.995	0.0194986595340326	0.0087	0.02502	53386	77258	58749.13
3585701	chr12	rs11172197	57790425	G	A	0.526	0.535	0.989	-0.010302892995897	0.0087	0.2366	53386	77258	58749.13
3594520	chr12	rs78477939	57790803	G	A	0.963	0.965	0.955	-0.0654028946007014	0.0238	0.005995	53386	77258	58749.13
3585404	chr12	rs491750	57791176	G	T	0.528	0.516	0.996	0.0195967237465575	0.0087	0.02449	53386	77258	58749.13
3593970	chr12	rs575153	57791625	A	G	0.529	0.516	0.995	0.0199986865066891	0.0087	0.02169	53386	77258	58749.13
3581342	chr12	rs7974833	57791833	T	C	0.775	0.771	0.996	-0.0267958227871631	0.0104	0.009656	53386	77258	58749.13
3587809	chr12	rs572198	57791986	C	T	0.759	0.751	0.992	0.0499989570943217	0.0101	6.821e-07	53386	77258	58749.13
3579014	chr12	rs60636710	57792182	T	C	0.96	0.963	0.959	-0.0663962456396854	0.0231	0.004033	53386	77258	58749.13
3597720	chr12	rs11613352	57792580	C	T	0.77	0.765	1.01	-0.0249999098013234	0.0102	0.01425	53386	77258	58749.13
3595870	chr12	rs501055	57794724	G	A	0.759	0.751	0.993	0.0493995022947674	0.0101	9.005e-07	53386	77258	58749.13
3595153	chr12	rs144957022	57800803	G	A	0.963	0.965	0.952	-0.0654028946007014	0.0238	0.006034	53386	77258	58749.13
3577203	chr12	rs11172205	57806846	G	T	0.479	0.491	0.997	-0.0203966036652218	0.0087	0.01859	53386	77258	58749.13
3581770	chr12	rs519452	57806855	G	A	0.76	0.751	0.992	0.0497040321791155	0.0101	7.861e-07	53386	77258	58749.13
3591741	chr12	rs540730	57807114	T	C	0.237	0.242	1.01	0.0232965165504356	0.0101	0.0207	53386	77258	58749.13
3595241	chr12	rs67161907	57807855	C	G	0.525	0.534	0.989	-0.0098988321792475	0.0087	0.2535	53386	77258	58749.13
3595998	chr12	rs7303542	57808191	T	C	0.759	0.751	0.992	0.0493995022947674	0.0101	8.792e-07	53386	77258	58749.13
3591831	chr12	rs1106766	57809456	C	T	0.77	0.766	1.01	-0.0252049938352247	0.0102	0.01348	53386	77258	58749.13
3596824	chr12	rs538548	57810104	T	C	0.759	0.751	0.992	0.0495041949030891	0.0101	8.374e-07	53386	77258	58749.13
3579228	chr12	rs537482	57810254	T	C	0.529	0.516	0.996	0.0192044091837133	0.0087	0.02688	53386	77258	58749.13
3593590	chr12	rs2063778	57811414	T	G	0.479	0.491	0.996	-0.020498669477346	0.0087	0.01799	53386	77258	58749.13
3578968	chr12	rs7132367	57815272	C	T	0.529	0.516	0.995	0.0190964956909883	0.0087	0.02824	53386	77258	58749.13
3592425	chr12	rs11614506	57815675	T	C	0.785	0.783	0.998	-0.0285949668801128	0.0105	0.006481	53386	77258	58749.13
3586255	chr12	rs1798710	57815922	C	G	0.529	0.516	0.995	0.0193025022544974	0.0087	0.02672	53386	77258	58749.13
3578366	chr12	rs59470370	57816540	G	A	0.96	0.963	0.956	-0.0674975614490263	0.0231	0.003529	53386	77258	58749.13
3595587	chr12	rs55772485	57821082	T	A	0.523	0.532	0.985	-0.0107980900995126	0.0087	0.2167	53386	77258	58749.13
3577287	chr12	rs28504983	57821487	G	A	0.528	0.516	0.994	0.0194005857039748	0.0087	0.02558	53386	77258	58749.13
3582136	chr12	rs12230111	57822616	G	A	0.525	0.512	0.994	0.0199006617063362	0.0087	0.02212	53386	77258	58749.13
3586696	chr12	rs11172211	57822799	C	G	0.524	0.512	0.994	0.0200967016991224	0.0087	0.02079	53386	77258	58749.13
3593371	chr12	rs567895	57823192	C	T	0.756	0.747	0.992	0.0505980527630914	0.01	4.243e-07	53386	77258	58749.13
3593959	chr12	rs7964492	57823585	A	C	0.769	0.765	1.0	-0.0263953113595316	0.0102	0.00978	53386	77258	58749.13
3594377	chr12	rs487722	57824165	G	T	0.795	0.787	0.966	0.0567961259994112	0.0108	1.416e-07	53386	77258	58749.13
3577157	chr12	rs543410	57825370	C	T	0.524	0.512	0.994	0.0202045073158995	0.0087	0.02044	53386	77258	58749.13
3590555	chr12	rs481196	57826133	A	G	0.524	0.512	0.993	0.0204984635773248	0.0087	0.01836	53386	77258	58749.13
3578004	chr12	rs12427027	57826639	C	T	0.523	0.533	0.987	-0.0107980900995126	0.0087	0.2154	53386	77258	58749.13
3585035	chr12	rs73119306	57826982	A	G	0.769	0.765	0.999	-0.0257999754904126	0.0102	0.01163	53386	77258	58749.13
3586992	chr12	rs11172212	57827348	C	T	0.524	0.533	0.987	-0.0110002818588653	0.0087	0.2066	53386	77258	58749.13
3592718	chr12	rs560048	57829129	C	T	0.53	0.517	0.994	0.0204984635773248	0.0087	0.01854	53386	77258	58749.13
3576347	chr12	rs2943691	57829917	C	T	0.761	0.752	0.992	0.0513962890834148	0.0101	3.421e-07	53386	77258	58749.13
3576190	chr12	rs75889771	57830823	A	C	0.963	0.966	0.951	-0.0683002542587931	0.024	0.004458	53386	77258	58749.13
3575851	chr12	rs10876983	57831181	G	T	0.53	0.517	0.993	0.0202045073158995	0.0087	0.02012	53386	77258	58749.13
3579195	chr12	rs11172214	57831280	G	A	0.53	0.517	0.992	0.0202045073158995	0.0087	0.02018	53386	77258	58749.13
3581861	chr12	rs533975	57831984	G	A	0.53	0.517	0.992	0.0200967016991224	0.0087	0.0209	53386	77258	58749.13
3580897	chr12	rs12579911	57834427	T	C	0.477	0.49	0.99	-0.0212951405401588	0.0087	0.01443	53386	77258	58749.13
3583809	chr12	rs9738646	57834911	T	G	0.761	0.752	0.988	0.0515007728624032	0.0101	3.408e-07	53386	77258	58749.13
3581754	chr12	rs9738004	57835028	C	T	0.53	0.517	0.99	0.0198026272961797	0.0087	0.02347	53386	77258	58749.13
3595279	chr12	rs7297282	57835185	G	A	0.761	0.752	0.988	0.0513962890834148	0.0101	3.755e-07	53386	77258	58749.13
3586021	chr12	rs2943693	57835965	C	T	0.761	0.752	0.987	0.0513012943555507	0.0101	3.947e-07	53386	77258	58749.13
3577511	chr12	rs2943692	57836098	A	G	0.761	0.752	0.987	0.0513012943555507	0.0101	3.977e-07	53386	77258	58749.13
3594855	chr12	rs4760244	57837387	A	T	0.53	0.518	0.985	0.0195967237465575	0.0087	0.02468	53386	77258	58749.13
3582900	chr12	rs12423654	57838150	T	C	0.529	0.517	0.987	0.0194986595340326	0.0087	0.02539	53386	77258	58749.13
3588489	chr12	rs61352607	57839173	G	T	0.768	0.764	0.993	-0.026898543868701	0.0103	0.008671	53386	77258	58749.13
3576150	chr12	rs568793	57840308	A	C	0.529	0.517	0.986	0.0189983824093147	0.0087	0.02943	53386	77258	58749.13
3588646	chr12	rs1965285	57841049	C	A	0.96	0.963	0.953	-0.070197167789298	0.0232	0.002424	53386	77258	58749.13
3589114	chr12	rs1284252	57841133	G	A	0.529	0.517	0.985	0.0189983824093147	0.0087	0.02972	53386	77258	58749.13
3594775	chr12	rs11172222	57841863	G	A	0.478	0.491	0.984	-0.0203047533403643	0.0087	0.01996	53386	77258	58749.13
3592639	chr12	rs2229357	57843711	G	A	0.768	0.764	0.991	-0.0272992569378225	0.0103	0.007804	53386	77258	58749.13
3592674	chr12	rs3741414	57844049	C	T	0.769	0.765	0.99	-0.0277001306422786	0.0103	0.007025	53386	77258	58749.13
3591224	chr12	rs2280139	57845706	G	A	0.478	0.491	0.981	-0.0197028322758684	0.0088	0.02435	53386	77258	58749.13
3584619	chr12	rs76149603	57847937	C	T	0.961	0.964	0.951	-0.0713993361302911	0.0233	0.002157	53386	77258	58749.13
3583610	chr12	rs703845	57847938	G	A	0.721	0.716	0.977	0.0321960982163169	0.0097	0.0008853	53386	77258	58749.13
3576592	chr12	rs11172224	57848568	T	C	0.977	0.979	0.937	-0.0591026555948241	0.0315	0.06041	50639	70924	55289.37
3583904	chr12	rs3809114	57848639	G	A	0.441	0.448	0.947	-0.0416035498550752	0.0089	2.993e-06	53386	77258	58749.13
3588719	chr12	rs3809113	57848708	C	G	0.292	0.297	0.975	-0.0309026047398165	0.0096	0.001285	53386	77258	58749.13
3581244	chr12	rs507562	57849768	C	G	0.754	0.746	0.975	0.0471030274686428	0.0101	2.978e-06	53386	77258	58749.13
3577520	chr12	rs473465	57851182	G	A	0.755	0.747	0.972	0.0465018336514199	0.0101	4.347e-06	53386	77258	58749.13
3575528	chr12	rs2242578	57853153	G	C	0.349	0.352	0.96	-0.0083043861636152	0.0092	0.3709	53386	77258	58749.13
3590057	chr12	rs55852335	57853335	A	G	0.95	0.951	0.883	-0.0217958123704574	0.0212	0.3036	53386	77258	58749.13
3579682	chr12	rs10783826	57854283	T	G	0.322	0.322	0.987	-0.0005001250416822	0.0093	0.9612	53386	77258	58749.13
3589409	chr12	rs10783827	57854311	G	T	0.326	0.327	0.986	0.0004998750416509	0.0093	0.9573	53386	77258	58749.13
3579967	chr12	rs4760255	57855180	G	A	0.343	0.341	0.991	0.0032048589489113	0.0091	0.7283	53386	77258	58749.13
3589724	chr12	rs3825077	57856014	C	T	0.379	0.378	0.994	0.0053954185169075	0.0089	0.5454	53386	77258	58749.13
3580083	chr12	rs10876986	57856667	G	C	0.379	0.377	0.995	0.0058031292269501	0.0089	0.5166	53386	77258	58749.13
3591995	chr12	rs4760148	57856776	C	G	0.336	0.335	0.998	0.0021975835434872	0.0091	0.8105	53386	77258	58749.13
3578496	chr12	rs3782126	57856933	C	T	0.337	0.335	0.998	0.001998002662673	0.0091	0.8231	53386	77258	58749.13
3574366	chr12	rs3782125	57857000	G	A	0.371	0.369	0.999	0.0065981840282271	0.0089	0.4597	53386	77258	58749.13
3588124	chr12	rs10876987	57857354	T	C	0.315	0.315	0.997	0.0007996801705642	0.0093	0.9306	53386	77258	58749.13
3584916	chr12	rs3817475	57858414	A	G	0.382	0.382	1.0	0.0053954185169075	0.0089	0.5417	53386	77258	58749.13
3575592	chr12	rs3817474	57858835	G	A	0.382	0.382	1.0	0.005703702916678	0.0089	0.5212	53386	77258	58749.13
3579065	chr12	rs2228225	57859431	G	A	0.382	0.382	1.0	0.0058031292269501	0.0089	0.5124	53386	77258	58749.13
3595017	chr12	rs2292657	57859932	G	A	0.382	0.382	1.0	0.0061013488579762	0.0089	0.4933	53386	77258	58749.13
3593835	chr12	rs7309467	57860665	C	T	0.382	0.382	1.0	0.0059025456526138	0.0089	0.508	53386	77258	58749.13
3585434	chr12	rs4760259	57860826	T	C	0.327	0.328	1.0	0.0005998200719675	0.0092	0.95	53386	77258	58749.13
3595622	chr12	rs10783828	57861484	A	G	0.326	0.328	1.0	9.99950003332973e-05	0.0092	0.9878	53386	77258	58749.13
3592330	chr12	rs2228224	57865321	G	A	0.382	0.381	1.0	0.0067968490002727	0.0089	0.4455	53386	77258	58749.13
3577872	chr12	rs2228226	57865821	G	C	0.326	0.327	1.0	0.0001999800026662	0.0092	0.9831	53386	77258	58749.13
3579314	chr12	rs2277318	57869447	T	C	0.329	0.33	0.994	0.0004998750416509	0.0092	0.9545	53386	77258	58749.13
3587147	chr12	rs2277317	57869476	G	A	0.329	0.33	0.994	0.0005998200719675	0.0092	0.9465	53386	77258	58749.13
3575443	chr12	rs2277316	57869486	A	G	0.329	0.33	0.994	0.0004998750416509	0.0092	0.9579	53386	77258	58749.13
3586286	chr12	rs2277315	57869582	T	C	0.327	0.328	0.997	0.0012991557316201	0.0092	0.8916	53386	77258	58749.13
3587417	chr12	rs486699	57870121	A	C	0.0521	0.05	0.946	0.0495041949030891	0.0202	0.01429	53386	77258	58749.13
3583771	chr12	rs11544238	57870155	A	C	0.376	0.375	0.995	0.0064988367398296	0.0089	0.469	53386	77258	58749.13
3576632	chr12	rs512490	57870648	A	G	0.0337	0.0332	0.935	0.0125015292229252	0.0249	0.6165	53386	77258	58749.13
3576355	chr12	rs3825080	57871555	A	G	0.197	0.195	0.962	0.0148984646619666	0.0111	0.178	53386	77258	58749.13
3595529	chr12	rs542278	57872720	G	A	0.868	0.869	0.98	-0.0244976316004002	0.0129	0.05784	53386	77258	58749.13
3580255	chr12	rs33927108	57873042	T	C	0.932	0.931	0.961	-0.0177974390305806	0.0174	0.3073	53386	77258	58749.13
3577173	chr12	rs79948748	57873498	T	G	0.968	0.968	0.956	-0.0122041688389067	0.0251	0.6256	53386	77258	58749.13
3580777	chr12	rs569251	57874906	A	T	0.868	0.869	0.98	-0.0236986067778773	0.0129	0.06617	53386	77258	58749.13
3597186	chr12	rs472895	57875228	G	C	0.868	0.869	0.98	-0.0238010101859522	0.0129	0.06474	53386	77258	58749.13
3579141	chr12	rs511752	57877156	T	C	0.863	0.864	0.982	-0.0186019483996616	0.0127	0.1429	53386	77258	58749.13
3591974	chr12	rs10876988	57879092	G	A	0.378	0.382	0.958	-0.0066017436345624	0.0091	0.4707	53386	77258	58749.13
3579045	chr12	rs1617201	57879448	T	G	0.865	0.866	0.983	-0.0203047533403643	0.0128	0.112	53386	77258	58749.13
3595741	chr12	rs1617196	57879449	T	C	0.863	0.864	0.983	-0.0181028726978536	0.0127	0.1534	53386	77258	58749.13
3595508	chr12	rs1284606	57881363	G	A	0.866	0.867	0.984	-0.0218980211012161	0.0128	0.08655	53386	77258	58749.13
3593761	chr12	rs508904	57882094	A	G	0.868	0.869	0.984	-0.0239034240815591	0.0129	0.06356	53386	77258	58749.13
3583801	chr12	rs55727879	57882776	T	A	0.954	0.954	0.775	0.0001999800026662	0.0235	0.993	53386	77258	58749.13
3593549	chr12	rs899653	57883801	G	A	0.14	0.138	0.986	0.0236969951765786	0.0126	0.05946	53386	77258	58749.13
3591330	chr12	rs2672571	57886609	A	G	0.863	0.864	0.986	-0.0182047046548463	0.0127	0.1515	53386	77258	58749.13
3591108	chr12	rs2620677	57889228	C	T	0.863	0.864	0.986	-0.0187955345843259	0.0127	0.1374	53386	77258	58749.13
3581733	chr12	rs474544	57889590	C	T	0.865	0.866	0.986	-0.01999864650669	0.0127	0.1172	53386	77258	58749.13
3591775	chr12	rs796546	57889920	T	C	0.863	0.864	0.986	-0.0181028726978536	0.0127	0.1523	53386	77258	58749.13
3588422	chr12	rs4760273	57890319	T	C	0.143	0.141	0.988	0.0199006617063362	0.0125	0.1115	53386	77258	58749.13
3582884	chr12	rs496245	57891496	C	G	0.865	0.866	0.986	-0.0198966317144566	0.0127	0.1184	53386	77258	58749.13
3575059	chr12	rs776038	57892799	G	T	0.863	0.864	0.987	-0.0182963622831166	0.0127	0.1489	53386	77258	58749.13
3595322	chr12	rs1709874	57892849	C	T	0.863	0.864	0.987	-0.0181028726978536	0.0127	0.1527	53386	77258	58749.13
3586314	chr12	rs776039	57893619	A	G	0.863	0.864	0.986	-0.0180010511095525	0.0127	0.1561	53386	77258	58749.13
3595378	chr12	rs1299737	57896453	C	T	0.863	0.863	0.986	-0.0178992398878318	0.0126	0.1572	53386	77258	58749.13
3592715	chr12	rs2928382	57897274	C	T	0.863	0.864	0.987	-0.0181028726978536	0.0127	0.1518	53386	77258	58749.13
3582112	chr12	rs2943696	57897295	C	T	0.865	0.866	0.988	-0.0196008476550609	0.0127	0.124	53386	77258	58749.13
3587573	chr12	rs1669294	57898635	T	C	0.863	0.864	0.988	-0.0180010511095525	0.0127	0.1559	53386	77258	58749.13
3592281	chr12	rs9737891	57899106	G	A	0.137	0.136	0.989	0.0178988554877579	0.0127	0.1575	53386	77258	58749.13
3584428	chr12	rs1678537	57900341	G	A	0.865	0.866	0.989	-0.019294956182969	0.0127	0.1283	53386	77258	58749.13
3594585	chr12	rs1629410	57902253	C	G	0.863	0.864	0.989	-0.0177974390305806	0.0126	0.1598	53386	77258	58749.13
3591988	chr12	rs1709871	57903083	T	G	0.863	0.864	0.989	-0.0185000759845861	0.0127	0.1438	53386	77258	58749.13
3593767	chr12	rs1284465	57904170	G	A	0.865	0.866	0.989	-0.0193969096107316	0.0127	0.1265	53386	77258	58749.13
3597299	chr12	rs12425095	57905286	G	A	0.793	0.788	0.922	0.0263010744193707	0.011	0.0173	53386	77258	58749.13
3595312	chr12	rs747340	57905349	G	C	0.863	0.864	0.99	-0.0183982139464423	0.0126	0.1466	53386	77258	58749.13
3581595	chr12	rs79791981	57907769	C	G	0.97	0.971	0.97	-0.0235962138551867	0.0257	0.3589	53386	77258	58749.13
3578352	chr12	rs697221	57911160	G	A	0.852	0.853	0.996	-0.0171970248285215	0.0122	0.1578	53386	77258	58749.13
3590718	chr12	rs703835	57911468	A	G	0.852	0.852	0.997	-0.0160988945897493	0.0122	0.187	53386	77258	58749.13
3584748	chr12	rs703836	57912556	T	C	0.852	0.852	0.998	-0.0160988945897493	0.0122	0.1866	53386	77258	58749.13
3583118	chr12	rs3847699	57915807	C	G	0.152	0.151	0.998	0.0153023200084426	0.0121	0.2044	53386	77258	58749.13
3588661	chr12	rs1148557	57916042	C	T	0.852	0.852	0.999	-0.0164953025291975	0.0122	0.1755	53386	77258	58749.13
3575404	chr12	rs1148555	57918634	A	G	0.856	0.857	0.998	-0.0164953025291975	0.0123	0.1819	53386	77258	58749.13
3597413	chr12	rs1148554	57919107	C	T	0.852	0.852	1.0	-0.0171970248285215	0.0122	0.1576	53386	77258	58749.13
3597578	chr12	rs2127318	57920262	T	G	0.152	0.151	1.0	0.0153023200084426	0.0121	0.2042	53386	77258	58749.13
3594747	chr12	rs1284605	57921188	C	T	0.852	0.852	1.0	-0.0160988945897493	0.0122	0.1842	53386	77258	58749.13
3580591	chr12	rs2620679	57922363	A	G	0.852	0.852	1.0	-0.0156010662286512	0.0121	0.2001	53386	77258	58749.13
3584654	chr12	rs775324	57924050	A	G	0.851	0.852	1.0	-0.015702643727291	0.0122	0.195	53386	77258	58749.13
3590764	chr12	rs7299631	57925078	G	A	0.152	0.151	1.0	0.0152038337422728	0.0121	0.2066	53386	77258	58749.13
3584288	chr12	rs775323	57925287	G	A	0.856	0.857	0.998	-0.0163021610829842	0.0123	0.187	53386	77258	58749.13
3588637	chr12	rs703837	57926472	G	A	0.852	0.852	1.0	-0.0162005226717083	0.0122	0.1835	53386	77258	58749.13
3587639	chr12	rs1678506	57927307	T	C	0.853	0.853	0.997	-0.0152050125429676	0.0122	0.212	53386	77258	58749.13
3586362	chr12	rs1679368	57927308	G	A	0.853	0.853	0.997	-0.015702643727291	0.0122	0.1982	53386	77258	58749.13
3584190	chr12	rs703838	57927515	C	G	0.852	0.852	1.0	-0.0169020380753563	0.0122	0.1654	53386	77258	58749.13
3584303	chr12	rs7964074	57930374	C	T	0.152	0.151	1.0	0.0154007965760229	0.0121	0.201	53386	77258	58749.13
3593853	chr12	rs1148553	57933645	A	G	0.852	0.852	0.999	-0.0174005146801673	0.0122	0.153	53386	77258	58749.13
3597292	chr12	rs703839	57933680	A	G	0.852	0.852	0.999	-0.0174005146801673	0.0122	0.1522	53386	77258	58749.13
3576213	chr12	rs775241	57936327	A	G	0.851	0.852	0.999	-0.0170037478161859	0.0122	0.1613	53386	77258	58749.13
3576300	chr12	rs3782129	57936939	T	A	0.152	0.151	0.999	0.0156961681063242	0.0121	0.1928	53386	77258	58749.13
3575892	chr12	rs775237	57938165	A	G	0.852	0.852	0.998	-0.0176956485356892	0.0122	0.1467	53386	77258	58749.13
3588700	chr12	rs775236	57938323	C	T	0.852	0.852	0.998	-0.0176956485356892	0.0122	0.1464	53386	77258	58749.13
3579502	chr12	rs730560	57938565	A	G	0.582	0.585	0.979	0.0061013488579762	0.0089	0.4898	53386	77258	58749.13
3576966	chr12	rs1669297	57940071	A	G	0.852	0.853	0.996	-0.0176956485356892	0.0122	0.1468	53386	77258	58749.13
3580360	chr12	rs1669296	57940076	T	C	0.852	0.853	0.996	-0.0176956485356892	0.0122	0.1463	53386	77258	58749.13
3589037	chr12	rs11172247	57946510	G	C	0.377	0.382	0.986	-0.0095958936734469	0.009	0.2841	53386	77258	58749.13
3576014	chr12	rs1678509	57950794	G	T	0.623	0.619	0.991	0.00730326611012	0.0089	0.4108	53386	77258	58749.13
3596428	chr12	rs775322	57958313	A	G	0.621	0.617	1.0	0.0080971295874548	0.0089	0.3596	53386	77258	58749.13
3596278	chr12	rs12811003	57959072	C	T	0.948	0.945	0.987	0.0092966519050945	0.0194	0.6308	53386	77258	58749.13
3578999	chr12	rs34513909	57959793	A	G	0.619	0.615	1.0	0.0082954970241069	0.0089	0.347	53386	77258	58749.13
3576478	chr12	rs11172250	57960551	A	G	0.619	0.615	1.0	0.0085037404912207	0.0089	0.3405	53386	77258	58749.13
3594576	chr12	rs10783832	57961494	T	C	0.62	0.616	1.0	0.0089002747867194	0.0089	0.3158	53386	77258	58749.13
3590606	chr12	rs10783833	57961562	A	G	0.62	0.616	1.0	0.0089002747867194	0.0089	0.3148	53386	77258	58749.13
3579707	chr12	rs12231916	57961913	C	T	0.623	0.618	1.0	0.0084045823438103	0.0089	0.3419	53386	77258	58749.13
3577378	chr12	rs12821774	57964445	G	C	0.948	0.945	0.99	0.0107025231331357	0.0193	0.5787	53386	77258	58749.13
3578615	chr12	rs1284464	57964617	G	A	0.62	0.616	1.0	0.0089993837968006	0.0089	0.3114	53386	77258	58749.13
3587142	chr12	rs1678542	57968715	C	G	0.622	0.618	1.0	0.0085037404912207	0.0089	0.3406	53386	77258	58749.13
3576178	chr12	rs11172254	57968738	G	A	0.382	0.386	1.0	-0.009000382197299	0.0089	0.3108	53386	77258	58749.13
3592529	chr12	rs41401546	57973956	G	A	0.948	0.945	0.991	0.0097027754613851	0.0193	0.6162	53386	77258	58749.13
3593911	chr12	rs775245	57974670	G	A	0.913	0.913	0.999	-0.0088994831870327	0.0153	0.5608	53386	77258	58749.13
3593058	chr12	rs775246	57975155	A	C	0.717	0.718	0.999	-0.0242004837056584	0.0096	0.01131	53386	77258	58749.13
3579603	chr12	rs775248	57975910	C	G	0.717	0.717	0.997	-0.0243951568347216	0.0096	0.01066	53386	77258	58749.13
3591460	chr12	rs10783834	57975953	G	C	0.71	0.706	0.998	0.0121953336998771	0.0095	0.1976	53386	77258	58749.13
3586738	chr12	rs11172256	57976118	A	G	0.75	0.75	0.995	-0.01999864650669	0.01	0.04479	53386	77258	58749.13
3595146	chr12	rs2888334	57976647	C	G	0.71	0.706	0.998	0.0124027667170427	0.0095	0.1892	53386	77258	58749.13
3583751	chr12	rs775249	57977003	C	T	0.719	0.72	0.993	-0.023002541565316	0.0096	0.01655	53386	77258	58749.13
3574679	chr12	rs775250	57977040	C	A	0.716	0.716	0.996	-0.0235040691879941	0.0096	0.01402	53386	77258	58749.13
3584412	chr12	rs775251	57978740	C	T	0.296	0.299	0.998	-0.0139975096438537	0.0094	0.1384	53386	77258	58749.13
3586083	chr12	rs1678536	57979190	C	G	0.71	0.706	0.952	0.0077995046323818	0.0097	0.4223	53386	77258	58749.13
3596842	chr12	rs7313599	57979555	A	G	0.586	0.588	0.99	0.0063001125484799	0.0088	0.4737	53386	77258	58749.13
3585675	chr12	rs8873	57979949	G	A	0.782	0.781	0.986	-0.0130953713122409	0.0105	0.2096	53386	77258	58749.13
3582453	chr12	rs10747780	57980541	T	C	0.276	0.275	0.995	0.0197045832743354	0.0096	0.0407	53386	77258	58749.13
3577658	chr12	rs2619439	57981348	C	T	0.238	0.238	0.994	0.0154992634469238	0.0101	0.1252	53386	77258	58749.13
3578858	chr12	rs1545783	57982254	T	G	0.29	0.288	0.998	0.0187039847937718	0.0095	0.04938	53386	77258	58749.13
3584066	chr12	rs7964896	57982794	C	T	0.761	0.761	0.996	-0.0165969709073694	0.0101	0.1006	53386	77258	58749.13
3586976	chr12	rs10747781	57983043	C	A	0.29	0.288	0.998	0.0189983824093147	0.0095	0.04539	53386	77258	58749.13
3581878	chr12	rs4760304	57983660	C	T	0.29	0.288	0.998	0.0190964956909883	0.0095	0.04454	53386	77258	58749.13
3585017	chr12	rs28365829	57984819	G	T	0.963	0.962	0.949	-0.0031950988965408	0.0233	0.8902	53386	77258	58749.13
3588347	chr12	rs11537654	57985204	C	T	0.741	0.736	0.985	0.0156961681063242	0.0099	0.1128	53386	77258	58749.13
3579159	chr12	rs4760158	57988478	C	T	0.29	0.288	0.997	0.0203025023378308	0.0095	0.03236	53386	77258	58749.13
3580887	chr12	rs1296041	57989442	T	C	0.951	0.953	0.98	-0.0299026613543135	0.0204	0.1441	53386	77258	58749.13
3594588	chr12	rs11172262	57990135	G	A	0.763	0.764	0.998	-0.0174005146801673	0.0101	0.08561	53386	77258	58749.13
3592842	chr12	rs812315	57993490	G	A	0.239	0.238	0.999	0.0164047040252769	0.0101	0.1035	53386	77258	58749.13
3589647	chr12	rs2277319	57994679	C	G	0.986	0.986	0.957	-0.0014009809156281	0.0402	0.9721	48749	68349	53221.36
3584926	chr12	rs71461330	57998722	C	T	0.767	0.767	0.987	-0.0183982139464423	0.0102	0.07174	53386	77258	58749.13
3596562	chr12	rs1806652	57999101	C	T	0.767	0.767	0.987	-0.0181028726978536	0.0102	0.07756	53386	77258	58749.13
3596500	chr12	rs2306390	58002599	C	T	0.741	0.737	0.971	0.0166014304974254	0.01	0.09615	53386	77258	58749.13
3592670	chr12	rs10437954	58003922	G	A	0.0985	0.0967	0.96	0.0285971749776749	0.0148	0.05421	53386	77258	58749.13
3583869	chr12	rs7314872	58004563	C	G	0.76	0.759	0.977	-0.0145046862028817	0.0102	0.1541	53386	77258	58749.13
3579199	chr12	rs60586224	58005682	G	A	0.761	0.76	0.978	-0.0144032303107437	0.0102	0.1573	53386	77258	58749.13
3592635	chr12	rs7305391	58007678	G	A	0.764	0.764	0.976	-0.0170037478161859	0.0103	0.09772	53386	77258	58749.13
3588083	chr12	rs2277322	58009202	T	C	0.659	0.657	0.994	0.0061013488579762	0.0091	0.5005	53386	77258	58749.13
3585145	chr12	rs2277323	58009372	G	A	0.769	0.767	1.0	-0.0202027073175195	0.0102	0.04799	53386	77258	58749.13
3578135	chr12	rs1564374	58010163	A	G	0.426	0.422	1.0	-0.0080019302190585	0.0087	0.3611	53386	77258	58749.13
3579885	chr12	rs1038914	58011066	G	A	0.429	0.425	1.0	-0.0079011318962572	0.0087	0.367	53386	77258	58749.13
3579271	chr12	rs903067	58011857	G	A	0.441	0.437	0.996	-0.0080019302190585	0.0087	0.3568	53386	77258	58749.13
3575469	chr12	rs2169987	58012111	G	A	0.66	0.657	0.996	0.0063994795805678	0.0091	0.4786	53386	77258	58749.13
3588779	chr12	rs1552842	58012163	A	G	0.427	0.423	1.0	-0.0078003437327339	0.0087	0.3688	53386	77258	58749.13
3594473	chr12	rs1873919	58012413	C	G	0.429	0.425	1.0	-0.0081027387031859	0.0087	0.3542	53386	77258	58749.13
3582698	chr12	rs2277324	58013175	G	A	0.595	0.599	1.0	0.0118001041157506	0.0088	0.1817	53386	77258	58749.13
3597325	chr12	rs923828	58015494	G	A	0.573	0.577	1.0	0.0081963182244858	0.0087	0.3442	53386	77258	58749.13
3576534	chr12	rs7314152	58017701	T	G	0.673	0.67	0.998	0.0108014536938559	0.0092	0.2417	53386	77258	58749.13
3591087	chr12	rs1871417	58018979	C	T	0.675	0.672	0.999	0.0107025231331357	0.0092	0.2439	53386	77258	58749.13
3597181	chr12	rs35831868	58020360	A	G	0.793	0.791	1.0	-0.0142003494011414	0.0106	0.1822	53386	77258	58749.13
3585995	chr12	rs10083154	58020933	G	A	0.675	0.673	0.995	0.0106035827841911	0.0092	0.2509	53386	77258	58749.13
3577036	chr12	rs12320537	58021091	G	C	0.793	0.791	1.0	-0.0140989243795016	0.0106	0.1849	53386	77258	58749.13
3586852	chr12	rs12322482	58022074	G	A	0.793	0.79	0.999	-0.0140989243795016	0.0106	0.1835	53386	77258	58749.13
3591748	chr12	rs715931	58023593	A	C	0.965	0.964	0.956	0.003902375817241	0.0239	0.8714	53386	77258	58749.13
3596629	chr12	rs715930	58023981	C	A	0.793	0.79	1.0	-0.0136020904182857	0.0106	0.2005	53386	77258	58749.13
3578372	chr12	rs703832	58024626	G	C	0.327	0.329	0.995	-0.0105959392134034	0.0092	0.2498	53386	77258	58749.13
3593933	chr12	rs774896	58025813	G	C	0.771	0.769	1.0	-0.0163021610829842	0.0102	0.1106	53386	77258	58749.13
3588982	chr12	rs2307095	58026001	G	A	0.556	0.561	1.0	0.0014988761237359	0.0087	0.8645	53386	77258	58749.13
3583736	chr12	rs2258877	58026021	A	G	0.773	0.771	1.0	-0.0164953025291975	0.0103	0.1077	53386	77258	58749.13
3595623	chr12	rs774897	58026159	A	T	0.771	0.769	0.999	-0.015895669405385	0.0102	0.1197	53386	77258	58749.13
3585224	chr12	rs774898	58026786	G	T	0.773	0.771	1.0	-0.0163021610829842	0.0103	0.1124	53386	77258	58749.13
3592050	chr12	rs774899	58027081	C	T	0.772	0.769	1.0	-0.0153979421800967	0.0103	0.1338	53386	77258	58749.13
3592388	chr12	rs2619468	58027307	C	A	0.771	0.769	1.0	-0.0159972768350078	0.0102	0.1177	53386	77258	58749.13
3592284	chr12	rs3899676	58027916	A	G	0.771	0.769	1.0	-0.0159972768350078	0.0102	0.1171	53386	77258	58749.13
3586166	chr12	rs34271193	58028361	T	A	0.415	0.419	0.866	-0.0068030886197391	0.0094	0.4661	53386	77258	58749.13
3596390	chr12	rs6581147	58028863	T	C	0.415	0.419	0.865	-0.007095110875924	0.0094	0.4474	53386	77258	58749.13
3594896	chr12	rs2619470	58030974	C	T	0.774	0.771	0.998	-0.015702643727291	0.0103	0.1277	53386	77258	58749.13
3592218	chr12	rs2640607	58031032	T	C	0.774	0.771	0.998	-0.0158042315449673	0.0103	0.1251	53386	77258	58749.13
3590226	chr12	rs7966795	58031413	C	A	0.554	0.56	0.998	0.0004998750416509	0.0087	0.9505	53386	77258	58749.13
3581049	chr12	rs1027315	58034192	T	C	0.567	0.573	0.994	-0.0033957590691798	0.0087	0.6945	53386	77258	58749.13
3589503	chr12	rs774887	58034835	A	G	0.339	0.342	0.99	-0.0152963956259917	0.0091	0.09448	53386	77258	58749.13
3592650	chr12	rs1082502	58035706	G	A	0.339	0.342	0.989	-0.0145046862028817	0.0091	0.1135	53386	77258	58749.13
3597147	chr12	rs774888	58036506	A	G	0.339	0.342	0.99	-0.0138961051921114	0.0091	0.1291	53386	77258	58749.13
3587254	chr12	rs1092472	58036688	G	T	0.339	0.342	0.99	-0.0138048499765589	0.0091	0.1309	53386	77258	58749.13
3589887	chr12	rs1082503	58036717	G	A	0.339	0.342	0.99	-0.0137034650584925	0.0091	0.1337	53386	77258	58749.13
3574858	chr12	rs7134861	58036940	T	C	0.565	0.572	0.992	-0.004198802647333	0.0087	0.631	53386	77258	58749.13
3591317	chr12	rs71432310	58036974	A	C	0.797	0.794	0.997	-0.0113036461713921	0.0107	0.2925	53386	77258	58749.13
3575741	chr12	rs12304013	58037364	G	A	0.797	0.793	0.996	-0.0112025145079934	0.0107	0.2968	53386	77258	58749.13
3584824	chr12	rs2640610	58037435	T	A	0.545	0.551	0.991	-0.0066017436345624	0.0087	0.4498	53386	77258	58749.13
3586610	chr12	rs1629032	58038686	C	T	0.339	0.342	0.99	-0.0138048499765589	0.0091	0.1304	53386	77258	58749.13
3583220	chr12	rs11172277	58039978	A	G	0.34	0.343	0.989	-0.0136020904182857	0.0091	0.1367	53386	77258	58749.13
3578120	chr12	rs7968113	58040286	T	G	0.341	0.343	0.988	-0.013399371963117	0.0091	0.1436	53386	77258	58749.13
3584045	chr12	rs7953157	58040299	A	G	0.34	0.343	0.988	-0.0135007260538548	0.0091	0.1411	53386	77258	58749.13
3596679	chr12	rs7977084	58046268	A	T	0.34	0.343	0.987	-0.0135007260538548	0.0091	0.1385	53386	77258	58749.13
3587403	chr12	rs7963927	58046272	T	G	0.339	0.342	0.986	-0.0138048499765589	0.0091	0.1324	53386	77258	58749.13
3580205	chr12	rs1678514	58046717	T	C	0.34	0.343	0.99	-0.0135007260538548	0.0091	0.1393	53386	77258	58749.13
3594818	chr12	rs1678515	58047275	C	G	0.339	0.342	0.99	-0.0137034650584925	0.0091	0.1329	53386	77258	58749.13
3583266	chr12	rs1678516	58047458	G	A	0.34	0.343	0.99	-0.0135007260538548	0.0091	0.1383	53386	77258	58749.13
3588269	chr12	rs11533604	58047713	G	A	0.742	0.738	0.988	0.0155977206230546	0.0099	0.1145	53386	77258	58749.13
3574454	chr12	rs1689604	58048304	T	C	0.34	0.343	0.99	-0.0136020904182857	0.0091	0.1379	53386	77258	58749.13
3588548	chr12	rs1678519	58048690	A	C	0.34	0.343	0.99	-0.0136020904182857	0.0091	0.1376	53386	77258	58749.13
3589848	chr12	rs1689603	58048939	A	G	0.34	0.343	0.99	-0.0135007260538548	0.0091	0.1401	53386	77258	58749.13
3580919	chr12	rs1678520	58049319	C	G	0.34	0.343	0.99	-0.0135007260538548	0.0091	0.1387	53386	77258	58749.13
3594193	chr12	rs1689601	58049557	G	A	0.34	0.343	0.99	-0.013399371963117	0.0091	0.1407	53386	77258	58749.13
3597367	chr12	rs1689600	58049645	A	T	0.34	0.343	0.99	-0.013399371963117	0.0091	0.1418	53386	77258	58749.13
3583758	chr12	rs1678522	58049923	G	A	0.34	0.343	0.99	-0.0136020904182857	0.0091	0.1372	53386	77258	58749.13
3576222	chr12	rs73123350	58050250	G	T	0.571	0.577	0.981	-0.0045001103249234	0.0088	0.6087	53386	77258	58749.13
3593986	chr12	rs1678523	58050252	G	A	0.344	0.348	0.979	-0.0144032303107437	0.0091	0.1151	53386	77258	58749.13
3575895	chr12	rs1689598	58050500	G	C	0.34	0.343	0.99	-0.013399371963117	0.0091	0.1432	53386	77258	58749.13
3582917	chr12	rs1678524	58050635	T	A	0.339	0.342	0.991	-0.0136020904182857	0.0091	0.1369	53386	77258	58749.13
3596688	chr12	rs1678525	58050667	G	A	0.342	0.346	0.991	-0.0146974807605841	0.0091	0.1068	53386	77258	58749.13
3591799	chr12	rs1678526	58050710	A	G	0.339	0.342	0.991	-0.0136020904182857	0.0091	0.1366	53386	77258	58749.13
3587268	chr12	rs1689597	58051886	G	A	0.339	0.342	0.991	-0.0137034650584925	0.0091	0.1339	53386	77258	58749.13
3597602	chr12	rs1678527	58052048	T	C	0.356	0.359	0.988	-0.0104039337153929	0.009	0.2503	53386	77258	58749.13
3593382	chr12	rs1678528	58052294	G	A	0.4	0.401	0.946	-0.0107980900995126	0.009	0.2299	53386	77258	58749.13
3574737	chr12	rs1678529	58052361	G	C	0.339	0.341	0.989	-0.0130953713122409	0.0091	0.1518	53386	77258	58749.13
3579299	chr12	rs1689596	58053029	T	C	0.342	0.346	0.992	-0.0149004625639624	0.0091	0.1021	53386	77258	58749.13
3574761	chr12	rs34919374	58053464	G	A	0.795	0.791	0.993	-0.0107980900995126	0.0107	0.311	53386	77258	58749.13
3584929	chr12	rs1678530	58054076	A	C	0.339	0.342	0.992	-0.0139975096438537	0.0091	0.1252	53386	77258	58749.13
3590682	chr12	rs1678531	58055102	C	T	0.339	0.342	0.992	-0.0140989243795016	0.0091	0.1232	53386	77258	58749.13
3578536	chr12	rs1678532	58055197	T	G	0.339	0.342	0.992	-0.0139975096438537	0.0091	0.1239	53386	77258	58749.13
3593320	chr12	rs11172290	58055493	A	G	0.797	0.794	0.994	-0.0101008421794295	0.0107	0.3446	53386	77258	58749.13
3593924	chr12	rs1612041	58056193	T	A	0.533	0.54	0.975	-0.0080019302190585	0.0088	0.3608	53386	77258	58749.13
3586801	chr12	rs11536137	58056426	C	A	0.743	0.738	0.991	0.0164047040252769	0.0099	0.09685	53386	77258	58749.13
3589499	chr12	rs1689595	58056763	C	T	0.342	0.345	0.994	-0.0151034855773182	0.0091	0.09775	53386	77258	58749.13
3580519	chr12	rs1689594	58057156	T	C	0.342	0.345	0.994	-0.0152050125429676	0.0091	0.09575	53386	77258	58749.13
3592807	chr12	rs1689592	58057773	C	T	0.342	0.345	0.994	-0.0152050125429676	0.0091	0.09537	53386	77258	58749.13
3575931	chr12	rs12826708	58058373	G	A	0.565	0.571	0.995	-0.0048015088161939	0.0087	0.5842	53386	77258	58749.13
3581408	chr12	rs12314562	58058597	C	T	0.342	0.345	0.994	-0.0151034855773182	0.0091	0.09584	53386	77258	58749.13
3587838	chr12	rs12826985	58058670	C	T	0.565	0.571	0.996	-0.0048015088161939	0.0087	0.5843	53386	77258	58749.13
3590847	chr12	rs12302451	58058736	A	G	0.339	0.342	0.994	-0.0142003494011414	0.0091	0.1191	53386	77258	58749.13
3587035	chr12	rs12809742	58058782	T	C	0.339	0.342	0.994	-0.0140989243795016	0.0091	0.1224	53386	77258	58749.13
3585354	chr12	rs79969666	58059157	T	G	0.339	0.342	0.994	-0.0140989243795016	0.0091	0.1223	53386	77258	58749.13
3583116	chr12	rs1678511	58059229	A	G	0.339	0.342	0.994	-0.0140989243795016	0.0091	0.1226	53386	77258	58749.13
3588641	chr12	rs112314469	58059279	C	T	0.342	0.345	0.995	-0.0152050125429676	0.0091	0.09489	53386	77258	58749.13
3585831	chr12	rs1678513	58059331	G	A	0.342	0.345	0.995	-0.0153979421800967	0.0091	0.09083	53386	77258	58749.13
3581423	chr12	rs1678539	58060359	A	G	0.339	0.342	0.995	-0.0140989243795016	0.0091	0.1216	53386	77258	58749.13
3597209	chr12	rs1678538	58061060	G	C	0.34	0.343	0.996	-0.0147989665120717	0.0091	0.1032	53386	77258	58749.13
3580890	chr12	rs2928059	58061769	G	A	0.342	0.345	0.996	-0.0152963956259917	0.0091	0.09204	53386	77258	58749.13
3579151	chr12	rs71461333	58061847	G	A	0.797	0.794	0.995	-0.0105959392134034	0.0107	0.3214	53386	77258	58749.13
3575090	chr12	rs12302350	58062589	T	G	0.339	0.343	0.995	-0.0145960053074092	0.0091	0.1097	53386	77258	58749.13
3578663	chr12	rs12302351	58062590	T	C	0.339	0.343	0.995	-0.0143017847108596	0.0091	0.1162	53386	77258	58749.13
3580306	chr12	rs10876993	58062667	C	T	0.343	0.346	0.997	-0.015702643727291	0.0091	0.08467	53386	77258	58749.13
3577302	chr12	rs2928053	58063475	T	C	0.342	0.345	0.996	-0.0154994990469515	0.0091	0.0883	53386	77258	58749.13
3578686	chr12	rs73123375	58063664	C	T	0.743	0.738	0.995	0.016296487966892	0.0099	0.09765	53386	77258	58749.13
3581332	chr12	rs4760164	58063757	T	C	0.339	0.342	0.997	-0.0136020904182857	0.0091	0.1344	53386	77258	58749.13
3591336	chr12	rs4760165	58063801	C	T	0.339	0.342	0.997	-0.0138048499765589	0.0091	0.1303	53386	77258	58749.13
3582446	chr12	rs2928054	58063908	A	G	0.339	0.342	0.997	-0.0138048499765589	0.0091	0.1299	53386	77258	58749.13
3596506	chr12	rs2928055	58063912	G	C	0.339	0.342	0.997	-0.0138048499765589	0.0091	0.1301	53386	77258	58749.13
3577803	chr12	rs12819172	58064437	A	G	0.878	0.874	0.988	0.0119977384336167	0.0131	0.3611	53386	77258	58749.13
3594573	chr12	rs10876994	58064737	A	C	0.743	0.738	0.995	0.0161980995687726	0.0099	0.1007	53386	77258	58749.13
3592030	chr12	rs1678540	58065002	A	G	0.341	0.345	0.997	-0.0146974807605841	0.0091	0.1049	53386	77258	58749.13
3580784	chr12	rs10876996	58065384	G	A	0.88	0.877	0.993	0.0123039944561641	0.0132	0.3517	53386	77258	58749.13
3590080	chr12	rs2640629	58065448	C	T	0.342	0.346	0.997	-0.0154994990469515	0.0091	0.08829	53386	77258	58749.13
3581519	chr12	rs2928056	58065546	C	A	0.897	0.898	0.99	-0.0423961495190412	0.0142	0.002881	53386	77258	58749.13
3584440	chr12	rs2928057	58065921	A	G	0.339	0.342	0.997	-0.0137034650584925	0.0091	0.1333	53386	77258	58749.13
3587502	chr12	rs12832574	58065977	G	A	0.88	0.877	0.993	0.0124027667170427	0.0132	0.3491	53386	77258	58749.13
3592642	chr12	rs12833187	58066091	G	T	0.343	0.346	0.996	-0.0152963956259917	0.0091	0.0914	53386	77258	58749.13
3578241	chr12	rs12316021	58066096	A	G	0.34	0.343	0.996	-0.0137034650584925	0.0091	0.1314	53386	77258	58749.13
3579638	chr12	rs2640630	58067267	T	C	0.342	0.345	0.997	-0.0143017847108596	0.0091	0.1154	53386	77258	58749.13
3589096	chr12	rs2640631	58067532	T	A	0.342	0.345	0.998	-0.0142003494011414	0.0091	0.1169	53386	77258	58749.13
3586559	chr12	rs774890	58068388	C	T	0.342	0.345	0.998	-0.0142003494011414	0.0091	0.1175	53386	77258	58749.13
3584813	chr12	rs774891	58068571	G	A	0.34	0.343	0.998	-0.0131966945943914	0.0091	0.1459	53386	77258	58749.13
3592506	chr12	rs799575	58069107	A	G	0.342	0.345	0.998	-0.0143017847108596	0.0091	0.1146	53386	77258	58749.13
3581821	chr12	rs774892	58069655	C	T	0.342	0.345	0.998	-0.0145046862028817	0.0091	0.1109	53386	77258	58749.13
3590864	chr12	rs2169988	58071165	G	A	0.342	0.345	0.998	-0.0145960053074092	0.0091	0.1085	53386	77258	58749.13
3585823	chr12	rs808940	58071335	A	C	0.897	0.897	0.992	-0.0423961495190412	0.0142	0.002816	53386	77258	58749.13
3592427	chr12	rs813854	58071347	A	G	0.342	0.345	0.998	-0.0145960053074092	0.0091	0.1086	53386	77258	58749.13
3583512	chr12	rs12831104	58071515	C	G	0.88	0.877	0.994	0.0131037693769772	0.0132	0.3215	53386	77258	58749.13
3575846	chr12	rs12813558	58072362	A	C	0.88	0.877	0.995	0.0131037693769772	0.0132	0.3228	53386	77258	58749.13
3591256	chr12	rs812869	58074802	A	G	0.342	0.345	0.998	-0.0145046862028817	0.0091	0.1099	53386	77258	58749.13
3578122	chr12	rs812304	58074853	A	C	0.34	0.342	0.999	-0.0135007260538548	0.0091	0.1371	53386	77258	58749.13
3575654	chr12	rs1689587	58075398	A	G	0.343	0.346	0.998	-0.0150019689183474	0.0091	0.09841	53386	77258	58749.13
3577508	chr12	rs11172299	58075732	T	G	0.88	0.877	0.995	0.013202462677756	0.0132	0.3172	53386	77258	58749.13
3597067	chr12	rs810204	58075733	T	C	0.34	0.342	0.999	-0.0135007260538548	0.0091	0.1377	53386	77258	58749.13
3581941	chr12	rs7136269	58075937	G	A	0.342	0.345	0.998	-0.0145046862028817	0.0091	0.1113	53386	77258	58749.13
3588493	chr12	rs10783836	58076367	C	T	0.342	0.345	0.998	-0.0144032303107437	0.0091	0.112	53386	77258	58749.13
3589627	chr12	rs11172300	58076515	C	T	0.573	0.579	1.0	-0.004701032558649	0.0087	0.5926	53386	77258	58749.13
3578823	chr12	rs2640636	58077544	A	G	0.343	0.346	0.998	-0.0150019689183474	0.0091	0.09848	53386	77258	58749.13
3575823	chr12	rs2640637	58077586	G	A	0.343	0.346	0.998	-0.0150019689183474	0.0091	0.09801	53386	77258	58749.13
3583321	chr12	rs78207482	58077806	C	T	0.342	0.345	0.998	-0.0144032303107437	0.0091	0.112	53386	77258	58749.13
3583821	chr12	rs1689586	58079586	A	T	0.343	0.346	0.998	-0.0150019689183474	0.0091	0.09945	53386	77258	58749.13
3577580	chr12	rs1479498	58079825	T	C	0.897	0.897	0.994	-0.0425004857321486	0.0142	0.002712	53386	77258	58749.13
3590180	chr12	rs1689585	58080140	C	T	0.339	0.342	0.998	-0.0136020904182857	0.0091	0.135	53386	77258	58749.13
3596453	chr12	rs1689584	58081478	G	A	0.343	0.346	0.998	-0.0150019689183474	0.0091	0.09824	53386	77258	58749.13
3589722	chr12	rs1628552	58082142	C	T	0.342	0.345	0.998	-0.0145046862028817	0.0091	0.1107	53386	77258	58749.13
3596185	chr12	rs2619441	58083015	C	A	0.343	0.346	0.998	-0.0150019689183474	0.0091	0.09895	53386	77258	58749.13
3586078	chr12	rs10877001	58083077	T	C	0.66	0.658	0.998	0.0133998200630165	0.0091	0.1408	53386	77258	58749.13
3589316	chr12	rs2928061	58084706	C	A	0.343	0.346	0.998	-0.0151034855773182	0.0091	0.09653	53386	77258	58749.13
3588696	chr12	rs2928062	58084892	T	C	0.336	0.34	0.998	-0.0176040459483609	0.0091	0.05347	53386	77258	58749.13
3589187	chr12	rs2928064	58085198	T	C	0.333	0.337	0.998	-0.0160988945897493	0.0091	0.07818	53386	77258	58749.13
3588122	chr12	rs11172302	58085273	G	A	0.88	0.877	0.996	0.0136957831289865	0.0132	0.3017	53386	77258	58749.13
3590665	chr12	rs1678504	58085498	G	C	0.336	0.34	0.998	-0.0176040459483609	0.0091	0.05351	53386	77258	58749.13
3588804	chr12	rs7138608	58085667	T	C	0.566	0.572	1.0	-0.0049019951702315	0.0087	0.5765	53386	77258	58749.13
3587880	chr12	rs7311632	58086340	A	C	0.566	0.572	1.0	-0.0049019951702315	0.0087	0.5752	53386	77258	58749.13
3591114	chr12	rs1678505	58086476	C	G	0.336	0.34	0.998	-0.0176040459483609	0.0091	0.05405	53386	77258	58749.13
3586809	chr12	rs1689589	58086632	C	T	0.89	0.892	0.992	-0.0471020897690825	0.0139	0.0006739	53386	77258	58749.13
3579915	chr12	rs34854770	58086872	C	T	0.88	0.877	0.996	0.0135971385060249	0.0132	0.3027	53386	77258	58749.13
3586343	chr12	rs4760168	58087737	T	G	0.336	0.34	0.998	-0.0176956485356892	0.0091	0.05197	53386	77258	58749.13
3578643	chr12	rs3825078	58089413	A	T	0.337	0.341	0.998	-0.0180010511095525	0.0091	0.04895	53386	77258	58749.13
3580565	chr12	rs12426511	58090301	G	A	0.784	0.78	0.986	0.0205964297986501	0.0105	0.05126	53386	77258	58749.13
3576099	chr12	rs7979246	58092554	A	G	0.335	0.336	0.987	-0.0119005312583873	0.0092	0.1964	53386	77258	58749.13
3590530	chr12	rs79913618	58093148	C	A	0.962	0.96	0.891	0.0194986595340326	0.0236	0.4076	53386	77258	58749.13
3594629	chr12	rs10783842	58093735	G	A	0.335	0.336	0.986	-0.0119005312583873	0.0092	0.1971	53386	77258	58749.13
3593039	chr12	rs10783843	58093835	A	G	0.331	0.333	0.987	-0.010302892995897	0.0092	0.2623	53386	77258	58749.13
3584579	chr12	rs73125460	58094497	C	T	0.888	0.887	0.97	-0.0325955083699338	0.0138	0.01825	53386	77258	58749.13
3578123	chr12	rs7952989	58095989	T	C	0.566	0.572	1.0	-0.0045001103249234	0.0087	0.6026	53386	77258	58749.13
3580972	chr12	rs75013973	58097750	A	G	0.964	0.963	0.963	-0.0006001800720324	0.0235	0.979	53386	77258	58749.13
3576867	chr12	rs11172304	58097862	T	C	0.46	0.466	0.998	-0.019294956182969	0.0087	0.02544	53386	77258	58749.13
3587691	chr12	rs10877006	58098220	C	T	0.34	0.342	0.996	-0.0140989243795016	0.0091	0.1203	53386	77258	58749.13
3590028	chr12	rs10783844	58098425	A	C	0.343	0.346	0.996	-0.0154994990469515	0.0091	0.08832	53386	77258	58749.13
3587482	chr12	rs11172305	58098746	C	T	0.881	0.877	0.999	0.0125015292229252	0.0132	0.344	53386	77258	58749.13
3586361	chr12	rs7295422	58099736	G	A	0.566	0.572	1.0	-0.0045001103249234	0.0087	0.606	53386	77258	58749.13
3585835	chr12	rs7976852	58100551	T	G	0.339	0.342	0.996	-0.0140989243795016	0.0091	0.1226	53386	77258	58749.13
3593046	chr12	rs113617513	58101585	A	C	0.896	0.896	0.991	-0.0431998193062192	0.0142	0.002276	53386	77258	58749.13
3591116	chr12	rs10877008	58103592	A	G	0.34	0.342	0.997	-0.0139975096438537	0.0091	0.1243	53386	77258	58749.13
3589225	chr12	rs10082911	58104104	C	A	0.343	0.346	0.996	-0.0152963956259917	0.0091	0.09317	53386	77258	58749.13
3574363	chr12	rs11172306	58104636	C	A	0.34	0.343	0.996	-0.0140989243795016	0.0091	0.1225	53386	77258	58749.13
3578293	chr12	rs79394718	58104884	C	A	0.896	0.896	0.99	-0.0433042394092723	0.0142	0.002243	53386	77258	58749.13
3584996	chr12	rs701006	58106836	A	G	0.41	0.413	1.0	-0.0027036515743148	0.0088	0.7565	53386	77258	58749.13
3592333	chr12	rs1633360	58108052	C	T	0.416	0.42	0.999	-0.004198802647333	0.0087	0.6281	53386	77258	58749.13
3597750	chr12	rs1633361	58108202	T	G	0.41	0.414	0.999	-0.0028039273327342	0.0088	0.7523	53386	77258	58749.13
3591546	chr12	rs12424011	58108519	C	T	0.881	0.877	0.999	0.0124027667170427	0.0132	0.3497	53386	77258	58749.13
3589217	chr12	rs799265	58112189	A	G	0.564	0.57	0.999	-0.0034961042567088	0.0087	0.6863	53386	77258	58749.13
3581692	chr12	rs2239891	58112437	C	A	0.881	0.877	0.999	0.0128964817350202	0.0132	0.3293	53386	77258	58749.13
3589557	chr12	rs799267	58113158	C	T	0.564	0.57	0.999	-0.0039979812872983	0.0087	0.6459	53386	77258	58749.13
3580747	chr12	rs701007	58113416	C	A	0.567	0.573	0.999	-0.0048015088161939	0.0087	0.581	53386	77258	58749.13
3591625	chr12	rs1050045	58115271	T	C	0.564	0.57	0.998	-0.0038975857287134	0.0087	0.651	53386	77258	58749.13
3582152	chr12	rs1696466	58116397	T	C	0.446	0.449	0.996	0.0017983819413794	0.0087	0.8382	53386	77258	58749.13
3580170	chr12	rs11172310	58116969	T	A	0.881	0.877	0.999	0.0117012723076411	0.0132	0.3778	53386	77258	58749.13
3578772	chr12	rs238516	58117355	T	C	0.446	0.449	0.996	0.001598721363697	0.0087	0.8526	53386	77258	58749.13
3590584	chr12	rs701008	58117645	T	C	0.629	0.626	0.997	-0.0040983869261633	0.0089	0.6459	53386	77258	58749.13
3596194	chr12	rs238517	58117737	T	G	0.568	0.574	0.998	-0.0050024916227914	0.0087	0.5646	53386	77258	58749.13
3594848	chr12	rs2269720	58118248	T	C	0.698	0.693	0.99	0.0022973590486834	0.0094	0.8113	53386	77258	58749.13
3574834	chr12	rs4760169	58118847	T	C	0.88	0.877	0.998	0.0118001041157506	0.0132	0.3717	53386	77258	58749.13
3582177	chr12	rs12318065	58120276	C	A	0.883	0.879	0.996	0.0134984841513417	0.0133	0.31	53386	77258	58749.13
3596270	chr12	rs238522	58122565	G	A	0.16	0.163	0.986	-0.0139975096438537	0.0118	0.2356	53386	77258	58749.13
3584090	chr12	rs12296750	58122822	G	A	0.883	0.879	0.995	0.0134984841513417	0.0133	0.3118	53386	77258	58749.13
3584527	chr12	rs1689583	58122875	T	C	0.158	0.161	0.986	-0.0125990355765152	0.0118	0.2879	53386	77258	58749.13
3588163	chr12	rs11172314	58123111	A	G	0.883	0.879	0.995	0.013202462677756	0.0133	0.324	53386	77258	58749.13
3581088	chr12	rs2301551	58124534	C	G	0.695	0.691	0.989	0.0007996801705642	0.0094	0.9353	53386	77258	58749.13
3597484	chr12	rs10877011	58124992	T	G	0.66	0.655	0.995	0.0025966258472659	0.0091	0.779	53386	77258	58749.13
3577046	chr12	rs12307841	58125438	T	C	0.883	0.879	0.995	0.0134984841513417	0.0133	0.3119	53386	77258	58749.13
3591685	chr12	rs17852479	58126234	C	A	0.567	0.572	0.993	0.0003999200213268	0.0087	0.9641	53386	77258	58749.13
3577606	chr12	rs3893002	58127212	G	A	0.883	0.879	0.995	0.0141001243787816	0.0133	0.2917	53386	77258	58749.13
3584729	chr12	rs12422249	58127967	G	A	0.883	0.88	0.995	0.0141001243787816	0.0134	0.2904	53386	77258	58749.13
3575307	chr12	rs12368653	58133256	G	A	0.515	0.521	0.995	-0.0085968472255182	0.0086	0.3224	53386	77258	58749.13
3579029	chr12	rs12371356	58135420	T	C	0.513	0.519	0.993	-0.0102018624845967	0.0087	0.2396	53386	77258	58749.13
3580234	chr12	rs117771651	58135487	A	G	0.983	0.984	0.94	-0.048203336386541	0.0355	0.1741	50303	72016	55336.23
3576369	chr12	rs184712	58141602	C	T	0.816	0.814	0.991	0.0071047017299317	0.0111	0.5246	53386	77258	58749.13
3578255	chr12	rs2069506	58142854	C	A	0.679	0.673	0.994	0.0046989426564652	0.0092	0.6106	53386	77258	58749.13
3587892	chr12	rs115411964	58143983	A	T	0.957	0.96	0.876	-0.0623010261973793	0.0231	0.006909	53386	77258	58749.13
3584459	chr12	rs2069502	58144665	C	T	0.678	0.672	0.997	0.0044998604248922	0.0092	0.6273	53386	77258	58749.13
3575566	chr12	rs2270777	58145156	C	T	0.567	0.571	0.992	0.0001999800026662	0.0087	0.9843	53386	77258	58749.13
3587583	chr12	rs2072052	58146719	A	C	0.678	0.672	0.997	0.004101577021075	0.0092	0.6527	53386	77258	58749.13
3575775	chr12	rs1048691	58152948	C	T	0.79	0.789	0.993	0.0058031292269501	0.0106	0.5823	53386	77258	58749.13
3582090	chr12	rs3741423	58153059	A	G	0.929	0.926	0.922	-0.0218980211012161	0.0172	0.2035	53386	77258	58749.13
3589909	chr12	rs4646537	58157281	T	G	0.965	0.965	0.969	-0.0127003085782322	0.0238	0.5938	53386	77258	58749.13
3574561	chr12	rs4646536	58157988	A	G	0.673	0.668	0.999	0.0052959516591825	0.0092	0.564	53386	77258	58749.13
3585134	chr12	rs3782130	58161898	G	C	0.676	0.671	1.0	0.0032048589489113	0.0092	0.7312	53386	77258	58749.13
3592239	chr12	rs10877012	58162085	G	T	0.676	0.671	1.0	0.0030952049073025	0.0092	0.7326	53386	77258	58749.13
3592678	chr12	rs703842	58162739	A	G	0.672	0.667	1.0	0.005703702916678	0.0092	0.5369	53386	77258	58749.13
3590909	chr12	rs77194942	58163265	C	T	0.965	0.965	0.97	-0.0166986496230515	0.0237	0.4806	53324	77004	58649.46
3593009	chr12	rs10877013	58165085	C	T	0.674	0.669	1.0	0.0044003044444822	0.0092	0.6302	53386	77258	58749.13
3586336	chr12	rs2291617	58166403	T	G	0.674	0.669	1.0	0.004101577021075	0.0092	0.6555	53386	77258	58749.13
3595691	chr12	rs10877014	58167661	A	G	0.673	0.668	1.0	0.0050969882578437	0.0092	0.5809	53386	77258	58749.13
3587868	chr12	rs10877015	58167788	A	G	0.676	0.671	1.0	0.0035038543266769	0.0092	0.7002	53386	77258	58749.13
3579966	chr12	rs10877016	58167992	A	G	0.674	0.669	1.0	0.004001981379298	0.0092	0.6613	53386	77258	58749.13
3582825	chr12	rs10877017	58169361	T	C	0.673	0.668	1.0	0.0048979852621919	0.0092	0.5906	53386	77258	58749.13
3589876	chr12	rs11172333	58170335	A	G	0.676	0.671	1.0	0.0035038543266769	0.0092	0.7067	53386	77258	58749.13
3596825	chr12	rs9652011	58170556	T	C	0.672	0.667	1.0	0.0055048206344449	0.0092	0.5489	53386	77258	58749.13
3578951	chr12	rs10877018	58171726	T	C	0.673	0.668	1.0	0.0048979852621919	0.0092	0.5928	53386	77258	58749.13
3593718	chr12	rs10877019	58172929	C	T	0.676	0.671	1.0	0.0036034995896235	0.0092	0.6967	53386	77258	58749.13
3574398	chr12	rs8181644	58173466	T	C	0.674	0.669	1.0	0.004001981379298	0.0092	0.6627	53386	77258	58749.13
3580679	chr12	rs923829	58174306	T	C	0.674	0.668	1.0	0.0049974917102918	0.0092	0.584	53386	77258	58749.13
3585231	chr12	rs11172335	58175201	C	T	0.676	0.671	1.0	0.0034041991335623	0.0092	0.7143	53386	77258	58749.13
3578599	chr12	rs10747783	58176614	T	C	0.674	0.669	1.0	0.003902375817241	0.0092	0.6699	53386	77258	58749.13
3589483	chr12	rs2014886	58177437	C	T	0.676	0.671	1.0	0.0030952049073025	0.0092	0.7364	53386	77258	58749.13
3585308	chr12	rs1599932	58177943	G	A	0.676	0.671	1.0	0.0030952049073025	0.0092	0.7371	53386	77258	58749.13
3588934	chr12	rs10431552	58178148	G	A	0.674	0.669	1.0	0.0036034995896235	0.0092	0.6944	53386	77258	58749.13
3587723	chr12	rs10431505	58178589	A	G	0.673	0.668	1.0	0.0046989426564652	0.0092	0.6113	53386	77258	58749.13
3581378	chr12	rs11172337	58178976	C	T	0.598	0.603	0.994	0.0005998200719675	0.0088	0.9481	53386	77258	58749.13
3580792	chr12	rs724834	58180416	G	C	0.676	0.671	1.0	0.0030952049073025	0.0092	0.7322	53386	77258	58749.13
3574583	chr12	rs56177740	58182312	C	T	0.676	0.671	1.0	0.0030952049073025	0.0092	0.7358	53386	77258	58749.13
