## Supplementary material for "Characterization of shared and ancestry-specific signals driving complex traits using multi-ancestry fine-mapping": s1_gwas_temp.txt

locus	alleles	n	sum_x	y_transpose_x	beta	standard_error	t_stat	p_value	p_value_str	chrom	pos	-log10pvalue	rsid
chr12:93009777	['G', 'A']	98663	25525.91564616196	-467.89784140374286	0.0019144524045248	0.006346415701212	0.3016588409358669	0.762913	0.762913	chr12	93009777	0.117524984684964	chr12:93009777:G:A
chr12:93010811	['T', 'G']	98663	2242.13635119657	70.06080753214475	0.0370898658974718	0.020090067035433	1.846179300051913	0.0648692	0.0648692	chr12	93010811	1.1879614579774025	chr12:93010811:T:G
chr12:93010826	['T', 'G']	98663	99424.19287698453	-3057.756758735484	-0.0021033124174086	0.0042538995098963	-0.4944433719027592	0.620994	0.620994	chr12	93010826	0.2069125959256416	chr12:93010826:T:G
chr12:93011570	['G', 'C']	98663	2207.1118510409697	80.0750278008784	0.0439144557775556	0.0202501532966068	2.168598683394367	0.0301155	0.0301155	chr12	93011570	1.52120992195253	chr12:93011570:G:C
chr12:93011971	['CATAA', 'C']	98663	7677.311253915	-204.72755082787583	7.887697582187871e-05	0.011006267212982	0.0071665510472835	0.994282	0.994282	chr12	93011971	0.0024904227711688	chr12:93011971:CATAA:C
chr12:93012255	['T', 'C']	98663	3912.515519513432	-55.82211452440904	0.0084785461574414	0.0152854085207408	0.5546823394308968	0.579113	0.579113	chr12	93012255	0.2372366858611431	chr12:93012255:T:C
chr12:93012414	['T', 'G']	98663	7153.232528435008	-112.4673545461604	0.0020022407672321	0.0114486511763413	0.1748887913861661	0.861167	0.861167	chr12	93012414	0.0649126207348668	chr12:93012414:T:G
chr12:93012721	['C', 'A']	98663	94272.3769830409	-2835.4331450580585	-0.0011254753551458	0.0042616408594244	-0.2640943693452941	0.791708	0.791708	chr12	93012721	0.1014349666072104	chr12:93012721:C:A
chr12:93013225	['C', 'T']	98663	94248.25491766716	-2845.9962978710178	-0.0011779517055729	0.0042620086189384	-0.2763841678636305	0.782254	0.782254	chr12	93013225	0.1066522074422534	chr12:93013225:C:T
chr12:93013379	['T', 'G']	98663	7669.310929565473	-212.67127928746044	-0.0002875109889923	0.0110120892065636	-0.0261086687184691	0.979171	0.979171	chr12	93013379	0.0091414574600325	chr12:93013379:T:G
chr12:93013393	['A', 'G']	98663	94469.31991849725	-2803.6132106280343	-0.0009280071449142	0.0042611764346512	-0.2177819104996121	0.827599	0.827599	chr12	93013393	0.0821800427703729	chr12:93013393:A:G
chr12:93013401	['C', 'A']	98663	127998.54127594	-3766.0161938883343	0.0030742960866388	0.0044529517511685	0.6903951038391815	0.489947	0.489947	chr12	93013401	0.3098508972214056	chr12:93013401:C:A
chr12:93013967	['G', 'T']	98663	7664.932256135262	-217.6716662359106	-0.0007961903842472	0.0110178565847879	-0.0722636365903118	0.942392	0.942392	chr12	93013967	0.0257684092829945	chr12:93013967:G:T
chr12:93015066	['G', 'A']	98663	31899.08283825708	-716.4991182442202	0.0060096974224268	0.0058239104402351	1.031900727886924	0.302121	0.302121	chr12	93015066	0.5198190864872388	chr12:93015066:G:A
chr12:93015350	['T', 'C']	98663	182185.2327028725	-5780.587520698372	-0.002342993753698	0.0080119266296305	-0.2924382438841821	0.769952	0.769952	chr12	93015350	0.1135363485741519	chr12:93015350:T:C
chr12:93016787	['TC', 'T']	98663	31936.444920924565	-900.3573159211553	0.006131821081484	0.0058026492552673	1.0567278516649916	0.290638	0.290638	chr12	93016787	0.536647603694586	chr12:93016787:TC:T
chr12:93016856	['T', 'C']	98663	31939.416780721247	-902.359977629664	0.0061448141421991	0.0058028034764093	1.0589388675974063	0.28963	0.28963	chr12	93016856	0.5381564557357068	chr12:93016856:T:C
chr12:93016953	['T', 'C']	98663	4232.72931492407	-65.82877579042555	0.0017305973234954	0.0147181807216188	0.1175822852177244	0.906399	0.906399	chr12	93016953	0.0426805822871144	chr12:93016953:T:C
chr12:93017731	['AC', 'A']	98663	28998.70266708568	-867.4613277510222	0.0062282024155968	0.0060282106101698	1.0331759817896238	0.301524	0.301524	chr12	93017731	0.5206781141946781	chr12:93017731:AC:A
chr12:93017912	['G', 'A']	98663	12002.824821587872	-273.6289913489173	-0.0012084313862725	0.0089202574796955	-0.1354704602443586	0.89224	0.89224	chr12	93017912	0.0495183108076129	chr12:93017912:G:A
chr12:93018267	['T', 'C']	98663	12797.334735668306	-920.7704607114712	-0.0178836209819051	0.0086045208187016	-2.0783982465398454	0.0376753	0.0376753	chr12	93018267	1.4239432808095922	chr12:93018267:T:C
chr12:93018585	['C', 'T']	98663	2876.437312464521	-66.89446245879056	0.0005543282600091	0.0177516679890825	0.0312268267044011	0.975089	0.975089	chr12	93018585	0.0109557428195449	chr12:93018585:C:T
chr12:93019096	['C', 'T']	98663	28728.03821359065	-929.4270838751	0.005409219830118	0.0060460506294496	0.894669952608447	0.370966	0.370966	chr12	93019096	0.430665892781277	chr12:93019096:C:T
chr12:93019850	['T', 'C']	98663	68795.76192358765	-2158.34090170646	-0.0001033421069955	0.0044717546407168	-0.0231099680770915	0.981563	0.981563	chr12	93019850	0.0080818206953604	chr12:93019850:T:C
chr12:93019851	['G', 'A']	98663	18913.15016673931	-1117.1994611740704	-0.003836849976747	0.0072367555062679	-0.5301892503379165	0.595982	0.595982	chr12	93019851	0.2247668567341312	chr12:93019851:G:A
chr12:93020259	['A', 'T']	98663	31486.97841602627	-936.6721135564816	0.0062056166950249	0.0058320621237129	1.0640518848029925	0.287308	0.287308	chr12	93020259	0.5416522810477894	chr12:93020259:A:T
chr12:93020301	['T', 'G']	98663	126371.3359251449	-3623.3219725506137	0.0018734921924992	0.0044344376480191	0.4224869850940577	0.672671	0.672671	chr12	93020301	0.1721972950932605	chr12:93020301:T:G
chr12:93020495	['C', 'T']	98663	56418.146441097175	-1231.243670353349	0.005412887460621	0.0047213709418412	1.146465195659913	0.251606	0.251606	chr12	93020495	0.5992790065661107	chr12:93020495:C:T
chr12:93020870	['G', 'A']	98663	55780.52628964231	-1212.574692043226	0.0029724283396947	0.0047328154427302	0.6280465350197673	0.529975	0.529975	chr12	93020870	0.2757446164711458	chr12:93020870:G:A
chr12:93021222	['G', 'A']	98663	122937.16665314983	-3614.720706828231	0.0021070768113894	0.0043891229878972	0.4800678443506015	0.63118	0.63118	chr12	93021222	0.1998467709317954	chr12:93021222:G:A
chr12:93021226	['C', 'G']	98663	126396.0595975468	-3607.0383134982817	0.0022180552285554	0.0044387140056217	0.4997067226557485	0.617283	0.617283	chr12	93021226	0.209515683356648	chr12:93021226:C:G
chr12:93021380	['A', 'C']	98663	126001.20425398182	-3688.855108895289	0.001786937579298	0.004428478315218	0.4035105180841377	0.686574	0.686574	chr12	93021380	0.1633126469783282	chr12:93021380:A:C
chr12:93022287	['G', 'A']	98663	3337.2029455588554	15.037128968629936	0.0083908878899096	0.0165003714199747	0.5085272128936434	0.611085	0.611085	chr12	93022287	0.2138983765602928	chr12:93022287:G:A
chr12:93024628	['G', 'A']	98663	8164.889500689547	136.60499221616527	0.0063064402776707	0.0108282631497398	0.5824055243635483	0.560295	0.560295	chr12	93024628	0.2515832531028376	chr12:93024628:G:A
chr12:93025579	['T', 'G']	98663	100475.64302226552	-3136.8508357492665	0.0019547761404103	0.0042737799755765	0.4573881087892604	0.647393	0.647393	chr12	93025579	0.1888320007595327	chr12:93025579:T:G
chr12:93025855	['C', 'G']	98663	126736.3979946674	-3628.266171352133	0.0013996227015315	0.0044449249252041	0.3148810666284277	0.752853	0.752853	chr12	93025855	0.1232898146640685	chr12:93025855:C:G
chr12:93026849	['G', 'A']	98663	163529.6021934804	-4948.482093040317	-0.0034825586803367	0.0056650868116274	-0.6147405672917283	0.538727	0.538727	chr12	93026849	0.2686312578730817	chr12:93026849:G:A
chr12:93027777	['G', 'A']	98663	8803.267676870058	-189.01878711261472	0.0082160084027288	0.0102981963169558	0.7978104271717272	0.424982	0.424982	chr12	93027777	0.3716294639878573	chr12:93027777:G:A
chr12:93028615	['T', 'C']	98663	25781.045216351267	-1112.1640241294945	0.0047574721903633	0.0063271359646382	0.7519155929242531	0.452104	0.452104	chr12	93028615	0.3447616505188074	chr12:93028615:T:C
chr12:93029883	['G', 'A']	98663	55927.43874323254	-1751.713190071221	0.0010780414804075	0.0047305382602386	0.2278898131886423	0.819732	0.819732	chr12	93029883	0.0863281109641797	chr12:93029883:G:A
chr12:93031018	['G', 'A']	98663	168842.556528614	-5108.624233294873	-0.0033693074332692	0.0060814663430319	-0.5540287889827268	0.57956	0.57956	chr12	93031018	0.2369015962490756	chr12:93031018:G:A
chr12:93031099	['C', 'T']	98663	103808.35592120608	-3749.6884511392927	-0.0048063217218594	0.0042565257905779	-1.1291654176038328	0.258831	0.258831	chr12	93031099	0.5869837097549901	chr12:93031099:C:T
chr12:93031893	['C', 'G']	98663	9164.836012731366	-163.0891344465062	0.009389182051029	0.0101036780206696	0.929283576913379	0.352744	0.352744	chr12	93031893	0.4525403646439269	chr12:93031893:C:G
chr12:93031979	['G', 'T']	98663	5632.05708378099	-83.93719556522112	-0.014721995544082	0.0129185381887227	-1.1396022776736152	0.254455	0.254455	chr12	93031979	0.5943890108898227	chr12:93031979:G:T
chr12:93032149	['G', 'A']	98663	4357.26497866345	-26.31343680504028	-0.0035891118813525	0.0145295991458458	-0.2470207089215322	0.804893	0.804893	chr12	93032149	0.0942618495677633	chr12:93032149:G:A
chr12:93032332	['C', 'T']	98663	56122.10121949983	-1746.0322112233646	0.0013087456776986	0.0047256350835549	0.2769459881176706	0.781822	0.781822	chr12	93032332	0.1068921129467852	chr12:93032332:C:T
chr12:93032857	['A', 'T']	98663	46982.66670721445	-2155.00220151069	-0.0098211752091439	0.0050075001886409	-1.9612930282903165	0.0498477	0.0498477	chr12	93032857	1.3023548754737375	chr12:93032857:A:T
chr12:93033561	['A', 'G']	98663	168888.4059338699	-5091.845262159957	-0.0028029625632678	0.0060857796441177	-0.4605757564648331	0.645104	0.645104	chr12	93033561	0.1903702652326874	chr12:93033561:A:G
chr12:93033819	['T', 'C']	98663	24506.432179758856	-907.5284581009888	0.0039908760827678	0.0064599200074537	0.6177903252924222	0.536715	0.536715	chr12	93033819	0.2702562669708443	chr12:93033819:T:C
chr12:93034313	['A', 'G']	98663	56312.5613494445	-1746.8868351795325	0.0014793636201828	0.00472152361771	0.3133233549089667	0.754036	0.754036	chr12	93034313	0.1226079190796681	chr12:93034313:A:G
chr12:93034915	['G', 'A']	98663	47061.15483334687	-2121.3549392950554	-0.0092508940582268	0.0050032633023925	-1.848972060655508	0.0644648	0.0644648	chr12	93034915	1.1906773603827625	chr12:93034915:G:A
chr12:93035579	['C', 'T']	98663	47046.87479216512	-2132.693549011695	-0.0095338621533225	0.0050037457652594	-1.905345035616172	0.0567381	0.0567381	chr12	93035579	1.2461252116020558	chr12:93035579:C:T
chr12:93036052	['T', 'C']	98663	30579.43851823313	-405.454988875975	0.0015420934397356	0.0059084403613043	0.260998393050577	0.794094	0.794094	chr12	93036052	0.1001280854003918	chr12:93036052:T:C
chr12:93036575	['TA', 'T']	98663	46881.24004788368	-2117.935693973244	-0.0094417727110206	0.0050132234409796	-1.8833736062591344	0.0596527	0.0596527	chr12	93036575	1.2243698945156218	chr12:93036575:TA:T
chr12:93036961	['C', 'T']	98663	7756.235840259478	-321.26583316106576	0.0101848227411996	0.0109354831354832	0.9313555345490072	0.351672	0.351672	chr12	93036961	0.4538622086792976	chr12:93036961:C:T
chr12:93038385	['G', 'T']	98663	163957.94157180365	-5126.430750328547	-0.0017758281108521	0.0056879769668051	-0.3122073315725127	0.754884	0.754884	chr12	93038385	0.1221197795369144	chr12:93038385:G:T
chr12:93038670	['G', 'A']	98663	47209.04824516938	-2134.0705940239195	-0.0091182930141314	0.0049994937103052	-1.82384328143794	0.0681788	0.0681788	chr12	93038670	1.1663506469611111	chr12:93038670:G:A
chr12:93039283	['G', 'A']	98663	42481.47257225697	-1823.7524081000013	-0.007930348190625	0.0051892116638565	-1.528237563686384	0.126457	0.126457	chr12	93039283	0.8980571253766678	chr12:93039283:G:A
chr12:93039343	['A', 'G']	98663	42489.61307948866	-1822.106006076474	-0.007815401167458	0.0051891348770144	-1.5061086968613384	0.132042	0.132042	chr12	93039343	0.8792879061655245	chr12:93039343:A:G
chr12:93039392	['C', 'A']	98663	42472.4839304905	-1816.050522742113	-0.0075799307341794	0.00518994767963	-1.4605023406940532	0.144155	0.144155	chr12	93039392	0.8411702895591556	chr12:93039392:C:A
chr12:93039741	['C', 'T']	98663	7740.25727332691	-317.59488462421336	0.0105867198704444	0.0109557243229192	0.966318570858624	0.333887	0.333887	chr12	93039741	0.476400490014735	chr12:93039741:C:T
chr12:93039873	['C', 'A']	98663	4474.362799655365	-25.309339143850103	-0.0079727143995799	0.0143652364895769	-0.555000567193221	0.578896	0.578896	chr12	93039873	0.2373994512691427	chr12:93039873:C:A
chr12:93040192	['C', 'T']	98663	62664.32431994002	-1753.6299247890329	0.003063649202335	0.0045564965287437	0.6723694801496302	0.50135	0.50135	chr12	93040192	0.2998589807225805	chr12:93040192:C:T
chr12:93040232	['A', 'C']	98663	43588.48658211423	-1667.1976730264014	-0.0066789724555513	0.0051353967468011	-1.3005757461118703	0.193407	0.193407	chr12	93040232	0.7135278115024586	chr12:93040232:A:C
chr12:93040314	['C', 'T']	98663	43511.584292217056	-1658.5439100794476	-0.0062313113379403	0.0051364306102006	-1.2131598401359442	0.225072	0.225072	chr12	93040314	0.6476785298855634	chr12:93040314:C:T
chr12:93040337	['T', 'A']	98663	168874.9628784884	-5099.407239148136	-0.0026641709270412	0.0060831592504349	-0.4379584385943561	0.661417	0.661417	chr12	93040337	0.1795246468711954	chr12:93040337:T:A
chr12:93040464	['A', 'G']	98663	4575.5565072832505	-35.05270189521056	-0.0077707072178754	0.0142043374366007	-0.5470657996234582	0.584335	0.584335	chr12	93040464	0.2333380999097734	chr12:93040464:A:G
chr12:93040655	['T', 'G']	98663	48171.13541244221	-1688.7439827423486	-0.0068391740754586	0.0049726650567459	-1.3753538590298962	0.169025	0.169025	chr12	93040655	0.7720490553918445	chr12:93040655:T:G
chr12:93040786	['AC', 'A']	98663	57386.9392559847	-1700.0387411584268	0.0011968408021353	0.0046850838351317	0.2554577130852337	0.79837	0.79837	chr12	93040786	0.0977957907077136	chr12:93040786:AC:A
chr12:93041312	['G', 'A']	98663	43567.36417093327	-1667.8656540541454	-0.0065349146504804	0.0051350951395126	-1.2725985542500775	0.203164	0.203164	chr12	93041312	0.6921532451404164	chr12:93041312:G:A
chr12:93041314	['C', 'T']	98663	43609.72415121504	-1671.7216042094203	-0.0066045627979357	0.0051333473740982	-1.2865996233297652	0.198237	0.198237	chr12	93041314	0.7028152832707972	chr12:93041314:C:T
chr12:93041333	['C', 'A']	98663	43566.0391025771	-1669.8168432606246	-0.0066285575137516	0.0051348106477016	-1.290905929845448	0.196739	0.196739	chr12	93041333	0.7061095404065094	chr12:93041333:C:A
chr12:93041370	['C', 'A']	98663	43565.48051948055	-1667.7181413330793	-0.0065265443283492	0.0051354062978625	-1.2708915224615742	0.20377	0.20377	chr12	93041370	0.6908597545469324	chr12:93041370:C:A
chr12:93041628	['C', 'G']	98663	42683.51762451718	-1153.3587109662935	-0.0054099782787227	0.0051602094498283	-1.048402847078756	0.294456	0.294456	chr12	93041628	0.530979591827101	chr12:93041628:C:G
chr12:93041948	['G', 'A']	98663	42264.99456582348	-1793.9921756352428	-0.0066339995524136	0.0051995767051959	-1.2758730043898143	0.202003	0.202003	chr12	93041948	0.6946421806832231	chr12:93041948:G:A
chr12:93042373	['T', 'C']	98663	42376.30159357704	-1814.5796606156628	-0.0070875631620368	0.0051947351035275	-1.3643743176093646	0.172453	0.172453	chr12	93042373	0.7633292462248994	chr12:93042373:T:C
chr12:93042426	['T', 'G']	98663	42387.02919856036	-1801.5604264311428	-0.0067437932657331	0.0051940263661909	-1.2983748618663236	0.194162	0.194162	chr12	93042426	0.711835763126007	chr12:93042426:T:G
chr12:93042477	['A', 'G']	98663	42385.24840706176	-1804.154554490098	-0.0069190805104247	0.005196302319611	-1.3315392532709014	0.183015	0.183015	chr12	93042477	0.7375133138200687	chr12:93042477:A:G
chr12:93044395	['C', 'T']	98663	4437.1798923565	7.769652568419466	0.0055305707992967	0.0143808504714503	0.3845788404709689	0.70055	0.70055	chr12	93044395	0.1545608625921113	chr12:93044395:C:T
chr12:93044534	['C', 'T']	98663	168086.92552911126	-5094.0397814815615	-0.0039535112036863	0.0060182662507288	-0.6569186272221789	0.511235	0.511235	chr12	93044534	0.29137942130792	chr12:93044534:C:T
chr12:93045067	['T', 'C']	98663	12989.31653370906	-95.79192440864034	0.0088012749688877	0.008599167767442	1.0235031118023818	0.306073	0.306073	chr12	93045067	0.5141749796747797	chr12:93045067:T:C
chr12:93045413	['T', 'A']	98663	12988.57975083882	-88.05414581509442	0.009285369776346	0.0085988178367558	1.0798425961131024	0.280215	0.280215	chr12	93045413	0.5525086205032563	chr12:93045413:T:A
chr12:93045809	['T', 'C']	98663	13007.977637661184	-99.98222095313668	0.0084408473379357	0.0085937236581681	0.9822107009355512	0.325998	0.325998	chr12	93045809	0.4867850643235585	chr12:93045809:T:C
chr12:93046137	['A', 'C']	98663	7082.358916661598	-275.6111951706825	0.0123764827243042	0.0114078321774229	1.08491100954293	0.277964	0.277964	chr12	93046137	0.5560114472968455	chr12:93046137:A:C
chr12:93046150	['C', 'G']	98663	12971.05174598348	-95.2057942745868	0.0088288093339891	0.0086055142561387	1.025947906331239	0.304919	0.304919	chr12	93046150	0.5158155131942597	chr12:93046150:C:G
chr12:93046164	['T', 'C']	98663	12972.629684823043	-94.64405201916506	0.0088508954047055	0.0086053289062892	1.028536561599263	0.3037	0.3037	chr12	93046164	0.5175552080817347	chr12:93046164:T:C
chr12:93046177	['AT', 'A']	98663	12973.788975946967	-95.25376212306998	0.0088359305495942	0.0086046720691371	1.0268759202673865	0.304481	0.304481	chr12	93046177	0.5164398027112562	chr12:93046177:AT:A
chr12:93046193	['G', 'A']	98663	12984.18441218805	-101.9841348187026	0.0083906419421989	0.0086014091189943	0.9754962037173696	0.329317	0.329317	chr12	93046193	0.4823858495625339	chr12:93046193:G:A
chr12:93047169	['A', 'G']	98663	5656.401313655531	129.3019273183277	-0.0002437507928179	0.0128822395116235	-0.0189214610237624	0.984904	0.984904	chr12	93047169	0.0066060987430981	chr12:93047169:A:G
chr12:93047990	['A', 'G']	98663	7211.877152791152	-251.80870172170265	0.0129004011139438	0.0113092506868911	1.1406945934001709	0.254	0.254	chr12	93047990	0.595166283380062	chr12:93047990:A:G
chr12:93048452	['G', 'A']	98663	7213.658027044012	-252.65406152375985	0.0132705725274188	0.0113080278429305	1.1735532235813484	0.240577	0.240577	chr12	93048452	0.6187458950782577	chr12:93048452:G:A
chr12:93048858	['C', 'T']	98663	167970.72716214575	-5108.112387402949	-0.0041748494335975	0.0060091045021851	-0.6947540073698866	0.487211	0.487211	chr12	93048858	0.3122829149864874	chr12:93048858:C:T
chr12:93048884	['G', 'A']	98663	7152.21747415366	-241.78042430195487	0.0145201511822226	0.0113547169424016	1.278777027721445	0.200979	0.200979	chr12	93048884	0.6968493190003106	chr12:93048884:G:A
chr12:93048992	['A', 'T']	98663	7218.365809158912	-237.147127603472	0.0146526077850643	0.0113007026705688	1.2966103270042746	0.194768	0.194768	chr12	93048992	0.710482395327106	chr12:93048992:A:T
chr12:93049153	['C', 'T']	98663	35306.22061953899	-1012.0670287137008	-0.0061541992125986	0.0055557921929619	-1.1077086757123016	0.26799	0.26799	chr12	93049153	0.5718814112915326	chr12:93049153:C:T
chr12:93050292	['G', 'T']	98663	35353.86663625767	-1015.3285007505408	-0.0073788582490351	0.0055523584725569	-1.3289592675807596	0.183864	0.183864	chr12	93050292	0.7355032959487187	chr12:93050292:G:T
chr12:93050347	['G', 'A']	98663	168578.37765321223	-5100.861592423054	-0.0024179751126201	0.0060572665671867	-0.3991858515388373	0.689757	0.689757	chr12	93050347	0.1613038833881792	chr12:93050347:G:A
chr12:93051361	['G', 'T']	98663	18013.00828163646	-687.4261031142402	0.0084452670447752	0.0073888147774462	1.1429799364512163	0.25305	0.25305	chr12	93051361	0.5967936583551936	chr12:93051361:G:T
chr12:93051565	['T', 'C']	98663	77492.9231782977	-2596.59349431675	-0.0068581429495424	0.0043767952275623	-1.5669325597766322	0.117134	0.117134	chr12	93051565	0.9313170257718488	chr12:93051565:T:C
chr12:93051763	['A', 'G']	98663	6117.99214370432	163.35425478350632	0.003496957497161	0.0124457616550234	0.2809757726438224	0.77873	0.77873	chr12	93051763	0.108613094106355	chr12:93051763:A:G
chr12:93051820	['T', 'C']	98663	4466.588525088699	-54.244821438997775	-0.0010142894120465	0.0143389151967683	-0.0707368303757854	0.943607	0.943607	chr12	93051820	0.0252088460292387	chr12:93051820:T:C
chr12:93051955	['G', 'A']	98663	18565.198852462345	-654.625951511209	0.0081327636203753	0.007283721539184	1.116567070366944	0.264182	0.264182	chr12	93051955	0.578096776301293	chr12:93051955:G:A
chr12:93052006	['G', 'A']	98663	168630.4739669924	-5121.858518370272	-0.0033299667892031	0.0060616236190002	-0.5493522855436593	0.582765	0.582765	chr12	93052006	0.2345065392001109	chr12:93052006:G:A
chr12:93052306	['C', 'T']	98663	40992.78052319685	-1665.0089110315816	-0.0049064197434449	0.0052702183062626	-0.93097087413146	0.351871	0.351871	chr12	93052306	0.4536165247503733	chr12:93052306:C:T
chr12:93052561	['GCATT', 'G']	98663	5748.295218125956	88.27904127346416	-0.0017716695651106	0.0127921054137805	-0.1384971048786155	0.889848	0.889848	chr12	93052561	0.0506841713314197	chr12:93052561:GCATT:G
chr12:93053156	['C', 'T']	98663	168688.51693343202	-5103.82760259137	-0.0027222875942046	0.0060677081652148	-0.4486517017761431	0.653684	0.653684	chr12	93053156	0.1846321449816884	chr12:93053156:C:T
chr12:93053544	['G', 'A']	98663	4439.394861708167	-57.13174684681233	-0.0006209809388781	0.0143746205587821	-0.0431998143073601	0.965542	0.965542	chr12	93053544	0.0152288301481635	chr12:93053544:G:A
chr12:93053897	['T', 'C']	98663	7101.902476136385	-278.9754774852176	0.0115619049046087	0.0113961579317357	1.0145441098540275	0.310326	0.310326	chr12	93053897	0.5081818364574306	chr12:93053897:T:C
chr12:93054283	['G', 'A']	98663	41999.53392802838	-788.4046201344894	-0.00452834078203	0.0052261772423418	-0.8664728676520909	0.386233	0.386233	chr12	93054283	0.4131506225669045	chr12:93054283:G:A
chr12:93054652	['G', 'A']	98663	5771.058492631408	100.8109079997918	-0.0001580629450045	0.0127479178423067	-0.0123991185823257	0.990107	0.990107	chr12	93054652	0.0043178690403152	chr12:93054652:G:A
chr12:93054821	['G', 'A']	98663	35601.69093765839	-995.2850771557928	-0.0062141414209483	0.0055409204390294	-1.121499846339047	0.262078	0.262078	chr12	93054821	0.5815694341454007	chr12:93054821:G:A
chr12:93055354	['C', 'T']	98663	30121.35824919921	-754.5489258375203	-0.0099765533841808	0.0059274007920697	-1.6831244813963788	0.0923542	0.0923542	chr12	93055354	1.0345433493266372	chr12:93055354:C:T
chr12:93055701	['A', 'G']	98663	6235.189590512872	183.949037898349	0.0057311650116518	0.012336230340829	0.4645799286580716	0.642233	0.642233	chr12	93055701	0.1923073827469507	chr12:93055701:A:G
chr12:93056380	['A', 'C']	98663	49949.10015509848	-1072.6327004744394	-0.0017996455329191	0.004899190159021	-0.3673353094093195	0.71337	0.71337	chr12	93056380	0.1466851583960527	chr12:93056380:A:C
chr12:93057226	['C', 'A']	98663	5988.485570928993	160.23370712207188	0.0034768341595732	0.012558389285097	0.276853510481571	0.781893	0.781893	chr12	93057226	0.1068526749312436	chr12:93057226:C:A
chr12:93057245	['G', 'C']	98663	6011.548371074665	159.38419280761312	0.0026938721954971	0.0125385143557408	0.2148477976789752	0.829886	0.829886	chr12	93057245	0.0809815618062191	chr12:93057245:G:C
chr12:93058209	['A', 'G']	98663	169383.73432669402	-5054.506638896472	-0.0008210883092045	0.0061317713749436	-0.1339071956530768	0.893476	0.893476	chr12	93058209	0.0489171087515696	chr12:93058209:A:G
chr12:93058399	['G', 'A']	98663	163001.34624547602	-5238.821375443156	-0.001646823530944	0.0056264365433273	-0.2926938779567503	0.769757	0.769757	chr12	93058399	0.1136463530287909	chr12:93058399:G:A
chr12:93058423	['A', 'G']	98663	6381.393111349952	192.0830605478241	0.0069175192354416	0.0122187674561957	0.5661388728642969	0.571301	0.571301	chr12	93058423	0.2431350157537311	chr12:93058423:A:G
chr12:93058470	['GA', 'G']	98663	41564.00417663518	-1698.7053372189428	-0.0037565326155989	0.0052339399778574	-0.7177255817780236	0.472928	0.472928	chr12	93058470	0.3252049725451389	chr12:93058470:GA:G
chr12:93058888	['T', 'G']	98663	35961.205586252334	-1038.6073713331498	-0.006859773815024	0.0055149519512449	-1.2438501505848212	0.213558	0.213558	chr12	93058888	0.6704841550225528	chr12:93058888:T:G
chr12:93059013	['A', 'G']	98663	6303.725069954178	186.0300117392404	0.005771512109152	0.012294387330096	0.4694428403946307	0.638754	0.638754	chr12	93059013	0.1946663672134134	chr12:93059013:A:G
chr12:93061047	['C', 'T']	98663	69560.34526729785	-2066.694064661462	0.0061355784313891	0.0044602247762552	1.3756209023484447	0.168942	0.168942	chr12	93061047	0.7722623687787885	chr12:93061047:C:T
chr12:93062715	['T', 'C']	98663	46274.78742903487	152.54631837081942	0.0056433817814867	0.0051441309675875	1.0970525083915654	0.272621	0.272621	chr12	93062715	0.5644406935019066	chr12:93062715:T:C
chr12:93062726	['T', 'C']	98663	27067.21246097076	-1078.0133775488157	0.0045345194481584	0.0061691486243806	0.7350316428166339	0.462322	0.462322	chr12	93062726	0.3350554397843515	chr12:93062726:T:C
chr12:93063385	['A', 'G']	98663	118491.81852925677	-2597.7722110223367	0.0015492263466529	0.0043809165747947	0.3536306433147614	0.723616	0.723616	chr12	93063385	0.1404918389447725	chr12:93063385:A:G
chr12:93064288	['C', 'T']	98663	23139.172636785668	-370.4508962487181	-0.0067967608220413	0.0066053597681374	-1.0289766281659891	0.303493	0.303493	chr12	93064288	0.517851321380922	chr12:93064288:C:T
chr12:93064491	['A', 'T']	98663	23219.88276316456	-359.40050956959954	-0.0069036048881627	0.0065994078869361	-1.04609459006599	0.29552	0.29552	chr12	93064491	0.5294131219038338	chr12:93064491:A:T
chr12:93064511	['T', 'A']	98663	22980.02788646732	-404.7268831125291	-0.0070274006551492	0.0066258490336436	-1.0606037987685344	0.288873	0.288873	chr12	93064511	0.539293048321906	chr12:93064511:T:A
chr12:93064593	['G', 'A']	98663	17725.155842312808	-617.5979787870575	0.0069133900182164	0.0074410112047759	0.929092811173185	0.352843	0.352843	chr12	93064593	0.4524184940482652	chr12:93064593:G:A
chr12:93064927	['G', 'A']	98663	121987.72816114672	-2539.2699863615976	0.0026672244019365	0.0044777385832022	0.5956632689416875	0.551402	0.551402	chr12	93064927	0.2585316629901498	chr12:93064927:G:A
chr12:93065055	['A', 'G']	98663	122007.86175152578	-2545.12243766169	0.0025889875259238	0.0044780964651715	0.5781446527692601	0.563168	0.563168	chr12	93065055	0.2493620303898238	chr12:93065055:A:G
chr12:93065262	['C', 'T']	98663	8083.655455881606	-3.8279268947998446	0.0167820798293061	0.0107171165707025	1.5659137155588552	0.117372	0.117372	chr12	93065262	0.9304354950461416	chr12:93065262:C:T
chr12:93066045	['G', 'A']	98663	121948.95631678191	-2561.839972430523	0.0019887723238252	0.0044771812593241	0.4442018780641218	0.656898	0.656898	chr12	93066045	0.1825020603887283	chr12:93066045:G:A
chr12:93066621	['C', 'T']	98663	8048.40787366458	-16.540619031768856	0.0149238161281173	0.010747204713921	1.3886230443518293	0.164951	0.164951	chr12	93066621	0.7826450472410049	chr12:93066621:C:T
chr12:93067723	['A', 'G']	98663	122091.9366065816	-2582.604405323408	0.0018580904465254	0.004478461105931	0.4148948494974468	0.67822	0.67822	chr12	93067723	0.1686294074780623	chr12:93067723:A:G
chr12:93067825	['C', 'T']	98663	23043.03618854536	-443.4626496670739	-0.0080820936484672	0.0066149638402876	-1.2217895431633583	0.22179	0.22179	chr12	93067825	0.6540580390828202	chr12:93067825:C:T
chr12:93069463	['TAAG', 'T']	98663	8046.326214536941	-18.88767423627281	0.0147291607657273	0.010748582725752	1.3703351540885955	0.170585	0.170585	chr12	93069463	0.7680591601769091	chr12:93069463:TAAG:T
chr12:93069701	['C', 'G']	98663	98837.02998601056	-2178.7451284700974	0.0048365381660743	0.0043180889856117	1.12006449663036	0.262689	0.262689	chr12	93069701	0.5805581127461796	chr12:93069701:C:G
chr12:93070756	['T', 'C']	98663	23148.69247691169	-426.0514082992764	-0.0076620390984632	0.0066030693717532	-1.160375375009703	0.245899	0.245899	chr12	93070756	0.6092432374075414	chr12:93070756:T:C
chr12:93072934	['C', 'G']	98663	22333.81091683138	-331.8083964655379	-0.0060901779235237	0.0067120120023668	-0.907355040690653	0.364221	0.364221	chr12	93072934	0.438635017571323	chr12:93072934:C:G
chr12:93073239	['C', 'T']	98663	41077.16338073854	-677.4462295108309	0.0009583645903241	0.0052466129350345	0.1826634825536013	0.855062	0.855062	chr12	93073239	0.0680023937143402	chr12:93073239:C:T
chr12:93074490	['G', 'GA']	98663	16802.851527499035	-843.4575669575734	0.0030165821915736	0.0076007714125918	0.3968784255998244	0.691458	0.691458	chr12	93074490	0.1602341943286399	chr12:93074490:G:GA
chr12:93074697	['G', 'A']	98663	22203.97650863816	-325.1722897947728	-0.0054319212324534	0.0067288099804496	-0.8072632825471019	0.419517	0.419517	chr12	93074697	0.3772504356538737	chr12:93074697:G:A
chr12:93075213	['CAG', 'C']	98663	22278.83872635485	-299.1710714360705	-0.004697025743259	0.0067184737491645	-0.6991209489868339	0.484478	0.484478	chr12	93075213	0.3147259393470272	chr12:93075213:CAG:C
chr12:93075222	['G', 'A']	98663	22405.95224531172	-270.10121440126954	-0.0043965184933702	0.0067040474916347	-0.6558006187838331	0.511954	0.511954	chr12	93075222	0.2907690594219234	chr12:93075222:G:A
chr12:93075494	['T', 'G']	98663	22483.59517920856	-291.15918520154406	-0.0054301652278128	0.0066948065459133	-0.8111011409474588	0.41731	0.41731	chr12	93075494	0.3795412081644387	chr12:93075494:T:G
chr12:93077217	['G', 'A']	98663	2926.088972227853	308.9136230942222	-0.0015419608799161	0.0179857767451384	-0.0857322372987255	0.931679	0.931679	chr12	93077217	0.0307336933775523	chr12:93077217:G:A
chr12:93078642	['A', 'G']	98663	6878.418297738629	-181.0412482077764	0.0120187786998254	0.0115558869121395	1.0400567945329795	0.298316	0.298316	chr12	93078642	0.5253234528888184	chr12:93078642:A:G
chr12:93078966	['C', 'A']	98663	68855.86412018734	-3205.277118354212	-0.0056592764522005	0.0044783416042054	-1.263699144095234	0.206341	0.206341	chr12	93078966	0.6854144690476649	chr12:93078966:C:A
chr12:93079277	['A', 'C']	98663	98411.9516544341	-1633.678203831659	-0.0036591939779824	0.0043856154710274	-0.834362702830678	0.404079	0.404079	chr12	93079277	0.3935337192705516	chr12:93079277:A:C
chr12:93079543	['C', 'T']	98663	68423.4831263622	-3108.1586423288245	-0.005094152373093	0.0044829017718397	-1.1363515491445746	0.255812	0.255812	chr12	93079543	0.5920790868646134	chr12:93079543:C:T
chr12:93079724	['C', 'T']	98663	95185.4007967885	-2796.577183390687	-0.0005729535899169	0.0042602588005934	-0.1344879775466171	0.893017	0.893017	chr12	93079724	0.0491402735460356	chr12:93079724:C:T
chr12:93079822	['GC', 'G']	98663	68444.32461911181	-3111.9947536500104	-0.0050804198609018	0.0044828499293628	-1.1333013464548445	0.25709	0.25709	chr12	93079822	0.5899148157308518	chr12:93079822:GC:G
chr12:93080129	['T', 'C']	98663	6874.696785703425	-191.03323905112103	0.0104038942314002	0.0115571916397311	0.9002095453391888	0.368011	0.368011	chr12	93080129	0.4341391998919622	chr12:93080129:T:C
chr12:93080163	['C', 'T']	98663	97021.63400614347	-1673.6442067211876	-0.0031129195083537	0.0043816530654751	-0.7104440862472059	0.47743	0.47743	chr12	93080163	0.3210902949540951	chr12:93080163:C:T
chr12:93080340	['T', 'C']	98663	112641.96715161957	-2497.5883953362086	0.0003248745529957	0.00438708922233	0.0740524152876122	0.940969	0.940969	chr12	93080340	0.0264246840655234	chr12:93080340:T:C
chr12:93080425	['A', 'C']	98663	6890.488870418423	-192.5824448764538	0.0099318918467421	0.011541692039341	0.8605230336148461	0.389503	0.389503	chr12	93080425	0.4094891929890336	chr12:93080425:A:C
chr12:93082906	['T', 'C']	98663	5827.295313101828	124.62494996914816	0.0159307123156621	0.0126094169934938	1.2633980083204526	0.206449	0.206449	chr12	93082906	0.6851872164247053	chr12:93082906:T:C
chr12:93082919	['A', 'G']	98663	97593.84829040334	-1711.3057745896938	-0.0039273988914493	0.0043808457719819	-0.8964933019480714	0.369992	0.369992	chr12	93082919	0.4318076661854817	chr12:93082919:A:G
chr12:93083905	['A', 'G']	98663	113265.50437782196	-2588.447000485456	-0.0005578625087203	0.0043917091879833	-0.1270262863139407	0.89892	0.89892	chr12	93083905	0.0462789568813649	chr12:93083905:A:G
chr12:93084681	['C', 'T']	98663	112334.80141915866	-2517.854056324258	7.487498548830269e-05	0.0043835671880801	0.0170808344610077	0.986372	0.986372	chr12	93084681	0.0059592644922996	chr12:93084681:C:T
chr12:93084934	['C', 'A']	98663	120662.02022588105	-2570.8462466119154	0.0016022304944493	0.0044569156183583	0.3594931184807717	0.719227	0.719227	chr12	93084934	0.1431340174220596	chr12:93084934:C:A
chr12:93085306	['T', 'A']	98663	112420.6732927188	-2512.531183102911	0.0002369479971138	0.0043839121706241	0.0540494398363205	0.956896	0.956896	chr12	93085306	0.0191352608443588	chr12:93085306:T:A
chr12:93085544	['T', 'C']	98663	6945.703982646246	-192.29113223332527	0.0087168534137446	0.0115010653258054	0.757917042187928	0.448502	0.448502	chr12	93085544	0.3482356159709991	chr12:93085544:T:C
chr12:93086164	['C', 'A']	98663	14796.199736455324	-833.7291089031942	0.0095323803324397	0.0080783704299082	1.1799880204983382	0.238008	0.238008	chr12	93086164	0.6234084450549838	chr12:93086164:C:A
chr12:93086228	['A', 'G']	98663	23229.88616963035	-863.2168911597785	0.0103863665145089	0.0065923861424238	1.575509427105588	0.115142	0.115142	chr12	93086228	0.9387662311826034	chr12:93086228:A:G
chr12:93086229	['A', 'C']	98663	23228.88591617834	-865.1406008387787	0.0102651877204855	0.0065924824743817	1.557105045083668	0.119449	0.119449	chr12	93086229	0.922817481714018	chr12:93086229:A:C
chr12:93086429	['A', 'G']	98663	5853.2966307851375	129.57477395073948	0.0154385463236141	0.0125838071525139	1.2268581468629598	0.219879	0.219879	chr12	93086429	0.6578162468539761	chr12:93086429:A:G
chr12:93086449	['A', 'G']	98663	14870.055009325337	-827.8919564177229	0.0103508666680072	0.0080612969215552	1.284020024163841	0.199138	0.199138	chr12	93086449	0.7008458589297848	chr12:93086449:A:G
chr12:93088017	['G', 'A']	98663	96408.42871915484	-1863.26207788118	-0.0050205288381139	0.0043785117494579	-1.146629066082902	0.251538	0.251538	chr12	93088017	0.5993963965178908	chr12:93088017:G:A
chr12:93088348	['C', 'T']	98663	82031.43720977393	-2939.13020303821	-0.0050033283383749	0.0043161324802874	-1.1592156545764076	0.246371	0.246371	chr12	93088348	0.6084104137202311	chr12:93088348:C:T
chr12:93090044	['T', 'C']	98663	119331.96063878316	-2720.5956220254247	0.000760814575668	0.0044343946223627	0.1715712381192222	0.863775	0.863775	chr12	93090044	0.0635993697712326	chr12:93090044:T:C
chr12:93091921	['G', 'A']	98663	8169.8280538858435	-34.82109299001777	0.0139839489521004	0.0106761518546247	1.3098304653696786	0.190256	0.190256	chr12	93091921	0.7206616382325398	chr12:93091921:G:A
chr12:93092408	['G', 'A']	98663	14429.46249987329	-543.4563928021562	0.0129599085677986	0.0081786217699539	1.5846078877751597	0.113059	0.113059	chr12	93092408	0.9466948601672724	chr12:93092408:G:A
chr12:93092631	['T', 'G']	98663	15398.560722937977	-691.8753070282683	0.0091171815308873	0.0079281608417535	1.1499743399341569	0.250157	0.250157	chr12	93092631	0.6017873399968872	chr12:93092631:T:G
chr12:93092669	['G', 'A']	98663	22369.587090496272	-633.3671747967693	0.013068992219039	0.0067253943675228	1.9432306129361907	0.0519911	0.0519911	chr12	93092669	1.2840709938979007	chr12:93092669:G:A
chr12:93093483	['T', 'A']	98663	13524.1370740508	-739.9021135471168	0.0082320726127004	0.0084232682259195	0.9773014929489297	0.328422	0.328422	chr12	93093483	0.4835677584996679	chr12:93093483:T:A
chr12:93094016	['T', 'A']	98663	6897.349540838047	-194.38177226233992	0.0089260533776819	0.0115417181604214	0.7733730154918351	0.439304	0.439304	chr12	93094016	0.357234842329902	chr12:93094016:T:A
chr12:93094165	['A', 'G']	98663	14884.940885297508	-553.9967323311527	0.0113985757709028	0.0080775227941755	1.411147459605063	0.158204	0.158204	chr12	93094165	0.8007825400800224	chr12:93094165:A:G
chr12:93094224	['C', 'T']	98663	6889.469010841901	-192.58449681200065	0.0094512254043501	0.0115512631744054	0.8181984309120007	0.413246	0.413246	chr12	93094224	0.3837913414742041	chr12:93094224:C:T
chr12:93094401	['C', 'T']	98663	14165.307179138828	-589.6682361802247	0.0107629199487324	0.0082463484577158	1.3051740420527516	0.191837	0.191837	chr12	93094401	0.7170676258092021	chr12:93094401:C:T
chr12:93094797	['C', 'T']	98663	7019.494069463315	-193.2724748813388	0.0061216217248126	0.011443964879988	0.5349214008439914	0.592705	0.592705	chr12	93094797	0.2271614090807889	chr12:93094797:C:T
chr12:93095121	['T', 'C']	98663	14255.444862295117	-583.3758639517965	0.0116344487326534	0.0082195373471317	1.4154627251268983	0.156936	0.156936	chr12	93095121	0.8042774209256298	chr12:93095121:T:C
chr12:93095187	['C', 'G']	98663	7185.388137930959	-178.32634286647504	0.007151501981552	0.0113672204466215	0.6291337460317825	0.529263	0.529263	chr12	93095187	0.2763284658377398	chr12:93095187:C:G
chr12:93095528	['T', 'C']	98663	5950.482489483555	143.24766629844467	0.015904859669299	0.0124812491097176	1.274300314775055	0.20256	0.20256	chr12	93095528	0.693446311662739	chr12:93095528:T:C
chr12:93095806	['T', 'C']	98663	14239.587580586309	-580.1898972789465	0.0116422010029149	0.0082235691870954	1.415711443296915	0.156863	0.156863	chr12	93095806	0.8044794833780331	chr12:93095806:T:C
chr12:93096121	['T', 'C']	98663	14556.9032448982	-590.3553898078424	0.0101780833814844	0.0082427382527127	1.2347939567454738	0.21691	0.21691	chr12	93096121	0.6637204256496697	chr12:93096121:T:C
chr12:93099573	['G', 'A']	98663	40317.27510413692	246.9272357162627	0.0077495009964446	0.0054875422838708	1.4121988670998018	0.157895	0.157895	chr12	93099573	0.8016316224096331	chr12:93099573:G:A
chr12:93100578	['C', 'T']	98663	6773.34325650226	-1.4026215394388752	0.0128706583242224	0.011699925795139	1.1000632439540603	0.271307	0.271307	chr12	93100578	0.5665390008489655	chr12:93100578:C:T
chr12:93104210	['T', 'G']	98663	39064.06583189698	-1724.9912597078817	0.0043954913382796	0.0053410960734605	0.8229568009683274	0.410535	0.410535	chr12	93104210	0.3866498113608617	chr12:93104210:T:G
chr12:93106309	['TTTTG', 'T']	98663	2132.161054351022	151.93238346309505	0.0262958003512664	0.0208774599713815	1.2595306319500703	0.207842	0.207842	chr12	93106309	0.6822666871679647	chr12:93106309:TTTTG:T
chr12:93107002	['C', 'T']	98663	17689.151463239097	-992.9054388354814	-0.0017019433793851	0.0074569286957881	-0.228236509804158	0.819463	0.819463	chr12	93107002	0.0864706507067737	chr12:93107002:C:T
chr12:93107135	['A', 'T']	98663	29237.51941890289	-675.7798729297581	0.0016361307752254	0.0059892555438767	0.2731776534227523	0.784717	0.784717	chr12	93107135	0.1052869387935741	chr12:93107135:A:T
chr12:93107271	['TTC', 'T']	98663	4383.000155437352	-164.9580013640962	0.0111899984931502	0.0145572177356094	0.7686907413480271	0.442079	0.442079	chr12	93107271	0.3545001148175681	chr12:93107271:TTC:T
chr12:93107394	['A', 'G']	98663	26123.236357922688	-1026.826409154074	-0.0008347199749358	0.0062620705870983	-0.133297758836443	0.893958	0.893958	chr12	93107394	0.0486828847798299	chr12:93107394:A:G
chr12:93107738	['C', 'T']	98663	5372.272253643902	331.1243394908349	0.0095602284607365	0.0134658577100009	0.709960603076642	0.47773	0.47773	chr12	93107738	0.3208174854795458	chr12:93107738:C:T
chr12:93108412	['T', 'C']	98663	101318.29604062768	-2334.347841348799	0.0003411569468129	0.0042743959542344	0.0798140720854317	0.936385	0.936385	chr12	93108412	0.0285455519055773	chr12:93108412:T:C
chr12:93109701	['A', 'G']	98663	4842.343557411612	-141.7271313936182	0.0159013702080837	0.0137237588267171	1.158674559124954	0.246592	0.246592	chr12	93109701	0.608021017003112	chr12:93109701:A:G
chr12:93112668	['C', 'T']	98663	43458.7261936138	-1766.529628962846	-0.0041756476049693	0.0051265161625485	-0.8145195435984995	0.415349	0.415349	chr12	93112668	0.3815868308108899	chr12:93112668:C:T
chr12:93112984	['T', 'A']	98663	34285.55256327061	-1730.3787153561516	-0.0002591349412948	0.0056403747466088	-0.0459428589298381	0.963356	0.963356	chr12	93112984	0.0162131933896407	chr12:93112984:T:A
chr12:93113361	['T', 'C']	98663	27182.84701886025	-1032.7585901823377	-0.0081197606030037	0.0061954923191631	-1.310591666442488	0.189999	0.189999	chr12	93113361	0.7212486848136173	chr12:93113361:T:C
chr12:93113535	['T', 'C']	98663	35424.8723936952	-1219.841296372996	0.0055680438233328	0.0055306131968242	1.0067678980931265	0.314049	0.314049	chr12	93113535	0.503002585145351	chr12:93113535:T:C
chr12:93115373	['G', 'A']	98663	6853.903081601624	-328.4732165465011	-0.0020785963964017	0.0115834437494387	-0.17944546037982	0.857588	0.857588	chr12	93115373	0.0667213045755641	chr12:93115373:G:A
chr12:93115492	['A', 'T']	98663	7006.7101659351465	-366.3457922157311	-0.0039561689789836	0.0114641651582603	-0.3450900195844683	0.730027	0.730027	chr12	93115492	0.1366610772300003	chr12:93115492:A:T
chr12:93115667	['A', 'T']	98663	90024.16125990954	-3189.1614244048847	-0.0017945561541818	0.0042843579333603	-0.4188623317880267	0.675318	0.675318	chr12	93115667	0.1704916743928166	chr12:93115667:A:T
chr12:93115784	['G', 'A']	98663	93857.97727134483	-3305.9498833819694	0.0002970065660985	0.0042732939590606	0.069502956956381	0.944589	0.944589	chr12	93115784	0.0247571162091568	chr12:93115784:G:A
chr12:93115911	['G', 'C']	98663	90126.78873582094	-3188.7041417004675	-0.0015977543357672	0.0042812441802784	-0.3731986003338107	0.709001	0.709001	chr12	93115911	0.1493531522722569	chr12:93115911:G:C
chr12:93116140	['A', 'G']	98663	89309.87164148831	-3203.021373928335	-0.0022059934726786	0.0042834600749127	-0.5150026927059992	0.606552	0.606552	chr12	93116140	0.2171319609227305	chr12:93116140:A:G
chr12:93116902	['C', 'T']	98663	87734.67707562378	-3123.028412326544	-0.0029406250265634	0.0042934292285875	-0.6849128913045662	0.4934	0.4934	chr12	93116902	0.3068008548462828	chr12:93116902:C:T
chr12:93118148	['T', 'G']	98663	87889.94266741013	-3102.582503548921	-0.0027082849701931	0.0042922009022857	-0.6309781466079394	0.528056	0.528056	chr12	93118148	0.2773200183727128	chr12:93118148:T:G
chr12:93118462	['A', 'G']	98663	87865.60744991481	-3098.311752846272	-0.0026055140807976	0.004292514993185	-0.6069900943699037	0.543859	0.543859	chr12	93118462	0.2645136801900065	chr12:93118462:A:G
chr12:93118492	['G', 'A']	98663	87786.69289183134	-3098.6870172072704	-0.0025593020657125	0.0042928647616874	-0.5961757958353541	0.551059	0.551059	chr12	93118492	0.2588019002359103	chr12:93118492:G:A
chr12:93118719	['T', 'TA']	98663	87861.81048832664	-3105.0697679099044	-0.0027181339950027	0.0042925904268868	-0.6332153139925938	0.526595	0.526595	chr12	93118719	0.278523268820377	chr12:93118719:T:TA
chr12:93119217	['T', 'C']	98663	87881.15873353812	-3110.794726047571	-0.002768029465102	0.0042925025599001	-0.6448521407909011	0.519025	0.519025	chr12	93119217	0.2848117228826427	chr12:93119217:T:C
chr12:93119320	['A', 'C']	98663	86749.04908641074	-3225.9130035246058	-0.0018539059790218	0.0042949422943806	-0.4316486350578964	0.665998	0.665998	chr12	93119320	0.1765270750192905	chr12:93119320:A:C
chr12:93120123	['G', 'A']	98663	87600.42112733173	-3292.071528965046	-0.0017487443829167	0.004289896942253	-0.4076425159990778	0.683537	0.683537	chr12	93120123	0.1652379720092295	chr12:93120123:G:A
chr12:93120347	['T', 'C']	98663	2187.0886690519874	257.57778433321	-0.0070696184724047	0.0212362507961736	-0.3329033236732444	0.739208	0.739208	chr12	93120347	0.1312333416566527	chr12:93120347:T:C
chr12:93120916	['G', 'A']	98663	24449.47807973402	-586.4392245297174	-0.0017352605480705	0.00644817918496	-0.2691086116399985	0.787847	0.787847	chr12	93120916	0.1035581143725353	chr12:93120916:G:A
chr12:93120979	['T', 'C']	98663	111658.84407343208	-4033.272310690141	-0.0030448916352592	0.0042813291278452	-0.7112024197008348	0.47696	0.47696	chr12	93120979	0.3215180413114444	chr12:93120979:T:C
chr12:93120986	['T', 'A']	98663	111654.10674424964	-4031.2376193100185	-0.0029611593679039	0.0042813468218411	-0.6916420208700802	0.489164	0.489164	chr12	93120986	0.3105455123402661	chr12:93120986:T:A
chr12:93121302	['T', 'A']	98663	23834.3202247191	-475.6016776107277	0.0006950740768286	0.0065266525431095	0.1064977907491771	0.915188	0.915188	chr12	93121302	0.0384896830090379	chr12:93121302:T:A
chr12:93121403	['G', 'A']	98663	23009.09888093741	-541.0917979942242	0.0005392674302582	0.0066225543929729	0.0814289167380011	0.935101	0.935101	chr12	93121403	0.0291414785673415	chr12:93121403:G:A
chr12:93121746	['C', 'T']	98663	21683.97800393293	-313.0136379562874	0.0022847616748274	0.0067954370696591	0.3362199739923522	0.736706	0.736706	chr12	93121746	0.1327057930794443	chr12:93121746:C:T
chr12:93121943	['C', 'T']	98663	119907.9525547445	-4334.215109953877	-0.0037270841980605	0.0043442574057326	-0.8579335545684594	0.390931	0.390931	chr12	93121943	0.4078998895699885	chr12:93121943:C:T
chr12:93121955	['T', 'C']	98663	121415.68976248644	-4175.841759808866	-0.0033759781724055	0.0043673632575175	-0.7730014595406979	0.439523	0.439523	chr12	93121955	0.3570183936010723	chr12:93121955:T:C
chr12:93122597	['C', 'T']	98663	12139.230373126004	-538.4299787472531	-0.0044612986190633	0.0088756470591154	-0.5026448876740199	0.615215	0.615215	chr12	93122597	0.2109730842309889	chr12:93122597:C:T
chr12:93123012	['C', 'T']	98663	19082.320909063263	-670.9611037002226	-0.0071657592954208	0.0072630473800726	-0.986605059892806	0.323839	0.323839	chr12	93123012	0.4896708502557123	chr12:93123012:C:T
chr12:93123523	['C', 'T']	98663	2950.805969390857	-21.127303297242182	-0.0163727380547044	0.0176030706362046	-0.9301069337885964	0.352318	0.352318	chr12	93123523	0.453065168056404	chr12:93123523:C:T
chr12:93123601	['G', 'A']	98663	2704.548239611528	-71.1226964501074	-0.0183884429375669	0.0182741522225831	-1.0062542280261075	0.314296	0.314296	chr12	93123601	0.5026611461506731	chr12:93123601:G:A
chr12:93123873	['T', 'C']	98663	3104.447397507528	-6.463622379305831	-0.017882614846126	0.0171779522247597	-1.0410213401543034	0.297868	0.297868	chr12	93123873	0.525976150594608	chr12:93123873:T:C
chr12:93124342	['C', 'T']	98663	2664.0	-77.16524384482895	-0.019084403781563	0.0184039752958717	-1.0369718212914527	0.299752	0.299752	chr12	93124342	0.5232379105274754	chr12:93124342:C:T
chr12:93124440	['A', 'G']	98663	2683.217566266281	-85.49977030163798	-0.0213468583732503	0.018340973883464	-1.1638890338585757	0.244472	0.244472	chr12	93124440	0.611770874543791	chr12:93124440:A:G
chr12:93124614	['C', 'A']	98663	21742.76299224569	-767.5963270325117	-0.0099124178952027	0.0068716175850735	-1.4425159392941749	0.14916	0.14916	chr12	93124614	0.8263476253107305	chr12:93124614:C:A
chr12:93125200	['C', 'T']	98663	18340.74357129101	-754.5372491840624	-0.0061202304143384	0.0073841035252488	-0.8288386523037359	0.407198	0.407198	chr12	93125200	0.3901943637535592	chr12:93125200:C:T
chr12:93125476	['A', 'AT']	98663	22255.037848039585	-698.4901148910718	-0.0092622540482419	0.0068190231079823	-1.358296328017948	0.174373	0.174373	chr12	93125476	0.7585207605662412	chr12:93125476:A:AT
chr12:93125480	['ATTTTTAATTAACATGTAAG', 'A']	98663	22286.713151490578	-692.6512968830386	-0.0090337582437887	0.0068143644700069	-1.3256934353233407	0.184944	0.184944	chr12	93125480	0.7329597536114119	chr12:93125480:ATTTTTAATTAACATGTAAG:A
chr12:93125550	['A', 'C']	98663	18774.66407160741	-710.145587432021	-0.0048735192196826	0.0073145043458442	-0.6662815399722228	0.505233	0.505233	chr12	93125550	0.2965082906387881	chr12:93125550:A:C
chr12:93126102	['GC', 'G']	98663	20582.162451282897	-758.7062532505372	-0.0077575879967537	0.0070345316097992	-1.102786713751797	0.270122	0.270122	chr12	93126102	0.568440043396738	chr12:93126102:GC:G
chr12:93128547	['A', 'T']	98663	6666.756845808371	-178.82427312574404	-0.004442617958775	0.0118460510375601	-0.3750294460735441	0.707639	0.707639	chr12	93128547	0.1501882398973496	chr12:93128547:A:T
chr12:93128905	['C', 'T']	98663	2068.1467320791435	-137.83968063280986	-0.0242610574563028	0.0207681868044106	-1.168183707359102	0.242735	0.242735	chr12	93128905	0.6148675981594268	chr12:93128905:C:T
chr12:93129889	['G', 'A']	98663	43710.6454464358	-1060.131429912585	-0.0018249076836108	0.0051270307204332	-0.3559385116102011	0.721887	0.721887	chr12	93129889	0.1415307790470286	chr12:93129889:G:A
chr12:93130013	['T', 'G']	98663	59631.31863619777	-661.0313125709392	-0.0007136820464356	0.004710533179638	-0.1515076997059763	0.879576	0.879576	chr12	93130013	0.0557266292541367	chr12:93130013:T:G
chr12:93130519	['G', 'C']	98663	50393.59688405945	-2446.23360692764	0.0040046528876642	0.0049079829231832	0.8159467851340517	0.414533	0.414533	chr12	93130519	0.382440890572259	chr12:93130519:G:C
chr12:93131411	['T', 'A']	98663	3839.622664652751	-60.56474902119025	-0.0204603771586614	0.0154706855185646	-1.322525568379578	0.185996	0.185996	chr12	93131411	0.7304963955487892	chr12:93131411:T:A
chr12:93133116	['T', 'A']	98663	51229.94255879968	-778.2329159953506	-0.0005048387601814	0.0048897147064597	-0.1032450338083238	0.917769	0.917769	chr12	93133116	0.037266615802737	chr12:93133116:T:A
chr12:93133435	['T', 'G']	98663	51037.897789943214	-709.9241795362065	0.0002584298520369	0.0048921663821047	0.0528252377070172	0.957871	0.957871	chr12	93133435	0.0186929750138085	chr12:93133435:T:G
chr12:93134163	['T', 'C']	98663	6756.547848563176	-186.96665732411083	-0.0072131438495892	0.0117689969699587	-0.6128936788752145	0.539948	0.539948	chr12	93134163	0.2676480631408712	chr12:93134163:T:C
chr12:93134541	['G', 'A']	98663	6546.184748770467	-201.2645578183994	-0.0059964646682373	0.01195632670214	-0.501530680586378	0.615999	0.615999	chr12	93134541	0.2104199928596564	chr12:93134541:G:A
chr12:93139694	['G', 'A']	98663	79576.93761278155	-2286.683112323692	0.004369720347794	0.0043639140342099	1.0013305288643437	0.316669	0.316669	chr12	93139694	0.4993944493780008	chr12:93139694:G:A
chr12:93139934	['C', 'T']	98663	7202.803045047236	-243.0131804471188	-0.017491269144483	0.011422717334771	-1.531270417699929	0.125706	0.125706	chr12	93139934	0.9006439927619081	chr12:93139934:C:T
chr12:93140675	['T', 'C']	98663	7930.803827557194	-120.78292274993318	-0.0134331780431774	0.0109343919867202	-1.2285253774962486	0.219253	0.219253	chr12	93140675	0.6590544555467241	chr12:93140675:T:C
chr12:93141503	['G', 'A']	98663	7210.096170221394	-223.97599849018687	-0.0156535558033702	0.0114013461667685	-1.372956804784644	0.169769	0.169769	chr12	93141503	0.770141609486972	chr12:93141503:G:A
chr12:93141923	['G', 'A']	98663	7039.428089238472	-268.09709804114374	-0.016961469297467	0.0115524273310042	-1.4682169219923311	0.142048	0.142048	chr12	93141923	0.8475648766547274	chr12:93141923:G:A
chr12:93142506	['G', 'A']	98663	11351.920460189547	-487.5144881306621	0.0078989548798763	0.0091515750253857	0.8631251842404468	0.388071	0.388071	chr12	93142506	0.4110888102632049	chr12:93142506:G:A
chr12:93143884	['G', 'T']	98663	7806.632993766155	-132.64349910056646	-0.0130395685990217	0.0110240027026875	-1.1828343071652954	0.236878	0.236878	chr12	93143884	0.6254752724231756	chr12:93143884:G:T
chr12:93143937	['T', 'C']	98663	7452.05742582287	-185.26592206439585	-0.0142985592482531	0.0112483290348546	-1.271171851743216	0.203671	0.203671	chr12	93143937	0.6910708042672824	chr12:93143937:T:C
chr12:93146108	['C', 'G']	98663	78969.04504403936	-2347.012817778102	0.0038695513903634	0.0043766441456043	0.8841366265177789	0.376625	0.376625	chr12	93146108	0.4240908553185865	chr12:93146108:C:G
chr12:93148014	['A', 'G']	98663	80719.90833890882	-2144.060602916192	0.0043348778665745	0.0043590511855933	0.9944544539649472	0.320004	0.320004	chr12	93148014	0.4948445930329992	chr12:93148014:A:G
chr12:93148026	['A', 'G']	98663	7511.837499493167	-263.1633046572105	-0.0184308599613093	0.0112220256131084	-1.6423826318646226	0.100514	0.100514	chr12	93148026	0.9977734437231456	chr12:93148026:A:G
chr12:93148208	['G', 'T']	98663	29347.354108165644	-313.1778058583679	0.0060313777387844	0.0060388709626498	0.9987591680776496	0.317914	0.317914	chr12	93148208	0.4976903466090733	chr12:93148208:G:T
chr12:93148438	['A', 'G']	98663	89429.3795508694	-2278.601453528078	0.0009147300634609	0.0043232059285816	0.2115860494670059	0.83243	0.83243	chr12	93148438	0.0796522766107221	chr12:93148438:A:G
chr12:93149780	['C', 'T']	98663	73046.58619710885	-1833.6000020143888	0.0051628612942645	0.0044402414581051	1.162743364967299	0.244936	0.244936	chr12	93149780	0.6109473788102492	chr12:93149780:C:T
chr12:93151524	['T', 'C']	98663	84952.1361682281	-1916.541998965072	0.0037961762868801	0.0043524573359341	0.8721914987055067	0.383106	0.383106	chr12	93151524	0.4166810462772035	chr12:93151524:T:C
chr12:93156653	['G', 'T']	98663	78148.00968176885	-2119.779162185472	0.0038262506115246	0.0043556508599464	0.8784566840997173	0.379698	0.379698	chr12	93156653	0.4205616904326321	chr12:93156653:G:T
chr12:93156717	['T', 'G']	98663	88232.4055399527	-2244.413192159748	0.0018286753964072	0.0043043488948944	0.4248436734708823	0.670952	0.670952	chr12	93156717	0.1733085482077311	chr12:93156717:T:G
chr12:93159756	['G', 'T']	98663	83844.99623896275	-2291.741363608121	0.0059861357321712	0.0043025588510234	1.3912966537917957	0.164139	0.164139	chr12	93159756	0.7847882167992404	chr12:93159756:G:T
chr12:93159920	['A', 'G']	98663	83905.51275942125	-2289.5936239084285	0.0059719823314795	0.0043026921689711	1.3879641157102631	0.165151	0.165151	chr12	93159920	0.7821187922833932	chr12:93159920:A:G
chr12:93160258	['C', 'T']	98663	83509.77808758074	-2304.050233570283	0.0062331933773507	0.0043050987232436	1.4478630521751157	0.147659	0.147659	chr12	93160258	0.8307400771024506	chr12:93160258:C:T
chr12:93161766	['C', 'T']	98663	8150.378237501271	-251.81936735531727	-0.0086641797603795	0.010778253256363	-0.8038575040222342	0.421481	0.421481	chr12	93161766	0.375221998218695	chr12:93161766:C:T
chr12:93163911	['G', 'A']	98663	77715.75377877802	-2087.3069699333023	0.0042424840809106	0.004358282023416	0.9734303696081889	0.330342	0.330342	chr12	93163911	0.4810362061794855	chr12:93163911:G:A
chr12:93165393	['A', 'G']	98663	170169.9723573775	-4744.639274440409	0.0139049481629193	0.006194987163214	2.244548341518309	0.0247993	0.0247993	chr12	93165393	1.6055605776587765	chr12:93165393:A:G
chr12:93166073	['C', 'T']	98663	29839.19452139388	-1087.8000655973244	0.0112493473225296	0.0059851333425392	1.879548320598841	0.0601726	0.0601726	chr12	93166073	1.2206012226572969	chr12:93166073:C:T
chr12:93166430	['A', 'G']	98663	22314.20181467965	-65.7930624464313	-0.009362493360682	0.006838365507375	-1.3691127434742605	0.170967	0.170967	chr12	93166430	0.7670877089117397	chr12:93166430:A:G
chr12:93167165	['T', 'A']	98663	29582.09710479897	-981.0236526289788	0.0138987278666272	0.005950576683607	2.3356942705933466	0.0195092	0.0195092	chr12	93167165	1.7097605390477653	chr12:93167165:T:A
chr12:93167189	['T', 'G']	98663	30900.82989314464	-815.0661407092773	0.0128148369294179	0.0058558033989356	2.188399448613172	0.0286429	0.0286429	chr12	93167189	1.542983013241362	chr12:93167189:T:G
chr12:93168389	['T', 'C']	98663	30955.8237780526	-871.6524646020742	0.0151975292115769	0.0058462401737967	2.5995389788625816	0.0093363	0.0093363	chr12	93168389	2.029825201708692	chr12:93168389:T:C
chr12:93168991	['A', 'T']	98663	31468.20628402836	-755.8855099841577	0.0126946381394009	0.0058159612484896	2.1827239895550727	0.0290585	0.0290585	chr12	93168991	1.5367268077439944	chr12:93168991:A:T
chr12:93168994	['G', 'T']	98663	31676.74225988928	-737.3875175032874	0.0120428671158555	0.0058039701497783	2.074936087725294	0.037995	0.037995	chr12	93168994	1.4202735511537707	chr12:93168994:G:T
chr12:93169242	['A', 'C']	98663	31291.615174750023	-849.3843686221145	0.0140635130985574	0.0058269467187329	2.413530409218403	0.0158006	0.0158006	chr12	93169242	1.8013264211631972	chr12:93169242:A:C
chr12:93170180	['A', 'G']	98663	32021.84203963709	-728.562604047482	0.0143118298022161	0.0057758016632329	2.477894954967188	0.0132177	0.0132177	chr12	93170180	1.878844109465372	chr12:93170180:A:G
chr12:93171009	['A', 'G']	98663	32437.86323035901	-771.4276347866188	0.0131204980551003	0.0057430864500678	2.2845726194745466	0.02234	0.02234	chr12	93171009	1.6509168312204097	chr12:93171009:A:G
chr12:93173042	['A', 'G']	98663	32431.42157996148	-782.2855835184871	0.0127498974427488	0.0057444103839778	2.2195310903118184	0.0264529	0.0264529	chr12	93173042	1.5775267098307322	chr12:93173042:A:G
chr12:93173126	['A', 'G']	98663	32430.1478458372	-779.6123073843306	0.0129415417983117	0.0057437725334833	2.2531431603304	0.0242523	0.0242523	chr12	93173126	1.6152470681981326	chr12:93173126:A:G
chr12:93173384	['A', 'C']	98663	32654.26709585844	-766.5138139906708	0.012254349914334	0.0057316316022996	2.138021206634654	0.0325175	0.0325175	chr12	93173384	1.4878828510835138	chr12:93173384:A:C
chr12:93173570	['T', 'C']	98663	14265.590479665894	-676.3426130640057	0.0039527707967905	0.0082358567643541	0.4799465204274313	0.631266	0.631266	chr12	93173570	0.19978760115265	chr12:93173570:T:C
chr12:93173917	['A', 'G']	98663	18051.41617571006	52.77281034332551	-0.0189079812232992	0.0075878742093527	-2.491868038612626	0.012709	0.012709	chr12	93173917	1.895888620301032	chr12:93173917:A:G
chr12:93173919	['G', 'T']	98663	18042.5601881418	49.5534136390966	-0.0191008577072401	0.0075887272223904	-2.517004123021229	0.0118373	0.0118373	chr12	93173919	1.92674734565542	chr12:93173919:G:T
chr12:93174088	['G', 'C']	98663	18030.644748312287	52.265714886054006	-0.0189298442572834	0.0075902815731581	-2.493958106142726	0.0126344	0.0126344	chr12	93174088	1.8984453776361407	chr12:93174088:G:C
chr12:93174354	['C', 'T']	98663	30959.82414296429	-1004.5835394774972	0.0100858841037666	0.0058417103742828	1.7265292966539278	0.0842554	0.0842554	chr12	93174354	1.0744022552631751	chr12:93174354:C:T
chr12:93175327	['C', 'T']	98663	31836.06979220539	-835.6091348357493	0.011587344153848	0.0057838490764149	2.0033967001487323	0.0451375	0.0451375	chr12	93175327	1.345462498565117	chr12:93175327:C:T
chr12:93175368	['T', 'C']	98663	32523.537494423454	-805.458742500085	0.0129756233641022	0.0057344206928162	2.262760976075116	0.0236526	0.0236526	chr12	93175368	1.626121112702525	chr12:93175368:T:C
chr12:93178537	['T', 'C']	98663	30316.37999229615	-1042.4575522043376	0.012428526699724	0.0058914019008076	2.109604285869591	0.034895	0.034895	chr12	93178537	1.4572367973380689	chr12:93178537:T:C
chr12:93178649	['T', 'A']	98663	31754.32310535299	-871.2612295550366	0.0123859094661314	0.0057913602199116	2.1386874578353123	0.0324634	0.0324634	chr12	93178649	1.488605997020228	chr12:93178649:T:A
chr12:93178828	['A', 'G']	98663	29614.70304326668	-1147.5807991211775	0.0116683465283919	0.0059527154476892	1.9601720644855125	0.0499785	0.0499785	chr12	93178828	1.301216782453238	chr12:93178828:A:G
chr12:93181013	['A', 'G']	98663	30286.990663963523	-1035.9976955257066	0.0124864607916119	0.0058945379808979	2.118310346302982	0.0341513	0.0341513	chr12	93181013	1.4665927598570998	chr12:93181013:A:G
chr12:93182749	['C', 'T']	98663	31480.140204553813	-886.0273338407198	0.0122021929553281	0.0058099106915522	2.1002376117537467	0.0357105	0.0357105	chr12	93182749	1.4472040689973398	chr12:93182749:C:T
chr12:93183053	['C', 'T']	98663	18107.505865176965	52.31831579908867	-0.0185608503275631	0.0075745894633371	-2.450410074024763	0.0142711	0.0142711	chr12	93183053	1.845542550675233	chr12:93183053:C:T
chr12:93183427	['T', 'C']	98663	32225.47202790112	-778.5186583853006	0.0119302536722712	0.0057595315006446	2.071393076144449	0.0383247	0.0383247	chr12	93183427	1.416521236052309	chr12:93183427:T:C
chr12:93184976	['G', 'A']	98663	29424.491161385795	-1172.0710696272247	0.0103000527874046	0.0059667367003332	1.726245568508041	0.0843064	0.0843064	chr12	93184976	1.0741394552782089	chr12:93184976:G:A
chr12:93187914	['C', 'A']	98663	30976.79103766409	-930.536536850036	0.0115019460245345	0.0058393919979387	1.9697163726282936	0.0488737	0.0488737	chr12	93187914	1.3109247813164886	chr12:93187914:C:A
chr12:93189612	['G', 'A']	98663	30878.007430535145	-1017.0790508302388	0.0129445164687224	0.0058456683821047	2.2143774881841223	0.0268051	0.0268051	chr12	93189612	1.5717825682421749	chr12:93189612:G:A
chr12:93189735	['T', 'C']	98663	32261.33020991787	-799.66968210338	0.0100519906153231	0.0057599387662785	1.7451558121020887	0.0809609	0.0809609	chr12	93189735	1.09172467265273	chr12:93189735:T:C
chr12:93189904	['T', 'G']	98663	32629.63005200256	-795.2901387553688	0.0120691029398683	0.0057297477353106	2.106393422085616	0.0351727	0.0351727	chr12	93189904	1.453794292186515	chr12:93189904:T:G
chr12:93190010	['G', 'A']	98663	31464.55127464396	-933.8468294290658	0.0126616519138367	0.0058031454460425	2.1818601707581644	0.0291222	0.0291222	chr12	93190010	1.5357758198888691	chr12:93190010:G:A
chr12:93190130	['T', 'A']	98663	31462.65336226037	-932.5635142263033	0.0126938862575387	0.0058033515187528	2.1873371303668123	0.0287203	0.0287203	chr12	93190130	1.5418110279511823	chr12:93190130:T:A
chr12:93192779	['A', 'G']	98663	30754.299079536933	-1056.5632359402605	0.0120840074670332	0.0058557036646162	2.0636302926413586	0.0390554	0.0390554	chr12	93192779	1.4083189098515776	chr12:93192779:A:G
chr12:93194416	['T', 'C']	98663	30745.167214111927	-1060.5948172666428	0.0119678209268767	0.0058562981138692	2.043581234113384	0.0409976	0.0409976	chr12	93194416	1.3872415661403692	chr12:93194416:T:C
chr12:93194514	['A', 'G']	98663	30621.345082058622	-1068.4600576522255	0.0122667481854084	0.0058665738123507	2.0909560806315275	0.0365346	0.0365346	chr12	93194514	1.4372956431769477	chr12:93194514:A:G
chr12:93194670	['A', 'C']	98663	18205.69047981104	77.24098909465144	-0.0176787154584673	0.0075583358622606	-2.3389692890916067	0.019339	0.019339	chr12	93194670	1.7135659865979072	chr12:93194670:A:C
chr12:93196500	['A', 'G']	98663	33066.351443950014	-700.2283127358455	0.0131570977905707	0.0057080992412461	2.304987568453408	0.0211693	0.0211693	chr12	93196500	1.6742935024512315	chr12:93196500:A:G
chr12:93197082	['TC', 'T']	98663	31681.532193974777	-871.812060463694	0.0133874967641332	0.0057907474803178	2.311877147058468	0.0207865	0.0207865	chr12	93197082	1.6822186303727027	chr12:93197082:TC:T
chr12:93198704	['C', 'T']	98663	31206.693324547607	-1075.952434806503	0.0111927900452562	0.0058224005590079	1.9223668883343328	0.0545625	0.0545625	chr12	93198704	1.263105738950355	chr12:93198704:C:T
chr12:93199192	['A', 'G']	98663	34299.33534013312	-775.3085855489754	0.0120185256099641	0.0057182980657914	2.10176620240602	0.0355763	0.0355763	chr12	93199192	1.448839221320668	chr12:93199192:A:G
chr12:93200204	['C', 'T']	98663	2553.1552652117944	407.3509250101308	0.0294421462051182	0.0199150649290525	1.4783856497584111	0.139308	0.139308	chr12	93200204	0.856023942756992	chr12:93200204:C:T
chr12:93201293	['A', 'G']	98663	30897.85043506477	-1176.041339328974	0.0113126356695268	0.0058532956865958	1.9326950619345749	0.0532766	0.0532766	chr12	93201293	1.273463498709269	chr12:93201293:A:G
chr12:93202045	['A', 'G']	98663	34805.99440326884	-802.069954830262	0.0101777709301848	0.0056023802964675	1.8166869065640123	0.0692681	0.0692681	chr12	93202045	1.1594667247470567	chr12:93202045:A:G
chr12:93202263	['A', 'G']	98663	33567.42289913837	-1412.925295652739	0.008396930308135	0.0056731451747751	1.480119060846682	0.138845	0.138845	chr12	93202263	0.8574697551755739	chr12:93202263:A:G
chr12:93203885	['TAGA', 'T']	98663	10188.722875445996	-9.79057606990036	-0.0058979035530324	0.0096480867532929	-0.6113029146446484	0.541	0.541	chr12	93203885	0.2668027348934305	chr12:93203885:TAGA:T
chr12:93204074	['A', 'T']	98663	10182.4448600594	-14.506925469338412	-0.0063191722916757	0.0096521228899957	-0.6546924820264624	0.512667	0.512667	chr12	93204074	0.2901646368782159	chr12:93204074:A:T
chr12:93204174	['C', 'T']	98663	10185.825908468903	-14.91056768221324	-0.006285808904416	0.0096500286979674	-0.6513772239599721	0.514805	0.514805	chr12	93204174	0.2883572436987613	chr12:93204174:C:T
chr12:93204284	['G', 'A']	98663	10185.206464560464	-9.68371794985243	-0.0058096122931411	0.009649864426929	-0.6020408200688069	0.547148	0.547148	chr12	93204284	0.2618951839234747	chr12:93204284:G:A
chr12:93204832	['TC', 'T']	98663	35550.04445052663	-1469.5939333533277	0.0069115395635428	0.0055437807725713	1.2467194947063427	0.212503	0.212503	chr12	93204832	0.6726349344407333	chr12:93204832:TC:T
chr12:93206118	['A', 'G']	98663	9518.409879826222	-16.705276874683033	-0.0091249011877193	0.0099640752981478	-0.915780031230342	0.359785	0.359785	chr12	93206118	0.4439569470300026	chr12:93206118:A:G
chr12:93206231	['A', 'G']	98663	36261.69332859818	-1272.6467570614343	0.00870254201345	0.0055068320874345	1.5803172995427608	0.114037	0.114037	chr12	93206231	0.9429542163063096	chr12:93206231:A:G
chr12:93206714	['T', 'A']	98663	36279.66816143484	-1290.79836609625	0.0083779599699119	0.0055139342624638	1.5194160051825267	0.128661	0.128661	chr12	93206714	0.8905530774281569	chr12:93206714:T:A
chr12:93206766	['C', 'T']	98663	36081.68826122528	-1401.5311807731491	0.0072006723097578	0.0055492178499432	1.297601302466708	0.194427	0.194427	chr12	93206766	0.7112434249201114	chr12:93206766:C:T
chr12:93206990	['C', 'T']	98663	9528.352046143396	15.457372406231876	-0.0063169325118801	0.0099508765500332	-0.6348116650948741	0.525553	0.525553	chr12	93206990	0.2793834804979973	chr12:93206990:C:T
chr12:93207130	['C', 'T']	98663	46591.52825787081	-1220.6573633298744	0.0039203468299432	0.005007204809075	0.7829411776482558	0.433664	0.433664	chr12	93207130	0.3628466286934623	chr12:93207130:C:T
chr12:93207414	['T', 'C']	98663	36373.68665930077	-1286.4371856142009	0.0089410440754862	0.0055002765026212	1.6255626551183746	0.104046	0.104046	chr12	93207414	0.9827746113804628	chr12:93207414:T:C
chr12:93208080	['C', 'A']	98663	26784.615088295526	-975.887907173558	0.0060187911629892	0.0062316314953303	0.9658451671122308	0.334124	0.334124	chr12	93208080	0.4760923280337806	chr12:93208080:C:A
chr12:93208178	['G', 'A']	98663	35954.83072977385	-1483.3231145326229	0.0074977999053582	0.0055289980566601	1.356086551039131	0.175075	0.175075	chr12	93208178	0.7567758649799708	chr12:93208178:G:A
chr12:93208224	['A', 'G']	98663	38868.45484037752	-1408.6335915753525	0.0073014909943129	0.0053701601484453	1.3596412010965415	0.173947	0.173947	chr12	93208224	0.7595830569691708	chr12:93208224:A:G
chr12:93209549	['T', 'C']	98663	142605.01674692082	-5082.892542662759	-0.0012180314508125	0.0047464125239875	-0.2566214893157333	0.797472	0.797472	chr12	93209549	0.0982845564951946	chr12:93209549:T:C
chr12:93209612	['A', 'G']	98663	148816.59165551636	-4662.940621583149	-0.0027738696492002	0.0049442207144368	-0.5610327308206011	0.574776	0.574776	chr12	93209612	0.2405013742976803	chr12:93209612:A:G
chr12:93210219	['A', 'G']	98663	139971.47446804936	-5077.660430173096	0.0018505619732182	0.0048806815012599	0.3791605686092315	0.704569	0.704569	chr12	93210219	0.1520764690530357	chr12:93210219:A:G
chr12:93210341	['TTA', 'T']	98663	25941.825995479925	-1167.7249736472716	0.007786646556903	0.006397588474688	1.2171221371475969	0.223561	0.223561	chr12	93210341	0.6506039564299445	chr12:93210341:TTA:T
chr12:93211446	['G', 'A']	98663	135673.62877159545	-5009.930588833713	0.0003879983408521	0.0045842127264884	0.0846379441796435	0.932549	0.932549	chr12	93211446	0.0303283392827896	chr12:93211446:G:A
chr12:93212440	['T', 'C']	98663	109866.74733853788	-3869.435959639878	-0.0027251819571953	0.0042760184511637	-0.6373176328211663	0.523919	0.523919	chr12	93212440	0.2807358515128636	chr12:93212440:T:C
chr12:93212546	['G', 'A']	98663	135708.5133066356	-5021.49159564611	0.0001878649646398	0.0045853612737194	0.0409705917212241	0.967319	0.967319	chr12	93212546	0.0144302817664904	chr12:93212546:G:A
chr12:93212700	['G', 'A']	98663	109655.8968845362	-3885.4183498333023	-0.0024977201536452	0.0042765359086693	-0.5840521877957082	0.559187	0.559187	chr12	93212700	0.2524429336391479	chr12:93212700:G:A
chr12:93213728	['T', 'C']	98663	135725.1372308504	-5005.951095299886	0.0003940877396854	0.0045857203003832	0.0859380236628285	0.931516	0.931516	chr12	93213728	0.0308096811305581	chr12:93213728:T:C
chr12:93213939	['T', 'C']	98663	6627.948151752948	141.89779401317531	-0.0124608225240192	0.011941712309804	-1.0434703332945825	0.296733	0.296733	chr12	93213939	0.5276341526351289	chr12:93213939:T:C
chr12:93214014	['C', 'T']	98663	25474.356543335023	-1202.1183036871496	0.0066207079679998	0.0063502195916789	1.0425951216986755	0.297138	0.297138	chr12	93214014	0.5270418041539326	chr12:93214014:C:T
chr12:93214322	['G', 'A']	98663	135732.01141443732	-5014.972556062879	0.0002790465411801	0.0045858758199972	0.0608491272186953	0.951479	0.951479	chr12	93214322	0.0216007925422414	chr12:93214322:G:A
chr12:93214468	['T', 'C']	98663	135794.90336773382	-4989.254252982387	0.0006627688862733	0.0045872143262185	0.1444817789492035	0.88512	0.88512	chr12	93214468	0.0529978459068022	chr12:93214468:T:C
chr12:93214927	['C', 'T']	98663	109728.13086452296	-3870.091217458682	-0.0024592457992545	0.0042756931420111	-0.5751689182488317	0.565178	0.565178	chr12	93214927	0.247814751750155	chr12:93214927:C:T
chr12:93214990	['T', 'C']	98663	135808.90634820872	-4988.898408214909	0.0006295010601391	0.0045874310516504	0.1372230019484893	0.890855	0.890855	chr12	93214990	0.0501929781454745	chr12:93214990:T:C
chr12:93215012	['A', 'G']	98663	6635.538036592166	148.39179585677692	-0.0120966112393877	0.0119331091026523	-1.013701553830518	0.310728	0.310728	chr12	93215012	0.5076196102867343	chr12:93215012:A:G
chr12:93215394	['C', 'T']	98663	109881.27405898036	-3855.2613908848098	-0.002518780794778	0.0042761302015674	-0.5890327646839907	0.555841	0.555841	chr12	93215394	0.2550494219036717	chr12:93215394:C:T
chr12:93215411	['G', 'A']	98663	110454.67320499952	-3794.5532728723306	-0.0023721716847158	0.0042755380060992	-0.5548241370634165	0.579016	0.579016	chr12	93215411	0.2373094352091745	chr12:93215411:G:A
chr12:93215564	['A', 'C']	98663	141767.3688483878	-4639.15600557115	-0.000300608855872	0.004726921489569	-0.063595060026992	0.949293	0.949293	chr12	93215564	0.022599721562657	chr12:93215564:A:C
chr12:93215736	['C', 'G']	98663	6043.245005524077	351.485992178234	-0.0082106596092412	0.012582394931607	-0.6525514144064937	0.514047	0.514047	chr12	93215736	0.2889971710679924	chr12:93215736:C:G
chr12:93215954	['T', 'C']	98663	109896.78212551086	-3864.191934357519	-0.0026770910816669	0.0042768893443577	-0.6259434991458491	0.531353	0.531353	chr12	93215954	0.2746168630672008	chr12:93215954:T:C
chr12:93216017	['A', 'G']	98663	110354.67353394444	-3809.121691474808	-0.0024298743404037	0.004275715983388	-0.5682964794304197	0.569835	0.569835	chr12	93216017	0.2442508793505857	chr12:93216017:A:G
chr12:93216073	['CTATT', 'C']	98663	110349.43499199057	-3805.576045360629	-0.0024140951526944	0.0042756521258236	-0.5646144919307164	0.572337	0.572337	chr12	93216073	0.242348177250069	chr12:93216073:CTATT:C
chr12:93216230	['G', 'A']	98663	109880.9328913488	-3860.472882655307	-0.0026071920786047	0.0042764503370119	-0.609662657844965	0.542087	0.542087	chr12	93216230	0.2659310075800616	chr12:93216230:G:A
chr12:93216486	['C', 'A']	98663	110344.8944316604	-3798.7367710940935	-0.0022660684339064	0.004275301748689	-0.5300370750675911	0.596087	0.596087	chr12	93216486	0.2246903495508762	chr12:93216486:C:A
chr12:93216729	['C', 'T']	98663	141832.2505093714	-4619.687088190522	-0.0003056100607734	0.0047287410846059	-0.0646282076572808	0.94847	0.94847	chr12	93216729	0.0229764012439588	chr12:93216729:C:T
chr12:93216751	['T', 'A']	98663	110352.13255613568	-3807.221203382985	-0.0024135666568162	0.0042756867757974	-0.5644863114104389	0.572424	0.572424	chr12	93216751	0.24228216588176	chr12:93216751:T:A
chr12:93216955	['A', 'G']	98663	4784.193961017241	252.700392514865	-0.0128179642040006	0.0140571051535345	-0.9118494927654206	0.36185	0.36185	chr12	93216955	0.4414714230379276	chr12:93216955:A:G
chr12:93217123	['A', 'G']	98663	116505.25512697044	-3441.7731066288766	-0.0035122476468798	0.0043338737513382	-0.8104176190631641	0.417702	0.417702	chr12	93217123	0.3791334452833961	chr12:93217123:A:G
chr12:93217529	['C', 'T']	98663	109808.04994119784	-3867.58837637937	-0.0026726717568584	0.0042774057646636	-0.6248347488886438	0.532081	0.532081	chr12	93217529	0.2740222489544016	chr12:93217529:C:T
chr12:93217924	['A', 'G']	98663	116542.96724403687	-3440.626878710535	-0.0034801337824816	0.0043353920591449	-0.8027264281994462	0.422135	0.422135	chr12	93217924	0.374548638187439	chr12:93217924:A:G
chr12:93218828	['A', 'G']	98663	150315.04703986377	-4317.170696457754	-0.0049720804136081	0.0050347326798972	-0.9875559895087828	0.323373	0.323373	chr12	93218828	0.4902962442951908	chr12:93218828:A:G
chr12:93219765	['T', 'G']	98663	25249.815117787777	-1179.2783519796096	0.0076394690747568	0.0063742813794077	1.1984831889342549	0.230732	0.230732	chr12	93219765	0.636892169416201	chr12:93219765:T:G
chr12:93220969	['A', 'G']	98663	121562.19494687332	-4520.330011246132	-0.0027488053943994	0.0043769930281944	-0.6280122853047798	0.529997	0.529997	chr12	93220969	0.2757265886768206	chr12:93220969:A:G
chr12:93223402	['C', 'T']	98663	25001.78746502858	-1083.530345232393	0.0058001217862008	0.0063923019961287	0.9073604140907988	0.364218	0.364218	chr12	93223402	0.4386385947643227	chr12:93223402:C:T
chr12:93225068	['T', 'C']	98663	108868.65503259096	-3522.22698997608	-0.0027952215243574	0.0042739996903145	-0.6540060193948467	0.513109	0.513109	chr12	93225068	0.2897903676949215	chr12:93225068:T:C
chr12:93225309	['C', 'G']	98663	24338.70027775525	-1121.956909273371	0.0068375524740656	0.0064649467825218	1.0576347654633695	0.290225	0.290225	chr12	93225309	0.5372651801325792	chr12:93225309:C:G
chr12:93225661	['G', 'A']	98663	107027.62817341225	-3688.086614851383	-0.0030342711064277	0.0042668375622547	-0.7111288072621952	0.477006	0.477006	chr12	93225661	0.3214761581705714	chr12:93225661:G:A
chr12:93226875	['C', 'T']	98663	107747.57815177168	-3618.456171360888	-0.0031951382868536	0.004268161679737	-0.7485982318857283	0.454101	0.454101	chr12	93226875	0.3428475417149688	chr12:93226875:C:T
chr12:93227649	['T', 'G']	98663	107257.3833829458	-3654.295348358297	-0.0032675328996784	0.0042730199308675	-0.7646893654940243	0.444458	0.444458	chr12	93227649	0.3521692723316615	chr12:93227649:T:G
chr12:93228385	['C', 'A']	98663	105226.06211979888	-3598.6949820173336	-0.0022633014409516	0.0042620810936095	-0.5310319985101185	0.595398	0.595398	chr12	93228385	0.2251926285244009	chr12:93228385:C:A
chr12:93228581	['G', 'A']	98663	24366.348270511982	-1118.2106229574365	0.0070693536264666	0.006461930988613	1.0940001740848035	0.273958	0.273958	chr12	93228581	0.5623160129692735	chr12:93228581:G:A
chr12:93228701	['T', 'C']	98663	105229.1875805387	-3611.411088938856	-0.0026305345582256	0.0042638795837448	-0.6169345326387705	0.537279	0.537279	chr12	93228701	0.2698001338633787	chr12:93228701:T:C
chr12:93229351	['C', 'T']	98663	106995.7735954259	-3679.491931991628	-0.0028676579045414	0.0042666049134048	-0.6721170492097291	0.501511	0.501511	chr12	93229351	0.2997195368471338	chr12:93229351:C:T
chr12:93229514	['G', 'A']	98663	105217.19574230828	-3597.6419436943024	-0.0023333724607451	0.004261425336297	-0.5475568094248855	0.583997	0.583997	chr12	93229514	0.233589383858135	chr12:93229514:G:A
chr12:93230459	['C', 'T']	98663	106983.68668836102	-3674.1481994870346	-0.0027605586856746	0.0042668340647075	-0.646980558374209	0.517646	0.517646	chr12	93230459	0.2859671375586358	chr12:93230459:C:T
chr12:93230471	['T', 'C']	98663	133047.2275261536	-4655.653257144752	0.0002229290256531	0.00453749577297	0.0491304095490649	0.960815	0.960815	chr12	93230471	0.0173602254569638	chr12:93230471:T:C
chr12:93230875	['G', 'A']	98663	107478.4295822478	-3597.60484687816	-0.0026774226788873	0.0042670830581664	-0.6274597054686487	0.530359	0.530359	chr12	93230875	0.2754300569298285	chr12:93230875:G:A
chr12:93231122	['C', 'T']	98663	97902.84590898492	-3806.375180338203	-0.0004533019120805	0.0042623966910088	-0.1063490671895259	0.915306	0.915306	chr12	93231122	0.0384336907480029	chr12:93231122:C:T
chr12:93231555	['C', 'CT']	98663	105229.32935880285	-3605.850466015125	-0.0023990526719923	0.0042625793578559	-0.5628171279839959	0.573561	0.573561	chr12	93231555	0.2414203867346495	chr12:93231555:C:CT
chr12:93231824	['G', 'A']	98663	133506.0035784522	-4714.776782639258	0.0001361128865149	0.0045447592086682	0.0299494165181229	0.976107	0.976107	chr12	93231824	0.0105025727405858	chr12:93231824:G:A
chr12:93232230	['T', 'C']	98663	107710.9345743224	-3649.5374592448425	-0.0027857925150405	0.0042676829750156	-0.652764633959323	0.51391	0.51391	chr12	93232230	0.289112931443909	chr12:93232230:T:C
chr12:93232480	['G', 'A']	98663	133549.375694529	-4718.012419976958	0.0005800534265477	0.0045461986900679	0.1275908657083124	0.898473	0.898473	chr12	93232480	0.0464949693365297	chr12:93232480:G:A
chr12:93232669	['C', 'T']	98663	105685.56590058898	-3612.239222269252	-0.002283494962355	0.0042620550235139	-0.535773224361697	0.592116	0.592116	chr12	93232669	0.2275932033702435	chr12:93232669:C:T
chr12:93233612	['C', 'T']	98663	25933.61682299852	-1280.655406384395	0.0040024186697758	0.006289449522186	0.6363702666914322	0.524537	0.524537	chr12	93233612	0.2802238719526349	chr12:93233612:C:T
chr12:93235512	['G', 'A']	98663	134627.73877344147	-4812.819587233264	-0.000199024011825	0.0045654579112816	-0.0435934391889164	0.965229	0.965229	chr12	93235512	0.0153696383268926	chr12:93235512:G:A
chr12:93236392	['C', 'G']	98663	27179.652878153604	-1157.9190336204315	0.0046133869816075	0.0061604725831724	0.7488690062851985	0.453938	0.453938	chr12	93236392	0.3430034601310513	chr12:93236392:C:G
chr12:93236916	['G', 'T']	98663	105389.97725936292	-3611.990382965369	-0.0021142294921523	0.0042641104652022	-0.4958195875566059	0.620023	0.620023	chr12	93236916	0.2075921998762417	chr12:93236916:G:T
chr12:93236955	['A', 'T']	98663	27149.90641507904	-1166.3640160257833	0.0045136637964882	0.0061646611082682	0.7321836054271372	0.464058	0.464058	chr12	93236955	0.3334277360275241	chr12:93236955:A:T
chr12:93237001	['A', 'G']	98663	27145.87843427484	-1164.8304081719457	0.0045086334204575	0.0061646341258354	0.7313708045644312	0.464554	0.464554	chr12	93237001	0.3329637961182634	chr12:93237001:A:G
chr12:93237550	['G', 'C']	98663	26869.63402495515	-1222.2206417659202	0.0042361842668809	0.0061921505271615	0.6841216550371508	0.4939	0.4939	chr12	93237550	0.3063609738384518	chr12:93237550:G:C
chr12:93237674	['T', 'G']	98663	28226.71655331097	-1272.0437638174722	0.0027451625994609	0.0060715992564397	0.4521317174464848	0.651175	0.651175	chr12	93237674	0.1863022812921715	chr12:93237674:T:G
chr12:93237748	['C', 'T']	98663	26442.412066413937	-1207.8238815016673	0.0035151186641551	0.0062351797170413	0.5637557895160512	0.572922	0.572922	chr12	93237748	0.2419045006773288	chr12:93237748:C:T
chr12:93238128	['G', 'C']	98663	134759.48784567352	-4823.857258597488	-0.0005360018675387	0.0045685027226153	-0.1173255002969234	0.906602	0.906602	chr12	93238128	0.0425833272054076	chr12:93238128:G:C
chr12:93238152	['T', 'C']	98663	134885.2412262028	-4817.325705438434	-0.000766332319905	0.0045707546699034	-0.1676599107256901	0.866851	0.866851	chr12	93238152	0.0620555454751884	chr12:93238152:T:C
chr12:93238357	['T', 'C']	98663	25903.227463110343	-1281.9641698035664	0.0041107410860559	0.0062933981098513	0.6531830680822878	0.51364	0.51364	chr12	93238357	0.2893411626984709	chr12:93238357:T:C
chr12:93239039	['G', 'A']	98663	98315.908533309	-3822.794402652629	-0.0006200074746214	0.0042617638463907	-0.1454814243512173	0.884331	0.884331	chr12	93239039	0.0533851506345756	chr12:93239039:G:A
chr12:93239322	['G', 'C']	98663	25899.887594777607	-1276.8002157202816	0.004256078361279	0.0062925916631578	0.6763633474261003	0.498812	0.498812	chr12	93239322	0.3020631071760632	chr12:93239322:G:C
chr12:93239890	['T', 'G']	98663	26603.80892965741	-1205.6266192836556	0.0039688611979716	0.0062208195068419	0.6379965201701309	0.523477	0.523477	chr12	93239890	0.2811023951551844	chr12:93239890:T:G
chr12:93242221	['T', 'C']	98663	25909.626073206084	-1275.7170133374243	0.0043622028336189	0.0062916753206356	0.6933292980506578	0.488105	0.488105	chr12	93242221	0.3114867435393658	chr12:93242221:T:C
chr12:93242997	['A', 'G']	98663	26460.681925536985	-1207.2633925310383	0.0034578528025349	0.0062331984361944	0.5547477491581413	0.579068	0.579068	chr12	93242997	0.2372704340433279	chr12:93242997:A:G
chr12:93244304	['T', 'G']	98663	26442.68010095992	-1198.9706388479751	0.0039415597692353	0.0062359062333474	0.6320748936469283	0.527339	0.527339	chr12	93244304	0.2779101087017947	chr12:93244304:T:G
chr12:93246412	['C', 'A']	98663	105247.60171940108	-3622.698676069508	-0.002069218945993	0.0042632961856607	-0.485356601062042	0.627424	0.627424	chr12	93246412	0.202438872842269	chr12:93246412:C:A
chr12:93247315	['G', 'A']	98663	105854.7030274591	-3675.396866743018	-0.002721187078846	0.0042928126052005	-0.6338937496478355	0.526152	0.526152	chr12	93247315	0.2788887744296813	chr12:93247315:G:A
chr12:93247422	['T', 'C']	98663	134802.8203451353	-4799.557141912754	-0.0002093055575091	0.0045706192684081	-0.0457936977940547	0.963475	0.963475	chr12	93247422	0.016159549823171	chr12:93247422:T:C
chr12:93248076	['C', 'T']	98663	25830.35623492205	-1284.233165016527	0.0044035277452214	0.0063009133859754	0.6988713342771514	0.484634	0.484634	chr12	93248076	0.3145861207506996	chr12:93248076:C:T
chr12:93248529	['A', 'G']	98663	131659.69871443918	-4844.690471732566	-0.000232126641819	0.0045143446692925	-0.0514197871062076	0.958991	0.958991	chr12	93248529	0.0181854686048089	chr12:93248529:A:G
chr12:93248582	['T', 'C']	98663	98159.8623119348	-3797.184720690432	-0.0001240291093881	0.0042636300778553	-0.0290900258989017	0.976793	0.976793	chr12	93248582	0.0101974613402688	chr12:93248582:T:C
chr12:93248979	['T', 'A']	98663	131634.35708419938	-4831.993924963515	-0.0003995331963793	0.004511538141307	-0.0885580890298354	0.929433	0.929433	chr12	93248979	0.0317819117329065	chr12:93248979:T:A
chr12:93249038	['A', 'G']	98663	11560.335286841202	-489.1928955896578	0.0040066188332115	0.0090461170239807	0.4429103473446319	0.657832	0.657832	chr12	93249038	0.1818850042413272	chr12:93249038:A:G
chr12:93249090	['CT', 'C']	98663	131650.01812560196	-4815.266517381959	8.792006222342347e-07	0.0045123090212037	0.0001948449492494	0.999845	0.999845	chr12	93249090	6.732086219662375e-05	chr12:93249090:CT:C
chr12:93249427	['G', 'A']	98663	40639.59044877188	-2048.669657483475	0.0021922964621063	0.0053001722347383	0.4136274002074153	0.679148	0.679148	chr12	93249427	0.1680355739089797	chr12:93249427:G:A
chr12:93249524	['G', 'A']	98663	10520.066262556637	-580.4537024728796	0.0006520262516164	0.0095027781570683	0.0686142768819141	0.945297	0.945297	chr12	93249524	0.0244317203836182	chr12:93249524:G:A
chr12:93249553	['C', 'T']	98663	131576.00308157035	-4814.73504008641	0.0001241981400565	0.0045117874817236	0.027527480086256	0.978039	0.978039	chr12	93249553	0.009643827066087	chr12:93249553:C:T
chr12:93249706	['G', 'C']	98663	112748.42763017851	-4550.127420792094	0.0002980042420796	0.0043071092576478	0.0691889209800124	0.944839	0.944839	chr12	93249706	0.0246421887061142	chr12:93249706:G:C
chr12:93250002	['G', 'C']	98663	124207.87423571054	-5027.733869488724	0.0014384378426679	0.0044253588853711	0.3250443364995731	0.745148	0.745148	chr12	93250002	0.1277574598694967	chr12:93250002:G:C
chr12:93250229	['G', 'T']	98663	131576.3382770366	-4822.067946067604	2.669074969416214e-07	0.0045124591137826	5.914901170547818e-05	0.999953	0.999953	chr12	93250229	2.0412320342746907e-05	chr12:93250229:G:T
chr12:93250287	['T', 'C']	98663	11459.626088455028	-481.3778526572828	0.0038971180036405	0.009081963362076	0.4291052328964341	0.667848	0.667848	chr12	93250287	0.1753223702682008	chr12:93250287:T:C
chr12:93250845	['G', 'T']	98663	131612.01119164674	-4835.355411832894	-0.0002218223618892	0.0045135042231417	-0.0491463729560603	0.960803	0.960803	chr12	93250845	0.0173656495670449	chr12:93250845:G:T
chr12:93251196	['G', 'A']	98663	131567.00248357796	-4859.647759427671	-0.0005503075479528	0.0045127331817775	-0.1219455096913247	0.902942	0.902942	chr12	93251196	0.0443401454660475	chr12:93251196:G:A
chr12:93251320	['T', 'C']	98663	131569.00278768953	-4857.945620857587	-0.0005092969950261	0.0045126265962701	-0.1128604337542893	0.910141	0.910141	chr12	93251320	0.0408913211092715	chr12:93251320:T:C
chr12:93251650	['G', 'T']	98663	131552.333857166	-4867.586278548367	-0.0006601655032176	0.0045125223769548	-0.1462963389586944	0.883688	0.883688	chr12	93251650	0.053701042448154	chr12:93251650:G:T
chr12:93251705	['C', 'G']	98663	14458.318882153791	-802.6538451237876	0.004608137903079	0.0081660941975773	0.564301340590241	0.57255	0.57255	chr12	93251705	0.2421865809952199	chr12:93251705:C:G
chr12:93252271	['A', 'G']	98663	11428.505838824129	-487.7120396483092	0.0038822734187164	0.0090939648641481	0.4269065777922506	0.669448	0.669448	chr12	93252271	0.1742831515722503	chr12:93252271:A:G
chr12:93252828	['G', 'C']	98663	11572.29020192191	-477.691055026212	0.0029460768696755	0.0090391510607834	0.3259240663049791	0.744482	0.744482	chr12	93252828	0.1281457981068035	chr12:93252828:G:C
chr12:93253175	['G', 'A']	98663	124418.95994687964	-5025.757977916138	0.00091407526054	0.0044253885580743	0.2065525430241067	0.83636	0.83636	chr12	93253175	0.0776067460536524	chr12:93253175:G:A
chr12:93253176	['C', 'G']	98663	131565.33482002578	-4857.632569519712	-0.0004592870871821	0.0045125738577835	-0.1017794060899223	0.918932	0.918932	chr12	93253176	0.0367166247590594	chr12:93253176:C:G
chr12:93253216	['A', 'G']	98663	124423.00508921336	-5022.322572394063	0.0009680116406187	0.0044255111398656	0.2187344263804375	0.826857	0.826857	chr12	93253216	0.0825695926008643	chr12:93253216:A:G
chr12:93253521	['A', 'C']	98663	124422.5715067826	-5025.012237511014	0.0009445178487371	0.0044257592682002	0.2134137424788601	0.831005	0.831005	chr12	93253521	0.0803963631402249	chr12:93253521:A:C
chr12:93253790	['A', 'G']	98663	131596.68999016346	-4867.371949670112	-0.0006660960821201	0.0045147600698103	-0.1475374265344161	0.882708	0.882708	chr12	93253790	0.0541829373753769	chr12:93253790:A:G
chr12:93254220	['G', 'A']	98663	7023.427116170165	137.3968557747904	-0.0113902585824508	0.0116032466191855	-0.9816440998174972	0.326278	0.326278	chr12	93254220	0.4864122084698949	chr12:93254220:G:A
chr12:93254257	['G', 'A']	98663	131579.67342862935	-4853.507795846365	-0.0004787907759873	0.0045130175232302	-0.1060910518345633	0.91551	0.91551	chr12	93254257	0.0383369075926503	chr12:93254257:G:A
chr12:93254401	['T', 'TC']	98663	11579.586825194105	-480.4501951321303	0.0028342848115917	0.0090366253000198	0.3136441666542844	0.753792	0.753792	chr12	93254401	0.1227484760324629	chr12:93254401:T:TC
chr12:93254579	['G', 'A']	98663	11576.173304410406	-483.958996353473	0.0025276522508407	0.0090387317492811	0.2796467824196467	0.779749	0.779749	chr12	93254579	0.1080451735374879	chr12:93254579:G:A
chr12:93255086	['TC', 'T']	98663	11435.347709304684	-485.3675863032047	0.0038827641859564	0.0090912263892809	0.4270891538389685	0.669315	0.669315	chr12	93255086	0.174369441925783	chr12:93255086:TC:T
chr12:93255122	['T', 'C']	98663	11580.352118386378	-482.61477496326097	0.0025958511370498	0.0090363030482447	0.287269154563615	0.773907	0.773907	chr12	93255122	0.1113112251226701	chr12:93255122:T:C
chr12:93255337	['G', 'A']	98663	11435.463617105384	-488.9483462588696	0.0037197963136059	0.0090913483579043	0.4091578242485702	0.682425	0.682425	chr12	93255337	0.165945071577974	chr12:93255337:G:A
chr12:93255456	['G', 'A']	98663	11576.642692779456	-478.3527546875317	0.0027321862493733	0.0090370533111911	0.3023315405243814	0.7624	0.7624	chr12	93255456	0.11781711236973	chr12:93255456:G:A
chr12:93255653	['A', 'G']	98663	11603.881780490025	-477.7850073856589	0.002754681856741	0.0090279512999111	0.3051281254439426	0.760269	0.760269	chr12	93255653	0.1190327175277344	chr12:93255653:A:G
chr12:93256157	['TCAG', 'T']	98663	7133.867664798126	168.0520393013504	-0.0088923556042393	0.0115120871826349	-0.772436436865479	0.439858	0.439858	chr12	93256157	0.3566875048088981	chr12:93256157:TCAG:T
chr12:93256635	['C', 'T']	98663	11575.29053643109	-476.4149457672569	0.0030855183706164	0.0090382170439798	0.3413857352177291	0.732814	0.732814	chr12	93256635	0.1350062423087273	chr12:93256635:C:T
chr12:93256663	['G', 'A']	98663	11574.407750554985	-473.0938267493085	0.0033457495798412	0.0090385427563475	0.3701647123914573	0.711261	0.711261	chr12	93256663	0.1479710039678958	chr12:93256663:G:A
chr12:93256974	['C', 'T']	98663	112851.75908574674	-4531.742378384371	0.0001754541534408	0.00430882563853	0.0407197153377217	0.967519	0.967519	chr12	93256974	0.0143404976122718	chr12:93256974:C:T
chr12:93257072	['G', 'C']	98663	112924.02064606444	-4547.708952963779	-0.000120448355902	0.0043114529162275	-0.027936836663283	0.977713	0.977713	chr12	93257072	0.0097886102516972	chr12:93257072:G:C
chr12:93257244	['C', 'T']	98663	112602.792764292	-4528.931635669928	0.000822308662599	0.0043076855837967	0.1908933803553687	0.84861	0.84861	chr12	93257244	0.0712918548234326	chr12:93257244:C:T
chr12:93257539	['A', 'T']	98663	112846.46275285176	-4534.538517784856	0.0001038034012936	0.0043072066060368	0.0240999354774681	0.980773	0.980773	chr12	93257539	0.0084314984867669	chr12:93257539:A:T
chr12:93257816	['C', 'T']	98663	112839.88545965176	-4524.157427990237	0.0002991243339395	0.0043071568841524	0.0694482095695461	0.944633	0.944633	chr12	93257816	0.0247368867631656	chr12:93257816:C:T
chr12:93258009	['T', 'C']	98663	134560.18521784968	-4827.721132152316	-0.0005156639787752	0.0045646804128122	-0.1129682545415231	0.910056	0.910056	chr12	93258009	0.0409318826869344	chr12:93258009:T:C
chr12:93259127	['T', 'C']	98663	113316.15848329695	-4497.479328236284	-0.0006823042306176	0.0043073388860221	-0.158405049770256	0.874138	0.874138	chr12	93259127	0.0584199999657382	chr12:93259127:T:C
chr12:93259635	['G', 'A']	98663	113330.78523387788	-4503.48134517939	-0.0008138809540306	0.0043087971492999	-0.1888882037909042	0.850181	0.850181	chr12	93259635	0.070488604952711	chr12:93259635:G:A
chr12:93259813	['A', 'G']	98663	113350.50469166855	-4503.747666902675	-0.0006032940885765	0.0043099353304235	-0.1399775268825893	0.888678	0.888678	chr12	93259813	0.0512555710378353	chr12:93259813:A:G
chr12:93259842	['T', 'C']	98663	132161.99506135267	-4848.80044006321	-0.0003422332592527	0.0045238361690609	-0.0756511169863504	0.939697	0.939697	chr12	93259842	0.0270121596355796	chr12:93259842:T:C
chr12:93260032	['T', 'G']	98663	113344.6546311788	-4491.212726220172	-0.0005979186268266	0.0043078657236515	-0.1387969507832766	0.889611	0.889611	chr12	93260032	0.0507998556970833	chr12:93260032:T:G
chr12:93260696	['AAGGAAAGAGGGTG', 'A']	98663	18770.42446145268	-349.0832256494728	0.0012195101825474	0.0072316992174719	0.1686339746544086	0.866085	0.866085	chr12	93260696	0.0624394830179531	chr12:93260696:AAGGAAAGAGGGTG:A
chr12:93260759	['G', 'A']	98663	18781.474678155093	-350.6645274029217	0.001130617859618	0.0072294708429385	0.1563901264948647	0.875726	0.875726	chr12	93260759	0.0576317560489691	chr12:93260759:G:A
chr12:93260764	['A', 'G']	98663	18780.23590414209	-343.3820651317168	0.0015237770263227	0.0072294680216434	0.2107730502107323	0.833065	0.833065	chr12	93260764	0.0793211113903265	chr12:93260764:A:G
chr12:93260943	['T', 'C']	98663	11808.07712814483	-472.66608662014994	0.0087972901246371	0.0089454431551724	0.983438156392549	0.325394	0.325394	chr12	93260943	0.4875904593614076	chr12:93260943:T:C
chr12:93260985	['T', 'C']	98663	134708.7869874681	-4841.689393459034	-0.0001008354405238	0.0045686528776315	-0.0220711538444056	0.982391	0.982391	chr12	93260985	0.0077156248961498	chr12:93260985:T:C
chr12:93261174	['A', 'G']	98663	18841.965296998085	-340.0957342232694	0.0010794806974011	0.0072210258785982	0.1494913209770501	0.881166	0.881166	chr12	93261174	0.0549422685540163	chr12:93261174:A:G
chr12:93261305	['C', 'T']	98663	11160.007925072076	-516.314653133117	0.0062850432335124	0.0091984790263851	0.6832698335762101	0.494438	0.494438	chr12	93261305	0.3058881589626866	chr12:93261305:C:T
chr12:93261570	['C', 'T']	98663	18860.278355847644	-324.4230403853798	0.0017897245101163	0.0072193742087109	0.2479057683361091	0.804208	0.804208	chr12	93261570	0.09463161099116	chr12:93261570:C:T
chr12:93261595	['T', 'C']	98663	7170.796859945036	177.5410839437023	-0.0079935203346033	0.0114954809358945	-0.6953619756476339	0.48683	0.48683	chr12	93261595	0.3126226670216565	chr12:93261595:T:C
chr12:93261822	['C', 'T']	98663	18884.019383224186	-329.6644749660779	0.0011383352019132	0.0072158156839658	0.1577555818731248	0.87465	0.87465	chr12	93261822	0.0581656995232743	chr12:93261822:C:T
chr12:93261852	['C', 'CATT']	98663	18889.72311310236	-329.18528725084803	0.0011069166665773	0.0072146846061751	0.1534255101920763	0.878063	0.878063	chr12	93261852	0.0564743228515369	chr12:93261852:C:CATT
chr12:93261914	['C', 'T']	98663	18884.679682510727	-350.0266154666294	0.0008810382812398	0.0072154972932271	0.1221036119113793	0.902817	0.902817	chr12	93261914	0.0444002717734059	chr12:93261914:C:T
chr12:93261934	['T', 'C']	98663	18847.67443157052	-336.49353798362574	0.001167186415423	0.0072218275509167	0.1616192587255746	0.871606	0.871606	chr12	93261934	0.0596797887998956	chr12:93261934:T:C
chr12:93262090	['T', 'C']	98663	18819.47968575773	-327.191760586101	0.0014941962101681	0.0072274951378814	0.206737767603136	0.836215	0.836215	chr12	93262090	0.0776820463541277	chr12:93262090:T:C
chr12:93262160	['C', 'T']	98663	18838.909419885866	-331.4395310031261	0.0013532486983933	0.0072238141659148	0.1873316045114409	0.851401	0.851401	chr12	93262160	0.069865844064653	chr12:93262160:C:T
chr12:93262412	['G', 'T']	98663	18830.71773065461	-336.8934136006347	0.0011930159682953	0.0072255507896549	0.165110730382447	0.868857	0.868857	chr12	93262412	0.0610516956126738	chr12:93262412:G:T
chr12:93265644	['G', 'A']	98663	14576.466378034182	-673.3493815694982	0.0038347197914659	0.0081332830092382	0.4714848588337961	0.637296	0.637296	chr12	93265644	0.1956588073688385	chr12:93265644:G:A
chr12:93265815	['T', 'A']	98663	117070.59711252816	-4755.591303522291	0.0017181698232608	0.0043444792758192	0.3954834893157226	0.692487	0.692487	chr12	93265815	0.1595883751606384	chr12:93265815:T:A
chr12:93265839	['G', 'A']	98663	16869.564725083124	-910.9409293147152	-0.00064172476207	0.0076105421304654	-0.0843205058285109	0.932802	0.932802	chr12	93265839	0.0302105314229335	chr12:93265839:G:A
chr12:93266079	['T', 'C']	98663	7136.301941304679	154.4754744227177	-0.0111378044469906	0.0115177786418761	-0.967009767534166	0.333542	0.333542	chr12	93266079	0.4768494714332869	chr12:93266079:T:C
chr12:93266759	['A', 'G']	98663	11104.219683280928	-509.3651921397743	0.0072099212755593	0.0092217648471639	0.7818374676704789	0.434312	0.434312	chr12	93266759	0.3621981709560185	chr12:93266759:A:G
chr12:93266993	['A', 'C']	98663	11162.997661080448	-498.5598732785999	0.0074737757640658	0.0092071910235269	0.811732454009939	0.416947	0.416947	chr12	93266993	0.379919146633951	chr12:93266993:A:C
chr12:93268044	['C', 'T']	98663	136124.59384852453	-5068.525182141792	0.0024519604250149	0.0045990377256755	0.5331464039370831	0.593933	0.593933	chr12	93268044	0.2262625438596221	chr12:93268044:C:T
chr12:93268585	['C', 'G']	98663	11092.78701751541	-511.9643940407278	0.0068786983187957	0.0092193567133619	0.7461147813953398	0.4556	0.4556	chr12	93268585	0.3414162845929372	chr12:93268585:C:G
chr12:93269294	['C', 'T']	98663	11086.52863199319	-501.47981645991433	0.0079025010179915	0.0092257957796799	0.8565657864871764	0.391687	0.391687	chr12	93269294	0.4070608423453064	chr12:93269294:C:T
chr12:93269556	['G', 'A']	98663	117017.7905279377	-4753.138404488204	0.0018081669463354	0.0043437375991243	0.4162698379156089	0.677213	0.677213	chr12	93269556	0.1692747136256026	chr12:93269556:G:A
chr12:93270698	['C', 'T']	98663	117224.19986997751	-4770.509140282807	0.0016044643473569	0.0043547737007519	0.3684380538717584	0.712547	0.712547	chr12	93270698	0.1471864840668957	chr12:93270698:C:T
chr12:93271141	['A', 'G']	98663	11128.127892714869	-499.6009014412826	0.007288324234125	0.0092051030384447	0.7917699784223604	0.428497	0.428497	chr12	93271141	0.3680522143195615	chr12:93271141:A:G
chr12:93271379	['G', 'T']	98663	7126.288914341317	160.35544963074597	-0.009869071404196	0.0115253843892698	-0.856290000477916	0.391839	0.391839	chr12	93271379	0.4068923405672482	chr12:93271379:G:T
chr12:93271838	['G', 'A']	98663	7814.2665861627875	156.58761974819834	-0.0072261096752739	0.0110288234692013	-0.6552022249202992	0.512339	0.512339	chr12	93271838	0.2904425837291152	chr12:93271838:G:A
chr12:93271843	['T', 'C']	98663	117214.70927379276	-4755.469165450638	0.0018458354485185	0.0043469725831227	0.4246255096443639	0.671111	0.671111	chr12	93271843	0.1732056427212589	chr12:93271843:T:C
chr12:93272594	['T', 'C']	98663	117228.63441089116	-4755.381794984023	0.0019016689493751	0.0043463081560559	0.4375366129356151	0.661723	0.661723	chr12	93272594	0.1793237699967428	chr12:93272594:T:C
chr12:93272998	['A', 'G']	98663	117261.0735109273	-4754.261733534677	0.0018848164697944	0.0043465945376926	0.4336306166700859	0.664558	0.664558	chr12	93272998	0.1774671095583949	chr12:93272998:A:G
chr12:93274943	['T', 'C']	98663	7050.142913613281	131.32556649128475	-0.0101843464814304	0.0116004584156428	-0.8779262091657732	0.379986	0.379986	chr12	93274943	0.4202324040009574	chr12:93274943:T:C
chr12:93275463	['T', 'A']	98663	17242.223311303926	-912.5976381264738	-0.0006656795901922	0.0075236090413694	-0.0884787588685036	0.929496	0.929496	chr12	93275463	0.0317524748341649	chr12:93275463:T:A
chr12:93276692	['T', 'TA']	98663	130575.9110831796	-4847.884865520609	0.003603850357566	0.0045061727552037	0.7997585874630075	0.423853	0.423853	chr12	93276692	0.3727847385917616	chr12:93276692:T:TA
chr12:93276947	['C', 'T']	98663	30455.321523786348	-1415.8282564772967	-0.0032124712689302	0.0058651939514711	-0.5477178240839761	0.583887	0.583887	chr12	93276947	0.2336711940261835	chr12:93276947:C:T
chr12:93277043	['A', 'G']	98663	130597.76820527378	-4839.064717666695	0.0037999948990792	0.0045073729304439	0.8430620136649953	0.399196	0.399196	chr12	93277043	0.3988138190545838	chr12:93277043:A:G
chr12:93277732	['A', 'G']	98663	126231.10308818457	-4701.3574796805015	0.0021256948603821	0.0044378474076961	0.4789923278334689	0.631945	0.631945	chr12	93277732	0.1993207179769771	chr12:93277732:A:G
chr12:93278273	['G', 'A']	98663	138861.70627384158	-4535.467534441925	0.0044124255440434	0.0046635458182586	0.9461525019799448	0.344073	0.344073	chr12	93278273	0.4633494058768237	chr12:93278273:G:A
chr12:93278282	['C', 'T']	98663	15874.237945418208	-837.2082134271068	0.0035891533923855	0.0078210253376126	0.4589108508733118	0.646299	0.646299	chr12	93278282	0.1895665160482662	chr12:93278282:C:T
chr12:93278358	['T', 'A']	98663	15878.875242181735	-837.7656359471971	0.0033803496414023	0.0078188470868464	0.4323335146289158	0.6655	0.6655	chr12	93278358	0.176851940189306	chr12:93278358:T:A
chr12:93278690	['C', 'T']	98663	126326.94639158565	-4630.399796742643	0.0031542551678876	0.0044442547879122	0.7097376992126556	0.477868	0.477868	chr12	93278690	0.3206920506441458	chr12:93278690:C:T
chr12:93279554	['A', 'G']	98663	12679.899620904964	-339.1710137643779	0.0040040230654005	0.0086674919615979	0.4619586707597385	0.644112	0.644112	chr12	93279554	0.1910386097320933	chr12:93279554:A:G
chr12:93279760	['G', 'C']	98663	127714.30009630493	-4764.929451416871	0.0034561505432884	0.0044615480646082	0.774652764744308	0.438547	0.438547	chr12	93279760	0.3579838555549063	chr12:93279760:G:C
chr12:93279784	['G', 'T']	98663	11958.96968222594	104.30436345034023	0.0078141969987783	0.0089635864923575	0.8717712497604452	0.383335	0.383335	chr12	93279784	0.4164215261332777	chr12:93279784:G:T
chr12:93280599	['T', 'A']	98663	125801.15153542795	-4682.971930948226	0.0029063109342897	0.0044342347552384	0.655425590820679	0.512195	0.512195	chr12	93280599	0.2905646653892766	chr12:93280599:T:A
chr12:93280960	['T', 'C']	98663	125801.7018097024	-4684.800867902093	0.0028253521754332	0.0044346143377966	0.6371133903015009	0.524052	0.524052	chr12	93280960	0.2806256172288935	chr12:93280960:T:C
chr12:93282024	['T', 'C']	98663	137273.0485358024	-4683.451123297952	0.0038862552708942	0.0046385772582878	0.8378119096648996	0.402138	0.402138	chr12	93282024	0.3956248863336621	chr12:93282024:T:C
chr12:93282090	['C', 'T']	98663	125786.42256376984	-4682.939385124773	0.0028716914133909	0.0044337925100185	0.6476828599674309	0.517192	0.517192	chr12	93282090	0.2863482014689947	chr12:93282090:C:T
chr12:93282098	['C', 'T']	98663	137465.04540754252	-4641.153516584009	0.0048554468267057	0.0046308124371725	1.0485086348412604	0.294407	0.294407	chr12	93282098	0.5310518681618762	chr12:93282098:C:T
chr12:93282104	['T', 'C']	98663	11673.774795231531	41.42870057572707	0.0066687161220718	0.0090549007759528	0.7364758915726578	0.461443	0.461443	chr12	93282104	0.3358819377893796	chr12:93282104:T:C
chr12:93282266	['A', 'T']	98663	137459.89839631825	-4644.038444788081	0.0047859078963033	0.0046306741115729	1.0335229344562282	0.301362	0.301362	chr12	93282266	0.5209115105839182	chr12:93282266:A:T
chr12:93282323	['T', 'C']	98663	11674.419914648612	39.86290587899708	0.0064618902671971	0.0090546512248634	0.7136542431864435	0.475443	0.475443	chr12	93282323	0.3229015423844271	chr12:93282323:T:C
chr12:93282799	['A', 'T']	98663	125794.17456857224	-4685.75260159869	0.0028392020069413	0.0044345636444024	0.6402438288432669	0.522016	0.522016	chr12	93282799	0.2823161854934869	chr12:93282799:A:T
chr12:93283079	['C', 'T']	98663	11926.14267448705	48.66589914594983	0.0030540167321421	0.0089649190573609	0.3406630570339063	0.733358	0.733358	chr12	93283079	0.1346839660560136	chr12:93283079:C:T
chr12:93284661	['G', 'A']	98663	125894.69633024724	-4663.27178128025	0.0026893869529472	0.0044312052562938	0.6069199681344952	0.543905	0.543905	chr12	93284661	0.2644769487920572	chr12:93284661:G:A
chr12:93286323	['T', 'G']	98663	27418.779033582345	-1537.4371444449444	-0.0017510015785533	0.0061536520372907	-0.2845467322400417	0.775992	0.775992	chr12	93286323	0.1101427560275904	chr12:93286323:T:G
chr12:93286763	['G', 'A']	98663	170444.00581908127	-5838.658438819033	0.0017788142436822	0.0061902275341428	0.2873584587757178	0.773838	0.773838	chr12	93286763	0.1113499476761543	chr12:93286763:G:A
chr12:93286811	['G', 'A']	98663	125706.4308516033	-4657.320655145777	0.0026412839876565	0.0044277891639509	0.5965243352507946	0.550826	0.550826	chr12	93286811	0.2589855684332115	chr12:93286811:G:A
chr12:93287028	['C', 'T']	98663	12209.85604694559	21.658145825436875	0.0026493021787334	0.0089870756001884	0.2947902406293216	0.768155	0.768155	chr12	93287028	0.1145511382332158	chr12:93287028:C:T
chr12:93287204	['G', 'A']	98663	125890.96744893304	-4659.480640561247	0.002755699889209	0.004430206982648	0.6220250882187555	0.533927	0.533927	chr12	93287204	0.272518116874769	chr12:93287204:G:A
chr12:93287390	['C', 'T']	98663	11894.893459990475	26.30004752314364	0.0024984734459182	0.008964047094679	0.2787215885335162	0.780459	0.780459	chr12	93287390	0.1076499068763295	chr12:93287390:C:T
chr12:93287528	['A', 'G']	98663	125889.41525844677	-4657.988178297956	0.0028034970625207	0.0044303382775758	0.6327952600618942	0.526869	0.526869	chr12	93287528	0.2782973537616282	chr12:93287528:A:G
chr12:93287624	['CCT', 'C']	98663	125882.62123500848	-4655.560632549882	0.0028304310618493	0.004430381761285	0.6388684349017392	0.52291	0.52291	chr12	93287624	0.2815730527519239	chr12:93287624:CCT:C
chr12:93287672	['G', 'A']	98663	125888.96708398809	-4661.674711633794	0.0026889812692589	0.0044302080076172	0.6069650148786432	0.543876	0.543876	chr12	93287672	0.2645001051810328	chr12:93287672:G:A
chr12:93287740	['A', 'T']	98663	125796.60031022211	-4676.695952832907	0.0025021548435915	0.0044282031848632	0.5650496915192563	0.572041	0.572041	chr12	93287740	0.2425728428230006	chr12:93287740:A:T
chr12:93287743	['C', 'T']	98663	137665.3014740172	-4641.191119324112	0.0036519114483927	0.0046287986967989	0.7889544755787888	0.430141	0.430141	chr12	93287743	0.3663891595730527	chr12:93287743:C:T
chr12:93287777	['G', 'A']	98663	137752.35809714958	-4658.284062581042	0.0031890026187673	0.0046307396750568	0.688659445907686	0.491039	0.491039	chr12	93287777	0.3088840133512476	chr12:93287777:G:A
chr12:93287981	['T', 'C']	98663	11882.529145799956	33.02222694297341	0.0030929108169769	0.0089692675303049	0.3448342695238725	0.73022	0.73022	chr12	93287981	0.1365462763292001	chr12:93287981:T:C
chr12:93288908	['C', 'G']	98663	11876.963032791042	30.110036400884667	0.0028545907135004	0.0089704623009161	0.318221137076614	0.750318	0.750318	chr12	93288908	0.1247546347748041	chr12:93288908:C:G
chr12:93289331	['G', 'T']	98663	14934.210926967717	-591.9808097011639	-0.0090541510552975	0.0080367826626041	-1.126589013962937	0.259919	0.259919	chr12	93289331	0.5851619725437959	chr12:93289331:G:T
chr12:93289458	['G', 'C']	98663	125779.8710841664	-4670.1673286953655	0.0027473505517093	0.0044288634839434	0.6203285699976239	0.535043	0.535043	chr12	93289458	0.2716113134698277	chr12:93289458:G:C
chr12:93289939	['A', 'G']	98663	137661.13845919922	-4643.782560715497	0.0037019617965472	0.0046287763982245	0.7997711442633453	0.423845	0.423845	chr12	93289939	0.3727929357465391	chr12:93289939:A:G
chr12:93290223	['G', 'A']	98663	125737.84184330306	-4659.877565517975	0.0029211885126794	0.0044281179949133	0.6596907571196206	0.509454	0.509454	chr12	93290223	0.2928950235281223	chr12:93290223:G:A
chr12:93290441	['C', 'T']	98663	137646.69263288076	-4637.252651133392	0.0038687191096569	0.0046283543403424	0.8358735795001312	0.403228	0.403228	chr12	93290441	0.3944493182706609	chr12:93290441:C:T
chr12:93290512	['T', 'C']	98663	138260.82957390946	-4695.130146451313	0.0033211530121525	0.0046404206213448	0.7157008562706567	0.474178	0.474178	chr12	93290512	0.324058599451554	chr12:93290512:T:C
chr12:93290532	['C', 'T']	98663	138260.42144211178	-4695.753284589907	0.003295215710312	0.0046401900272048	0.7101467161889178	0.477615	0.477615	chr12	93290532	0.3209220421908074	chr12:93290532:C:T
chr12:93291087	['G', 'A']	98663	139037.36586750468	-4761.4622813744045	0.0022619517266809	0.0046585319642289	0.4855503287408101	0.627287	0.627287	chr12	93291087	0.202533712760397	chr12:93291087:G:A
chr12:93291489	['T', 'C']	98663	139114.3896474073	-4747.847684821609	0.0026669609994756	0.0046642106321262	0.5717925732397392	0.567464	0.567464	chr12	93291489	0.2460616849670313	chr12:93291489:T:C
chr12:93292052	['C', 'T']	98663	31522.38991109356	-1347.8882404938656	-0.0038330597353305	0.0057845946577383	-0.6626323817180333	0.507568	0.507568	chr12	93292052	0.2945057661311121	chr12:93292052:C:T
chr12:93292124	['C', 'T']	98663	139090.73658121214	-4750.311869834663	0.0024152427257911	0.0046610430511256	0.5181764466234388	0.604336	0.604336	chr12	93292124	0.218721534271043	chr12:93292124:C:T
chr12:93292419	['T', 'C']	98663	138647.8368674992	-4789.638796226707	0.0021065561457554	0.004652709114217	0.4527590472652954	0.650723	0.650723	chr12	93292419	0.1866038427258744	chr12:93292419:T:C
chr12:93293034	['A', 'G']	98663	138625.86052852985	-4789.005590466284	0.0020860168710297	0.0046522716498415	0.4483867297604515	0.653875	0.653875	chr12	93293034	0.1845052669645075	chr12:93293034:A:G
chr12:93293279	['G', 'A']	98663	138636.07721393235	-4780.930737880432	0.0022195921695863	0.0046527660962047	0.4770478729624763	0.633329	0.633329	chr12	93293279	0.1983706252655595	chr12:93293279:G:A
chr12:93293308	['T', 'C']	98663	174470.75690579726	-6084.783077895957	0.0002894833166853	0.0066399171725839	0.0435974288776639	0.965225	0.965225	chr12	93293308	0.0153714380879101	chr12:93293308:T:C
chr12:93293621	['T', 'C']	98663	138629.07614954177	-4779.472822124553	0.0023055831735678	0.0046525372714471	0.4955539395067981	0.62021	0.62021	chr12	93293621	0.2074612356643051	chr12:93293621:T:C
chr12:93293641	['T', 'C']	98663	138628.26588950836	-4783.189808163464	0.0022327251544163	0.0046526279570613	0.479884739339135	0.63131	0.63131	chr12	93293641	0.1997573313594471	chr12:93293641:T:C
chr12:93293796	['T', 'C']	98663	138790.3462779884	-4773.008017321378	0.0026853441984974	0.0046654078568423	0.5755861611453943	0.564896	0.564896	chr12	93293796	0.2480315004700421	chr12:93293796:T:C
chr12:93294313	['T', 'C']	98663	138665.0285233369	-4780.826074872298	0.002326858987137	0.0046556630441246	0.4997911071063116	0.617223	0.617223	chr12	93294313	0.2095578988970095	chr12:93294313:T:C
chr12:93294362	['C', 'T']	98663	138559.53552599557	-4784.148161286174	0.0022408227614984	0.0046515315213189	0.4817387028827559	0.629993	0.629993	chr12	93294362	0.2006642760674701	chr12:93294362:C:T
chr12:93294430	['T', 'G']	98663	138686.0183793326	-4768.780615266086	0.0024824555082261	0.0046574261707738	0.533010168535571	0.594028	0.594028	chr12	93294430	0.2261930837075317	chr12:93294430:T:G
chr12:93294445	['G', 'A']	98663	138664.27166803583	-4782.254479365114	0.0023500478453283	0.0046552367433417	0.5048181166488531	0.613688	0.613688	chr12	93294445	0.212052368788311	chr12:93294445:G:A
chr12:93294459	['C', 'T']	98663	138646.74687870836	-4769.558215961948	0.0025392682420014	0.0046538918508046	0.5456225291445932	0.585327	0.585327	chr12	93294459	0.2326014422610808	chr12:93294459:C:T
chr12:93294696	['G', 'A']	98663	138159.80704777938	-4727.963421053137	0.0026578271105862	0.0046444700973243	0.5722562649541821	0.56715	0.56715	chr12	93294696	0.2463020635817831	chr12:93294696:G:A
chr12:93294912	['A', 'G']	98663	138775.94443486992	-4772.151367607764	0.0025876128726535	0.0046600986150432	0.5552699816910498	0.578711	0.578711	chr12	93294912	0.2375382625925644	chr12:93294912:A:G
chr12:93294943	['T', 'C']	98663	138752.12647628313	-4797.35944122408	0.002030985297093	0.0046596739997362	0.435864246556305	0.662936	0.662936	chr12	93294943	0.1785283964646978	chr12:93294943:T:C
chr12:93294973	['A', 'C']	98663	138767.09713324145	-4794.361720571658	0.0021616714404743	0.0046599692940761	0.46388104814818	0.642734	0.642734	chr12	93294973	0.1919687257285854	chr12:93294973:A:C
chr12:93295210	['A', 'C']	98663	130513.23555596107	-4973.5436678242495	0.0022324739477332	0.0045158619992061	0.4943627480480446	0.621051	0.621051	chr12	93295210	0.2068727345913326	chr12:93295210:A:C
chr12:93296556	['A', 'AAATGACTG']	98663	173366.92906384965	-6191.776112629103	-0.0015376263993536	0.0065127271421525	-0.2360956271915131	0.813359	0.813359	chr12	93296556	0.0897177234024626	chr12:93296556:A:AAATGACTG
chr12:93296972	['C', 'T']	98663	138444.0480192199	-4805.369799943503	0.0017361149403701	0.004651739931322	0.3732184012868266	0.708987	0.708987	chr12	93296972	0.1493617279763487	chr12:93296972:C:T
chr12:93297894	['C', 'T']	98663	7936.951655803918	150.16368746427133	0.0041241498892166	0.0109020488307652	0.378291269213397	0.705215	0.705215	chr12	93297894	0.1516784587834545	chr12:93297894:C:T
chr12:93298112	['G', 'A']	98663	15677.747921988406	-641.8764508039567	0.0025139817499405	0.0078628390176557	0.3197295206344073	0.749174	0.749174	chr12	93298112	0.1254173031767589	chr12:93298112:G:A
chr12:93299158	['G', 'A']	98663	107097.30812279484	-3912.673233906078	-0.0001401406349961	0.0042713595158031	-0.0328093747383438	0.973827	0.973827	chr12	93299158	0.0115181885204027	chr12:93299158:G:A
chr12:93299685	['C', 'T']	98663	139892.17878827808	-5276.934254665795	0.0001705618266656	0.0047114335125871	0.03620168388453	0.971122	0.971122	chr12	93299685	0.0127262071686958	chr12:93299685:C:T
chr12:93299739	['A', 'C']	98663	5995.364596531416	19.835062373480188	0.0103883474375953	0.0125141659821535	0.8301270298324434	0.406469	0.406469	chr12	93299739	0.3909725709612275	chr12:93299739:A:C
chr12:93300315	['G', 'A']	98663	11684.77646784527	-313.68984906097336	0.0050574309547947	0.0090105770493177	0.5612771443064991	0.57461	0.57461	chr12	93300315	0.2406268202044464	chr12:93300315:G:A
chr12:93300410	['C', 'T']	98663	16161.664597785108	-863.0738030400423	-0.0049092235342259	0.0077449647546085	-0.6338600225785035	0.526174	0.526174	chr12	93300410	0.278870615648841	chr12:93300410:C:T
chr12:93300423	['G', 'A']	98663	16163.32088235296	-864.8460066000404	-0.0050083380068344	0.0077448680102481	-0.6466653789589841	0.51785	0.51785	chr12	93300423	0.2857960194172728	chr12:93300423:G:A
chr12:93300480	['G', 'A']	98663	12175.179044839697	-315.58887801677844	0.0079086732735098	0.0090784891890187	0.8711442079014742	0.383678	0.383678	chr12	93300480	0.4160331024241031	chr12:93300480:G:A
chr12:93301087	['G', 'T']	98663	16553.845598670072	-939.4543613367406	0.0033348036124276	0.0076918681213394	0.4335492444515529	0.664617	0.664617	chr12	93301087	0.1774285542523605	chr12:93301087:G:T
chr12:93301522	['T', 'C']	98663	27925.37873639581	-1166.713293959325	-0.0010226033090337	0.0061172144524665	-0.1671681313414503	0.867238	0.867238	chr12	93301522	0.0618617007909919	chr12:93301522:T:C
chr12:93301789	['T', 'C']	98663	11767.59635305804	-299.3169070367614	0.0047720358208524	0.0089882307428757	0.5309204845052291	0.595475	0.595475	chr12	93301789	0.2251364669099329	chr12:93301789:T:C
chr12:93301918	['T', 'C']	98663	27922.32028025913	-1164.820645801015	-0.0009491045214377	0.0061163439509261	-0.155175138784352	0.876684	0.876684	chr12	93301918	0.057156919503743	chr12:93301918:T:C
chr12:93302138	['A', 'C']	98663	16146.945836078865	-865.3594532354613	-0.0051672108705925	0.0077549707642018	-0.6663095229765648	0.505215	0.505215	chr12	93302138	0.2965237635788605	chr12:93302138:A:C
chr12:93302256	['G', 'A']	98663	11773.10248689639	-297.933876877508	0.0048274376611049	0.0089866249085154	0.5371802773842951	0.591144	0.591144	chr12	93302256	0.228306714063348	chr12:93302256:G:A
chr12:93302413	['C', 'G']	98663	27925.982647586763	-1163.8880874033175	-0.000897596386066	0.0061165804647584	-0.1467480712855356	0.883331	0.883331	chr12	93302413	0.0538765279773408	chr12:93302413:C:G
chr12:93302665	['G', 'A']	98663	5702.577985464202	-4.479623381071932	0.0148508412380934	0.0128046407732262	1.1598014736302165	0.246132	0.246132	chr12	93302665	0.6088319193326748	chr12:93302665:G:A
chr12:93302906	['G', 'A']	98663	11782.835975510863	-296.7489540247841	0.0050828474408555	0.0089820326662679	0.56589055392152	0.571469	0.571469	chr12	93302906	0.2430073234385925	chr12:93302906:G:A
chr12:93303696	['T', 'C']	98663	27922.811203698067	-1165.8703705580915	-0.0009225461333728	0.0061157269869085	-0.1508481551494434	0.880096	0.880096	chr12	93303696	0.055469952854031	chr12:93303696:T:C
chr12:93304416	['AG', 'A']	98663	15998.187423873293	-849.300837364824	-0.0049288487565373	0.0077990226518369	-0.631982874851169	0.5274	0.5274	chr12	93304416	0.2778598745425845	chr12:93304416:AG:A
chr12:93304820	['A', 'G']	98663	11596.799004419232	-293.9443188974555	0.0047112876043195	0.0090509012958313	0.5205324254822524	0.602694	0.602694	chr12	93304820	0.2199031320427271	chr12:93304820:A:G
chr12:93304887	['G', 'A']	98663	91040.97425571832	-4204.455111266337	0.0013979262765153	0.0043140501689228	0.3240403383775194	0.745908	0.745908	chr12	93304887	0.1273147349351817	chr12:93304887:G:A
chr12:93306688	['A', 'AT']	98663	15962.368242832245	-847.9467693728816	-0.0054541854511148	0.0077905597813127	-0.7001018674162363	0.483865	0.483865	chr12	93306688	0.3152757911102323	chr12:93306688:A:AT
chr12:93306689	['GTCAA', 'G']	98663	15971.874870692256	-848.0030150767002	-0.0054278969525148	0.0077900989619513	-0.6967686776542793	0.485949	0.485949	chr12	93306689	0.3134093072414067	chr12:93306689:GTCAA:G
chr12:93307786	['C', 'A']	98663	140183.2954794465	-5267.360009318546	-0.0001326013436435	0.0047224316635529	-0.0280790391668338	0.977599	0.977599	chr12	93307786	0.0098392513473311	chr12:93307786:C:A
chr12:93308060	['G', 'A']	98663	15983.614099131988	-851.9876385752232	-0.0057216388012135	0.0077864273723169	-0.7348220856147291	0.46245	0.46245	chr12	93308060	0.3349352162178104	chr12:93308060:G:A
chr12:93308194	['G', 'A']	98663	16007.552017782462	-848.169702622471	-0.0053590445211056	0.0077850296564377	-0.6883781767837014	0.491216	0.491216	chr12	93308194	0.3087274956972191	chr12:93308194:G:A
chr12:93308518	['T', 'C']	98663	15982.267838498112	-850.2089267882459	-0.0055828355257168	0.007785460445128	-0.7170848230576319	0.473323	0.473323	chr12	93308518	0.3248423915168157	chr12:93308518:T:C
chr12:93308549	['G', 'A']	98663	11911.207261816671	-310.7018520013024	0.0057975654577362	0.0089384410650888	0.6486103578374484	0.516592	0.516592	chr12	93308549	0.2868523236422935	chr12:93308549:G:A
chr12:93309058	['A', 'C']	98663	91415.56422116068	-4179.36829174163	0.0013579790592224	0.0043133563912172	0.3148311746248237	0.752891	0.752891	chr12	93309058	0.1232678943505015	chr12:93309058:A:C
chr12:93309195	['G', 'A']	98663	140086.3740367456	-5277.428896496368	1.391728577203469e-05	0.004717614815154	0.0029500682691026	0.997646	0.997646	chr12	93309195	0.0010235343835707	chr12:93309195:G:A
chr12:93309570	['T', 'C']	98663	27949.38689780607	-1170.8577128956836	-0.0011297903982608	0.0061205645701144	-0.1845892458642493	0.853552	0.853552	chr12	93309570	0.0687700157031597	chr12:93309570:T:C
chr12:93309572	['G', 'A']	98663	13943.826556369944	-71.86717727735258	-0.0080777202258991	0.008356413273152	-0.9666492024576736	0.333722	0.333722	chr12	93309572	0.4766151623483107	chr12:93309572:G:A
chr12:93309584	['T', 'C']	98663	13843.31390821149	-99.70015364893764	-0.0095371485528272	0.0083846496493045	-1.137453435948666	0.255352	0.255352	chr12	93309584	0.5928607362593428	chr12:93309584:T:C
chr12:93309674	['T', 'A']	98663	15990.503769468856	-856.7183537442127	-0.0059928198426353	0.0077879967799109	-0.7694943914324422	0.441602	0.441602	chr12	93309674	0.3549689683698971	chr12:93309674:T:A
chr12:93309858	['C', 'T']	98663	16226.657861928465	-823.367492512547	-0.0051986357014558	0.0077251114685198	-0.6729528399221855	0.500979	0.500979	chr12	93309858	0.3001804784746044	chr12:93309858:C:T
chr12:93310184	['G', 'A']	98663	91353.07366404092	-4190.539254783469	0.0011503692337996	0.0043117660423484	0.2667976932192394	0.789625	0.789625	chr12	93310184	0.1025791100975756	chr12:93310184:G:A
chr12:93311238	['CTCCG', 'C']	98663	15489.784984491884	-894.6701799069265	-0.003487353249414	0.0079088882845757	-0.4409410177426875	0.659257	0.659257	chr12	93311238	0.1809452501651939	chr12:93311238:CTCCG:C
chr12:93311472	['C', 'A']	98663	16127.98079203706	-853.041294049247	-0.0043973485901673	0.007758636928092	-0.566768187623997	0.570873	0.570873	chr12	93311472	0.2434604968922525	chr12:93311472:C:A
chr12:93312369	['C', 'G']	98663	16126.307587045769	-856.2877679082391	-0.0045284843940058	0.0077589494393405	-0.5836465915146719	0.559459	0.559459	chr12	93312369	0.2522317352771895	chr12:93312369:C:G
chr12:93312372	['A', 'T']	98663	16126.961460096702	-857.8645313305142	-0.0046143429690709	0.0077589611949499	-0.5947114379273137	0.552038	0.552038	chr12	93312372	0.258031026215921	chr12:93312372:A:T
chr12:93312438	['T', 'C']	98663	11721.950463737265	-299.8258185157918	0.004951932318596	0.0090068421258235	0.5497967266905226	0.58246	0.58246	chr12	93312438	0.2347338941229895	chr12:93312438:T:C
chr12:93312480	['G', 'A']	98663	88505.11725046895	-4003.4353926428585	0.0014526981691239	0.0043191949334856	0.3363354031237413	0.736619	0.736619	chr12	93312480	0.1327570833514067	chr12:93312480:G:A
chr12:93312650	['C', 'T']	98663	137449.68308902538	-5051.584944498274	0.0004941020275178	0.0046520876960667	0.1062108154013565	0.915415	0.915415	chr12	93312650	0.0383819754963797	chr12:93312650:C:T
chr12:93313045	['A', 'G']	98663	16129.14433992864	-857.3717181157912	-0.0045866673492474	0.0077584117638531	-0.5911863779410285	0.554397	0.554397	chr12	93313045	0.2561791284809733	chr12:93313045:A:G
chr12:93313245	['T', 'C']	98663	15840.12383433344	-858.1205792985146	-0.0042108662163315	0.0078285200191297	-0.5378879029550745	0.590656	0.590656	chr12	93313245	0.2286653800291875	chr12:93313245:T:C
chr12:93313315	['G', 'A']	98663	16126.980731220288	-856.8233448405981	-0.0046272217425279	0.0077592729164448	-0.5963473372255154	0.550945	0.550945	chr12	93313315	0.2588917539408216	chr12:93313315:G:A
chr12:93313393	['G', 'A']	98663	102709.77930740848	-4048.497604958032	-0.0006319498160809	0.0042732280263362	-0.1478858165738355	0.882433	0.882433	chr12	93313393	0.054318259124166	chr12:93313393:G:A
chr12:93313660	['C', 'T']	98663	16128.471232793398	-856.0697516081477	-0.0045827330302843	0.0077586061068988	-0.5906644785342879	0.554747	0.554747	chr12	93313660	0.2559050376979705	chr12:93313660:C:T
chr12:93313723	['TG', 'T']	98663	16127.307668136433	-857.1258881078109	-0.0046215592493725	0.0077587631035394	-0.5956567029690908	0.551406	0.551406	chr12	93313723	0.2585285125270998	chr12:93313723:TG:T
chr12:93313725	['TG', 'T']	98663	16128.653888646752	-858.1500174479734	-0.0046677888759768	0.0077583863223312	-0.6016442958687561	0.547412	0.547412	chr12	93313725	0.261685686508174	chr12:93313725:TG:T
chr12:93313772	['A', 'T']	98663	16127.634618308615	-858.9460755856719	-0.0046683792973563	0.0077587837739433	-0.6016895731821301	0.547382	0.547382	chr12	93313772	0.2617094879438055	chr12:93313772:A:T
chr12:93314030	['G', 'A']	98663	42741.82656579593	-1084.4964390743492	-0.0032345086366932	0.005171878661566	-0.6254030398528034	0.531708	0.531708	chr12	93314030	0.2743268053060626	chr12:93314030:G:A
chr12:93315956	['G', 'A']	98663	76944.15710505773	-2193.121933043255	6.257334612872373e-05	0.0043648711126374	0.0143356686861971	0.988562	0.988562	chr12	93315956	0.0049960876922528	chr12:93315956:G:A
chr12:93316116	['T', 'C']	98663	76970.38281867767	-2191.1987667321987	0.0001103145307513	0.0043646253287422	0.0252746850972285	0.979836	0.979836	chr12	93316116	0.0088466082414652	chr12:93316116:T:C
chr12:93318342	['C', 'A']	98663	172383.6809567331	-6194.025546752529	0.0045907585134961	0.0064134122163506	0.7158059327283228	0.474113	0.474113	chr12	93318342	0.3241181363265595	chr12:93318342:C:A
chr12:93318454	['G', 'A']	98663	90409.51482721943	-3921.390920627313	0.0029190503367426	0.0043330200576551	0.6736757037589798	0.500519	0.500519	chr12	93318454	0.3005794317939803	chr12:93318454:G:A
chr12:93318456	['G', 'A']	98663	62356.20668955676	-1579.9823806139568	0.0011593524021646	0.0046879413080961	0.2473052297311086	0.804673	0.804673	chr12	93318456	0.0943805707467814	chr12:93318456:G:A
chr12:93318789	['T', 'C']	98663	15672.859344112736	-761.7309594263149	-0.0024262407725771	0.0078556666270797	-0.3088523084996428	0.757435	0.757435	chr12	93318789	0.120654630617795	chr12:93318789:T:C
chr12:93319172	['C', 'T']	98663	15506.200285861996	-805.4595912454505	-0.0040886486567286	0.0078965065230001	-0.5177794312991019	0.604613	0.604613	chr12	93319172	0.2185225191370839	chr12:93319172:C:T
chr12:93320236	['G', 'A']	98663	184408.21442979207	-6048.197795093686	-0.0025132286168319	0.008599900331014	-0.2922392725609131	0.770104	0.770104	chr12	93320236	0.1134506208324806	chr12:93320236:G:A
chr12:93320454	['C', 'T']	98663	90220.63091629752	-3979.586512002387	0.001883641088545	0.0043057659231836	0.4374694588953248	0.661772	0.661772	chr12	93320454	0.179291612066984	chr12:93320454:C:T
chr12:93320634	['G', 'A']	98663	15160.151182475238	-841.9386530625845	-0.003573758696806	0.0079770034271722	-0.4480076672190838	0.654149	0.654149	chr12	93320634	0.1843233181779684	chr12:93320634:G:A
chr12:93321096	['G', 'A']	98663	172347.82266979013	-6199.402253967448	0.0044644487193808	0.0064109555499437	0.6963780492004872	0.486194	0.486194	chr12	93321096	0.3131904049804862	chr12:93321096:G:A
chr12:93322373	['A', 'G']	98663	15693.590625728568	-760.3299486262785	-0.0024598810373162	0.0078510843717266	-0.3133173611246329	0.75404	0.75404	chr12	93322373	0.1226056152462703	chr12:93322373:A:G
chr12:93322737	['G', 'A']	98663	4937.651649219208	-73.66789885531496	0.0061052121538652	0.0137723066589063	0.4432962687421066	0.657552	0.657552	chr12	93322737	0.1820698969521547	chr12:93322737:G:A
chr12:93322960	['C', 'A']	98663	91136.24538726686	-4046.165054275295	0.0019637756762943	0.0043027843095528	0.4563964946916998	0.648106	0.648106	chr12	93322960	0.188353957940724	chr12:93322960:C:A
chr12:93323190	['C', 'G']	98663	4877.29660338344	-79.47425988386142	0.0046536846493205	0.0137738333001209	0.3378641622793312	0.735466	0.735466	chr12	93323190	0.1334373995560158	chr12:93323190:C:G
chr12:93323270	['G', 'A']	98663	59424.8299138368	-1375.9386335401352	0.0020172786470824	0.0046657346689769	0.4323603441266381	0.66548	0.66548	chr12	93323270	0.1768649920603165	chr12:93323270:G:A
chr12:93323943	['T', 'C']	98663	75615.75853678319	-2124.088551954329	0.000308513840225	0.0043801835243817	0.0704339986002383	0.943848	0.943848	chr12	93323943	0.025097940104904	chr12:93323943:T:C
chr12:93324565	['A', 'G']	98663	91536.28591719174	-4173.598155930731	0.0006484406329975	0.0043329206636675	0.1496543978833698	0.881038	0.881038	chr12	93324565	0.0550053596533231	chr12:93324565:A:G
chr12:93324918	['C', 'T']	98663	9814.366312031552	-433.4075012010493	0.0093325286644264	0.0097855757623492	0.9537025608992838	0.340237	0.340237	chr12	93324918	0.4682184596180094	chr12:93324918:C:T
chr12:93325223	['A', 'G']	98663	172408.20146182232	-6211.392002669752	0.003619846674075	0.0064139842528493	0.5643678767167207	0.572505	0.572505	chr12	93325223	0.2422207160397299	chr12:93325223:A:G
chr12:93326067	['G', 'A']	98663	15556.419050418634	-794.3231453996121	-0.0040255034402373	0.0078860660218149	-0.5104577401586173	0.609732	0.609732	chr12	93326067	0.2148610117047787	chr12:93326067:G:A
chr12:93326678	['C', 'G']	98663	4978.210961181681	-71.07511759859504	0.0024035570408856	0.0136443507416464	0.1761576704085507	0.86017	0.86017	chr12	93326678	0.0654157083311674	chr12:93326678:C:G
chr12:93326892	['A', 'G']	98663	77236.4922966672	-2191.746851003581	0.0010882264762957	0.0044495944259494	0.244567565517746	0.806792	0.806792	chr12	93326892	0.0932384168215437	chr12:93326892:A:G
chr12:93327178	['A', 'C']	98663	75235.76679312663	-2167.591326141115	0.000352947214227	0.004387292335447	0.0804476171727585	0.935881	0.935881	chr12	93327178	0.0287793695620069	chr12:93327178:A:C
chr12:93327763	['A', 'G']	98663	59667.54720365199	-1395.81709800727	0.0013949019727376	0.004677158002488	0.2982370858533327	0.765523	0.765523	chr12	93327763	0.1160417564705838	chr12:93327763:A:G
chr12:93328025	['A', 'G']	98663	75568.57334198547	-2177.252258220509	1.769289590241878e-05	0.004381801703534	0.0040378130046708	0.996778	0.996778	chr12	93328025	0.0014015559417676	chr12:93328025:A:G
chr12:93328951	['A', 'T']	98663	59485.26409910685	-1365.3915603596054	0.001842794381915	0.0046628640738501	0.3952065410290723	0.692691	0.692691	chr12	93328951	0.1594604550305918	chr12:93328951:A:T
chr12:93329560	['C', 'T']	98663	15808.735384802629	-204.94264908414624	0.0030352273126252	0.0078452368781135	0.3868879117076509	0.69884	0.69884	chr12	93329560	0.1556222449568424	chr12:93329560:C:T
chr12:93330191	['G', 'A']	98663	16043.285699774451	-217.06330723109065	0.0019342082690026	0.0078020906935696	0.2479089701683091	0.804205	0.804205	chr12	93330191	0.0946332310768541	chr12:93330191:G:A
chr12:93331725	['C', 'T']	98663	48689.428415034665	-1185.756562474285	0.0014024593862585	0.0049445060269156	0.2836399386762131	0.776687	0.776687	chr12	93331725	0.1097539639011031	chr12:93331725:C:T
chr12:93332139	['A', 'G']	98663	171947.45665284776	-6262.3186368909655	0.0030097709958149	0.0063685495056534	0.4725991362936063	0.6365	0.6365	chr12	93332139	0.1962015920103258	chr12:93332139:A:G
chr12:93332216	['C', 'T']	98663	15565.601558452085	-812.4121263457649	-0.0054389862116224	0.0078964815227253	-0.6887860366632286	0.49096	0.49096	chr12	93332216	0.3089538897241246	chr12:93332216:C:T
chr12:93332354	['A', 'G']	98663	140568.81210578638	-5229.727838189832	0.0023847049856623	0.0047088817916913	0.5064270226256474	0.612558	0.612558	chr12	93332354	0.2128527838819607	chr12:93332354:A:G
chr12:93332599	['G', 'A']	98663	172489.4826918594	-6198.7220201732525	0.0036210727560018	0.0064217774843117	0.563873906383092	0.572841	0.572841	chr12	93332599	0.2419659057900664	chr12:93332599:G:A
chr12:93332822	['A', 'G']	98663	15571.515967273646	-224.90777356907407	0.0040555148944833	0.0079013543269906	0.513268324220047	0.607765	0.607765	chr12	93332822	0.2162643137074352	chr12:93332822:A:G
chr12:93332867	['T', 'C']	98663	48883.21892521709	-1207.0424803717333	0.0009247592226224	0.0049501748357622	0.1868134466567929	0.851807	0.851807	chr12	93332867	0.0696587952919929	chr12:93332867:T:C
chr12:93332930	['G', 'A']	98663	11970.014533497048	-662.7127741004771	-0.0078205234675746	0.0089202040925523	-0.8767202394061989	0.380641	0.380641	chr12	93332930	0.4194844343497066	chr12:93332930:G:A
chr12:93333720	['T', 'G']	98663	49103.47920003244	-1180.7967175442498	0.0022300190815805	0.0049281617704943	0.4525052515386151	0.650906	0.650906	chr12	93333720	0.1864817251474985	chr12:93333720:T:G
chr12:93333817	['G', 'A']	98663	2667.054063915833	-50.200418971797625	-0.0067420337575395	0.0184673721125865	-0.3650781343678304	0.715054	0.715054	chr12	93333817	0.1456611595744843	chr12:93333817:G:A
chr12:93333887	['A', 'G']	98663	12027.828622982728	179.26160484875084	-0.0083920327498159	0.0089837435727153	-0.9341353837506532	0.350236	0.350236	chr12	93333887	0.455639215768856	chr12:93333887:A:G
chr12:93334121	['C', 'T']	98663	2431.3317502700834	-49.79651520105941	-0.0061428959243928	0.0193625502097452	-0.3172565523575023	0.75105	0.75105	chr12	93334121	0.1243311495454096	chr12:93334121:C:T
chr12:93335848	['A', 'G']	98663	2671.1353666200407	-48.25640318963162	-0.0057198124860402	0.0184470978615896	-0.310065709465874	0.756512	0.756512	chr12	93335848	0.1211841786884491	chr12:93335848:A:G
chr12:93337269	['G', 'T']	98663	2669.461043109654	-46.15158158330094	-0.0053619308480752	0.0184575879461277	-0.2905000839614136	0.771434	0.771434	chr12	93337269	0.1127012240556872	chr12:93337269:G:T
chr12:93338536	['A', 'C']	98663	2708.2744974810703	-42.53065653097275	-0.0074371242670782	0.0183261948568004	-0.405819338121817	0.684876	0.684876	chr12	93338536	0.164388052435438	chr12:93338536:A:C
chr12:93339352	['G', 'A']	98663	2608.079302655585	-46.50655392883696	-0.003014187684145	0.0186640998594556	-0.1614965472132326	0.871703	0.871703	chr12	93339352	0.0596314593703015	chr12:93339352:G:A
chr12:93339658	['G', 'A']	98663	49467.53722778701	-1195.8260482360686	0.0019433548275914	0.0049148293849491	0.3954063661991345	0.692544	0.692544	chr12	93339658	0.1595526289780872	chr12:93339658:G:A
chr12:93340593	['T', 'A']	98663	11673.431169779184	184.2142634649156	-0.0073199777186941	0.0091107141882292	-0.8034471905782409	0.421718	0.421718	chr12	93340593	0.3749778617931975	chr12:93340593:T:A
chr12:93340674	['G', 'A']	98663	92723.97668430548	-2030.8837291486088	-0.0023680801652902	0.0042971119384943	-0.5510864504311803	0.581576	0.581576	chr12	93340674	0.235393523886687	chr12:93340674:G:A
chr12:93341016	['A', 'G']	98663	14288.7929691857	128.1786236730647	-0.0074314777204322	0.0082971536583461	-0.895665914654588	0.370433	0.370433	chr12	93341016	0.4312903311706816	chr12:93341016:A:G
chr12:93342631	['G', 'A']	98663	14282.039871454346	133.3428614710319	-0.0069555736596422	0.0082976199512659	-0.8382612966723101	0.401886	0.401886	chr12	93342631	0.395897122518212	chr12:93342631:G:A
chr12:93342708	['G', 'C']	98663	52060.26656945978	-1296.3007018005046	0.0014966982419273	0.004985626015655	0.3002026700814724	0.764023	0.764023	chr12	93342708	0.1168935673107862	chr12:93342708:G:C
chr12:93342932	['G', 'A']	98663	52178.69379408356	-1263.0438721092362	0.0019115458215779	0.0048192672517722	0.3966465692216975	0.691629	0.691629	chr12	93342932	0.1601268050511991	chr12:93342932:G:A
chr12:93343125	['G', 'A']	98663	93123.92276884394	-2006.127814370334	-0.0016749772372655	0.0042976486467202	-0.389742711643909	0.696728	0.696728	chr12	93343125	0.1569367357534413	chr12:93343125:G:A
chr12:93343504	['A', 'G']	98663	28149.42086695593	-1034.8860101840862	-0.0026644361462527	0.0060663102348748	-0.4392185765467563	0.660504	0.660504	chr12	93343504	0.1801245479621452	chr12:93343504:A:G
chr12:93343667	['CAT', 'C']	98663	11710.305589344362	193.03317819679688	-0.0064915768949234	0.0090984984830373	-0.7134778235140553	0.475552	0.475552	chr12	93343667	0.3228019874998384	chr12:93343667:CAT:C
chr12:93344002	['C', 'T']	98663	12660.345184102918	-762.0298176373302	-0.0072348398730011	0.0086697059510487	-0.8344965693012841	0.404003	0.404003	chr12	93344002	0.3936154099423448	chr12:93344002:C:T
chr12:93344722	['G', 'A']	98663	10721.955040111983	-171.16206053977623	0.0018201719051507	0.0093954893700407	0.1937282703926765	0.846389	0.846389	chr12	93344722	0.0724299895318859	chr12:93344722:G:A
chr12:93344780	['G', 'A']	98663	11718.224913072754	183.02494403359307	-0.007375870597333	0.0091111990095196	-0.8095389629429093	0.418207	0.418207	chr12	93344780	0.3786087021832663	chr12:93344780:G:A
chr12:93344874	['C', 'T']	98663	11682.947301201157	180.2769812061236	-0.0076524087696678	0.0091107911994689	-0.8399280152654423	0.400951	0.400951	chr12	93344874	0.3969086990254413	chr12:93344874:C:T
chr12:93345651	['T', 'C']	98663	135463.45982989168	-4530.772013696003	0.0015036105448765	0.0045886225844212	0.3276823310728195	0.743153	0.743153	chr12	93345651	0.1289217646846239	chr12:93345651:T:C
chr12:93346529	['C', 'T']	98663	15721.302273003768	-204.6972273579168	0.0049889887279854	0.0078562471285933	0.6350345968404837	0.525407	0.525407	chr12	93346529	0.2795041454039229	chr12:93346529:C:T
chr12:93346723	['T', 'C']	98663	114440.87850372551	-4074.628777833336	0.0044101441363239	0.0043080176529339	1.023706143200346	0.305977	0.305977	chr12	93346723	0.5143112177945561	chr12:93346723:T:C
chr12:93346989	['T', 'A']	98663	114407.71287229082	-4058.7556428922207	0.0048858561371758	0.004308672750449	1.133958511160229	0.256815	0.256815	chr12	93346989	0.5903796136756982	chr12:93346989:T:A
chr12:93347692	['G', 'A']	98663	11058.672511833927	-831.1682635986735	-0.0156319433229762	0.009239275071047	-1.6919014969000843	0.0906679	0.0906679	chr12	93347692	1.0425464430433538	chr12:93347692:G:A
chr12:93349007	['T', 'C']	98663	98225.91139766636	-3875.3197011231127	0.0032062176617405	0.0042645691503446	0.7518268666088996	0.452157	0.452157	chr12	93349007	0.344710741306606	chr12:93349007:T:C
chr12:93349277	['A', 'G']	98663	140010.8007035542	-4908.842467260871	0.0009459931797076	0.004680540928018	0.2021119341238699	0.83983	0.83983	chr12	93349277	0.0758086157641074	chr12:93349277:A:G
chr12:93349484	['A', 'C']	98663	140752.81184103808	-4849.829167903079	0.0009368553452969	0.0047008998104347	0.1992927701240075	0.842034	0.842034	chr12	93349484	0.0746703720225992	chr12:93349484:A:C
chr12:93349583	['C', 'T']	98663	13727.226119395424	-682.15932168855	-0.0074171034247869	0.0083525315113312	-0.88800663783485	0.374539	0.374539	chr12	93349583	0.4265029533906019	chr12:93349583:C:T
chr12:93351276	['G', 'A']	98663	98363.95150384704	-3839.226948256114	0.0035341280728252	0.004264099079222	0.8288100269635346	0.407214	0.407214	chr12	93351276	0.3901772993888117	chr12:93351276:G:A
chr12:93351282	['C', 'T']	98663	98173.93060243892	-3876.8283210497057	0.0031827698430358	0.004264026744039	0.7464235179775124	0.455413	0.455413	chr12	93351282	0.3415945763829699	chr12:93351282:C:T
chr12:93352161	['C', 'T']	98663	98996.0472584618	-3731.634711655328	0.004054889469108	0.0042639249017871	0.9509758174700768	0.341619	0.341619	chr12	93352161	0.4664579829312606	chr12:93352161:C:T
chr12:93352548	['G', 'A']	98663	128938.6823144216	-4691.098364771523	0.0025425424068366	0.0044776793281494	0.567825925106499	0.570154	0.570154	chr12	93352548	0.2440078244731383	chr12:93352548:G:A
chr12:93352658	['G', 'A']	98663	29934.94427774961	-962.9617503594478	-0.0035905903358992	0.0059229969459456	-0.6062117486582578	0.544376	0.544376	chr12	93352658	0.2641010298634937	chr12:93352658:G:A
chr12:93352922	['T', 'C']	98663	97349.37422933403	-3681.230168627599	0.0040138282228243	0.0042659514911425	0.9408987024719576	0.346759	0.346759	chr12	93352922	0.4599722581577405	chr12:93352922:T:C
chr12:93353526	['T', 'C']	98663	104372.14100744222	-4031.269044846415	0.0050503514327253	0.0042838031234741	1.1789410687551567	0.238424	0.238424	chr12	93353526	0.622650030211374	chr12:93353526:T:C
chr12:93353726	['G', 'T']	98663	126644.4786907189	-4629.430671361271	0.0032926919063537	0.0044498360561797	0.7399580264942426	0.459327	0.459327	chr12	93353726	0.3378780252845166	chr12:93353726:G:T
chr12:93353836	['A', 'G']	98663	145811.0795284052	-5237.1845867465645	0.002962790775784	0.0048498583281133	0.6109025409277388	0.541266	0.541266	chr12	93353836	0.266589252561892	chr12:93353836:A:G
chr12:93353955	['G', 'A']	98663	90651.70082212333	-2371.978695754205	-0.0037524002019877	0.0042867178262923	-0.875355074451741	0.381383	0.381383	chr12	93353955	0.4186386693674574	chr12:93353955:G:A
chr12:93354145	['T', 'C']	98663	30422.39181162064	-1246.4606494423322	-0.0038065514068238	0.0058790476727912	-0.6474775539652302	0.517324	0.517324	chr12	93354145	0.2862373730778971	chr12:93354145:T:C
chr12:93355404	['T', 'C']	98663	87207.40798669231	-2155.6007176050725	-0.0038074725887696	0.0043078436246815	-0.8838465182336084	0.376781	0.376781	chr12	93355404	0.4239110055691947	chr12:93355404:T:C
chr12:93355600	['A', 'G']	98663	64484.23339558294	-1526.505746254665	-0.0013679987743332	0.0045556277745658	-0.3002876534318283	0.763958	0.763958	chr12	93355600	0.1169305169081185	chr12:93355600:A:G
chr12:93356024	['C', 'A']	98663	13011.054989610258	-708.3304793016624	-0.0046304711150717	0.0085568126893394	-0.5411443820478462	0.588409	0.588409	chr12	93356024	0.2303206931497342	chr12:93356024:C:A
chr12:93356310	['C', 'T']	98663	13567.96262771651	-315.6781552381542	-0.0001904416799548	0.0084154238745757	-0.0226300757743462	0.981945	0.981945	chr12	93356310	0.0079128369232748	chr12:93356310:C:T
chr12:93356434	['G', 'A']	98663	8162.248185688222	-74.42362195289071	-0.0077870444375389	0.0107345822974458	-0.7254166228146423	0.468198	0.468198	chr12	93356434	0.329570445809875	chr12:93356434:G:A
chr12:93357454	['A', 'G']	98663	13621.242524378127	-317.36293658037647	-0.0003466963743326	0.0083983444436509	-0.0412815140720739	0.967072	0.967072	chr12	93357454	0.0145411908201544	chr12:93357454:A:G
chr12:93358157	['T', 'C']	98663	87200.90886512244	-2112.684159635968	-0.0029936524211725	0.004304713550988	-0.6954359182588232	0.486784	0.486784	chr12	93358157	0.3126637049405492	chr12:93358157:T:C
chr12:93358158	['G', 'A']	98663	87163.78554194885	-2117.793162883432	-0.0030301788548145	0.0043046317083754	-0.7039345198611874	0.481475	0.481475	chr12	93358158	0.3174262581633726	chr12:93358158:G:A
chr12:93358310	['C', 'T']	98663	48650.83442654529	-1169.292593521904	-0.0015499992188086	0.0049411659761346	-0.3136909843334645	0.753756	0.753756	chr12	93358310	0.1227692177950489	chr12:93358310:C:T
chr12:93358617	['C', 'T']	98663	43834.66288182162	-1219.1884126662333	0.0095889133431739	0.0051298527353146	1.869237546949951	0.0615927	0.0615927	chr12	93358617	1.2104707576015852	chr12:93358617:C:T
chr12:93358654	['T', 'C']	98663	8155.282004726781	-76.58992446523835	-0.0078364279589475	0.0107468237073144	-0.7291854944651198	0.46589	0.46589	chr12	93358654	0.3317166112762431	chr12:93358654:T:C
chr12:93362020	['C', 'G']	98663	21475.135568306232	-922.8632674282026	0.0039267187279057	0.0068294350696974	0.5749697724382411	0.565313	0.565313	chr12	93362020	0.2477110273413173	chr12:93362020:C:G
chr12:93364301	['A', 'ACACC']	98663	22714.60448283203	-564.4229506129781	0.0061800957913297	0.0066697520609614	0.9265855364402936	0.354144	0.354144	chr12	93364301	0.4508201117336281	chr12:93364301:A:ACACC
chr12:93364560	['G', 'T']	98663	23711.497064222043	-528.1136791322463	0.0036980756761972	0.0065489836177652	0.5646793291963002	0.572293	0.572293	chr12	93364560	0.2423815661306909	chr12:93364560:G:T
chr12:93364710	['C', 'T']	98663	26901.451719207867	-109.98703862613232	0.0153374204847081	0.0062403805928885	2.457770044055711	0.013982	0.013982	chr12	93364710	1.854430702207011	chr12:93364710:C:T
chr12:93365245	['A', 'C']	98663	12255.649340732156	-264.60307112495144	0.0007595458024122	0.0088560640710135	0.085765617357979	0.931653	0.931653	chr12	93365245	0.0307458132322323	chr12:93365245:A:C
chr12:93366987	['G', 'A']	98663	20515.971670842177	-1001.7489405577072	-0.013033274779263	0.006954672533155	-1.8740314108434903	0.060929	0.060929	chr12	93366987	1.2151759496950914	chr12:93366987:G:A
chr12:93367047	['C', 'T']	98663	22504.229329141497	-535.125594161192	0.0021742538586893	0.0067024516913182	0.3243967966983984	0.745638	0.745638	chr12	93367047	0.127471967110917	chr12:93367047:C:T
chr12:93367115	['G', 'C']	98663	2958.509762179917	45.05266532549041	0.0376516916380576	0.0174991302837495	2.151632168429684	0.0314288	0.0314288	chr12	93367115	1.5026722006982132	chr12:93367115:G:C
chr12:93368380	['C', 'T']	98663	34963.7331312599	-1236.3845810444866	-0.0015637787823894	0.0055732756498956	-0.2805852214430989	0.779029	0.779029	chr12	93368380	0.1084463750545842	chr12:93368380:C:T
chr12:93368546	['G', 'A']	98663	2954.3293800429783	44.641199693907765	0.0378496784581448	0.0175099986399795	2.161603734892641	0.0306511	0.0306511	chr12	93368546	1.5135539350001253	chr12:93368546:G:A
chr12:93368746	['T', 'G']	98663	12475.632234588174	-941.9662407168846	-0.0176008180990785	0.0087424180045729	-2.013266591676588	0.0440893	0.0440893	chr12	93368746	1.3556667963551392	chr12:93368746:T:G
chr12:93369102	['G', 'GT']	98663	27258.630724155744	-94.27152942446575	0.0158135842090536	0.0062069950890621	2.547703676601909	0.010845	0.010845	chr12	93369102	1.964770443649788	chr12:93369102:G:GT
chr12:93371077	['T', 'C']	98663	27264.039684953164	-108.70675648325106	0.0152148728418438	0.0062057408538714	2.4517415728618484	0.0142184	0.0142184	chr12	93371077	1.8471492721200773	chr12:93371077:T:C
chr12:93371542	['G', 'A']	98663	34792.405415543086	-1213.3261798882213	-0.0013945075846422	0.0055842369816453	-0.2497221355801742	0.802803	0.802803	chr12	93371542	0.0953910132635115	chr12:93371542:G:A
chr12:93372046	['A', 'G']	98663	24256.21264216353	-160.35097885112643	0.0115801796220891	0.0065246011005017	1.774848675606941	0.075926	0.075926	chr12	93372046	1.119609479401506	chr12:93372046:A:G
chr12:93373792	['G', 'A']	98663	21364.08267955969	-597.0946058513267	0.0033405172545766	0.006848468291432	0.4877758226253114	0.62571	0.62571	chr12	93373792	0.2036269041400834	chr12:93373792:G:A
chr12:93374135	['T', 'C']	98663	21421.605427213108	-620.981300375396	0.0034939351328648	0.006840161218314	0.5107971904975043	0.609494	0.609494	chr12	93374135	0.2150305653199508	chr12:93374135:T:C
chr12:93374319	['C', 'T']	98663	12151.985332725151	-742.789751016331	-0.0095397743880984	0.008828807768814	-1.080528043865184	0.27991	0.27991	chr12	93374319	0.5529815857523421	chr12:93374319:C:T
chr12:93374566	['A', 'G']	98663	84790.1878389749	-2167.673653337095	6.202550069177845e-05	0.0043041987795821	0.0144104637978175	0.988503	0.988503	chr12	93374566	0.0050220083113926	chr12:93374566:A:G
chr12:93375662	['C', 'A']	98663	2862.406167320501	23.575688922054567	0.03231517029233	0.0177863825487306	1.816848940687839	0.0692433	0.0692433	chr12	93375662	1.1596222426793898	chr12:93375662:C:A
chr12:93375835	['T', 'TA']	98663	26995.73615602161	-107.2863398603088	0.0149830106517634	0.006234016063026	2.4034283037266544	0.016244	0.016244	chr12	93375835	1.7893070191820006	chr12:93375835:T:TA
chr12:93376042	['G', 'A']	98663	24086.8826576645	-138.81800561244583	0.012088055801082	0.0065476160357941	1.8461766442930831	0.0648696	0.0648696	chr12	93376042	1.1879587800153315	chr12:93376042:G:A
chr12:93376277	['G', 'C']	98663	16408.997881549207	-971.4559951015614	-0.0026291256487981	0.0076831573804377	-0.3421933872514692	0.732206	0.732206	chr12	93376277	0.1353667166505884	chr12:93376277:G:C
chr12:93377336	['C', 'A']	98663	2827.143272719901	29.71673792077599	0.0360273975677371	0.0178922069836291	2.013580415244533	0.0440563	0.0440563	chr12	93377336	1.3559919792019834	chr12:93377336:C:A
chr12:93377448	['T', 'C']	98663	23131.804098610097	-425.8249541020096	0.0001033917460651	0.0066276530824706	0.0156000540128729	0.987553	0.987553	chr12	93377448	0.0054395873573246	chr12:93377448:T:C
chr12:93378693	['C', 'T']	98663	52465.3176284553	-733.5174451697746	0.0005414642189892	0.0048669782197106	0.1112526488810607	0.911416	0.911416	chr12	93378693	0.0402833516031229	chr12:93378693:C:T
chr12:93378876	['G', 'A']	98663	12541.288022707686	-766.9723523693593	-0.010526248557194	0.0086983964898289	-1.2101366693852589	0.226229	0.226229	chr12	93378876	0.6454517241996798	chr12:93378876:G:A
chr12:93379666	['A', 'G']	98663	25373.74397996532	-621.8686750401276	-0.0145832572173362	0.0063813460006215	-2.285294860350135	0.0222977	0.0222977	chr12	93379666	1.6517399319663473	chr12:93379666:A:G
chr12:93380797	['C', 'T']	98663	12518.39568381787	-724.3323862968848	-0.0102689675977757	0.0087029403470882	-1.1799423169907668	0.238026	0.238026	chr12	93380797	0.623375601599777	chr12:93380797:C:T
chr12:93381148	['T', 'C']	98663	27495.18016584219	-93.0983747709412	0.0138838937484914	0.006182498515383	2.245676843099288	0.0247269	0.0247269	chr12	93381148	1.6068303275240114	chr12:93381148:T:C
chr12:93381829	['T', 'C']	98663	27112.923623499835	-120.5019443603429	0.0140474129412723	0.006221896661779	2.2577380668446696	0.0239642	0.0239642	chr12	93381829	1.6204370645392787	chr12:93381829:T:C
chr12:93382807	['A', 'G']	98663	53060.51580316701	-746.8031564320678	-0.00068895023371	0.0048571901598921	-0.1418413138112165	0.887206	0.887206	chr12	93382807	0.0519755298006453	chr12:93382807:A:G
chr12:93382908	['A', 'G']	98663	86716.51990347376	-1996.1951890884443	-0.0018681192600508	0.0043049916690262	-0.4339425958688154	0.664331	0.664331	chr12	93382908	0.1776154813913334	chr12:93382908:A:G
chr12:93383043	['A', 'AAACCAGGCATT']	98663	25402.149275670847	-634.8225911335779	-0.0153294009021821	0.0063796269589137	-2.4028679107582622	0.0162689	0.0162689	chr12	93383043	1.7886418103132988	chr12:93383043:A:AAACCAGGCATT
chr12:93383200	['A', 'C']	98663	86408.3980067725	-2055.1606714848654	-0.0023258773570838	0.0043049407801116	-0.5402809181090584	0.589005	0.589005	chr12	93383200	0.2298810185181737	chr12:93383200:A:C
chr12:93383993	['A', 'G']	98663	49617.023151386136	-776.0678940867195	-0.0027707569155958	0.004964784574745	-0.5580820021255654	0.57679	0.57679	chr12	93383993	0.2389822777311834	chr12:93383993:A:G
chr12:93384068	['A', 'C']	98663	2908.1473778102127	17.7271580889742	0.0301989394407122	0.0176507398212362	1.7109163551534967	0.0870997	0.0870997	chr12	93384068	1.0599833408427266	chr12:93384068:A:C
chr12:93384425	['T', 'C']	98663	53503.05352864754	-656.7109335214984	-0.0005931238813164	0.0048415716792067	-0.1225064752968097	0.902498	0.902498	chr12	93384425	0.0445537518488155	chr12:93384425:T:C
chr12:93384648	['A', 'G']	98663	54708.42646432701	-425.641564679431	0.0017353478424883	0.0048406284492672	0.3584963937381074	0.719973	0.719973	chr12	93384648	0.1426837899171738	chr12:93384648:A:G
chr12:93384814	['A', 'T']	98663	54973.32150136526	-466.8908863756497	0.001150875148781	0.0048490953739058	0.2373381136147981	0.812395	0.812395	chr12	93384814	0.0902327581858569	chr12:93384814:A:T
chr12:93386016	['G', 'C']	98663	54726.90422039758	-394.277568384891	0.0026196320291421	0.0048548489470637	0.5395908415907592	0.58948	0.58948	chr12	93386016	0.2295309251524115	chr12:93386016:G:C
chr12:93386145	['T', 'G']	98663	2905.884968407391	18.763241723628006	0.0304506103924089	0.0176685167930518	1.7234389705186617	0.0848123	0.0848123	chr12	93386145	1.0715411591258714	chr12:93386145:T:G
chr12:93386186	['A', 'G']	98663	2905.7670861941288	17.988261657303354	0.0303199404679625	0.017668463732916	1.7160484876496036	0.0861563	0.0861563	chr12	93386186	1.0647129601753331	chr12:93386186:A:G
chr12:93386347	['T', 'A']	98663	25372.0583861642	-642.5676776517184	-0.0156593063926881	0.0063831235512246	-2.4532356716930224	0.0141595	0.0141595	chr12	93386347	1.8489520821741352	chr12:93386347:T:A
chr12:93386518	['T', 'G']	98663	29373.076402762446	216.44490306934105	0.0164512767455618	0.0060384716089898	2.7244107136431466	0.00644277	0.00644277	chr12	93386518	2.190927372225555	chr12:93386518:T:G
chr12:93386804	['A', 'G']	98663	41295.78963321912	-1484.9188800940542	0.0033581987195464	0.0052176526370731	0.6436225163180332	0.519822	0.519822	chr12	93386804	0.2841453441570227	chr12:93386804:A:G
chr12:93389222	['C', 'T']	98663	28373.02605196201	115.6927162724085	0.0175154725263577	0.0061276112737068	2.8584503396153047	0.00425805	0.00425805	chr12	93389222	2.3707892431803166	chr12:93389222:C:T
chr12:93389994	['T', 'C']	98663	28388.72640562758	115.34463680715989	0.0175888023181936	0.0061260212072475	2.8711624924485752	0.00409052	0.00409052	chr12	93389994	2.38822147957807	chr12:93389994:T:C
chr12:93391232	['T', 'G']	98663	19617.91863519722	-794.4862302044231	0.0020885300774906	0.0071174504219531	0.2934379523106761	0.769188	0.769188	chr12	93391232	0.1139674997513357	chr12:93391232:T:G
chr12:93391394	['A', 'G']	98663	87936.19474185827	-1778.7019220368195	-0.0002541512666947	0.0043172162131192	-0.0588692467897325	0.953056	0.953056	chr12	93391394	0.0208815801838597	chr12:93391394:A:G
chr12:93391744	['A', 'C']	98663	25382.43159836981	-623.577537671545	-0.0148649757476289	0.0063807666078372	-2.3296535763227544	0.0198265	0.0198265	chr12	93391744	1.7027539456456982	chr12:93391744:A:C
chr12:93391964	['A', 'C']	98663	25523.264910384707	-634.3095623088747	-0.0149653813648985	0.00638594631275	-2.343486874454141	0.0191064	0.0191064	chr12	93391964	1.7188211343692696	chr12:93391964:A:C
chr12:93393275	['T', 'C']	98663	12155.548066950074	-747.3096468820045	-0.0117284268161231	0.0089217327764416	-1.314590686586432	0.188651	0.188651	chr12	93393275	0.7243408883515049	chr12:93393275:T:C
chr12:93393808	['G', 'T']	98663	32130.861929139854	-1508.507675887848	-0.0028927472486592	0.005779265841226	-0.5005388795275696	0.616697	0.616697	chr12	93393808	0.2099281642486015	chr12:93393808:G:T
chr12:93394078	['T', 'C']	98663	54915.2544204721	-411.6432420823569	0.0025041457245826	0.0048353979242172	0.5178779003980445	0.604545	0.604545	chr12	93394078	0.2185713663924476	chr12:93394078:T:C
chr12:93394505	['T', 'G']	98663	54814.8892312995	-427.464861801083	0.0021716961889964	0.0048378272764998	0.448899074910277	0.653505	0.653505	chr12	93394505	0.1847510852615509	chr12:93394505:T:G
chr12:93394506	['T', 'A']	98663	54817.22321347109	-425.2460226256048	0.0022100646467988	0.0048379295498619	0.4568203451540276	0.647801	0.647801	chr12	93394506	0.1885583859119075	chr12:93394506:T:A
chr12:93394563	['A', 'T']	98663	32136.60576757387	-1516.139066350671	-0.0031650865113914	0.0057786059342402	-0.5477249266362415	0.583882	0.583882	chr12	93394563	0.2336749130363809	chr12:93394563:A:T
chr12:93394674	['C', 'T']	98663	2908.265290814362	18.009988618602392	0.0302785688175738	0.0176575998689492	1.7147612949831592	0.0863921	0.0863921	chr12	93394674	1.0635259691330314	chr12:93394674:C:T
chr12:93395069	['A', 'G']	98663	88024.47292400479	-1786.754219368935	-0.0002735533678715	0.0043204128205301	-0.0633164883160274	0.949515	0.949515	chr12	93395069	0.0224981700888673	chr12:93395069:A:G
chr12:93395188	['G', 'A']	98663	25469.325786074245	96.04290255367478	0.0152062352201188	0.006415431773821	2.37025904977583	0.0177775	0.0177775	chr12	93395188	1.750129312687695	chr12:93395188:G:A
chr12:93395750	['C', 'T']	98663	29295.61085426932	216.9055239630053	0.0169552106635009	0.0060448548183297	2.80489956716378	0.00503421	0.00503421	chr12	93395750	2.2980686719940624	chr12:93395750:C:T
chr12:93396014	['C', 'T']	98663	25399.05945973342	-621.5290104783046	-0.0147210298013824	0.0063789757978423	-2.307741911540373	0.0210156	0.0210156	chr12	93396014	1.6774582062786083	chr12:93396014:C:T
chr12:93396153	['T', 'C']	98663	25465.0648117176	89.66549832813578	0.0150296561171916	0.006414583218533	2.343044840975464	0.0191291	0.0191291	chr12	93396153	1.71830546249902	chr12:93396153:T:C
chr12:93396834	['C', 'T']	98663	28609.5094683914	118.32925117328897	0.0180881331434546	0.0061054293634981	2.962630810471128	0.00305095	0.00305095	chr12	93396834	2.515564909664059	chr12:93396834:C:T
chr12:93397055	['C', 'T']	98663	12329.624835289584	-751.6846666205921	-0.0099325323431538	0.0087710916712558	-1.1324168889608377	0.257462	0.257462	chr12	93397055	0.589286861411696	chr12:93397055:C:T
chr12:93397804	['C', 'T']	98663	25582.430245854568	-652.1536692008619	-0.0158658076091918	0.0063841341012084	-2.4851933492732603	0.0129498	0.0129498	chr12	93397804	1.8877369388852088	chr12:93397804:C:T
chr12:93398223	['C', 'G']	98663	25396.27570188246	-625.5712759698596	-0.0149843222179398	0.0063813092277972	-2.348157984989588	0.0188685	0.0188685	chr12	93398223	1.724262623821088	chr12:93398223:C:G
chr12:93398297	['C', 'T']	98663	12567.534269523072	-768.5596073908556	-0.0109923620975071	0.0087852043367257	-1.251235791016791	0.210851	0.210851	chr12	93398297	0.6760243349220509	chr12:93398297:C:T
chr12:93398879	['A', 'G']	98663	12327.99841834717	-748.5536021403504	-0.0097327857046253	0.0087725737056287	-1.1094561335381503	0.267236	0.267236	chr12	93398879	0.573105037408266	chr12:93398879:A:G
chr12:93402390	['C', 'T']	98663	21132.285119150187	-375.6340517789346	-0.0176480719940025	0.0069391966346752	-2.543244257673148	0.0109844	0.0109844	chr12	93402390	1.959223660528245	chr12:93402390:C:T
chr12:93402839	['T', 'G']	98663	31733.59691290637	-599.2503619797978	0.0010774137365125	0.0059577092962592	0.1808436234357714	0.856491	0.856491	chr12	93402839	0.0672771962371433	chr12:93402839:T:G
chr12:93404044	['T', 'C']	98663	14286.434400973038	-572.8030831244939	0.0097575897823556	0.0082033551866506	1.1894632818330575	0.23426	0.23426	chr12	93404044	0.6303018610501191	chr12:93404044:T:C
chr12:93405147	['G', 'T']	98663	2457.249054767721	251.8933296939872	0.0191933958912053	0.0197077289311231	0.973901962944822	0.330108	0.330108	chr12	93405147	0.4813439506355919	chr12:93405147:G:T
chr12:93405328	['TAAA', 'T']	98663	26047.96014110779	-1565.256981373486	-0.0075987914454062	0.0062999961725878	-1.2061581050587895	0.227759	0.227759	chr12	93405328	0.6425244526728124	chr12:93405328:TAAA:T
chr12:93405579	['T', 'TACTC']	98663	106755.1324655048	-3191.73006420526	-0.0003490106828446	0.0042630130341364	-0.0818694852795265	0.934751	0.934751	chr12	93405579	0.029304061563687	chr12:93405579:T:TACTC
chr12:93405911	['T', 'C']	98663	14520.562373266275	-550.1874619147299	0.008204044391383	0.0081402225766128	1.007840303403189	0.313534	0.313534	chr12	93405911	0.5037153568692017	chr12:93405911:T:C
chr12:93406128	['T', 'C']	98663	3345.6110299636875	375.619842284967	0.0096670973133119	0.0173064117371388	0.5585847291825797	0.576446	0.576446	chr12	93406128	0.2392413700699687	chr12:93406128:T:C
chr12:93406902	['T', 'C']	98663	106640.1319324068	-3172.9314425469847	-0.0002010115237482	0.0042619131468581	-0.0471646222768365	0.962382	0.962382	chr12	93406902	0.0166525084589219	chr12:93406902:T:C
chr12:93411631	['T', 'TA']	98663	33726.443852002034	-30.10332923520104	0.0192542349680997	0.005685490665624	3.386556429424059	0.000708033	0.000708033	chr12	93411631	3.14994650024256	chr12:93411631:T:TA
chr12:93412381	['T', 'C']	98663	3375.2394684560486	375.509761806566	0.0080221580918866	0.0172585903484651	0.464821166150463	0.642061	0.642061	chr12	93412381	0.1924237091509267	chr12:93412381:T:C
chr12:93412971	['G', 'A']	98663	24866.51220896642	-1551.4013474346148	-0.0092182256913263	0.0063994708581317	-1.4404668597893406	0.149739	0.149739	chr12	93412971	0.8246650715414383	chr12:93412971:G:A
chr12:93413101	['G', 'A']	98663	29036.237268377736	-1525.411673898425	-0.0193411120932391	0.0060181487074496	-3.2137976366880605	0.00131034	0.00131034	chr12	93413101	2.882616001317395	chr12:93413101:G:A
chr12:93413588	['A', 'C']	98663	2330.3070451089707	227.6374095593935	0.0145969785500958	0.0201484336786224	0.7244721243807296	0.468778	0.468778	chr12	93413588	0.3290327781819383	chr12:93413588:A:C
chr12:93413935	['G', 'A']	98663	33961.94976530104	2.0169581852305254	0.0188857631561143	0.0056702560376031	3.330672024485437	0.000866684	0.000866684	chr12	93413935	3.0621392209460643	chr12:93413935:G:A
chr12:93413974	['C', 'T']	98663	2447.272847990918	246.51546624967	0.0172785765574505	0.0197656243340649	0.8741730726750642	0.382026	0.382026	chr12	93413974	0.4179070787839041	chr12:93413974:C:T
chr12:93414158	['C', 'T']	98663	34018.6479701724	-2.1746456371536587	0.0192122767980392	0.005671817124371	3.3873230354142616	0.000706058	0.000706058	chr12	93414158	3.151159621830168	chr12:93414158:C:T
chr12:93414252	['C', 'T']	98663	2102.1491445021084	192.37818620673863	0.018514544288926	0.0210808001350367	0.878265728545783	0.379802	0.379802	chr12	93414252	0.4204427526409264	chr12:93414252:C:T
chr12:93416004	['A', 'G']	98663	2451.149061901335	247.5397371472148	0.0176091921310248	0.0197393499987976	0.8920857136682546	0.372349	0.372349	chr12	93416004	0.4290498081830802	chr12:93416004:A:G
chr12:93417083	['G', 'C']	98663	25579.592622626787	-1489.6618718304246	-0.0088010120386712	0.0063207682123033	-1.3923959466730689	0.163806	0.163806	chr12	93417083	0.7856701946441722	chr12:93417083:G:C
chr12:93418250	['C', 'T']	98663	24861.283691178563	-1554.607377150816	-0.009372132591984	0.006401561924683	-1.464038417850355	0.143187	0.143187	chr12	93418250	0.8440964099929006	chr12:93418250:C:T
chr12:93419556	['A', 'G']	98663	33403.26651928769	-1774.3937341781234	-0.0167727803189992	0.0056956286911836	-2.944851434041362	0.00323185	0.00323185	chr12	93419556	2.490548804359095	chr12:93419556:A:G
chr12:93420113	['G', 'A']	98663	25477.873469305	-1494.5698214435006	-0.0086470122209459	0.0063312433656389	-1.365768415707293	0.172015	0.172015	chr12	93420113	0.7644336802250896	chr12:93420113:G:A
chr12:93420126	['A', 'G']	98663	33422.40379118094	-1780.7182362786907	-0.0167568303311336	0.0056941749179144	-2.942802174624992	0.00325332	0.00325332	chr12	93420126	2.4876732169520355	chr12:93420126:A:G
chr12:93420158	['C', 'T']	98663	33461.08717865542	-36.39356856126308	0.0188948745739421	0.0057054932766162	3.311698683684752	0.000927647	0.000927647	chr12	93420158	3.0326172555886544	chr12:93420158:C:T
chr12:93420470	['T', 'C']	98663	25511.53289060123	-1621.8347260634737	-0.0083883835288543	0.0063273774615981	-1.3257283257976602	0.184933	0.184933	chr12	93420470	0.7329855851137889	chr12:93420470:T:C
chr12:93420591	['T', 'C']	98663	2337.2605826541785	229.3170930554648	0.0147801341482937	0.0201251840666915	0.7344098866035136	0.462701	0.462701	chr12	93420591	0.3346995618919063	chr12:93420591:T:C
chr12:93420968	['C', 'A']	98663	2459.1994019563126	252.04171687993147	0.0189945994853098	0.0197051773235891	0.9639395359599934	0.335079	0.335079	chr12	93420968	0.4748527893234964	chr12:93420968:C:A
chr12:93424128	['G', 'A']	98663	3343.0677674055605	374.4106861127119	0.0092516935524147	0.0173109589504756	0.5344414240067591	0.593037	0.593037	chr12	93424128	0.2269182098489834	chr12:93424128:G:A
chr12:93426211	['C', 'T']	98663	2466.149974152873	250.2955756102972	0.018283277256039	0.0196685474935455	0.9295692659581952	0.352596	0.352596	chr12	93426211	0.4527226188313117	chr12:93426211:C:T
chr12:93428120	['A', 'T']	98663	29055.0740098558	-1524.9075283892987	-0.0192511081440365	0.0060182884378273	-3.198767945888981	0.0013806	0.0013806	chr12	93428120	2.859932130947713	chr12:93428120:A:T
chr12:93428180	['A', 'G']	98663	2103.319773335495	197.59305806770587	0.0210179513547333	0.0210742824804805	0.997327020466802	0.318608	0.318608	chr12	93428180	0.4967433236000609	chr12:93428180:A:G
chr12:93429026	['C', 'T']	98663	2450.173836360688	246.81178126138911	0.0174922713284707	0.0197433631996572	0.8859823501993059	0.375629	0.375629	chr12	93429026	0.42524088591128	chr12:93429026:C:T
chr12:93429888	['A', 'T']	98663	29049.299731359926	-1520.616378527989	-0.0191360074825751	0.0060178075262667	-3.1798968975078603	0.00147373	0.00147373	chr12	93429888	2.831582075670273	chr12:93429888:A:T
chr12:93430621	['C', 'A']	98663	34316.30378527468	-1546.0156484225372	-0.0158689679048108	0.0056123773857377	-2.827494805523448	0.00469232	0.00469232	chr12	93430621	2.3286123781644963	chr12:93430621:C:A
chr12:93432164	['A', 'G']	98663	3343.4405372529154	374.3262939315938	0.0092259067731364	0.0173109451401554	0.5329522275323658	0.594068	0.594068	chr12	93432164	0.2261638406509391	chr12:93432164:A:G
chr12:93432763	['G', 'A']	98663	3341.609640630546	375.9125170835296	0.0099654221746752	0.0173147745142498	0.575544438449017	0.564924	0.564924	chr12	93432763	0.2480099744827241	chr12:93432763:G:A
chr12:93433078	['A', 'G']	98663	3346.731291792237	374.49254899204055	0.0092955843303079	0.0173092125033092	0.5370310364224123	0.591247	0.591247	chr12	93433078	0.2282310498680874	chr12:93433078:A:G
chr12:93433468	['A', 'C']	98663	3343.4066456498163	370.0567735196542	0.0080992634227965	0.0173106882333394	0.4678764537621203	0.639874	0.639874	chr12	93433468	0.1939055361599184	chr12:93433468:A:C
chr12:93434429	['A', 'C']	98663	2460.1496092522584	252.37941783245165	0.0191022317341032	0.0197010496845506	0.96960476928714	0.332246	0.332246	chr12	93434429	0.4785402389431981	chr12:93434429:A:C
chr12:93436187	['A', 'G']	98663	25590.149908258747	-1508.1268280770971	-0.0095292766990417	0.0063197851434906	-1.5078482072854893	0.131597	0.131597	chr12	93436187	0.8807540111650454	chr12:93436187:A:G
chr12:93437269	['A', 'C']	98663	2459.2462859866364	251.0621678867909	0.0187504593354184	0.0197085125234518	0.951388863726099	0.341409	0.341409	chr12	93437269	0.4667250344842669	chr12:93437269:A:C
chr12:93440603	['C', 'T']	98663	105516.59768856443	-3285.549596268842	9.570428000778096e-05	0.0042571938143284	0.0224806020542613	0.982065	0.982065	chr12	93440603	0.0078597665846378	chr12:93440603:C:T
chr12:93440623	['A', 'T']	98663	33375.735922310414	-1751.7084320841736	-0.0159798761825219	0.0056966266690157	-2.805147170594372	0.00503034	0.00503034	chr12	93440623	2.2984026600467424	chr12:93440623:A:T
chr12:93440938	['G', 'A']	98663	2459.124622433052	251.8178714278212	0.0190508145509998	0.0197050277233737	0.966799682722708	0.333647	0.333647	chr12	93440938	0.4767127757714091	chr12:93440938:G:A
chr12:93441034	['G', 'A']	98663	25470.35601621896	-1510.9064390018168	-0.0095418091667188	0.0063327379401397	-1.5067430954688	0.13188	0.13188	chr12	93441034	0.8798210615288846	chr12:93441034:G:A
chr12:93441052	['G', 'A']	98663	2474.6598261365207	255.2940851199333	0.0200988361865972	0.0196887909937096	1.020826326665696	0.307339	0.307339	chr12	93441052	0.5123823261409479	chr12:93441052:G:A
chr12:93441305	['C', 'T']	98663	33728.46968483582	-31.29502083339205	0.0190590865866816	0.0056852054343723	3.352400683966815	0.000801441	0.000801441	chr12	93441305	3.096128443762204	chr12:93441305:C:T
chr12:93442014	['CT', 'C']	98663	24666.750111503065	-1615.2229568643263	-0.0101467188003328	0.0064254358531062	-1.579148719604396	0.114305	0.114305	chr12	93442014	0.9419347720114036	chr12:93442014:CT:C
chr12:93442404	['C', 'A']	98663	2461.140857081947	252.5135403525545	0.0193325533682257	0.0197142604036965	0.9806380240671292	0.326774	0.326774	chr12	93442404	0.4857525057067329	chr12:93442404:C:A
chr12:93443242	['T', 'C']	98663	2455.223964563018	254.1098442188124	0.0196590359446563	0.0197293045196202	0.996438365331429	0.31904	0.31904	chr12	93443242	0.4961548633684383	chr12:93443242:T:C
chr12:93443324	['T', 'C']	98663	33704.75776466772	-38.16202399886444	0.0190150179166041	0.0056868838563753	3.3436620822292675	0.000827111	0.000827111	chr12	93443324	3.082436203322147	chr12:93443324:T:C
chr12:93443579	['A', 'G']	98663	10044.712658125203	-301.57696463716627	0.0079028639052691	0.0096816582680198	0.816271726029995	0.414347	0.414347	chr12	93443579	0.3826358012348154	chr12:93443579:A:G
chr12:93444209	['G', 'T']	98663	33439.42281062779	-1763.0577100265934	-0.0159705026213279	0.0056912937875156	-2.806128662055816	0.00501505	0.00501505	chr12	93444209	2.2997247327101937	chr12:93444209:G:T
chr12:93444695	['T', 'C']	98663	96434.50308695168	-2869.659535220069	-0.0017667673479169	0.0042484927631133	-0.415857445552573	0.677515	0.677515	chr12	93444695	0.1690810851840153	chr12:93444695:T:C
chr12:93445062	['C', 'T']	98663	2098.0850606634976	195.3872129994476	0.0201412752959997	0.0211030594180951	0.9544244224005438	0.339871	0.339871	chr12	93445062	0.4686858906604939	chr12:93445062:C:T
chr12:93445311	['T', 'C']	98663	96434.48049472833	-2865.1259499781854	-0.0016912877456556	0.004248491650716	-0.398091342693487	0.690564	0.690564	chr12	93445311	0.1607960657329698	chr12:93445311:T:C
chr12:93446156	['G', 'A']	98663	2447.5209444252955	249.27228556918988	0.0184918626009101	0.0197565294536481	0.9359873982064992	0.349282	0.349282	chr12	93446156	0.4568237948436024	chr12:93446156:G:A
chr12:93446449	['T', 'G']	98663	2456.07468072167	253.9761530447956	0.0199018678275302	0.0197180423407346	1.0093227047401072	0.312822	0.312822	chr12	93446449	0.5047027116779743	chr12:93446449:T:G
chr12:93447499	['C', 'T']	98663	2455.248852036938	254.0550079319872	0.0198680763168476	0.0197221495387659	1.0073991315092143	0.313745	0.313745	chr12	93447499	0.5034231865936537	chr12:93447499:C:T
chr12:93448724	['C', 'T']	98663	2462.349400399396	254.3824564658809	0.0200000961053247	0.0197013470945301	1.0151638874926248	0.31003	0.31003	chr12	93448724	0.5085962797009844	chr12:93448724:C:T
chr12:93450066	['G', 'A']	98663	28653.227472248964	178.25377207653142	0.020644636193565	0.0060921856865854	3.388707642155938	0.000702503	0.000702503	chr12	93450066	3.153351816788485	chr12:93450066:G:A
chr12:93454185	['G', 'A']	98663	10891.32466979554	-334.01418841797914	0.0076237334038954	0.0093131857764991	0.8185956542532583	0.413019	0.413019	chr12	93454185	0.3840299691538766	chr12:93454185:G:A
chr12:93455147	['C', 'T']	98663	36375.80305642319	-1955.319176560028	-0.0163662922999486	0.0055047727843583	-2.9731095071631204	0.0029487	0.0029487	chr12	93455147	2.530369410212562	chr12:93455147:C:T
chr12:93455179	['C', 'T']	98663	2324.2355731706075	209.70543046709145	0.0071207365118281	0.0201722017148513	0.3529974869617538	0.724091	0.724091	chr12	93455179	0.1402068504957194	chr12:93455179:C:T
chr12:93457126	['G', 'A']	98663	33154.70455858651	-19.855021031533468	0.0201046227947106	0.005720019409681	3.514782268165704	0.000440312	0.000440312	chr12	93457126	3.3562394783770264	chr12:93457126:G:A
chr12:93457197	['C', 'A']	98663	2429.196969236228	222.86393644589583	-0.0009241896591523	0.0198423759454976	-0.0465765622872407	0.962851	0.962851	chr12	93457197	0.0164409142092474	chr12:93457197:C:A
chr12:93457475	['C', 'T']	98663	60059.13095045009	-3375.793862266722	-0.0155060087051697	0.0046360970340722	-3.3446255743162703	0.000824244	0.000824244	chr12	93457475	3.08394420557562	chr12:93457475:C:T
chr12:93458474	['A', 'G']	98663	60178.24843366655	-3383.349460522061	-0.01588758714458	0.0046319713435417	-3.4299839023683885	0.000603864	0.000603864	chr12	93458474	3.2190608605512723	chr12:93458474:A:G
chr12:93458571	['T', 'C']	98663	60739.61877971394	-3274.608147564033	-0.0154062386971724	0.0046190369863286	-3.335378942141289	0.000852146	0.000852146	chr12	93458571	3.069485990254169	chr12:93458571:T:C
chr12:93459128	['A', 'G']	98663	11010.387145872228	-313.4843185710336	0.0081181664728553	0.0092740451610405	0.8753641298792647	0.381378	0.381378	chr12	93459128	0.4186443630838628	chr12:93459128:A:G
chr12:93459652	['G', 'A']	98663	2271.506503380947	203.3524165544288	0.0038073117596723	0.0204046552200937	0.1865903500257648	0.851982	0.851982	chr12	93459652	0.0695695805657559	chr12:93459652:G:A
chr12:93460075	['G', 'A']	98663	96475.29044620862	-2990.827726574909	-0.001661579187158	0.0042479758866416	-0.3911460967523769	0.69569	0.69569	chr12	93460075	0.1575842392412176	chr12:93460075:G:A
chr12:93460387	['A', 'G']	98663	23317.2858854224	-1481.7856624809926	-0.0085123504934869	0.0065929018983518	-1.2911386555918398	0.196659	0.196659	chr12	93460387	0.7062861735313916	chr12:93460387:A:G
chr12:93461735	['C', 'T']	98663	36217.77211353271	-1931.5331326067464	-0.0160557299660116	0.0055103212872572	-2.9137556830199576	0.00357189	0.00357189	chr12	93461735	2.4471019241196057	chr12:93461735:C:T
chr12:93461797	['A', 'AT']	98663	60692.90020697223	-3294.760205580528	-0.0152488838763092	0.0046197106515454	-3.3008309451606173	0.000964331	0.000964331	chr12	93461797	3.015773871906471	chr12:93461797:A:AT
chr12:93462069	['C', 'T']	98663	36218.6457408196	-1938.407895159055	-0.0162053287414656	0.0055108179538813	-2.940639461706785	0.00327612	0.00327612	chr12	93462069	2.484640198980191	chr12:93462069:C:T
chr12:93462285	['T', 'C']	98663	24873.23236445289	-1394.6160658208105	-0.0068005653454911	0.0065083926343097	-1.0448916848748695	0.296076	0.296076	chr12	93462285	0.5285967952111824	chr12:93462285:T:C
chr12:93463534	['T', 'C']	98663	24265.40441901365	-1386.862295416198	-0.0071575025361507	0.0064891960653867	-1.1029875602509105	0.270035	0.270035	chr12	93463534	0.5685799420567657	chr12:93463534:T:C
chr12:93464577	['T', 'G']	98663	60699.13908191743	-3289.646920920269	-0.0151149430430536	0.0046189713668829	-3.2723612775399507	0.0010669	0.0010669	chr12	93464577	2.97187628487116	chr12:93464577:T:G
chr12:93464700	['G', 'A']	98663	24215.45436023233	-1372.284122861627	-0.0066087779180029	0.0064850738898347	-1.0190751917818572	0.30817	0.30817	chr12	93464700	0.5112096416351454	chr12:93464700:G:A
chr12:93465524	['T', 'A']	98663	10742.1088767712	-351.96978875081	0.009267411181469	0.0093780303210819	0.9882044378376316	0.323055	0.323055	chr12	93465524	0.4907235328915565	chr12:93465524:T:A
chr12:93465779	['G', 'A']	98663	104295.7992782491	-3440.502701478781	-0.0005329094386766	0.0042513673533421	-0.1253501272379413	0.900247	0.900247	chr12	93465779	0.0456383172053486	chr12:93465779:G:A
chr12:93465994	['T', 'C']	98663	67865.62994049612	-1562.763931182644	0.0101979909189448	0.0044658921262285	2.283528269536845	0.0224014	0.0224014	chr12	93465994	1.6497248391089143	chr12:93465994:T:C
chr12:93466315	['C', 'T']	98663	36168.53125095045	-1891.7631003867248	-0.0153205094180512	0.005515995963285	-2.777469294761277	0.00547944	0.00547944	chr12	93466315	2.2612638242414045	chr12:93466315:C:T
chr12:93466789	['C', 'A']	98663	22724.68522104068	-1522.0007807034658	-0.009815054045805	0.0066620283018411	-1.4732831505823083	0.140678	0.140678	chr12	93466789	0.8517738146168101	chr12:93466789:C:A
chr12:93467060	['A', 'G']	98663	105284.67785234906	-3266.839185006476	0.0012045398887709	0.004254590060015	0.2831153816888955	0.777089	0.777089	chr12	93467060	0.109529238605281	chr12:93467060:A:G
chr12:93467395	['T', 'A']	98663	36244.0614365963	-1885.163666777784	-0.0148566673416009	0.0055114244365106	-2.695612996738636	0.00702712	0.00702712	chr12	93467395	2.153222630084121	chr12:93467395:T:A
chr12:93467477	['T', 'C']	98663	104280.56936940589	-3441.522166582493	-0.0004513440121819	0.0042509017124856	-0.1061760639763203	0.915443	0.915443	chr12	93467477	0.0383686918386692	chr12:93467477:T:C
chr12:93467825	['T', 'C']	98663	104212.51867472328	-3434.905140268569	-0.0003386901152622	0.0042508153081523	-0.0796765069074398	0.936495	0.936495	chr12	93467825	0.0284945370054617	chr12:93467825:T:C
chr12:93468573	['G', 'A']	98663	3612.256284463185	-89.30384143109478	0.0119449252202942	0.0158296637491839	0.7545912161848679	0.450496	0.450496	chr12	93468573	0.3463090608128646	chr12:93468573:G:A
chr12:93468678	['C', 'T']	98663	36145.3270277668	-1890.7347578377285	-0.0150506888782583	0.0055168509278566	-2.728130427135844	0.00637057	0.00637057	chr12	93468678	2.195821707887599	chr12:93468678:C:T
chr12:93468886	['G', 'C']	98663	32221.24552458187	34.08643248401731	0.0209681804970469	0.0057846009590375	3.62482747652412	0.0002893	0.0002893	chr12	93468886	3.538651566352017	chr12:93468886:G:C
chr12:93468970	['T', 'C']	98663	104260.47506513774	-3434.458508550515	-0.0003215770011204	0.0042510309935774	-0.0756468258185577	0.9397	0.9397	chr12	93468970	0.0270107731446512	chr12:93468970:T:C
chr12:93469213	['G', 'A']	98663	36151.86268208867	-1885.9356367740568	-0.0148534750290246	0.0055167904425953	-2.692412406014272	0.00709491	0.00709491	chr12	93469213	2.1490531092623604	chr12:93469213:G:A
chr12:93469394	['C', 'G']	98663	36172.59930052209	-1881.3867094007064	-0.0146951806237556	0.0055161366464825	-2.664034915292788	0.00772221	0.00772221	chr12	93469394	2.112258392222316	chr12:93469394:C:G
chr12:93470119	['A', 'G']	98663	104265.13561023083	-3431.85980284376	-0.0003092887324692	0.0042511498829585	-0.0727541349951113	0.942002	0.942002	chr12	93470119	0.0259481751391377	chr12:93470119:A:G
chr12:93470698	['A', 'G']	98663	104007.97513305284	-3444.6690747691378	0.0003817527304683	0.0042517358185411	0.0897875001554849	0.928456	0.928456	chr12	93470698	0.0322386728719532	chr12:93470698:A:G
chr12:93471455	['C', 'T']	98663	104260.36157098108	-3443.9577689338853	-0.0005609992617755	0.0042510022243723	-0.131968705769945	0.895009	0.895009	chr12	93471455	0.0481725974989652	chr12:93471455:C:T
chr12:93471549	['C', 'T']	98663	104251.1522737642	-3437.8255967647506	-0.0003888567867228	0.0042510387590267	-0.0914733571640951	0.927117	0.927117	chr12	93471549	0.0328654554476914	chr12:93471549:C:T
chr12:93471560	['G', 'C']	98663	104257.8713271823	-3438.5497696600105	-0.0004436275759055	0.0042509386242366	-0.1043599108620869	0.916884	0.916884	chr12	93471560	0.0376856058202454	chr12:93471560:G:C
chr12:93471796	['G', 'A']	98663	104254.19006102884	-3437.7948491961706	-0.0004115278513613	0.0042505530682249	-0.096817483455924	0.922872	0.922872	chr12	93471796	0.0348585303376632	chr12:93471796:G:A
chr12:93471985	['A', 'G']	98663	36375.53026924013	-1896.628499494332	-0.0152712639927534	0.0055055843929806	-2.7737771147825026	0.005542	0.005542	chr12	93471985	2.256333478553787	chr12:93471985:A:G
chr12:93472064	['C', 'T']	98663	56977.08488682097	-1188.3002819224894	0.008995755338976	0.0046767825090647	1.923492341484768	0.0544211	0.0544211	chr12	93472064	1.2642326841824647	chr12:93472064:C:T
chr12:93472358	['A', 'G']	98663	104267.53373007824	-3437.2656255950933	-0.0003967496404583	0.0042513494793288	-0.0933232241638718	0.925647	0.925647	chr12	93472358	0.0335546020657795	chr12:93472358:A:G
chr12:93473994	['CTTAT', 'C']	98663	10733.523056493226	-362.4058645542468	0.0084878461421169	0.009384235937375	0.904479192420131	0.365744	0.365744	chr12	93473994	0.4368227897091861	chr12:93473994:CTTAT:C
chr12:93474154	['CTT', 'C']	98663	67799.17948457993	-1560.916699568492	0.0102023832251163	0.0044672477954583	2.283818514721468	0.0223843	0.0223843	chr12	93474154	1.6500564822897257	chr12:93474154:CTT:C
chr12:93474268	['T', 'A']	98663	104276.1619062104	-3438.334141011976	-0.0004213016484859	0.0042515674978426	-0.0990932517711839	0.921064	0.921064	chr12	93474268	0.0357101918648677	chr12:93474268:T:A
chr12:93474991	['A', 'G']	98663	104387.32075682144	-3422.8989802193228	-0.0003623905921255	0.0042515711079914	-0.085236864895524	0.932073	0.932073	chr12	93474991	0.0305500723502709	chr12:93474991:A:G
chr12:93475663	['A', 'T']	98663	104406.37629937624	-3420.8801730591967	-0.0003533333309071	0.0042523728922998	-0.0830908624093082	0.933779	0.933779	chr12	93475663	0.0297558972575071	chr12:93475663:A:T
chr12:93478623	['C', 'G']	98663	10548.213823091191	-308.9224371047322	0.0143257699694388	0.0094629035050783	1.5138873562169148	0.130058	0.130058	chr12	93478623	0.8858629287507116	chr12:93478623:C:G
chr12:93478686	['G', 'A']	98663	66341.44809058926	-3710.566347289	-0.0135421527404425	0.0045275624313153	-2.99104715746753	0.00278091	0.00278091	chr12	93478686	2.555813066200872	chr12:93478686:G:A
chr12:93478940	['TTA', 'T']	98663	64146.98700708879	-3564.75155851464	-0.0136414030092042	0.0047097517802316	-2.896416551390588	0.00377534	0.00377534	chr12	93478940	2.423043930531574	chr12:93478940:TTA:T
chr12:93479174	['T', 'C']	98663	138888.64703615435	-5143.123044850083	-0.0028319439440284	0.0046725386403291	-0.6060825093206593	0.544461	0.544461	chr12	93479174	0.2640332235140828	chr12:93479174:T:C
chr12:93479243	['G', 'T']	98663	26455.65961426545	-1328.0818196481987	-0.0108115320726785	0.0064691558983628	-1.6712430868167307	0.0946768	0.0946768	chr12	93479243	1.023756429300495	chr12:93479243:G:T
chr12:93479815	['G', 'A']	98663	138947.55364466977	-5152.773282949676	-0.0029977309585741	0.0046793264555681	-0.6406330028560011	0.521763	0.521763	chr12	93479815	0.2825267214519099	chr12:93479815:G:A
chr12:93480312	['T', 'C']	98663	137803.5136950167	-5292.105477164771	-0.0039064763515412	0.0046500540628444	-0.8400926739229395	0.400858	0.400858	chr12	93480312	0.3970094446818211	chr12:93480312:T:C
chr12:93480519	['C', 'T']	98663	137730.34192030333	-5303.935392451923	-0.0042358792594372	0.0046468548353146	-0.9115583355963424	0.362003	0.362003	chr12	93480519	0.441287830356207	chr12:93480519:C:T
chr12:93480928	['G', 'A']	98663	135519.60340807724	-5162.102734987106	-0.0032478942399749	0.0045931294795656	-0.7071201137317198	0.479494	0.479494	chr12	93480928	0.3192168228691144	chr12:93480928:G:A
chr12:93481070	['T', 'C']	98663	137678.9089241	-5290.819697715323	-0.0038749976068166	0.0046429948635518	-0.8345901127817135	0.403951	0.403951	chr12	93481070	0.3936713124147384	chr12:93481070:T:C
chr12:93481263	['T', 'C']	98663	138861.4817540445	-5145.91722411249	-0.0028866698390021	0.0046705989560693	-0.6180513176475992	0.536543	0.536543	chr12	93481263	0.2703954667746694	chr12:93481263:T:C
chr12:93482118	['T', 'C']	98663	137685.28328112172	-5301.843978120152	-0.0040991486441273	0.0046429622772617	-0.8828735620365297	0.377307	0.377307	chr12	93482118	0.4233051374622095	chr12:93482118:T:C
chr12:93482334	['C', 'T']	98663	138859.92607911112	-5141.960763803658	-0.0028328192734487	0.0046704876966791	-0.6065360744795433	0.54416	0.54416	chr12	93482334	0.2642733854113531	chr12:93482334:C:T
chr12:93483587	['G', 'C']	98663	10432.528695088084	-297.9928512265008	0.0139409486288312	0.0095098448167422	1.465949118779308	0.142665	0.142665	chr12	93483587	0.845682559269793	chr12:93483587:G:C
chr12:93484015	['C', 'T']	98663	137648.8785457937	-5305.063580986174	-0.0040668014060044	0.0046420112630648	-0.8760860703555	0.380985	0.380985	chr12	93484015	0.4190921228689173	chr12:93484015:C:T
chr12:93484112	['G', 'A']	98663	138431.4645485696	-5224.2406326940345	-0.003530636298512	0.0046601876431693	-0.757616767575255	0.448682	0.448682	chr12	93484112	0.3480613529262024	chr12:93484112:G:A
chr12:93484333	['A', 'T']	98663	137644.92652664016	-5305.09446966985	-0.0040513231370495	0.0046419069403811	-0.8727712961683959	0.38279	0.38279	chr12	93484333	0.417039416249285	chr12:93484333:A:T
chr12:93484681	['C', 'T']	98663	33088.439149790625	24.46746976451656	0.0206081452041052	0.0057311631758765	3.595805000082426	0.000323548	0.000323548	chr12	93484681	3.49006128040876	chr12:93484681:C:T
chr12:93484841	['G', 'A']	98663	137645.535254849	-5308.299727627779	-0.0041864003485274	0.0046431093674487	-0.901637247202696	0.367252	0.367252	chr12	93484841	0.4350358304278388	chr12:93484841:G:A
chr12:93485747	['A', 'G']	98663	10442.058356056074	-307.17479626984976	0.0129742228673514	0.0095053283139301	1.3649421081371358	0.172274	0.172274	chr12	93485747	0.76378026235794	chr12:93485747:A:G
chr12:93486654	['A', 'T']	98663	10675.838932917604	-312.2587941470834	0.0142534413380307	0.009466013651317	1.5057490790801582	0.132135	0.132135	chr12	93486654	0.8789821309581032	chr12:93486654:A:T
chr12:93486842	['G', 'T']	98663	137714.35252119595	-5304.749765544087	-0.0041635562560893	0.0046460306525045	-0.8961534194452462	0.370173	0.370173	chr12	93486842	0.431595261376307	chr12:93486842:G:T
chr12:93487345	['C', 'CA']	98663	138856.4811965292	-5140.862019316498	-0.0028782108149357	0.004670083055747	-0.61630827130447	0.537693	0.537693	chr12	93487345	0.2694656173840708	chr12:93487345:C:CA
chr12:93488237	['T', 'C']	98663	68547.89536003568	-3822.526410373856	-0.0136222470109503	0.0044966855274901	-3.029397303340795	0.00245106	0.00245106	chr12	93488237	2.6106460574341823	chr12:93488237:T:C
chr12:93488521	['T', 'C']	98663	33185.36350643163	37.98857722612733	0.0206014812703918	0.0057237121966913	3.599321657420258	0.000319205	0.000319205	chr12	93488521	3.4959303145161624	chr12:93488521:T:C
chr12:93489363	['C', 'T']	98663	68741.5084503472	-1504.431276500875	0.0105051065742331	0.004455700517036	2.357677885680985	0.0183916	0.0183916	chr12	93489363	1.7353804871325271	chr12:93489363:C:T
chr12:93489364	['A', 'G']	98663	138699.7100583918	-5118.960314395115	-0.0029994528932567	0.0046682915585241	-0.642516187271963	0.52054	0.52054	chr12	93489364	0.2835458922594838	chr12:93489364:A:G
chr12:93489433	['C', 'T']	98663	10452.059369709994	-301.7764067839507	0.0134419566602868	0.0095014741328561	1.4147232810753425	0.157153	0.157153	chr12	93489433	0.8036773240259124	chr12:93489433:C:T
chr12:93489589	['A', 'G']	98663	137677.32688272325	-5302.511438961311	-0.0042000817952771	0.0046423908405746	-0.9047238674021908	0.365614	0.365614	chr12	93489589	0.4369771827239396	chr12:93489589:A:G
chr12:93489926	['A', 'C']	98663	10447.84715422432	-302.5679671004477	0.0133663477358018	0.0095021712463555	1.4066624763186002	0.159531	0.159531	chr12	93489926	0.797154912476522	chr12:93489926:A:C
chr12:93489944	['T', 'C']	98663	68552.72743768312	-3825.86800931426	-0.013709114022716	0.0044965547418496	-3.0488039865554413	0.00229815	0.00229815	chr12	93489944	2.6386216283691164	chr12:93489944:T:C
chr12:93490424	['G', 'A']	98663	137661.32428761135	-5296.994283185178	-0.003907176518909	0.0046420894382683	-0.8416848858402464	0.399966	0.399966	chr12	93490424	0.3979769252719771	chr12:93490424:G:A
chr12:93490526	['C', 'A']	98663	137679.11806984636	-5304.631997531203	-0.0042004637824044	0.0046424438816889	-0.9047958121738792	0.365576	0.365576	chr12	93490526	0.4370223233585958	chr12:93490526:C:A
chr12:93490930	['G', 'A']	98663	58306.63741700037	-1207.4371946212827	0.0081456193038177	0.0046526648474834	1.7507427615860829	0.0799933	0.0799933	chr12	93490930	1.0969463866940852	chr12:93490930:G:A
chr12:93491269	['G', 'A']	98663	137408.14161471796	-5302.827237697572	-0.0035321805768055	0.0046400561659891	-0.7612365993963393	0.446518	0.446518	chr12	93491269	0.3501610291760911	chr12:93491269:G:A
chr12:93491628	['T', 'G']	98663	137788.75871506627	-5322.414536768415	-0.0045010000261099	0.0046442702633545	-0.9691511843367364	0.332472	0.332472	chr12	93491628	0.4782449240677409	chr12:93491628:T:G
chr12:93491726	['T', 'C']	98663	24967.82041768045	-1247.7591046767764	-0.0111211716278655	0.0064112461357244	-1.7346349512143413	0.0828086	0.0828086	chr12	93491726	1.0819245576765462	chr12:93491726:T:C
chr12:93491886	['G', 'A']	98663	137639.13556006085	-5315.430695593586	-0.0044427938340878	0.0046418269112492	-0.9571218227291036	0.338508	0.338508	chr12	93491886	0.4704310631241841	chr12:93491886:G:A
chr12:93494637	['G', 'C']	98663	24834.52394854484	-1253.0316315164314	-0.0105300842633002	0.0064206405516132	-1.6400364073728455	0.101001	0.101001	chr12	93494637	0.9956743262932788	chr12:93494637:G:C
chr12:93494711	['C', 'T']	98663	5469.110864475325	111.77409351322522	-0.0213839673068902	0.013036076282489	-1.6403683779922895	0.100932	0.100932	chr12	93494711	0.995971120976838	chr12:93494711:C:T
chr12:93494773	['C', 'CT']	98663	10536.640765480402	-307.51178823826893	0.0146651112512647	0.009467505864194	1.5489941555492357	0.121386	0.121386	chr12	93494773	0.915831399532238	chr12:93494773:C:CT
chr12:93495018	['C', 'T']	98663	33130.70115257124	15.939872929523824	0.0201376085152044	0.0057270595341645	3.5162212641713286	0.000437932	0.000437932	chr12	93495018	3.358593319444409	chr12:93495018:C:T
chr12:93496213	['A', 'C']	98663	137726.83727933647	-5317.691994659275	-0.0045802730573485	0.0046440110674444	-0.9862752243329588	0.324	0.324	chr12	93496213	0.4894549897933878	chr12:93496213:A:C
chr12:93496287	['G', 'A']	98663	10369.732666240869	-312.2452512873726	0.0135897994749058	0.0095348582599854	1.4252754581510343	0.154081	0.154081	chr12	93496287	0.8122509115988723	chr12:93496287:G:A
chr12:93496996	['A', 'G']	98663	10435.528847128464	-302.51590907062536	0.0135873378730836	0.0095077622476144	1.429078422369337	0.152985	0.152985	chr12	93496996	0.8153511491600718	chr12:93496996:A:G
chr12:93497836	['C', 'T']	98663	137639.25664633076	-5305.436866698824	-0.004302694825811	0.0046462611986524	-0.9260553037911264	0.35442	0.35442	chr12	93497836	0.4504817787585757	chr12:93497836:C:T
chr12:93497838	['G', 'A']	98663	137626.65782555338	-5307.078340463538	-0.0043234000203685	0.0046451956113606	-0.93072507211427	0.351998	0.351998	chr12	93497838	0.4534598041111627	chr12:93497838:G:A
chr12:93499629	['G', 'C']	98663	137695.91237087277	-5303.478225430588	-0.0042394712529202	0.0046428195434613	-0.9131242800273784	0.361179	0.361179	chr12	93499629	0.442277508771743	chr12:93499629:G:C
chr12:93499734	['G', 'A']	98663	138868.14999543806	-5144.849230950634	-0.0030154846583222	0.0046706404961431	-0.6456255112788707	0.518523	0.518523	chr12	93499734	0.2852319749518049	chr12:93499734:G:A
chr12:93500927	['C', 'A']	98663	137455.79817491537	-5312.647824421487	-0.003218324803347	0.0046395031946221	-0.6936787557507356	0.487885	0.487885	chr12	93500927	0.3116825340446721	chr12:93500927:C:A
chr12:93501003	['A', 'T']	98663	137736.56336184577	-5305.619881165881	-0.0042490922356177	0.0046436987376505	-0.9150232337784244	0.360182	0.360182	chr12	93501003	0.4434779947258268	chr12:93501003:A:T
chr12:93501997	['T', 'C']	98663	33174.38854872066	22.143285029887856	0.0205917459548027	0.0057237945630498	3.597569012650018	0.000321362	0.000321362	chr12	93501997	3.49300547843141	chr12:93501997:T:C
chr12:93502539	['G', 'A']	98663	10549.96236341152	-307.57514034236027	0.0143653140201449	0.0094623518775865	1.5181547046640722	0.128979	0.128979	chr12	93502539	0.8894809945576588	chr12:93502539:G:A
chr12:93502852	['C', 'T']	98663	24539.238459667115	-1355.0609806902155	-0.0129041904678969	0.006448901832007	-2.000990370771547	0.0453962	0.0453962	chr12	93502852	1.3429804993037178	chr12:93502852:C:T
chr12:93503118	['G', 'A']	98663	68486.10626780336	-3798.63523787774	-0.0135494834295083	0.0044956558823895	-3.0139058201906748	0.00257973	0.00257973	chr12	93503118	2.588425745837628	chr12:93503118:G:A
chr12:93503517	['A', 'G']	98663	23071.28893012501	-1576.0796610524271	-0.0116533911978903	0.0066197419767672	-1.7603996105572357	0.0783432	0.0783432	chr12	93503517	1.1059986932686348	chr12:93503517:A:G
chr12:93504473	['A', 'G']	98663	137698.53903232672	-5308.670290543036	-0.0043802562261724	0.0046424679117259	-0.943518901898866	0.345418	0.345418	chr12	93504473	0.4616550347564352	chr12:93504473:A:G
chr12:93504748	['G', 'A']	98663	137688.32866686262	-5306.292101963775	-0.0043151236119486	0.0046424594712423	-0.9294908525704172	0.352637	0.352637	chr12	93504748	0.4526721218359127	chr12:93504748:G:A
chr12:93505082	['T', 'C']	98663	58344.23562507604	-1212.5371588920675	0.0076101931632208	0.0046504344459776	1.636447788185284	0.101749	0.101749	chr12	93505082	0.992469850374153	chr12:93505082:T:C
chr12:93505300	['A', 'G']	98663	68413.94843876729	-3807.756617720958	-0.0133719342409533	0.0044979204596946	-2.9729147860166942	0.00295058	0.00295058	chr12	93505300	2.5300926057029884	chr12:93505300:A:G
chr12:93505352	['T', 'A']	98663	68419.78898282748	-3814.4612635911967	-0.0134780510286018	0.0044977675030922	-2.996609099811332	0.00273068	0.00273068	chr12	93505352	2.563729190514559	chr12:93505352:T:A
chr12:93505615	['T', 'C']	98663	24304.665825223023	-1401.3490972759282	-0.0126564163839183	0.006471824247157	-1.9556180607775555	0.050513	0.050513	chr12	93505615	1.2965968376892858	chr12:93505615:T:C
chr12:93505751	['C', 'T']	98663	69262.04012448929	-1494.1265201062745	0.0091464075765181	0.0044497769017819	2.0554755392018365	0.0398357	0.0398357	chr12	93505751	1.399727546931543	chr12:93505751:C:T
chr12:93507821	['T', 'C']	98663	138741.90574377068	-5126.163790862272	-0.0028849324521028	0.0046669697403306	-0.6181596651831941	0.536472	0.536472	chr12	93507821	0.270452940171146	chr12:93507821:T:C
chr12:93508632	['T', 'G']	98663	10349.048929074635	-345.5148760928805	0.012409861260017	0.009552036057047	1.2991849262191153	0.193884	0.193884	chr12	93508632	0.7124580289739961	chr12:93508632:T:G
chr12:93508669	['A', 'G']	98663	24375.1881551469	-1387.295026132814	-0.0123011411215712	0.0064678825122103	-1.9018807311896384	0.0571897	0.0571897	chr12	93508669	1.2426821816258455	chr12:93508669:A:G
chr12:93509474	['A', 'G']	98663	137727.69039701537	-5294.922585385252	-0.0039346951891983	0.0046442985231921	-0.8472097927275161	0.39688	0.39688	chr12	93509474	0.4013407859718708	chr12:93509474:A:G
chr12:93510753	['A', 'G']	98663	33398.77027259917	15.263434290254663	0.0207135470514822	0.005708810799048	3.6283470902444632	0.000285386	0.000285386	chr12	93510753	3.544567335607772	chr12:93510753:A:G
chr12:93511272	['A', 'G']	98663	138875.04222810268	-5155.7601830806525	-0.0031082239802393	0.0046712246816609	-0.6653980898076138	0.505797	0.505797	chr12	93511272	0.2960237508858598	chr12:93511272:A:G
chr12:93511432	['A', 'T']	98663	58640.80240905226	-1209.99798779607	0.0080295110416164	0.0046471840676279	1.7278228976445245	0.0840231	0.0840231	chr12	93511432	1.0756012993743451	chr12:93511432:A:T
chr12:93511674	['A', 'T']	98663	10443.84682986164	-325.0251069483065	0.0107424494763229	0.0095053012157732	1.1301535040779955	0.258414	0.258414	chr12	93511674	0.5876839614275596	chr12:93511674:A:T
chr12:93512515	['T', 'C']	98663	137676.9542639352	-5313.015008727412	-0.004420646741263	0.0046423723473032	-0.9522387285093434	0.340978	0.340978	chr12	93512515	0.4672736409102123	chr12:93512515:T:C
chr12:93513557	['A', 'G']	98663	33383.07531830347	22.310324627321428	0.0209245589551717	0.0057091809755464	3.665071933224015	0.000247399	0.000247399	chr12	93513557	3.606602060144892	chr12:93513557:A:G
chr12:93514302	['T', 'C']	98663	75320.46972312657	-2019.6157783288968	0.0099612247038783	0.0047256141781588	2.1079217067524585	0.0350403	0.0350403	chr12	93514302	1.4554321842452005	chr12:93514302:T:C
chr12:93514837	['A', 'G']	98663	137681.7230703729	-5314.050488423219	-0.0044133545263908	0.0046428083907419	-0.950578648731518	0.341821	0.341821	chr12	93514837	0.4662012596259257	chr12:93514837:A:G
chr12:93515649	['A', 'G']	98663	68699.88925613136	-3777.470757612263	-0.0144065090882982	0.0044893244487266	-3.2090594593546373	0.00133213	0.00133213	chr12	93515649	2.87545339113589	chr12:93515649:A:G
chr12:93516532	['C', 'T']	98663	137718.39647514545	-5324.339236778272	-0.0046732820545169	0.0046449493474989	-1.0060996805128328	0.31437	0.31437	chr12	93516532	0.5025589049230283	chr12:93516532:C:T
chr12:93517052	['A', 'G']	98663	35917.644917986254	-1941.371522724466	-0.0163975126815176	0.0055349842663823	-2.962522004102284	0.00305203	0.00305203	chr12	93517052	2.515411201788447	chr12:93517052:A:G
chr12:93517253	['A', 'G']	98663	33436.40563608719	35.80340973868072	0.0210508543185473	0.0057051224771545	3.689816371662968	0.000224537	0.000224537	chr12	93517253	3.6487120841848766	chr12:93517253:A:G
chr12:93517566	['C', 'T']	98663	33435.199783020886	31.378302446032794	0.0209065885089662	0.0057059009214055	3.664029361346912	0.000248408	0.000248408	chr12	93517566	3.604834421780849	chr12:93517566:C:T
chr12:93517705	['A', 'G']	98663	138885.00710693863	-5167.402232068894	-0.0035647118007039	0.0046711127912558	-0.763139739930269	0.445382	0.445382	chr12	93517705	0.3512673388480947	chr12:93517705:A:G
chr12:93517944	['G', 'A']	98663	68348.54769773525	-3797.919250311297	-0.0133582157208634	0.0045001035152466	-2.968424098602405	0.00299403	0.00299403	chr12	93517944	2.523743852366653	chr12:93517944:G:A
chr12:93518512	['G', 'A']	98663	68370.49067623884	-3789.580694936764	-0.013292804255887	0.004500172710913	-2.9538431322094563	0.00313918	0.00313918	chr12	93518512	2.5031837812207964	chr12:93518512:G:A
chr12:93519896	['T', 'C']	98663	137701.1437303599	-5313.474968572462	-0.0044462631712027	0.0046437581965032	-0.9574708636962976	0.338332	0.338332	chr12	93519896	0.4706569239791505	chr12:93519896:T:C
chr12:93521062	['T', 'C']	98663	138872.07539557846	-5156.91384233883	-0.0032938583201032	0.0046714677237511	-0.7051013760314179	0.480749	0.480749	chr12	93521062	0.3180816104590792	chr12:93521062:T:C
chr12:93521264	['G', 'A']	98663	127265.6091187382	-4993.940930996336	-0.0065911946346771	0.0044561202453448	-1.47913302868402	0.139108	0.139108	chr12	93521264	0.8566478933296684	chr12:93521264:G:A
chr12:93521572	['T', 'A']	98663	127271.21926098634	-4991.734526045448	-0.0065410661144478	0.0044562114540756	-1.4678536200218864	0.142147	0.142147	chr12	93521572	0.8472623016238678	chr12:93521572:T:A
chr12:93521839	['A', 'C']	98663	138894.89324994173	-5159.110906853163	-0.0033766737091156	0.0046713737438265	-0.7228438344455109	0.469778	0.469778	chr12	93521839	0.3281073253666707	chr12:93521839:A:C
chr12:93522146	['T', 'C']	98663	127269.24847421882	-4993.407143696796	-0.0065101901274139	0.0044570196612029	-1.4606599526771733	0.144112	0.144112	chr12	93522146	0.8412998546003179	chr12:93522146:T:C
chr12:93522628	['GATTTCTTA', 'G']	98663	10344.201719348755	-324.62073861286814	0.0123758907302037	0.0095483189784324	1.2961329379714015	0.194933	0.194933	chr12	93522628	0.7101146334081163	chr12:93522628:GATTTCTTA:G
chr12:93522938	['C', 'T']	98663	22814.0871138776	-915.1740129737718	-0.0069250476069207	0.0066898904157842	-1.0351511275254557	0.300601	0.300601	chr12	93522938	0.5220095789927582	chr12:93522938:C:T
chr12:93522981	['A', 'G']	98663	33681.462061694714	-6.538326573972656	0.0182634838241647	0.0056912057533162	3.209071085423783	0.00133207	0.00133207	chr12	93522981	2.875472952481824	chr12:93522981:A:G
chr12:93522996	['C', 'T']	98663	31413.139047136337	-1460.344289541091	-0.0019077415297486	0.005818901811214	-0.3278525040707933	0.743024	0.743024	chr12	93522996	0.1289971581112564	chr12:93522996:C:T
chr12:93523056	['G', 'A']	98663	31563.15881398884	-1449.189473526936	-0.0016157940930368	0.0058098461882964	-0.2781130585335951	0.780926	0.780926	chr12	93523056	0.1073901176134679	chr12:93523056:G:A
chr12:93523497	['G', 'A']	98663	12699.901039977292	-20.71254228601124	0.0110180965283366	0.0087418463781373	1.2603855125951402	0.207533	0.207533	chr12	93523497	0.6829128359234883	chr12:93523497:G:A
chr12:93523861	['A', 'G']	98663	126267.98953484828	-5072.924949103956	-0.0057110239409472	0.0044500145036115	-1.2833719836895454	0.199365	0.199365	chr12	93523861	0.7003510829403695	chr12:93523861:A:G
chr12:93523884	['T', 'C']	98663	126291.0416552564	-5088.663335083283	-0.0060447629711456	0.0044511945045055	-1.3580091737233706	0.174464	0.174464	chr12	93523884	0.7582941745174581	chr12:93523884:T:C
chr12:93523982	['T', 'C']	98663	126299.74521277111	-5105.684002441963	-0.0063785113392329	0.0044610438846714	-1.4298248356511485	0.15277	0.15277	chr12	93523982	0.8159619213731113	chr12:93523982:T:C
chr12:93524016	['T', 'C']	98663	126836.83232493405	-5008.254895066164	-0.0061102465481357	0.0044625384093128	-1.3692311388030238	0.17093	0.17093	chr12	93524016	0.7671817073726397	chr12:93524016:T:C
chr12:93524030	['C', 'T']	98663	126676.9252897455	-5005.317054869536	-0.0059865895156992	0.0044528364787649	-1.3444440513925229	0.178808	0.178808	chr12	93524030	0.7476130544543547	chr12:93524030:C:T
chr12:93524287	['T', 'C']	98663	126276.27674199348	-5078.601181843245	-0.0058559997433134	0.0044490264178228	-1.3162429694402833	0.188096	0.188096	chr12	93524287	0.7256204399435002	chr12:93524287:T:C
chr12:93524457	['C', 'T']	98663	126304.8445987733	-5072.886387858069	-0.0059192696415447	0.0044482702647007	-1.3306901985064137	0.183294	0.183294	chr12	93524457	0.7368517511291086	chr12:93524457:C:T
chr12:93524510	['G', 'T']	98663	126711.26425269648	-5000.662650990686	-0.0060003743777487	0.0044511530371781	-1.3480494441846445	0.177646	0.177646	chr12	93524510	0.7504445669389945	chr12:93524510:G:T
chr12:93524723	['C', 'T']	98663	10445.211735133436	-325.2794463685952	0.0098924171295974	0.0095013943151808	1.0411542560434404	0.297807	0.297807	chr12	93524723	0.5260650983043111	chr12:93524723:C:T
chr12:93524801	['T', 'C']	98663	126841.28401994969	-5022.030945648831	-0.0051443388400549	0.0044543024030649	-1.1549145914554768	0.248128	0.248128	chr12	93524801	0.6053242250089028	chr12:93524801:T:C
chr12:93525133	['T', 'C']	98663	71268.22551832515	-3889.707975925285	-0.0134676702695666	0.0044534106086264	-3.024124980409234	0.00249417	0.00249417	chr12	93525133	2.6030739487942136	chr12:93525133:T:C
chr12:93525321	['C', 'T']	98663	126470.90609827991	-5103.919658211956	-0.0067934792848643	0.0044623175412842	-1.522410546092408	0.127909	0.127909	chr12	93525321	0.8930988963905981	chr12:93525321:C:T
chr12:93525506	['G', 'A']	98663	126330.65618250944	-5074.464748963991	-0.0058611796858677	0.0044499093801403	-1.3171458529078863	0.187793	0.187793	chr12	93525506	0.7263206001318455	chr12:93525506:G:A
chr12:93525579	['T', 'A']	98663	126231.9119504506	-5078.501204671265	-0.0062744325332422	0.0044471992630637	-1.4108728127733274	0.158285	0.158285	chr12	93525579	0.8005602394389117	chr12:93525579:T:A
chr12:93525614	['G', 'A']	98663	126208.97981508136	-5075.678947876162	-0.0060757461647463	0.0044474619357494	-1.3661153827778625	0.171906	0.171906	chr12	93525614	0.7647089649568299	chr12:93525614:G:A
chr12:93525632	['G', 'A']	98663	126296.84232777408	-5095.756579495601	-0.0067361639865822	0.004447974038714	-1.5144341958726355	0.129919	0.129919	chr12	93525632	0.8863273308996464	chr12:93525632:G:A
chr12:93525665	['A', 'G']	98663	126260.55231355692	-5087.321451142591	-0.0064648221137939	0.0044479543175291	-1.4534371651067848	0.146106	0.146106	chr12	93525665	0.8353319489295884	chr12:93525665:A:G
chr12:93525948	['G', 'T']	98663	126658.5399860107	-4993.017118242838	-0.0062312121529651	0.0044495559257459	-1.400412143807463	0.161393	0.161393	chr12	93525948	0.7921153055947397	chr12:93525948:G:T
chr12:93526064	['C', 'T']	98663	30911.819764023763	-1852.7840149897413	-0.0098634786057309	0.0059211825461317	-1.6657953928771505	0.0957573	0.0957573	chr12	93526064	1.0188281079194443	chr12:93526064:C:T
chr12:93526413	['C', 'T']	98663	12751.90472956536	-21.49223924704993	0.0102869156491833	0.0087293447628378	1.1784293012433469	0.238628	0.238628	chr12	93526413	0.6222785986705415	chr12:93526413:C:T
chr12:93527255	['T', 'C']	98663	46081.14345529569	-58.26544968740926	0.0183158725713888	0.0050581072167399	3.6210921964587537	0.000293509	0.000293509	chr12	93527255	3.532378577242908	chr12:93527255:T:C
chr12:93527318	['A', 'C']	98663	46072.94313146982	-58.500082937420856	0.0183044450591288	0.0050580780589943	3.6188538108026473	0.000296059	0.000296059	chr12	93527318	3.528621732113052	chr12:93527318:A:C
chr12:93527320	['C', 'G']	98663	46928.41544419549	66.35332582084561	0.0179550087559084	0.0050343045205446	3.56653211633012	0.000361908	0.000361908	chr12	93527320	3.4414018166777787	chr12:93527320:C:G
chr12:93527587	['C', 'T']	98663	46063.61206214634	-53.14982603374767	0.0184555544801866	0.0050593812811838	3.6477888212979934	0.000264643	0.000264643	chr12	93527587	3.577339588925987	chr12:93527587:C:T
chr12:93527737	['G', 'A']	98663	78704.14086250639	-1991.6860460519745	0.009539271899837	0.0043402558278265	2.197859360887959	0.0279614	0.0279614	chr12	93527737	1.5534410876812517	chr12:93527737:G:A
chr12:93527780	['C', 'T']	98663	34868.85944394293	128.83225740243364	0.0187333112680016	0.0056149822865866	3.33630816837173	0.000849303	0.000849303	chr12	93527780	3.070937341850541	chr12:93527780:C:T
chr12:93527790	['T', 'C']	98663	46351.3948446798	-72.02676523768082	0.0183058343931287	0.0050565681724282	3.6202091554790754	0.000294512	0.000294512	chr12	93527790	3.5308970050276147	chr12:93527790:T:C
chr12:93527844	['A', 'G']	98663	138660.27010643695	-5076.974224237425	-0.0036592077231801	0.0046656654709959	-0.7842842025275131	0.432875	0.432875	chr12	93527844	0.3636374954424827	chr12:93527844:A:G
chr12:93527975	['A', 'G']	98663	46211.025585921656	-82.5223641011736	0.0179238731618745	0.0050526045446533	3.547452210729954	0.000389157	0.000389157	chr12	93527975	3.409875153230033	chr12:93527975:A:G
chr12:93527979	['T', 'C']	98663	46202.89751023883	-73.13426711598157	0.0181540174629527	0.0050530122728479	3.5927119275965773	0.000327413	0.000327413	chr12	93527979	3.4849040808306784	chr12:93527979:T:C
chr12:93528025	['A', 'G']	98663	11038.671295498543	-310.8649582553681	0.0061114114498995	0.0092542854282293	0.6603871792474866	0.509007	0.509007	chr12	93528025	0.2932762450886453	chr12:93528025:A:G
chr12:93528185	['C', 'T']	98663	45813.21548848855	-147.5510892835747	0.0181817722605944	0.0050648098110897	3.5898232981590468	0.000331063	0.000331063	chr12	93528185	3.480089353810712	chr12:93528185:C:T
chr12:93528241	['G', 'A']	98663	138633.31775141932	-5071.360331124319	-0.0035450893518657	0.0046651967446012	-0.7599013602091563	0.447315	0.447315	chr12	93528241	0.3493865382056081	chr12:93528241:G:A
chr12:93528415	['A', 'G']	98663	34444.93013189176	93.5530657145351	0.0199711727013687	0.0056486336893251	3.5355758223640086	0.000407074	0.000407074	chr12	93528415	3.390326635319258	chr12:93528415:A:G
chr12:93529861	['T', 'C']	98663	35348.09060681628	325.6939107125343	0.0210192792538861	0.0055903905331517	3.7598946136659057	0.000170083	0.000170083	chr12	93529861	3.76933909247297	chr12:93529861:T:C
chr12:93530239	['C', 'T']	98663	91812.0278664761	-4502.802389780734	-0.0126900269817418	0.0042781912430558	-2.9662131168960166	0.00301564	0.00301564	chr12	93530239	2.520620504760229	chr12:93530239:C:T
chr12:93530500	['T', 'G']	98663	92031.79020730904	-4536.294253785124	-0.0128940588861677	0.0042779478838342	-3.014075728900917	0.00257829	0.00257829	chr12	93530500	2.5886682358125364	chr12:93530500:T:G
chr12:93530620	['A', 'C']	98663	11700.913626685588	-514.3553818357633	-0.0023254537331567	0.0089923045426216	-0.2586048684332864	0.795941	0.795941	chr12	93530620	0.099119123624252	chr12:93530620:A:C
chr12:93530634	['C', 'T']	98663	70379.41330197573	-3527.229359858524	-0.0111938936624743	0.0044452073646402	-2.5181938083512474	0.0117974	0.0117974	chr12	93530634	1.9282136952422504	chr12:93530634:C:T
chr12:93530733	['G', 'A']	98663	79776.44867895453	-4074.821142120624	-0.0124514461266282	0.0043442463535682	-2.8661924562360688	0.00415529	0.00415529	chr12	93530733	2.381398661168739	chr12:93530733:G:A
chr12:93532648	['T', 'C']	98663	93498.69142723904	-3164.188094501606	-0.0009098276771783	0.0042570319266571	-0.2137234798454546	0.830763	0.830763	chr12	93532648	0.0805228540407159	chr12:93532648:T:C
chr12:93532908	['C', 'T']	98663	32072.925679648062	-487.7022105269869	0.0166899575018053	0.0057534364809787	2.9008676044280004	0.00372213	0.00372213	chr12	93532908	2.429208462667719	chr12:93532908:C:T
chr12:93533009	['C', 'G']	98663	44300.24886560896	-2561.553490675048	-0.0105852289120022	0.0051112386158547	-2.070971384346564	0.0383641	0.0383641	chr12	93533009	1.4160749856456651	chr12:93533009:C:G
chr12:93533970	['A', 'G']	98663	44352.29346470822	-2588.6802026701016	-0.010645809186954	0.0051049978035282	-2.085369983821822	0.0370383	0.0370383	chr12	93533970	1.4313489549696496	chr12:93533970:A:G
chr12:93534445	['C', 'T']	98663	93228.06354033617	-3144.8607770915955	-0.0008139537995671	0.0042585292675351	-0.1911349549179639	0.84842	0.84842	chr12	93534445	0.071389102310992	chr12:93534445:C:T
chr12:93536171	['A', 'G']	98663	60964.59396194277	-2171.4721147036707	-0.0101592020617698	0.0045982062335265	-2.209383734834872	0.0271502	0.0271502	chr12	93536171	1.5662269668642148	chr12:93536171:A:G
chr12:93538379	['G', 'T']	98663	54240.24628983859	-2452.6019213928	-0.0085086611561917	0.0047524719121334	-1.790365374799684	0.0733983	0.0733983	chr12	93538379	1.1343139987919564	chr12:93538379:G:T
chr12:93543445	['A', 'G']	98663	65607.96946626792	-2268.837276229684	-0.0065187670969673	0.0045077090572649	-1.4461374978185828	0.148142	0.148142	chr12	93543445	0.8293217964260161	chr12:93543445:A:G
chr12:93544113	['A', 'G']	98663	58809.90171130801	-2626.4479936914468	-0.0056092301080736	0.0046409434293703	-1.2086400520582783	0.226804	0.226804	chr12	93544113	0.6443492903320024	chr12:93544113:A:G
chr12:93544291	['T', 'C']	98663	48112.11686876473	-2749.42991982721	-0.005677794237209	0.004973461621781	-1.1416181864847177	0.253616	0.253616	chr12	93544291	0.5958233513718609	chr12:93544291:T:C
chr12:93544714	['T', 'C']	98663	65456.547117393005	-2283.4874462135654	-0.0065135432791306	0.0045112424545129	-1.443846865870532	0.148785	0.148785	chr12	93544714	0.8274408506826015	chr12:93544714:T:C
chr12:93547729	['G', 'A']	98663	5303.268756715117	243.5654410526208	-0.0152598759483509	0.0133232477317323	-1.1453570672566649	0.252064	0.252064	chr12	93547729	0.5984891762107776	chr12:93547729:G:A
chr12:93548517	['C', 'T']	98663	46697.93945783745	-1044.041676153926	-0.0032521277655128	0.0050722358128991	-0.6411625731678973	0.521419	0.521419	chr12	93548517	0.2828131476118512	chr12:93548517:C:T
chr12:93548760	['CA', 'C']	98663	72269.11465820501	-1538.439721136103	-0.0018244517924154	0.004436020982795	-0.4112811457591276	0.680867	0.680867	chr12	93548760	0.1669377145295572	chr12:93548760:CA:C
chr12:93549034	['C', 'A']	98663	72355.66723437043	-1513.23572060842	-0.0014450209031566	0.0044348405648942	-0.3258337886135814	0.744551	0.744551	chr12	93549034	0.1281055487378873	chr12:93549034:C:A
chr12:93549253	['G', 'C']	98663	19281.97716353464	-524.0717101516772	-0.0139785427112937	0.0071926367784155	-1.943451774631815	0.0519644	0.0519644	chr12	93549253	1.2842940828719676	chr12:93549253:G:C
chr12:93549386	['G', 'A']	98663	72923.08669207686	-1506.5031470899771	-0.0021903594412736	0.0044321308507981	-0.4942000845663731	0.621166	0.621166	chr12	93549386	0.2067923237362863	chr12:93549386:G:A
chr12:93549440	['A', 'T']	98663	23574.07954372622	-133.59487158550613	-0.0045158497838715	0.0066035314662791	-0.6838537541513514	0.494069	0.494069	chr12	93549440	0.3062123947470885	chr12:93549440:A:T
chr12:93549970	['T', 'C']	98663	74238.93375527664	-1530.2521030507362	-0.0019627778112355	0.0044802899455179	-0.4380916938643962	0.661321	0.661321	chr12	93549970	0.1795876862188756	chr12:93549970:T:C
chr12:93550020	['A', 'G']	98663	72908.12078372507	-1502.477756653581	-0.0023465200414649	0.0044338560959239	-0.5292278302902322	0.596649	0.596649	chr12	93550020	0.2242810829287699	chr12:93550020:A:G
chr12:93550181	['C', 'T']	98663	47722.222715568816	-1613.97999073012	-0.0002988988902126	0.0049502206514356	-0.0603809226414895	0.951852	0.951852	chr12	93550181	0.0214305732332261	chr12:93550181:C:T
chr12:93550235	['G', 'T']	98663	72300.45763639684	-1599.7449174515834	-0.0025756971416394	0.004434828085969	-0.5807884977071593	0.561384	0.561384	chr12	93550235	0.2507399693480565	chr12:93550235:G:T
chr12:93550355	['C', 'T']	98663	72310.79488297127	-1599.436795112808	-0.0025948988290443	0.0044350665023125	-0.585086791300935	0.558491	0.558491	chr12	93550355	0.2529838210834314	chr12:93550355:C:T
chr12:93550416	['C', 'G']	98663	72298.06055629891	-1600.3831538588722	-0.0025967111614022	0.0044350645754874	-0.585495682690688	0.558216	0.558216	chr12	93550416	0.253197719599224	chr12:93550416:C:G
chr12:93550567	['C', 'T']	98663	50745.20060010747	-1793.6118406793487	0.0003637687821742	0.0048424034727323	0.0751215350440336	0.940118	0.940118	chr12	93550567	0.0268176320039369	chr12:93550567:C:T
chr12:93550685	['C', 'G']	98663	5890.238802339371	-357.8556825330003	-0.0237234815610673	0.012433469618423	-1.908033902774459	0.0563897	0.0563897	chr12	93550685	1.248800215904485	chr12:93550685:C:G
chr12:93551528	['G', 'C']	98663	72411.01768170894	-1549.0398037942075	-0.0020456943721912	0.0044336271876056	-0.461404237575505	0.64451	0.64451	chr12	93551528	0.1907703398914516	chr12:93551528:G:C
chr12:93551873	['C', 'T']	98663	20400.844660688294	6.14122902682594	-0.0077928446473054	0.0070923195029162	-1.0987723612988916	0.27187	0.27187	chr12	93551873	0.5656387127996868	chr12:93551873:C:T
chr12:93552710	['G', 'A']	98663	72302.09885796574	-1549.9907277598234	-0.0021831770223793	0.004436795548895	-0.4920616689049563	0.622677	0.622677	chr12	93552710	0.2057371756429176	chr12:93552710:G:A
chr12:93553343	['G', 'A']	98663	51197.21023539791	-1700.4737550889024	0.0003731766258203	0.004830156532052	0.0772597375145102	0.938417	0.938417	chr12	93553343	0.0276041333101336	chr12:93553343:G:A
chr12:93553673	['T', 'C']	98663	51116.024525011664	-1736.4989897134813	-0.0006392163728004	0.0048327630343605	-0.1322672699355822	0.894773	0.894773	chr12	93553673	0.0482871293227552	chr12:93553673:T:C
chr12:93553686	['C', 'T']	98663	23094.40444165138	-179.862924301945	-0.0075197791818191	0.0066692586566526	-1.127528495887341	0.259522	0.259522	chr12	93553686	0.5858258205761478	chr12:93553686:C:T
chr12:93553868	['A', 'G']	98663	23127.68821913366	-182.1257207755908	-0.0082468182607827	0.0066657463123461	-1.2371935375800522	0.216018	0.216018	chr12	93553868	0.6655100591501271	chr12:93553868:A:G
chr12:93553917	['G', 'A']	98663	50694.76252990551	-1791.3392736249682	-0.0005591003316896	0.0048453028760336	-0.1153901718827732	0.908136	0.908136	chr12	93553917	0.041849107837195	chr12:93553917:G:A
chr12:93554045	['A', 'C']	98663	23142.22204876071	-184.46164971633743	-0.0082038243666529	0.006664948872412	-1.2308908175741056	0.218367	0.218367	chr12	93554045	0.6608129923444309	chr12:93554045:A:C
chr12:93554214	['G', 'A']	98663	144464.4624166109	-4878.491927515117	-0.0012733861514107	0.0047812283644647	-0.2663303348727061	0.789985	0.789985	chr12	93554214	0.1023811548856029	chr12:93554214:G:A
chr12:93555086	['T', 'TG']	98663	64547.15905888554	-2656.602510448163	-0.0058860540892442	0.004519555528029	-1.302352422210686	0.192799	0.192799	chr12	93555086	0.71489522300377	chr12:93555086:T:TG
chr12:93555251	['G', 'A']	98663	64383.35628187064	-2660.5685477697075	-0.0064571497788351	0.0045230588011158	-1.4276068613660635	0.153408	0.153408	chr12	93555251	0.814151991982459	chr12:93555251:G:A
chr12:93555289	['G', 'A']	98663	64383.78843970482	-2660.037111874354	-0.0064854447726837	0.0045229870913654	-1.4338853155395377	0.151608	0.151608	chr12	93555289	0.819277881394026	chr12:93555289:G:A
chr12:93555406	['T', 'C']	98663	65276.9443734404	-2498.632196422855	-0.0057473615500196	0.004516037474555	-1.2726558586819434	0.203143	0.203143	chr12	93555406	0.6921981382095886	chr12:93555406:T:C
chr12:93555408	['CT', 'C']	98663	4542.184149444045	-187.40102167997296	0.0038115871776434	0.0141631196641134	0.2691205940525412	0.787837	0.787837	chr12	93555408	0.1035636268291181	chr12:93555408:CT:C
chr12:93556091	['T', 'A']	98663	63995.756151716974	-2608.220418027988	-0.006127633792311	0.004528790211522	-1.3530398861756243	0.176046	0.176046	chr12	93556091	0.7543738382317575	chr12:93556091:T:A
chr12:93556096	['T', 'G']	98663	63996.21586001341	-2607.841460010007	-0.0061336626745483	0.0045285929800981	-1.3544301069899465	0.175602	0.175602	chr12	93556096	0.7554705420516848	chr12:93556096:T:G
chr12:93556232	['T', 'C']	98663	16490.17277242778	-872.4833844054797	-0.0103803476260417	0.0076506189895693	-1.3567984028735518	0.174848	0.174848	chr12	93556232	0.7573393310066179	chr12:93556232:T:C
chr12:93556345	['C', 'T']	98663	63992.62055716634	-2610.632136705906	-0.006247051664998	0.0045285898355716	-1.379469524028877	0.167753	0.167753	chr12	93556345	0.7753297044120515	chr12:93556345:C:T
chr12:93556496	['C', 'T']	98663	63989.61991849315	-2610.410196316333	-0.0062539204118621	0.0045288677867579	-1.3809015202758024	0.167312	0.167312	chr12	93556496	0.7764729093251919	chr12:93556496:C:T
chr12:93556658	['G', 'A']	98663	4690.8513929939545	-192.50989190277247	0.0032710908504698	0.0141837699030257	0.2306221034911189	0.817609	0.817609	chr12	93556658	0.0874543365968081	chr12:93556658:G:A
chr12:93556755	['T', 'A']	98663	4547.322626094712	-187.11537258444244	0.0029364913129657	0.0141529343097086	0.2074828617660853	0.835633	0.835633	chr12	93556755	0.0779844176207477	chr12:93556755:T:A
chr12:93556854	['C', 'T']	98663	4742.961446833532	-160.8378682194135	0.0020766079117446	0.0138626508361592	0.1497987604454443	0.880924	0.880924	chr12	93556854	0.0550615578812145	chr12:93556854:C:T
chr12:93556961	['C', 'T']	98663	71635.94694734283	-2728.2122405354653	-0.0055571207721506	0.0044192343623145	-1.257484966070025	0.208581	0.208581	chr12	93556961	0.6807252547348509	chr12:93556961:C:T
chr12:93557218	['C', 'T']	98663	66023.082865254	-2730.320397643151	-0.0059873507037738	0.0044923584550221	-1.3327856099907631	0.182605	0.182605	chr12	93557218	0.738487335001719	chr12:93557218:C:T
chr12:93557831	['C', 'T']	98663	66019.41249708507	-2735.060666827651	-0.0061313632183907	0.0044924565160248	-1.3648130363688131	0.172315	0.172315	chr12	93557831	0.763676915624051	chr12:93557831:C:T
chr12:93558578	['T', 'G']	98663	24564.2366244298	-651.5082720835077	-0.0053400155085994	0.0064374082894593	-0.8295287899236043	0.406807	0.406807	chr12	93558578	0.3906115827030351	chr12:93558578:T:G
chr12:93558760	['G', 'A']	98663	4538.275986498677	-185.92526033922647	0.0037946194154508	0.0141688352391612	0.2678144922571231	0.788843	0.788843	chr12	93558760	0.1030094239368595	chr12:93558760:G:A
chr12:93559458	['G', 'A']	98663	4760.3377392150505	-155.3932535879582	0.0016911945326066	0.0138368981732167	0.1222235295393169	0.902722	0.902722	chr12	93559458	0.0444459733348996	chr12:93559458:G:A
chr12:93559591	['T', 'C']	98663	38561.36174446231	-745.7468151815604	0.000287202720877	0.0054083645876775	0.0531034319563879	0.95765	0.95765	chr12	93559591	0.0187931869988783	chr12:93559591:T:C
chr12:93560194	['C', 'T']	98663	66842.5821269262	-2581.8733018561497	-0.0055409174256603	0.0044842915421995	-1.2356282756188912	0.2166	0.2166	chr12	93560194	0.6643415477106984	chr12:93560194:C:T
chr12:93560289	['C', 'T']	98663	33221.04054697874	-1986.6707022259864	-0.0092604565835329	0.0057140348641241	-1.6206510467192357	0.105096	0.105096	chr12	93560289	0.9784138130962684	chr12:93560289:C:T
chr12:93562896	['A', 'T']	98663	33277.0710426276	-1992.4596520761784	-0.0095079117935501	0.0057096609537933	-1.6652322914609043	0.0958696	0.0958696	chr12	93562896	1.0183190846466053	chr12:93562896:A:T
chr12:93563011	['G', 'C']	98663	4537.367908367544	-184.63232939590168	0.0040777638342172	0.0141703279673823	0.2877677809295253	0.773525	0.773525	chr12	93563011	0.1115256455242865	chr12:93563011:G:C
chr12:93563235	['T', 'C']	98663	71692.98619235407	-2729.219511320932	-0.0053505191751116	0.004417667878814	-1.211163745643112	0.225836	0.225836	chr12	93563235	0.6462068270029717	chr12:93563235:T:C
chr12:93563276	['T', 'G']	98663	5064.410643150373	-80.17980772375934	0.0070513390640892	0.0134437359008602	0.5245074074713134	0.599927	0.599927	chr12	93563276	0.2219015919929643	chr12:93563276:T:G
chr12:93563473	['T', 'C']	98663	5479.444295778216	-18.438255707665963	0.005575475028513	0.0130040130209115	0.4287503418788693	0.668106	0.668106	chr12	93563473	0.1751546279990449	chr12:93563473:T:C
chr12:93563478	['C', 'T']	98663	5481.166663288061	-20.565135211370244	0.0052609279717949	0.013001786980086	0.4046311464610802	0.68575	0.68575	chr12	93563478	0.1638341837234329	chr12:93563478:C:T
chr12:93563738	['T', 'C']	98663	71690.35251302639	-2738.2075542934044	-0.0055392944051188	0.0044172763146876	-1.2540067703485929	0.209843	0.209843	chr12	93563738	0.6781055135245824	chr12:93563738:T:C
chr12:93564225	['C', 'T']	98663	71701.35440869373	-2744.700751746501	-0.0056839471753089	0.0044168414565889	-1.2868805075241587	0.198139	0.198139	chr12	93564225	0.7030300332056758	chr12:93564225:C:T
chr12:93564302	['A', 'G']	98663	71797.4648972516	-2716.023710864751	-0.0053955150042425	0.0044165296198897	-1.2216639462676837	0.221838	0.221838	chr12	93564302	0.6539640588326434	chr12:93564302:A:G
chr12:93564325	['C', 'T']	98663	4564.092518827095	-182.2901736569133	0.0031318369717355	0.0141257300655886	0.2217115120559307	0.824539	0.824539	chr12	93564325	0.0837887977705557	chr12:93564325:C:T
chr12:93564415	['T', 'G']	98663	71701.35440869373	-2727.452890732429	-0.0052216248898172	0.0044177849037538	-1.1819554377535078	0.237226	0.237226	chr12	93564415	0.6248377139683005	chr12:93564415:T:G
chr12:93564445	['T', 'C']	98663	71697.08035886259	-2733.7262299801714	-0.0053663188633974	0.0044176237330595	-1.214752361827086	0.224463	0.224463	chr12	93564445	0.6488552369329914	chr12:93564445:T:C
chr12:93564881	['A', 'G']	98663	26801.79124678117	-35.563239147563976	-0.0079002439796021	0.0063586240249143	-1.2424455273102168	0.214075	0.214075	chr12	93564881	0.6694340473061802	chr12:93564881:A:G
chr12:93565029	['G', 'A']	98663	4868.296056032516	-110.33186696167311	0.0078635468191679	0.0137020542931068	0.5738954649394362	0.56604	0.56604	chr12	93565029	0.2471528777066733	chr12:93565029:G:A
chr12:93565620	['C', 'G']	98663	3336.101439286438	-56.72155534731056	0.0069444968702796	0.016509626310367	0.4206331954296807	0.674024	0.674024	chr12	93565620	0.1713246392480686	chr12:93565620:C:G
chr12:93566142	['T', 'C']	98663	42853.343405674445	-1049.1272032168188	-0.0073798431881188	0.0051924934347805	-1.42125229060221	0.155247	0.155247	chr12	93566142	0.8089767833963685	chr12:93566142:T:C
chr12:93567334	['C', 'T']	98663	42867.95181809889	-1081.5408891017707	-0.0074854976650183	0.0051900774640163	-1.4422708942046685	0.149229	0.149229	chr12	93567334	0.8261467712592375	chr12:93567334:C:T
chr12:93567577	['A', 'G']	98663	43430.6028708134	-968.002036627508	-0.0075732851116583	0.0051672246271846	-1.465638840590625	0.14275	0.14275	chr12	93567577	0.8454238830821144	chr12:93567577:A:G
chr12:93569183	['T', 'C']	98663	43033.35072719531	-1044.0580291163617	-0.0069419462948002	0.0051871605247462	-1.3382940939811836	0.180804	0.180804	chr12	93569183	0.7427919656819424	chr12:93569183:T:C
chr12:93570097	['C', 'T']	98663	42796.50646743979	-1078.0723712535744	-0.007579960786271	0.0051945718661733	-1.4592079927955526	0.144511	0.144511	chr12	93570097	0.8400990936861356	chr12:93570097:C:T
chr12:93570188	['C', 'T']	98663	31198.89730074906	-620.1557648804383	0.0001406638210268	0.0058662554424298	0.0239784684467445	0.98087	0.98087	chr12	93570188	0.0083885481999115	chr12:93570188:C:T
chr12:93570630	['T', 'C']	98663	4364.167420447398	-172.8123785572956	0.004281509194784	0.0144259784329387	0.2967915982050863	0.766626	0.766626	chr12	93570630	0.1154164558029685	chr12:93570630:T:C
chr12:93572442	['C', 'T']	98663	17532.19856049471	-1078.5448462715065	-0.0155046772048192	0.0074491793038094	-2.081394013014317	0.0374004	0.0374004	chr12	93572442	1.4271237529635894	chr12:93572442:C:T
chr12:93573259	['A', 'G']	98663	43115.87400289881	-1031.7669651570409	-0.0066433937109894	0.005181600991202	-1.282112173876266	0.199806	0.199806	chr12	93573259	0.6993914744295231	chr12:93573259:A:G
chr12:93573979	['T', 'C']	98663	43103.04804339008	-1040.0616491944563	-0.0068765231055776	0.0051826377515508	-1.3268384624257912	0.184565	0.184565	chr12	93573979	0.7338506529744149	chr12:93573979:T:C
chr12:93574421	['T', 'C']	98663	43028.28616033413	-1070.4668538235528	-0.0071609908739579	0.0051856555299839	-1.3809229773463318	0.167306	0.167306	chr12	93574421	0.7764884839021226	chr12:93574421:T:C
chr12:93574480	['G', 'A']	98663	48430.70784033416	-1059.3960714836735	-0.0054644068235964	0.0049678856797915	-1.0999461694186323	0.271358	0.271358	chr12	93574480	0.566457370308421	chr12:93574480:G:A
chr12:93574512	['C', 'A']	98663	43025.029856042194	-1068.719933108714	-0.0070934971423424	0.0051853884114532	-1.3679779757046844	0.171322	0.171322	chr12	93574512	0.7661868643251188	chr12:93574512:C:A
chr12:93576250	['T', 'C']	98663	43070.11152672606	-1053.8392939980863	-0.006651756106199	0.0051831105810173	-1.2833521496841012	0.199372	0.199372	chr12	93576250	0.7003358344865083	chr12:93576250:T:C
chr12:93579094	['A', 'G']	98663	4428.179527463282	-164.28970374038238	0.0062655797023586	0.0143178608711485	0.4376058517920238	0.661673	0.661673	chr12	93579094	0.1793565866655335	chr12:93579094:A:G
chr12:93579211	['A', 'G']	98663	43058.80065279974	-1052.5111288714406	-0.0065381073952463	0.0051847651762979	-1.2610228569531217	0.207304	0.207304	chr12	93579211	0.6833923179680408	chr12:93579211:A:G
chr12:93579725	['G', 'A']	98663	97995.830947505	-2703.9989699717576	-0.007873461239518	0.0042819198117517	-1.8387689601073889	0.0659522	0.0659522	chr12	93579725	1.180770712901174	chr12:93579725:G:A
chr12:93581432	['G', 'A']	98663	43888.486717941305	-1103.4694367175312	-0.0077934435644042	0.0051520704842358	-1.512681860283234	0.130364	0.130364	chr12	93581432	0.8848423224069843	chr12:93581432:G:A
chr12:93582860	['A', 'G']	98663	45199.62054702865	-1101.0561283916288	-0.0032194901696557	0.0050620909997908	-0.6360000580370316	0.524778	0.524778	chr12	93582860	0.2800243799564679	chr12:93582860:A:G
chr12:93582927	['C', 'T']	98663	45244.99724889842	-1102.1944346162268	-0.0031517279913982	0.0050646816251053	-0.6222953829467297	0.533749	0.533749	chr12	93582927	0.2726629256341585	chr12:93582927:C:T
chr12:93583178	['A', 'G']	98663	43164.99997972239	-1349.458606043947	-0.005513678714085	0.0051345370214216	-1.0738414566068275	0.282896	0.282896	chr12	93583178	0.5483731931941542	chr12:93583178:A:G
chr12:93583224	['A', 'G']	98663	96166.11424747534	-2498.064099636141	-0.0083602117967051	0.0042644213522838	-1.960456321284456	0.0499453	0.0499453	chr12	93583224	1.3015053739065203	chr12:93583224:A:G
chr12:93583689	['T', 'A']	98663	43135.24153697977	-1351.3848484914668	-0.0054502365496304	0.0051353227293019	-1.0613230826821427	0.288546	0.288546	chr12	93583689	0.5397849417676159	chr12:93583689:T:A
chr12:93583815	['A', 'G']	98663	43233.76392648235	-1354.7721633430783	-0.0058706829779338	0.0051325437350996	-1.1438154803799074	0.252703	0.252703	chr12	93583815	0.5973896022600931	chr12:93583815:A:G
chr12:93584667	['TA', 'T']	98663	43327.70893056261	-1311.2758236033478	-0.0050402642640854	0.0051290373799127	-0.9826920513047964	0.325761	0.325761	chr12	93584667	0.4871009105082609	chr12:93584667:TA:T
chr12:93585643	['T', 'C']	98663	42078.8238466451	-1486.9462902625362	-0.0052707066402458	0.0051870441652797	-1.0161291233119156	0.30957	0.30957	chr12	93585643	0.509241132826806	chr12:93585643:T:C
chr12:93586116	['A', 'G']	98663	42205.26652743846	-1476.7103859401475	-0.005190011021763	0.0051824561917982	-1.0014577701547709	0.316608	0.316608	chr12	93586116	0.4994781156519316	chr12:93586116:A:G
chr12:93586312	['T', 'A']	98663	42624.91240483744	-1406.5366943439878	-0.005074205757026	0.0051623267878933	-0.9829299781885256	0.325644	0.325644	chr12	93586312	0.4872569193044141	chr12:93586312:T:A
chr12:93588556	['G', 'A']	98663	45176.44716032359	-1086.234501666808	-0.00284793414251	0.005064099295349	-0.5623772316482197	0.57386	0.57386	chr12	93588556	0.2411940460052602	chr12:93588556:G:A
chr12:93589356	['T', 'A']	98663	42494.02978235967	-1398.5786290282904	-0.0046213615499103	0.005169014571107	-0.8940507878894519	0.371297	0.371297	chr12	93589356	0.4302785597657862	chr12:93589356:T:A
chr12:93589842	['TG', 'T']	98663	7043.4283325055485	-459.3100484849698	-0.0159496508586102	0.0114459980973914	-1.3934696409084044	0.163481	0.163481	chr12	93589842	0.7865327144082443	chr12:93589842:TG:T
chr12:93590078	['T', 'C']	98663	52692.562815926365	-1615.418669865568	-0.0061765241809839	0.0048416694230391	-1.2757013421017205	0.202064	0.202064	chr12	93590078	0.6945110540948239	chr12:93590078:T:C
chr12:93590125	['G', 'A']	98663	36644.77099174724	-749.6312361284839	-0.0046988012504688	0.0054584213662457	-0.8608352003613522	0.389331	0.389331	chr12	93590125	0.4096810147433529	chr12:93590125:G:A
chr12:93590965	['T', 'C']	98663	7137.808633589486	-470.0052745624792	-0.0170132964697344	0.0113733106300613	-1.495896579555808	0.134684	0.134684	chr12	93590965	0.8706839939164779	chr12:93590965:T:C
chr12:93591268	['A', 'C']	98663	3991.861139560117	170.79211719808916	-0.0041676444098627	0.0153545246177574	-0.2714277721788177	0.786063	0.786063	chr12	93591268	0.104542645492516	chr12:93591268:A:C
chr12:93591706	['T', 'C']	98663	42787.14274851729	-1448.88302683627	-0.0043687315297746	0.0051587375453723	-0.8468605916371097	0.397075	0.397075	chr12	93591706	0.4011274554287696	chr12:93591706:T:C
chr12:93593038	['C', 'T']	98663	36409.74830049311	-709.0145723540825	-0.0039462343022305	0.0054793239931057	-0.7202045922445636	0.471401	0.471401	chr12	93593038	0.3266095005261175	chr12:93593038:C:T
chr12:93593130	['G', 'A']	98663	13833.82276735935	-167.86204514957132	-0.0077107940480481	0.0083333524560472	-0.925293162471802	0.354816	0.354816	chr12	93593130	0.4499968044123624	chr12:93593130:G:A
chr12:93593282	['A', 'G']	98663	21907.774790665608	-634.3613184758616	-0.0009939482942694	0.0067525234403131	-0.1471965707420602	0.882977	0.882977	chr12	93593282	0.0540506088835612	chr12:93593282:A:G
chr12:93595956	['G', 'A']	98663	19203.503472046235	-617.1606068284055	-0.0025137799559438	0.0072073467524857	-0.348780215836965	0.727255	0.727255	chr12	93595956	0.1383132842232959	chr12:93595956:G:A
chr12:93596113	['T', 'C']	98663	7026.139416302572	-217.1740222345372	-0.0080443552277306	0.0114793659058924	-0.7007665139066058	0.48345	0.48345	chr12	93596113	0.3156484354319843	chr12:93596113:T:C
chr12:93596777	['A', 'G']	98663	52926.50404632479	-1526.0708011428628	-0.0055647707230301	0.0048074099334579	-1.1575402971777258	0.247054	0.247054	chr12	93596777	0.6072081101458885	chr12:93596777:A:G
chr12:93598648	['T', 'G']	98663	8113.740132179131	-308.0457976031654	-0.0160108958328294	0.0107253158197531	-1.492813461338053	0.135489	0.135489	chr12	93598648	0.8680959625993283	chr12:93598648:T:G
chr12:93599490	['C', 'A']	98663	42849.94889859804	-1440.5858195765195	-0.0044234854067571	0.0051594369029883	-0.8573581749192609	0.391249	0.391249	chr12	93599490	0.4075467594647587	chr12:93599490:C:A
chr12:93601051	['A', 'C']	98663	49857.29843723069	-1968.5322701006887	-0.0067265771361041	0.0048874106601286	-1.3763069248466129	0.16873	0.16873	chr12	93601051	0.7728076934859635	chr12:93601051:A:C
chr12:93601593	['G', 'A']	98663	5695.115445819523	-222.5747886332104	-0.0096802018586783	0.0126673945803218	-0.764182547350036	0.44476	0.44476	chr12	93601593	0.35187427844135	chr12:93601593:G:A
chr12:93601600	['C', 'T']	98663	2570.651371682314	-35.184935849556496	0.0236735486398335	0.0187738686470461	1.260984035038419	0.207318	0.207318	chr12	93601600	0.6833629894579812	chr12:93601600:C:T
chr12:93602259	['T', 'A']	98663	49086.905794676815	-1999.8962153002624	-0.0113971763915248	0.0049106014435982	-2.32093288824793	0.0202925	0.0202925	chr12	93602259	1.6926644453608568	chr12:93602259:T:A
chr12:93602284	['C', 'T']	98663	9454.7666311895	-556.5717466864697	-0.0112702635510277	0.0099642237515347	-1.1310729096475605	0.258027	0.258027	chr12	93602284	0.5883348469922467	chr12:93602284:C:T
chr12:93602325	['A', 'T']	98663	9461.5753874535	-556.666522336308	-0.0111582941010129	0.0099612720847781	-1.1201675856303488	0.262645	0.262645	chr12	93602325	0.5806308624910979	chr12:93602325:A:T
chr12:93603352	['G', 'A']	98663	52043.60474853256	-1951.788335652226	-0.0093235386019767	0.0048185701690855	-1.934918092880284	0.0530032	0.0530032	chr12	93603352	1.2756979096371488	chr12:93603352:G:A
chr12:93603597	['A', 'T']	98663	52717.1519909979	-1825.753401437556	-0.008371925032472	0.0048022908813607	-1.743319019879916	0.081281	0.081281	chr12	93603597	1.0900109619030407	chr12:93603597:A:T
chr12:93604224	['T', 'G']	98663	60408.42946222168	-2072.860426626064	-0.0089012087329242	0.0046147436438624	-1.9288631005023835	0.0537507	0.0537507	chr12	93604224	1.2696158755210496	chr12:93604224:T:G
chr12:93604786	['C', 'T']	98663	30809.9296041692	-837.2131685159446	0.001795830744539	0.005845222332122	0.3072305281991085	0.758669	0.758669	chr12	93604786	0.1199476612950917	chr12:93604786:C:T
chr12:93605007	['A', 'C']	98663	22808.698845377963	352.2736514559862	-0.0007772132636807	0.0068235242769325	-0.1139020295286736	0.909316	0.909316	chr12	93605007	0.0412851671546854	chr12:93605007:A:C
chr12:93605246	['G', 'A']	98663	4590.093045884392	-95.99240620852652	0.009476064454027	0.0140980228643848	0.6721555600513269	0.501486	0.501486	chr12	93605246	0.2997411866866645	chr12:93605246:G:A
chr12:93605781	['T', 'C']	98663	3746.113906345023	62.00436699924729	0.0108361816122886	0.015686637783964	0.690790579952454	0.489699	0.489699	chr12	93605781	0.310070782840931	chr12:93605781:T:C
chr12:93606385	['A', 'G']	98663	3358.1361457140247	-41.6496337948992	-0.0020175185613222	0.0164806573809963	-0.1224173596162883	0.902569	0.902569	chr12	93606385	0.0445195870136808	chr12:93606385:A:G
chr12:93606924	['C', 'A']	98663	3734.9842554011175	57.98408725580429	0.0103875200614777	0.0157103607979627	0.6611891474080444	0.508493	0.508493	chr12	93606924	0.29371502127083	chr12:93606924:C:A
chr12:93607272	['G', 'A']	98663	11805.83760744405	366.055138897919	0.0011373788068101	0.0092156016507587	0.1234188336164121	0.901776	0.901776	chr12	93607272	0.0449013272532949	chr12:93607272:G:A
chr12:93607502	['G', 'GC']	98663	3738.265224618878	55.43231889015612	0.0092799348240403	0.015704043176171	0.5909264716058276	0.554571	0.554571	chr12	93607502	0.256042844583744	chr12:93607502:G:GC
chr12:93607693	['T', 'C']	98663	6215.62998591021	-44.19483888614534	0.0067503992980112	0.0122416596433797	0.5514284414582505	0.581341	0.581341	chr12	93607693	0.2355690466533789	chr12:93607693:T:C
chr12:93608556	['T', 'G']	98663	11368.226238150764	308.7241777991655	-0.0029449467160283	0.0094018948253609	-0.3132290640057567	0.754107	0.754107	chr12	93608556	0.1225670278535206	chr12:93608556:T:G
chr12:93609179	['T', 'G']	98663	15628.960187757264	457.0680960037719	0.001805178676305	0.0081184358747522	0.2223554763694107	0.824038	0.824038	chr12	93609179	0.084052760621101	chr12:93609179:T:G
chr12:93610083	['C', 'T']	98663	23170.1135686338	534.7711470375212	0.0032092401768127	0.0068724861171272	0.4669693211623744	0.640523	0.640523	chr12	93610083	0.1934652709251615	chr12:93610083:C:T
chr12:93610124	['T', 'C']	98663	23554.38735770833	557.5830841135154	0.0036288274874426	0.0068289750318282	0.5313868436375165	0.595152	0.595152	chr12	93610124	0.2253721026230421	chr12:93610124:T:C
chr12:93610139	['G', 'A']	98663	2702.136937703988	-140.5739063264967	0.0003952968694994	0.0182679172852421	0.0216388580770967	0.982736	0.982736	chr12	93610139	0.007563134397779	chr12:93610139:G:A
chr12:93612658	['T', 'C']	98663	17087.905141304793	649.6339105709857	0.0071311553849801	0.0078535255654655	0.9080196308697552	0.36387	0.36387	chr12	93612658	0.4390537492270008	chr12:93612658:T:C
chr12:93612881	['C', 'T']	98663	5862.41593010055	-36.818952551482205	0.0059861221598362	0.0125902330081267	0.4754576151189853	0.634462	0.634462	chr12	93612881	0.1975943841043708	chr12:93612881:C:T
chr12:93613906	['T', 'G']	98663	17251.02150243309	639.9040679762871	0.006190582837564	0.0078166858475158	0.7919702746569218	0.42838	0.42838	chr12	93613906	0.3681708134993702	chr12:93613906:T:G
chr12:93615243	['T', 'C']	98663	3373.27351882824	-50.81620892110755	-0.0049410705907396	0.0164389829134852	-0.3005703343536157	0.763743	0.763743	chr12	93615243	0.1170527572080537	chr12:93615243:T:C
chr12:93616254	['G', 'A']	98663	3699.037491638118	82.47365833389426	0.0052858257540093	0.015781311865806	0.3349421010722421	0.737669	0.737669	chr12	93616254	0.1321384670659854	chr12:93616254:G:A
chr12:93618788	['GT', 'G']	98663	3519.107003851612	-11.6950158581568	0.001453990833699	0.0161280416165332	0.090152968864399	0.928166	0.928166	chr12	93618788	0.0323743444311356	chr12:93618788:GT:G
chr12:93620032	['T', 'C']	98663	6368.451832630553	-60.77726686719367	0.0030661050885063	0.012105687069415	0.2532780726054623	0.800054	0.800054	chr12	93620032	0.0968806991198605	chr12:93620032:T:C
chr12:93620946	['G', 'A']	98663	10320.523018913824	-622.0457108935688	-0.0113129128004074	0.0095531335208344	-1.1842096392492745	0.236333	0.236333	chr12	93620946	0.6264756320821364	chr12:93620946:G:A
chr12:93621329	['TAC', 'T']	98663	12959.91948791761	553.407903906052	0.0084277433929876	0.0089208442046349	0.944724871286161	0.344802	0.344802	chr12	93621329	0.462430223745107	chr12:93621329:TAC:T
chr12:93622966	['C', 'A']	98663	17720.257227132664	153.03483573587351	-0.003239522673974	0.0076383777648096	-0.4241113458539127	0.671486	0.671486	chr12	93622966	0.1729630376283697	chr12:93622966:C:A
chr12:93623787	['C', 'T']	98663	22388.176818822285	48.25064807635085	-0.0019345103056104	0.0068348085733468	-0.2830379643922078	0.777148	0.777148	chr12	93623787	0.1094962663179856	chr12:93623787:C:T
chr12:93624063	['T', 'C']	98663	20294.17075421004	486.6140438705187	0.0015951906265946	0.0072144458568826	0.2211106241892192	0.825007	0.825007	chr12	93624063	0.083542366542831	chr12:93624063:T:C
chr12:93624098	['T', 'G']	98663	6575.533171151996	-128.21106280202173	-0.0115826085982265	0.0119266484327518	-0.9711536869334924	0.331474	0.331474	chr12	93624098	0.479550530907361	chr12:93624098:T:G
chr12:93624201	['A', 'G']	98663	5384.491171163865	-216.00692210172443	-0.0110541937341985	0.0130355870203902	-0.8480012228760829	0.396439	0.396439	chr12	93624201	0.4018236280221617	chr12:93624201:A:G
chr12:93624329	['C', 'T']	98663	20184.932954153737	500.6348218537545	0.0027975207270243	0.007219529924027	0.3874934734620388	0.698392	0.698392	chr12	93624329	0.1559007440673124	chr12:93624329:C:T
chr12:93624515	['T', 'C']	98663	20286.523514562912	486.6095282237888	0.0017319641313464	0.0072154824853936	0.2400344169433508	0.810304	0.810304	chr12	93624515	0.0913520172280959	chr12:93624515:T:C
chr12:93624744	['CCA', 'C']	98663	20401.481353458148	528.8000664074027	0.00241351949711	0.0071947766418941	0.3354544021639951	0.737283	0.737283	chr12	93624744	0.132365779783744	chr12:93624744:CCA:C
chr12:93624749	['A', 'T']	98663	20403.929281051063	527.9056998874504	0.0023698874897972	0.0071948037597772	0.3293887601279981	0.741863	0.741863	chr12	93624749	0.1296762885720087	chr12:93624749:A:T
chr12:93624753	['T', 'G']	98663	20400.274439443696	528.534501093039	0.0023868129335491	0.0071947091151063	0.3317455779466677	0.740082	0.740082	chr12	93624753	0.1307201584115152	chr12:93624753:T:G
chr12:93625511	['G', 'A']	98663	5186.525680922019	-245.31121679054587	-0.0106397271143277	0.0132790535769512	-0.8012413725625244	0.422994	0.422994	chr12	93625511	0.3736657928740645	chr12:93625511:G:A
chr12:93625926	['T', 'G']	98663	20555.458380635744	519.6011922123394	0.0011544175914724	0.0071856067123407	0.1606569406992258	0.872364	0.872364	chr12	93625926	0.0593022648310058	chr12:93625926:T:G
chr12:93626073	['G', 'A']	98663	20238.69233108621	486.1547862978954	0.0013036326137233	0.0072131036197359	0.1807311640659782	0.856579	0.856579	chr12	93626073	0.0672325770278394	chr12:93626073:G:A
chr12:93626791	['C', 'T']	98663	27365.43780348111	382.0469424258278	-0.0009100280322905	0.0063409807995171	-0.143515342667469	0.885883	0.885883	chr12	93626791	0.052623632299943	chr12:93626791:C:T
chr12:93627023	['A', 'G']	98663	21264.74163887227	560.2310430612151	0.0024766681364663	0.0070845819119778	0.3495856448888058	0.72665	0.72665	chr12	93627023	0.1386747221119021	chr12:93627023:A:G
chr12:93627212	['G', 'A']	98663	20327.120515393886	458.4922545437501	-0.0007189599810942	0.0072146785329101	-0.099652393078183	0.92062	0.92062	chr12	93627212	0.0359195945134228	chr12:93627212:G:A
chr12:93627256	['C', 'A']	98663	7603.2311879181025	-31.629168569512945	-0.0057088775633952	0.0111492317112549	-0.5120422385366902	0.608623	0.608623	chr12	93627256	0.2156516395816269	chr12:93627256:C:A
chr12:93628385	['A', 'C']	98663	20377.89156504374	462.0265313491532	-0.0007634586720262	0.0072058818655932	-0.1059493738957439	0.915623	0.915623	chr12	93628385	0.0382833065964176	chr12:93628385:A:C
chr12:93628855	['G', 'T']	98663	5196.368674991892	-255.91354430365803	-0.0126236434751368	0.0132675759997446	-0.9514656991887502	0.34137	0.34137	chr12	93628855	0.4667746478578846	chr12:93628855:G:T
chr12:93629195	['G', 'A']	98663	20320.05954203116	456.2639061165052	-0.0006232019697208	0.0072132130414134	-0.0863972776268889	0.931151	0.931151	chr12	93629195	0.0309798859904968	chr12:93629195:G:A
chr12:93629927	['A', 'C']	98663	36851.44629766695	-1289.857797331314	0.0010952624077289	0.0054687793973259	0.2002754779731018	0.841266	0.841266	chr12	93629927	0.0750666628623127	chr12:93629927:A:C
chr12:93630025	['G', 'A']	98663	20214.663517486057	460.1194584085489	-0.000359734292928	0.0072172701808884	-0.0498435397195737	0.960247	0.960247	chr12	93630025	0.0176170409818239	chr12:93630025:G:A
chr12:93631056	['A', 'AATTAG']	98663	27854.210967042112	443.9555826230396	-0.001373489228784	0.006313984298622	-0.2175313025538868	0.827795	0.827795	chr12	93631056	0.0820772011280198	chr12:93631056:A:AATTAG
chr12:93631098	['C', 'G']	98663	27888.50127737225	451.1713184524697	-0.0012502177846039	0.0063125215037212	-0.1980536278358728	0.843004	0.843004	chr12	93631098	0.0741703646708612	chr12:93631098:C:G
chr12:93632024	['G', 'A']	98663	7829.238060004055	-38.48686575625266	-0.0035674296160094	0.0109814683501586	-0.3248590718706506	0.745288	0.745288	chr12	93632024	0.127675871357618	chr12:93632024:G:A
chr12:93632379	['C', 'T']	98663	21505.307803805103	459.7057667351607	0.001569754488097	0.0070062885585195	0.2240493629381335	0.822719	0.822719	chr12	93632379	0.0847484729139665	chr12:93632379:C:T
chr12:93632475	['C', 'T']	98663	28911.586067443062	382.5833560609325	-0.0029460635325691	0.0061959168040606	-0.4754846822085137	0.634443	0.634443	chr12	93632475	0.1976073899561198	chr12:93632475:C:T
chr12:93632867	['G', 'T']	98663	2433.024659950133	179.3389309675598	0.0051080021158248	0.019599861419043	0.2606141955096673	0.794391	0.794391	chr12	93632867	0.0999656847952513	chr12:93632867:G:T
chr12:93632880	['G', 'T']	98663	2434.0	178.27001111840752	0.0044344925019535	0.0195966125998513	0.2262887261437819	0.820977	0.820977	chr12	93632880	0.0856690096442647	chr12:93632880:G:T
chr12:93632881	['C', 'T']	98663	2433.024659950133	177.5762827157664	0.0043593043551809	0.0195992031863016	0.2224225298214054	0.823985	0.823985	chr12	93632881	0.0840806942209948	chr12:93632881:C:T
chr12:93634881	['CTTGT', 'C']	98663	5138.114115880868	-325.911403568642	-0.0236548201010196	0.0133279687808381	-1.774825593456422	0.0759298	0.0759298	chr12	93634881	1.119587744057429	chr12:93634881:CTTGT:C
chr12:93636316	['C', 'G']	98663	6597.869346173341	-222.8784786739072	-0.0179987617937782	0.0118509867735267	-1.5187563818723262	0.128827	0.128827	chr12	93636316	0.8899931065247841	chr12:93636316:C:G
chr12:93636319	['A', 'AGCTGTT']	98663	6598.869477952356	-221.3447461043844	-0.0176915268684963	0.0118502525662013	-1.4929240342906378	0.13546	0.13546	chr12	93636319	0.8681889287296576	chr12:93636319:A:AGCTGTT
chr12:93636703	['C', 'T']	98663	28946.987673093696	451.4037545313696	-0.0019276603391018	0.0062074965969371	-0.3105374781925691	0.756153	0.756153	chr12	93636703	0.1213903204606598	chr12:93636703:C:T
chr12:93638737	['C', 'T']	98663	6614.083707677169	-211.6053871436088	-0.0163566723356208	0.0118400110511609	-1.38147441458824	0.167136	0.167136	chr12	93638737	0.7769299958431004	chr12:93638737:C:T
chr12:93640366	['C', 'T']	98663	82197.29848225683	-3100.002115578088	0.0049234363243445	0.0043257810996593	1.1381612270515185	0.255056	0.255056	chr12	93640366	0.5933644555625459	chr12:93640366:C:T
chr12:93643001	['G', 'T']	98663	2930.2078940966594	132.95900550690916	0.028080238419808	0.0176212067284911	1.593547981842014	0.111041	0.111041	chr12	93643001	0.9545166357533564	chr12:93643001:G:T
chr12:93644334	['A', 'G']	98663	2858.202785436264	114.36662179064012	0.0277797848279769	0.0178035670471319	1.5603493813590654	0.118681	0.118681	chr12	93644334	0.9256188029968184	chr12:93644334:A:G
chr12:93644389	['A', 'C']	98663	2865.145198564739	114.69992254295062	0.0271831644975379	0.0177773936005625	1.5290860464875913	0.126246	0.126246	chr12	93644389	0.8987823732524522	chr12:93644389:A:C
chr12:93645088	['G', 'A']	98663	2220.090006993787	15.045983452931392	0.0238216385717305	0.020138896506567	1.1828671230304282	0.236865	0.236865	chr12	93645088	0.6254991074065576	chr12:93645088:G:A
chr12:93645408	['G', 'A']	98663	2219.2699212374937	13.790353299154647	0.0231855737471636	0.0201432605103334	1.1510338028577607	0.249721	0.249721	chr12	93645408	0.6025449346184819	chr12:93645408:G:A
chr12:93647723	['A', 'T']	98663	2203.603035402896	7.529715471276363	0.0217965474745052	0.0202196258035223	1.0779896565003813	0.281041	0.281041	chr12	93647723	0.5512303179067892	chr12:93647723:A:T
chr12:93647864	['G', 'A']	98663	2209.0447795988284	7.809032500459752	0.0214012955260885	0.0201844395135597	1.0602868368830003	0.289017	0.289017	chr12	93647864	0.5390766112605676	chr12:93647864:G:A
chr12:93648002	['T', 'C']	98663	2203.044657970221	7.650368977084655	0.02185654081976	0.0202195779260438	1.0809593009163485	0.279718	0.279718	chr12	93648002	0.5532795856515504	chr12:93648002:T:C
chr12:93648904	['G', 'A']	98663	2368.081798438847	10.976832916033866	0.0219125445687493	0.0196015626201134	1.1178978428109922	0.263613	0.263613	chr12	93648904	0.5790331764412628	chr12:93648904:G:A
chr12:93648943	['G', 'GTT']	98663	4825.841083908964	-398.33217239280816	-0.02465754140815	0.0138972983605727	-1.7742686936983747	0.0760218	0.0760218	chr12	93648943	1.1190618516388255	chr12:93648943:G:GTT
chr12:93649079	['A', 'G']	98663	2251.575852188085	18.16725759714799	0.0224368770541049	0.0201170903804227	1.1153142243641592	0.264719	0.264719	chr12	93649079	0.5772148864318473	chr12:93649079:A:G
chr12:93649863	['A', 'G']	98663	2222.5994299740323	14.106609212951804	0.023279743832623	0.0201354898475001	1.1561548295540076	0.247621	0.247621	chr12	93649863	0.606212526867666	chr12:93649863:A:G
chr12:93650190	['G', 'C']	98663	2255.224070884108	17.403505590248482	0.0245512272604028	0.0201611141485919	1.21775151310859	0.223321	0.223321	chr12	93650190	0.6510704361077019	chr12:93650190:G:C
chr12:93650280	['A', 'G']	98663	2218.202343544104	18.96933284507616	0.0247709059922587	0.0201485053950664	1.2294165500893248	0.218919	0.218919	chr12	93650280	0.659716544338567	chr12:93650280:A:G
chr12:93650318	['GA', 'G']	98663	2222.3289420307474	13.843061008263073	0.0229365168918794	0.0201351874889315	1.1391260649789197	0.254653	0.254653	chr12	93650318	0.5940512031486268	chr12:93650318:GA:G
chr12:93650399	['T', 'C']	98663	2222.3153402467333	15.079668803412508	0.0233400394875381	0.0201309023579272	1.1594134764826924	0.24629	0.24629	chr12	93650399	0.6085532212627447	chr12:93650399:T:C
chr12:93650440	['A', 'C']	98663	2148.130634420264	1.9830072953544104	0.0204300395487412	0.0204927101232258	0.9969418113022732	0.318795	0.318795	chr12	93650440	0.4964884987233474	chr12:93650440:A:C
chr12:93650636	['G', 'T']	98663	2221.135074044417	13.92647939489986	0.0228574383894417	0.0201353136843407	1.1351915717716377	0.256298	0.256298	chr12	93650636	0.5912547827831878	chr12:93650636:G:T
chr12:93654692	['A', 'G']	98663	3134.190599754705	145.7513207948238	0.0151275746726244	0.0171690912390486	0.8810934988928741	0.378269	0.378269	chr12	93654692	0.4221992486638799	chr12:93654692:A:G
chr12:93658770	['T', 'A']	98663	6898.97894555444	-158.84321471568893	-0.0171181642934031	0.0116491640481162	-1.469475768621466	0.141707	0.141707	chr12	93658770	0.8486086960737389	chr12:93658770:T:A
chr12:93658843	['A', 'T']	98663	8127.576640042167	-44.18468768164424	-0.0145577933492668	0.010845835781132	-1.3422472590440933	0.179519	0.179519	chr12	93658843	0.7458895796289877	chr12:93658843:A:T
chr12:93658934	['T', 'G']	98663	24709.75847491991	-975.519549475302	0.0075149064922699	0.0064283944195226	1.1690176429510462	0.242399	0.242399	chr12	93658934	0.6154691761533493	chr12:93658934:T:G
chr12:93659586	['A', 'G']	98663	8125.8235938086	-46.05221551856353	-0.0147220082038224	0.0108461443244007	-1.3573494657177003	0.174673	0.174673	chr12	93659586	0.7577742207024238	chr12:93659586:A:G
chr12:93660040	['G', 'A']	98663	8124.411725354255	-43.54654266440966	-0.0144939765512773	0.0108470232771798	-1.3362169676329567	0.181481	0.181481	chr12	93660040	0.741168836341852	chr12:93660040:G:A
chr12:93660055	['G', 'A']	98663	8126.247091019663	-44.62686140882268	-0.0146874129542389	0.0108457392501813	-1.3542104060812017	0.175672	0.175672	chr12	93660055	0.7552974542960545	chr12:93660055:G:A
chr12:93660234	['G', 'A']	98663	8156.330674342938	-39.89524398659264	-0.0138199011857786	0.0108285515695213	-1.276246513400458	0.201871	0.201871	chr12	93660234	0.6949260656258165	chr12:93660234:G:A
chr12:93660538	['G', 'A']	98663	8123.741044458411	-43.18904381435995	-0.0144347077616332	0.0108474185260787	-1.3307044184687895	0.183289	0.183289	chr12	93660538	0.7368635982273628	chr12:93660538:G:A
chr12:93661579	['A', 'G']	98663	7700.624398155189	-106.65048124354688	-0.0180719335965624	0.0111102677012488	-1.6265974936437464	0.103826	0.103826	chr12	93661579	0.9836938772911356	chr12:93661579:A:G
chr12:93661593	['G', 'A']	98663	7663.466038902461	-112.2258341359005	-0.0198398250270274	0.0111359058191431	-1.7816085506867316	0.0748162	0.0748162	chr12	93661593	1.1260043538889677	chr12:93661593:G:A
chr12:93661998	['G', 'A']	98663	2130.086358061606	-31.620260112188337	0.0180012793572278	0.0205530103234076	0.8758463638159303	0.381116	0.381116	chr12	93661998	0.418942818307738	chr12:93661998:G:A
chr12:93662547	['C', 'A']	98663	2111.085587731479	192.8137832459373	-0.01000985822306	0.0211300369133529	-0.4737264901195904	0.635696	0.635696	chr12	93662547	0.1967505212789861	chr12:93662547:C:A
chr12:93662963	['A', 'C']	98663	2326.1178819761194	235.094149861249	-0.0059534551003673	0.0202238470902777	-0.2943779723902964	0.76847	0.76847	chr12	93662963	0.1143730820858594	chr12:93662963:A:C
chr12:93664323	['T', 'C']	98663	2106.149428316575	192.1325520478087	-0.0099870670436233	0.0211485099486821	-0.4722350211838778	0.63676	0.63676	chr12	93664323	0.1960242259313406	chr12:93664323:T:C
chr12:93666811	['T', 'C']	98663	4684.759718998044	-383.3787393764108	-0.022803077990681	0.0139615900977232	-1.6332722727907407	0.102415	0.102415	chr12	93666811	0.9896364306634596	chr12:93666811:T:C
chr12:93667459	['C', 'T']	98663	169172.43184260145	-4733.393918532504	0.016982039736578	0.006100105145157	2.7838929547075364	0.0053721	0.0053721	chr12	93667459	2.269855911669001	chr12:93667459:C:T
chr12:93670376	['A', 'G']	98663	9149.318325594597	-183.0890339039624	-0.001005526104969	0.0101670796937296	-0.0989001891653514	0.921218	0.921218	chr12	93670376	0.0356375847934542	chr12:93670376:A:G
chr12:93675587	['T', 'C']	98663	2917.236541482946	92.97847079190412	0.0298679568044985	0.0177461055863366	1.6830710636307138	0.0923645	0.0923645	chr12	93675587	1.0344949164049215	chr12:93675587:T:C
chr12:93681879	['A', 'G']	98663	3288.2664740177424	-198.06222408078708	-0.0107110273859027	0.0165429307046981	-0.647468551800245	0.51733	0.51733	chr12	93681879	0.2862323360956955	chr12:93681879:A:G
chr12:93683504	['A', 'G']	98663	66269.07506487716	-2058.047605943136	0.0054933907722534	0.004499805986185	1.220806139002183	0.222162	0.222162	chr12	93683504	0.6533302235303318	chr12:93683504:A:G
chr12:93684352	['G', 'A']	98663	54863.11672343187	-1531.6849246912832	0.0070906750815	0.0047388831832149	1.4962755584723215	0.134585	0.134585	chr12	93684352	0.8710033411539669	chr12:93684352:G:A
chr12:93684366	['T', 'C']	98663	68015.34055429406	-1863.5915086840416	0.005680459524073	0.0044800550149795	1.267944144676759	0.204821	0.204821	chr12	93684366	0.6886255178301699	chr12:93684366:T:C
chr12:93685444	['G', 'A']	98663	66027.72294482008	-1983.505988617704	0.005715611818638	0.0045141227372129	1.2661622537465251	0.205458	0.205458	chr12	93685444	0.6872769437756161	chr12:93685444:G:A
chr12:93685736	['G', 'A']	98663	6887.116871268259	68.34916576447824	0.0084975056220003	0.0116380283114597	0.7301499355894336	0.4653	0.4653	chr12	93685736	0.3322669474667326	chr12:93685736:G:A
chr12:93687063	['C', 'G']	98663	69009.89065953004	-1955.2173077052248	0.00450014874466	0.0044664617721932	1.0075422054827703	0.313677	0.313677	chr12	93687063	0.5035173242709587	chr12:93687063:C:G
chr12:93687294	['T', 'C']	98663	21220.86033712079	-858.707553986643	0.0136282470025273	0.0068877217266764	1.978629152473542	0.0478606	0.0478606	chr12	93687294	1.3200218611957155	chr12:93687294:T:C
chr12:93687387	['A', 'G']	98663	4282.34723024682	-189.85973288609355	0.0060966828933088	0.0145801033833722	0.418150868550204	0.675838	0.675838	chr12	93687387	0.170157393019327	chr12:93687387:A:G
chr12:93689900	['T', 'C']	98663	69102.91062086869	-1976.1552909598192	0.0042277110234055	0.0044650459815171	0.9468460214980876	0.34372	0.34372	chr12	93689900	0.4637951968795605	chr12:93689900:T:C
chr12:93690891	['C', 'A']	98663	54404.47692713188	-1700.1065855297495	0.0052317949549876	0.0047556740159416	1.1001163951629078	0.271284	0.271284	chr12	93690891	0.5665758196428259	chr12:93690891:C:A
chr12:93691102	['T', 'C']	98663	67316.59889909372	-2094.056473208668	0.0039439572303808	0.0044902563982375	0.8783367542060434	0.379763	0.379763	chr12	93691102	0.4204873504957751	chr12:93691102:T:C
chr12:93691218	['T', 'C']	98663	54331.273634262114	-1718.0122316057475	0.0050116997996305	0.0047599051612518	1.0528990872398996	0.29239	0.29239	chr12	93691218	0.5340374847206221	chr12:93691218:T:C
chr12:93692394	['C', 'A']	98663	53070.21260050084	-1618.9403604971578	0.0061345331787655	0.0047959541232069	1.2791058924190868	0.200863	0.200863	chr12	93692394	0.6971000551667647	chr12:93692394:C:A
chr12:93693415	['A', 'G']	98663	54997.05042783566	-1732.4092078671738	0.0049336639215954	0.0047408387133352	1.0406732268106498	0.29803	0.29803	chr12	93693415	0.5257400172033175	chr12:93693415:A:G
chr12:93693552	['A', 'G']	98663	69014.59096761116	-1959.4559913143	0.0044286978487881	0.0044667981522666	0.9914703323992312	0.321458	0.321458	chr12	93693552	0.4928757616504371	chr12:93693552:A:G
chr12:93694621	['G', 'T']	98663	10870.873091661097	-550.5785808005573	-0.0014013625572988	0.009341207339991	-0.1500194253583689	0.88075	0.88075	chr12	93694621	0.0551473481467198	chr12:93694621:G:T
chr12:93694639	['A', 'G']	98663	54974.929976276864	-1763.5447910804903	0.004613548264933	0.0047419375658348	0.972924717139492	0.330593	0.330593	chr12	93694639	0.4807063464498657	chr12:93694639:A:G
chr12:93694879	['C', 'G']	98663	4682.427129158473	-135.71006551712335	0.010027883911329	0.0139505722264394	0.7188152391572887	0.472256	0.472256	chr12	93694879	0.3258225156711616	chr12:93694879:C:G
chr12:93695668	['C', 'T']	98663	53002.66976532008	-1646.1678861272826	0.0057937461940907	0.0047973460463748	1.2076982018982994	0.227166	0.227166	chr12	93695668	0.643656669076099	chr12:93695668:C:T
chr12:93696102	['T', 'A']	98663	13926.399570180249	-244.79720401837795	-0.000582990586346	0.0083603543906714	-0.0697327600127291	0.944407	0.944407	chr12	93696102	0.0248408025652433	chr12:93696102:T:A
chr12:93696158	['T', 'C']	98663	13926.564611439404	-243.95709584074905	-0.0006056118290982	0.0083597818390775	-0.0724434968227731	0.942249	0.942249	chr12	93696158	0.0258343147907611	chr12:93696158:T:C
chr12:93697091	['A', 'G']	98663	107230.56305945569	-1439.339584473684	0.0073684833198613	0.0043773479041851	1.6833213811532792	0.0923161	0.0923161	chr12	93697091	1.0347225510715337	chr12:93697091:A:G
chr12:93697593	['TAATAAGTTA', 'T']	98663	13901.549892551597	-254.61031508623887	0.0002008009372421	0.0083619189241743	0.0240137388394929	0.980842	0.980842	chr12	93697593	0.0084009457847702	chr12:93697593:TAATAAGTTA:T
chr12:93698223	['T', 'C']	98663	12077.28433102162	-507.30643544614026	-0.0035749630845606	0.008895133438654	-0.4019010067938379	0.687758	0.687758	chr12	93698223	0.1625643491961512	chr12:93698223:T:C
chr12:93699618	['C', 'A']	98663	82856.27644303876	-2609.7854804751355	0.0037875662084858	0.0043143142864842	0.8779068832216141	0.379996	0.379996	chr12	93699618	0.4202209749281128	chr12:93699618:C:A
chr12:93700784	['T', 'A']	98663	10660.781836800908	-597.4331244017618	-0.0023144539107907	0.0094233211503988	-0.2456091513651549	0.805985	0.805985	chr12	93700784	0.0936730406736281	chr12:93700784:T:A
chr12:93702266	['T', 'C']	98663	97907.78567445632	-2859.437714892601	0.0034466960855671	0.0042559129984686	0.8098605603092268	0.418022	0.418022	chr12	93702266	0.3788008612221489	chr12:93702266:T:C
chr12:93702397	['A', 'T']	98663	97892.75017996364	-2857.215427024883	0.0034922146920345	0.0042559641292982	0.8205460821424683	0.411907	0.411907	chr12	93702397	0.3852008275251518	chr12:93702397:A:T
chr12:93703113	['T', 'C']	98663	13654.07586570432	-289.66402555170595	-2.388735111366876e-05	0.0084209977678747	-0.002836641425651	0.997737	0.997737	chr12	93703113	0.0009839221408278	chr12:93703113:T:C
chr12:93705713	['T', 'C']	98663	97943.8688022708	-2868.288860014242	0.0032159996710049	0.0042546012157331	0.7558874517105154	0.449718	0.449718	chr12	93705713	0.3470597294117598	chr12:93705713:T:C
chr12:93708678	['A', 'G']	98663	97919.90208819056	-2845.71069477212	0.0036934888567846	0.0042546626197179	0.8681038161915443	0.38534	0.38534	chr12	93708678	0.4141559069547875	chr12:93708678:A:G
chr12:93710248	['A', 'G']	98663	97968.66924231371	-2856.991877404296	0.0034353355164647	0.0042555287615037	0.8072640813854742	0.419516	0.419516	chr12	93710248	0.377251470880097	chr12:93710248:A:G
chr12:93710505	['T', 'C']	98663	98006.70066316496	-2846.9535803317003	0.0035829363246666	0.0042554911538221	0.8419560034682727	0.399815	0.399815	chr12	93710505	0.3981409163333966	chr12:93710505:T:C
chr12:93712361	['C', 'G']	98663	10676.649279828092	-592.5040191300382	-0.0024464143936404	0.0094160724374646	-0.2598126140052468	0.795009	0.795009	chr12	93712361	0.0996279548300544	chr12:93712361:C:G
chr12:93712590	['A', 'G']	98663	107173.29384275402	-1572.8987459631333	0.0060950149476034	0.0043613607948204	1.3975030350256523	0.162265	0.162265	chr12	93712590	0.7897751458920406	chr12:93712590:A:G
chr12:93713936	['C', 'T']	98663	97169.59131554406	-2817.4012365084805	0.003947263596778	0.0042555014094496	0.9275672164067128	0.353634	0.353634	chr12	93713936	0.4514459865816858	chr12:93713936:C:T
chr12:93714396	['A', 'G']	98663	81888.40948538056	-2550.45553619084	0.0034953460840118	0.0043223862442649	0.8086612085279474	0.418712	0.418712	chr12	93714396	0.3780845923471201	chr12:93714396:A:G
chr12:93718302	['C', 'T']	98663	41034.31807629535	-1472.6746536325966	0.0051474481804175	0.005246100481791	0.9811951178373496	0.326499	0.326499	chr12	93718302	0.4861181445424968	chr12:93718302:C:T
chr12:93718431	['A', 'G']	98663	2692.2455855819326	234.8027370999833	0.0145154833551831	0.0185858713852914	0.780995577461625	0.434807	0.434807	chr12	93718431	0.3617034727805405	chr12:93718431:A:G
chr12:93720916	['G', 'A']	98663	2665.0810358808026	235.63923425914592	0.0172746579703402	0.0186741013279522	0.925059667770075	0.354937	0.354937	chr12	93720916	0.4498487257629748	chr12:93720916:G:A
chr12:93724456	['G', 'A']	98663	83846.3445940466	-2690.2733196156883	0.0028556908043692	0.0043050738305136	0.6633314356024774	0.50712	0.50712	chr12	93724456	0.2948892612360805	chr12:93724456:G:A
chr12:93726956	['G', 'A']	98663	97026.78440952864	-3011.0621690699368	0.0034869588332517	0.004254666929895	0.8195609411281954	0.412468	0.412468	chr12	93726956	0.38460973914436	chr12:93726956:G:A
chr12:93727499	['T', 'C']	98663	84481.83786660718	-2745.994003194048	0.0022518677963691	0.004299739444281	0.5237219197931439	0.600473	0.600473	chr12	93727499	0.2215065156792824	chr12:93727499:T:C
chr12:93727538	['T', 'C']	98663	85331.83810962318	-2587.8337368161247	0.0028108838914154	0.0042892135863957	0.65533782237632	0.512252	0.512252	chr12	93727538	0.2905163372952042	chr12:93727538:T:C
chr12:93728121	['T', 'C']	98663	10623.64605653932	-560.1477259983146	6.006262214119248e-05	0.0094345794263393	0.0063662214739016	0.994921	0.994921	chr12	93728121	0.0022114022956499	chr12:93728121:T:C
chr12:93728443	['C', 'T']	98663	84440.98193595475	-2579.367394914029	0.0032344377857054	0.0042981512036459	0.7525183811499612	0.451741	0.451741	chr12	93728443	0.3451104910952491	chr12:93728443:C:T
chr12:93728539	['C', 'T']	98663	83831.39217753627	-2673.065413464749	0.0033282221383921	0.0043050797220666	0.7730918712916215	0.43947	0.43947	chr12	93728539	0.3570707662765516	chr12:93728539:C:T
chr12:93730784	['C', 'T']	98663	83684.65027178325	-2539.399631775247	0.0036502558578612	0.0043046364356304	0.847982381891111	0.39645	0.39645	chr12	93730784	0.4018115778126084	chr12:93730784:C:T
chr12:93731684	['T', 'C']	98663	85223.22915357324	-2602.5451553803423	0.0029341049970673	0.0042915484486362	0.683693783766968	0.49417	0.49417	chr12	93731684	0.3061236232195027	chr12:93731684:T:C
chr12:93731844	['C', 'G']	98663	10733.74067128245	-624.1538865739661	-0.0038091859812014	0.0093950046661869	-0.4054480137632004	0.685149	0.685149	chr12	93731844	0.1642149718053344	chr12:93731844:C:G
chr12:93732286	['TTCAGTG', 'T']	98663	83069.99718178503	-2629.276367773965	0.003783429027292	0.0043116991020723	0.8774798374667651	0.380228	0.380228	chr12	93732286	0.4199559048357995	chr12:93732286:TTCAGTG:T
chr12:93732322	['G', 'A']	98663	83038.30780771651	-2631.0114721006767	0.0037630450237353	0.0043115400541766	0.8727844288701646	0.382783	0.382783	chr12	93732322	0.4170473581734998	chr12:93732322:G:A
chr12:93733079	['G', 'A']	98663	83018.56019668472	-2633.9079388825226	0.0036320827485299	0.0043119108194525	0.8423371680472487	0.399601	0.399601	chr12	93733079	0.3983734336243874	chr12:93733079:G:A
chr12:93733149	['T', 'G']	98663	84455.11991727745	-2538.011825659475	0.0036330607286812	0.0042976049116263	0.845368711966219	0.397907	0.397907	chr12	93733149	0.4002184206559924	chr12:93733149:T:G
chr12:93735796	['TAG', 'T']	98663	4833.636887987836	588.7295903089756	0.0064736501365724	0.014424180253244	0.4488054102843383	0.653573	0.653573	chr12	93735796	0.1847058974077334	chr12:93735796:TAG:T
chr12:93736952	['T', 'G']	98663	10232.837456654428	-652.0275606739693	-0.0021901445557649	0.0096063808420325	-0.227988520523985	0.819656	0.819656	chr12	93736952	0.0863683776742548	chr12:93736952:T:G
chr12:93737348	['G', 'T']	98663	5315.430996908419	639.6061779527276	0.0044031881141643	0.0137562704980502	0.3200858920874247	0.748904	0.748904	chr12	93737348	0.1255738497803183	chr12:93737348:G:T
chr12:93737483	['A', 'G']	98663	16113.95987876453	81.94221149637222	0.0001415076692667	0.0078292118000609	0.0180743187028911	0.98558	0.98558	chr12	93737483	0.0063081180629362	chr12:93737483:A:G
chr12:93737535	['T', 'G']	98663	83269.25543649061	-2765.355418126252	0.0050421845138725	0.0043181506186893	1.1676722187617756	0.242942	0.242942	chr12	93737535	0.6144973975396837	chr12:93737535:T:G
chr12:93738842	['A', 'C']	98663	5777.533733693631	624.6805851279252	0.0042134755112157	0.0137685233622614	0.306022323553195	0.759588	0.759588	chr12	93738842	0.1194219048815032	chr12:93738842:A:C
chr12:93739508	['A', 'G']	98663	81771.2062046941	-2621.15171817434	0.0068063885182856	0.0043325681514387	1.5709824474487168	0.11619	0.11619	chr12	93739508	0.9348312482942548	chr12:93739508:A:G
chr12:93740488	['G', 'A']	98663	4793.4980880607845	573.7967756364812	0.0040242392139976	0.0144687217851139	0.278133706194971	0.78091	0.78091	chr12	93740488	0.1073990157458079	chr12:93740488:G:A
chr12:93740638	['A', 'G']	98663	10227.939285171104	-652.1505096672133	-0.0023286096155308	0.0096091671276658	-0.2423320964859229	0.808523	0.808523	chr12	93740638	0.0923076212356166	chr12:93740638:A:G
chr12:93742233	['G', 'C']	98663	105947.91974613996	-1349.2743395096309	0.0084707889078027	0.0043739869011395	1.9366287781053728	0.0527936	0.0527936	chr12	93742233	1.277418722412237	chr12:93742233:G:C
chr12:93747483	['T', 'C']	98663	106305.16880417697	-1480.7395951083913	0.0080279192802395	0.0043697076077439	1.837175390411136	0.066187	0.066187	chr12	93747483	1.1792273033501193	chr12:93747483:T:C
chr12:93747996	['T', 'A']	98663	96624.19776805228	-2126.001525049326	0.0072997976689709	0.0042798551663962	1.705617920504892	0.0880824	0.0880824	chr12	93747996	1.0551108605604138	chr12:93747996:T:A
chr12:93747998	['T', 'A']	98663	9634.343576070316	-585.795064452411	-0.0030906733425441	0.0098586660025852	-0.3134981286244667	0.753903	0.753903	chr12	93747998	0.1226845284998674	chr12:93747998:T:A
chr12:93748287	['G', 'A']	98663	87650.76770779482	-1953.6371683652949	0.00730533604791	0.0043152948010241	1.6928938542452154	0.0904788	0.0904788	chr12	93748287	1.0434531679945622	chr12:93748287:G:A
chr12:93748410	['A', 'AT']	98663	87569.87565507382	-1978.667434241536	0.0074258132914449	0.0043150508681274	1.7209097918856056	0.0852703	0.0852703	chr12	93748410	1.0692022090688238	chr12:93748410:A:AT
chr12:93748662	['C', 'CAA']	98663	87566.10021793118	-1978.3906160717568	0.007395403713095	0.0043148421179834	1.7139453798952486	0.0865419	0.0865419	chr12	93748662	1.0627735742348507	chr12:93748662:C:CAA
chr12:93748703	['T', 'C']	98663	87570.10054229386	-1977.48400184018	0.0074019334251251	0.0043146797985172	1.7155232301754866	0.0862525	0.0862525	chr12	93748703	1.064228308191271	chr12:93748703:T:C
chr12:93750227	['CA', 'C']	98663	104867.50926104284	-1445.8825899948686	0.0080893067990473	0.0043485380697171	1.860235938919447	0.0628551	0.0628551	chr12	93750227	1.201659478328098	chr12:93750227:CA:C
chr12:93750399	['A', 'G']	98663	105232.66467284413	-1485.9525203258022	0.0079449538746557	0.004364386526474	1.8204056461228115	0.0687003	0.0687003	chr12	93750399	1.1630413664621366	chr12:93750399:A:G
chr12:93751344	['G', 'A']	98663	105246.33450929106	-1476.6907167194008	0.0081756628676991	0.0043646368600849	1.873159928255749	0.0610493	0.0610493	chr12	93751344	1.2143193113731563	chr12:93751344:G:A
chr12:93752683	['T', 'G']	98663	87562.6499072488	-1987.8361502166536	0.0073230327086687	0.0043145124999957	1.6973024666578058	0.0896426	0.0896426	chr12	93752683	1.047485555647936	chr12:93752683:T:G
chr12:93753159	['G', 'A']	98663	105222.32964325904	-1485.3474670439264	0.0080722091432405	0.0043642060997302	1.8496397646617857	0.0643685	0.0643685	chr12	93753159	1.1913266112580616	chr12:93753159:G:A
chr12:93753435	['G', 'A']	98663	105255.40316498048	-1482.5771768972174	0.0080905735282281	0.0043645491795975	1.85370199654258	0.0637848	0.0637848	chr12	93753435	1.1952828018839907	chr12:93753435:G:A
chr12:93755615	['G', 'A']	98663	105256.33653680445	-1487.9824577224815	0.0079464693691326	0.004364409594847	1.8207432635366887	0.0686489	0.0686489	chr12	93755615	1.1633664173166287	chr12:93755615:G:A
chr12:93758068	['C', 'T']	98663	105489.03778079638	-1526.7807928025732	0.0073651127875669	0.0043626514981483	1.6882193754630357	0.0913723	0.0913723	chr12	93758068	1.0391854430018066	chr12:93758068:C:T
chr12:93758594	['T', 'G']	98663	82153.60553306749	-2663.682760726474	0.0063661683630959	0.0043277238571656	1.471020003403232	0.141289	0.141289	chr12	93758594	0.8498916486628438	chr12:93758594:T:G
chr12:93758700	['T', 'C']	98663	87235.09278789606	-2036.024706377472	0.0070736022088591	0.0043171525143503	1.638487911961942	0.101323	0.101323	chr12	93758700	0.9942919599774483	chr12:93758700:T:C
chr12:93759028	['T', 'C']	98663	82084.96735571127	-2648.924553657743	0.0067262162849881	0.0043270037279139	1.5544743448212597	0.120075	0.120075	chr12	93759028	0.9205474046890002	chr12:93759028:T:C
chr12:93759078	['T', 'C']	98663	4856.492230342716	552.8779455697394	0.0014728473586378	0.0143405427566918	0.1027051335243577	0.918197	0.918197	chr12	93759078	0.0370641305261885	chr12:93759078:T:C
chr12:93759530	['A', 'C']	98663	9778.79290456642	-618.5143142726406	-0.0031895500497904	0.0097933750846607	-0.3256844573211727	0.744664	0.744664	chr12	93759530	0.128039641160339	chr12:93759530:A:C
chr12:93760049	['A', 'G']	98663	87279.11546260063	-2071.2013561642	0.0062098656805517	0.0043154080649919	1.438998487982702	0.150154	0.150154	chr12	93760049	0.8234630940025373	chr12:93760049:A:G
chr12:93760349	['T', 'C']	98663	87288.11774366879	-2071.8809329511832	0.0061775368284846	0.004315714316283	1.4314054118867436	0.152317	0.152317	chr12	93760349	0.8172516226378852	chr12:93760349:T:C
chr12:93760757	['GGGT', 'G']	98663	9772.297141698764	-619.7395166373883	-0.0032731169823762	0.009795913549851	-0.3341308562718021	0.738282	0.738282	chr12	93760757	0.1317777199507844	chr12:93760757:GGGT:G
chr12:93763199	['G', 'C']	98663	11131.338465436856	-689.2654582750026	-0.0015414649624738	0.0092043619617038	-0.1674711369334872	0.867	0.867	chr12	93763199	0.0619809025237897	chr12:93763199:G:C
chr12:93763705	['T', 'C']	98663	82047.30546291318	-2724.5097631631465	0.0053752465681668	0.0043268201781052	1.2423087502842998	0.214126	0.214126	chr12	93763705	0.6693305958024154	chr12:93763705:T:C
chr12:93763956	['G', 'A']	98663	87021.40414229382	-2104.344759158848	0.0057696709765289	0.0043132300839175	1.3376682588860394	0.181008	0.181008	chr12	93763956	0.7423022302187926	chr12:93763956:G:A
chr12:93764247	['G', 'A']	98663	87142.64441414169	-2112.832707942729	0.0063672752532558	0.0043273657658541	1.4713975193633853	0.141187	0.141187	chr12	93764247	0.8502052897444184	chr12:93764247:G:A
chr12:93764507	['T', 'C']	98663	4924.848569632828	612.0390598595537	0.0089906779375029	0.0142736870002893	0.6298777559939989	0.528776	0.528776	chr12	93764507	0.2767282647631543	chr12:93764507:T:C
chr12:93764711	['G', 'A']	98663	106042.33801531358	-1556.6552069019574	0.0079406198859558	0.0043651240658643	1.819105199793092	0.0688984	0.0688984	chr12	93764711	1.161790863422408	chr12:93764711:G:A
chr12:93764891	['G', 'T']	98663	106021.61041489226	-1547.234827745326	0.0081892290032187	0.0043637871185783	1.876633479290056	0.0605713	0.0605713	chr12	93764891	1.2177331052739973	chr12:93764891:G:T
chr12:93765812	['A', 'G']	98663	87036.87893963199	-2101.4274041991275	0.0057818048134135	0.0043124474607226	1.3407246966075923	0.180013	0.180013	chr12	93765812	0.7446961303167082	chr12:93765812:A:G
chr12:93767175	['A', 'G']	98663	98852.02299013692	-2603.197315404476	0.0052438323730836	0.0042734863646582	1.227061917513097	0.219802	0.219802	chr12	93767175	0.6579683602063767	chr12:93767175:A:G
chr12:93767219	['G', 'A']	98663	99016.05009680786	-2580.172217912549	0.0053276322463621	0.0042748610132234	1.2462702833804746	0.212668	0.212668	chr12	93767219	0.6722978531576194	chr12:93767219:G:A
chr12:93768673	['G', 'A']	98663	150745.86252407497	-3575.96271338727	0.0102705601898646	0.0050554342243465	2.031588135476574	0.042198	0.042198	chr12	93768673	1.3747081322029502	chr12:93768673:G:A
chr12:93768780	['T', 'C']	98663	99383.23359795612	-2632.110385600108	0.005215246482899	0.004272009461496	1.2207946939033043	0.222167	0.222167	chr12	93768780	0.6533204493656493	chr12:93768780:T:C
chr12:93769687	['C', 'G']	98663	84159.61901865368	-2793.581299480247	0.0060083752581395	0.0043087296029629	1.3944656109326925	0.16318	0.16318	chr12	93769687	0.7873330712065767	chr12:93769687:C:G
chr12:93770134	['G', 'C']	98663	81769.83227610067	-2630.1245824570583	0.0065040057383469	0.0043333174655599	1.5009298972528669	0.133377	0.133377	chr12	93770134	0.8749190552341917	chr12:93770134:G:C
chr12:93770143	['G', 'T']	98663	81640.56756070799	-2636.3368599087275	0.0064059335813004	0.0043297981404827	1.479499360814592	0.13901	0.13901	chr12	93770143	0.8569539566624123	chr12:93770143:G:T
chr12:93770455	['A', 'C']	98663	86562.32060263804	-2071.1138746764987	0.0062547328756252	0.0043164855768859	1.449033655786625	0.147331	0.147331	chr12	93770455	0.8317058633919426	chr12:93770455:A:C
chr12:93773142	['G', 'A']	98663	106885.75017740917	-1621.8878906464165	0.0073421441103515	0.0043612626317357	1.6834904774880288	0.0922833	0.0922833	chr12	93773142	1.0348768837416975	chr12:93773142:G:A
chr12:93773516	['T', 'G']	98663	106883.33307652542	-1574.1208719593517	0.0077440251004146	0.0043624857392965	1.7751404963133213	0.0758778	0.0758778	chr12	93773516	1.1198852695297006	chr12:93773516:T:G
chr12:93775150	['G', 'A']	98663	94161.72256298474	-3167.2178026669503	0.0047196387201742	0.0042643858450366	1.106756961419766	0.268402	0.268402	chr12	93775150	0.5712142523416162	chr12:93775150:G:A
chr12:93775576	['A', 'AG']	98663	94410.2241269198	-1063.4941313276663	0.0080531617606886	0.0043704941941055	1.8426204001254447	0.0653875	0.0653875	chr12	93775576	1.1845052669645075	chr12:93775576:A:AG
chr12:93775876	['A', 'G']	98663	82340.856767771	-2722.895915843164	0.0049450400735703	0.0043190824121765	1.1449283902592553	0.252242	0.252242	chr12	93775876	0.5981825987717267	chr12:93775876:A:G
chr12:93776742	['G', 'A']	98663	101335.65012824551	-2131.1352464237343	0.0064665689473673	0.0042852985737497	1.5090124611104767	0.131299	0.131299	chr12	93776742	0.8817385815733976	chr12:93776742:G:A
chr12:93776953	['T', 'C']	98663	5045.204542920565	637.4064867430393	0.0143896688075333	0.0141053706292086	1.0201553142982331	0.307657	0.307657	chr12	93776953	0.5119331991301914	chr12:93776953:T:C
chr12:93777241	['C', 'A']	98663	106541.43733590144	-1472.2487441351996	0.0079549945464916	0.0043685869967716	1.82095367503732	0.0686169	0.0686169	chr12	93777241	1.1635689065553565	chr12:93777241:C:A
chr12:93778258	['T', 'G']	98663	12149.58598771314	-553.9137795037989	-0.0029541130167825	0.0088312427745825	-0.3345070554831544	0.737998	0.737998	chr12	93778258	0.1319448151283686	chr12:93778258:T:G
chr12:93779906	['T', 'A']	98663	101834.61077206924	-2260.018780474625	0.005270160289709	0.0042805391137028	1.2311907798805672	0.218254	0.218254	chr12	93779906	0.6610377881171984	chr12:93779906:T:A
chr12:93780252	['A', 'G']	98663	44414.50163705107	-1873.5673716335689	0.0035219221167128	0.0051187720103479	0.6880404342277971	0.491429	0.491429	chr12	93780252	0.3085392186977042	chr12:93780252:A:G
chr12:93781273	['G', 'A']	98663	106800.06183215386	-1575.0365993195849	0.0074110221538121	0.0043622887904979	1.698883890941619	0.0893442	0.0893442	chr12	93781273	1.0489336355450616	chr12:93781273:G:A
chr12:93782098	['A', 'G']	98663	106636.35407620847	-1478.71423862936	0.0073441767562047	0.004371582896236	1.679981125950523	0.0929642	0.0929642	chr12	93782098	1.0316842636583532	chr12:93782098:A:G
chr12:93784722	['A', 'G']	98663	83702.20911818968	-2765.191782409467	0.0054286483622946	0.004311845263159	1.2590081579869417	0.20803	0.20803	chr12	93784722	0.6818740309268153	chr12:93784722:A:G
chr12:93786509	['T', 'A']	98663	4848.442272994505	626.8389010702441	0.0143073192103444	0.0144015035353518	0.9934601047191916	0.320488	0.320488	chr12	93786509	0.4941882270854105	chr12:93786509:T:A
chr12:93786794	['A', 'G']	98663	4854.442820362074	626.0936669399381	0.0142862561476044	0.0143900696999732	0.992785750553451	0.320817	0.320817	chr12	93786794	0.493742626639192	chr12:93786794:A:G
chr12:93786840	['A', 'T']	98663	82736.96453699381	-2757.273142788724	0.0055401436555104	0.0043233215721673	1.2814553724563795	0.200037	0.200037	chr12	93786840	0.6988896672878145	chr12:93786840:A:T
chr12:93786851	['A', 'G']	98663	99641.25779372858	-2398.089764970835	0.0058798120804824	0.0042812827614554	1.3733762538224574	0.169639	0.169639	chr12	93786851	0.7704742963146738	chr12:93786851:A:G
chr12:93786872	['A', 'G']	98663	17070.21110728187	422.3640325909044	0.0036684145612621	0.007749384400785	0.4733814160632635	0.635942	0.635942	chr12	93786872	0.1965824916292259	chr12:93786872:A:G
chr12:93786916	['G', 'A']	98663	17068.55698704563	421.053114169846	0.0036091354024309	0.0077495471567569	0.4657221034243403	0.641415	0.641415	chr12	93786916	0.192860887966893	chr12:93786916:G:A
chr12:93786926	['A', 'G']	98663	4850.54078984714	618.9329254373189	0.0131388409080613	0.0143971697053862	0.9125988772047235	0.361456	0.361456	chr12	93786926	0.4419445617725547	chr12:93786926:A:G
chr12:93786975	['A', 'G']	98663	106226.6865603552	-1511.00946984056	0.008053413510442	0.0043641751582003	1.845346077668192	0.0649902	0.0649902	chr12	93786975	1.1871521265386569	chr12:93786975:A:G
chr12:93787485	['C', 'T']	98663	16844.414535243246	413.1539402932672	0.0040824348855062	0.0077926687557297	0.5238814857239495	0.600362	0.600362	chr12	93787485	0.221586804291171	chr12:93787485:C:T
chr12:93787694	['G', 'A']	98663	82708.63394703757	-2744.7700697988817	0.0057484515918367	0.0043235293621313	1.3295738528309402	0.183662	0.183662	chr12	93787694	0.735980690713596	chr12:93787694:G:A
chr12:93787789	['C', 'T']	98663	16983.06558473812	418.8852850270006	0.0043899711038455	0.0077646324404821	0.5653804140113244	0.571816	0.571816	chr12	93787789	0.242743696801581	chr12:93787789:C:T
chr12:93790224	['A', 'G']	98663	15476.098007217	65.46456702208845	0.0122858140931761	0.0079336933775675	1.5485617490479449	0.12149	0.12149	chr12	93790224	0.9154594679385156	chr12:93790224:A:G
chr12:93790306	['C', 'T']	98663	61948.18540783842	-2102.04452887208	-0.0040668321877881	0.0045755446344138	-0.8888192581928706	0.374102	0.374102	chr12	93790306	0.4270099699984215	chr12:93790306:C:T
chr12:93790770	['G', 'A']	98663	3146.4350828449155	-184.8590514915856	-0.0251871125532885	0.0169391299693344	-1.4869189030892207	0.137039	0.137039	chr12	93790770	0.8631558191615365	chr12:93790770:G:A
chr12:93790777	['T', 'C']	98663	3169.321226926703	-187.36391928790047	-0.0263411781542626	0.0168775479272685	-1.5607230545441977	0.118592	0.118592	chr12	93790777	0.9259446066972152	chr12:93790777:T:C
chr12:93791614	['C', 'T']	98663	15412.405913597016	44.3676150250114	0.0118651864527233	0.0079470193716355	1.4930360551369075	0.135431	0.135431	chr12	93791614	0.8682819147648031	chr12:93791614:C:T
chr12:93792155	['C', 'T']	98663	15541.417681999712	64.7370856999948	0.0132552757602307	0.0079174999727426	1.674174399225055	0.0940995	0.0940995	chr12	93792155	1.0264126842009882	chr12:93792155:C:T
chr12:93792183	['G', 'A']	98663	15540.945092593529	64.84723657158375	0.0132822963758683	0.0079179858873256	1.6774842194565422	0.093451	0.093451	chr12	93792183	1.0294160469640337	chr12:93792183:G:A
chr12:93792187	['G', 'C']	98663	10971.33360024326	-475.0966040269896	-0.0055291214024605	0.0092810147061503	-0.5957453551707594	0.551347	0.551347	chr12	93792187	0.2585749841747973	chr12:93792187:G:C
chr12:93792799	['C', 'T']	98663	10967.111572886784	-473.97672480945766	-0.0052648258521474	0.0092826837420237	-0.5671663495668808	0.570602	0.570602	chr12	93792799	0.2436667104436785	chr12:93792799:C:T
chr12:93792815	['C', 'A']	98663	11215.79574481025	-445.9308367051615	-0.0056089283722328	0.0091889464386854	-0.6103995065875284	0.541599	0.541599	chr12	93792815	0.2663221461967725	chr12:93792815:C:A
chr12:93792923	['T', 'C']	98663	11233.910891490548	-440.3464442432576	-0.0053025029475665	0.0091816448061302	-0.5775112258782014	0.563595	0.563595	chr12	93792923	0.2490328684406828	chr12:93792923:T:C
chr12:93793142	['C', 'T']	98663	10970.778361174182	-475.8520212279625	-0.0048476613234056	0.0092789751889189	-0.5224349914411643	0.601369	0.601369	chr12	93793142	0.2208589631259881	chr12:93793142:C:T
chr12:93793313	['C', 'T']	98663	10963.666734240853	-474.29495808046727	-0.0053020615913176	0.0092837310419371	-0.5711132267152982	0.567924	0.567924	chr12	93793313	0.2457097780020005	chr12:93793313:C:T
chr12:93793575	['A', 'T']	98663	10967.88932137246	-480.4207522272171	-0.0058573420456389	0.0092825766030285	-0.6310039007626359	0.528039	0.528039	chr12	93793575	0.2773340000811632	chr12:93793575:A:T
chr12:93794535	['C', 'G']	98663	11163.678897594697	-470.402926087588	-0.0060339435044341	0.009198365713331	-0.6559799525788803	0.511839	0.511839	chr12	93794535	0.2908666257573621	chr12:93794535:C:G
chr12:93794711	['C', 'T']	98663	15289.239714155394	38.77780304058621	0.0121804994759244	0.00797532618035	1.5272728914756244	0.126696	0.126696	chr12	93794711	0.8972370962874354	chr12:93794711:C:T
chr12:93794721	['A', 'G']	98663	15651.903680651994	89.62885725806052	0.0135089002602533	0.0078868462341335	1.7128393098103123	0.0867452	0.0867452	chr12	93794721	1.0617545473288763	chr12:93794721:A:G
chr12:93795392	['C', 'T']	98663	15511.257716284015	78.43519516328237	0.0127552195350237	0.0079200201456088	1.6105034205115882	0.107291	0.107291	chr12	93795392	0.9694367068715996	chr12:93795392:C:T
chr12:93795409	['T', 'C']	98663	19516.97814562152	446.87907955272976	-0.0004774790105341	0.0073430290789777	-0.0650248018084354	0.948154	0.948154	chr12	93795409	0.0231211184441537	chr12:93795409:T:C
chr12:93796147	['G', 'A']	98663	61122.77036540383	-2095.188459840201	-0.0036844792044203	0.0046005259382589	-0.8008821717055085	0.423202	0.423202	chr12	93796147	0.3734522885463314	chr12:93796147:G:A
chr12:93796334	['A', 'C']	98663	51178.74891252551	-1642.994762666201	-0.0035163167135672	0.0048473530586217	-0.7254096557528276	0.468202	0.468202	chr12	93796334	0.3295667354768386	chr12:93796334:A:C
chr12:93796387	['T', 'C']	98663	97715.60630488126	-1525.5933866586165	0.0001738841591249	0.004349909510684	0.0399742014627696	0.968114	0.968114	chr12	93796387	0.0140734994521129	chr12:93796387:T:C
chr12:93796479	['C', 'G']	98663	10796.765161447693	-520.5010351236632	-0.0080842973257073	0.0093574998018642	-0.8639377501345704	0.387624	0.387624	chr12	93796479	0.4115893411545968	chr12:93796479:C:G
chr12:93796727	['T', 'C']	98663	35612.44380137646	600.3858440817332	0.0077503996170495	0.0057260043055659	1.3535441476206551	0.175885	0.175885	chr12	93796727	0.7547711968984521	chr12:93796727:T:C
chr12:93796775	['G', 'C']	98663	51142.293653126806	-1650.1153562814393	-0.0037791600767135	0.0048478291632788	-0.7795571892961406	0.435653	0.435653	chr12	93796775	0.3608592909746561	chr12:93796775:G:C
chr12:93797688	['T', 'A']	98663	50444.6241029072	-1579.209317147728	-0.0028753965239466	0.0048720972281919	-0.5901763428095141	0.555074	0.555074	chr12	93797688	0.2556491148064556	chr12:93797688:T:A
chr12:93797799	['G', 'A']	98663	19482.369565437763	451.4872749983814	-0.0001579741179957	0.0073467309802855	-0.0215026408915299	0.982845	0.982845	chr12	93797799	0.0075149673687164	chr12:93797799:G:A
chr12:93798144	['T', 'G']	98663	61978.07630855955	-2133.172316734013	-0.0043561118610433	0.0045749220202845	-0.9521718275697296	0.341012	0.341012	chr12	93798144	0.4672303381861344	chr12:93798144:T:G
chr12:93798476	['A', 'G']	98663	19544.10256358253	461.702758143526	3.7526727219054783e-05	0.0073393348689209	0.0051130964711754	0.99592	0.99592	chr12	93798476	0.0017755460682195	chr12:93798476:A:G
chr12:93798868	['C', 'T']	98663	19480.566791687783	447.0337206126192	-0.0003574764171774	0.0073469777378162	-0.0486562543040645	0.961193	0.961193	chr12	93798868	0.0171894006567799	chr12:93798868:C:T
chr12:93799137	['A', 'G']	98663	10775.201333982077	-517.7702861811574	-0.0078119158962945	0.0093537400447874	-0.8351649563585972	0.403627	0.403627	chr12	93799137	0.3940197900099337	chr12:93799137:A:G
chr12:93799347	['A', 'G']	98663	62125.07471083766	-2092.66428419033	-0.0036638557638978	0.0045713339082152	-0.801485045166663	0.422853	0.422853	chr12	93799347	0.3738105838883155	chr12:93799347:A:G
chr12:93800111	['G', 'A']	98663	2983.120941829939	-170.68299594295829	-0.0230726965648581	0.0173722245902736	-1.3281371332129868	0.184136	0.184136	chr12	93800111	0.7348612952933418	chr12:93800111:G:A
chr12:93800114	['T', 'C']	98663	15456.939983984916	65.8351227115769	0.0135539141428926	0.0079363334212411	1.707830735364071	0.0876709	0.0876709	chr12	93800114	1.0571445351015605	chr12:93800114:T:C
chr12:93800394	['T', 'C']	98663	20253.92681393769	518.7475017986278	4.036304119584774e-05	0.0072355584492529	0.0055784279097372	0.995549	0.995549	chr12	93800394	0.0019373595382259	chr12:93800394:T:C
chr12:93801114	['A', 'G']	98663	52182.46233539794	-1594.0982488054974	-0.0013739536737642	0.0048155922133432	-0.2853135425290427	0.775405	0.775405	chr12	93801114	0.1104714028833504	chr12:93801114:A:G
chr12:93802069	['C', 'T']	98663	15642.487981670907	34.919820388600705	0.0100055995283888	0.0078862412406857	1.2687412447858055	0.204536	0.204536	chr12	93802069	0.689230241566863	chr12:93802069:C:T
chr12:93802495	['TGGGCCAG', 'T']	98663	102019.32670546725	-1602.5613261003691	9.328074582704565e-05	0.0043546385220263	0.0214210078184948	0.98291	0.98291	chr12	93802495	0.0074862464535118	chr12:93802495:TGGGCCAG:T
chr12:93802997	['A', 'G']	98663	62767.17883970115	-2104.247411023255	-0.0024372429934161	0.0045609059237063	-0.5343769492696782	0.593082	0.593082	chr12	93802997	0.226885256575838	chr12:93802997:A:G
chr12:93803946	['A', 'G']	98663	10550.710989690511	-521.8596742763846	-0.0058658247151633	0.0094248708652773	-0.6223771974185781	0.533695	0.533695	chr12	93803946	0.2727068659289989	chr12:93803946:A:G
chr12:93804836	['A', 'G']	98663	14965.82023496974	-42.40944899822709	0.0108679676828559	0.008012076247723	1.3564483595553047	0.17496	0.17496	chr12	93804836	0.7570612299704194	chr12:93804836:A:G
chr12:93805737	['T', 'C']	98663	67899.8932043757	-1536.0458065127875	0.0027310103296695	0.0044873226233357	0.6086057453206711	0.542787	0.542787	chr12	93805737	0.2653705624416931	chr12:93805737:T:C
chr12:93805901	['A', 'G']	98663	14662.120770057376	-94.6224190181889	0.0091611882157663	0.0080906632548912	1.1323160941382406	0.257504	0.257504	chr12	93805901	0.5892160203531392	chr12:93805901:A:G
chr12:93806779	['G', 'A']	98663	65621.62771954015	-1432.5550046506337	0.0030083789505026	0.0045276531196273	0.6644455462944779	0.506407	0.506407	chr12	93806779	0.2955002997514397	chr12:93806779:G:A
chr12:93806781	['A', 'G']	98663	31325.47749163541	-119.27262394285638	-0.0023205187814125	0.0058745570863161	-0.3950116999999619	0.692835	0.692835	chr12	93806781	0.159370181148154	chr12:93806781:A:G
chr12:93807503	['A', 'G']	98663	59836.43949871226	-1188.317003571185	0.0039621457102043	0.0046408672735453	0.8537511367304136	0.393245	0.393245	chr12	93807503	0.4053367906022325	chr12:93807503:A:G
chr12:93807788	['A', 'G']	98663	60980.40424797788	-1799.4453306772364	0.0017358139385206	0.0045915170500334	0.3780480219512604	0.705396	0.705396	chr12	93807788	0.1515670073604103	chr12:93807788:A:G
chr12:93808168	['C', 'T']	98663	143434.7900452214	-4858.047561742471	0.0038314985335562	0.0047544951469045	0.8058686390816348	0.420321	0.420321	chr12	93808168	0.3764189113119893	chr12:93808168:C:T
chr12:93808706	['A', 'G']	98663	1980.541992781541	56.24948721145495	0.0333911694511904	0.021199887783042	1.575063500001184	0.115245	0.115245	chr12	93808706	0.9383779077562266	chr12:93808706:A:G
chr12:93811430	['G', 'A']	98663	68988.88704052877	-1842.9396207168827	-0.0029508821635999	0.0044827286667565	-0.6582781120533424	0.510361	0.510361	chr12	93811430	0.2921225202820535	chr12:93811430:G:A
chr12:93812081	['G', 'T']	98663	7848.477290004763	-330.25994630973645	-0.0002952576879959	0.0108918414836156	-0.0271081514030589	0.978374	0.978374	chr12	93812081	0.00949509706597	chr12:93812081:G:T
chr12:93812290	['G', 'A']	98663	15616.690813616362	-163.78842317512917	-0.0015392170152232	0.0078875453495364	-0.1951452507735716	0.84528	0.84528	chr12	93812290	0.0729994066571358	chr12:93812290:G:A
chr12:93812432	['T', 'C']	98663	39642.70614782364	-1873.030479717794	0.0052264893377518	0.0053225608150949	0.9819501400396188	0.326127	0.326127	chr12	93812432	0.4866132445377927	chr12:93812432:T:C
chr12:93813418	['A', 'G']	98663	145585.60935456725	-4022.605712074415	0.0123937749886071	0.0048435733466	2.5588081570617343	0.0105046	0.0105046	chr12	93813418	1.9786204802499543	chr12:93813418:A:G
chr12:93813518	['A', 'G']	98663	96933.71956572426	-2635.387877689825	0.0027609798410436	0.0042577735921978	0.6484562368705991	0.516691	0.516691	chr12	93813518	0.2867691031618637	chr12:93813518:A:G
chr12:93814026	['G', 'A']	98663	96453.4177235723	-2698.512082833561	0.002391923426999	0.0042594115910273	0.5615619378126807	0.574416	0.574416	chr12	93814026	0.2407734715949107	chr12:93814026:G:A
chr12:93815149	['G', 'A']	98663	144146.91504135917	-3885.2492461301954	0.0126128557600779	0.0047999219775541	2.627720996103572	0.00859723	0.00859723	chr12	93815149	2.065641454511636	chr12:93815149:G:A
chr12:93816341	['C', 'G']	98663	11355.760720812146	-446.4625979610408	0.0101702639393149	0.0091353648086971	1.113284926468677	0.265589	0.265589	chr12	93816341	0.5757899162702472	chr12:93816341:C:G
chr12:93816899	['C', 'T']	98663	2018.0613622542064	296.81864359835583	0.0135531400984268	0.0220888538781384	0.6135737133849449	0.539498	0.539498	chr12	93816899	0.2680101609728662	chr12:93816899:C:T
chr12:93817689	['C', 'G']	98663	129729.87196617931	-3718.108826866637	0.0071802907462775	0.0044763105326397	1.6040644843384535	0.108703	0.108703	chr12	93817689	0.9637584700308448	chr12:93817689:C:G
chr12:93817719	['T', 'C']	98663	38826.90295799206	-1034.7595749084933	0.0047691330639006	0.0053359432136549	0.8937750783584456	0.371444	0.371444	chr12	93817719	0.4301066524934709	chr12:93817719:T:C
chr12:93818314	['G', 'T']	98663	125986.53876098651	-3766.099021109704	0.0065491328776054	0.0044168525542806	1.4827601322707078	0.138141	0.138141	chr12	93818314	0.8596774044692235	chr12:93818314:G:T
chr12:93819142	['C', 'T']	98663	17200.69735148339	-741.5906031500587	0.0051798883619148	0.0075518115753361	0.6859133481073759	0.492769	0.492769	chr12	93819142	0.3073566213639465	chr12:93819142:C:T
chr12:93820287	['C', 'A']	98663	7774.236387593755	-261.2434402301658	0.012004202164404	0.0109378084380476	1.097496105586097	0.272427	0.272427	chr12	93820287	0.5647498520826084	chr12:93820287:C:A
chr12:93820336	['T', 'C']	98663	31668.703484423004	-843.8480107447537	0.0076883757008424	0.0058151740034765	1.3221230691026475	0.18613	0.18613	chr12	93820336	0.7301836226541761	chr12:93820336:T:C
chr12:93820521	['G', 'C']	98663	131609.6768343369	-4769.47081049021	0.0063639767085864	0.0045220765982132	1.4073128949432216	0.159338	0.159338	chr12	93820521	0.7976806383717507	chr12:93820521:G:C
chr12:93821394	['T', 'G']	98663	18254.22019036805	-760.19842770731	0.0052567347402024	0.0073394282442076	0.716232186662649	0.47385	0.47385	chr12	93821394	0.3243591150391698	chr12:93821394:T:G
chr12:93822908	['A', 'G']	98663	108705.42499163705	-4046.9658593390313	0.0030858371228371	0.0042818779070669	0.7206737767427218	0.471112	0.471112	chr12	93822908	0.3268758334238145	chr12:93822908:A:G
chr12:93823169	['G', 'A']	98663	18072.762594158383	-768.0553037814329	0.0044189823773028	0.0073761339847601	0.5990919343971949	0.549113	0.549113	chr12	93823169	0.2603382744449976	chr12:93823169:G:A
chr12:93825084	['G', 'T']	98663	8371.169692178268	-162.8046110262192	0.0161001604875354	0.0105528382354301	1.5256711159923575	0.127095	0.127095	chr12	93825084	0.8958715345374357	chr12:93825084:G:T
chr12:93827212	['A', 'G']	98663	18008.9204740134	-771.0210466177006	0.0041542151185814	0.0073886175387075	0.5622452504569746	0.57395	0.57395	chr12	93827212	0.2411259397795758	chr12:93827212:A:G
chr12:93827318	['A', 'G']	98663	113212.4239757485	-4154.604614277088	0.0056540285099848	0.0043090885738831	1.3121170319527165	0.189484	0.189484	chr12	93827318	0.7224274559073931	chr12:93827318:A:G
chr12:93827509	['C', 'T']	98663	130466.8352222042	-4693.638160156236	0.0069482997888719	0.0045015271613984	1.5435427888684226	0.122702	0.122702	chr12	93827509	0.911148358366028	chr12:93827509:C:T
chr12:93828227	['T', 'C']	98663	35890.456522179884	-974.7076206861298	0.0123146956685153	0.0055288682687582	2.2273447421602777	0.0259265	0.0259265	chr12	93828227	1.5862561077305268	chr12:93828227:T:C
chr12:93828846	['G', 'T']	98663	44118.15456121322	-2546.1234964585165	-0.0031882545119676	0.0051478877458356	-0.6193325630588545	0.535699	0.535699	chr12	93828846	0.2710791643325489	chr12:93828846:G:T
chr12:93829880	['A', 'G']	98663	10725.95683511582	-713.6391505456237	-0.0063117811440472	0.0093987510980114	-0.6715553032766904	0.501868	0.501868	chr12	93829880	0.2994104948269563	chr12:93829880:A:G
chr12:93830861	['T', 'C']	98663	132712.2119113995	-4850.963678705039	0.0060977967001723	0.0045402066942726	1.3430658802086275	0.179254	0.179254	chr12	93830861	0.7465311443991014	chr12:93830861:T:C
chr12:93831761	['A', 'C']	98663	67818.49900157114	-3540.52589814486	0.0007953125498516	0.0045381630126417	0.1752498858318231	0.860884	0.860884	chr12	93831761	0.0650553637076185	chr12:93831761:A:C
chr12:93831817	['G', 'T']	98663	18240.10923705363	-768.7738340163309	0.0040637474363852	0.0073436520103341	0.5533687367901725	0.580012	0.580012	chr12	93831817	0.23656302112694	chr12:93831817:G:T
chr12:93832043	['G', 'C']	98663	47924.37164230544	-2694.113550814627	-0.0009131824503857	0.0050120838900382	-0.1821961623987826	0.855429	0.855429	chr12	93832043	0.0678160307608908	chr12:93832043:G:C
chr12:93832179	['C', 'T']	98663	47915.25597591388	-2698.9037030349805	-0.0009917146910565	0.0050126248639302	-0.1978433890380972	0.843168	0.843168	chr12	93832179	0.0740858842083025	chr12:93832179:C:T
chr12:93832325	['T', 'G']	98663	47877.675824454345	-2693.618012870392	-0.0007761410424351	0.0050150216130267	-0.1547632497573074	0.877008	0.877008	chr12	93832325	0.0569964450147932	chr12:93832325:T:G
chr12:93832552	['CTT', 'C']	98663	47870.21859413647	-2695.69454744568	-0.0008396413411918	0.0050158900734035	-0.1673962804017657	0.867059	0.867059	chr12	93832552	0.061951349464243	chr12:93832552:CTT:C
chr12:93832772	['G', 'A']	98663	53685.161898872735	-3240.213371972741	-0.0045224939998389	0.0048513904764387	-0.9322057298423856	0.351232	0.351232	chr12	93832772	0.4544059233174176	chr12:93832772:G:A
chr12:93832795	['T', 'C']	98663	64847.80257902312	-1566.8591491894167	0.0060902933046856	0.0045382781394844	1.34198326270445	0.179605	0.179605	chr12	93832795	0.7456815772333939	chr12:93832795:T:C
chr12:93833225	['A', 'G']	98663	133034.8321372096	-4778.5454344710215	0.0061338127298798	0.0045400774546034	1.3510370233134208	0.176687	0.176687	chr12	93833225	0.7527954031585421	chr12:93833225:A:G
chr12:93834444	['A', 'G']	98663	73811.7330772194	-3733.8520631944734	-0.0027190365922186	0.0044471919480265	-0.611405269661281	0.540933	0.540933	chr12	93834444	0.266856523307916	chr12:93834444:A:G
chr12:93834697	['A', 'G']	98663	26976.554475418143	-1408.3488798442954	-0.0004881659467098	0.006203717283058	-0.0786892639422849	0.93728	0.93728	chr12	93834697	0.0281306499984953	chr12:93834697:A:G
chr12:93835208	['T', 'C']	98663	8538.692352136233	-282.6865601392194	0.0128119905382567	0.0104442271373522	1.2267054679839955	0.219936	0.219936	chr12	93835208	0.6577036777710341	chr12:93835208:T:C
chr12:93836047	['G', 'A']	98663	41009.40346680182	-2432.983309440234	-0.0055838299316633	0.0052695770831905	-1.0596353072574352	0.289313	0.289313	chr12	93836047	0.5386320513108214	chr12:93836047:G:A
chr12:93837563	['G', 'GTT']	98663	36190.23571153417	-903.1420072383384	0.0164949790535112	0.0055319621746527	2.9817591900918328	0.00286667	0.00286667	chr12	93837563	2.542622298482805	chr12:93837563:G:GTT
chr12:93837682	['T', 'C']	98663	44803.63286199381	-1415.720424821135	0.0157988319183326	0.0051103013250837	3.091565626626488	0.00199159	0.00199159	chr12	93837682	2.7008000630331126	chr12:93837682:T:C
chr12:93838201	['T', 'C']	98663	92983.21708600332	-2463.399112650349	0.0085223636069936	0.0043121869431131	1.976343725219158	0.0481186	0.0481186	chr12	93838201	1.3176870168500558	chr12:93838201:T:C
chr12:93838442	['G', 'A']	98663	97872.59142903512	-2635.702146240672	0.0059922960959044	0.0042706646287359	1.4031296336369194	0.160581	0.160581	chr12	93838442	0.7943058418923485	chr12:93838442:G:A
chr12:93838563	['TC', 'T']	98663	18618.388357687392	-403.560944124237	-0.0081249808849282	0.0073708647432858	-1.102310402904802	0.270329	0.270329	chr12	93838563	0.5681073621281308	chr12:93838563:TC:T
chr12:93838665	['C', 'T']	98663	17451.513849598057	-517.8479762153564	-0.0086231346061637	0.0074969952791389	-1.1502120896565555	0.250059	0.250059	chr12	93838665	0.6019575099225636	chr12:93838665:C:T
chr12:93839977	['C', 'T']	98663	98345.91001165911	-2426.7730683592827	0.0053599163289573	0.0042788129118891	1.2526643345551034	0.210331	0.210331	chr12	93839977	0.6770967133491191	chr12:93839977:C:T
chr12:93840210	['G', 'T']	98663	105421.43850489642	-2387.073219353259	0.0034007439222902	0.0042949449285545	0.7918015198939355	0.428478	0.428478	chr12	93840210	0.3680714718128548	chr12:93840210:G:T
chr12:93840273	['G', 'A']	98663	153204.73931818875	-5110.898860550563	0.001597933971483	0.0050944373056631	0.3136625059075229	0.753778	0.753778	chr12	93840273	0.1227565421557565	chr12:93840273:G:A
chr12:93840588	['T', 'C']	98663	154308.66392935714	-5157.232155113343	0.0019489597501674	0.005141171783522	0.3790886265294724	0.704623	0.704623	chr12	93840588	0.1520431848702781	chr12:93840588:T:C
chr12:93840749	['G', 'A']	98663	41064.55640744793	-2366.774931083654	-0.0044256359442738	0.005266272109777	-0.8403735796442113	0.400701	0.400701	chr12	93840749	0.397179573729167	chr12:93840749:G:A
chr12:93840758	['G', 'A']	98663	13976.966583869833	-266.07128045691906	0.0012572117391535	0.008296942085555	0.151527120014775	0.87956	0.87956	chr12	93840758	0.0557345293956956	chr12:93840758:G:A
chr12:93841389	['A', 'G']	98663	9589.48597174076	-126.23485783489882	-0.0138117629724124	0.0099314783754884	-1.390705638195894	0.164318	0.164318	chr12	93841389	0.784314859739067	chr12:93841389:A:G
chr12:93841701	['A', 'G']	98663	41557.16045252721	-2381.053438495231	-0.0028716352884282	0.005245052713422	-0.5474940759088632	0.584041	0.584041	chr12	93841701	0.2335566641055023	chr12:93841701:A:G
chr12:93841839	['T', 'C']	98663	41739.15314429383	-2323.283962452589	-0.0020083289558557	0.0052355336507124	-0.3835958452072027	0.701279	0.701279	chr12	93841839	0.1541091659788331	chr12:93841839:T:C
chr12:93841877	['A', 'G']	98663	41758.61840944802	-2324.6611320767925	-0.0020067398328037	0.005234243565563	-0.3833867888774657	0.701434	0.701434	chr12	93841877	0.1540131867657382	chr12:93841877:A:G
chr12:93842009	['C', 'T']	98663	157320.5397660463	-5415.69930391798	0.0010857318088511	0.0052863345821615	0.205384618013951	0.837272	0.837272	chr12	93842009	0.0771334321988749	chr12:93842009:C:T
chr12:93842070	['G', 'A']	98663	90047.51552014271	-3074.6926953470925	0.005855056499275	0.004280871062822	1.3677254963655197	0.171401	0.171401	chr12	93842070	0.7659866486134332	chr12:93842070:G:A
chr12:93842126	['C', 'CT']	98663	123990.13406932064	-5126.013431498127	0.0016263093625798	0.0044461213969673	0.3657815919486931	0.714529	0.714529	chr12	93842126	0.1459801401628785	chr12:93842126:C:CT
chr12:93842679	['A', 'G']	98663	89436.0721752974	-3047.2316210855874	0.0060406948744897	0.0042855233757136	1.4095582604268853	0.158673	0.158673	chr12	93842679	0.7994969670611959	chr12:93842679:A:G
chr12:93842716	['G', 'A']	98663	148993.06875583704	-5176.841965660661	-0.0023619331550351	0.0049545226335366	-0.4767226491302076	0.633561	0.633561	chr12	93842716	0.1982115643827238	chr12:93842716:G:A
chr12:93842953	['G', 'A']	98663	14486.174598347774	-161.88524729635793	-0.0079497489468738	0.008215496589486	-0.967652881390968	0.33322	0.33322	chr12	93842953	0.4772689399514218	chr12:93842953:G:A
chr12:93843017	['A', 'G']	98663	89433.50326923272	-3046.591218561201	0.0060015455513859	0.0042849321064994	1.4006162530049675	0.161332	0.161332	chr12	93843017	0.7922794823006758	chr12:93843017:A:G
chr12:93843780	['A', 'G']	98663	161652.8989596853	-4802.4176006627895	0.0026565537087031	0.0055318377789307	0.4802298648057264	0.631065	0.631065	chr12	93843780	0.1999259059104359	chr12:93843780:A:G
chr12:93843813	['C', 'T']	98663	33947.47297516473	-2057.3998639150914	-0.0076838609158987	0.0056682913179577	-1.3555868047140625	0.175234	0.175234	chr12	93843813	0.7563816254522139	chr12:93843813:C:T
chr12:93843989	['T', 'C']	98663	34232.20441367285	-2023.5037639157265	-0.0071780817542104	0.0056484341738361	-1.270809136354952	0.2038	0.2038	chr12	93843989	0.6907958203295924	chr12:93843989:T:C
chr12:93845028	['T', 'C']	98663	161671.94079007395	-4778.37579489053	0.0034159980050361	0.0055313269380122	0.617572969979551	0.536858	0.536858	chr12	93845028	0.2701405708583687	chr12:93845028:T:C
chr12:93845188	['G', 'A']	98663	41198.76898278624	-1248.9623905662563	0.004349582904351	0.005220982350501	0.833096649701105	0.404792	0.404792	chr12	93845188	0.3927680791479689	chr12:93845188:G:A
chr12:93845362	['T', 'C']	98663	113113.66162128188	-4543.394233786109	0.0008041450832005	0.0043005205224793	0.1869878492608485	0.851671	0.851671	chr12	93845362	0.069728140537032	chr12:93845362:T:C
chr12:93845380	['G', 'A']	98663	8483.11774961987	-276.640728353808	0.0106959154314953	0.0104567180653541	1.0228749942999569	0.306369	0.306369	chr12	93845380	0.5137551809782409	chr12:93845380:G:A
chr12:93846384	['T', 'C']	98663	61540.95997201692	-2999.8206626119345	-0.0062114663260366	0.0045998647118999	-1.350358481189128	0.176904	0.176904	chr12	93846384	0.7522623470886506	chr12:93846384:T:C
chr12:93846416	['A', 'G']	98663	31341.035491261497	-1877.914935761858	-0.0074598667500361	0.0058468321156574	-1.2758818112904429	0.202	0.202	chr12	93846416	0.6946486305533762	chr12:93846416:A:G
chr12:93846855	['C', 'T']	98663	29579.69824842379	-1196.8454607634856	-0.0020394581019239	0.005941674722208	-0.343246340009347	0.731414	0.731414	chr12	93846855	0.1358367310849905	chr12:93846855:C:T
chr12:93846997	['G', 'A']	98663	71691.89951139405	-3484.1628396796605	-0.0058121903903003	0.0044408107123159	-1.3088129098097072	0.190601	0.190601	chr12	93846997	0.719874825138707	chr12:93846997:G:A
chr12:93847370	['A', 'C']	98663	11010.004328258356	31.43278283108998	-0.0090658338366573	0.0093589502302243	-0.968680633366296	0.332707	0.332707	chr12	93847370	0.4779380616818467	chr12:93847370:A:C
chr12:93847605	['ACAACAG', 'A']	98663	10983.011195732635	31.674628720442094	-0.0085605543578427	0.0093703214588699	-0.9135817159975188	0.360939	0.360939	chr12	93847605	0.4425661892353086	chr12:93847605:ACAACAG:A
chr12:93848454	['A', 'G']	98663	29607.50130767984	-1187.1939151057943	-0.0015041714804251	0.005939080868183	-0.2532667114339726	0.800063	0.800063	chr12	93848454	0.096875813664188	chr12:93848454:A:G
chr12:93849024	['T', 'C']	98663	70583.01552980769	-2113.229011184292	0.003579234662516	0.0044351848364623	0.8070091314099345	0.419663	0.419663	chr12	93849024	0.377099319099624	chr12:93849024:T:C
chr12:93850077	['C', 'T']	98663	33639.77338847834	-827.7668284707197	0.0030295982487367	0.0056688066822826	0.5344331564887385	0.593043	0.593043	chr12	93850077	0.2269138159347594	chr12:93850077:C:T
chr12:93851802	['G', 'A']	98663	26553.96051777967	-858.3101046436175	0.0019296669912088	0.0062240781231849	0.3100325788040368	0.756537	0.756537	chr12	93851802	0.1211698270553578	chr12:93851802:G:A
chr12:93851938	['A', 'G']	98663	37361.54414045473	-1169.13435209012	0.0034870368903058	0.0054224242313466	0.6430771074951253	0.520176	0.520176	chr12	93851938	0.2838496892566646	chr12:93851938:A:G
chr12:93852675	['T', 'C']	98663	78457.13284473233	-3961.701194090637	-0.0048991821433518	0.0043777415838926	-1.119111772466845	0.263095	0.263095	chr12	93852675	0.5798874054036292	chr12:93852675:T:C
chr12:93853610	['T', 'C']	98663	40508.21142909277	-939.304677796654	0.0054748601299323	0.0052704486899991	1.0387844473888963	0.298908	0.298908	chr12	93853610	0.524462461309462	chr12:93853610:T:C
chr12:93854017	['G', 'C']	98663	52902.97058286873	-1318.972536810236	0.0046726459835102	0.0048023241839576	0.9729967833324132	0.330557	0.330557	chr12	93854017	0.4807536416215029	chr12:93854017:G:C
chr12:93854283	['T', 'C']	98663	53146.77610260572	-1258.9932952975691	0.0054109671724682	0.0047959989315752	1.1282252664495576	0.259228	0.259228	chr12	93854283	0.5863180908078593	chr12:93854283:T:C
chr12:93854762	['T', 'C']	98663	53176.85744264557	-1249.330039300869	0.0056999626913376	0.0047950534626352	1.1887172344904535	0.234554	0.234554	chr12	93854762	0.6297571563509523	chr12:93854762:T:C
chr12:93855610	['A', 'G']	98663	52821.31353406328	-1328.3653357425358	0.0048946261802335	0.0048036010204801	1.0189493589008114	0.30823	0.30823	chr12	93855610	0.511125093714975	chr12:93855610:A:G
chr12:93855920	['C', 'T']	98663	99622.11665365782	-4607.325848369625	-0.0011201826180452	0.0043074411310311	-0.2600575571365068	0.79482	0.79482	chr12	93855920	0.0997312133030932	chr12:93855920:C:T
chr12:93855943	['G', 'A']	98663	94231.32624077532	-4322.578682616359	-0.0025482242716787	0.0042992634515039	-0.5927118215533635	0.553375	0.553375	chr12	93855943	0.2569804650130957	chr12:93855943:G:A
chr12:93855994	['G', 'T']	98663	83196.08087146941	-3864.247814329376	-0.0021174061661603	0.0043384905771641	-0.4880513460846204	0.625515	0.625515	chr12	93855994	0.203762271359659	chr12:93855994:G:T
chr12:93856011	['C', 'T']	98663	83563.32697006255	-3777.2119247478367	-0.0014545241796147	0.0043341717960807	-0.335594491415874	0.737177	0.737177	chr12	93856011	0.1324282232751389	chr12:93856011:C:T
chr12:93858254	['C', 'T']	98663	10377.420721880417	-572.5099387395496	-0.004144800492431	0.0095226867097611	-0.4352553663434599	0.663378	0.663378	chr12	93858254	0.1782389353444692	chr12:93858254:C:T
chr12:93858642	['C', 'T']	98663	47939.8025220732	-2655.8886614524768	-0.0046834151030537	0.0049970418792956	-0.9372375129491348	0.348639	0.348639	chr12	93858642	0.4576240327813463	chr12:93858642:C:T
chr12:93859257	['T', 'A']	98663	101889.45782521868	-4651.3862560715015	-0.0017165592149386	0.0043115883436731	-0.3981268799600428	0.690538	0.690538	chr12	93859257	0.1608124173949482	chr12:93859257:T:A
chr12:93860383	['A', 'G']	98663	16125.634415577832	-839.8488915951841	0.0032632006055033	0.0077601211441687	0.4205089772284566	0.674115	0.674115	chr12	93860383	0.1712660090950751	chr12:93860383:A:G
chr12:93860557	['G', 'T']	98663	46061.40340615335	-1134.7142284308304	0.0036531220142687	0.0050341332162936	0.7256705091643102	0.468043	0.468043	chr12	93860557	0.3297142456334461	chr12:93860557:G:T
chr12:93861042	['C', 'A']	98663	135967.18384290987	-5133.379014422788	0.0019092863213971	0.0046135906728796	0.4138395572499711	0.678993	0.678993	chr12	93861042	0.1681347030052772	chr12:93861042:C:A
chr12:93861235	['A', 'T']	98663	22982.863544675893	-1185.0548069162387	0.0056152230996978	0.0066326490606456	0.8466033779799018	0.397218	0.397218	chr12	93861235	0.4009710796037701	chr12:93861235:A:T
chr12:93861675	['G', 'A']	98663	34869.887665734095	-1081.2919697829848	0.0031409869139431	0.0055573993914304	0.5651900633210873	0.571946	0.571946	chr12	93861675	0.2426449729711154	chr12:93861675:G:A
chr12:93861914	['G', 'A']	98663	84302.2533577967	-3746.1235681459343	-0.0021229409198275	0.004329965714439	-0.4902904687555088	0.623929	0.623929	chr12	93861914	0.204864828046066	chr12:93861914:G:A
chr12:93862069	['G', 'A']	98663	10471.742955319492	58.16079979496989	-0.0117532420872456	0.0095858547178829	-1.2261026724429058	0.220163	0.220163	chr12	93862069	0.6572556655913444	chr12:93862069:G:A
chr12:93863230	['GAC', 'G']	98663	10192.51653185753	-532.7355134289506	-0.0029824855504687	0.0096152963168439	-0.3101813456590094	0.756424	0.756424	chr12	93863230	0.1212347002101137	chr12:93863230:GAC:G
chr12:93864420	['T', 'C']	98663	85595.29145840726	-4297.468841752228	-0.0045100949849166	0.0043248850651701	-1.0428242408655066	0.297032	0.297032	chr12	93864420	0.527196760531973	chr12:93864420:T:C
chr12:93864453	['C', 'T']	98663	84931.32986994558	-4419.5097725405485	-0.0049501960350201	0.0043343588759734	-1.14208264167061	0.253422	0.253422	chr12	93864453	0.5961556859645368	chr12:93864453:C:T
chr12:93864506	['G', 'A']	98663	108046.42658746248	-4799.408581981957	-0.0055739480010157	0.004287465134338	-1.3000567529690763	0.193585	0.193585	chr12	93864506	0.7131282971805588	chr12:93864506:G:A
chr12:93864688	['C', 'T']	98663	44314.2880718507	-2404.7878681881857	-0.001775959884361	0.0051244415632824	-0.3465665209427064	0.728918	0.728918	chr12	93864688	0.1373213251121272	chr12:93864688:C:T
chr12:93865076	['G', 'A']	98663	10385.842126602804	-58.57033404178968	0.0068546053820424	0.0095126467234276	0.7205781504700495	0.471171	0.471171	chr12	93865076	0.3268214476936978	chr12:93865076:G:A
chr12:93865154	['G', 'A']	98663	96922.59428223842	-4796.801614926827	-0.0065657898480451	0.0042885475394866	-1.5310054948886185	0.125771	0.125771	chr12	93865154	0.9004194860121668	chr12:93865154:G:A
chr12:93865267	['T', 'A']	98663	96648.71417855224	-4833.077965545623	-0.0061133977049188	0.0042913580534362	-1.4245834602460186	0.154281	0.154281	chr12	93865267	0.8116875548392183	chr12:93865267:T:A
chr12:93865996	['T', 'C']	98663	109611.88528645434	-4882.649554071744	-0.0061472202292748	0.0042988684717035	-1.4299623888792317	0.152731	0.152731	chr12	93865996	0.8160728047082639	chr12:93865996:T:C
chr12:93865998	['T', 'C']	98663	30168.198092167964	-1650.7570708686335	0.0001759692377707	0.0059168335365022	0.0297404408430805	0.976274	0.976274	chr12	93865998	0.0104282766081663	chr12:93865998:T:C
chr12:93866402	['T', 'C']	98663	86637.1244638674	-4457.921381156686	-0.0053235574838305	0.0043253501743064	-1.230780692729479	0.218408	0.218408	chr12	93866402	0.6607314580358723	chr12:93866402:T:C
chr12:93867013	['A', 'G']	98663	11215.84195746062	-583.1916292782647	0.0015865535349417	0.00917451666228	0.1729304761595471	0.862706	0.862706	chr12	93867013	0.0641371814940194	chr12:93867013:A:G
chr12:93869005	['C', 'T']	98663	11409.809509811872	-477.8045985123515	-0.0083461421539814	0.0091135716557753	-0.9157926737419674	0.359778	0.359778	chr12	93869005	0.4439653967734537	chr12:93869005:C:T
chr12:93869685	['A', 'T']	98663	11379.6147350708	-470.9046145999477	-0.0072334474814715	0.0091277115013386	-0.7924710898685473	0.428088	0.428088	chr12	93869685	0.3684669459728058	chr12:93869685:A:T
chr12:93871829	['T', 'G']	98663	86102.59963305356	-4262.571063383026	-0.0047213299722022	0.0043197420054398	-1.092965729494177	0.274412	0.274412	chr12	93871829	0.5615969009105071	chr12:93871829:T:G
chr12:93873089	['A', 'G']	98663	50056.24975412913	-2656.780631707289	0.0002059593495813	0.004917553786798	0.0418824802962508	0.966592	0.966592	chr12	93873089	0.0147568036211326	chr12:93873089:A:G
chr12:93873551	['A', 'G']	98663	86184.59697498073	-4260.9384477268	-0.0047954557340618	0.0043191777726843	-1.110270515927744	0.266885	0.266885	chr12	93873551	0.5736758346062474	chr12:93873551:A:G
chr12:93873835	['G', 'T']	98663	44309.2274174253	-2411.412109557421	-0.001810526526247	0.0051253108336463	-0.3532520436343866	0.7239	0.7239	chr12	93873835	0.1403214233715517	chr12:93873835:G:T
chr12:93875362	['G', 'A']	98663	119120.04965071112	-4784.329115601208	-0.0098643636900998	0.0043453756957681	-2.270083044765618	0.0232047	0.0232047	chr12	93875362	1.634424041948109	chr12:93875362:G:A
chr12:93875431	['T', 'C']	98663	85322.86205323192	-4348.962088395743	-0.0045550929138943	0.0043291028297236	-1.0522025216446844	0.292709	0.292709	chr12	93875431	0.533563923995158	chr12:93875431:T:C
chr12:93876198	['C', 'T']	98663	85287.01740655507	-4353.662919933043	-0.0046628301747901	0.0043287405936387	-1.077179395236203	0.281403	0.281403	chr12	93876198	0.5506712769208155	chr12:93876198:C:T
chr12:93877041	['AGTAACACT', 'A']	98663	85071.0713438555	-4409.1460683287005	-0.005226580096493	0.004331969627372	-1.2065135598985397	0.227622	0.227622	chr12	93877041	0.6427857650499901	chr12:93877041:AGTAACACT:A
chr12:93877499	['T', 'C']	98663	97890.92174591753	-4725.141741443863	-0.0072191843751436	0.0042835027353686	-1.68534604064457	0.091925	0.091925	chr12	93877499	1.0365663614591	chr12:93877499:T:C
chr12:93877572	['C', 'T']	98663	85254.23323872274	-4367.41838704323	-0.0050196018988662	0.004328491090174	-1.159665526460492	0.246188	0.246188	chr12	93877572	0.6087331198076038	chr12:93877572:C:T
chr12:93877615	['A', 'G']	98663	10860.10072678986	-17.883275117050562	-0.0181396287199191	0.0093789851330019	-1.9340715933210189	0.0531072	0.0531072	chr12	93877615	1.2748465955231587	chr12:93877615:A:G
chr12:93878675	['T', 'C']	98663	85816.00515004054	-4267.891438427589	-0.0058335919850301	0.0043195086773622	-1.350522112758545	0.176852	0.176852	chr12	93878675	0.7523900244324787	chr12:93878675:T:C
chr12:93878771	['A', 'G']	98663	12274.741751056776	-458.04816430372944	-0.0076320001117051	0.0088178047164329	-0.8655215620144202	0.386755	0.386755	chr12	93878771	0.4125640629980248	chr12:93878771:A:G
chr12:93878804	['A', 'G']	98663	84864.50362943285	-4349.8687134854135	-0.0051542113004923	0.0043312884698439	-1.1899949256157778	0.234051	0.234051	chr12	93878804	0.6306894989776665	chr12:93878804:A:G
chr12:93879677	['T', 'A']	98663	49714.10082423432	-2729.466213121452	-0.0006033389933897	0.0049313605778385	-0.1223473692232443	0.902624	0.902624	chr12	93879677	0.0444931231435992	chr12:93879677:T:A
chr12:93880673	['A', 'AAAG']	98663	11077.561383770197	154.20834479336497	0.0143096839198758	0.0092513505433151	1.5467670209746676	0.121923	0.121923	chr12	93880673	0.9139143597559806	chr12:93880673:A:AAAG
chr12:93880941	['T', 'A']	98663	11079.34753829155	150.24781110080775	0.0136129954879613	0.0092519850697479	1.4713594310125948	0.141197	0.141197	chr12	93880941	0.8501745306021098	chr12:93880941:T:A
chr12:93881242	['T', 'A']	98663	33741.57566786636	-645.0822141293723	0.0003629476312583	0.0056462826418283	0.0642808116918603	0.948747	0.948747	chr12	93881242	0.0228495843618182	chr12:93881242:T:A
chr12:93881251	['T', 'C']	98663	11130.722913920714	145.83958567557423	0.0127821605831244	0.0092341728221689	1.384223668896216	0.166293	0.166293	chr12	93881251	0.7791260317507585	chr12:93881251:T:C
chr12:93882246	['C', 'G']	98663	11550.067662842266	-523.9313716416675	-0.0044761444337951	0.0090643756049279	-0.4938171837629551	0.621436	0.621436	chr12	93882246	0.2066035915244288	chr12:93882246:C:G
chr12:93882322	['G', 'A']	98663	11882.198604215915	106.14835089345392	0.0057625269885261	0.008989132056197	0.641054881884113	0.521489	0.521489	chr12	93882322	0.2827548479079868	chr12:93882322:G:A
chr12:93884106	['A', 'G']	98663	23598.69717645867	-445.3919170820727	0.0044537448326082	0.0065668280559311	0.6782185850877519	0.497635	0.497635	chr12	93884106	0.3030890821510099	chr12:93884106:A:G
chr12:93886386	['CTT', 'C']	98663	21150.646768338444	-915.9522254814058	-0.0018778908161879	0.0068825357217092	-0.272848684281371	0.78497	0.78497	chr12	93886386	0.1051469408132469	chr12:93886386:CTT:C
chr12:93886796	['A', 'G']	98663	11704.067640440326	206.93097768084644	0.0161119366167967	0.0090126859019197	1.787695343223352	0.0738282	0.0738282	chr12	93886796	1.1317777199507844	chr12:93886796:A:G
chr12:93887288	['G', 'A']	98663	21861.43734541621	-426.3575732519309	0.0010898851894525	0.0067768848834608	0.1608239195729119	0.872232	0.872232	chr12	93887288	0.0593679841972323	chr12:93887288:G:A
chr12:93887371	['G', 'A']	98663	2252.1597875446	229.464598321958	-0.0249440396483263	0.0204622109461744	-1.2190295425035589	0.222836	0.222836	chr12	93887371	0.6520146459113878	chr12:93887371:G:A
chr12:93888125	['G', 'A']	98663	115223.85349634042	-4842.59631483882	0.0009731764712944	0.0043401053656153	0.2242287661964428	0.82258	0.82258	chr12	93888125	0.0848218540235741	chr12:93888125:G:A
chr12:93888151	['C', 'T']	98663	113690.132307474	-5186.256662496086	9.864554912584925e-06	0.0043470966934362	0.0022692283167934	0.998189	0.998189	chr12	93888151	0.0007872203501041	chr12:93888151:C:T
chr12:93888373	['C', 'T']	98663	98378.8905754119	-4629.79363043662	0.0020349686527014	0.0042899734246093	0.4743546057949712	0.635248	0.635248	chr12	93888373	0.197056693598067	chr12:93888373:C:T
chr12:93888537	['T', 'G']	98663	15558.249903649172	-485.1812021011511	-0.000902924168471	0.0079041586108187	-0.1142340649939818	0.909052	0.909052	chr12	93888537	0.0414112733598408	chr12:93888537:T:G
chr12:93888655	['G', 'A']	98663	101008.21392949091	-4703.480271057962	0.0018860499080068	0.0042913335751731	0.4395020510449915	0.660299	0.660299	chr12	93888655	0.1802593604504649	chr12:93888655:G:A
chr12:93888689	['G', 'A']	98663	2115.0643117778227	297.1389978524078	-0.0058752611386847	0.0216031957911024	-0.2719625927338302	0.785651	0.785651	chr12	93888689	0.1047703323752981	chr12:93888689:G:A
chr12:93888907	['A', 'G']	98663	17136.30001824743	-275.73262996758183	-0.0032505631069079	0.0075915721388943	-0.4281804937681061	0.668521	0.668521	chr12	93888907	0.1748849458576826	chr12:93888907:A:G
chr12:93888965	['A', 'C']	98663	15066.27572362751	-573.6951021622637	-0.0042401438539925	0.0080213482043305	-0.528607379455663	0.597079	0.597079	chr12	93888965	0.2239682032186591	chr12:93888965:A:C
chr12:93889754	['G', 'A']	98663	129140.17803594774	-4988.496452237433	-0.0013847487719765	0.0044762501747412	-0.309354642372424	0.757052	0.757052	chr12	93889754	0.1208742888784666	chr12:93889754:G:A
chr12:93891481	['C', 'T']	98663	39915.28211262608	-1426.540843975058	0.003919597389096	0.0052957367200325	0.7401420418558707	0.459216	0.459216	chr12	93891481	0.3379829886617911	chr12:93891481:C:T
chr12:93891814	['C', 'T']	98663	14980.6702043547	-328.9569850418248	0.0005500144844436	0.008022756039752	0.0685568003960693	0.945343	0.945343	chr12	93891814	0.0244105872793027	chr12:93891814:C:T
chr12:93892176	['A', 'G']	98663	16937.50190677107	-77.44098396972778	-0.0002745112839009	0.0076044998453185	-0.0360985323801325	0.971204	0.971204	chr12	93892176	0.0126895375802362	chr12:93892176:A:G
chr12:93892223	['C', 'T']	98663	10297.417478385143	-490.9061851636176	-0.0236638190188475	0.0095576956326757	-2.4758916718320707	0.0132921	0.0132921	chr12	93892223	1.876406400068257	chr12:93892223:C:T
chr12:93892363	['C', 'T']	98663	16376.331965011505	-147.7183954886046	0.0001027865180801	0.007709684226583	0.0133321307409393	0.989363	0.989363	chr12	93892363	0.0046443353264943	chr12:93892363:C:T
chr12:93892406	['G', 'A']	98663	16111.16329488557	-183.12530722735863	4.719730575437543e-06	0.0077662049916428	0.0006077267572149	0.999515	0.999515	chr12	93892406	0.0002106839187041	chr12:93892406:G:A
chr12:93892792	['T', 'G']	98663	23633.35350586422	-1356.8139140423214	0.0051901225979916	0.0065716695455391	0.7897723039824323	0.429663	0.429663	chr12	93892792	0.3668720435413447	chr12:93892792:T:G
chr12:93893766	['C', 'T']	98663	5370.034132841326	-25.58149278340757	-0.0039727503047666	0.013036138114029	-0.3047490192276594	0.760558	0.760558	chr12	93893766	0.1188676611383083	chr12:93893766:C:T
chr12:93894969	['G', 'C']	98663	24943.25281263303	-1047.134863831625	0.0056080362969433	0.0064083126841128	0.8751190170302574	0.381511	0.381511	chr12	93894969	0.4184929356372007	chr12:93894969:G:C
chr12:93894987	['A', 'G']	98663	25137.78349010705	-1022.9934823254964	0.0053824283749105	0.0063873116358335	0.8426750848846143	0.399412	0.399412	chr12	93894987	0.3985788912542647	chr12:93894987:A:G
chr12:93895313	['C', 'T']	98663	20001.41907233214	-1040.8661458940826	0.0033795574310597	0.0070542895482665	0.4790783547990585	0.631884	0.631884	chr12	93895313	0.1993626413122015	chr12:93895313:C:T
chr12:93895871	['C', 'T']	98663	109475.84943783768	-4768.3561500543765	0.0024646495408546	0.0043109661951082	0.571716276423434	0.567516	0.567516	chr12	93895871	0.2460218898815235	chr12:93895871:C:T
chr12:93895947	['C', 'G']	98663	83215.55550937238	-3822.441965502354	0.0011872553571996	0.0043256282521485	0.2744700394930794	0.783724	0.783724	chr12	93895947	0.1058368536174663	chr12:93895947:C:G
chr12:93896843	['C', 'T']	98663	57704.18806070008	-891.6138189164249	0.0079611687131686	0.0046998996954408	1.6939018338819822	0.0902871	0.0902871	chr12	93896843	1.044374296187336	chr12:93896843:C:T
chr12:93896907	['A', 'G']	98663	117640.07747828112	-2718.217357054755	0.0037090727977522	0.0043496018556747	0.8527384622372243	0.393806	0.393806	chr12	93896907	0.4047176712678836	chr12:93896907:A:G
chr12:93897062	['G', 'A']	98663	96441.45960522718	-1661.2329428993708	0.0022518853398882	0.0042978641302183	0.5239545205850569	0.600311	0.600311	chr12	93897062	0.2216236986305795	chr12:93897062:G:A
chr12:93898427	['C', 'T']	98663	32162.91185086821	-812.9978206246853	-0.0067200719749686	0.0057666399620329	-1.165335796792064	0.243886	0.243886	chr12	93898427	0.612813129154308	chr12:93898427:C:T
chr12:93899793	['G', 'A']	98663	19130.969510835414	-1119.52081545827	0.0052060595571137	0.0072065904031129	0.7224025878957969	0.470049	0.470049	chr12	93899793	0.3278568669145136	chr12:93899793:G:A
chr12:93900212	['C', 'T']	98663	19150.22014883697	-1138.7330541476372	0.0049720817441168	0.0072132354293923	0.6892998007325131	0.490636	0.490636	chr12	93900212	0.3092405889715681	chr12:93900212:C:T
chr12:93900459	['G', 'A']	98663	19181.305009833148	-1117.852430312127	0.0056351778976963	0.007200036002775	0.7826596833021918	0.433829	0.433829	chr12	93900459	0.3626814202355769	chr12:93900459:G:A
chr12:93900913	['C', 'A']	98663	19452.9975842714	-1170.268297061153	0.0027428628443435	0.0071631339686018	0.3829137995137833	0.701785	0.701785	chr12	93900913	0.1537959186610057	chr12:93900913:C:A
chr12:93901228	['T', 'A']	98663	57059.68800210991	-1634.2291642883347	-0.0021706142094255	0.0047012424536967	-0.4617107564232784	0.64429	0.64429	chr12	93901228	0.1909186092690847	chr12:93901228:T:A
chr12:93901437	['T', 'C']	98663	33586.16991250924	-916.1155662208172	-0.0076941106827886	0.0056567433907983	-1.3601661152429891	0.17378	0.17378	chr12	93901437	0.7600002071131287	chr12:93901437:T:C
chr12:93901906	['GT', 'G']	98663	23214.176437795213	-828.7836086046889	0.0061839604636193	0.0065946798703703	0.9377195838426664	0.348391	0.348391	chr12	93901906	0.4579330726678843	chr12:93901906:GT:G
chr12:93901925	['G', 'C']	98663	57521.16208983365	-1644.0858807033994	-0.0026079864355343	0.0046921338334438	-0.5558209821180993	0.578335	0.578335	chr12	93901925	0.2378205240254612	chr12:93901925:G:C
chr12:93901988	['T', 'TA']	98663	57539.16291046972	-1645.9187528216478	-0.00261034340088	0.0046920931106292	-0.5563281331665546	0.577988	0.577988	chr12	93901988	0.2380811781675031	chr12:93901988:T:TA
chr12:93902018	['C', 'T']	98663	23819.10411978184	-751.246333231118	0.0051586750203555	0.0065271981549748	0.7903352859639786	0.429334	0.429334	chr12	93902018	0.3672047173260792	chr12:93902018:C:T
chr12:93902665	['T', 'C']	98663	65608.6193541846	-2005.30110376226	-0.0014842825566009	0.004518346308565	-0.3285012823800849	0.742533	0.742533	chr12	93902665	0.1292842404626966	chr12:93902665:T:C
chr12:93902731	['G', 'A']	98663	6500.395308999869	138.94277997955805	0.0057584767144144	0.0119361606371135	0.482439612659818	0.629495	0.629495	chr12	93902731	0.2010077150891342	chr12:93902731:G:A
chr12:93903526	['G', 'A']	98663	56960.35054535132	-1646.310534673555	-0.0021659023540974	0.004701578421775	-0.460675577390397	0.645032	0.645032	chr12	93903526	0.190418739506298	chr12:93903526:G:A
chr12:93903555	['A', 'G']	98663	33368.411294818914	-859.8689604593396	-0.0069031877900409	0.0056711043299088	-1.217256355809618	0.22351	0.22351	chr12	93903555	0.6507030414462983	chr12:93903555:A:G
chr12:93903754	['C', 'A']	98663	57931.15607639591	-1569.629863712471	-0.0030358203992812	0.0046843022959286	-0.6480837929524366	0.516932	0.516932	chr12	93903754	0.2865665825677297	chr12:93903754:C:A
chr12:93903872	['C', 'T']	98663	22198.37487835537	-517.9493360167646	0.0017618055239331	0.0067206149280455	0.2621494525122982	0.793207	0.793207	chr12	93903872	0.1006134618293684	chr12:93903872:C:T
chr12:93904593	['C', 'T']	98663	6483.7228743461865	131.61177585054068	0.0046303156979228	0.0119508209819644	0.3874474987878019	0.698426	0.698426	chr12	93904593	0.1558796017103445	chr12:93904593:C:T
chr12:93905066	['G', 'A']	98663	6489.920901377611	128.70048311035694	0.0043114947163588	0.0119459081879528	0.3609181192859747	0.718161	0.718161	chr12	93905066	0.1437781830928252	chr12:93905066:G:A
chr12:93905431	['T', 'C']	98663	6533.118928126051	133.2106306001752	0.0046065661922041	0.0119076938729605	0.3868562831183029	0.698863	0.698863	chr12	93905431	0.1556079518300699	chr12:93905431:T:C
chr12:93905528	['A', 'G']	98663	6533.529765343876	130.2979264833873	0.0041092594626521	0.0119059460292035	0.3451434646665375	0.729987	0.729987	chr12	93905528	0.1366848739597309	chr12:93905528:A:G
chr12:93906258	['G', 'A']	98663	17558.093085969176	-954.8824423821208	0.0041650884746851	0.0074820384047973	0.5566783073466435	0.577749	0.577749	chr12	93906258	0.2382607975491694	chr12:93906258:G:A
chr12:93906972	['T', 'A']	98663	33166.36158048918	-904.5488728246928	-0.0068375068369495	0.0056832685552622	-1.203094094615419	0.228943	0.228943	chr12	93906972	0.6402726306156384	chr12:93906972:T:A
chr12:93907393	['C', 'T']	98663	17017.862423726412	-938.8780379332446	0.0049320636970817	0.0075878639257386	0.6499936932648219	0.515698	0.515698	chr12	93907393	0.2876045528877356	chr12:93907393:C:T
chr12:93907561	['G', 'A']	98663	6499.197618082303	125.91054705005324	0.0042135090658533	0.0119373117606766	0.3529696761152952	0.724112	0.724112	chr12	93907561	0.1401942553220862	chr12:93907561:G:A
chr12:93907892	['G', 'A']	98663	16748.358025442198	-969.370215971704	0.0056647338854218	0.0076485734634395	0.7406261981400181	0.458922	0.458922	chr12	93907892	0.3382611224108433	chr12:93907892:G:A
chr12:93908178	['A', 'C']	98663	22291.12966003771	-534.2199313016838	0.0009278842601631	0.0067085518347216	0.1383136454816742	0.889993	0.889993	chr12	93908178	0.050613409167816	chr12:93908178:A:C
chr12:93909524	['A', 'G']	98663	6620.080034877123	153.00567858333028	0.0057720690863716	0.0118403351461947	0.4874920359181478	0.625911	0.625911	chr12	93909524	0.2034874159218241	chr12:93909524:A:G
chr12:93910203	['T', 'C']	98663	6521.727111462516	129.00257636993695	0.0044289367961753	0.0119147415879037	0.3717190812322571	0.710103	0.710103	chr12	93910203	0.1486786525664448	chr12:93910203:T:C
chr12:93910240	['A', 'G']	98663	16742.03626927248	-972.3326522818747	0.0055213427838092	0.0076496192538851	0.721780078270561	0.470431	0.470431	chr12	93910240	0.3275040672777103	chr12:93910240:A:G
chr12:93910377	['G', 'A']	98663	66080.18538989691	-2097.066944325228	-0.0017013015219902	0.0045073528902523	-0.377450260366681	0.70584	0.70584	chr12	93910377	0.1512937337813246	chr12:93910377:G:A
chr12:93910590	['T', 'C']	98663	5599.510785168367	-35.852908228776926	-0.0005266114254731	0.0127673692537598	-0.0412466667961454	0.967099	0.967099	chr12	93910590	0.0145290657794914	chr12:93910590:T:C
chr12:93911041	['A', 'G']	98663	67097.76049099903	-2015.4371178155568	-0.0027174438372378	0.0044934511215061	-0.6047565142595713	0.545342	0.545342	chr12	93911041	0.2633310534486586	chr12:93911041:A:G
chr12:93911053	['C', 'T']	98663	16733.017586182432	-971.9290658121416	0.0054177038337277	0.0076508007623891	0.7081224569800356	0.478871	0.478871	chr12	93911053	0.3197814626469403	chr12:93911053:C:T
chr12:93911054	['G', 'A']	98663	9143.297407981836	-392.7304690122812	0.0024003708672368	0.0101021778252705	0.2376092471102915	0.812185	0.812185	chr12	93911054	0.09034503562582	chr12:93911054:G:A
chr12:93911069	['C', 'T']	98663	9141.648587009407	-388.52907384035376	0.0029066384838754	0.010102336048477	0.2877194413180918	0.773562	0.773562	chr12	93911069	0.1115048724251221	chr12:93911069:C:T
chr12:93911265	['GT', 'G']	98663	17010.89655556907	-942.7616656870656	0.0047925492209734	0.0075880748183563	0.631589610763958	0.527657	0.527657	chr12	93911265	0.277648296051457	chr12:93911265:GT:G
chr12:93911598	['C', 'A']	98663	23445.039667092424	-829.9227986803895	0.0043736124719102	0.0065703121637737	0.6656628121909768	0.505628	0.505628	chr12	93911598	0.2961688842731594	chr12:93911598:C:A
chr12:93912215	['G', 'A']	98663	16735.678498667126	-974.4358605881196	0.0053777787632002	0.0076497945289819	0.7029964978570314	0.48206	0.48206	chr12	93912215	0.3168989035719343	chr12:93912215:G:A
chr12:93912934	['G', 'A']	98663	66168.76635779312	-2037.6561697866312	-0.0028108932858799	0.0045068023945123	-0.623700140326232	0.532826	0.532826	chr12	93912934	0.2734145913057943	chr12:93912934:G:A
chr12:93913003	['C', 'G']	98663	6592.467726240675	-251.74968201916823	0.0027267986927597	0.0118108879345586	0.2308716082879029	0.817415	0.817415	chr12	93913003	0.0875573970165752	chr12:93913003:C:G
chr12:93913587	['C', 'T']	98663	2198.267366777832	-82.79154285986093	-0.0354498564860338	0.0201956014975306	-1.7553256084186584	0.0792067	0.0792067	chr12	93913587	1.101238080405984	chr12:93913587:C:T
chr12:93915286	['G', 'A']	98663	27810.63750088703	-1236.715703926567	4.4249095249161886e-05	0.0061235312598099	0.0072260748531779	0.994234	0.994234	chr12	93915286	0.0025113892960904	chr12:93915286:G:A
chr12:93915369	['C', 'T']	98663	9621.170185806532	-346.1098757717064	-0.0008912045297534	0.0098587038721834	-0.0903977380097601	0.927971	0.927971	chr12	93915369	0.0324655956957596	chr12:93915369:C:T
chr12:93915436	['A', 'G']	98663	9137.83354957731	-401.082986305513	0.0018373344245013	0.0101043774926019	0.1818354892071819	0.855712	0.855712	chr12	93915436	0.0676723776785332	chr12:93915436:A:G
chr12:93915879	['T', 'C']	98663	9626.073216964687	-335.0047818486228	0.0003264160324318	0.0098565972530244	0.0331165029931266	0.973582	0.973582	chr12	93915879	0.0116274641257098	chr12:93915879:T:C
chr12:93916044	['C', 'T']	98663	21938.8907045109	-472.9476450597235	0.0028228770698713	0.0067527884109699	0.4180313224808863	0.675925	0.675925	chr12	93916044	0.1701014902908491	chr12:93916044:C:T
chr12:93916322	['T', 'A']	98663	9613.779524605949	-336.5835782822808	0.0003464575891179	0.0098620094441517	0.0351305270066824	0.971976	0.971976	chr12	93916322	0.0123444585266551	chr12:93916322:T:A
chr12:93916350	['A', 'G']	98663	9616.072101934067	-338.55069657122704	9.90140799509366e-05	0.0098611936315859	0.0100407804217319	0.991989	0.991989	chr12	93916350	0.0034931436379461	chr12:93916350:A:G
chr12:93916473	['G', 'A']	98663	9604.265473897614	-344.2242255417215	-0.000582039218114	0.0098663676866581	-0.0589922488801118	0.952958	0.952958	chr12	93916473	0.0209262397291348	chr12:93916473:G:A
chr12:93916734	['C', 'CA']	98663	9620.022619433852	-338.6592098515714	7.607879066164065e-05	0.0098603720207677	0.0077156105775121	0.993844	0.993844	chr12	93916734	0.002681779844263	chr12:93916734:C:CA
chr12:93916977	['G', 'A']	98663	10137.277615286708	-313.7910237640487	-0.0029796484206887	0.0096469295351505	-0.3088701342568926	0.757421	0.757421	chr12	93916977	0.1206626579454708	chr12:93916977:G:A
chr12:93917108	['C', 'T']	98663	9638.17513917673	-335.06358067704656	0.0007323691909282	0.0098617350286245	0.0742637262918235	0.940801	0.940801	chr12	93917108	0.026502229645646	chr12:93917108:C:T
chr12:93917386	['G', 'A']	98663	9609.337493283589	-338.3490349867723	6.479103564269707e-05	0.009864680162679	0.0065679813814765	0.99476	0.99476	chr12	93917386	0.0022816863379049	chr12:93917386:G:A
chr12:93917482	['C', 'CA']	98663	17181.915622592544	-978.3535646318423	0.0031247571627511	0.0075597590905471	0.4133408386860295	0.679358	0.679358	chr12	93917482	0.1679013060560205	chr12:93917482:C:CA
chr12:93918158	['C', 'G']	98663	16899.884178729277	-1018.6947088728136	0.0032190905769756	0.007618408770576	0.4225410678156893	0.672631	0.672631	chr12	93918158	0.1722231209365005	chr12:93918158:C:G
chr12:93918315	['C', 'T']	98663	9610.779281333942	-340.0683466719066	-0.0001166476882196	0.009863325838522	-0.0118264052236912	0.990564	0.990564	chr12	93918315	0.0041174596015424	chr12:93918315:C:T
chr12:93918510	['T', 'C']	98663	9613.487188063817	-340.8917223350178	-3.3758653809806666e-05	0.0098620476476572	-0.0034230876807643	0.997269	0.997269	chr12	93918510	0.0011876807473273	chr12:93918510:T:C
chr12:93918759	['A', 'G']	98663	12319.99895595763	-611.6008650791666	8.112088610344674e-05	0.0087928533411745	0.0092257749510707	0.992639	0.992639	chr12	93918759	0.0032086657173175	chr12:93918759:A:G
chr12:93919149	['AACTC', 'A']	98663	22003.01421258047	-512.0464091722633	0.0021033187708536	0.0067479899444524	0.3116955994551882	0.755273	0.755273	chr12	93919149	0.1218960404724372	chr12:93919149:AACTC:A
chr12:93919365	['G', 'A']	98663	37533.84764559785	-1316.9138246670486	0.0003959280847719	0.0054315046981178	0.072894733002655	0.94189	0.94189	chr12	93919365	0.0259998139613531	chr12:93919365:G:A
chr12:93919460	['T', 'G']	98663	12363.882625380527	-608.8469751485958	0.0004866729269262	0.0087980623920838	0.0553159213060572	0.955887	0.955887	chr12	93919460	0.0195934447291854	chr12:93919460:T:G
chr12:93919978	['C', 'T']	98663	8473.085879061848	-242.519175768642	-0.0198543151613429	0.0105178361214887	-1.8876805962757988	0.0590718	0.0590718	chr12	93919978	1.2286197953829998	chr12:93919978:C:T
chr12:93920095	['G', 'A']	98663	60817.24620874221	-2285.7696683631098	-0.001829837148929	0.0046006663476755	-0.3977330696570927	0.690828	0.690828	chr12	93920095	0.160630068326559	chr12:93920095:G:A
chr12:93920769	['G', 'A']	98663	68516.19448724706	-2041.4524807407736	-0.0019249896511165	0.0044706303648674	-0.4305857326617986	0.666771	0.666771	chr12	93920769	0.176023297287133	chr12:93920769:G:A
chr12:93922102	['C', 'T']	98663	185499.9246469093	-5918.085431353566	0.0107889547414226	0.0089715766190944	1.2025706516801302	0.229145	0.229145	chr12	93922102	0.6398896147277278	chr12:93922102:C:T
chr12:93922280	['C', 'T']	98663	34108.22267727711	-1022.4628345840356	0.0082003352843108	0.0056373682103382	1.45463893404594	0.145772	0.145772	chr12	93922280	0.8363258876318526	chr12:93922280:C:T
chr12:93922544	['A', 'G']	98663	12682.642725374528	-563.8330344585373	-0.0019575254946706	0.0086721532135894	-0.2257254278675702	0.821415	0.821415	chr12	93922544	0.0854373706840369	chr12:93922544:A:G
chr12:93924077	['C', 'T']	98663	23085.509751844944	-961.0184233502224	0.0009459788544403	0.0066079536678291	0.1431576100549642	0.886166	0.886166	chr12	93924077	0.0524849167910338	chr12:93924077:C:T
chr12:93924203	['C', 'T']	98663	128697.74135920766	-3893.014156712081	0.003641604140727	0.0044532794596445	0.8177353731619866	0.41351	0.41351	chr12	93924203	0.3835139833489063	chr12:93924203:C:T
chr12:93924454	['A', 'G']	98663	23156.22460337574	-972.07176569257	0.000468573169315	0.0066001243644422	0.0709945969866009	0.943402	0.943402	chr12	93924454	0.025303207390674	chr12:93924454:A:G
chr12:93924833	['G', 'A']	98663	59952.33000831254	-1839.827602221432	0.0066620711915262	0.0046268078720374	1.439884986750611	0.149903	0.149903	chr12	93924833	0.8241896755546001	chr12:93924833:G:A
chr12:93924886	['A', 'G']	98663	16299.312826283089	-1036.1266839589514	0.0009703772354439	0.0077407160939408	0.1253601377014113	0.900239	0.900239	chr12	93924886	0.0456421765587179	chr12:93924886:A:G
chr12:93925452	['G', 'A']	98663	71696.99354295907	-2927.750827297054	-0.0016869151518502	0.0044314429215565	-0.3806694978839406	0.703449	0.703449	chr12	93925452	0.1527673834054384	chr12:93925452:G:A
chr12:93925613	['C', 'T']	98663	15836.123550518978	-830.9144766756064	0.0012164774317878	0.0078423980764415	0.1551154914517942	0.876731	0.876731	chr12	93925613	0.0571336371197616	chr12:93925613:C:T
chr12:93927341	['A', 'G']	98663	83672.41706708835	-2593.555919741301	0.0011871222313129	0.0042970558529397	0.2762640914943664	0.782346	0.782346	chr12	93927341	0.1066011335672934	chr12:93927341:A:G
chr12:93927708	['C', 'T']	98663	25595.89141188873	-1029.7403846473746	0.003083393807052	0.0063268949163877	0.4873470869676595	0.626013	0.626013	chr12	93927708	0.203416647988224	chr12:93927708:C:T
chr12:93928404	['T', 'A']	98663	83634.71520963426	-2610.4671630326425	0.0008940826423128	0.0042957381150871	0.2081324834893186	0.835126	0.835126	chr12	93928404	0.0782479952032519	chr12:93928404:T:A
chr12:93928698	['C', 'G']	98663	17632.965910473173	-196.66920331093868	0.0079716217809082	0.007472745967176	1.0667593701061882	0.286083	0.286083	chr12	93928698	0.5435079486454517	chr12:93928698:C:G
chr12:93929175	['C', 'A']	98663	17616.78555137705	-207.7801135301153	0.0072629122628448	0.0074757317881198	0.9715319474659024	0.331286	0.331286	chr12	93929175	0.4797969168231908	chr12:93929175:C:A
chr12:93929462	['C', 'T']	98663	15404.936821512918	-786.5198553905614	0.0052285618945752	0.0079424659119887	0.6583046062159333	0.510344	0.510344	chr12	93929462	0.2921369867658917	chr12:93929462:C:T
chr12:93929776	['G', 'A']	98663	17757.0798625541	-195.0993377702644	0.007709386488498	0.0074482754046267	1.0350565828579803	0.300645	0.300645	chr12	93929776	0.5219460144709557	chr12:93929776:G:A
chr12:93930075	['C', 'T']	98663	2416.048975785772	-44.52446207043934	0.0043213147855992	0.0192880529385011	0.224041006076536	0.822726	0.822726	chr12	93930075	0.0847447777903089	chr12:93930075:C:T
chr12:93930102	['A', 'G']	98663	25383.85917606034	172.10165112067358	0.0073941728991526	0.0064684414890629	1.143115062825411	0.252994	0.252994	chr12	93930102	0.5968897784201913	chr12:93930102:A:G
chr12:93930211	['T', 'C']	98663	25377.858263725564	167.49197334023438	0.0072654547623799	0.0064682227357931	1.12325364464881	0.261333	0.261333	chr12	93930211	0.5828057459826206	chr12:93930211:T:C
chr12:93930217	['C', 'G']	98663	24332.712869480594	36.071722080626174	0.0077910572169421	0.0065740542556064	1.1851221352938786	0.235972	0.235972	chr12	93930217	0.6271395265507445	chr12:93930217:C:G
chr12:93930635	['A', 'G']	98663	25381.344287886463	169.85468491813498	0.0072758873384028	0.006468067210516	1.1248935890111582	0.260637	0.260637	chr12	93930635	0.5839639318498075	chr12:93930635:A:G
chr12:93930687	['T', 'C']	98663	162167.28729690556	-4905.967698979535	0.0070491322916552	0.0055806677575749	1.2631341978900383	0.206544	0.206544	chr12	93930687	0.6849874165418572	chr12:93930687:T:C
chr12:93930707	['C', 'T']	98663	83507.23499417101	-2641.9526963765966	0.0005277158946004	0.0042965299199986	0.1228237448421286	0.902247	0.902247	chr12	93930707	0.0446745533090335	chr12:93930707:C:T
chr12:93930839	['A', 'G']	98663	83665.28770581553	-2625.323371313664	0.0009390258605945	0.0042949420573748	0.2186352803018944	0.826935	0.826935	chr12	93930839	0.0825286261799195	chr12:93930839:A:G
chr12:93930906	['A', 'C']	98663	24285.70762883672	-1399.3120890450098	-0.0010360809664226	0.0064873367320175	-0.1597082145141536	0.873111	0.873111	chr12	93930906	0.058930540231355	chr12:93930906:A:C
chr12:93932622	['G', 'A']	98663	83551.78364185643	-2628.745099196752	0.0007309610807065	0.0042954609218325	0.1701705809942923	0.864876	0.864876	chr12	93932622	0.0630461542416297	chr12:93932622:G:A
chr12:93932865	['T', 'C']	98663	83031.84015990092	-2672.2487456897948	0.0009233447888876	0.0043018212086084	0.214640438110241	0.830048	0.830048	chr12	93932865	0.0808967925246793	chr12:93932865:T:C
chr12:93933685	['A', 'G']	98663	49741.09963604659	-1704.3313496812266	-0.0046312037177469	0.0049026918897957	-0.9446246718840604	0.344853	0.344853	chr12	93933685	0.4623659915750583	chr12:93933685:A:G
chr12:93934448	['A', 'G']	98663	49711.63485014399	-1699.2337900491684	-0.0044699714780004	0.0049036568932253	-0.9115587765073742	0.362003	0.362003	chr12	93934448	0.441287830356207	chr12:93934448:A:G
chr12:93934937	['G', 'A']	98663	83547.1698331272	-2634.241726233905	0.0006444997883773	0.0042955181524894	0.1500400569844625	0.880733	0.880733	chr12	93934937	0.055155730863093	chr12:93934937:G:A
chr12:93936750	['A', 'T']	98663	15531.62968406329	-788.5217764867281	0.0052952451646179	0.0079119130034765	0.6692749480803459	0.503322	0.503322	chr12	93936750	0.298154086352736	chr12:93936750:A:T
chr12:93936959	['A', 'C']	98663	83609.10099955395	-2631.1681901339	0.0006462064618951	0.004294679193275	0.150466759637595	0.880397	0.880397	chr12	93936959	0.0553214459979099	chr12:93936959:A:C
chr12:93937231	['G', 'A']	98663	83591.33378278372	-2639.553789131245	0.0005369766314516	0.0042953457839673	0.1250135980800219	0.900513	0.900513	chr12	93937231	0.0455100132303308	chr12:93937231:G:A
chr12:93937922	['G', 'A']	98663	54479.96964137288	-1610.5519809358384	0.0020236720842673	0.0047592432943444	0.425208790370557	0.670685	0.670685	chr12	93937922	0.1734814066309842	chr12:93937922:G:A
chr12:93938338	['G', 'A']	98663	83526.7783195799	-2642.854642901858	0.0003934712411236	0.0042955901423179	0.0915988788705387	0.927017	0.927017	chr12	93938338	0.032912301520556	chr12:93938338:G:A
chr12:93938373	['C', 'T']	98663	83483.84612109602	-2641.7487145461814	0.0003811319804551	0.0042960551735722	0.08871673315552	0.929307	0.929307	chr12	93938373	0.03184079151685	chr12:93938373:C:T
chr12:93938684	['AG', 'A']	98663	15522.415948669088	-790.4097218885782	0.0050911667914296	0.007914372428364	0.6432811745355353	0.520043	0.520043	chr12	93938684	0.283960745037049	chr12:93938684:AG:A
chr12:93939313	['C', 'G']	98663	17789.442440829152	-180.27763295993	0.007502603437809	0.0074403429449299	1.0083679600980775	0.31328	0.31328	chr12	93939313	0.5040673298769562	chr12:93939313:C:G
chr12:93939315	['C', 'T']	98663	17803.44357609852	-182.30816336606964	0.0071010815473357	0.00743786449307	0.9547204784319344	0.339721	0.339721	chr12	93939315	0.4688776061996509	chr12:93939315:C:T
chr12:93939918	['T', 'C']	98663	40428.14639931879	-1899.2847110938808	0.0032165421045381	0.0052876318505535	0.6083143069427946	0.54298	0.54298	chr12	93939918	0.2652161668192619	chr12:93939918:T:C
chr12:93940340	['A', 'G']	98663	2466.1999695909985	-40.72605481787888	0.003530149923017	0.019081194498684	0.1850067574784418	0.853224	0.853224	chr12	93940340	0.0689369369533037	chr12:93940340:A:G
chr12:93942675	['T', 'C']	98663	15370.934753742767	-642.0823475951547	0.00437805956112	0.0079206217686712	0.5527419044849106	0.580441	0.580441	chr12	93942675	0.2362419183485871	chr12:93942675:T:C
chr12:93943104	['G', 'A']	98663	15367.090273272785	-643.9303821858254	0.0042152792546785	0.0079214016001142	0.5321380568077412	0.594632	0.594632	chr12	93943104	0.2257517230330811	chr12:93943104:G:A
chr12:93943244	['C', 'T']	98663	55930.07007815747	-1646.3881840518384	-0.0006131188394717	0.0047224753957559	-0.1298299701090547	0.896701	0.896701	chr12	93943244	0.0473523459160432	chr12:93943244:C:T
chr12:93943643	['G', 'A']	98663	18130.73505711593	-1116.8537714615657	-0.0090894662461096	0.0073687031487773	-1.2335231943246012	0.217384	0.217384	chr12	93943643	0.6627724242213221	chr12:93943643:G:A
chr12:93944135	['G', 'T']	98663	107381.06034404117	-2106.380093107534	0.0046180179317317	0.0043345716935415	1.0653919829293643	0.286701	0.286701	chr12	93944135	0.5425707922515466	chr12:93944135:G:T
chr12:93944298	['G', 'A']	98663	138729.65486447586	-3480.624343114931	0.0093267089926436	0.0046793472065379	1.9931645550072647	0.0462462	0.0462462	chr12	93944298	1.334923946964556	chr12:93944298:G:A
chr12:93944549	['C', 'T']	98663	55853.0948973179	-1652.7065582806092	-0.0006174342599253	0.0047240500828203	-0.1307001934993822	0.896013	0.896013	chr12	93944549	0.0476856892359689	chr12:93944549:C:T
chr12:93945032	['T', 'C']	98663	15369.492442750405	-634.3333102564327	0.0048600762366441	0.0079217587465078	0.6135097510747367	0.539541	0.539541	chr12	93945032	0.2679755474644912	chr12:93945032:T:C
chr12:93945188	['T', 'G']	98663	22888.815614702155	-1397.1095447985704	-0.0085854015993485	0.0066494380592167	-1.2911469394693182	0.196656	0.196656	chr12	93945188	0.7062927986712705	chr12:93945188:T:G
chr12:93947204	['A', 'T']	98663	22879.56550654406	-1400.0916979134925	-0.0086841382417368	0.0066498626763939	-1.3059124171938663	0.191585	0.191585	chr12	93947204	0.7176384966783644	chr12:93947204:A:T
chr12:93947949	['G', 'A']	98663	18230.03247780076	-1104.561245969199	-0.0094428568211786	0.0073484407764428	-1.2850150267863558	0.19879	0.19879	chr12	93947949	0.701605466287054	chr12:93947949:G:A
chr12:93949499	['A', 'G']	98663	22552.428706106555	-512.5322365459643	0.0035004570906529	0.0066813878959115	0.5239116700281642	0.600341	0.600341	chr12	93949499	0.2216019956984063	chr12:93949499:A:G
chr12:93949517	['A', 'G']	98663	161860.40538047504	-4904.673537293695	0.0066879676691544	0.0055607937160456	1.2027001918550444	0.229095	0.229095	chr12	93949517	0.639984389187318	chr12:93949517:A:G
chr12:93950552	['T', 'G']	98663	18257.11027093871	-1105.9585589420426	-0.009655859125265	0.0073430511908693	-1.3149655196836354	0.188525	0.188525	chr12	93950552	0.7246310505397426	chr12:93950552:T:G
chr12:93950553	['T', 'C']	98663	18257.74020616467	-1106.8812937524883	-0.0097133502540768	0.0073428905234669	-1.3228237875853144	0.185897	0.185897	chr12	93950553	0.7307276188023811	chr12:93950553:T:C
chr12:93950764	['C', 'G']	98663	18250.4798236278	-1104.7317652498837	-0.009596495514589	0.0073444655330941	-1.30662952550424	0.191342	0.191342	chr12	93950764	0.7181896908917188	chr12:93950764:C:G
chr12:93951554	['C', 'G']	98663	22557.801332089777	-516.8356243679228	0.0032375588866266	0.0066804404665902	0.4846325482306319	0.627938	0.627938	chr12	93951554	0.2020832345862559	chr12:93951554:C:G
chr12:93951569	['G', 'A']	98663	22093.702550637656	-566.6287383594034	0.0045855185929753	0.0067403378457557	0.6803099040299254	0.49631	0.49631	chr12	93951569	0.3042469742464276	chr12:93951569:G:A
chr12:93951658	['C', 'T']	98663	22552.65732358815	-519.1598961307748	0.0031072837241333	0.0066807672999382	0.4651088093072961	0.641855	0.641855	chr12	93951658	0.1925630713273304	chr12:93951658:C:T
chr12:93952823	['C', 'G']	98663	161864.4288194973	-4887.3435631994	0.0071804208536706	0.0055676148210548	1.2896762948680804	0.197166	0.197166	chr12	93952823	0.7051679742095294	chr12:93952823:C:G
chr12:93953226	['A', 'G']	98663	18250.36432670275	-1109.3979772931857	-0.0099068799380247	0.0073463321329723	-1.34854778666484	0.177485	0.177485	chr12	93953226	0.7508383451018512	chr12:93953226:A:G
chr12:93953366	['G', 'A']	98663	55418.48067194522	-1733.4159019055005	-0.0011074386450631	0.0047337065535948	-0.2339474643231048	0.815026	0.815026	chr12	93953366	0.0888285366877276	chr12:93953366:G:A
chr12:93953930	['T', 'C']	98663	112212.1198179109	-2392.3726574502275	0.0044882262323751	0.0043527951737949	1.0311135840701982	0.30249	0.30249	chr12	93953930	0.5192889780911978	chr12:93953930:T:C
chr12:93954447	['A', 'G']	98663	112204.84309829166	-2400.088911524735	0.0043678259165538	0.0043525372500939	1.0035125871604125	0.315616	0.315616	chr12	93954447	0.5008409885564807	chr12:93954447:A:G
chr12:93955160	['A', 'T']	98663	22080.8046043428	-560.6738083296809	0.0048063890040745	0.0067413958927339	0.712966436113779	0.475868	0.475868	chr12	93955160	0.3225134985857356	chr12:93955160:A:T
chr12:93955396	['G', 'A']	98663	18242.58857160235	-1105.232483036992	-0.0096026863793546	0.0073472870817645	-1.306970351435953	0.191226	0.191226	chr12	93955396	0.7184530592939097	chr12:93955396:G:A
chr12:93955536	['G', 'A']	98663	18235.21787919028	-1116.5696170353117	-0.0103482372769017	0.0073477375237444	-1.408356959330812	0.159029	0.159029	chr12	93955536	0.7985236719590696	chr12:93955536:G:A
chr12:93955829	['ATACTT', 'A']	98663	14779.44533657746	-861.2070355191817	0.0062603244903045	0.0081032920707008	0.7725655740510796	0.439781	0.439781	chr12	93955829	0.3567635375341228	chr12:93955829:ATACTT:A
chr12:93955938	['T', 'C']	98663	112192.19400488609	-2397.1024868443856	0.004404894720312	0.004352180158713	1.0121122195489685	0.311487	0.311487	chr12	93955938	0.50656007403235	chr12:93955938:T:C
chr12:93956004	['G', 'T']	98663	112186.28957106212	-2394.68535280554	0.0044716110866294	0.0043519623670038	1.0274930501542745	0.304191	0.304191	chr12	93956004	0.516853639422266	chr12:93956004:G:T
chr12:93956163	['ATGAAAGTT', 'A']	98663	112197.78336543332	-2400.479887514693	0.0043376834693452	0.0043523272907572	0.9966354043632888	0.318944	0.318944	chr12	93956163	0.4962855634191523	chr12:93956163:ATGAAAGTT:A
chr12:93956268	['C', 'T']	98663	112191.74241456564	-2393.631472957138	0.0044984402158534	0.0043523337218262	1.0335696900479927	0.30134	0.30134	chr12	93956268	0.520943216065586	chr12:93956268:C:T
chr12:93956275	['A', 'G']	98663	112188.87892581252	-2394.454914622808	0.0044703845153715	0.0043522639818367	1.0271400204646892	0.304357	0.304357	chr12	93956275	0.5166167053241044	chr12:93956275:A:G
chr12:93956642	['A', 'G']	98663	112198.01805537242	-2393.631014180612	0.0044629736287992	0.0043521014471782	1.0254755508268043	0.305141	0.305141	chr12	93956642	0.515499434843808	chr12:93956642:A:G
chr12:93957047	['C', 'T']	98663	15777.279286402108	-771.126179544984	0.0058386988143888	0.007858530649522	0.7429758913956677	0.457498	0.457498	chr12	93957047	0.3396108001567949	chr12:93957047:C:T
chr12:93957181	['T', 'A']	98663	112191.50830190974	-2396.6020479263534	0.0044142024296746	0.0043520307239223	1.0142856771232172	0.310449	0.310449	chr12	93957181	0.5080097347395034	chr12:93957181:T:A
chr12:93957354	['T', 'C']	98663	18140.470903654143	-1116.1634369100393	-0.0090384791103201	0.0073665151800075	-1.2269680967807195	0.219838	0.219838	chr12	93957354	0.6578972356436278	chr12:93957354:T:C
chr12:93957922	['C', 'T']	98663	112165.64227428002	-2389.968458951558	0.0046118979389006	0.0043512039300344	1.0599130753368655	0.289187	0.289187	chr12	93957922	0.5388212340440456	chr12:93957922:C:T
chr12:93957975	['A', 'G']	98663	111959.61721624712	-2422.669493600524	0.0042213906802027	0.0043444614915902	0.9716717914002152	0.331216	0.331216	chr12	93957975	0.4798886919841605	chr12:93957975:A:G
chr12:93958071	['G', 'A']	98663	146391.3537616316	-4288.942030529166	0.0034309193552567	0.0048857693365229	0.7022270432640754	0.482539	0.482539	chr12	93958071	0.3164675801433783	chr12:93958071:G:A
chr12:93958667	['T', 'A']	98663	112223.92425670812	-2394.521833862426	0.0045640383187206	0.0043525280656989	1.048594805094681	0.294367	0.294367	chr12	93958667	0.5311108781701404	chr12:93958667:T:A
chr12:93958820	['G', 'A']	98663	112224.33666849136	-2392.95084039954	0.0046032564790581	0.0043524095161823	1.0576340443019314	0.290225	0.290225	chr12	93958820	0.5372651801325792	chr12:93958820:G:A
chr12:93958933	['A', 'G']	98663	56044.22466419993	-1651.8905557208673	-0.0006325793172085	0.0047208974190834	-0.1339955650490225	0.893406	0.893406	chr12	93958933	0.0489511351884007	chr12:93958933:A:G
chr12:93958990	['A', 'T']	98663	22587.97622909275	-511.9586595000992	0.0037819986494373	0.006675785543379	0.5665248868259868	0.571038	0.571038	chr12	93958990	0.2433349904560893	chr12:93958990:A:T
chr12:93959005	['A', 'C']	98663	112227.16203365772	-2395.376513393672	0.0045800717347021	0.0043525368506333	1.0522763831478357	0.292675	0.292675	chr12	93959005	0.5336143729736107	chr12:93959005:A:C
chr12:93959301	['G', 'A']	98663	161867.68734224697	-4895.9842129587805	0.0070597949250829	0.0055613757959772	1.2694331733866326	0.20429	0.20429	chr12	93959301	0.6897528915717175	chr12:93959301:G:A
chr12:93959456	['T', 'C']	98663	56705.94333769271	-678.9227063102009	0.0063056199210374	0.0047350855855857	1.3316802425351304	0.182968	0.182968	chr12	93959456	0.7376248591145861	chr12:93959456:T:C
chr12:93959762	['A', 'C']	98663	146432.35750197663	-4295.218968879035	0.0035881445505836	0.0048878560669048	0.7340937420147482	0.462893	0.462893	chr12	93959762	0.3345193866925826	chr12:93959762:A:C
chr12:93959916	['G', 'A']	98663	112207.29468060294	-2408.032331010417	0.0043558558672501	0.0043527625310125	1.0007106604634697	0.316969	0.316969	chr12	93959916	0.4989832102973075	chr12:93959916:G:A
chr12:93960239	['C', 'A']	98663	112204.76461402736	-2393.837229237849	0.0046789298446183	0.0043530549598404	1.0748611923773748	0.28244	0.28244	chr12	93960239	0.5490737971772582	chr12:93960239:C:A
chr12:93960536	['G', 'C']	98663	33328.41821094036	-287.7603928854632	0.0062317324714322	0.0057316974931354	1.0872402946763295	0.276933	0.276933	chr12	93960536	0.5576252895994311	chr12:93960536:G:C
chr12:93960585	['T', 'C']	98663	15220.468275771183	-638.5063012686355	0.0040601247852514	0.0079585394242377	0.5101595366715594	0.609941	0.609941	chr12	93960585	0.2147121725526352	chr12:93960585:T:C
chr12:93960640	['C', 'T']	98663	112293.31560538927	-2408.0504344178657	0.0045047127481889	0.0043531440341668	1.0348182170937867	0.300756	0.300756	chr12	93960640	0.5217856998454773	chr12:93960640:C:T
chr12:93961041	['C', 'T']	98663	112265.7905922673	-2399.506909081493	0.0046048091877085	0.0043531305816967	1.057815542467311	0.290142	0.290142	chr12	93961041	0.5373893996083375	chr12:93961041:C:T
chr12:93961440	['T', 'C']	98663	112282.86524053317	-2406.7969126671587	0.0044742410983866	0.0043530099115715	1.027849968017028	0.304023	0.304023	chr12	93961440	0.5170935598279631	chr12:93961440:T:C
chr12:93961458	['G', 'A']	98663	112257.8226669911	-2398.416005142915	0.00462989469423	0.0043526041058442	1.063706825073624	0.287464	0.287464	chr12	93961458	0.5414165356014542	chr12:93961458:G:A
chr12:93961511	['C', 'T']	98663	110692.07265373152	-2311.7596873718658	0.00468445901441	0.0043448412411518	1.078165749772772	0.280962	0.280962	chr12	93961511	0.5513524142809949	chr12:93961511:C:T
chr12:93961528	['G', 'C']	98663	33334.36502594875	-287.10608358197675	0.0063165055321995	0.0057308806969901	1.102187580962379	0.270383	0.270383	chr12	93961528	0.5680206176057205	chr12:93961528:G:C
chr12:93961612	['G', 'A']	98663	112255.20422313904	-2396.736144129362	0.0046289681812933	0.0043524278808812	1.0635370207113335	0.287541	0.287541	chr12	93961612	0.5413002212205134	chr12:93961612:G:A
chr12:93961661	['A', 'G']	98663	112252.06598207768	-2391.158898878732	0.0047529740507678	0.0043524256456011	1.092028776085245	0.274823	0.274823	chr12	93961661	0.5609469238865383	chr12:93961661:A:G
chr12:93961982	['A', 'T']	98663	18272.03716092933	-1112.3572937481567	-0.0097924375811515	0.0073395132201486	-1.3342080445156863	0.182139	0.182139	chr12	93961982	0.739597052165985	chr12:93961982:A:T
chr12:93962645	['G', 'A']	98663	112326.6006772306	-2392.689805911603	0.0044312729007834	0.0043536239446539	1.0178354761726325	0.308759	0.308759	chr12	93962645	0.5103803743205529	chr12:93962645:G:A
chr12:93962858	['C', 'T']	98663	112090.58581363288	-2443.673398024541	0.0042263099021029	0.0043510281793546	0.9713359067993262	0.331383	0.331383	chr12	93962858	0.4796697747204352	chr12:93962858:C:T
chr12:93963572	['A', 'G']	98663	130535.52262060436	-3515.3014677699616	0.0012017885077348	0.0045366082125268	0.2649090358775988	0.79108	0.79108	chr12	93963572	0.1017795951347796	chr12:93963572:A:G
chr12:93963775	['C', 'G']	98663	161906.25604427911	-4904.767546940672	0.0069394621225846	0.0055643470282548	1.2471296429477123	0.212353	0.212353	chr12	93963775	0.6729415991694521	chr12:93963775:C:G
chr12:93964024	['G', 'C']	98663	161904.33278256466	-4900.816867624503	0.0070711694810914	0.0055642188792483	1.2708287784046814	0.203793	0.203793	chr12	93964024	0.6908107374718084	chr12:93964024:G:C
chr12:93965264	['T', 'C']	98663	112258.79140395334	-2402.701400667233	0.0045322728613743	0.0043526709462141	1.041262460999144	0.297756	0.297756	chr12	93965264	0.5261394784072766	chr12:93965264:T:C
chr12:93965489	['CCAT', 'C']	98663	18263.666004419483	-1112.204390407528	-0.0100112516648626	0.0073404001401987	-1.3638563938820227	0.172616	0.172616	chr12	93965489	0.7629189514385498	chr12:93965489:CCAT:C
chr12:93965545	['C', 'T']	98663	18259.48055344382	-1112.645479729317	-0.0101075533946742	0.0073408976576381	-1.376882483051299	0.168552	0.168552	chr12	93965545	0.7732660898721071	chr12:93965545:C:T
chr12:93966478	['A', 'G']	98663	15768.876861472963	-764.791613403142	0.0061626974758435	0.0078606060808234	0.7839977493437666	0.433043	0.433043	chr12	93966478	0.3634689772366591	chr12:93966478:A:G
chr12:93967454	['A', 'G']	98663	161673.68884833748	-4866.330467783335	0.0076125344068036	0.0055481275747724	1.372090728666413	0.170038	0.170038	chr12	93967454	0.7694540118798854	chr12:93967454:A:G
chr12:93967519	['C', 'T']	98663	112184.15200729929	-2387.160119970825	0.0050364129982343	0.0043507599584747	1.1575938563155947	0.247033	0.247033	chr12	93967519	0.6072450274666253	chr12:93967519:C:T
chr12:93967751	['G', 'A']	98663	130397.43289437666	-3472.670641578703	0.0020893247830488	0.0045322305223407	0.460992611198828	0.644805	0.644805	chr12	93967751	0.1905716035478938	chr12:93967751:G:A
chr12:93967786	['C', 'G']	98663	15231.54379491754	-668.1057245373298	0.0019582837569864	0.0079550339192655	0.2461691272294674	0.805552	0.805552	chr12	93967786	0.0939064197585506	chr12:93967786:C:G
chr12:93967900	['C', 'A']	98663	112183.56298346468	-2389.4137403966656	0.0050269222401904	0.0043508175224204	1.155397167149825	0.247931	0.247931	chr12	93967900	0.6056691679186481	chr12:93967900:C:A
chr12:93968063	['G', 'C']	98663	18225.29305870905	-1081.086434359063	-0.0088444652743785	0.0073468369598516	-1.2038466788784117	0.228652	0.228652	chr12	93968063	0.6408249955290239	chr12:93968063:G:C
chr12:93968071	['A', 'G']	98663	18225.66253775823	-1081.2964373919149	-0.0088749070839038	0.0073468248932407	-1.2079921888527518	0.227053	0.227053	chr12	93968071	0.6438727554902186	chr12:93968071:A:G
chr12:93968626	['G', 'A']	98663	15193.231929451114	-658.453878473633	0.0026767259954134	0.0079622184480821	0.3361784172171445	0.736737	0.736737	chr12	93968626	0.1326875186990428	chr12:93968626:G:A
chr12:93969281	['T', 'C']	98663	112232.78797769891	-2391.539775468531	0.0049767076186839	0.0043507385264206	1.143876513944001	0.252678	0.252678	chr12	93969281	0.597432569297067	chr12:93969281:T:C
chr12:93969403	['G', 'T']	98663	112193.15410583938	-2397.5647478890896	0.0047909555756279	0.0043506882687499	1.1011948638196625	0.270815	0.270815	chr12	93969403	0.5673272844595161	chr12:93969403:G:T
chr12:93969413	['C', 'T']	98663	145645.14282093907	-4130.560231440521	0.0032440698237089	0.0048712895817133	0.665957087808353	0.50544	0.50544	chr12	93969413	0.2963303914389262	chr12:93969413:C:T
chr12:93970873	['C', 'T']	98663	84127.95098794978	-1657.847523058848	0.0025222657672892	0.0043677913039791	0.5774693870999403	0.563624	0.563624	chr12	93970873	0.2490105222240594	chr12:93970873:C:T
chr12:93971257	['G', 'A']	98663	74118.27330602979	-2728.291261977751	-0.0038636785043805	0.0043860670965947	-0.8808981758122714	0.378375	0.378375	chr12	93971257	0.4220775660353706	chr12:93971257:G:A
chr12:93971401	['A', 'G']	98663	49889.12433977759	-1525.3015443451534	-0.0025282089360327	0.0049015163178555	-0.5158013912598564	0.605994	0.605994	chr12	93971401	0.2175316758003661	chr12:93971401:A:G
chr12:93971695	['C', 'G']	98663	55784.0463977617	-1662.11094817939	-0.0005328443541891	0.0047247448078168	-0.1127773828773948	0.910207	0.910207	chr12	93971695	0.0408598288497495	chr12:93971695:C:G
chr12:93971998	['A', 'G']	98663	99800.3573586666	-3098.214322129116	0.0041218062528338	0.004255823835289	0.9685096029248448	0.332792	0.332792	chr12	93971998	0.4778271222779933	chr12:93971998:A:G
chr12:93973005	['A', 'G']	98663	77473.34894471138	-2240.229641664186	0.0014113306060886	0.0043499780012576	0.3244454582714229	0.745601	0.745601	chr12	93973005	0.1274935181779609	chr12:93973005:A:G
chr12:93973483	['T', 'A']	98663	62146.29884544818	-1749.3260920039231	0.000647690546057	0.0045791734958998	0.1414426744557656	0.887521	0.887521	chr12	93973483	0.0518213621306475	chr12:93973483:T:A
chr12:93974135	['T', 'G']	98663	21958.22859981348	-889.789131510765	0.005185896552794	0.0067608551066592	0.767047432755369	0.443055	0.443055	chr12	93974135	0.353542357944312	chr12:93974135:T:G
chr12:93974451	['T', 'C']	98663	161636.65924319066	-4871.232149596234	0.0078063364574558	0.0055445336631403	1.4079338194574884	0.159154	0.159154	chr12	93974451	0.7981824418303027	chr12:93974451:T:C
chr12:93974845	['A', 'G']	98663	21948.559358115304	-888.0886611013029	0.0053151067167826	0.0067623954269217	0.7859798756551034	0.431881	0.431881	chr12	93974845	0.3646359017099967	chr12:93974845:A:G
chr12:93975103	['A', 'C']	98663	21952.56501637449	-893.4519086818963	0.005117301718995	0.0067629246774647	0.7566699265551149	0.449249	0.449249	chr12	93975103	0.3475128809300965	chr12:93975103:A:C
chr12:93975198	['G', 'A']	98663	42222.56331474912	-836.0503839148843	0.0042718914895139	0.0052126981446817	0.8195163753865782	0.412494	0.412494	chr12	93975198	0.3845823641706443	chr12:93975198:G:A
chr12:93975546	['A', 'C']	98663	21952.22497035062	-895.2150028798176	0.0050935667470193	0.0067616166487636	0.7533060526214143	0.451268	0.451268	chr12	93975546	0.345565461773786	chr12:93975546:A:C
chr12:93976322	['C', 'T']	98663	42312.86180015611	-815.5215539183713	0.0043925873338662	0.0052086499741757	0.8433254980934557	0.399048	0.399048	chr12	93976322	0.3989748615029033	chr12:93976322:C:T
chr12:93976778	['T', 'G']	98663	21933.89084660536	-894.6172199196816	0.0048870255638124	0.0067648323065221	0.7224163648669829	0.47004	0.47004	chr12	93976778	0.3278651824045093	chr12:93976778:T:G
chr12:93977064	['G', 'A']	98663	61685.00334526142	-1761.9920400949202	0.0004472712325371	0.0045892120459103	0.0974614439391088	0.92236	0.92236	chr12	93977064	0.0350995393603129	chr12:93977064:G:A
chr12:93977070	['T', 'C']	98663	161797.95867165408	-4841.870988543497	0.0079113449013167	0.0055587742077662	1.4232175306317898	0.154676	0.154676	chr12	93977070	0.8105770675298589	chr12:93977070:T:C
chr12:93977119	['C', 'T']	98663	21726.30310802043	-929.7704312130784	0.0038355820761712	0.0067942521940848	0.5645333682948376	0.572392	0.572392	chr12	93977119	0.2423064447587578	chr12:93977119:C:T
chr12:93977302	['G', 'A']	98663	22141.57091307169	-893.0246524491134	0.0032163789571476	0.0067394629345661	0.4772455889105207	0.633188	0.633188	chr12	93977302	0.1984673243579544	chr12:93977302:G:A
chr12:93978280	['C', 'G']	98663	78134.0215723424	-2278.7738966414927	0.0025207672161231	0.0043773641161583	0.5758641842971524	0.564708	0.564708	chr12	93978280	0.248176059737452	chr12:93978280:C:G
chr12:93978345	['C', 'T']	98663	22199.800304213364	-878.4010335757455	0.0041694371049821	0.0067317936786857	0.6193649573936733	0.535677	0.535677	chr12	93978345	0.2710970002344232	chr12:93978345:C:T
chr12:93978446	['C', 'A']	98663	21943.556864255595	-892.2065469680726	0.0057005550796851	0.0067651102291158	0.8426403837665511	0.399432	0.399432	chr12	93978446	0.3985571451069822	chr12:93978446:C:A
chr12:93978553	['AAAGAG', 'A']	98663	42230.84850020781	-823.5884333910735	0.004442474499477	0.0052121115172043	0.8523368091440846	0.394029	0.394029	chr12	93978553	0.4044718135132754	chr12:93978553:AAAGAG:A
chr12:93978616	['T', 'C']	98663	22362.946578813982	-824.4122526772624	0.0057373726119419	0.0067129056383946	0.8546779771678843	0.392732	0.392732	chr12	93978616	0.4059037107560115	chr12:93978616:T:C
chr12:93978836	['C', 'T']	98663	21674.636202369973	-560.00045146064	0.0052341923757693	0.0067933301930926	0.7704899109852443	0.441011	0.441011	chr12	93978836	0.3555505779250825	chr12:93978836:C:T
chr12:93979035	['A', 'C']	98663	15663.587584766805	-613.6651021973238	0.0024907016013754	0.0078497534351193	0.3172967943467086	0.751019	0.751019	chr12	93979035	0.1243490756579129	chr12:93979035:A:C
chr12:93979081	['A', 'G']	98663	61692.257347648425	-1757.062645129051	0.000436865950391	0.0045884437583305	0.0952100479814906	0.924148	0.924148	chr12	93979081	0.0342584720306945	chr12:93979081:A:G
chr12:93980274	['G', 'A']	98663	98671.60999423052	-3269.342363922685	-0.0010819489434095	0.0045572047373322	-0.2374150396505815	0.812335	0.812335	chr12	93980274	0.0902648344925984	chr12:93980274:G:A
chr12:93980431	['C', 'T']	98663	15663.222566878529	-617.042609868961	0.0023716196833894	0.0078500315253595	0.3021159438312969	0.762564	0.762564	chr12	93980431	0.1177237012527374	chr12:93980431:C:T
chr12:93980667	['A', 'G']	98663	42202.98848442458	-850.5475404782775	0.003759055640338	0.005211590528132	0.721287603092917	0.470734	0.470734	chr12	93980667	0.3272244325004652	chr12:93980667:A:G
chr12:93980815	['G', 'A']	98663	15692.113333198184	-605.3899233772046	0.0028559067685321	0.007843900375184	0.3640926875572595	0.71579	0.71579	chr12	93980815	0.1452143732485509	chr12:93980815:G:A
chr12:93980970	['A', 'C']	98663	43114.739799073424	-805.952156650948	0.0037225951637846	0.0051700756575479	0.7200272124354659	0.47151	0.47151	chr12	93980970	0.3265090921127289	chr12:93980970:A:C
chr12:93981355	['G', 'A']	98663	56241.69065142024	-1870.2822959663472	-0.001112669892497	0.0047076200417763	-0.2363550759455892	0.813158	0.813158	chr12	93981355	0.0898250609726287	chr12:93981355:G:A
chr12:93981625	['T', 'C']	98663	161891.33106943744	-4824.959161786212	0.0078786510712975	0.0055658094163325	1.4155445294583917	0.156912	0.156912	chr12	93981625	0.8043438420440439	chr12:93981625:T:C
chr12:93981988	['C', 'T']	98663	14713.49128764457	-878.6856519533319	-0.0077038823637865	0.0080863739589367	-0.952699244792222	0.340745	0.340745	chr12	93981988	0.4675705081663371	chr12:93981988:C:T
chr12:93982117	['A', 'G']	98663	42283.57135326914	-820.2259401633095	0.0044947220902165	0.0052070609168536	0.863197523898464	0.388031	0.388031	chr12	93982117	0.4111335770059565	chr12:93982117:A:G
chr12:93982184	['TC', 'T']	98663	14719.895162026009	-879.3549580751209	-0.0078195267813615	0.0080848875889144	-0.967178169809456	0.333457	0.333457	chr12	93982184	0.4769601613478493	chr12:93982184:TC:T
chr12:93983161	['A', 'T']	98663	14460.879410482785	-896.5339686900961	-0.0068077672486859	0.008153713437731	-0.8349284409706209	0.40376	0.40376	chr12	93983161	0.3938767082743705	chr12:93983161:A:T
chr12:93983276	['A', 'G']	98663	42269.99899651313	-846.2861193809973	0.0040238499602849	0.0052070612686076	0.7727679304532029	0.439662	0.439662	chr12	93983276	0.3568810688435128	chr12:93983276:A:G
chr12:93983674	['T', 'A']	98663	15707.751267080244	-624.4996340144672	0.0014223636410833	0.0078418590032223	0.1813809251733465	0.856069	0.856069	chr12	93983674	0.0674912293513964	chr12:93983674:T:A
chr12:93984241	['C', 'T']	98663	58416.47329366324	-1454.3521061042627	0.0028165518826034	0.0046528305967705	0.6053415923971845	0.544953	0.544953	chr12	93984241	0.2636409522570156	chr12:93984241:C:T
chr12:93984431	['A', 'G']	98663	15712.070248352766	-626.4269789062499	0.0012473343456579	0.0078411227302305	0.1590759880404561	0.873609	0.873609	chr12	93984431	0.0586829004747278	chr12:93984431:A:G
chr12:93984501	['G', 'T']	98663	15711.114681316896	-625.9701435007163	0.0012799062444193	0.0078410962217799	0.1632305239239679	0.870337	0.870337	chr12	93984501	0.0603125532417054	chr12:93984501:G:T
chr12:93984531	['T', 'C']	98663	15970.942484110656	-612.4069124825136	-0.0007413786398227	0.0077839937368934	-0.0952439923363356	0.924121	0.924121	chr12	93984531	0.0342711606068836	chr12:93984531:T:C
chr12:93984645	['T', 'C']	98663	15705.75104407412	-625.4733826775392	0.0013048148676021	0.0078422208622351	0.1663833358590535	0.867856	0.867856	chr12	93984645	0.0615523296547124	chr12:93984645:T:C
chr12:93984650	['G', 'A']	98663	43237.88828627909	-893.1391011275779	0.0037645723433934	0.0051644586534182	0.7289384224040082	0.466041	0.466041	chr12	93984650	0.3315758745321252	chr12:93984650:G:A
chr12:93984999	['A', 'G']	98663	15710.27385332725	-623.9836125730459	0.0014124817901279	0.0078412760670424	0.1801341743424542	0.857048	0.857048	chr12	93984999	0.0669948542128997	chr12:93984999:A:G
chr12:93985162	['T', 'C']	98663	161863.24906991594	-4818.807077466449	0.0081187639235117	0.0055621931646554	1.4596335803477454	0.144394	0.144394	chr12	93985162	0.8404508526183835	chr12:93985162:T:C
chr12:93985284	['A', 'G']	98663	25433.09332900832	-401.57561443831673	0.0072701471005119	0.0063456134341345	1.145696499790567	0.251924	0.251924	chr12	93985284	0.598730456673925	chr12:93985284:A:G
chr12:93985929	['G', 'A']	98663	21651.50859988236	-531.7309083632449	0.0065512022195791	0.0067986660213677	0.9636011239541922	0.335248	0.335248	chr12	93985929	0.4746338043534841	chr12:93985929:G:A
chr12:93985931	['CTGTG', 'C']	98663	24639.74815520597	-519.889834500649	0.0060827182355022	0.0064273379969753	0.9463821940537008	0.343956	0.343956	chr12	93985931	0.4634971102755409	chr12:93985931:CTGTG:C
chr12:93986582	['C', 'A']	98663	161898.4092323599	-4818.310229679721	0.0080691625047277	0.0055634481741962	1.4503887251351135	0.146953	0.146953	chr12	93986582	0.8328215435134738	chr12:93986582:C:A
chr12:93986750	['C', 'G']	98663	56548.87782181631	-1834.253134281813	-0.0003910000909205	0.0046999868985345	-0.0831917406072821	0.933699	0.933699	chr12	93986750	0.02979310632618	chr12:93986750:C:G
chr12:93987020	['G', 'C']	98663	58762.98637651988	-1437.6469490062834	0.0029020555207015	0.0046531877443996	0.6236704126529907	0.532845	0.532845	chr12	93987020	0.2733991051094785	chr12:93987020:G:C
chr12:93987186	['T', 'A']	98663	15979.267412746203	-608.1224353250849	-0.0004913851492384	0.0077819331636728	-0.0631443548670246	0.949652	0.949652	chr12	93987186	0.0224355127826652	chr12:93987186:T:A
chr12:93987394	['T', 'C']	98663	58491.0782292237	-1406.5904287311691	0.0030146032173213	0.0046540811057196	0.6477332794257828	0.517159	0.517159	chr12	93987394	0.2863759129864731	chr12:93987394:T:C
chr12:93987434	['C', 'T']	98663	15709.751490086368	-623.7189948016927	0.0014309225611636	0.0078414797531401	0.1824811905674659	0.855205	0.855205	chr12	93987434	0.0679297686668395	chr12:93987434:C:T
chr12:93988021	['C', 'T']	98663	42226.40750504423	-789.1472205017263	0.0039910618790904	0.005207255183117	0.7664425381015014	0.443415	0.443415	chr12	93988021	0.3531896195051542	chr12:93988021:C:T
chr12:93988367	['G', 'A']	98663	42403.75307966055	-786.9862569883018	0.0045779899976972	0.0052011432738784	0.8801891731552974	0.378759	0.378759	chr12	93988367	0.421637038743372	chr12:93988367:G:A
chr12:93989686	['C', 'T']	98663	56292.55830832861	-1858.655592252652	0.0002885048945081	0.004706840781078	0.0612948064162252	0.951125	0.951125	chr12	93989686	0.0217624028913922	chr12:93989686:C:T
chr12:93989822	['C', 'T']	98663	161874.3288291941	-4823.570914004806	0.0075746584656424	0.005565127413838	1.3610934489671542	0.173487	0.173487	chr12	93989822	0.760733062889191	chr12:93989822:C:T
chr12:93990416	['G', 'A']	98663	119211.91583290252	-3992.6194429179727	0.002303852000806	0.0043648370422532	0.5278208506993194	0.597625	0.597625	chr12	93990416	0.2235712432961542	chr12:93990416:G:A
chr12:93990783	['G', 'T']	98663	15269.70242873941	-610.4267992526292	0.0007446836581158	0.0079432646190984	0.0937503273308316	0.925308	0.925308	chr12	93990783	0.0337136830061712	chr12:93990783:G:T
chr12:93990886	['G', 'A']	98663	115401.05367732776	-2685.859663992552	0.0047699929278506	0.0043508513000766	1.0963355442110028	0.272935	0.272935	chr12	93990886	0.5639407687192048	chr12:93990886:G:A
chr12:93991039	['C', 'T']	98663	4119.417524048939	-94.13746062972815	-0.0047580488734336	0.014855261970322	-0.3202938381658485	0.748746	0.748746	chr12	93991039	0.1256654847129064	chr12:93991039:C:T
chr12:93991414	['G', 'A']	98663	68300.99945261022	-2066.6962799628	-0.0044139558916999	0.004468051703118	-0.9878927516930156	0.323208	0.323208	chr12	93991414	0.4905178981670787	chr12:93991414:G:A
chr12:93991482	['A', 'G']	98663	174115.05898093432	-5376.768811576378	-0.0069603957701871	0.0066270897879991	-1.050294472060958	0.293585	0.293585	chr12	93991482	0.5322661373923593	chr12:93991482:A:G
chr12:93991936	['G', 'A']	98663	33510.736133073835	-1817.270499114124	-0.0019217251038174	0.0056881312046443	-0.337848237791759	0.735478	0.735478	chr12	93991936	0.1334303135843093	chr12:93991936:G:A
chr12:93992101	['C', 'T']	98663	30360.000283831727	-1114.5158299443756	-0.0031065409054667	0.0058916322834624	-0.5272801756801159	0.598	0.598	chr12	93992101	0.2232988160115891	chr12:93992101:C:T
chr12:93992178	['G', 'A']	98663	110554.44631073176	-2469.4841120495475	0.0008307308181232	0.0043344977312844	0.1916556126278308	0.848012	0.848012	chr12	93992178	0.0715980021101386	chr12:93992178:G:A
chr12:93992782	['A', 'G']	98663	23107.87368100957	74.20200033752965	0.0045670671439301	0.0067193750049626	0.6796863012641882	0.496705	0.496705	chr12	93992782	0.3039014682280903	chr12:93992782:A:G
chr12:93992857	['T', 'C']	98663	87255.34068329283	-2555.0096269558544	-0.0006881455297231	0.0042819317014949	-0.1607091326288378	0.872323	0.872323	chr12	93992857	0.05932267659972	chr12:93992857:T:C
chr12:93993553	['T', 'C']	98663	116997.0881580681	-3536.1828784790555	-0.0021949131625872	0.00432859247691	-0.5070731824017978	0.612105	0.612105	chr12	93993553	0.2131740729374395	chr12:93993553:T:C
chr12:93994110	['C', 'A']	98663	131347.29416893065	-3010.4247157100453	0.0011052157543899	0.0045661771048435	0.2420439963262982	0.808747	0.808747	chr12	93994110	0.0921873173103989	chr12:93994110:C:A
chr12:93994509	['A', 'G']	98663	6739.546470021793	-144.23099133180165	-0.0009479186709706	0.011725670900603	-0.0808413163737982	0.935568	0.935568	chr12	93994509	0.0289246411393816	chr12:93994509:A:G
chr12:93994741	['C', 'T']	98663	9041.27491384553	-526.4182989984494	-0.0065928330287308	0.0101457096780849	-0.6498148713018609	0.515813	0.515813	chr12	93994741	0.2875077165658238	chr12:93994741:C:T
chr12:93994855	['C', 'G']	98663	133900.0714778095	-3176.750873886433	0.0004382200618659	0.00460794714094	0.0951009307317193	0.924235	0.924235	chr12	93994855	0.0342175891401318	chr12:93994855:C:G
chr12:93995331	['GC', 'G']	98663	6729.477446886151	-142.01238252729752	-0.0008984603591398	0.0117312714565042	-0.076586784516162	0.938952	0.938952	chr12	93995331	0.027356608658232	chr12:93995331:GC:G
chr12:93995465	['C', 'T']	98663	133896.070788476	-3177.472795027444	0.0004724833069474	0.0046078916716382	0.1025378504133587	0.91833	0.91833	chr12	93995465	0.0370012279212237	chr12:93995465:C:T
chr12:93995539	['A', 'G']	98663	133912.14536257	-3172.835455677861	0.0005620001973901	0.0046083846480927	0.1219516686010001	0.902938	0.902938	chr12	93995539	0.0443420693789626	chr12:93995539:A:G
chr12:93995554	['G', 'A']	98663	130604.15105835126	-3049.2884590860226	-0.0007484699036789	0.0045574968760088	-0.1642282867200601	0.869552	0.869552	chr12	93995554	0.0607044416799068	chr12:93995554:G:A
chr12:93995827	['G', 'A']	98663	133913.71852219844	-3176.0367092258048	0.000462940454867	0.0046082916881588	0.1004581493954987	0.919981	0.919981	chr12	93995827	0.0362211418722316	chr12:93995827:G:A
chr12:93996116	['G', 'A']	98663	6730.409296856786	-140.38067417136824	-0.0006590200827047	0.0117304860882079	-0.0561801171536507	0.955198	0.955198	chr12	93996116	0.0199065955424627	chr12:93996116:G:A
chr12:93996370	['G', 'C']	98663	133592.20465950918	-3226.9510164771937	0.0002474611102736	0.0045996723311261	0.053799725819391	0.957095	0.957095	chr12	93996370	0.0190449525804117	chr12:93996370:G:C
chr12:93996709	['G', 'A']	98663	6757.2739537193775	-137.57810607439788	-0.0004385817501626	0.0117089492890584	-0.0374569689675273	0.970121	0.970121	chr12	93996709	0.0131740942337523	chr12:93996709:G:A
chr12:93997130	['C', 'T']	98663	8918.632764352902	-547.5146853935983	-0.0080193539673954	0.0102198986077572	-0.7846803843345802	0.432643	0.432643	chr12	93997130	0.3638703186124564	chr12:93997130:C:T
chr12:93997571	['C', 'T']	98663	133209.30260023312	-3191.665753265924	0.0007334526135016	0.0045928592507118	0.159694119384993	0.873122	0.873122	chr12	93997571	0.0589250687515456	chr12:93997571:C:T
chr12:93997781	['C', 'T']	98663	9032.549297059508	-518.9589730695437	-0.005894371269285	0.0101545515534424	-0.5804659357199085	0.561602	0.561602	chr12	93997781	0.2505713542482347	chr12:93997781:C:T
chr12:93997884	['A', 'T']	98663	9288.47071702244	-470.0761047136504	0.0064063167866091	0.0100265727109092	0.6389338581905298	0.522867	0.522867	chr12	93997884	0.2816087671781015	chr12:93997884:A:T
chr12:93997910	['T', 'C']	98663	17745.61874835283	-824.1388850720833	0.0050124721873692	0.0074471840912714	0.6730694616834059	0.500905	0.500905	chr12	93997910	0.300244633190558	chr12:93997910:T:C
chr12:93998317	['T', 'C']	98663	6733.477730700617	-140.49991728982337	-0.0004762341594047	0.011728112051575	-0.0406062081697798	0.96761	0.96761	chr12	93998317	0.0142996519654107	chr12:93998317:T:C
chr12:93998609	['A', 'G']	98663	27529.46440337769	-1538.595406337237	-0.0016865845931114	0.0061457687899554	-0.2744302056836133	0.783755	0.783755	chr12	93998609	0.1058196755513604	chr12:93998609:A:G
chr12:93999073	['T', 'C']	98663	133302.6707250314	-3183.892064175708	0.0006815173531033	0.0045955065969443	0.1483008105257691	0.882106	0.882106	chr12	93999073	0.0544792238829025	chr12:93999073:T:C
chr12:93999132	['C', 'T']	98663	129912.28473236012	-2964.9776450775003	0.0013339819162897	0.0045421077601683	0.2936922650730567	0.768994	0.768994	chr12	93999132	0.1140770487253011	chr12:93999132:C:T
chr12:93999201	['C', 'T']	98663	93704.19583971128	-1904.6014128718448	0.0022839510171605	0.0043045190490901	0.530593776241588	0.595702	0.595702	chr12	93999201	0.2249709418056278	chr12:93999201:C:T
chr12:94000148	['A', 'G']	98663	139473.16806237085	-3427.409806640876	0.0003441891240661	0.0047186053744288	0.0729429771625741	0.941852	0.941852	chr12	94000148	0.0260173356711356	chr12:94000148:A:G
chr12:94000571	['G', 'T']	98663	34287.602925672094	-1819.2650909824204	-0.0024702082915422	0.0056303533202391	-0.4387306002027842	0.660858	0.660858	chr12	94000571	0.1798918482927557	chr12:94000571:G:T
chr12:94001254	['A', 'C']	98663	16429.82751313093	-1166.751059465729	-0.0144073546430061	0.0077065873220714	-1.869485680353476	0.0615582	0.0615582	chr12	94001254	1.210714087695277	chr12:94001254:A:C
chr12:94002006	['A', 'T']	98663	130099.00964102145	-2964.3118662199845	0.0012659325537151	0.0045463327566909	0.2784513632118192	0.780666	0.780666	chr12	94002006	0.1075347348583542	chr12:94002006:A:T
chr12:94003107	['A', 'G']	98663	130236.6430363295	-2977.741142835568	0.001349644146227	0.0045575226860067	0.2961354751718487	0.767127	0.767127	chr12	94003107	0.1151327314442586	chr12:94003107:A:G
chr12:94003417	['G', 'A']	98663	6679.473899205323	-124.16886325641444	0.0012400544256247	0.0117789441531446	0.1052772141120724	0.916156	0.916156	chr12	94003417	0.038030569813883	chr12:94003417:G:A
chr12:94003900	['G', 'A']	98663	28369.450466797083	-1023.041713846668	-0.000165956695469	0.006064869632149	-0.0273636047491221	0.97817	0.97817	chr12	94003900	0.0095856609118424	chr12:94003900:G:A
chr12:94004122	['C', 'T']	98663	130484.32081191515	-2908.7394065653	0.0013105064260407	0.004555191393505	0.2876951400789355	0.773581	0.773581	chr12	94004122	0.1114942055440949	chr12:94004122:C:T
chr12:94004783	['C', 'A']	98663	130013.67285740346	-2994.782803828807	0.0006862636950175	0.0045444122580197	0.1510126405909642	0.879966	0.879966	chr12	94004783	0.0555341077335183	chr12:94004783:C:A
chr12:94004929	['T', 'G']	98663	28991.70153172424	-963.3916342862188	-0.0015177111394998	0.0060079542846409	-0.2526169587175134	0.800565	0.800565	chr12	94004929	0.0966034007899117	chr12:94004929:T:G
chr12:94004953	['G', 'A']	98663	6681.270872398869	-129.94992910768306	0.0006795639505782	0.011777835607271	0.0576985426896866	0.953989	0.953989	chr12	94004953	0.0204566329131406	chr12:94004953:G:A
chr12:94005046	['T', 'C']	98663	139463.54137473012	-3416.5703662200094	0.0005536489514512	0.0047178142351788	0.1173528510984861	0.906581	0.906581	chr12	94005046	0.0425933870660178	chr12:94005046:T:C
chr12:94005807	['T', 'C']	98663	8665.878331120191	-508.0389805103098	-0.0044601952546904	0.010365256721363	-0.4303024396393224	0.666977	0.666977	chr12	94005807	0.1758891420134479	chr12:94005807:T:C
chr12:94005828	['T', 'C']	98663	28987.22641050336	-967.6673866028464	-0.0017873715511276	0.0060081454828759	-0.2974913900174185	0.766092	0.766092	chr12	94005828	0.1157190728045563	chr12:94005828:T:C
chr12:94006678	['C', 'CTG']	98663	130038.08804119742	-2986.1572509991674	0.0008349319124055	0.0045449942471845	0.1837036235904593	0.854246	0.854246	chr12	94006678	0.0684170461048446	chr12:94006678:C:CTG
chr12:94007271	['T', 'G']	98663	173756.6555768431	-5228.809120864366	-0.0019780609318975	0.0065839242488968	-0.3004379845696081	0.763844	0.763844	chr12	94007271	0.1169953284099085	chr12:94007271:T:G
chr12:94008196	['C', 'T']	98663	130477.7716388556	-2901.4117558742864	0.0014905467508998	0.0045549824952362	0.3272343532513467	0.743491	0.743491	chr12	94008196	0.1287242842691208	chr12:94008196:C:T
chr12:94008320	['C', 'T']	98663	29208.66440286253	-926.78395870806	-0.0017206459869962	0.0059845469161008	-0.2875148296301344	0.773719	0.773719	chr12	94008320	0.1114167381639338	chr12:94008320:C:T
chr12:94008765	['T', 'G']	98663	35919.9172681562	-1039.0992213679235	-0.0009565881626143	0.0054897292684003	-0.1742505168917203	0.861669	0.861669	chr12	94008765	0.0646595312520774	chr12:94008765:T:G
chr12:94009347	['G', 'A']	98663	28975.11148617828	-960.8770901709944	-0.0013792431249879	0.0060085997384045	-0.2295448498877942	0.818446	0.818446	chr12	94009347	0.0870099694904865	chr12:94009347:G:A
chr12:94009429	['A', 'G']	98663	8846.434610277047	-530.0705848175081	-0.0057317214317235	0.0102610941020164	-0.5585877465637096	0.576444	0.576444	chr12	94009429	0.23924287687281	chr12:94009429:A:G
