## Supplementary material for "Characterization of shared and ancestry-specific signals driving complex traits using multi-ancestry fine-mapping": s2_gwas_temp.txt

locus	alleles	n	sum_x	y_transpose_x	beta	standard_error	t_stat	p_value	p_value_str	chrom	pos	-log10pvalue	rsid
chr12:93009777	['G', 'A']	19959	1337.0	146.9698160532329	-0.0311617704982279	0.0283422511356403	-1.099481136805047	0.271572	0.271572	chr12	93009777	0.5661150093265623	chr12:93009777:G:A
chr12:93010811	['T', 'G']	19959	3573.358069850178	463.9091363907257	-0.0021301026840449	0.0176910080959191	-0.12040595270183	0.904163	0.904163	chr12	93010811	0.0437532690608599	chr12:93010811:T:G
chr12:93010826	['T', 'G']	19959	14962.499323545624	1839.6910939108616	-0.0214822964363409	0.0104128555264973	-2.063055266797412	0.0391203	0.0391203	chr12	93010826	1.4075978234180506	chr12:93010826:T:G
chr12:93011570	['G', 'C']	19959	3535.177121956108	447.8240750437501	-0.0044930522014502	0.0177950863828032	-0.2524883613822864	0.800666	0.800666	chr12	93011570	0.0965486132636517	chr12:93011570:G:C
chr12:93011971	['CATAA', 'C']	19959	5374.807877330126	597.3886934665393	-0.0177969987909459	0.0147277508089616	-1.2083989620544535	0.226908	0.226908	chr12	93011971	0.6441501921070977	chr12:93011971:CATAA:C
chr12:93012255	['T', 'C']	19959	1699.1702660720548	260.6879950989125	0.0149324645867043	0.0250329073729471	0.5965133959166796	0.550839	0.550839	chr12	93012255	0.2589753188051213	chr12:93012255:T:C
chr12:93012414	['T', 'G']	19959	5100.766686710764	689.2747302885859	0.0018651083589052	0.0151615856342772	0.1230153892801724	0.902096	0.902096	chr12	93012414	0.0447472428884765	chr12:93012414:T:G
chr12:93012721	['C', 'A']	19959	10525.054667535202	1347.5653644701777	-0.0159618134332789	0.0114573373520909	-1.3931520861054087	0.163589	0.163589	chr12	93012721	0.7862459023756503	chr12:93012721:C:A
chr12:93013225	['C', 'T']	19959	10524.527307345426	1350.5043467276969	-0.0156506348799217	0.0114557771963035	-1.3661783580228604	0.171898	0.171898	chr12	93013225	0.7647291762158954	chr12:93013225:C:T
chr12:93013379	['T', 'G']	19959	5365.268814510472	597.1653300391655	-0.0171943119949894	0.0147525271032689	-1.165516380659927	0.243824	0.243824	chr12	93013379	0.6129235482887241	chr12:93013379:T:G
chr12:93013393	['A', 'G']	19959	11644.917209582038	1504.8161072968717	-0.0130260413396167	0.0110776743368317	-1.1758823146034303	0.239656	0.239656	chr12	93013393	0.6204116935894798	chr12:93013393:A:G
chr12:93013401	['C', 'A']	19959	29598.86386647286	3877.040368138487	-0.0140828848033178	0.0114997852144592	-1.2246215508104237	0.220732	0.220732	chr12	93013401	0.6561347016548275	chr12:93013401:C:A
chr12:93013967	['G', 'T']	19959	5339.80261575466	594.8237936257256	-0.017268874380948	0.0147910036098223	-1.1675255335263548	0.243012	0.243012	chr12	93013967	0.6143722802901355	chr12:93013967:G:T
chr12:93015066	['G', 'A']	19959	25141.557961208844	3576.9036812737927	0.0213206760534637	0.0105761237499693	2.015925357674211	0.0438212	0.0438212	chr12	93015066	1.358315733889814	chr12:93015066:G:A
chr12:93015350	['T', 'C']	19959	39328.97048802485	5353.175907257628	0.026926153098648	0.0422359257316963	0.6375177679233632	0.523795	0.523795	chr12	93015350	0.2808386515441841	chr12:93015350:T:C
chr12:93016787	['TC', 'T']	19959	17745.445474591557	2302.1064461536407	-0.0032790670898162	0.0102129312581235	-0.321070122469298	0.748161	0.748161	chr12	93016787	0.1260049343712321	chr12:93016787:TC:T
chr12:93016856	['T', 'C']	19959	17741.11102200391	2302.184636366641	-0.0031479138643979	0.0102143966164334	-0.3081840252152932	0.757946	0.757946	chr12	93016856	0.1203617346547808	chr12:93016856:T:C
chr12:93016953	['T', 'C']	19959	2876.43235117258	439.589550254863	0.0172772056154596	0.0195498400345009	0.8837517639514878	0.376841	0.376841	chr12	93016953	0.4238418524155732	chr12:93016953:T:C
chr12:93017731	['AC', 'A']	19959	15609.692527439482	2031.5455120065503	-0.0022821879013215	0.010403588380016	-0.2193654552601643	0.826368	0.826368	chr12	93017731	0.0828265086381176	chr12:93017731:AC:A
chr12:93017912	['G', 'A']	19959	9344.340884033276	1156.8866365021152	-0.0088716618210182	0.0119555966731484	-0.7420509459760821	0.458065	0.458065	chr12	93017912	0.3390728906896818	chr12:93017912:G:A
chr12:93018267	['T', 'C']	19959	476.071557426338	32.68791977028799	-0.0827979899933674	0.0467366339712138	-1.7715865041621228	0.0764785	0.0764785	chr12	93018267	1.1164606386204408	chr12:93018267:T:C
chr12:93018585	['C', 'T']	19959	1638.328338762215	179.8333964004601	-0.0129988857044543	0.0255041268011721	-0.5096777398337318	0.610283	0.610283	chr12	93018585	0.2144687275512254	chr12:93018585:C:T
chr12:93019096	['C', 'T']	19959	13681.685489528008	1776.765988249838	-0.0033644189809922	0.0106604553324367	-0.3155980561876426	0.752311	0.752311	chr12	93019096	0.1236025880487171	chr12:93019096:C:T
chr12:93019850	['T', 'C']	19959	15991.602445257304	2340.5508042805923	0.0136060646151876	0.0103229923307487	1.3180349436722627	0.187507	0.187507	chr12	93019850	0.726982514578252	chr12:93019850:T:C
chr12:93019851	['G', 'A']	19959	725.0726562108533	71.40093225497661	-0.0327871436053344	0.03798419458513	-0.8631785921339453	0.38805	0.38805	chr12	93019851	0.4111123122277753	chr12:93019851:G:A
chr12:93020259	['A', 'T']	19959	16355.638923685923	2118.182608791878	-0.0032429080995788	0.0103067568879371	-0.3146390406641147	0.753039	0.753039	chr12	93020259	0.1231825310420759	chr12:93020259:A:T
chr12:93020301	['T', 'G']	19959	35062.513453925945	4809.811341215416	0.0136761207848061	0.0155806753369955	0.8777617458168167	0.380084	0.380084	chr12	93020301	0.420120412054262	chr12:93020301:T:G
chr12:93020495	['C', 'T']	19959	21022.15980156344	2745.922217513809	-0.004743616893857	0.0101380031474306	-0.4679044605602852	0.639858	0.639858	chr12	93020495	0.1939163957957028	chr12:93020495:C:T
chr12:93020870	['G', 'A']	19959	23796.345829991984	3267.3138201113825	0.0063859668293353	0.0103388328972395	0.617668057198259	0.536801	0.536801	chr12	93020870	0.2701866837964463	chr12:93020870:G:A
chr12:93021222	['G', 'A']	19959	30979.656494287432	4232.551595796254	0.002822520081434	0.0121361334398568	0.2325716090237161	0.816096	0.816096	chr12	93021222	0.088258750782942	chr12:93021222:G:A
chr12:93021226	['C', 'G']	19959	36331.6406273488	4980.247762328778	0.0174068157462134	0.0178017655751178	0.9778140079848926	0.328178	0.328178	chr12	93021226	0.4838905360155444	chr12:93021226:C:G
chr12:93021380	['A', 'C']	19959	32684.825590136825	4429.050815189237	0.0014219403106346	0.0131708495069691	0.107961169086496	0.914028	0.914028	chr12	93021380	0.0390405000438107	chr12:93021380:A:C
chr12:93022287	['G', 'A']	19959	4425.2217156027655	629.195188545468	0.007110204202933	0.0161181768971255	0.4411295550553896	0.659124	0.659124	chr12	93022287	0.1810328745564572	chr12:93022287:G:A
chr12:93024628	['G', 'A']	19959	15802.626843213962	2178.47047161245	0.0047531243440428	0.0103100671352108	0.4610177879259403	0.644791	0.644791	chr12	93024628	0.1905810330479029	chr12:93024628:G:A
chr12:93025579	['T', 'G']	19959	34527.189717378234	4782.49610232746	0.0221221400115978	0.0148525597963944	1.4894496514310047	0.136385	0.136385	chr12	93025579	0.865233391962914	chr12:93025579:T:G
chr12:93025855	['C', 'G']	19959	36277.2703583062	4951.517779128626	0.0111776584405033	0.0175768973657096	0.6359289815453809	0.52483	0.52483	chr12	93025855	0.2799813480567921	chr12:93025855:C:G
chr12:93026849	['G', 'A']	19959	37558.52713605613	5071.807102022246	-0.0104860433928775	0.0215567838782412	-0.4864382113818864	0.626662	0.626662	chr12	93026849	0.2029666395758684	chr12:93026849:G:A
chr12:93027777	['G', 'A']	19959	5908.888153938665	676.8795711294691	-0.0181258822247463	0.0141809133091315	-1.2781886349361191	0.201198	0.201198	chr12	93027777	0.6963763406801305	chr12:93027777:G:A
chr12:93028615	['T', 'C']	19959	6514.32638540936	902.1776412588902	0.0085939089397722	0.0136340988412328	0.6303246763755453	0.528489	0.528489	chr12	93028615	0.2769640476924441	chr12:93028615:T:C
chr12:93029883	['G', 'A']	19959	6760.677456531543	978.307409288447	0.0065191424131433	0.0134843961729118	0.4834582379179365	0.628776	0.628776	chr12	93029883	0.2015040434102583	chr12:93029883:G:A
chr12:93031018	['G', 'A']	19959	38754.88344941624	5308.520522976332	0.0480464437835974	0.0304307151282073	1.578879877819943	0.114379	0.114379	chr12	93031018	0.9416537047501822	chr12:93031018:G:A
chr12:93031099	['C', 'T']	19959	12924.1802917147	1712.9997832395115	-0.0046905060196345	0.0108482382144424	-0.4323749098162327	0.665474	0.665474	chr12	93031099	0.1768689076981092	chr12:93031099:C:T
chr12:93031893	['C', 'G']	19959	7435.117558628983	902.942538775783	-0.0139076505306829	0.0129850467492031	-1.071051248355064	0.284159	0.284159	chr12	93031893	0.5464385842490651	chr12:93031893:C:G
chr12:93031979	['G', 'T']	19959	5520.829825616356	763.7352314870988	0.0073057138334087	0.0145853432846513	0.5008941984311595	0.616451	0.616451	chr12	93031979	0.2101014385740928	chr12:93031979:G:T
chr12:93032149	['G', 'A']	19959	4787.439182077883	702.9613405323518	0.017670283051106	0.0155112669094453	1.139190186995366	0.254638	0.254638	chr12	93032149	0.594076785447275	chr12:93032149:G:A
chr12:93032332	['C', 'T']	19959	6381.278877474317	878.2266596091131	-0.0013525560349196	0.013790924713398	-0.0980758044169204	0.921873	0.921873	chr12	93032332	0.035328904540963	chr12:93032332:C:T
chr12:93032857	['A', 'T']	19959	2637.6607697704726	249.4660423060708	-0.0447933998535742	0.0204663804520454	-2.188633205491759	0.0286351	0.0286351	chr12	93032857	1.5431012958971737	chr12:93032857:A:T
chr12:93033561	['A', 'G']	19959	38754.941727628015	5308.833998631426	0.0487435740983897	0.0304344742353116	1.601590805266315	0.109262	0.109262	chr12	93033561	0.961530854150796	chr12:93033561:A:G
chr12:93033819	['T', 'C']	19959	8617.47638387485	1198.0457276588998	0.008108190546296	0.0122348615036663	0.6627120825083629	0.507523	0.507523	chr12	93033819	0.294544271549244	chr12:93033819:T:C
chr12:93034313	['A', 'G']	19959	6808.682266873779	982.9481220549644	0.0066674481767589	0.0134375897399042	0.496178876257793	0.619774	0.619774	chr12	93034313	0.2077666467049529	chr12:93034313:A:G
chr12:93034915	['G', 'A']	19959	3563.5356283824417	391.9041826617578	-0.0273338353335329	0.0177988890038099	-1.535704578397115	0.124627	0.124627	chr12	93034915	0.9043878591156398	chr12:93034915:G:A
chr12:93035579	['C', 'T']	19959	3555.356265971839	396.8149080238637	-0.0250603454898536	0.0178367424039548	-1.4049844373094196	0.160041	0.160041	chr12	93035579	0.7957687436394221	chr12:93035579:C:T
chr12:93036052	['T', 'C']	19959	2000.4009020295664	271.1720239170905	-0.0066666334327454	0.0232313674177714	-0.2869668975079631	0.774141	0.774141	chr12	93036052	0.1111799308610718	chr12:93036052:T:C
chr12:93036575	['TA', 'T']	19959	3520.234613071372	386.32500585645306	-0.0273225570520273	0.0179055057506869	-1.5259304837552037	0.127043	0.127043	chr12	93036575	0.8960492593434399	chr12:93036575:TA:T
chr12:93036961	['C', 'T']	19959	486.0243511373885	86.55415699459583	0.0391683622196994	0.0459808349951166	0.8518410382034003	0.394313	0.394313	chr12	93036961	0.4041589045519459	chr12:93036961:C:T
chr12:93038385	['G', 'T']	19959	31380.57225172863	4250.919443973489	-0.0061150978088556	0.0122806156906344	-0.4979471683589246	0.618527	0.618527	chr12	93038385	0.2086413377566446	chr12:93038385:G:T
chr12:93038670	['G', 'A']	19959	3542.354963170817	384.5713576997692	-0.0282688128955284	0.0178478291599167	-1.5838796215629127	0.113237	0.113237	chr12	93038670	0.9460116449648672	chr12:93038670:G:A
chr12:93039283	['G', 'A']	19959	3370.519849624061	341.6437318152199	-0.0338833072482783	0.0182544416158453	-1.8561678281556813	0.0634444	0.0634444	chr12	93039283	1.1976067054278965	chr12:93039283:G:A
chr12:93039343	['A', 'G']	19959	3371.16890469987	339.5232248673278	-0.0344877255702256	0.0182505173075904	-1.8896848231190748	0.0588146	0.0588146	chr12	93039343	1.2305148522849092	chr12:93039343:A:G
chr12:93039392	['C', 'A']	19959	3372.168954805091	340.46140059640084	-0.0341937937816566	0.0182490669985699	-1.8737283272803	0.0609825	0.0609825	chr12	93039392	1.2147947755437871	chr12:93039392:C:A
chr12:93039741	['C', 'T']	19959	486.5846486377806	88.03803583497114	0.0426374418926951	0.0460205820345992	0.9264863677873404	0.354204	0.354204	chr12	93039741	0.4507465386622662	chr12:93039741:C:T
chr12:93039873	['C', 'A']	19959	5629.846211665665	792.725365331803	0.0109360926135072	0.0144436356458888	0.7571565000409072	0.448965	0.448965	chr12	93039873	0.347787514006336	chr12:93039873:C:A
chr12:93040192	['C', 'T']	19959	14916.968566701757	2296.813701657173	0.0238888249422671	0.0104789061692644	2.279705968962212	0.0226356	0.0226356	chr12	93040192	1.6452079892078024	chr12:93040192:C:T
chr12:93040232	['A', 'C']	19959	8969.348165965122	958.7659795957346	-0.0329402139359863	0.012085256856337	-2.725652779048196	0.00642305	0.00642305	chr12	93040232	2.1922586972230818	chr12:93040232:A:C
chr12:93040314	['C', 'T']	19959	8962.796241543474	957.3562246148632	-0.0331363729989178	0.0120930954003112	-2.7401068049181907	0.00614738	0.00614738	chr12	93040314	2.2113099401567906	chr12:93040314:C:T
chr12:93040337	['T', 'A']	19959	38723.0	5302.442115890275	0.0498896291494207	0.0300365291862517	1.660965181431686	0.0967362	0.0967362	chr12	93040337	1.014410976606906	chr12:93040337:T:A
chr12:93040464	['A', 'G']	19959	5677.27557515914	799.5968881832146	0.0114195467800446	0.0143737698252736	0.7944712430252959	0.426931	0.426931	chr12	93040464	0.3696423093793754	chr12:93040464:A:G
chr12:93040655	['T', 'G']	19959	14702.946629917316	1760.4705315893814	-0.0193300426971587	0.010438511621689	-1.851800658725613	0.0640692	0.0640692	chr12	93040655	1.1933506987918858	chr12:93040655:T:G
chr12:93040786	['AC', 'A']	19959	7744.7162189254195	1038.1051597339233	-0.0031762402600486	0.0127180156396614	-0.2497433837196675	0.802788	0.802788	chr12	93040786	0.095399127929362	chr12:93040786:AC:A
chr12:93041312	['G', 'A']	19959	8995.253432895659	962.9704594951	-0.0330027027728407	0.0120780729255758	-2.732447715475878	0.0062921	0.0062921	chr12	93041312	2.201204383775534	chr12:93041312:G:A
chr12:93041314	['C', 'T']	19959	8996.352224894768	960.3825687029464	-0.0332951054657266	0.0120758569917639	-2.7571629482226125	0.00583583	0.00583583	chr12	93041314	2.233897367761667	chr12:93041314:C:T
chr12:93041333	['C', 'A']	19959	8975.34906794949	956.3616833280224	-0.0336249144602364	0.0120861566888352	-2.7821014840307283	0.00540589	0.00540589	chr12	93041333	2.267132795647846	chr12:93041333:C:A
chr12:93041370	['C', 'A']	19959	8997.056992481204	962.6680068763378	-0.0330740539501294	0.0120788641619609	-2.738175833973455	0.00618358	0.00618358	chr12	93041370	2.208760016159081	chr12:93041370:C:A
chr12:93041628	['C', 'G']	19959	6513.610796451307	932.9917994815876	0.0043124436094957	0.0136782492550147	0.3152774546724026	0.752554	0.752554	chr12	93041628	0.1234623315339869	chr12:93041628:C:G
chr12:93041948	['G', 'A']	19959	2937.324511278196	246.14590976232475	-0.0521669713623827	0.0193838920043417	-2.691253714718286	0.00712434	0.00712434	chr12	93041948	2.1472553625664097	chr12:93041948:G:A
chr12:93042373	['T', 'C']	19959	2929.733938057532	249.96369834052936	-0.0504675892971836	0.0194101245793518	-2.60006519231052	0.00932748	0.00932748	chr12	93042373	2.0302356735011724	chr12:93042373:T:C
chr12:93042426	['T', 'G']	19959	2910.8750563824988	245.8416439394829	-0.0517360585214758	0.0194583167937456	-2.658814689362287	0.00784787	0.00784787	chr12	93042426	2.105248199658467	chr12:93042426:T:G
chr12:93042477	['A', 'G']	19959	2910.061841709298	244.72556277764144	-0.0522020280576067	0.0194663618819498	-2.681653016325104	0.00733197	0.00733197	chr12	93042477	2.134779320695788	chr12:93042477:A:G
chr12:93044395	['C', 'T']	19959	4925.493561156487	749.7331260476739	0.0244664056371252	0.0153083608186663	1.5982381083735666	0.110006	0.110006	chr12	93044395	0.9585836266978872	chr12:93044395:C:T
chr12:93044534	['C', 'T']	19959	38819.94498446738	5322.269849911338	0.0562060336788394	0.031217610886478	1.8004591665656626	0.0718033	0.0718033	chr12	93044534	1.143855595606498	chr12:93044534:C:T
chr12:93045067	['T', 'C']	19959	13385.36514460428	1820.3960014009065	0.0020180979680567	0.0106450512124572	0.1895808604185114	0.84964	0.84964	chr12	93045067	0.0707650497344178	chr12:93045067:T:C
chr12:93045413	['T', 'A']	19959	13380.011124473844	1821.5754381896315	0.0021936518338109	0.010646436275931	0.2060456454119047	0.836757	0.836757	chr12	93045413	0.0774006458077624	chr12:93045413:T:A
chr12:93045809	['T', 'C']	19959	13388.012327119664	1822.8265785762308	0.002223530832258	0.0106431266473675	0.2089170697605097	0.834515	0.834515	chr12	93045809	0.0785658526831389	chr12:93045809:T:C
chr12:93046137	['A', 'C']	19959	470.1648957497996	76.69380609712393	0.0251028043135691	0.0467063437113336	0.537460274533924	0.590956	0.590956	chr12	93046137	0.2284448535833314	chr12:93046137:A:C
chr12:93046150	['C', 'G']	19959	13383.011575466026	1818.595141368195	0.0018526690341438	0.0106435356695176	0.1740651877035383	0.861816	0.861816	chr12	93046150	0.0645854473012515	chr12:93046150:C:G
chr12:93046164	['T', 'C']	19959	13387.012176788936	1819.6225994033712	0.0019609865981053	0.0106444306655624	0.1842265368358043	0.853838	0.853838	chr12	93046164	0.0686245208566559	chr12:93046164:T:C
chr12:93046177	['AT', 'A']	19959	13383.341083329156	1820.5449945373048	0.0020397464893076	0.0106434675152747	0.1916430417418317	0.848024	0.848024	chr12	93046177	0.0715918565639557	chr12:93046177:AT:A
chr12:93046193	['G', 'A']	19959	13379.021951586226	1820.9696481763344	0.0022013018179976	0.010645646853658	0.206779526717181	0.836184	0.836184	chr12	93046193	0.0776981467332125	chr12:93046193:G:A
chr12:93047169	['A', 'G']	19959	11266.257880230518	1464.2326380795516	-0.0047907443903219	0.0112003622656076	-0.4277311998231166	0.668851	0.668851	chr12	93047169	0.1746706192799813	chr12:93047169:A:G
chr12:93047990	['A', 'G']	19959	1386.069445836256	223.8056115938329	0.0177697211457088	0.0275643470019806	0.6446632363332259	0.519153	0.519153	chr12	93047990	0.2847046320100461	chr12:93047990:A:G
chr12:93048452	['G', 'A']	19959	1340.4029469252748	215.22589922361573	0.016797141026214	0.0280492757143721	0.5988440199761513	0.549284	0.549284	chr12	93048452	0.2602030512843272	chr12:93048452:G:A
chr12:93048858	['C', 'T']	19959	38612.0	5337.615575242528	0.0817929547402632	0.0286100275678467	2.858891154379239	0.00425565	0.00425565	chr12	93048858	2.3710340971883688	chr12:93048858:C:T
chr12:93048884	['G', 'A']	19959	1324.0663393125565	213.47052099464955	0.0168838383674096	0.0282014583087067	0.5986867126724811	0.549389	0.549389	chr12	93048884	0.260120040378009	chr12:93048884:G:A
chr12:93048992	['A', 'T']	19959	1553.155634614421	247.3607746926073	0.0163079260189838	0.02615121003358	0.6236012023169565	0.532897	0.532897	chr12	93048992	0.2733567246589063	chr12:93048992:A:T
chr12:93049153	['C', 'T']	19959	1387.0694959414773	168.62399235929783	-0.0143426888756472	0.0277913602144498	-0.516084450885924	0.605801	0.605801	chr12	93049153	0.2176700141095951	chr12:93049153:C:T
chr12:93050292	['G', 'T']	19959	1923.0	260.05046527802256	-0.0056633091252462	0.0237469247288982	-0.238486001446512	0.811507	0.811507	chr12	93050292	0.0907077296291706	chr12:93050292:G:T
chr12:93050347	['G', 'A']	19959	38635.0	5335.333580696934	0.0792085229943678	0.0288448653214704	2.7460181252921148	0.00603775	0.00603775	chr12	93050347	2.219124873404384	chr12:93050347:G:A
chr12:93051361	['G', 'T']	19959	4947.743686109441	781.7069965961107	0.0229711198007627	0.0153391815021631	1.4975453414853566	0.134267	0.134267	chr12	93051361	0.8720307146505378	chr12:93051361:G:T
chr12:93051565	['T', 'C']	19959	6233.56159166082	755.980438228882	-0.0176915045640382	0.0139632870544324	-1.2670014227360835	0.20517	0.20517	chr12	93051565	0.6878861415473077	chr12:93051565:T:C
chr12:93051763	['A', 'G']	19959	13094.28029467776	1720.19407836228	-0.0039368985647134	0.0107630047138296	-0.3657806225481684	0.714533	0.714533	chr12	93051763	0.1459777089486588	chr12:93051763:A:G
chr12:93051820	['T', 'C']	19959	4198.420704514707	636.3810822127913	0.0231836813083672	0.0163730790466214	1.4159634386637348	0.156802	0.156802	chr12	93051820	0.8046484022164759	chr12:93051820:T:C
chr12:93051955	['G', 'A']	19959	6788.020294648227	1020.3430600325356	0.0140871093836548	0.0134478809489817	1.047533766628222	0.294866	0.294866	chr12	93051955	0.5303753015874404	chr12:93051955:G:A
chr12:93052006	['G', 'A']	19959	38635.935765106726	5336.877949357244	0.0802997845662021	0.0288548431112271	2.782887581702297	0.00539281	0.00539281	chr12	93052006	2.268184880547208	chr12:93052006:G:A
chr12:93052306	['C', 'T']	19959	2148.660225846928	174.6309232059387	-0.0577261160893496	0.0225857813732033	-2.5558609257520826	0.0105999	0.0105999	chr12	93052306	1.9746982318723096	chr12:93052306:C:T
chr12:93052561	['GCATT', 'G']	19959	11025.42641067424	1473.862632456271	-4.512498976144606e-05	0.0112876745802679	-0.0039977224219707	0.99681	0.99681	chr12	93052561	0.0013876138199028	chr12:93052561:GCATT:G
chr12:93053156	['C', 'T']	19959	38640.93601563283	5338.790398835567	0.0817537404823809	0.0289048101044088	2.828378397473405	0.00468311	0.00468311	chr12	93053156	2.329465641100698	chr12:93053156:C:T
chr12:93053544	['G', 'A']	19959	4132.621166566447	629.5400676191151	0.0242338301019506	0.016490632339039	1.4695512945601656	0.141699	0.141699	chr12	93053544	0.848633214650312	chr12:93053544:G:A
chr12:93053897	['T', 'C']	19959	471.40151439173616	71.06694490566876	0.0114087026649391	0.0466609048330779	0.2445023881502506	0.806844	0.806844	chr12	93053897	0.0932104262300264	chr12:93053897:T:C
chr12:93054283	['G', 'A']	19959	17037.975541299118	2292.280609486545	-0.0004823509205474	0.0102829189149662	-0.0469079766685107	0.962587	0.962587	chr12	93054283	0.0165600078844953	chr12:93054283:G:A
chr12:93054652	['G', 'A']	19959	11081.110387332768	1475.0242534778226	-0.0007057158900789	0.0112605701664086	-0.0626714171351811	0.950029	0.950029	chr12	93054652	0.0222631375029978	chr12:93054652:G:A
chr12:93054821	['G', 'A']	19959	1876.0	247.75821710180043	-0.0070386557662061	0.02401328960497	-0.2931150159763763	0.769437	0.769437	chr12	93054821	0.113826933561474	chr12:93054821:G:A
chr12:93055354	['C', 'T']	19959	1702.0	225.00069416033023	-0.0095123828008685	0.0250865182323917	-0.3791830621032973	0.704556	0.704556	chr12	93055354	0.1520844822928334	chr12:93055354:C:T
chr12:93055701	['A', 'G']	19959	13362.008418520749	1823.996959965448	0.0027619446768789	0.0107426592327637	0.2571006505033126	0.797104	0.797104	chr12	93055701	0.0984850115028929	chr12:93055701:A:G
chr12:93056380	['A', 'C']	19959	16204.247506890504	2208.873676705348	0.002844432129226	0.0102820624694746	0.2766402302719485	0.782059	0.782059	chr12	93056380	0.1067604817126964	chr12:93056380:A:C
chr12:93057226	['C', 'A']	19959	12375.240066142209	1689.9436971148089	0.0045226323843992	0.0109426725556003	0.4133023593111739	0.67939	0.67939	chr12	93057226	0.1678808498368783	chr12:93057226:C:A
chr12:93057245	['G', 'C']	19959	12373.23986571128	1690.6621560649724	0.0046448145902415	0.0109434612340704	0.4244374326269574	0.671251	0.671251	chr12	93057245	0.1731150542992283	chr12:93057245:G:C
chr12:93058209	['A', 'G']	19959	38866.94733941277	5328.003586950973	0.0619661628468188	0.031854088542524	1.9453126955460167	0.0517514	0.0517514	chr12	93058209	1.2860778970005038	chr12:93058209:A:G
chr12:93058399	['G', 'A']	19959	25183.570590888587	3495.6495555206648	0.0076465130137592	0.0104502952804067	0.7317030580079058	0.464358	0.464358	chr12	93058399	0.3331470679884003	chr12:93058399:G:A
chr12:93058423	['A', 'G']	19959	13396.698476343228	1821.361141519387	0.0015765247334999	0.0107355799292968	0.1468504490565698	0.883252	0.883252	chr12	93058423	0.0539153704931956	chr12:93058423:A:G
chr12:93058470	['GA', 'G']	19959	2134.3208057727	163.7068864567135	-0.061893560232859	0.0225791005069666	-2.74118803863609	0.0061272	0.0061272	chr12	93058470	2.212737943484144	chr12:93058470:GA:G
chr12:93058888	['T', 'G']	19959	1611.3229265848158	209.05524369235945	-0.0056129777943889	0.0257884649503043	-0.2176545911206991	0.8277	0.8277	chr12	93058888	0.0821270448011521	chr12:93058888:T:G
chr12:93059013	['A', 'G']	19959	13367.348702014637	1815.110813083838	0.0013693820148715	0.0107416999369698	0.1274828028065209	0.89856	0.89856	chr12	93059013	0.0464529182223263	chr12:93059013:A:G
chr12:93061047	['C', 'T']	19959	7288.365166850386	1016.8761314536368	0.0058574415665767	0.013151539148774	0.4453806889304473	0.656049	0.656049	chr12	93061047	0.1830637221565338	chr12:93061047:C:T
chr12:93062715	['T', 'C']	19959	19708.9498872463	2726.3804275005164	0.0030222104998687	0.0101281557203969	0.2983969227272407	0.765403	0.765403	chr12	93062715	0.1161098398892927	chr12:93062715:T:C
chr12:93062726	['T', 'C']	19959	4982.49781987671	646.7682807231356	-0.0040689009380667	0.0152898865456241	-0.2661171438993605	0.790152	0.790152	chr12	93062726	0.1022893562899775	chr12:93062726:T:C
chr12:93063385	['A', 'G']	19959	34141.71059224371	4601.758867371716	-0.0045784613262237	0.0145326583836167	-0.3150463738544387	0.75273	0.75273	chr12	93063385	0.1233607748454639	chr12:93063385:A:G
chr12:93064288	['C', 'T']	19959	6191.930697534576	962.5265849983144	0.0204369756887208	0.0138756891736412	1.472862027461937	0.140804	0.140804	chr12	93064288	0.8513850074577399	chr12:93064288:C:T
chr12:93064491	['A', 'T']	19959	6640.998196031268	1024.070938117589	0.019476864668921	0.0135212700742619	1.440461181675217	0.149753	0.149753	chr12	93064491	0.8246244686355104	chr12:93064491:A:T
chr12:93064511	['T', 'A']	19959	4927.234338979653	735.8383744510613	0.0128288679303928	0.0152631631678121	0.8405117464410748	0.400632	0.400632	chr12	93064511	0.3972543649066809	chr12:93064511:T:A
chr12:93064593	['G', 'A']	19959	11874.7848767288	1551.709003487802	-0.0052689859655448	0.0110425901774634	-0.4771512734664588	0.63326	0.63326	chr12	93064593	0.1984179434078787	chr12:93064593:G:A
chr12:93064927	['G', 'A']	19959	32000.01643780696	4445.556060211718	0.0149646338267436	0.0127352050688102	1.1750602951336409	0.239985	0.239985	chr12	93064927	0.6198159025417797	chr12:93064927:G:A
chr12:93065055	['A', 'G']	19959	31979.011175704123	4431.342313606476	0.0135087984315028	0.0127266307958339	1.0614591283597972	0.288494	0.288494	chr12	93065055	0.5398632147231135	chr12:93065055:A:G
chr12:93065262	['C', 'T']	19959	2460.246530039585	362.0674180567335	0.0106831098203113	0.0210004144810303	0.5087094747563872	0.610962	0.610962	chr12	93065262	0.2139858007288469	chr12:93065262:C:T
chr12:93066045	['G', 'A']	19959	31978.80667468431	4429.3225836171705	0.0131512316945143	0.0127258270348246	1.0334284489743168	0.301416	0.301416	chr12	93066045	0.5208336978499247	chr12:93066045:G:A
chr12:93066621	['C', 'T']	19959	2440.1222567391524	364.0201772320036	0.0144393680907011	0.0211062564221423	0.6841273886710176	0.493903	0.493903	chr12	93066621	0.3063583358965834	chr12:93066621:C:T
chr12:93067723	['A', 'G']	19959	31977.602164545544	4431.945864938588	0.0136872697691005	0.012727051773574	1.0754470094574715	0.282188	0.282188	chr12	93067723	0.5494614584930497	chr12:93067723:A:G
chr12:93067825	['C', 'T']	19959	4947.487295143588	752.5531955558043	0.0165315524179309	0.0152348970864736	1.0851108690854578	0.277886	0.277886	chr12	93067825	0.5561333325889595	chr12:93067825:C:T
chr12:93069463	['TAAG', 'T']	19959	2442.61190738699	368.9595766021046	0.0167147249454571	0.0210993557973258	0.7921912453637838	0.428259	0.428259	chr12	93069463	0.3682935014289643	chr12:93069463:TAAG:T
chr12:93069701	['C', 'G']	19959	25954.901232711967	3480.6057867372524	-0.003387059353414	0.0106492065639835	-0.3180574377127139	0.750445	0.750445	chr12	93069701	0.1246811316309588	chr12:93069701:C:G
chr12:93070756	['T', 'C']	19959	4973.747594708359	754.1980480609914	0.0162323881084494	0.0151941950868263	1.068328267189573	0.285385	0.285385	chr12	93070756	0.544568857389649	chr12:93070756:T:C
chr12:93072934	['C', 'G']	19959	4856.4866462895225	749.4722068802315	0.018929006317486	0.0153605905882499	1.232309800117044	0.217848	0.217848	chr12	93072934	0.6618464228429893	chr12:93072934:C:G
chr12:93073239	['C', 'T']	19959	18677.87162399158	2574.09518661134	0.0052853351667919	0.0101980318445843	0.5182701179344475	0.604276	0.604276	chr12	93073239	0.218764654261471	chr12:93073239:C:T
chr12:93074490	['G', 'GA']	19959	4758.238400641347	562.5937030946063	-0.0132541062370999	0.0155283918625289	-0.8535401704463035	0.39337	0.39337	chr12	93074490	0.4051987642216147	chr12:93074490:G:GA
chr12:93074697	['G', 'A']	19959	4855.459630130807	746.973429839993	0.0181847593022558	0.015370299649812	1.183110265679057	0.23678	0.23678	chr12	93074697	0.6256549837753911	chr12:93074697:G:A
chr12:93075213	['CAG', 'C']	19959	5158.516911359423	794.0456893377053	0.0188122739203091	0.0149929212043303	1.2547437329875115	0.209587	0.209587	chr12	93075213	0.6786356587272294	chr12:93075213:CAG:C
chr12:93075222	['G', 'A']	19959	6192.310251528209	989.7214148820328	0.0255654855428854	0.0139071633707638	1.8382961975286904	0.0660336	0.0660336	chr12	93075222	1.1802350253452547	chr12:93075222:G:A
chr12:93075494	['T', 'G']	19959	6215.9343054720375	990.5797270558352	0.0253265900155591	0.0138827538827396	1.8243203207000231	0.0681186	0.0681186	chr12	93075494	1.1667342864070682	chr12:93075494:T:G
chr12:93077217	['G', 'A']	19959	10139.540092212088	1446.158019416829	0.011485510344721	0.0116291412642243	0.9876490519600862	0.323337	0.323337	chr12	93077217	0.4903445954923725	chr12:93077217:G:A
chr12:93078642	['A', 'G']	19959	1183.0592744764003	122.7658588648384	-0.0376486483646267	0.0295796450928263	-1.2727890495804928	0.203108	0.203108	chr12	93078642	0.6922729703055304	chr12:93078642:A:G
chr12:93078966	['C', 'A']	19959	10942.192934101728	1558.6766611701228	0.0072783349650177	0.0113459866379004	0.6414898234328044	0.521212	0.521212	chr12	93078966	0.282985593969067	chr12:93078966:C:A
chr12:93079277	['A', 'C']	19959	26607.33309950897	3880.121920207868	0.0276138306249317	0.0107123621879582	2.5777536401796044	0.0099516	0.0099516	chr12	93079277	2.002107088570054	chr12:93079277:A:C
chr12:93079543	['C', 'T']	19959	10937.191931846652	1554.0663956914002	0.0068034737984945	0.0113499171053388	0.5994293822017703	0.548893	0.548893	chr12	93079543	0.2605123077149384	chr12:93079543:C:T
chr12:93079724	['C', 'T']	19959	23373.368552954744	3233.111105042737	0.0032580981440768	0.0103122328176402	0.3159449754182716	0.752048	0.752048	chr12	93079724	0.1237544393686536	chr12:93079724:C:T
chr12:93079822	['GC', 'G']	19959	10938.288227334237	1554.45411592719	0.0068802608480288	0.0113489603717213	0.6062459135175647	0.544358	0.544358	chr12	93079822	0.2641153902135424	chr12:93079822:GC:G
chr12:93080129	['T', 'C']	19959	1188.1190559703364	124.10380606253342	-0.0374361154870495	0.0295229011342063	-1.268036475035805	0.2048	0.2048	chr12	93080129	0.6886700476962069	chr12:93080129:T:C
chr12:93080163	['C', 'T']	19959	22249.68861825289	3143.942451486844	0.0088907400432997	0.0102250949423125	0.8695019550878565	0.384583	0.384583	chr12	93080163	0.4150099171057764	chr12:93080163:C:T
chr12:93080340	['T', 'C']	19959	24484.45347497119	3345.001257392292	0.0021314035837845	0.010411209714595	0.2047219912203509	0.837791	0.837791	chr12	93080340	0.0768643093738581	chr12:93080340:T:C
chr12:93080425	['A', 'C']	19959	1186.1188555394097	125.2859817962569	-0.0360487827544609	0.0295451102178473	-1.2201268666340888	0.222431	0.222431	chr12	93080425	0.6528046856568706	chr12:93080425:A:C
chr12:93082906	['T', 'C']	19959	7531.886839731383	1098.5262110242825	0.0098178700679694	0.0129473679726127	0.758290803871255	0.448286	0.448286	chr12	93082906	0.3484448239664342	chr12:93082906:T:C
chr12:93082919	['A', 'G']	19959	23478.88177808961	3300.905425476368	0.0089520030736731	0.0102772062113392	0.8710541454151295	0.383735	0.383735	chr12	93082919	0.4159685875266123	chr12:93082919:A:G
chr12:93083905	['A', 'G']	19959	23731.914864797087	3304.527465285885	0.0073510064096272	0.0102768683582244	0.7152963484001745	0.474434	0.474434	chr12	93083905	0.3238241951006365	chr12:93083905:A:G
chr12:93084681	['C', 'T']	19959	23650.36989527484	3305.287871526163	0.0082857190525015	0.0102580120404515	0.8077314610109271	0.419255	0.419255	chr12	93084681	0.3775217493313911	chr12:93084681:C:T
chr12:93084934	['C', 'A']	19959	31967.21150761828	4544.496106988456	0.0316790678115262	0.0126801506508541	2.498319514002954	0.0124864	0.0124864	chr12	93084934	1.903562756621595	chr12:93084934:C:A
chr12:93085306	['T', 'A']	19959	23652.92537837025	3312.1749251811825	0.0090149196156468	0.010260358155899	0.8786164652998769	0.37962	0.37962	chr12	93085306	0.4206509151572075	chr12:93085306:T:A
chr12:93085544	['T', 'C']	19959	1521.0762100410864	183.1136998390724	-0.0195980143618288	0.0262879198731331	-0.7455140785733468	0.45597	0.45597	chr12	93085544	0.3410637302808632	chr12:93085544:T:C
chr12:93086164	['C', 'A']	19959	741.0371279687344	60.09440376876712	-0.0297116117240166	0.0374446392466678	-0.7934810515409277	0.427507	0.427507	chr12	93086164	0.3690567697393542	chr12:93086164:C:A
chr12:93086228	['A', 'G']	19959	9695.801002757584	1403.0306947998415	0.0148453466103804	0.0118322490506738	1.2546512963682956	0.20962	0.20962	chr12	93086228	0.6785672833521407	chr12:93086228:A:G
chr12:93086229	['A', 'C']	19959	9695.371879699249	1402.3030308465482	0.0147774403380249	0.0118314019513027	1.2490016313238184	0.211679	0.211679	chr12	93086229	0.6743222248171361	chr12:93086229:A:C
chr12:93086429	['A', 'G']	19959	7598.0	1117.3856798525055	0.010860583313884	0.0128771509918291	0.8433995470562826	0.399015	0.399015	chr12	93086429	0.399010777759918	chr12:93086429:A:G
chr12:93086449	['A', 'G']	19959	744.0	59.03001501191122	-0.0323503707648408	0.0373708454804349	-0.8656579841571279	0.386688	0.386688	chr12	93086449	0.4126393050788512	chr12:93086449:A:G
chr12:93088017	['G', 'A']	19959	17708.32341001353	2533.690366512035	0.0124641267687942	0.0101479351194789	1.228242654495236	0.21937	0.21937	chr12	93088017	0.6588227647526352	chr12:93088017:G:A
chr12:93088348	['C', 'T']	19959	7860.969279342488	1093.8584293103718	0.0049123417351778	0.0126570827138418	0.3881101076953294	0.697939	0.697939	chr12	93088348	0.1561825331376751	chr12:93088348:C:T
chr12:93090044	['T', 'C']	19959	25932.89792543596	3757.340518949544	0.0267244433105901	0.0105380498713474	2.535995144913196	0.0112204	0.0112204	chr12	93090044	1.949991660486608	chr12:93090044:T:C
chr12:93091921	['G', 'A']	19959	7429.116656644617	944.0823445993404	-0.0160355453398218	0.0129705288655438	-1.2363062066358914	0.216359	0.216359	chr12	93091921	0.6648250345117515	chr12:93091921:G:A
chr12:93092408	['G', 'A']	19959	7530.754622438242	1122.6061898027297	0.0200016057747615	0.0128880676833241	1.5519476050425796	0.120691	0.120691	chr12	93092408	0.918325114294272	chr12:93092408:G:A
chr12:93092631	['T', 'G']	19959	7324.366970638341	1112.2527626954825	0.0220655615195174	0.0130173732132743	1.6950855720274032	0.0900748	0.0900748	chr12	93092631	1.0453966935017338	chr12:93092631:T:G
chr12:93092669	['G', 'A']	19959	14700.736546748172	2051.434385899127	0.0041022320757016	0.0104942939397472	0.3909011982373025	0.695874	0.695874	chr12	93092669	0.1574693897838648	chr12:93092669:G:A
chr12:93093483	['T', 'A']	19959	2671.401533373422	338.63638407164336	-0.0114668433977673	0.0202005173939653	-0.5676509751771485	0.570278	0.570278	chr12	93093483	0.2439133821636132	chr12:93093483:T:A
chr12:93094016	['T', 'A']	19959	1488.14912060931	190.923204520926	-0.0145740127962379	0.0265606437554584	-0.5487070618626422	0.583213	0.583213	chr12	93094016	0.2341728040224881	chr12:93094016:T:A
chr12:93094165	['A', 'G']	19959	9261.705315464533	1313.944317111132	0.0096884080167776	0.0119288599173736	0.812182227294588	0.416697	0.416697	chr12	93094165	0.3801796262241133	chr12:93094165:A:G
chr12:93094224	['C', 'T']	19959	1488.969818509977	189.6313704564712	-0.0159110051910808	0.0265613293596934	-0.5990289482734117	0.54916	0.54916	chr12	93094224	0.2603011036492812	chr12:93094224:C:T
chr12:93094401	['C', 'T']	19959	7296.096662657848	1106.784417461464	0.0216528992379216	0.0130445342878346	1.659921217587292	0.096946	0.096946	chr12	93094401	1.0134701052419564	chr12:93094401:C:T
chr12:93094797	['C', 'T']	19959	2823.273082706767	357.665308637453	-0.0111338647363123	0.0197539581386786	-0.5636270289806878	0.573014	0.573014	chr12	93094797	0.2418347671277747	chr12:93094797:C:T
chr12:93095121	['T', 'C']	19959	7284.459884740667	1096.7332499522183	0.020101769309415	0.0130660980923902	1.5384676563175608	0.12395	0.12395	chr12	93095121	0.9067534688961596	chr12:93095121:T:C
chr12:93095187	['C', 'G']	19959	3601.754256588191	438.31481431977767	-0.0142967968675654	0.0184538795356995	-0.7747312341509444	0.438508	0.438508	chr12	93095187	0.3580224790957456	chr12:93095187:C:G
chr12:93095528	['T', 'C']	19959	7458.494763217238	1111.5961274128322	0.0122469260722292	0.0129681815090627	0.9443826849331594	0.344986	0.344986	chr12	93095528	0.4621985288285078	chr12:93095528:T:C
chr12:93095806	['T', 'C']	19959	7246.089146121468	1082.0719146185877	0.0187780594565926	0.013086277261898	1.4349428092332102	0.151319	0.151319	chr12	93095806	0.8201065374289693	chr12:93095806:T:C
chr12:93096121	['T', 'C']	19959	7675.641145529076	1134.5041013535026	0.018442435825714	0.0132735275118543	1.389414819025568	0.164722	0.164722	chr12	93096121	0.7832483932981678	chr12:93096121:T:C
chr12:93099573	['G', 'A']	19959	24631.172602602084	3589.381966364296	0.0247151352486357	0.0105386630806593	2.345186961522012	0.0190273	0.0190273	chr12	93099573	1.7206228343243106	chr12:93099573:G:A
chr12:93100578	['C', 'T']	19959	8403.0	1213.0359638257628	0.012047728152764	0.0123688712714196	0.9740361823153852	0.33005	0.33005	chr12	93100578	0.481420262912396	chr12:93100578:C:T
chr12:93104210	['T', 'G']	19959	7512.387518796992	926.6660819341844	-0.0112447584234131	0.0129119231172259	-0.8708817672877404	0.383829	0.383829	chr12	93104210	0.4158622154677274	chr12:93104210:T:G
chr12:93106309	['TTTTG', 'T']	19959	8087.121576117013	1160.3909056042578	0.0106508668458574	0.012567133843307	0.8475175786824205	0.396717	0.396717	chr12	93106309	0.4015191888679142	chr12:93106309:TTTTG:T
chr12:93107002	['C', 'T']	19959	2034.2038382522423	229.8268343331008	-0.0188890565222624	0.0229238433476383	-0.823991694403565	0.409954	0.409954	chr12	93107002	0.387264871736223	chr12:93107002:C:T
chr12:93107135	['A', 'T']	19959	3682.553517739026	501.7066140251901	0.0002721707866931	0.0174743886497135	0.0155754110858459	0.987573	0.987573	chr12	93107135	0.0054307920808325	chr12:93107135:A:T
chr12:93107271	['TTC', 'T']	19959	693.3941075083599	99.8803568300829	0.0054925381627265	0.0399029993949833	0.1376472507331629	0.890521	0.890521	chr12	93107271	0.0503558346773413	chr12:93107271:TTC:T
chr12:93107394	['A', 'G']	19959	8158.861467522052	962.501395365112	-0.0245991256569415	0.0125272107720465	-1.963655446097593	0.0495839	0.0495839	chr12	93107394	1.3046593169819296	chr12:93107394:A:G
chr12:93107738	['C', 'T']	19959	567.0	65.02796477485495	-0.0274492283911275	0.0426739796022944	-0.6432310425918583	0.520082	0.520082	chr12	93107738	0.2839281768653347	chr12:93107738:C:T
chr12:93108412	['T', 'C']	19959	27452.7509144661	3930.172856534426	0.0243509580497521	0.010892371265739	2.235597507252234	0.0253892	0.0253892	chr12	93108412	1.595350983295605	chr12:93108412:T:C
chr12:93109701	['A', 'G']	19959	562.112653470308	109.47132426492652	0.0523003660714779	0.0427710541815696	1.2227981533832415	0.22142	0.22142	chr12	93109701	0.6547831535686551	chr12:93109701:A:G
chr12:93112668	['C', 'T']	19959	5447.818851473241	877.9176960157824	0.0340618895239462	0.0147040125557795	2.3165030222011005	0.0205409	0.0205409	chr12	93112668	1.687380531699271	chr12:93112668:C:T
chr12:93112984	['T', 'A']	19959	1941.0697814317227	191.12728390289303	-0.0252734034326258	0.0236515209578171	-1.06857413008243	0.285275	0.285275	chr12	93112984	0.544736285958678	chr12:93112984:T:A
chr12:93113361	['T', 'C']	19959	930.4195488721804	13.567782781042824	-0.0936990219351261	0.0335867325317682	-2.789762947214357	0.00527967	0.00527967	chr12	93113361	2.2773932217195734	chr12:93113361:T:C
chr12:93113535	['T', 'C']	19959	6440.258720930233	898.9539456695605	0.0060045435314642	0.0137526288109116	0.436610601072872	0.662398	0.662398	chr12	93113535	0.1788809875007654	chr12:93113535:T:C
chr12:93115373	['G', 'A']	19959	2240.224482637671	352.3087913317878	0.017703281271696	0.021992574916291	0.8049662824420903	0.420849	0.420849	chr12	93115373	0.3758737004353272	chr12:93115373:G:A
chr12:93115492	['A', 'T']	19959	2302.346061334937	357.14092673471555	0.0153478391942703	0.0217353792248247	0.7061224483601848	0.48012	0.48012	chr12	93115492	0.318650202573378	chr12:93115492:A:T
chr12:93115667	['A', 'T']	19959	25378.357622531825	3617.996186759813	0.0165147582726536	0.0105335310991128	1.5678273617139282	0.116937	0.116937	chr12	93115667	0.9320480521111704	chr12:93115667:A:T
chr12:93115784	['G', 'A']	19959	25067.27969329458	3568.424283725582	0.0154213901027612	0.010451689990363	1.4754924913559893	0.140096	0.140096	chr12	93115784	0.8535742644481812	chr12:93115784:G:A
chr12:93115911	['G', 'C']	19959	24202.06294477298	3439.7713269869	0.0125630905756819	0.0103200682550367	1.2173456865995538	0.223487	0.223487	chr12	93115911	0.6507477342433086	chr12:93115911:G:C
chr12:93116140	['A', 'G']	19959	24254.29123440084	3426.8414494034505	0.0102531714146895	0.0103330850744106	0.9922662342228284	0.32108	0.32108	chr12	93116140	0.4933867456952648	chr12:93116140:A:G
chr12:93116902	['C', 'T']	19959	25385.63133363404	3589.6541430710386	0.0102159267749566	0.0104758167168262	0.9751914386348304	0.329477	0.329477	chr12	93116902	0.4821748970691271	chr12:93116902:C:T
chr12:93118148	['T', 'G']	19959	25481.10669005262	3590.652907557408	0.0093356012444896	0.0104996579808833	0.889133842405816	0.373942	0.373942	chr12	93118148	0.4271957535035741	chr12:93118148:T:G
chr12:93118462	['A', 'G']	19959	25492.10889501378	3592.066369138608	0.0093748189368192	0.0105017575115739	0.8926904783782414	0.372034	0.372034	chr12	93118462	0.4294173683502666	chr12:93118462:A:G
chr12:93118492	['G', 'A']	19959	25478.553089141657	3589.21289644743	0.0093386893469304	0.010500527982154	0.8893542651190363	0.373823	0.373823	chr12	93118492	0.4273339815398763	chr12:93118492:G:A
chr12:93118719	['T', 'TA']	19959	25485.83072760072	3591.6273654209813	0.0094885753783987	0.0104985312442566	0.9038002704987512	0.366112	0.366112	chr12	93118719	0.4363860360778432	chr12:93118719:T:TA
chr12:93119217	['T', 'C']	19959	25472.10488599348	3588.9373007389263	0.0094576313072613	0.0104974646882725	0.9009443316181966	0.367629	0.367629	chr12	93119217	0.4345902371030943	chr12:93119217:T:C
chr12:93119320	['A', 'C']	19959	18370.60208479503	2657.425513038296	0.0124314761101764	0.0100639253808342	1.2352512205476909	0.216752	0.216752	chr12	93119320	0.6640368865393806	chr12:93119320:A:C
chr12:93120123	['G', 'A']	19959	18266.915221966126	2634.9604300519336	0.0116262915683593	0.0100729039948105	1.15421447224644	0.248426	0.248426	chr12	93120123	0.6048029533198435	chr12:93120123:G:A
chr12:93120347	['T', 'C']	19959	12179.440892007013	1621.9938932904054	-0.0072257938824447	0.0110607685904103	-0.6532813541284557	0.513582	0.513582	chr12	93120347	0.2893902058069268	chr12:93120347:T:C
chr12:93120916	['G', 'A']	19959	8817.44177773324	1072.965856551726	-0.0104431379252717	0.0121865555382749	-0.8569392633113136	0.391489	0.391489	chr12	93120916	0.4072804361767029	chr12:93120916:G:A
chr12:93120979	['T', 'C']	19959	22218.566051919413	3066.5985672295983	0.0087429191539806	0.0101893709842393	0.8580430693419581	0.390879	0.390879	chr12	93120979	0.4079576614406278	chr12:93120979:T:C
chr12:93120986	['T', 'A']	19959	22217.56580134309	3069.279911716749	0.0090727715467497	0.0101897719415142	0.890380236066547	0.373272	0.373272	chr12	93120986	0.4279745862900523	chr12:93120986:T:A
chr12:93121302	['T', 'A']	19959	8770.712674220396	1075.0396576573671	-0.0092307506689879	0.0122206293862247	-0.7553416749052968	0.450053	0.450053	chr12	93121302	0.3467363389976208	chr12:93121302:T:A
chr12:93121403	['G', 'A']	19959	5889.180255575044	668.3479080200599	-0.0178745993319293	0.0141964223968048	-1.2590918213276288	0.208012	0.208012	chr12	93121403	0.681911610309085	chr12:93121403:G:A
chr12:93121746	['C', 'T']	19959	8554.428600060126	1051.4625998571655	-0.0090083945579156	0.0123353674859185	-0.7302899219013301	0.465222	0.465222	chr12	93121746	0.3323397559971441	chr12:93121746:C:T
chr12:93121943	['C', 'T']	19959	28310.673765973443	3942.5043644080615	0.0107168732994806	0.01111963550759	0.963779189719438	0.335168	0.335168	chr12	93121943	0.4747374521146269	chr12:93121943:C:T
chr12:93121955	['T', 'C']	19959	34433.725222968234	4768.579543942396	0.0164497550005022	0.0147001371740845	1.1190205101964794	0.263145	0.263145	chr12	93121955	0.5798048775678109	chr12:93121955:T:C
chr12:93122597	['C', 'T']	19959	3900.19541036176	611.4712579601515	0.0203392481894008	0.0169692255714005	1.1985961353286512	0.230699	0.230699	chr12	93122597	0.6369542879904937	chr12:93122597:C:T
chr12:93123012	['C', 'T']	19959	10371.55892964522	1465.693568858331	0.0028187973778526	0.0115426676889061	0.2442067513181375	0.807073	0.807073	chr12	93123012	0.0930871814324026	chr12:93123012:C:T
chr12:93123523	['C', 'T']	19959	7310.750401687083	1138.6549618343054	0.0224362523846215	0.0131026134739886	1.7123494048849106	0.0868478	0.0868478	chr12	93123523	1.0612411784829925	chr12:93123523:C:T
chr12:93123601	['G', 'A']	19959	5076.508693691437	675.8530196673277	-0.0056186091729512	0.0151712375634194	-0.3703461335612298	0.711129	0.711129	chr12	93123601	0.1480516103722937	chr12:93123601:G:A
chr12:93123873	['T', 'C']	19959	8016.0243682310465	1260.3175665851466	0.0254091183507446	0.0126888330990434	2.002478726957178	0.0452468	0.0452468	chr12	93123873	1.344412130082744	chr12:93123873:T:C
chr12:93124342	['C', 'T']	19959	5115.025106489601	697.1692528456277	-0.0020434902397199	0.0151260130471886	-0.1350977440879411	0.892536	0.892536	chr12	93124342	0.0493742578084444	chr12:93124342:C:T
chr12:93124440	['A', 'G']	19959	5117.769242333133	700.589941408969	-0.0015323195341657	0.0151198477883658	-0.1013449047645085	0.919278	0.919278	chr12	93124440	0.0365531332183614	chr12:93124440:A:G
chr12:93124614	['C', 'A']	19959	15141.517262113544	2082.2776519947656	-0.0020457907728933	0.0103897122121131	-0.1969054321358594	0.843904	0.843904	chr12	93124614	0.0737069546084289	chr12:93124614:C:A
chr12:93125200	['C', 'T']	19959	5377.538858545873	814.8243473317382	0.0128757361102684	0.0147353680256338	0.8737980678778887	0.382239	0.382239	chr12	93125200	0.417665003778401	chr12:93125200:C:T
chr12:93125476	['A', 'AT']	19959	18181.06037338152	2647.804598118013	0.0132397412352346	0.0101759142566841	1.3010861629988724	0.193244	0.193244	chr12	93125476	0.713893981535609	chr12:93125476:A:AT
chr12:93125480	['ATTTTTAATTAACATGTAAG', 'A']	19959	18177.285850333315	2649.320097540572	0.0135309842095322	0.0101737011867157	1.3299962286291886	0.183535	0.183535	chr12	93125480	0.7362811038509633	chr12:93125480:ATTTTTAATTAACATGTAAG:A
chr12:93125550	['A', 'C']	19959	7598.380699468885	1139.5050701825633	0.0139880687580103	0.0128722344449208	1.086685362814365	0.277189	0.277189	chr12	93125550	0.5572240083101945	chr12:93125550:A:C
chr12:93126102	['GC', 'G']	19959	12322.112682413115	2028.040075889989	0.0371670845409043	0.010951370457301	3.393829538121955	0.000690567	0.000690567	chr12	93126102	3.160794179042358	chr12:93126102:GC:G
chr12:93128547	['A', 'T']	19959	3660.550210463018	559.4307894383162	0.0136074055151273	0.0174711632128816	0.7788494303055055	0.436078	0.436078	chr12	93128547	0.3604358227959797	chr12:93128547:A:T
chr12:93128905	['C', 'T']	19959	1813.090840765608	324.4141833680624	0.0363404363561808	0.0242985048378796	1.4955832302705605	0.134778	0.134778	chr12	93128905	0.8703809925065955	chr12:93128905:C:T
chr12:93129889	['G', 'A']	19959	6737.3502380355785	914.8841465414756	0.0010775755999041	0.013474096989922	0.079973863978429	0.936259	0.936259	chr12	93129889	0.0286039945191252	chr12:93129889:G:A
chr12:93130013	['T', 'G']	19959	30002.51603688483	4216.62534394723	0.0157056602390677	0.0118699039336855	1.3231497345565528	0.185801	0.185801	chr12	93130013	0.7309519529187323	chr12:93130013:T:G
chr12:93130519	['G', 'C']	19959	3564.3571679110087	534.7714896193588	0.0145371215609082	0.0177275209991926	0.8200312701121818	0.412208	0.412208	chr12	93130519	0.3848835838276928	chr12:93130519:G:C
chr12:93131411	['T', 'A']	19959	6616.663025504835	912.9406780015744	-0.0036800380615834	0.0136630126254534	-0.2693430916346891	0.787668	0.787668	chr12	93131411	0.103656797930096	chr12:93131411:T:A
chr12:93133116	['T', 'A']	19959	15818.75537513156	2136.488980642486	-0.0012768598889748	0.0103565814256333	-0.1232897069504551	0.901879	0.901879	chr12	93133116	0.0448517253818897	chr12:93133116:T:A
chr12:93133435	['T', 'G']	19959	17045.416086193938	2453.899521335271	0.013737115350438	0.0102813914555785	1.3361144169823884	0.181527	0.181527	chr12	93133435	0.7410587696420852	chr12:93133435:T:G
chr12:93134163	['T', 'C']	19959	3745.0	539.5234328855779	0.0025197461090683	0.0173004799167683	0.1456460237629678	0.884202	0.884202	chr12	93134163	0.0534485070868045	chr12:93134163:T:C
chr12:93134541	['G', 'A']	19959	2585.684147197434	402.77578283027896	0.0140014143775566	0.0205721259802908	0.6806012363997128	0.496132	0.496132	chr12	93134541	0.3044027605162704	chr12:93134541:G:A
chr12:93139694	['G', 'A']	19959	7919.190318701142	1006.8195809375304	-0.0116582569046978	0.0127391675937763	-0.9151506029635266	0.360124	0.360124	chr12	93139694	0.4435479346680315	chr12:93139694:G:A
chr12:93139934	['C', 'T']	19959	4743.237649063032	675.0147785092292	0.0066090013666087	0.0155402092627057	0.4252839363282869	0.670634	0.670634	chr12	93139934	0.1735144323595212	chr12:93139934:C:T
chr12:93140675	['T', 'C']	19959	9126.371767889355	1379.2219892935784	0.0200993327648183	0.0120575051822907	1.6669561788237048	0.0955388	0.0955388	chr12	93140675	1.0198202179056188	chr12:93140675:T:C
chr12:93141503	['G', 'A']	19959	5490.200591449051	840.638796324999	0.0206540612514395	0.0145877527597673	1.4158494177665897	0.156835	0.156835	chr12	93141503	0.8045570117366811	chr12:93141503:G:A
chr12:93141923	['G', 'A']	19959	3748.187794368173	490.6192126775312	-0.0046173183954849	0.0172095020871406	-0.2683005221246409	0.788471	0.788471	chr12	93141923	0.1032142754125497	chr12:93141923:G:A
chr12:93142506	['G', 'A']	19959	513.0	67.77283071040998	-0.0126406055976205	0.0449374799667421	-0.2812931567808366	0.778488	0.778488	chr12	93142506	0.1087480774747295	chr12:93142506:G:A
chr12:93143884	['G', 'T']	19959	8534.282772098617	1265.6439585769283	0.0161263995573577	0.0123244159079131	1.3084919949028466	0.190722	0.190722	chr12	93143884	0.7195992077011328	chr12:93143884:G:T
chr12:93143937	['T', 'C']	19959	6516.979555021047	1031.6160066926411	0.0265958431547154	0.0136302651537674	1.9512344664376653	0.0510431	0.0510431	chr12	93143937	1.292062957484185	chr12:93143937:T:C
chr12:93146108	['C', 'G']	19959	5251.4131555016775	655.026527836063	-0.0154848146507526	0.0151637239731964	-1.021174922342548	0.307184	0.307184	chr12	93146108	0.5126014087338614	chr12:93146108:C:G
chr12:93148014	['A', 'G']	19959	13856.471233837829	1793.9277173484677	-0.0096624378430355	0.010644569798469	-0.9077339926339912	0.36403	0.36403	chr12	93148014	0.4388628243246141	chr12:93148014:A:G
chr12:93148026	['A', 'G']	19959	4776.717979555021	682.37229692542	0.006217144806919	0.0154897330915374	0.4013719778241821	0.688151	0.688151	chr12	93148026	0.1623162546840439	chr12:93148026:A:G
chr12:93148208	['G', 'T']	19959	1389.0	153.26133846661975	-0.0186331856781025	0.0275936155626989	-0.6752716270821313	0.499511	0.499511	chr12	93148208	0.3014549435006626	chr12:93148208:G:T
chr12:93148438	['A', 'G']	19959	26583.659567004102	3705.2248578349727	0.0115845008173752	0.0107345035181832	1.0791836620810815	0.280519	0.280519	chr12	93148438	0.5520377179525506	chr12:93148438:A:G
chr12:93149780	['C', 'T']	19959	10929.190328238536	1604.7438057135334	0.0160261772156474	0.0113120110538931	1.4167398828815645	0.156575	0.156575	chr12	93149780	0.8052775796266547	chr12:93149780:C:T
chr12:93151524	['T', 'C']	19959	25518.949979951885	3523.029050777564	0.0061319179592322	0.0105312372144977	0.5822599789881115	0.560398	0.560398	chr12	93151524	0.2515034233336466	chr12:93151524:T:C
chr12:93156653	['G', 'T']	19959	13697.431392202065	1980.887755632789	0.0163738903378512	0.010643700768132	1.53836439923939	0.123975	0.123975	chr12	93156653	0.9066658830368524	chr12:93156653:G:T
chr12:93156717	['T', 'G']	19959	27045.420195439743	3756.7474231928327	0.0115328181750515	0.0108441122753697	1.0635096614820312	0.287564	0.287564	chr12	93156717	0.5412654840052601	chr12:93156717:T:G
chr12:93159756	['G', 'T']	19959	14541.642878620827	2071.0320648123784	0.0139944707361763	0.0105192761870829	1.3303644174074185	0.183413	0.183413	chr12	93159756	0.7365698855243582	chr12:93159756:G:T
chr12:93159920	['A', 'G']	19959	14721.687982359424	2123.898491131207	0.016143306716563	0.0104870712324895	1.5393532053592045	0.123734	0.123734	chr12	93159920	0.9075109472304246	chr12:93159920:A:G
chr12:93160258	['C', 'T']	19959	13169.618835204488	1911.655058497984	0.017427649159395	0.0107476568054992	1.621530113473472	0.10492	0.10492	chr12	93160258	0.979141718081684	chr12:93160258:C:T
chr12:93161766	['C', 'T']	19959	4553.509574894725	538.9158621007501	-0.0220035275493688	0.0158620736736388	-1.3871784989838054	0.165403	0.165403	chr12	93161766	0.7814566176877642	chr12:93161766:C:T
chr12:93163911	['G', 'A']	19959	13521.032321106431	1906.588347213608	0.0099155519170332	0.010679002546859	0.9285091817821172	0.353155	0.353155	chr12	93163911	0.4520346405892615	chr12:93163911:G:A
chr12:93165393	['A', 'G']	19959	35226.294798556824	4812.824445237851	0.0085653744206192	0.0156285574535414	0.5480591824345447	0.583657	0.583657	chr12	93165393	0.2338423014656118	chr12:93165393:A:G
chr12:93166073	['C', 'T']	19959	6564.927723676172	944.7742597795624	0.0168191490980806	0.0138142133013979	1.2175249311069043	0.223419	0.223419	chr12	93166073	0.6508798963758256	chr12:93166073:C:T
chr12:93166430	['A', 'G']	19959	3606.361376960465	621.5945689593973	0.0324656679992507	0.0176807184939612	1.8362188171447391	0.0663402	0.0663402	chr12	93166430	1.1782232235194994	chr12:93166430:A:G
chr12:93167165	['T', 'A']	19959	7187.720248534349	1020.4014438648456	0.0130429744615667	0.0131786046915857	0.9897083012053928	0.322329	0.322329	chr12	93167165	0.491700619174629	chr12:93167165:T:A
chr12:93167189	['T', 'G']	19959	16450.472639807576	2257.6094679832463	0.0051300875804621	0.0103452228977966	0.4958895164602791	0.619978	0.619978	chr12	93167189	0.2076237212245216	chr12:93167189:T:G
chr12:93168389	['T', 'C']	19959	12846.218151749024	1768.862083182687	0.0081111037533596	0.010841578850266	0.7481478357887503	0.45438	0.45438	chr12	93168389	0.3425807927917436	chr12:93168389:T:C
chr12:93168991	['A', 'T']	19959	18501.56187039543	2633.579286282903	0.0146360219947227	0.0101811798600218	1.437556569665729	0.150576	0.150576	chr12	93168991	0.8222442439266677	chr12:93168991:A:T
chr12:93168994	['G', 'T']	19959	20121.016234905044	2812.883392324273	0.0106077223884753	0.0101819867359199	1.0418126308349491	0.297511	0.297511	chr12	93168994	0.5264969722850639	chr12:93168994:G:T
chr12:93169242	['A', 'C']	19959	14731.49984953356	2039.3470195855973	0.0093981462150288	0.010511973126481	0.8940420701184763	0.37131	0.37131	chr12	93169242	0.4302633543387829	chr12:93169242:A:C
chr12:93170180	['A', 'G']	19959	19185.76755375132	2767.103154401627	0.0178324151324681	0.010177483973631	1.7521437693903896	0.0797645	0.0797645	chr12	93170180	1.0981903528152592	chr12:93170180:A:G
chr12:93171009	['A', 'G']	19959	19200.658045112777	2770.562934871836	0.0179377158426882	0.0101778753887367	1.7624224268395765	0.0780133	0.0780133	chr12	93171009	1.1078313508452335	chr12:93171009:A:G
chr12:93173042	['A', 'G']	19959	19250.39644970413	2787.50874341021	0.0190136938749914	0.0101790370477643	1.8679265814409671	0.061787	0.061787	chr12	93173042	1.2091028909656327	chr12:93173042:A:G
chr12:93173126	['A', 'G']	19959	19248.608482053343	2781.552491247499	0.0185277096374948	0.010177898476467	1.8203865641157533	0.0687151	0.0687151	chr12	93173126	1.1629478171458734	chr12:93173126:A:G
chr12:93173384	['A', 'C']	19959	20807.212488724064	2937.833652179165	0.013028350993471	0.01019994307735	1.2772964412322805	0.201512	0.201512	chr12	93173384	0.695699086601746	chr12:93173384:A:C
chr12:93173570	['T', 'C']	19959	757.0379296522698	12.570784283668557	-0.0953306983710318	0.0368242477525371	-2.5888023296949423	0.00963803	0.00963803	chr12	93173570	2.01601172621761	chr12:93173570:T:C
chr12:93173917	['A', 'G']	19959	3538.482025570318	595.1322759552802	0.0292587763634078	0.0178056873214601	1.6432264497952818	0.100352	0.100352	chr12	93173917	0.9984739676676933	chr12:93173917:A:G
chr12:93173919	['G', 'T']	19959	3537.0	594.2862474185968	0.0291686333406855	0.0178025577430573	1.6384518315667664	0.101343	0.101343	chr12	93173919	0.9942062436790436	chr12:93173919:G:T
chr12:93174088	['G', 'C']	19959	3533.531118460613	590.4426561530336	0.0282389833243147	0.017815577431577	1.585072582281998	0.112966	0.112966	chr12	93174088	0.9470522488552164	chr12:93174088:G:C
chr12:93174354	['C', 'T']	19959	11705.75947083584	1698.3617770058656	0.017017311121273	0.011137747101304	1.5278952706046478	0.126554	0.126554	chr12	93174354	0.8977241235166019	chr12:93174354:C:T
chr12:93175327	['C', 'T']	19959	17953.593331662072	2588.542678826815	0.0164988912383025	0.0102209724558655	1.6142193230189406	0.106496	0.106496	chr12	93175327	0.9726667040614078	chr12:93175327:C:T
chr12:93175368	['T', 'C']	19959	18687.61780183432	2703.882945478579	0.0180967395990942	0.010191833785469	1.775611727979273	0.0758122	0.0758122	chr12	93175368	1.1202609003529442	chr12:93175368:T:C
chr12:93178537	['T', 'C']	19959	6880.378902530694	955.403674623389	0.0100945077540643	0.0134176831676097	0.7523286716467172	0.451862	0.451862	chr12	93178537	0.3449941797668795	chr12:93178537:T:C
chr12:93178649	['T', 'A']	19959	15216.396246298988	2183.169907886382	0.0158384107660872	0.0104854255201771	1.5105167392214405	0.130927	0.130927	chr12	93178649	0.882970783228809	chr12:93178649:T:A
chr12:93178828	['A', 'G']	19959	2985.046912590216	462.06934049698674	0.0260674519930955	0.0192198418645728	1.3562781721500332	0.175026	0.175026	chr12	93178828	0.7568974323548268	chr12:93178828:A:G
chr12:93181013	['A', 'G']	19959	6968.745765260098	947.8552405979514	0.0075667721367314	0.0133603956590823	0.5663583871176463	0.571157	0.571157	chr12	93181013	0.243244496199796	chr12:93181013:A:G
chr12:93182749	['C', 'T']	19959	15040.882792892296	2191.310241032023	0.0175033228901146	0.0105047451002229	1.6662301391533263	0.0956833	0.0956833	chr12	93182749	1.0191638548118116	chr12:93182749:C:T
chr12:93183053	['C', 'T']	19959	3757.188245315162	582.4923148639086	0.0179969032935908	0.0173231146724024	1.038895350745547	0.298866	0.298866	chr12	93183053	0.5245234889495732	chr12:93183053:C:T
chr12:93183427	['T', 'C']	19959	19983.003607937462	2863.172942640517	0.0154963080075326	0.0101954292791786	1.5199269773936397	0.128545	0.128545	chr12	93183427	0.890944811394833	chr12:93183427:T:C
chr12:93184976	['G', 'A']	19959	2985.2991431577893	463.8110420786054	0.0272133524575801	0.0192170684324884	1.4161032185103295	0.156761	0.156761	chr12	93184976	0.8047619747608099	chr12:93184976:G:A
chr12:93187914	['C', 'A']	19959	12387.861996392065	1680.0157458582678	0.0048683392053516	0.0109809783619878	0.443342937657001	0.657523	0.657523	chr12	93187914	0.1820890510535973	chr12:93187914:C:A
chr12:93189612	['G', 'A']	19959	8126.850240577386	1121.3955664067569	0.0081861373810049	0.012602744893419	0.6495519389017885	0.515989	0.515989	chr12	93189612	0.287359556687172	chr12:93189612:G:A
chr12:93189735	['T', 'C']	19959	20427.14073071719	2883.1593529681254	0.0121019129229199	0.0101926262103115	1.187320389584865	0.235115	0.235115	chr12	93189735	0.6287196626257247	chr12:93189735:T:C
chr12:93189904	['T', 'G']	19959	19897.99082982561	2818.66989947875	0.0122869764849167	0.0101874312039045	1.206091726068054	0.227796	0.227796	chr12	93189904	0.6424539062146866	chr12:93189904:T:G
chr12:93190010	['G', 'A']	19959	12423.24487648444	1685.9164616544308	0.0047434034950704	0.0109689677862445	0.4324384561525305	0.665427	0.665427	chr12	93190010	0.1768995814156253	chr12:93190010:G:A
chr12:93190130	['T', 'A']	19959	12419.355703688852	1687.3782571414206	0.0050058754061859	0.0109716469245414	0.4562556050713556	0.648211	0.648211	chr12	93190130	0.188283603358165	chr12:93190130:T:A
chr12:93192779	['A', 'G']	19959	7182.799388593766	997.086322748936	0.0112171610131525	0.0132078257411034	0.8492814209566772	0.395735	0.395735	chr12	93192779	0.4025955377181364	chr12:93192779:A:G
chr12:93194416	['T', 'C']	19959	7166.359054013428	995.006083312192	0.0114192615427199	0.0132257778919527	0.86340944449612	0.387923	0.387923	chr12	93194416	0.411254470265991	chr12:93194416:T:C
chr12:93194514	['A', 'G']	19959	6918.039837642813	964.6519787486096	0.0112940728522184	0.0133960299699346	0.8430910409700721	0.399188	0.399188	chr12	93194514	0.3988225225252328	chr12:93194514:A:G
chr12:93194670	['A', 'C']	19959	3490.699574041593	532.2301585519427	0.0157833278502894	0.0178739730613164	0.8830341075341772	0.377228	0.377228	chr12	93194670	0.4233960789405921	chr12:93194670:A:C
chr12:93196500	['A', 'G']	19959	22274.69613591941	3228.139658095307	0.02019161442919	0.0102799496013273	1.9641744572933373	0.0495237	0.0495237	chr12	93196500	1.3051869158951512	chr12:93196500:A:G
chr12:93197082	['TC', 'T']	19959	13337.341184724868	1900.4440531968924	0.0140996506788205	0.0107661146325903	1.309632226665982	0.190335	0.190335	chr12	93197082	0.7204813435615512	chr12:93197082:TC:T
chr12:93198704	['C', 'T']	19959	8632.730092708593	1194.5617695050605	0.0111094082036466	0.0123564430595417	0.8990781691878409	0.368622	0.368622	chr12	93198704	0.4334187488958861	chr12:93198704:C:T
chr12:93199192	['A', 'G']	19959	22451.85893939399	3266.6357572807474	0.0219010774416103	0.0103750902169641	2.1109288674714497	0.0347908	0.0347908	chr12	93199192	1.4585355847163108	chr12:93199192:A:G
chr12:93200204	['C', 'T']	19959	15589.343205051113	2213.617461766973	0.0089144543745074	0.0104631029292887	0.851989551737442	0.39423	0.39423	chr12	93200204	0.4042503299837386	chr12:93200204:C:T
chr12:93201293	['A', 'G']	19959	3986.1941017153167	670.437885048692	0.0393957761025373	0.016882956199811	2.3334643315000925	0.0196337	0.0196337	chr12	93201293	1.7069978492454772	chr12:93201293:A:G
chr12:93202045	['A', 'G']	19959	22692.684825097724	3290.4616269429443	0.0204140273869794	0.0103169869116744	1.9786811364352268	0.0478657	0.0478657	chr12	93202045	1.3199755854729562	chr12:93202045:A:G
chr12:93202263	['A', 'G']	19959	3638.729240791781	608.0349029560126	0.0362896755953395	0.0175537781434914	2.067342728083584	0.0387147	0.0387147	chr12	93202263	1.4121241017329922	chr12:93202263:A:G
chr12:93203885	['TAGA', 'T']	19959	2875.288119456832	428.7145231143186	0.0128157442757302	0.0194516130885764	0.6588525186765444	0.509998	0.509998	chr12	93203885	0.2924315270210184	chr12:93203885:TAGA:T
chr12:93204074	['A', 'T']	19959	2875.144052510272	429.15697153329376	0.0129763397078154	0.0194514676344506	0.6671136570092506	0.504707	0.504707	chr12	93204074	0.2969606718062561	chr12:93204074:A:T
chr12:93204174	['C', 'T']	19959	2876.144102615493	429.43882404941263	0.0131002637706088	0.019449047136566	0.6735684107618394	0.500594	0.500594	chr12	93204174	0.300514360046428	chr12:93204174:C:T
chr12:93204284	['G', 'A']	19959	2877.0	429.8669616575396	0.0131308078909716	0.0194463352813128	0.6752330298238652	0.499536	0.499536	chr12	93204284	0.3014332080626905	chr12:93204284:G:A
chr12:93204832	['TC', 'T']	19959	8078.833400160385	1193.1013859990885	0.0143723325020299	0.0125492817200957	1.1452713248930275	0.252111	0.252111	chr12	93204832	0.5984082049579049	chr12:93204832:TC:T
chr12:93206118	['A', 'G']	19959	1522.2117410938292	305.1951958805247	0.059220453597156	0.0264203247734285	2.241473339370726	0.0250064	0.0250064	chr12	93206118	1.6019488261691284	chr12:93206118:A:G
chr12:93206231	['A', 'G']	19959	14087.920841477104	1982.581662467404	0.0058881219887076	0.0107658907594891	0.5469238096734177	0.584437	0.584437	chr12	93206231	0.2332622972087051	chr12:93206231:A:G
chr12:93206714	['T', 'A']	19959	13610.59518072288	1912.9863456855112	0.0057528980311871	0.0106584785844821	0.5397485190393769	0.589377	0.589377	chr12	93206714	0.229606816175241	chr12:93206714:T:A
chr12:93206766	['C', 'T']	19959	10490.996806083702	1461.6601681938398	0.003974732488376	0.0115074119952979	0.3454062903109931	0.729793	0.729793	chr12	93206766	0.1368003066002456	chr12:93206766:C:T
chr12:93206990	['C', 'T']	19959	1827.549391069012	346.2234175036052	0.0501675147033225	0.0242576970447877	2.068107067653484	0.0386428	0.0386428	chr12	93206990	1.4129314127820982	chr12:93206990:C:T
chr12:93207130	['C', 'T']	19959	20741.39199959897	3002.541629677431	0.0155580894572164	0.0101734532857971	1.5292830290906922	0.12621	0.12621	chr12	93207130	0.8989062332633413	chr12:93207130:C:T
chr12:93207414	['T', 'C']	19959	13620.094421891445	1924.2055673222508	0.0069364209103868	0.0106403644129345	0.6518969314579952	0.514475	0.514475	chr12	93207414	0.2886357241587697	chr12:93207414:T:C
chr12:93208080	['C', 'A']	19959	11442.57330393827	1609.5733395732684	0.0045208042043803	0.0111545409773063	0.4052882331579429	0.68527	0.68527	chr12	93208080	0.1641382804686748	chr12:93208080:C:A
chr12:93208178	['G', 'A']	19959	8200.410862811905	1190.2875580055957	0.0101083792620687	0.0125219270023893	0.8072542876300026	0.41953	0.41953	chr12	93208178	0.3772369779375236	chr12:93208178:G:A
chr12:93208224	['A', 'G']	19959	14935.244888755262	2138.6228966238828	0.0095773233291389	0.0104310137883586	0.9181584382361332	0.358547	0.358547	chr12	93208224	0.4454539069341121	chr12:93208224:A:G
chr12:93209549	['T', 'C']	19959	18504.56277251541	2391.718728253559	-0.0050298688143544	0.0101776628767636	-0.4942066636769817	0.621166	0.621166	chr12	93209549	0.2067923237362863	chr12:93209549:T:C
chr12:93209612	['A', 'G']	19959	28147.64109245803	3814.096315731799	0.0030727579202576	0.0110535747754742	0.2779877082910308	0.781025	0.781025	chr12	93209612	0.1073350644731761	chr12:93209612:A:G
chr12:93210219	['A', 'G']	19959	22117.745397489434	2957.960278497351	0.0001220941938107	0.0107146684622141	0.0113950510219973	0.990908	0.990908	chr12	93210219	0.0039666653402299	chr12:93210219:A:G
chr12:93210341	['TTA', 'T']	19959	3897.9285751121897	583.1296208973598	0.0192771744664659	0.0171995152637646	1.120797544049308	0.262388	0.262388	chr12	93210341	0.5810560307786663	chr12:93210341:TTA:T
chr12:93211446	['G', 'A']	19959	21184.429781475545	2832.239258117171	0.0016667825593028	0.0101813409290305	0.1637095320666697	0.869961	0.869961	chr12	93211446	0.0605002161910813	chr12:93211446:G:A
chr12:93212440	['T', 'C']	19959	14423.613310614412	1807.582237967284	-0.0105396582040821	0.0105901480185906	-0.995232378771296	0.319635	0.319635	chr12	93212440	0.4953456715526012	chr12:93212440:T:C
chr12:93212546	['G', 'A']	19959	21189.67826348506	2837.400178675143	0.0022783866665362	0.0101811329790575	0.2237851790388001	0.822927	0.822927	chr12	93212546	0.0846386883640488	chr12:93212546:G:A
chr12:93212700	['G', 'A']	19959	13062.235627286853	1652.6597318962788	-0.0094160988766547	0.010844101622369	-0.868315256031103	0.385232	0.385232	chr12	93212700	0.4142776445843735	chr12:93212700:G:A
chr12:93213728	['T', 'C']	19959	21190.18505712568	2837.499410843988	0.0021902918309504	0.0101808369559228	0.2151386806834371	0.829661	0.829661	chr12	93213728	0.0810993243751936	chr12:93213728:T:C
chr12:93213939	['T', 'C']	19959	3464.0413471658394	505.51980710650287	0.0089682609746725	0.0179626006250441	0.4992740840749235	0.617592	0.617592	chr12	93213939	0.2092983382849461	chr12:93213939:T:C
chr12:93214014	['C', 'T']	19959	3819.956950987271	566.5098138703864	0.0177489054842849	0.0170738485405169	1.0395374799164945	0.298567	0.298567	chr12	93214014	0.5249581956394641	chr12:93214014:C:T
chr12:93214322	['G', 'A']	19959	21187.430834001603	2837.2451902269368	0.0022787661376231	0.0101822325737747	0.2237982801033532	0.822917	0.822917	chr12	93214322	0.0846439658324104	chr12:93214322:G:A
chr12:93214468	['T', 'C']	19959	21506.155033321644	2890.878103012694	0.0029306379462179	0.0101970734753963	0.2873999048147538	0.773809	0.773809	chr12	93214468	0.1113662234030825	chr12:93214468:T:C
chr12:93214927	['C', 'T']	19959	13477.350503582704	1638.3051078997437	-0.0147286782821933	0.0107734840804137	-1.367123037659676	0.171602	0.171602	chr12	93214927	0.765477654809562	chr12:93214927:C:T
chr12:93214990	['T', 'C']	19959	21506.077512776832	2890.552141332624	0.0028221925050874	0.0101960605014013	0.2767924439737803	0.781942	0.781942	chr12	93214990	0.1068254592344211	chr12:93214990:T:C
chr12:93215012	['A', 'G']	19959	3499.876766563095	519.1101671491068	0.0122167473962606	0.0179009857189892	0.6824622726390535	0.494955	0.494955	chr12	93215012	0.305434284177682	chr12:93215012:A:G
chr12:93215394	['C', 'T']	19959	14417.444706118153	1802.9247485956096	-0.010801911867451	0.0105884803663301	-1.0201569530033396	0.307666	0.307666	chr12	93215394	0.5119204947445682	chr12:93215394:C:T
chr12:93215411	['G', 'A']	19959	17699.66040288635	2325.634196629398	-0.0034636364511302	0.0102394434884863	-0.338264130763049	0.735168	0.735168	chr12	93215411	0.1336134049487627	chr12:93215411:G:A
chr12:93215564	['A', 'C']	19959	27490.50939614132	3743.809213100338	0.0042013070505997	0.0109210931142669	0.3846965689827595	0.700466	0.700466	chr12	93215564	0.1546129401365841	chr12:93215564:A:C
chr12:93215736	['C', 'G']	19959	6780.339713398136	883.740892299715	-0.0099606242209904	0.0134774903915313	-0.739056302889244	0.459882	0.459882	chr12	93215736	0.3373535885856899	chr12:93215736:C:G
chr12:93215954	['T', 'C']	19959	14421.057738572574	1804.304839904047	-0.010672372938261	0.0105926196976371	-1.0075291328208156	0.313693	0.313693	chr12	93215954	0.5034951723934002	chr12:93215954:T:C
chr12:93216017	['A', 'G']	19959	16763.359559007768	2239.2382124617475	0.0004329776856643	0.0103071469385783	0.042007520436502	0.966493	0.966493	chr12	93216017	0.0148012870802107	chr12:93216017:A:G
chr12:93216073	['CTATT', 'C']	19959	16760.358957654724	2239.931048558204	0.0003813488115471	0.0103060709383272	0.0370023468525703	0.970484	0.970484	chr12	93216073	0.0130116202642742	chr12:93216073:CTATT:C
chr12:93216230	['G', 'A']	19959	14406.609050816876	1803.481992642625	-0.0106754323978625	0.010590945700184	-1.0079772571845962	0.313478	0.313478	chr12	93216230	0.5037929327084241	chr12:93216230:G:A
chr12:93216486	['C', 'A']	19959	16749.678408578446	2243.5670025884383	0.0008278668215146	0.0103053410612526	0.0803337625212029	0.935973	0.935973	chr12	93216486	0.028736679168026	chr12:93216486:C:A
chr12:93216729	['C', 'T']	19959	27990.80483038533	3783.59033083339	0.0013923853916529	0.0110275668814243	0.126264062292692	0.899524	0.899524	chr12	93216729	0.0459872448492617	chr12:93216729:C:T
chr12:93216751	['T', 'A']	19959	16756.839563082474	2238.05710482779	0.0001991138064147	0.0103067606092185	0.0193187572666328	0.984587	0.984587	chr12	93216751	0.0067459027350455	chr12:93216751:T:A
chr12:93216955	['A', 'G']	19959	737.0369275478505	84.01018507016244	-0.0242236291520592	0.0374819913113964	-0.6462738052205352	0.518109	0.518109	chr12	93216955	0.2855788635777916	chr12:93216955:A:G
chr12:93217123	['A', 'G']	19959	24259.43092649196	3226.551776140401	-0.0067113463768448	0.0103490918835268	-0.6484961629848509	0.516672	0.516672	chr12	93217123	0.2867850735326958	chr12:93217123:A:G
chr12:93217529	['C', 'T']	19959	14032.030427590358	1684.5214790350133	-0.0186196848282661	0.0106538466766724	-1.747695963096176	0.0805321	0.0805321	chr12	93217529	1.09403097585454	chr12:93217529:C:T
chr12:93217924	['A', 'G']	19959	24263.293940760792	3224.666460069081	-0.0068687234852284	0.0103514776748128	-0.6635500458008469	0.506986	0.506986	chr12	93217924	0.2950040331847994	chr12:93217924:A:G
chr12:93218828	['A', 'G']	19959	35349.0	4784.659006556873	-0.0034324140120148	0.0157580111459002	-0.2178202553758063	0.827571	0.827571	chr12	93218828	0.0821947364217736	chr12:93218828:A:G
chr12:93219765	['T', 'G']	19959	3828.575466025256	575.2888482782446	0.0186917701339257	0.0170352016476772	1.0972438436896608	0.272548	0.272548	chr12	93219765	0.5645570005456615	chr12:93219765:T:G
chr12:93220969	['A', 'G']	19959	15550.232870532807	1939.4046050632617	-0.0130762285419974	0.0104203287863524	-1.2548767711747622	0.209538	0.209538	chr12	93220969	0.6787372056629178	chr12:93220969:A:G
chr12:93223402	['C', 'T']	19959	7304.195760036086	1116.4319251870825	0.0192220885579107	0.0130633008796509	1.471457232364107	0.141183	0.141183	chr12	93223402	0.8502175940113571	chr12:93223402:C:T
chr12:93225068	['T', 'C']	19959	24722.43196511803	3307.2999925943227	-0.0057902824989595	0.0103843984944662	-0.5575944049186042	0.577128	0.577128	chr12	93225068	0.2387278549055035	chr12:93225068:T:C
chr12:93225309	['C', 'G']	19959	3898.3906398757326	595.6461046728642	0.0199272632401467	0.0169495461137003	1.1756812310177198	0.239736	0.239736	chr12	93225309	0.6202667451594902	chr12:93225309:C:G
chr12:93225661	['G', 'A']	19959	15534.1132047106	2019.773388915993	-0.0062326229959491	0.0103988762057267	-0.5993554373228106	0.548943	0.548943	chr12	93225661	0.2604727485747568	chr12:93225661:G:A
chr12:93226875	['C', 'T']	19959	20247.115482933183	2768.7709859300294	0.0023327349988222	0.0101037529685164	0.2308780713553782	0.817412	0.817412	chr12	93226875	0.0875589909264454	chr12:93226875:C:T
chr12:93227649	['T', 'G']	19959	17656.964368278233	2342.484857618477	-0.0034714044618419	0.0102033940477984	-0.3402205624500942	0.733694	0.733694	chr12	93227649	0.1344850324824648	chr12:93227649:T:G
chr12:93228385	['C', 'A']	19959	15276.827052220107	1946.2935160761497	-0.0093306256509752	0.0104223904421401	-0.8952481393567208	0.370665	0.370665	chr12	93228385	0.4310184202409721	chr12:93228385:C:A
chr12:93228581	['G', 'A']	19959	3879.16614043001	593.9587280807516	0.0199274002732502	0.016984052755725	1.1733006579676968	0.240689	0.240689	chr12	93228581	0.6185437574543605	chr12:93228581:G:A
chr12:93228701	['T', 'C']	19959	15273.069665964496	1949.010300471953	-0.0089931283512914	0.010428516546776	-0.8623593116963199	0.3885	0.3885	chr12	93228701	0.4106089768630669	chr12:93228701:T:C
chr12:93229351	['C', 'T']	19959	15537.892452641076	2015.5200371985889	-0.0065312857474254	0.0103957015678572	-0.6282679148485433	0.529836	0.529836	chr12	93229351	0.2758585366575389	chr12:93229351:C:T
chr12:93229514	['G', 'A']	19959	15283.125808230165	1948.537610150713	-0.0091221089259014	0.010418919304305	-0.8755331200359995	0.381294	0.381294	chr12	93229514	0.4187400286822521	chr12:93229514:G:A
chr12:93230459	['C', 'T']	19959	15535.0	2018.1796208460407	-0.0063441139681843	0.0103953172915224	-0.6102857460020039	0.541679	0.541679	chr12	93230459	0.2662580009660646	chr12:93230459:C:T
chr12:93230471	['T', 'C']	19959	28083.628263593084	3854.065551886721	0.0044458989739137	0.0110703862838868	0.4016028763499261	0.687981	0.687981	chr12	93230471	0.1624235555277117	chr12:93230471:T:C
chr12:93230875	['G', 'A']	19959	19048.86319903788	2601.173612525249	0.0023134023340303	0.0101469255077009	0.2279904718207139	0.819656	0.819656	chr12	93230875	0.0863683776742548	chr12:93230875:G:A
chr12:93231122	['C', 'T']	19959	7776.337693579913	907.3403185460622	-0.0165839345727049	0.012861628284	-1.2894117452714322	0.19727	0.19727	chr12	93231122	0.7049389554223771	chr12:93231122:C:T
chr12:93231555	['C', 'CT']	19959	15043.01478326234	1901.9660140138003	-0.0100642432030384	0.0104709676215023	-0.9611569404886025	0.336485	0.336485	chr12	93231555	0.473034291209478	chr12:93231555:C:CT
chr12:93231824	['G', 'A']	19959	27756.56271611125	3804.919405781736	0.0035800627651833	0.0109823879132925	0.3259821810564752	0.744441	0.744441	chr12	93231824	0.1281697161653768	chr12:93231824:G:A
chr12:93232230	['T', 'C']	19959	18728.876734980207	2571.701145403753	0.0033216781236253	0.0101849379782316	0.3261363133211843	0.744325	0.744325	chr12	93232230	0.1282373939065433	chr12:93232230:T:C
chr12:93232480	['G', 'A']	19959	27057.06689717378	3709.322997504419	0.0037656585691592	0.0108203512876263	0.3480162953180181	0.727832	0.727832	chr12	93232480	0.1379688540563125	chr12:93232480:G:A
chr12:93232669	['C', 'T']	19959	16509.617412661017	2180.702763895623	-0.0023151257458862	0.0102969876060151	-0.2248352464301142	0.82211	0.82211	chr12	93232669	0.0850700690817928	chr12:93232669:C:T
chr12:93233612	['C', 'T']	19959	4034.414945870089	588.7650933074032	0.0105130142084882	0.0166967032819923	0.6296461062362341	0.528933	0.528933	chr12	93233612	0.2765993366096461	chr12:93233612:C:T
chr12:93235512	['G', 'A']	19959	27198.72545973844	3722.79618906954	0.0026578094161307	0.0108533943385038	0.2448827835087353	0.80655	0.80655	chr12	93235512	0.0933687044671995	chr12:93235512:G:A
chr12:93236392	['C', 'G']	19959	10358.518989878748	1449.655976782058	0.0005873730219255	0.0114788608057412	0.0511699751278212	0.959191	0.959191	chr12	93236392	0.0180949048348481	chr12:93236392:C:G
chr12:93236916	['G', 'T']	19959	15072.020596341768	1954.3424183161453	-0.0050364351750991	0.0104636511253914	-0.4813267486410745	0.63029	0.63029	chr12	93236916	0.2004595832111624	chr12:93236916:G:T
chr12:93236955	['A', 'T']	19959	10012.00977296647	1392.4306792991026	-0.0006269199084114	0.0115929801075725	-0.0540775454278533	0.956874	0.956874	chr12	93236955	0.0191452458254195	chr12:93236955:A:T
chr12:93237001	['A', 'G']	19959	10010.009171553147	1389.3116506571637	-0.0009715576310457	0.011594543579307	-0.0837943834873951	0.933221	0.933221	chr12	93237001	0.0300154969662567	chr12:93237001:A:G
chr12:93237550	['G', 'C']	19959	7822.175736620567	1163.3098067891003	0.0114102489538341	0.0127011037483657	0.8983667230733575	0.369001	0.369001	chr12	93237550	0.4329724568927189	chr12:93237550:G:C
chr12:93237674	['T', 'G']	19959	8064.808137495615	1257.2720263391332	0.0183981509849968	0.0125737977798231	1.4632135260294978	0.143425	0.143425	chr12	93237674	0.8433751414455214	chr12:93237674:T:G
chr12:93237748	['C', 'T']	19959	7729.774565315428	1166.480049679955	0.0131765019530771	0.0127753300324608	1.0314020788188565	0.302365	0.302365	chr12	93237748	0.5194684816449775	chr12:93237748:C:T
chr12:93238128	['G', 'C']	19959	27955.801322844112	3809.676608233064	0.0007423451094052	0.0110400434356376	0.0672411402847316	0.94639	0.94639	chr12	93238128	0.0239298573147876	chr12:93238128:G:C
chr12:93238152	['T', 'C']	19959	28951.45054614691	3914.195751921357	-0.0024321181809587	0.0112957226202491	-0.2153131997592464	0.829525	0.829525	chr12	93238152	0.0811705207927997	chr12:93238152:T:C
chr12:93238357	['T', 'C']	19959	3965.788270676692	574.4573464245689	0.0101533224845502	0.0168479278187431	0.6026451795012298	0.546752	0.546752	chr12	93238357	0.2622096196531508	chr12:93238357:T:C
chr12:93239039	['G', 'A']	19959	9439.783669991475	1103.163460121047	-0.0193328313221642	0.0119965376666595	-1.6115342492437217	0.107079	0.107079	chr12	93239039	0.9702956932986072	chr12:93239039:G:A
chr12:93239322	['G', 'C']	19959	3962.1985168854594	570.9902938189377	0.0090068150727739	0.0168452962433628	0.5346783424080581	0.592878	0.592878	chr12	93239322	0.2270346647770961	chr12:93239322:G:C
chr12:93239890	['T', 'G']	19959	7806.346714779733	1174.5944719681047	0.0128184460447199	0.0127267664625686	1.0072036822881116	0.313849	0.313849	chr12	93239890	0.5032792507799545	chr12:93239890:T:G
chr12:93242221	['T', 'C']	19959	3956.792984214482	565.2744911278052	0.007987950551853	0.016858898807291	0.4738121180488072	0.635639	0.635639	chr12	93242221	0.1967894642570133	chr12:93242221:T:C
chr12:93242997	['A', 'G']	19959	7787.170475045099	1167.628718322106	0.0117364613769949	0.0127345090554677	0.9216265288182186	0.356735	0.356735	chr12	93242997	0.4476542790519581	chr12:93242997:A:G
chr12:93244304	['T', 'G']	19959	7582.139657245942	1153.2913060890276	0.0152291608187121	0.0128716553099885	1.1831548042538125	0.236762	0.236762	chr12	93244304	0.6256880000682564	chr12:93244304:T:G
chr12:93246412	['C', 'A']	19959	14721.687982359424	1827.7175196960136	-0.0148357507938792	0.0105427495601851	-1.4071993941605845	0.159384	0.159384	chr12	93246412	0.7975552780495498	chr12:93246412:C:A
chr12:93247315	['G', 'A']	19959	14734.524998725896	1816.96666494551	-0.0170014485563482	0.0106837698657177	-1.5913342172319596	0.11155	0.11155	chr12	93247315	0.9525304253801434	chr12:93247315:G:A
chr12:93247422	['T', 'C']	19959	28319.09431692894	3865.628527479777	0.0018684427678098	0.0111062684120138	0.1682331723397533	0.866402	0.866402	chr12	93247422	0.0622805538573883	chr12:93247422:T:C
chr12:93248076	['C', 'T']	19959	3943.197564886261	613.3125209392554	0.0186871824005415	0.0168831619877899	1.1068532312878565	0.268371	0.268371	chr12	93248076	0.5712644155538267	chr12:93248076:C:T
chr12:93248529	['A', 'G']	19959	20773.122369212266	2752.992910461265	-0.0062231770886124	0.0101515525904147	-0.613027123997614	0.539865	0.539865	chr12	93248529	0.2677148273714722	chr12:93248529:A:G
chr12:93248582	['T', 'C']	19959	7878.73695292525	948.687731935344	-0.012918140036143	0.0128053224741759	-1.0088102085827677	0.313078	0.313078	chr12	93248582	0.5043474491965333	chr12:93248582:T:C
chr12:93248979	['T', 'A']	19959	20956.349789494787	2797.690226069806	-0.0036983008269656	0.0101728955525896	-0.3635445589554044	0.716202	0.716202	chr12	93248979	0.144964470551495	chr12:93248979:T:A
chr12:93249038	['A', 'G']	19959	3151.631621147582	466.4626194489925	0.0100288953217468	0.0186105233027212	0.5388830372266001	0.589974	0.589974	chr12	93249038	0.2291671271804592	chr12:93249038:A:G
chr12:93249090	['CT', 'C']	19959	20977.05100711494	2771.678922786321	-0.0067381207427578	0.0101752079744202	-0.6622096334243994	0.507845	0.507845	chr12	93249090	0.2942688190475681	chr12:93249090:CT:C
chr12:93249427	['G', 'A']	19959	2035.101964124662	222.74870662953825	-0.0230302891915625	0.0231208248286772	-0.9960842384393508	0.319221	0.319221	chr12	93249427	0.4959085462557472	chr12:93249427:G:A
chr12:93249524	['G', 'A']	19959	445.04459588114446	30.73039215667769	-0.038041025759145	0.0480772011540609	-0.7912487592038584	0.428808	0.428808	chr12	93249524	0.3677371208818778	chr12:93249524:G:A
chr12:93249553	['C', 'T']	19959	20875.091797364334	2845.197552226672	0.0016500654204451	0.0101601496217095	0.1624056221494448	0.870988	0.870988	chr12	93249553	0.0599878284248092	chr12:93249553:C:T
chr12:93249706	['G', 'C']	19959	11295.565938470789	1398.9457283304716	-0.0127959063027841	0.0112993438791248	-1.1324468429024528	0.25746	0.25746	chr12	93249706	0.5892902350836844	chr12:93249706:G:C
chr12:93250002	['G', 'C']	19959	14398.88569280882	1875.2196457582847	-0.0061010950166356	0.0105479406586473	-0.5784157509109487	0.56299	0.56299	chr12	93250002	0.2494993191511212	chr12:93250002:G:C
chr12:93250229	['G', 'T']	19959	20855.134696331927	2836.531140332892	0.0010846785976156	0.0101616678866989	0.1067421814715539	0.914995	0.914995	chr12	93250229	0.038581279133926	chr12:93250229:G:T
chr12:93250287	['T', 'C']	19959	3325.4998496692724	517.7610578101759	0.0174574615248785	0.0181451718734578	0.962099540672569	0.336011	0.336011	chr12	93250287	0.4736465048687756	chr12:93250287:T:C
chr12:93250845	['G', 'T']	19959	20859.180405913303	2840.799957151325	0.0015045727988521	0.0101630074736859	0.1480440512070656	0.882309	0.882309	chr12	93250845	0.0543792907263431	chr12:93250845:G:T
chr12:93251196	['G', 'A']	19959	21092.113544119857	2832.722833728029	-0.0030758516229686	0.0101139506041265	-0.3041196999433352	0.76104	0.76104	chr12	93251196	0.1185925162613052	chr12:93251196:G:A
chr12:93251320	['T', 'C']	19959	21090.05666900491	2830.74211535141	-0.0032666612232611	0.0101138022234309	-0.3229904195370989	0.746706	0.746706	chr12	93251320	0.126850358975183	chr12:93251320:T:C
chr12:93251650	['G', 'T']	19959	21082.33769357991	2828.541978516174	-0.0033754665177435	0.0101175052573676	-0.3336263665675376	0.738665	0.738665	chr12	93251650	0.1315524785706977	chr12:93251650:G:T
chr12:93251705	['C', 'G']	19959	549.0550182893221	62.96670198874154	-0.0199575383547112	0.0436580123685216	-0.4571334623813748	0.64758	0.64758	chr12	93251705	0.1887065725557316	chr12:93251705:C:G
chr12:93252271	['A', 'G']	19959	3101.621598596843	480.6212746846612	0.0169975073139723	0.0187404192640502	0.9069971741015816	0.364419	0.364419	chr12	93252271	0.4383989879557834	chr12:93252271:A:G
chr12:93252828	['G', 'C']	19959	4454.562299518845	635.3738175121031	0.0020249266759289	0.0159957334682199	0.1265916739580617	0.899265	0.899265	chr12	93252828	0.0461123092916063	chr12:93252828:G:C
chr12:93253175	['G', 'A']	19959	16096.225858180907	2077.6454064452914	-0.0104268627243002	0.0103177788677016	-1.010572416602193	0.312233	0.312233	chr12	93253175	0.5055211981329404	chr12:93253175:G:A
chr12:93253176	['C', 'G']	19959	21086.22590829365	2826.8803772145307	-0.0035553445897081	0.0101207990489321	-0.3512908983291479	0.725374	0.725374	chr12	93253176	0.1394380151450162	chr12:93253176:C:G
chr12:93253216	['A', 'G']	19959	16094.41912206855	2077.3765972291217	-0.0104111480976047	0.0103170854940675	-1.0091171681761653	0.312931	0.312931	chr12	93253216	0.5045514120469499	chr12:93253216:A:G
chr12:93253521	['A', 'C']	19959	16094.8383701699	2076.6820592606136	-0.0104164763273943	0.0103178500697346	-1.0095587992646855	0.312719	0.312719	chr12	93253521	0.5048457313426815	chr12:93253521:A:C
chr12:93253790	['A', 'G']	19959	21157.44334925821	2851.50560107306	-0.0019644659734845	0.0101596508114389	-0.193359595712949	0.846679	0.846679	chr12	93253790	0.0722812118088604	chr12:93253790:A:G
chr12:93254220	['G', 'A']	19959	4062.203527407556	586.4587304746387	0.0089299742072994	0.016703289760587	0.5346236780475794	0.592916	0.592916	chr12	93254220	0.2270068299418415	chr12:93254220:G:A
chr12:93254257	['G', 'A']	19959	21086.22590829366	2826.3155071781653	-0.0036160343452569	0.0101208318485877	-0.3572862783765645	0.720881	0.720881	chr12	93254257	0.142136420868305	chr12:93254257:G:A
chr12:93254401	['T', 'TC']	19959	4458.670174383644	638.3850023607907	0.002855522909485	0.01598560410084	0.1786309038727561	0.858229	0.858229	chr12	93254401	0.066396814521146	chr12:93254401:T:TC
chr12:93254579	['G', 'A']	19959	4460.5644045709705	635.8937241365966	0.0021747346832321	0.0159810219134179	0.1360823290909937	0.891758	0.891758	chr12	93254579	0.0497529858973505	chr12:93254579:G:A
chr12:93255086	['TC', 'T']	19959	3173.158983866119	487.16064148379286	0.0153130241776201	0.018526933485975	0.8265277245806567	0.408515	0.408515	chr12	93255086	0.388791992258548	chr12:93255086:TC:T
chr12:93255122	['T', 'C']	19959	4463.447261612467	636.5239077280135	0.002300730960357	0.0159719005656997	0.1440486653978994	0.885463	0.885463	chr12	93255122	0.0528295815451131	chr12:93255122:T:C
chr12:93255337	['G', 'A']	19959	3102.310868366989	480.4518609380813	0.0169253264630027	0.0187314416116174	0.9035784225227724	0.36623	0.36623	chr12	93255337	0.4362460830250125	chr12:93255337:G:A
chr12:93255456	['G', 'A']	19959	4461.0	637.8724290459015	0.0026308219226081	0.01597799952954	0.164652772566699	0.869219	0.869219	chr12	93255456	0.060870789133645	chr12:93255456:G:A
chr12:93255653	['A', 'G']	19959	4462.565106255013	637.6228496029958	0.0026661300735168	0.0159785370473768	0.1668569572803608	0.867484	0.867484	chr12	93255653	0.0617385266532749	chr12:93255653:A:G
chr12:93256157	['TCAG', 'T']	19959	4951.0	742.1159946388041	0.0151324232238389	0.0153318816213188	0.9869906119544696	0.323659	0.323659	chr12	93256157	0.4899123120324478	chr12:93256157:TCAG:T
chr12:93256635	['C', 'T']	19959	4457.0	637.0659259694215	0.0028142125414135	0.01598221296933	0.1760840345960871	0.86023	0.86023	chr12	93256635	0.0653854157609224	chr12:93256635:C:T
chr12:93256663	['G', 'A']	19959	4458.0	637.170406042553	0.0028351003279932	0.0159811319774663	0.1774029732055792	0.859194	0.859194	chr12	93256663	0.0659087644378038	chr12:93256663:G:A
chr12:93256974	['C', 'T']	19959	11831.340159614509	1476.981097639638	-0.0126442524810996	0.0111350941963806	-1.135531703468618	0.256166	0.256166	chr12	93256974	0.5914785131247495	chr12:93256974:C:T
chr12:93257072	['G', 'C']	19959	11959.55156297114	1490.8484833112595	-0.0130084565888388	0.0111204623435853	-1.1697765962350033	0.242105	0.242105	chr12	93257072	0.6159962413307309	chr12:93257072:G:C
chr12:93257244	['C', 'T']	19959	10338.035927243574	1248.1740433466211	-0.0156646473458932	0.0116236852943054	-1.3476489554967193	0.177787	0.177787	chr12	93257244	0.7500999983414778	chr12:93257244:C:T
chr12:93257539	['A', 'T']	19959	11923.987120376863	1483.2658002902635	-0.0130945415656494	0.0111066452143419	-1.1789826102251353	0.238419	0.238419	chr12	93257539	0.6226591379152078	chr12:93257539:A:T
chr12:93257816	['C', 'T']	19959	11918.179931836408	1482.4545792312904	-0.0130738064429122	0.0111059213486397	-1.177192421276557	0.239133	0.239133	chr12	93257816	0.6213604877529856	chr12:93257816:C:T
chr12:93258009	['T', 'C']	19959	25579.407988373256	3535.7153540938	0.0071299096348234	0.0105452073214726	0.6761279714534568	0.498967	0.498967	chr12	93258009	0.301928176203901	chr12:93258009:T:C
chr12:93259127	['T', 'C']	19959	14864.234215273602	1925.3466699974183	-0.0077564136826187	0.0104855067352454	-0.7397271184373697	0.459474	0.459474	chr12	93259127	0.3377390587631818	chr12:93259127:T:C
chr12:93259635	['G', 'A']	19959	14857.309309912162	1933.2941098085053	-0.0071212394246841	0.0104955735831742	-0.6784993090897347	0.497463	0.497463	chr12	93259635	0.3032392154074957	chr12:93259635:G:A
chr12:93259813	['A', 'G']	19959	14805.09373119358	1929.072517872232	-0.006588436559484	0.0104972331864578	-0.6276355342837988	0.53025	0.53025	chr12	93259813	0.2755193228114005	chr12:93259813:A:G
chr12:93259842	['T', 'C']	19959	21623.083876466462	2880.536784327104	-0.0056050525762822	0.0101850172032532	-0.5503233293009977	0.582104	0.582104	chr12	93259842	0.2349994163963443	chr12:93259842:T:C
chr12:93260032	['T', 'G']	19959	15074.531649376037	1970.6654623727864	-0.0062504192614197	0.0104597229291495	-0.5975702515026311	0.550134	0.550134	chr12	93260032	0.2595315134649177	chr12:93260032:T:G
chr12:93260696	['AAGGAAAGAGGGTG', 'A']	19959	6486.624987471183	904.3216296477856	0.0014009141235139	0.0136124638399861	0.1029140749229232	0.918032	0.918032	chr12	93260696	0.0371421802571392	chr12:93260696:AAGGAAAGAGGGTG:A
chr12:93260759	['G', 'A']	19959	6487.0	904.3522973744743	0.0013024208838184	0.0136109484668841	0.0956892083595251	0.923768	0.923768	chr12	93260759	0.0344370861077948	chr12:93260759:G:A
chr12:93260764	['A', 'G']	19959	6486.975045099219	904.7174678468808	0.0014081786307025	0.0136117991123453	0.1034527926161757	0.917605	0.917605	chr12	93260764	0.0373442286437401	chr12:93260764:A:G
chr12:93260943	['T', 'C']	19959	2940.736694397113	400.048430816199	-0.0023811069581049	0.019299107569406	-0.1233791225600292	0.901808	0.901808	chr12	93260943	0.0448859163565223	chr12:93260943:T:C
chr12:93260985	['T', 'C']	19959	25128.55405202225	3447.743388132805	0.003652970512167	0.0104528978450223	0.3494696462480571	0.72674	0.72674	chr12	93260985	0.1386209354429126	chr12:93260985:T:C
chr12:93261174	['A', 'G']	19959	6965.839081612194	982.3455426675696	0.004452609056653	0.0132378835901616	0.3363535437010683	0.736608	0.736608	chr12	93261174	0.1327635687596988	chr12:93261174:A:G
chr12:93261305	['C', 'T']	19959	1481.5588323803795	159.31007223476476	-0.027785473938013	0.0266296656122753	-1.0434030356432595	0.296774	0.296774	chr12	93261305	0.5275741497243415	chr12:93261305:C:T
chr12:93261570	['C', 'T']	19959	7007.426185101578	985.8419758916328	0.0041954979756931	0.0132113936861851	0.3175666455296329	0.750817	0.750817	chr12	93261570	0.124465902642848	chr12:93261570:C:T
chr12:93261595	['T', 'C']	19959	4962.735111289352	736.0402024847365	0.0130045796347395	0.0153247939987448	0.8485973537918097	0.396116	0.396116	chr12	93261595	0.4021776151282199	chr12:93261595:T:C
chr12:93261822	['C', 'T']	19959	7319.933988271265	1029.4500480138508	0.0035619535753072	0.0129991125882012	0.2740151338130791	0.784076	0.784076	chr12	93261822	0.1056418393807031	chr12:93261822:C:T
chr12:93261852	['C', 'CATT']	19959	7322.201172755975	1030.2437629265437	0.0036112371365069	0.0129978680717289	0.2778330351237845	0.781143	0.781143	chr12	93261852	0.1072694546937387	chr12:93261852:C:CATT
chr12:93261914	['C', 'T']	19959	7034.409771986972	991.8993242327168	0.0043746369910104	0.0131905655111992	0.3316489340276022	0.740158	0.740158	chr12	93261914	0.1306755624261971	chr12:93261914:C:T
chr12:93261934	['T', 'C']	19959	7033.466770248595	989.0345674896088	0.0039301545988619	0.0131914885644389	0.2979310924361252	0.765759	0.765759	chr12	93261934	0.1159078902087971	chr12:93261934:T:C
chr12:93262090	['T', 'C']	19959	7033.704815353009	990.3483440126834	0.0041717934346479	0.0131901632410355	0.3162806523629107	0.751793	0.751793	chr12	93262090	0.1239017223512917	chr12:93262090:T:C
chr12:93262160	['C', 'T']	19959	7034.0	988.5778661949172	0.0039048141467725	0.0131896195572599	0.2960520680540218	0.767193	0.767193	chr12	93262160	0.1150953683963634	chr12:93262160:C:T
chr12:93262412	['G', 'T']	19959	7019.703412336523	989.4532417653749	0.0040619943155335	0.0132086609158931	0.3075250656670318	0.758447	0.758447	chr12	93262412	0.1200747621570834	chr12:93262412:G:T
chr12:93265644	['G', 'A']	19959	573.1435802345395	47.19158903408642	-0.0366179462175972	0.0428054263475494	-0.8554510337144111	0.392312	0.392312	chr12	93265644	0.4063684075113586	chr12:93265644:G:A
chr12:93265815	['T', 'A']	19959	11497.304184414934	1430.5568043557075	-0.0125472167560857	0.0112549868243474	-1.1148139888482922	0.264944	0.264944	chr12	93265815	0.576845911199271	chr12:93265815:T:A
chr12:93265839	['G', 'A']	19959	1117.0	90.70738695273262	-0.0570576641241799	0.0306169044561398	-1.8636000319992447	0.0623926	0.0623926	chr12	93265839	1.204866916242925	chr12:93265839:G:A
chr12:93266079	['T', 'C']	19959	4959.739474739375	739.8202841826231	0.0138759336953539	0.0153307393832143	0.9051053147864944	0.365421	0.365421	chr12	93266079	0.4372064982476962	chr12:93266079:T:C
chr12:93266759	['A', 'G']	19959	1414.7644578313257	165.46209306686092	-0.019285057358202	0.0272887601163971	-0.7067033194598723	0.479759	0.479759	chr12	93266759	0.3189768694040075	chr12:93266759:A:G
chr12:93266993	['A', 'C']	19959	1693.855806938157	200.391637173747	-0.0193680738478367	0.025152215437718	-0.7700345083237728	0.441289	0.441289	chr12	93266993	0.3552768980657046	chr12:93266993:A:C
chr12:93268044	['C', 'T']	19959	19792.92511278196	2573.053655002615	-0.0095639411234452	0.0101545182092247	-0.9418409545769514	0.346285	0.346285	chr12	93268044	0.4605663203428832	chr12:93268044:C:T
chr12:93268585	['C', 'G']	19959	1413.0	165.79494017519053	-0.018785756228831	0.0272780546708651	-0.6886765370734266	0.491035	0.491035	chr12	93268585	0.3088875511252394	chr12:93268585:C:G
chr12:93269294	['C', 'T']	19959	1414.0627256317694	166.01334251487424	-0.0186714126983615	0.0272788775022058	-0.6844641131898364	0.49369	0.49369	chr12	93269294	0.3065456695979759	chr12:93269294:C:T
chr12:93269556	['G', 'A']	19959	11498.88062543851	1435.3987608678342	-0.0120742545651754	0.0112546419348786	-1.0728244074790767	0.283363	0.283363	chr12	93269556	0.54765685819893	chr12:93269556:G:A
chr12:93270698	['C', 'T']	19959	11521.594946247367	1436.4678557955908	-0.0122089112610369	0.0112651546381694	-1.0837766238618551	0.278477	0.278477	chr12	93270698	0.5552106683019913	chr12:93270698:C:T
chr12:93271141	['A', 'G']	19959	1689.423223413852	201.55682206218825	-0.0180130638906914	0.0251419964540211	-0.716453203055417	0.47372	0.47372	chr12	93271141	0.3244782793922026	chr12:93271141:A:G
chr12:93271379	['G', 'T']	19959	4948.991831621148	734.868997131784	0.0128438362452117	0.015350481561334	0.8367057537506691	0.402768	0.402768	chr12	93271379	0.3949450415332231	chr12:93271379:G:T
chr12:93271838	['G', 'A']	19959	5555.897117071946	829.5782905941949	0.0131756841930502	0.0146146275219395	0.901540882466612	0.367312	0.367312	chr12	93271838	0.4349648831203961	chr12:93271838:G:A
chr12:93271843	['T', 'C']	19959	11505.035034081797	1429.593508288351	-0.0127479942469195	0.0112604105766166	-1.1321074094218126	0.257603	0.257603	chr12	93271843	0.5890490835643252	chr12:93271843:T:C
chr12:93272594	['T', 'C']	19959	11506.305988474069	1431.999984114981	-0.012447482915661	0.0112593507611108	-1.1055240377317328	0.268946	0.268946	chr12	93272594	0.5703349105412583	chr12:93272594:T:C
chr12:93272998	['A', 'G']	19959	11511.730306674684	1431.0860674230898	-0.0125306174525239	0.0112583379025466	-1.1130077602031725	0.265719	0.265719	chr12	93272998	0.5755773906400137	chr12:93272998:A:G
chr12:93274943	['T', 'C']	19959	3571.0	505.5889310100163	0.0082790045655137	0.0177237268052172	0.467114205522322	0.640423	0.640423	chr12	93274943	0.1935330793234524	chr12:93274943:T:C
chr12:93275463	['T', 'A']	19959	2622.0	363.3041158101437	0.0067803331625806	0.0203316778543928	0.3334861594374358	0.738771	0.738771	chr12	93275463	0.1314901608592561	chr12:93275463:T:A
chr12:93276692	['T', 'TA']	19959	18025.90314660788	2404.614879272452	-0.0012060871252781	0.0101655603902408	-0.118644430703108	0.905558	0.905558	chr12	93276692	0.0430837283722677	chr12:93276692:T:TA
chr12:93276947	['C', 'T']	19959	2408.2413188354963	341.36133497880667	0.0134492519067568	0.0212172398838389	0.6338831997182186	0.526164	0.526164	chr12	93276947	0.2788788695460094	chr12:93276947:C:T
chr12:93277043	['A', 'G']	19959	18023.80608307862	2407.5464292395345	-0.0008130992761673	0.0101665314718663	-0.0799780415196077	0.936256	0.936256	chr12	93277043	0.0286053861057835	chr12:93277043:A:G
chr12:93277732	['A', 'G']	19959	17867.847503509125	2374.005640383115	-0.002097612707767	0.0101764684133993	-0.206123836143897	0.836696	0.836696	chr12	93277732	0.0774323072448124	chr12:93277732:A:G
chr12:93278273	['G', 'A']	19959	27099.87109394592	3584.397472711126	-0.0081869795663881	0.0107751310712092	-0.7598032462234685	0.447381	0.447381	chr12	93278273	0.3493224640712483	chr12:93278273:G:A
chr12:93278282	['C', 'T']	19959	1119.0091770723632	141.06673158937076	-0.0032220385094817	0.030775654674264	-0.1046943937857531	0.916619	0.916619	chr12	93278282	0.0378111447896452	chr12:93278282:C:T
chr12:93278358	['T', 'A']	19959	1118.7286674019851	139.02730914600704	-0.0051188572386232	0.0307755126603601	-0.1663289023034377	0.8679	0.8679	chr12	93278358	0.0615303116323546	chr12:93278358:T:A
chr12:93278690	['C', 'T']	19959	18228.908637704768	2427.482154242388	-0.0023129098415584	0.0102993607890498	-0.2245682901037449	0.822317	0.822317	chr12	93278690	0.0849607313511075	chr12:93278690:C:T
chr12:93279554	['A', 'G']	19959	408.0	76.00973407029562	0.0605773322956459	0.049879011010365	1.2144854332227604	0.224577	0.224577	chr12	93279554	0.6486347239630972	chr12:93279554:A:G
chr12:93279760	['G', 'C']	19959	17784.34626371974	2365.390504578643	-0.0023166282462323	0.0101744293678823	-0.2276912210472724	0.819889	0.819889	chr12	93279760	0.0862449402389119	chr12:93279760:G:C
chr12:93279784	['G', 'T']	19959	6177.476066362588	803.1927826437703	-0.0053974985651	0.0139813686537343	-0.3860493703281625	0.699464	0.699464	chr12	93279784	0.155234632857189	chr12:93279784:G:T
chr12:93280599	['T', 'A']	19959	17715.213061347233	2369.9107623518908	-0.0007318183207686	0.0101761746870484	-0.0719148740341573	0.94267	0.94267	chr12	93280599	0.0256403139027424	chr12:93280599:T:A
chr12:93280960	['T', 'C']	19959	17585.405382379475	2351.106737849187	-0.000756858785445	0.0101907445124843	-0.0742692336676562	0.940797	0.940797	chr12	93280960	0.0265040761377528	chr12:93280960:T:C
chr12:93282024	['T', 'C']	19959	21392.89050173542	2846.297526140765	-0.0023043113688384	0.0106498015731483	-0.2163712960294406	0.828701	0.828701	chr12	93282024	0.0816021370894241	chr12:93282024:T:C
chr12:93282090	['C', 'T']	19959	17572.282513907685	2350.5989986155114	-0.0005608756252653	0.0101922829955993	-0.0550294399701776	0.956116	0.956116	chr12	93282090	0.0194894141007488	chr12:93282090:C:T
chr12:93282098	['C', 'T']	19959	22043.04416261467	2932.905122441184	-0.0035673764368879	0.0101143478395856	-0.3527045434334268	0.724314	0.724314	chr12	93282098	0.140073120399193	chr12:93282098:C:T
chr12:93282104	['T', 'C']	19959	4466.342655239814	581.5976883097456	-0.0078345885655017	0.0161072264607303	-0.4864020869516287	0.626687	0.626687	chr12	93282104	0.2029493142146977	chr12:93282104:T:C
chr12:93282266	['A', 'T']	19959	22042.4175394638	2932.831529982463	-0.0036682747422407	0.0101132809322678	-0.3627185645102201	0.716819	0.716819	chr12	93282266	0.1445904917865048	chr12:93282266:A:T
chr12:93282323	['T', 'C']	19959	4467.671527360193	579.9206838639842	-0.0082412347828056	0.0161004336166876	-0.5118641509296877	0.608752	0.608752	chr12	93282323	0.2155595989394662	chr12:93282323:T:C
chr12:93282799	['A', 'T']	19959	17575.44750827233	2350.8871604500214	-0.0007481774245775	0.0101948887986012	-0.0733875022432964	0.941498	0.941498	chr12	93282799	0.0261805982069408	chr12:93282799:A:T
chr12:93283079	['C', 'T']	19959	6442.8104408003655	947.7084406888116	0.0098038474951434	0.0137378304148696	0.7136387041531601	0.475459	0.475459	chr12	93283079	0.3228869273942155	chr12:93283079:C:T
chr12:93284661	['G', 'A']	19959	18977.852525556224	2508.392026751561	-0.0045390766576921	0.0101338022624913	-0.4479144688359232	0.65422	0.65422	chr12	93284661	0.1842761832974486	chr12:93284661:G:A
chr12:93286323	['T', 'G']	19959	1309.131182041389	135.24022161132777	-0.0234147309441354	0.0286429077543681	-0.8174704588281413	0.413669	0.413669	chr12	93286323	0.3833470235409975	chr12:93286323:T:G
chr12:93286763	['G', 'A']	19959	36477.82763803988	4911.0311980286	-0.0030537717155237	0.0178977744968088	-0.1706229853364282	0.864522	0.864522	chr12	93286763	0.0632239505022256	chr12:93286763:G:A
chr12:93286811	['G', 'A']	19959	18988.36779304121	2511.819021400805	-0.0042287185487262	0.010128550666814	-0.4175048027929148	0.676314	0.676314	chr12	93286811	0.169851622393058	chr12:93286811:G:A
chr12:93287028	['C', 'T']	19959	6215.420134228125	920.0628781486532	0.0130264016340757	0.0141896944490408	0.918018473255864	0.35862	0.35862	chr12	93287028	0.4453654937826747	chr12:93287028:C:T
chr12:93287204	['G', 'A']	19959	19002.85628382441	2509.672245622573	-0.0045104264560838	0.0101280597283688	-0.4453396382971651	0.656079	0.656079	chr12	93287204	0.1830438630658667	chr12:93287204:G:A
chr12:93287390	['C', 'T']	19959	6034.302334903297	901.0317648365628	0.0136593186689148	0.0141077382060283	0.9682146400390502	0.332949	0.332949	chr12	93287390	0.4776222851568822	chr12:93287390:C:T
chr12:93287528	['A', 'G']	19959	19000.80796792784	2512.883412300755	-0.0041950131995654	0.0101269768012877	-0.4142414149731235	0.678702	0.678702	chr12	93287528	0.1683208710270627	chr12:93287528:A:G
chr12:93287624	['CCT', 'C']	19959	18999.80776747682	2513.831071858659	-0.0040706769848402	0.0101276064713538	-0.4019387005561731	0.687733	0.687733	chr12	93287624	0.1625801360854129	chr12:93287624:CCT:C
chr12:93287672	['G', 'A']	19959	19000.95199919832	2514.491803721532	-0.0040050319263022	0.0101281030178951	-0.3954375186770773	0.692524	0.692524	chr12	93287672	0.1595651711632199	chr12:93287672:G:A
chr12:93287740	['A', 'T']	19959	19059.77473188333	2543.5983662017834	-0.0022159446235623	0.0101265083277765	-0.218826129583495	0.826788	0.826788	chr12	93287740	0.0826058353485746	chr12:93287740:A:T
chr12:93287743	['C', 'T']	19959	25077.53871598256	3429.794419332498	0.0041556354342812	0.0103994487705475	0.3996015102310478	0.689454	0.689454	chr12	93287743	0.1614947044157576	chr12:93287743:C:T
chr12:93287777	['G', 'A']	19959	25082.28345193946	3432.768129184325	0.0044076547246604	0.0104023784285423	0.4237160525295433	0.671777	0.671777	chr12	93287777	0.1727748694197451	chr12:93287777:G:A
chr12:93287981	['T', 'C']	19959	6039.90784726398	899.4884889386036	0.0131144073791279	0.0141053699894318	0.9297457201727872	0.352514	0.352514	chr12	93287981	0.4528236304399305	chr12:93287981:T:C
chr12:93288908	['C', 'G']	19959	6034.511726972035	897.8189578536441	0.0130952165807825	0.0141083979540918	0.9281859374390912	0.353322	0.353322	chr12	93288908	0.4518293198786687	chr12:93288908:C:G
chr12:93289331	['G', 'T']	19959	1268.1270732073958	199.9307009670747	0.0274018375229997	0.028680309021781	0.9554233708636012	0.339375	0.339375	chr12	93289331	0.4693201530670778	chr12:93289331:G:T
chr12:93289458	['G', 'C']	19959	19026.76646286459	2528.227931015764	-0.0029084151459951	0.0101267473901982	-0.2872013129122036	0.773961	0.773961	chr12	93289458	0.1112809229237329	chr12:93289458:G:C
chr12:93289939	['A', 'G']	19959	25064.023101979456	3419.5070049491533	0.0032727991231873	0.010396402260191	0.314801124588961	0.752916	0.752916	chr12	93289939	0.1232534736949346	chr12:93289939:A:G
chr12:93290223	['G', 'A']	19959	19018.8115760461	2523.23844737698	-0.0032942975534771	0.0101241651661654	-0.3253895505860095	0.74489	0.74489	chr12	93290223	0.1279078560036232	chr12:93290223:G:A
chr12:93290441	['C', 'T']	19959	25000.76824378508	3420.243187535584	0.0040850966424364	0.0103927544828946	0.3930716009081189	0.694271	0.694271	chr12	93290441	0.1584709750329631	chr12:93290441:C:T
chr12:93290512	['T', 'C']	19959	25030.01628664496	3424.5892997317324	0.0040774424723432	0.0103957961676247	0.3922203173857381	0.6949	0.6949	chr12	93290512	0.1580776883205491	chr12:93290512:T:C
chr12:93290532	['C', 'T']	19959	25031.01648709597	3425.941374956819	0.0042379333855043	0.0103966781659325	0.4076237927024725	0.683554	0.683554	chr12	93290532	0.165227170963516	chr12:93290532:C:T
chr12:93291087	['G', 'A']	19959	25050.02029566525	3419.398737173949	0.0034083574479	0.0104000042447044	0.3277265439228612	0.743122	0.743122	chr12	93291087	0.1289398812901524	chr12:93291087:G:A
chr12:93291489	['T', 'C']	19959	25062.6026778998	3410.790780332988	0.0023024121126152	0.0104079496221279	0.2212166849578281	0.824926	0.824926	chr12	93291489	0.0835850080962304	chr12:93291489:T:C
chr12:93292052	['C', 'T']	19959	5706.285900390821	794.3383087796421	0.0068635506385504	0.0144305155462336	0.4756275419655322	0.634345	0.634345	chr12	93292052	0.1976744789565062	chr12:93292052:C:T
chr12:93292124	['C', 'T']	19959	25049.765183403488	3422.952545850278	0.0036926612755932	0.0104011345208216	0.3550248550483653	0.722575	0.722575	chr12	93292124	0.1411170684390034	chr12:93292124:C:T
chr12:93292419	['T', 'C']	19959	23052.619994988723	3134.7000248269296	0.0032010704772234	0.0101779580675251	0.3145100869925059	0.753137	0.753137	chr12	93292419	0.1231260159212845	chr12:93292419:T:C
chr12:93293034	['A', 'G']	19959	23054.93068711472	3131.8461877486866	0.0028555880828497	0.0101804338990292	0.28049767929067	0.779099	0.779099	chr12	93293034	0.1084073530823795	chr12:93293034:A:G
chr12:93293279	['G', 'A']	19959	23050.92948428808	3136.022595307939	0.0033499757375915	0.0101787723179982	0.3291139277836136	0.742073	0.742073	chr12	93293279	0.1295533697374923	chr12:93293279:G:A
chr12:93293308	['T', 'C']	19959	36208.0	4947.405795059238	0.0181225507776966	0.017384914136465	1.042429697117942	0.297225	0.297225	chr12	93293308	0.5269146642741103	chr12:93293308:T:C
chr12:93293621	['T', 'C']	19959	23040.61758957655	3138.4403917682	0.00369135859125	0.0101790110020665	0.3626441302107488	0.716875	0.716875	chr12	93293621	0.144556564754657	chr12:93293621:T:C
chr12:93293641	['T', 'C']	19959	23051.61979453771	3137.026250044401	0.0033925423284196	0.0101782733909554	0.3333121638719473	0.738902	0.738902	chr12	93293641	0.1314131579265662	chr12:93293641:T:C
chr12:93293796	['T', 'C']	19959	23105.03887884266	3148.363775204962	0.0037496465727918	0.0102111045474988	0.3672126316354593	0.713464	0.713464	chr12	93293796	0.1466279356478452	chr12:93293796:T:C
chr12:93294313	['T', 'C']	19959	23056.017196430366	3133.2290384152016	0.0030171845348951	0.0101813539422679	0.2963441357606934	0.76697	0.76697	chr12	93294313	0.1152216231295912	chr12:93294313:T:C
chr12:93294362	['C', 'T']	19959	23048.39308270676	3135.987219644159	0.003381347692403	0.0101776855001713	0.3322314972639071	0.739718	0.739718	chr12	93294362	0.1309338132224371	chr12:93294362:C:T
chr12:93294430	['T', 'G']	19959	23081.10060240964	3143.294707894689	0.0037211964822673	0.010195961696172	0.3649676796710994	0.715139	0.715139	chr12	93294430	0.1456095371277163	chr12:93294430:T:G
chr12:93294445	['G', 'A']	19959	23064.42298239455	3138.012919179668	0.003439611999537	0.0101839851739717	0.3377471530818783	0.735557	0.735557	chr12	93294445	0.1333836671563135	chr12:93294445:G:A
chr12:93294459	['C', 'T']	19959	23053.48066990923	3136.546261924632	0.0033116949762265	0.0101794311287453	0.3253320283168654	0.744933	0.744933	chr12	93294459	0.1278827863641735	chr12:93294459:C:T
chr12:93294696	['G', 'A']	19959	23032.615985968427	3126.536784212273	0.0025714388767611	0.0101822904569814	0.2525403186665224	0.800626	0.800626	chr12	93294696	0.0965703104672595	chr12:93294696:G:A
chr12:93294912	['A', 'G']	19959	23061.777287761848	3133.227734932242	0.0028771232580753	0.010179584529678	0.2826366095479867	0.777458	0.777458	chr12	93294912	0.109323063215496	chr12:93294912:A:G
chr12:93294943	['T', 'C']	19959	23033.46211665664	3132.0779050079564	0.0031674177005421	0.0101764039692199	0.3112511757711741	0.755613	0.755613	chr12	93294943	0.1217005788342466	chr12:93294943:T:C
chr12:93294973	['A', 'C']	19959	23037.6169882235	3132.74434951682	0.0031644328301432	0.0101780115878262	0.3109087470413327	0.755873	0.755873	chr12	93294973	0.1215511675047224	chr12:93294973:A:C
chr12:93295210	['A', 'C']	19959	17207.51857981044	2257.9040615992367	-0.004058755860629	0.0102197504942324	-0.3971482339925696	0.691262	0.691262	chr12	93295210	0.1603573164633066	chr12:93295210:A:C
chr12:93296556	['A', 'AAATGACTG']	19959	33672.43540142327	4489.152821999292	-0.007240273074228	0.0138335197971433	-0.5233861793961662	0.600711	0.600711	chr12	93296556	0.2213344153382097	chr12:93296556:A:AAATGACTG
chr12:93296972	['C', 'T']	19959	22736.55665246805	3098.8837985317223	0.0034922258099385	0.0101552712025246	0.3438830672557864	0.730938	0.730938	chr12	93296972	0.1361194594304051	chr12:93296972:C:T
chr12:93297894	['C', 'T']	19959	3479.9381971661164	451.5506266130679	-0.0058296231988593	0.0179965833636661	-0.3239294415532748	0.745995	0.745995	chr12	93297894	0.1272640833580103	chr12:93297894:C:T
chr12:93298112	['G', 'A']	19959	4860.0	714.7210159938144	0.0114933931526545	0.0154714690207701	0.7428766549074864	0.457565	0.457565	chr12	93298112	0.3395472029392492	chr12:93298112:G:A
chr12:93299158	['G', 'A']	19959	21448.29847156101	3204.1304921722644	0.0339990134506417	0.010135696803807	3.354383433990596	0.000796902	0.000796902	chr12	93299158	3.098595083216317	chr12:93299158:G:A
chr12:93299685	['C', 'T']	19959	34555.73133580519	4745.220309208278	0.0186023052366487	0.0148074531552766	1.2562798640372406	0.209029	0.209029	chr12	93299685	0.6797934571125243	chr12:93299685:C:T
chr12:93299739	['A', 'C']	19959	8783.200310714645	1341.6890042319228	0.0252381089708668	0.0122059100775327	2.06769579740902	0.0386815	0.0386815	chr12	93299739	1.41249669309235	chr12:93299739:A:C
chr12:93300315	['G', 'A']	19959	6062.518743109152	740.3813816308468	-0.0166550515098139	0.0140437482615784	-1.1859406192419204	0.23566	0.23566	chr12	93300315	0.6277141266547234	chr12:93300315:G:A
chr12:93300410	['C', 'T']	19959	3669.9419846562687	342.5905829273467	-0.0518391548778562	0.0174498851289331	-2.970744763924166	0.00297433	0.00297433	chr12	93300410	2.526610848447468	chr12:93300410:C:T
chr12:93300423	['G', 'A']	19959	3668.654285714285	340.0475275305219	-0.0525461963532417	0.0174489731713697	-3.0114205481993395	0.00260354	0.00260354	chr12	93300423	2.584435745568152	chr12:93300423:G:A
chr12:93300480	['G', 'A']	19959	5645.84443621358	725.5488785684394	-0.013122157975564	0.014984732344321	-0.8757018593353253	0.381203	0.381203	chr12	93300480	0.418843690199716	chr12:93300480:G:A
chr12:93301087	['G', 'T']	19959	604.0	91.35828986342337	0.0186920963928602	0.0415768648087096	0.4495792667114375	0.653019	0.653019	chr12	93301087	0.1850741824690113	chr12:93301087:G:T
chr12:93301522	['T', 'C']	19959	10524.018355065196	1222.5544039048934	-0.0309717697764248	0.0114821515936478	-2.697383806843229	0.00699454	0.00699454	chr12	93301522	2.155240841862748	chr12:93301522:T:C
chr12:93301789	['T', 'C']	19959	6856.374091706339	883.3129577308459	-0.0107722168264177	0.013356727437612	-0.8065012089775512	0.419964	0.419964	chr12	93301789	0.3767879364388642	chr12:93301789:T:C
chr12:93301918	['T', 'C']	19959	10528.8027371165	1228.5154346724603	-0.0301704120371224	0.0114765650228553	-2.628871267407871	0.00857345	0.00857345	chr12	93301918	2.066844380590556	chr12:93301918:T:C
chr12:93302138	['A', 'C']	19959	3668.55141310884	345.8099210367498	-0.0511008300022878	0.0174574046059093	-2.927172231832806	0.00342446	0.00342446	chr12	93302138	2.465407902276607	chr12:93302138:A:C
chr12:93302256	['G', 'A']	19959	6856.404671210906	881.7444781170107	-0.0111140381305361	0.0133597841132219	-0.8319025244978883	0.405474	0.405474	chr12	93302256	0.3920369886009047	chr12:93302256:G:A
chr12:93302413	['C', 'G']	19959	10525.636814673751	1227.9651997384651	-0.030221816683931	0.0114753450321168	-2.6336303265258816	0.00845426	0.00845426	chr12	93302413	2.0729244001278926	chr12:93302413:C:G
chr12:93302665	['G', 'A']	19959	6921.080589385056	943.4147615076088	0.0059814511991768	0.0133640780338436	0.4475767938520888	0.654464	0.654464	chr12	93302665	0.1841142376255946	chr12:93302665:G:A
chr12:93302906	['G', 'A']	19959	6856.717700711638	879.8943138146785	-0.01132034846272	0.0133595197421301	-0.8473619322572303	0.396804	0.396804	chr12	93302906	0.4014239585713576	chr12:93302906:G:A
chr12:93303696	['T', 'C']	19959	10524.163734776726	1227.0332203235348	-0.0302516415934396	0.0114754368843886	-2.636208267991468	0.00839032	0.00839032	chr12	93303696	2.076221475216116	chr12:93303696:T:C
chr12:93304416	['AG', 'A']	19959	3637.106927710841	330.4854654142646	-0.0544656632551525	0.0175497785339366	-3.1034957592103063	0.00191516	0.00191516	chr12	93304416	2.717794937510288	chr12:93304416:AG:A
chr12:93304820	['A', 'G']	19959	6796.989832897125	867.632560448605	-0.0118484094584888	0.0134021814096406	-0.8840657424593493	0.376671	0.376671	chr12	93304820	0.4240378149567834	chr12:93304820:A:G
chr12:93304887	['G', 'A']	19959	7069.667351953062	864.7074386807375	-0.0108260705925892	0.0133189452263718	-0.8128324284383543	0.416324	0.416324	chr12	93304887	0.3805685524398416	chr12:93304887:G:A
chr12:93306688	['A', 'AT']	19959	3663.9178610804856	345.7279304278666	-0.0511913394279762	0.0174711428255711	-2.930050995465012	0.0033929	0.0033929	chr12	93306688	2.469428940262984	chr12:93306688:A:AT
chr12:93306689	['GTCAA', 'G']	19959	3665.938775510205	345.8649922385268	-0.0511273867733928	0.01747206615457	-2.9262358739421304	0.00343478	0.00343478	chr12	93306689	2.464101074571187	chr12:93306689:GTCAA:G
chr12:93307786	['C', 'A']	19959	35550.905983762656	4874.72047827397	0.0203866732072097	0.0161999549569543	1.2584401167398351	0.208247	0.208247	chr12	93307786	0.6814212463093156	chr12:93307786:C:A
chr12:93308060	['G', 'A']	19959	3672.808653749626	345.2702531509207	-0.0515915930306126	0.0174637708467915	-2.954206939796804	0.0031384	0.0031384	chr12	93308060	2.5032917048785204	chr12:93308060:G:A
chr12:93308194	['G', 'A']	19959	3670.310064690839	342.78364538146167	-0.0521256328961539	0.0174551283861947	-2.9862646520194143	0.00282751	0.00282751	chr12	93308194	2.5485958504388857	chr12:93308194:G:A
chr12:93308518	['T', 'C']	19959	3665.183635634833	344.7607142792045	-0.051497214382033	0.0174622878469007	-2.949053115693134	0.00319119	0.00319119	chr12	93308518	2.496047337613115	chr12:93308518:T:C
chr12:93308549	['G', 'A']	19959	6858.374492608369	881.6573703537672	-0.010910844425237	0.0133559548867497	-0.816927319518095	0.41398	0.41398	chr12	93308549	0.3830206397956443	chr12:93308549:G:A
chr12:93309058	['A', 'C']	19959	7974.99137368975	1015.0330109504672	-0.004718237215942	0.0127222829925846	-0.3708640358567818	0.710743	0.710743	chr12	93309058	0.1482874089169346	chr12:93309058:A:C
chr12:93309195	['G', 'A']	19959	35252.363672814754	4843.311561118745	0.0219109704333601	0.0157277544610404	1.3931404185916263	0.163593	0.163593	chr12	93309195	0.7862352833444829	chr12:93309195:G:A
chr12:93309570	['T', 'C']	19959	10531.996536666158	1233.3315362484775	-0.0298315249103304	0.0114844727314512	-2.5975528531348377	0.00939596	0.00939596	chr12	93309570	2.0270588407467365	chr12:93309570:T:C
chr12:93309572	['G', 'A']	19959	3088.4642212868307	418.7775146874655	0.0012819800017841	0.0188879969871754	0.0678727343431168	0.945888	0.945888	chr12	93309572	0.0241602841707041	chr12:93309572:G:A
chr12:93309584	['T', 'C']	19959	2521.768864377036	346.23391642958404	0.003513678107326	0.0207996404905468	0.1689297518831156	0.865854	0.865854	chr12	93309584	0.0625553323936118	chr12:93309584:T:C
chr12:93309674	['T', 'A']	19959	3668.043135878017	346.12531320831687	-0.0512007456552746	0.017465561135401	-2.931525947454135	0.00337684	0.00337684	chr12	93309674	2.4714895164339645	chr12:93309674:T:A
chr12:93309858	['C', 'T']	19959	3790.569753457607	380.1898701170924	-0.0449558756448501	0.0172109549078501	-2.612050051002414	0.00900685	0.00900685	chr12	93309858	2.0454270699324653	chr12:93309858:C:T
chr12:93310184	['G', 'A']	19959	7949.796612717342	997.8833557857282	-0.0071516579047172	0.0127384179107271	-0.5614243428687306	0.574515	0.574515	chr12	93310184	0.240698627842214	chr12:93310184:G:A
chr12:93311238	['CTCCG', 'C']	19959	930.0465978554964	97.45499656364852	-0.0291980841274584	0.0333233394366624	-0.8762052249581773	0.380929	0.380929	chr12	93311238	0.4191559633838058	chr12:93311238:CTCCG:C
chr12:93311472	['C', 'A']	19959	3725.933396812669	369.429723508371	-0.0461862094104807	0.0173398787399861	-2.663583183195757	0.00773754	0.00773754	chr12	93311472	2.111397092836527	chr12:93311472:C:A
chr12:93312369	['C', 'G']	19959	3722.186491632428	365.5995502035581	-0.0464099694395662	0.0173389751072891	-2.6766270297058106	0.00744282	0.00744282	chr12	93312369	2.128262484024656	chr12:93312369:C:G
chr12:93312372	['A', 'T']	19959	3722.3730019542018	365.6800184716834	-0.0464236569372229	0.0173390623881487	-2.677402958590976	0.00742561	0.00742561	chr12	93312372	2.1292678640643072	chr12:93312372:A:T
chr12:93312438	['T', 'C']	19959	6857.030667468431	878.6309163884963	-0.0117700335097637	0.0133560625295167	-0.8812502549873628	0.378193	0.378193	chr12	93312438	0.4222865138027387	chr12:93312438:T:C
chr12:93312480	['G', 'A']	19959	7690.541267852668	951.642980709764	-0.0096156497585147	0.0128716476167181	-0.747041097211641	0.455048	0.455048	chr12	93312480	0.3419427900777616	chr12:93312480:G:A
chr12:93312650	['C', 'T']	19959	35243.53159292479	4814.4418265899885	0.0136005737252785	0.0157487320745622	0.8635980128995004	0.387819	0.387819	chr12	93312650	0.4113709178126974	chr12:93312650:C:T
chr12:93313045	['A', 'G']	19959	3722.0	365.7866075372922	-0.0463517842739428	0.0173388871011686	-2.6732848540676266	0.00751736	0.00751736	chr12	93313045	2.1239346512611834	chr12:93313045:A:G
chr12:93313245	['T', 'C']	19959	2910.0	262.8942284104774	-0.0512196235238634	0.019380934100457	-2.642784050468219	0.00822917	0.00822917	chr12	93313245	2.0846439658324103	chr12:93313245:T:C
chr12:93313315	['G', 'A']	19959	3721.186441527207	364.6892822370613	-0.0465828787720266	0.0173405997393273	-2.6863476161311555	0.00722977	0.00722977	chr12	93313315	2.1408755186556325	chr12:93313315:G:A
chr12:93313393	['G', 'A']	19959	10975.849438652764	1413.6461843395707	-0.0045248484316499	0.0113168313042285	-0.3998335143477118	0.689283	0.689283	chr12	93313393	0.1616024325129745	chr12:93313393:G:A
chr12:93313660	['C', 'T']	19959	3720.559230306674	366.7391806962239	-0.0461343698994397	0.0173424719695089	-2.660195731067174	0.00781577	0.00781577	chr12	93313660	2.107028229381473	chr12:93313660:C:T
chr12:93313723	['TG', 'T']	19959	3722.0	365.7866075372922	-0.0463517842739428	0.0173388871011686	-2.6732848540676266	0.00751736	0.00751736	chr12	93313723	2.1239346512611834	chr12:93313723:TG:T
chr12:93313725	['TG', 'T']	19959	3722.186491632428	365.699172040778	-0.0463979659765401	0.0173389930495703	-2.675931978511867	0.00745826	0.00745826	chr12	93313725	2.1273624809107403	chr12:93313725:TG:T
chr12:93313772	['A', 'T']	19959	3721.372901738738	365.51848083018274	-0.0463119942657923	0.0173406853210229	-2.6707130317188827	0.00757517	0.00757517	chr12	93313772	2.1206076163921947	chr12:93313772:A:T
chr12:93314030	['G', 'A']	19959	18600.38736842105	2490.836055717263	-0.0069295568987539	0.0102308348428998	-0.677320766600295	0.49821	0.49821	chr12	93314030	0.3025875596151822	chr12:93314030:G:A
chr12:93315956	['G', 'A']	19959	11688.685078442184	1508.2565857584375	-0.0136972111116295	0.0111051879778746	-1.233406506843391	0.217439	0.217439	chr12	93315956	0.6626625579233937	chr12:93315956:G:A
chr12:93316116	['T', 'C']	19959	11758.123797113072	1510.1851922637304	-0.0148485668025754	0.0110872204004995	-1.3392506206430668	0.180504	0.180504	chr12	93316116	0.7435131696105151	chr12:93316116:T:C
chr12:93318342	['C', 'A']	19959	29808.308567974585	4031.848852216972	0.000899317391612	0.0116619959663456	0.0771152206026571	0.938533	0.938533	chr12	93318342	0.0275504524342819	chr12:93318342:C:A
chr12:93318454	['G', 'A']	19959	9646.041616038934	1272.2978254479242	-0.0025241745781104	0.0119294301171322	-0.2115922180126142	0.832427	0.832427	chr12	93318454	0.0796538417703072	chr12:93318454:G:A
chr12:93318456	['G', 'A']	19959	4030.172773786725	505.4072167580453	-0.0164733453864545	0.01717669959972	-0.959051841759115	0.337544	0.337544	chr12	93318456	0.4716696073909086	chr12:93318456:G:A
chr12:93318789	['T', 'C']	19959	3915.784765722876	370.22417304506166	-0.0479617928749706	0.0169968907448789	-2.821798033232716	0.00478025	0.00478025	chr12	93318789	2.3205493898353065	chr12:93318789:T:C
chr12:93319172	['C', 'T']	19959	2921.439116055322	252.71902227496167	-0.0565754002109882	0.0193384104513509	-2.925545527814367	0.0034424	0.0034424	chr12	93319172	2.463138666925501	chr12:93319172:C:T
chr12:93320236	['G', 'A']	19959	37375.0	5091.7260567565945	0.0124676375171834	0.020534303827834	0.6071614417374905	0.543751	0.543751	chr12	93320236	0.2645999313355452	chr12:93320236:G:A
chr12:93320454	['C', 'T']	19959	9630.96507491106	1259.1499046148797	-0.0035008107148213	0.0118578522015969	-0.2952314344371632	0.76782	0.76782	chr12	93320454	0.1147405796678024	chr12:93320454:C:T
chr12:93320634	['G', 'A']	19959	902.090394347848	83.28369108055455	-0.0435277746868345	0.0337987456037348	-1.2878517799792124	0.197813	0.197813	chr12	93320634	0.703745170561172	chr12:93320634:G:A
chr12:93321096	['G', 'A']	19959	29859.944898470785	4045.1877155853294	0.001839627318799	0.0116794146401179	0.1575102327885543	0.874844	0.874844	chr12	93321096	0.0580693823826216	chr12:93321096:G:A
chr12:93322373	['A', 'G']	19959	3920.589296452195	366.02584507586175	-0.0493239869809043	0.016984925943577	-2.903985989974622	0.00368849	0.00368849	chr12	93322373	2.4331513896356425	chr12:93322373:A:G
chr12:93322737	['G', 'A']	19959	5827.2611223457925	801.735254440494	0.0094365693254711	0.0143888076603064	0.6558270530992789	0.511943	0.511943	chr12	93322737	0.2907783909060494	chr12:93322737:G:A
chr12:93322960	['C', 'A']	19959	9659.903924221922	1262.2180694922083	-0.0035326485075929	0.0118515603060391	-0.2980745502170581	0.765649	0.765649	chr12	93322960	0.1159702803662097	chr12:93322960:C:A
chr12:93323190	['C', 'G']	19959	5782.579445808488	788.9491129932891	0.007973191791175	0.0143590559534028	0.5552727015654203	0.578714	0.578714	chr12	93323190	0.2375360112441907	chr12:93323190:C:G
chr12:93323270	['G', 'A']	19959	3860.3868316881294	488.762279019883	-0.0149714289170134	0.0172003637914316	-0.8704135039557392	0.384085	0.384085	chr12	93323270	0.4155726533774779	chr12:93323270:G:A
chr12:93323943	['T', 'C']	19959	10553.172455269883	1382.1365156653812	-0.0093880791395785	0.0114905163040832	-0.8170284860256833	0.413922	0.413922	chr12	93323943	0.3830814901861292	chr12:93323943:T:C
chr12:93324565	['A', 'G']	19959	7098.577265745078	865.5790780729673	-0.01169414510374	0.0134954349707155	-0.8665259866848138	0.386212	0.386212	chr12	93324565	0.4131742363753238	chr12:93324565:A:G
chr12:93324918	['C', 'T']	19959	578.3767171362679	9.48257303418775	-0.1157335500185725	0.0423335089800911	-2.7338520431415283	0.00626534	0.00626534	chr12	93324918	2.2030553562552657	chr12:93324918:C:T
chr12:93325223	['A', 'G']	19959	29876.48446426781	4045.028242417287	0.0013371116934638	0.0116689378130289	0.11458726705792	0.908773	0.908773	chr12	93325223	0.0415445844996946	chr12:93325223:A:G
chr12:93326067	['G', 'A']	19959	3381.1694057520795	297.38320133156884	-0.0544152351176619	0.0181563383373251	-2.9970379548279835	0.00272952	0.00272952	chr12	93326067	2.5639137191422967	chr12:93326067:G:A
chr12:93326678	['C', 'G']	19959	6469.917443609023	877.7406075505386	0.006525957881678	0.0137268252703475	0.4754164020558585	0.634495	0.634495	chr12	93326678	0.1975717959191036	chr12:93326678:C:G
chr12:93326892	['A', 'G']	19959	8723.19322459233	1025.893505689785	-0.0285808722570772	0.0125726397476899	-2.273259461071297	0.0230211	0.0230211	chr12	93326892	1.637873928642085	chr12:93326892:A:G
chr12:93327178	['A', 'C']	19959	7977.39346975624	902.3248313343028	-0.0315134474087267	0.0126295501637654	-2.495215348139604	0.0125961	0.0125961	chr12	93327178	1.8997639001730136	chr12:93327178:A:C
chr12:93327763	['A', 'G']	19959	3931.363966691911	493.26576244152096	-0.0164828363162283	0.0171290715495511	-0.9622726058763126	0.335924	0.335924	chr12	93327763	0.4737589669972158	chr12:93327763:A:G
chr12:93328025	['A', 'G']	19959	8804.205572817478	1013.7902363448644	-0.0312959270422599	0.0121768119085295	-2.5701248633345384	0.0101734	0.0101734	chr12	93328025	1.992533879479684	chr12:93328025:A:G
chr12:93328951	['A', 'T']	19959	3998.201924522629	516.4132705907082	-0.0116421941560723	0.0169065358759007	-0.6886209121448434	0.49107	0.49107	chr12	93328951	0.3088565965799046	chr12:93328951:A:T
chr12:93329560	['C', 'T']	19959	8591.874285714286	1293.5995065887373	0.0251132607007496	0.0122868805559829	2.043908589029218	0.0409757	0.0409757	chr12	93329560	1.3874736185130312	chr12:93329560:C:T
chr12:93330191	['G', 'A']	19959	9253.909378292945	1377.294407996424	0.0215408292405153	0.0119909716039935	1.7964206698097172	0.0724428	0.0724428	chr12	93330191	1.140004772037595	chr12:93330191:G:A
chr12:93331725	['C', 'T']	19959	3633.3640827779727	486.0068534922329	-0.0082096224948459	0.0175744778664147	-0.4671332233735811	0.64041	0.64041	chr12	93331725	0.1935418951929138	chr12:93331725:C:T
chr12:93332139	['A', 'G']	19959	28157.87550120289	3803.630234108821	0.0019934383124827	0.0111198535089744	0.1792683969149303	0.857729	0.857729	chr12	93332139	0.0666499060852719	chr12:93332139:A:G
chr12:93332216	['C', 'T']	19959	3568.509263443293	282.6291568987565	-0.0617983702860078	0.0177114509561333	-3.4891760386580675	0.000485557	0.000485557	chr12	93332216	3.313759780519277	chr12:93332216:C:T
chr12:93332354	['A', 'G']	19959	16116.186615832245	2223.344716547108	0.00325357009807	0.0104178442559404	0.3123074235070062	0.75481	0.75481	chr12	93332354	0.1221623547762498	chr12:93332354:A:G
chr12:93332599	['G', 'A']	19959	30535.059778523828	4150.529845765179	0.0048872828182437	0.0119478525410411	0.4090511496903572	0.682507	0.682507	chr12	93332599	0.1658928900076703	chr12:93332599:G:A
chr12:93332822	['A', 'G']	19959	6788.523455922933	936.0082404659493	0.0093124068440535	0.0134690273383787	0.6913941601052886	0.489326	0.489326	chr12	93332822	0.3104017076887906	chr12:93332822:A:G
chr12:93332867	['T', 'C']	19959	3683.850730371265	498.841032771712	-0.006874034701686	0.0175838452384977	-0.3909289810306187	0.695854	0.695854	chr12	93332867	0.157481871949401	chr12:93332867:T:C
chr12:93332930	['G', 'A']	19959	441.21583601286136	37.107898114485806	-0.0442652650322986	0.0482353815144907	-0.9176928562076504	0.358791	0.358791	chr12	93332930	0.4451584594388693	chr12:93332930:G:A
chr12:93333720	['T', 'G']	19959	3652.182984266961	489.3257942872143	-0.0084121243138496	0.0175379447557524	-0.4796528003140441	0.63148	0.63148	chr12	93333720	0.1996403997043507	chr12:93333720:T:G
chr12:93333817	['G', 'A']	19959	3489.0	362.8050727003846	-0.0358945314918759	0.0179885758547169	-1.995407072898648	0.0460121	0.0460121	chr12	93333817	1.3371279450095064	chr12:93333817:G:A
chr12:93333887	['A', 'G']	19959	7273.186438129605	1021.280636527886	0.0025956897733161	0.0131748076531151	0.197019177938618	0.843815	0.843815	chr12	93333887	0.0737527586894699	chr12:93333887:A:G
chr12:93334121	['C', 'T']	19959	2873.8943939393885	245.3126750384309	-0.0538056421010025	0.0197505753158299	-2.7242569515368844	0.00645025	0.00645025	chr12	93334121	2.1904234525714936	chr12:93334121:C:T
chr12:93335848	['A', 'G']	19959	3477.174215853292	356.6073467838692	-0.037278548498317	0.0180104304218836	-2.069831071500744	0.038481	0.038481	chr12	93335848	1.4147536505417382	chr12:93335848:A:G
chr12:93337269	['G', 'T']	19959	3478.8715044602586	358.67307953424245	-0.0364676928589378	0.0179981220079431	-2.026194335322512	0.0427582	0.0427582	chr12	93337269	1.368980585655063	chr12:93337269:G:T
chr12:93338536	['A', 'C']	19959	3711.1859404749976	371.70080613142	-0.0411129223509172	0.0174706443129165	-2.353257362152426	0.0186194	0.0186194	chr12	93338536	1.7300343180317743	chr12:93338536:A:C
chr12:93339352	['G', 'A']	19959	3508.175769115141	359.48784436612493	-0.0378413804866693	0.0179475656213568	-2.108440848470269	0.0350053	0.0350053	chr12	93339352	1.455866196035567	chr12:93339352:G:A
chr12:93339658	['G', 'A']	19959	3659.0	506.0247190700548	-0.0040117160473272	0.0175171222014429	-0.2290168442734696	0.818858	0.818858	chr12	93339658	0.0867914036892417	chr12:93339658:G:A
chr12:93340593	['T', 'A']	19959	7065.477997193264	1021.6196065655888	0.007570925273186	0.0133368993526776	0.5676675719732468	0.570267	0.570267	chr12	93340593	0.2439217592803443	chr12:93340593:T:A
chr12:93340674	['G', 'A']	19959	25206.57750714178	3448.886496838634	0.0011599233821381	0.0105021017353164	0.1104467859264329	0.912056	0.912056	chr12	93340674	0.0399784952852511	chr12:93340674:G:A
chr12:93341016	['A', 'G']	19959	10533.22194376222	1385.8350585849344	-0.00860973514952	0.0115952090178807	-0.7425252219466819	0.457778	0.457778	chr12	93341016	0.3393450825836774	chr12:93341016:A:G
chr12:93342631	['G', 'A']	19959	10526.054767750664	1387.1719764021882	-0.0082542394824679	0.0116010288758838	-0.7115092610127737	0.476777	0.476777	chr12	93342631	0.3216847033811002	chr12:93342631:G:A
chr12:93342708	['G', 'C']	19959	3995.087235794698	541.7903921707754	-0.0061041511335742	0.0176979088604415	-0.3449080443180653	0.730167	0.730167	chr12	93342708	0.1365777989427963	chr12:93342708:G:C
chr12:93342932	['G', 'A']	19959	6513.179214525753	749.263354913878	-0.0275633581953482	0.0136682198216925	-2.016601909752939	0.0437504	0.0437504	chr12	93342932	1.3590179719674136	chr12:93342932:G:A
chr12:93343125	['G', 'A']	19959	25697.575036328104	3497.658860152011	-0.0002020629661923	0.0105932549978606	-0.0190746816000476	0.984782	0.984782	chr12	93343125	0.0066598981069155	chr12:93343125:G:A
chr12:93343504	['A', 'G']	19959	6430.966626578473	873.8411570816361	0.0073373369256052	0.0137209595657535	0.5347539208495803	0.592826	0.592826	chr12	93343504	0.2270727574428432	chr12:93343504:A:G
chr12:93343667	['CAT', 'C']	19959	7244.451866700076	1046.4595395710207	0.0076748013799112	0.0132138947877034	0.580812962659066	0.561373	0.561373	chr12	93343667	0.2507484791846481	chr12:93343667:CAT:C
chr12:93344002	['C', 'T']	19959	453.8641132473271	21.68671284467211	-0.0873163488095983	0.0475146917091271	-1.837670532392945	0.0661258	0.0661258	chr12	93344002	1.1796290607641855	chr12:93344002:C:T
chr12:93344722	['G', 'A']	19959	599.3303088028874	71.07521483907257	-0.0216021278720567	0.041791179068915	-0.5169063987506587	0.605227	0.605227	chr12	93344722	0.2180817057488969	chr12:93344722:G:A
chr12:93344780	['G', 'A']	19959	7090.723727792832	1008.8119796403582	0.0054073489285851	0.0133404328861471	0.405335342168711	0.685235	0.685235	chr12	93344780	0.1641604625210861	chr12:93344780:G:A
chr12:93344874	['C', 'T']	19959	7079.418792282635	1004.7628758866516	0.0049136674185039	0.0133365811718606	0.3684353100081981	0.712553	0.712553	chr12	93344874	0.1471828271068348	chr12:93344874:C:T
chr12:93345651	['T', 'C']	19959	23195.486470234515	3108.4724028331143	-0.0065138566119095	0.010248129618009	-0.6356141905604652	0.525035	0.525035	chr12	93345651	0.2798117445936388	chr12:93345651:T:C
chr12:93346529	['C', 'T']	19959	8394.944266238974	1187.917028865301	0.007515431996734	0.0124121866358268	0.6054881558936075	0.544862	0.544862	chr12	93346529	0.2637134797923222	chr12:93346529:C:T
chr12:93346723	['T', 'C']	19959	24557.460790700003	3298.4371320839664	-0.0014276839093072	0.0103530555760981	-0.1378997629070281	0.890321	0.890321	chr12	93346723	0.0504533827997978	chr12:93346723:T:C
chr12:93346989	['T', 'A']	19959	24358.88178401404	3304.777321133848	0.0016349934269602	0.0103443573751167	0.1580565488672286	0.874414	0.874414	chr12	93346989	0.0582828976342081	chr12:93346989:T:A
chr12:93347692	['G', 'A']	19959	450.0	24.42824367096392	-0.0959047842950416	0.0478693034823886	-2.003471480012771	0.0451402	0.0451402	chr12	93347692	1.345436521051257	chr12:93347692:G:A
chr12:93349007	['T', 'C']	19959	14004.70167351438	1796.9182061988995	-0.0075714523891494	0.0105754446374616	-0.7159464825080677	0.474033	0.474033	chr12	93349007	0.3241914236865963	chr12:93349007:T:C
chr12:93349277	['A', 'G']	19959	32951.60385868204	4402.971080136019	-0.0039509653648913	0.0133271124167893	-0.2964607216724588	0.766881	0.766881	chr12	93349277	0.1152720220391761	chr12:93349277:A:G
chr12:93349484	['A', 'C']	19959	36111.0	4922.731745614361	0.0143764363048604	0.0173251869610101	0.8297997786237022	0.406662	0.406662	chr12	93349484	0.3907664077806788	chr12:93349484:A:C
chr12:93349583	['C', 'T']	19959	4776.196501954495	711.0615094806207	0.0210383165192049	0.0155403548035181	1.3537861126852868	0.17582	0.17582	chr12	93349583	0.7549317242816005	chr12:93349583:C:T
chr12:93351276	['G', 'A']	19959	15037.260222489476	1985.774672884896	-0.0026436908352516	0.0104185952702853	-0.2537473398925184	0.799693	0.799693	chr12	93351276	0.097076705501655	chr12:93351276:G:A
chr12:93351282	['C', 'T']	19959	13983.802505637686	1790.502771201929	-0.0081231114589512	0.0105806267297136	-0.7677344326058735	0.442654	0.442654	chr12	93351282	0.3539356069666033	chr12:93351282:C:T
chr12:93352161	['C', 'T']	19959	18708.37340217555	2546.557608180057	0.0024624044788899	0.0101074967228998	0.2436215955738095	0.807526	0.807526	chr12	93352161	0.0928434857463973	chr12:93352161:C:T
chr12:93352548	['G', 'A']	19959	32502.628469786552	4485.484899286481	0.0172444442261202	0.0130557683519092	1.320829518516886	0.186573	0.186573	chr12	93352548	0.7291512051738369	chr12:93352548:G:A
chr12:93352658	['G', 'A']	19959	13888.566838754952	1954.7791697731063	0.0089087017968261	0.0106481132113809	0.8366460442310414	0.402802	0.402802	chr12	93352658	0.3949083817460079	chr12:93352658:G:A
chr12:93352922	['T', 'C']	19959	17666.73666532986	2393.259903134124	0.0010381047595216	0.0101655279617965	0.1021201027062256	0.918662	0.918662	chr12	93352922	0.0368442476300066	chr12:93352922:T:C
chr12:93353526	['T', 'C']	19959	17544.274094121185	2378.1037217303315	0.0017531768622671	0.0101925067010634	0.1720064468620081	0.863434	0.863434	chr12	93353526	0.0637708538478592	chr12:93353526:T:C
chr12:93353726	['G', 'T']	19959	28381.21976038899	3830.098726184204	-0.0006073220801791	0.0111354505038018	-0.054539515933531	0.956506	0.956506	chr12	93353726	0.0193123013724735	chr12:93353726:G:T
chr12:93353836	['A', 'G']	19959	31783.59244413268	4254.672419591799	-0.0057798319790031	0.0125256470195157	-0.4614397938883165	0.644488	0.644488	chr12	93353836	0.1907851645515408	chr12:93353836:A:G
chr12:93353955	['G', 'A']	19959	21434.0	2885.610236986929	-0.0030426287560546	0.010136350000568	-0.3001700568630872	0.764051	0.764051	chr12	93353955	0.116877651529882	chr12:93353955:G:A
chr12:93354145	['T', 'C']	19959	4737.474720649396	561.716672300549	-0.0198073770550454	0.0156117014250103	-1.2687519774951344	0.204544	0.204544	chr12	93354145	0.689213255374159	chr12:93354145:T:C
chr12:93355404	['T', 'C']	19959	20056.06808723991	2692.4984159027254	-0.0029806856123905	0.0100797609290246	-0.2957099511961265	0.767455	0.767455	chr12	93355404	0.1149470801174042	chr12:93355404:T:C
chr12:93355600	['A', 'G']	19959	9523.49736670512	1395.283621086678	0.0117594011937521	0.0118293596876352	0.994086028683685	0.320193	0.320193	chr12	93355600	0.4945881667783796	chr12:93355600:A:G
chr12:93356024	['C', 'A']	19959	1838.0	238.4046236580621	0.0007858066055389	0.0238937788670545	0.0328874980349994	0.973765	0.973765	chr12	93356024	0.0115458393403764	chr12:93356024:C:A
chr12:93356310	['C', 'T']	19959	765.0766648293832	90.70685682308807	-0.0068062071170162	0.0370914258322602	-0.1834981256260179	0.854409	0.854409	chr12	93356310	0.0683341856084132	chr12:93356310:C:T
chr12:93356434	['G', 'A']	19959	690.0345726024652	110.97886831315192	0.032480324691467	0.0387354363665609	0.8385170721738997	0.40175	0.40175	chr12	93356434	0.3960441145646178	chr12:93356434:G:A
chr12:93357454	['A', 'G']	19959	879.0880893921932	103.84572830470071	-0.0123317254751921	0.0344950141759436	-0.3574929818058207	0.720727	0.720727	chr12	93357454	0.1422292080205233	chr12:93357454:A:G
chr12:93358157	['T', 'C']	19959	21873.28773301263	2990.215745241278	0.0008765439688396	0.0101600776216877	0.0862733535586956	0.93125	0.93125	chr12	93358157	0.0309337142436507	chr12:93358157:T:C
chr12:93358158	['G', 'A']	19959	21865.19101067295	2984.6302981430194	0.0005378680117696	0.0101624757995439	0.0529268676628782	0.957791	0.957791	chr12	93358158	0.0187292481753291	chr12:93358158:G:A
chr12:93358310	['C', 'T']	19959	8001.801823921431	1143.0723526911968	0.0062778162967508	0.0125843631109865	0.4988584834515884	0.617885	0.617885	chr12	93358310	0.2090923477475532	chr12:93358310:C:T
chr12:93358617	['C', 'T']	19959	3160.266703423388	360.7628751555645	-0.0178032284239187	0.0187338775600769	-0.9503226636784712	0.34196	0.34196	chr12	93358617	0.4660246915907915	chr12:93358617:C:T
chr12:93358654	['T', 'C']	19959	686.5159446450058	110.0546896794174	0.0329164889796547	0.0389001341250355	0.8461793184016352	0.397463	0.397463	chr12	93358654	0.4007032937842087	chr12:93358654:T:C
chr12:93362020	['C', 'G']	19959	4015.4023650849326	679.2515741134929	0.0411623405768215	0.0167989727305969	2.4502891478507034	0.0142827	0.0142827	chr12	93362020	1.8451896858189107	chr12:93362020:C:G
chr12:93364301	['A', 'ACACC']	19959	3024.4546001202643	540.8589870787968	0.0503228267464067	0.0191836479334236	2.6232146733014923	0.00871706	0.00871706	chr12	93364301	2.059629964731412	chr12:93364301:A:ACACC
chr12:93364560	['G', 'T']	19959	7761.888916737681	1159.583210583614	0.0168112097486791	0.0127813815419465	1.315288937546169	0.188428	0.188428	chr12	93364560	0.7248545615115319	chr12:93364560:G:T
chr12:93364710	['C', 'T']	19959	3254.978499473763	496.4937530782883	0.0175716769017915	0.0185013864958479	0.9497491934312552	0.342251	0.342251	chr12	93364710	0.4656552742565072	chr12:93364710:C:T
chr12:93365245	['A', 'C']	19959	455.215864365727	66.97637487420614	0.0220892764144656	0.0480440959659935	0.4597708827761245	0.645686	0.645686	chr12	93365245	0.1899786300238676	chr12:93365245:A:C
chr12:93366987	['G', 'A']	19959	1278.280906765635	123.4445175409016	-0.0347027209333388	0.0286693165495533	-1.210448141425247	0.226121	0.226121	chr12	93366987	0.6456591025789736	chr12:93366987:G:A
chr12:93367047	['C', 'T']	19959	7608.862043026929	1164.9582283795926	0.0206199148638596	0.0128647448648962	1.6028234590275316	0.108989	0.108989	chr12	93367047	0.9626173321545188	chr12:93367047:C:T
chr12:93367115	['G', 'C']	19959	2872.1512204902	426.50980860865707	0.0087502724674975	0.0197193215915034	0.4437410499592337	0.657235	0.657235	chr12	93367115	0.1822793169622872	chr12:93367115:G:C
chr12:93368380	['C', 'T']	19959	9142.374173180997	1381.727728439607	0.0169164615551444	0.0119604235726658	1.4143697714690509	0.157269	0.157269	chr12	93368380	0.803356874679579	chr12:93368380:C:T
chr12:93368546	['G', 'A']	19959	2868.2874179485893	428.266657531228	0.0093732893185341	0.0197269641575215	0.4751511303861869	0.634684	0.634684	chr12	93368546	0.1974424498494216	chr12:93368546:G:A
chr12:93368746	['T', 'G']	19959	500.025052610482	20.78882055174185	-0.1018546075517993	0.0454382233428849	-2.241606296601568	0.0249978	0.0249978	chr12	93368746	1.602098210924057	chr12:93368746:T:G
chr12:93369102	['G', 'GT']	19959	4353.2181080268565	607.5606040696048	0.0015946729268922	0.0162709559312133	0.0980073287417078	0.921927	0.921927	chr12	93369102	0.035303465879471	chr12:93369102:G:GT
chr12:93371077	['T', 'C']	19959	4405.88298672012	625.3464630115608	0.0038342142870152	0.0161763885137717	0.2370253585187422	0.81264	0.81264	chr12	93371077	0.0901018045154775	chr12:93371077:T:C
chr12:93371542	['G', 'A']	19959	9139.747556758382	1379.917728507085	0.0166896641667988	0.0119613698901101	1.3952970537762612	0.162942	0.162942	chr12	93371542	0.787966957329211	chr12:93371542:G:A
chr12:93372046	['A', 'G']	19959	1280.064134682834	178.94318827513442	0.0072478397093353	0.0288061982270662	0.2516069511222524	0.801347	0.801347	chr12	93372046	0.0961793845994766	chr12:93372046:A:G
chr12:93373792	['G', 'A']	19959	2577.2582552487847	478.5002483511073	0.0574839054205852	0.0206104279212139	2.789068991693188	0.00529099	0.00529099	chr12	93373792	2.2764630592861104	chr12:93373792:G:A
chr12:93374135	['T', 'C']	19959	2433.1219060026056	475.86288678837946	0.0649614760701842	0.0211845720914497	3.0664521232601705	0.00216905	0.00216905	chr12	93374135	2.663730436702352	chr12:93374135:T:C
chr12:93374319	['C', 'T']	19959	585.0	60.43416118609329	-0.045773151753491	0.0418857915916018	-1.0928085638154357	0.274491	0.274491	chr12	93374319	0.5614718906106644	chr12:93374319:C:T
chr12:93374566	['A', 'G']	19959	25960.90213469633	3562.995060953056	0.0039694376773209	0.0105876100226244	0.3749134761139427	0.707729	0.707729	chr12	93374566	0.1501330083202276	chr12:93374566:A:G
chr12:93375662	['C', 'A']	19959	2704.4064942874325	362.9980646442496	-0.0067234823034279	0.0202152306086133	-0.3325948851933044	0.739444	0.739444	chr12	93375662	0.1310947106622071	chr12:93375662:C:A
chr12:93375835	['T', 'TA']	19959	4004.0	545.4684202522664	-0.0034947296865905	0.0168712067587208	-0.2071416548068838	0.835901	0.835901	chr12	93375835	0.0778451552160973	chr12:93375835:T:TA
chr12:93376042	['G', 'A']	19959	1088.3817161186848	167.87953735583747	0.0238175017699844	0.0312029782908223	0.7633086030441488	0.445288	0.445288	chr12	93376042	0.3513590084483967	chr12:93376042:G:A
chr12:93376277	['G', 'C']	19959	562.0	81.94767381581391	0.0147826610754954	0.0427845675906656	0.345513859504814	0.729712	0.729712	chr12	93376277	0.1368485117836061	chr12:93376277:G:C
chr12:93377336	['C', 'A']	19959	2594.1299729431807	367.23969496577854	0.0014297264715142	0.0206248587818131	0.069320545979932	0.944735	0.944735	chr12	93377336	0.0246899948530696	chr12:93377336:C:A
chr12:93377448	['T', 'C']	19959	2627.344022884671	482.3431030892248	0.0548364081266658	0.0204502550978187	2.681453500915736	0.00733634	0.00733634	chr12	93377448	2.1345205496523527	chr12:93377448:T:C
chr12:93378693	['C', 'T']	19959	6604.330894879246	822.0701739266582	-0.0131238753637157	0.0135321503117983	-0.9698292630014124	0.332143	0.332143	chr12	93378693	0.4786748959949987	chr12:93378693:C:T
chr12:93378876	['G', 'A']	19959	1016.1527360192424	139.08314242523073	-0.0092503358487838	0.0320105289073257	-0.2889779133473454	0.772601	0.772601	chr12	93378876	0.1120447340708246	chr12:93378876:G:A
chr12:93379666	['A', 'G']	19959	2590.1297725222967	267.9136663725668	-0.028439730086058	0.0205805816685904	-1.3818720259720378	0.167026	0.167026	chr12	93379666	0.7772159194055336	chr12:93379666:A:G
chr12:93380797	['C', 'T']	19959	2158.0	293.068359204252	-0.0090258344642227	0.0222432928237727	-0.4057778016830432	0.68491	0.68491	chr12	93380797	0.1643664928452718	chr12:93380797:C:T
chr12:93381148	['T', 'C']	19959	5619.126133801052	884.2811605004233	0.0230107438895439	0.0144995111878931	1.5870013541392782	0.112528	0.112528	chr12	93381148	0.948739399930669	chr12:93381148:T:C
chr12:93381829	['T', 'C']	19959	4059.406774565316	597.1648131242799	0.0108988169189215	0.0167786064689204	0.649566275906748	0.51598	0.51598	chr12	93381829	0.2873671318184739	chr12:93381829:T:C
chr12:93382807	['A', 'G']	19959	8388.565217391286	1164.7354201984072	0.0047067002607512	0.0123467785173913	0.3812087707025342	0.703052	0.703052	chr12	93382807	0.1530125519675573	chr12:93382807:A:G
chr12:93382908	['A', 'G']	19959	26704.36572774659	3656.004622880789	0.0039722396601784	0.0107112004059167	0.3708491587912279	0.710754	0.710754	chr12	93382908	0.1482806874967684	chr12:93382908:A:G
chr12:93383043	['A', 'AAACCAGGCATT']	19959	2722.0	272.0859800762317	-0.032888770309058	0.0201577665248764	-1.631568173411991	0.102786	0.102786	chr12	93383043	0.9880660345314082	chr12:93383043:A:AAACCAGGCATT
chr12:93383200	['A', 'C']	19959	24353.321004360245	3374.67961116101	0.0089508323535917	0.0103352651278774	0.8660476768465748	0.386474	0.386474	chr12	93383200	0.4128797178810858	chr12:93383200:A:C
chr12:93383993	['A', 'G']	19959	3794.1900992083374	433.8062894486725	-0.0179443707064916	0.0173223856859951	-1.0359064295052252	0.300258	0.300258	chr12	93383993	0.5225054125359809	chr12:93383993:A:G
chr12:93384068	['A', 'C']	19959	2850.142799879748	438.1218567860578	0.0164640728675183	0.0197017898158821	0.8356638164034323	0.403354	0.403354	chr12	93384068	0.3943136318676294	chr12:93384068:A:C
chr12:93384425	['T', 'C']	19959	12144.211447777663	1676.3037777820384	0.002979335654054	0.0109364327105825	0.272422985894758	0.7853	0.7853	chr12	93384425	0.1049644025476773	chr12:93384425:T:C
chr12:93384648	['A', 'G']	19959	12123.214811845468	1665.0843960578848	0.0019222835109488	0.0109399578324316	0.1757121499362796	0.860522	0.860522	chr12	93384648	0.0652380220749839	chr12:93384648:A:G
chr12:93384814	['A', 'T']	19959	12178.798700971764	1676.4961365046015	0.0021466199095722	0.0109622555838624	0.1958191809295457	0.844754	0.844754	chr12	93384814	0.0732697431176535	chr12:93384814:A:T
chr12:93386016	['G', 'C']	19959	12262.578391882873	1669.6644457156945	0.0001782928308878	0.0110272708978622	0.0161683550299264	0.9871	0.9871	chr12	93386016	0.0056388480919989	chr12:93386016:G:C
chr12:93386145	['T', 'G']	19959	2831.560557449369	436.5900392340019	0.0168345166919285	0.0197867151660831	0.8507989603441121	0.394891	0.394891	chr12	93386145	0.4035227641993333	chr12:93386145:T:G
chr12:93386186	['A', 'G']	19959	2825.973367439061	433.4924012280592	0.0161839490061835	0.0198144797628078	0.8167738542679844	0.414067	0.414067	chr12	93386186	0.3829293801930744	chr12:93386186:A:G
chr12:93386347	['T', 'A']	19959	2713.5831995987965	266.96689460975	-0.0343663386017386	0.0202070388064705	-1.7007112685275825	0.0890128	0.0890128	chr12	93386347	1.0505475375162043	chr12:93386347:T:A
chr12:93386518	['T', 'G']	19959	9384.052496991577	1394.889769297084	0.0141454199036876	0.0119165331668406	1.1870415418344344	0.235225	0.235225	chr12	93386518	0.6285165227954727	chr12:93386518:T:G
chr12:93386804	['A', 'G']	19959	1701.51150202977	171.0667687938091	-0.0260068264616323	0.0252014215067755	-1.0319587113227058	0.302104	0.302104	chr12	93386804	0.5198435244240813	chr12:93386804:A:G
chr12:93389222	['C', 'T']	19959	4097.61590499098	597.8093687155933	0.0087647374792974	0.0167237973975326	0.5240877577595243	0.600223	0.600223	chr12	93389222	0.2216873668223608	chr12:93389222:C:T
chr12:93389994	['T', 'C']	19959	4118.0	599.3090945982466	0.0085384477813657	0.0166722084671978	0.5121365773565614	0.608561	0.608561	chr12	93389994	0.2156958831107914	chr12:93389994:T:C
chr12:93391232	['T', 'G']	19959	6081.78956870612	935.944636265046	0.0212139137336798	0.0139573454502217	1.5199103446524478	0.128549	0.128549	chr12	93391232	0.8909312974432997	chr12:93391232:T:G
chr12:93391394	['A', 'G']	19959	26234.88663358893	3588.663808866836	0.0032614902839506	0.0106072496878777	0.3074774687050077	0.758483	0.758483	chr12	93391394	0.1200541486793996	chr12:93391394:A:G
chr12:93391744	['A', 'C']	19959	2600.390859891762	269.07063597583374	-0.0275400615133537	0.0204896073311369	-1.3440990385161071	0.178932	0.178932	chr12	93391744	0.7473119837442707	chr12:93391744:A:C
chr12:93391964	['A', 'C']	19959	2620.8278978190715	271.6420855721214	-0.0279127183655762	0.0204889856093853	-1.3623279794188663	0.17311	0.17311	chr12	93391964	0.7616778436244458	chr12:93391964:A:C
chr12:93393275	['T', 'C']	19959	626.9160217107253	72.0305646246187	-0.033496946964349	0.0405290556761439	-0.8264921648314106	0.408535	0.408535	chr12	93393275	0.3887707306720115	chr12:93393275:T:C
chr12:93393808	['G', 'T']	19959	8211.468500977295	1218.304716516281	0.0126958574297318	0.0123430526601113	1.0285832669871562	0.303688	0.303688	chr12	93393808	0.5175723685583445	chr12:93393808:G:T
chr12:93394078	['T', 'C']	19959	12053.760969976898	1667.6896472473702	0.0036820314267978	0.0109324017849308	0.336799863308456	0.736271	0.736271	chr12	93394078	0.1329623050346479	chr12:93394078:T:C
chr12:93394505	['T', 'G']	19959	12127.037987370952	1669.173964083047	0.0023019243705614	0.0109356915698161	0.2104964606824694	0.833282	0.833282	chr12	93394505	0.0792079994117221	chr12:93394505:T:G
chr12:93394506	['T', 'A']	19959	12126.430268103231	1669.5079511596332	0.0024036474514409	0.0109354093828599	0.2198040665225006	0.826026	0.826026	chr12	93394506	0.0830062826084077	chr12:93394506:T:A
chr12:93394563	['A', 'T']	19959	8183.820063135741	1212.2517437317997	0.0129408670768567	0.012403060702189	1.0433607790513169	0.296794	0.296794	chr12	93394563	0.5275448830197975	chr12:93394563:A:T
chr12:93394674	['C', 'T']	19959	2851.285714285714	435.560522493073	0.0154537196745325	0.0196916530586778	0.7847852909292626	0.432589	0.432589	chr12	93394674	0.3639245281240169	chr12:93394674:C:T
chr12:93395069	['A', 'G']	19959	26250.0976135566	3576.178273495721	0.0016304335769711	0.0106387512235401	0.1532542253045197	0.878199	0.878199	chr12	93395069	0.0564070617599038	chr12:93395069:A:G
chr12:93395188	['G', 'A']	19959	1113.4462934188762	159.40419452448165	0.010723549271291	0.0308663962059545	0.3474182473308073	0.728281	0.728281	chr12	93395188	0.1377010201333205	chr12:93395188:G:A
chr12:93395750	['C', 'T']	19959	9401.297213311947	1387.218876511475	0.0127227422416045	0.011897151986475	1.069393940336988	0.284905	0.284905	chr12	93395750	0.545299928951625	chr12:93395750:C:T
chr12:93396014	['C', 'T']	19959	2595.0	271.3580810987163	-0.0269382307295785	0.0205809946913982	-1.30888866808937	0.190587	0.190587	chr12	93396014	0.7199067260524261	chr12:93396014:C:T
chr12:93396153	['T', 'C']	19959	1114.055817216154	160.15204746311343	0.0114846091969346	0.0308527426716876	0.3722394899910659	0.709719	0.709719	chr12	93396153	0.148913568048973	chr12:93396153:T:C
chr12:93396834	['C', 'T']	19959	4156.41649546525	599.1986762352628	0.0078084987204114	0.0166078775308189	0.4701683707578756	0.63824	0.63824	chr12	93396834	0.1950159810342356	chr12:93396834:C:T
chr12:93397055	['C', 'T']	19959	610.06113143258	65.36466183550812	-0.0407709466823427	0.0410638578740818	-0.9928669344064748	0.320787	0.320787	chr12	93397055	0.4937832399597655	chr12:93397055:C:T
chr12:93397804	['C', 'T']	19959	2738.1668685645136	276.605724894541	-0.031939254849422	0.0202037164258163	-1.5808603811430464	0.113926	0.113926	chr12	93397804	0.9433771506535596	chr12:93397804:C:T
chr12:93398223	['C', 'G']	19959	2595.430419089633	272.1034222057516	-0.0268814939694955	0.0205769244337838	-1.3063902749898169	0.191435	0.191435	chr12	93398223	0.7179786573781497	chr12:93398223:C:G
chr12:93398297	['C', 'T']	19959	590.2209237335524	52.19590449427965	-0.0610859746928535	0.0420807052236554	-1.45163856851226	0.146618	0.146618	chr12	93398297	0.8338127089527532	chr12:93398297:C:T
chr12:93398879	['A', 'G']	19959	583.3214858632443	52.94111912182749	-0.057746924385414	0.0420377594126449	-1.3736917759713858	0.169553	0.169553	chr12	93398879	0.7706945215926522	chr12:93398879:A:G
chr12:93402390	['C', 'T']	19959	2429.121705581721	257.4985552649092	-0.0255516491643353	0.021224235758623	-1.203890187374789	0.228646	0.228646	chr12	93402390	0.6408363918915341	chr12:93402390:C:T
chr12:93402839	['T', 'G']	19959	11315.83344381787	1751.28218680738	0.030223180572839	0.0119702619242652	2.52485540951889	0.0115823	0.0115823	chr12	93402839	1.93620519033882	chr12:93402839:T:G
chr12:93404044	['T', 'C']	19959	1164.1166507992184	113.8506023492401	-0.056855690640325	0.030045600526408	-1.8923133385319648	0.0584637	0.0584637	chr12	93404044	1.2331137028558616	chr12:93404044:T:C
chr12:93405147	['G', 'T']	19959	11333.975040096231	1657.9367165636702	0.0165702832405512	0.0111975405943237	1.4798145272142162	0.138939	0.138939	chr12	93405147	0.8571758312428985	chr12:93405147:G:T
chr12:93405328	['TAAA', 'T']	19959	2108.105621805792	332.8579656413374	0.0277048553961061	0.0224962461185041	1.2315323743421207	0.218138	0.218138	chr12	93405328	0.6612686730146636	chr12:93405328:TAAA:T
chr12:93405579	['T', 'TACTC']	19959	30847.81891539696	4089.101038437658	-0.0148383311869671	0.0121060588788815	-1.2256946158466038	0.220328	0.220328	chr12	93405579	0.6569303077844174	chr12:93405579:T:TACTC
chr12:93405911	['T', 'C']	19959	2719.5450263091952	252.8048944182605	-0.044656274224002	0.0200080535325239	-2.2319149712095325	0.0256316	0.0256316	chr12	93405911	1.5912242830282943	chr12:93405911:T:C
chr12:93406128	['T', 'C']	19959	17028.118929484288	2369.305364919275	0.0075234679984927	0.0103427043857229	0.7274178704051671	0.466979	0.466979	chr12	93406128	0.3307026491751808	chr12:93406128:T:C
chr12:93406902	['T', 'C']	19959	30799.172488098226	4084.818260898482	-0.0149153752499813	0.0120945355818637	-1.2332325742501091	0.217504	0.217504	chr12	93406902	0.6625327517578323	chr12:93406902:T:C
chr12:93411631	['T', 'TA']	19959	1975.098957811404	273.80391877049044	0.0052006150201066	0.0235021294762629	0.2212827150560664	0.824875	0.824875	chr12	93411631	0.0836118586298209	chr12:93411631:T:TA
chr12:93412381	['T', 'C']	19959	17258.864715903397	2384.6096589247336	0.0056311519448033	0.0103369906016064	0.5447573826688217	0.585926	0.585926	chr12	93412381	0.2321572300928473	chr12:93412381:T:C
chr12:93412971	['G', 'A']	19959	2386.11955105722	328.19611279190275	0.0003077053347716	0.0212571103915236	0.0144754074803304	0.988451	0.988451	chr12	93412971	0.0050448548855306	chr12:93412971:G:A
chr12:93413101	['G', 'A']	19959	1189.1787432351173	108.87837440645804	-0.0284995067057827	0.0296029153499613	-0.962726352079372	0.335697	0.335697	chr12	93413101	0.4740525398638951	chr12:93413101:G:A
chr12:93413588	['A', 'C']	19959	10452.047351806385	1623.2153866165495	0.0275027733016931	0.0114801664162769	2.395677231882172	0.0165989	0.0165989	chr12	93413588	1.7799206914634988	chr12:93413588:A:C
chr12:93413935	['G', 'A']	19959	3961.9925328254985	465.621731137047	-0.0240686645185184	0.0169515360064025	-1.4198515408531542	0.155667	0.155667	chr12	93413935	0.8078034441877753	chr12:93413935:G:A
chr12:93413974	['C', 'T']	19959	11246.37189667303	1655.3891853515593	0.0178571764287744	0.0112839835952462	1.582524139462355	0.113546	0.113546	chr12	93413974	0.9448281605065616	chr12:93413974:C:T
chr12:93414158	['C', 'T']	19959	3605.561497863788	465.2996574142304	-0.0133496133073534	0.0176612991036817	-0.7558681402191154	0.449737	0.449737	chr12	93414158	0.3470413814229057	chr12:93414158:C:T
chr12:93414252	['C', 'T']	19959	8732.875081425063	1391.251399444414	0.0306490980130664	0.012198423141453	2.512545896929389	0.0119942	0.0119942	chr12	93414252	1.9210287136963216	chr12:93414252:C:T
chr12:93416004	['A', 'G']	19959	11333.271310448508	1655.9030258217542	0.0162599407601822	0.011199803851958	1.451805850808675	0.146571	0.146571	chr12	93416004	0.833951949107222	chr12:93416004:A:G
chr12:93417083	['G', 'C']	19959	4959.745490078172	746.9098729525651	0.0134701682297875	0.0153029924047022	0.8802309949293619	0.378745	0.378745	chr12	93417083	0.4216530917879694	chr12:93417083:G:C
chr12:93418250	['C', 'T']	19959	2387.119601162441	328.90222018598257	0.0006762862351693	0.0212539075007822	0.0318193835719124	0.974616	0.974616	chr12	93418250	0.0111664632043931	chr12:93418250:C:T
chr12:93419556	['A', 'G']	19959	1393.4996200030412	129.27588911325978	-0.0319242317685202	0.0276508243249958	-1.1545490070493587	0.248289	0.248289	chr12	93419556	0.6050425206593821	chr12:93419556:A:G
chr12:93420113	['G', 'A']	19959	4602.9224755700325	687.0324892977658	0.0138984995096669	0.0157724253413843	0.8811897478569432	0.378226	0.378226	chr12	93420113	0.4222486202069621	chr12:93420113:G:A
chr12:93420126	['A', 'G']	19959	1378.138096908353	130.27653043901458	-0.0299336929658064	0.0276402077777607	-1.082976409095269	0.278832	0.278832	chr12	93420126	0.554657386148184	chr12:93420126:A:G
chr12:93420158	['C', 'T']	19959	1475.147817808288	188.4639269089536	-0.0045472591342158	0.0270764808309113	-0.1679412905470548	0.866631	0.866631	chr12	93420158	0.0621657800049173	chr12:93420158:C:T
chr12:93420470	['T', 'C']	19959	1495.524508821171	178.80843988079943	-0.0118471296420159	0.0265845087727192	-0.4456403442810032	0.655862	0.655862	chr12	93420470	0.1831875309647013	chr12:93420470:T:C
chr12:93420591	['T', 'C']	19959	10445.710225563913	1623.0100504301022	0.0275030726432824	0.0114853965713785	2.3946123646979345	0.0166471	0.0166471	chr12	93420591	1.7786614116286783	chr12:93420591:T:C
chr12:93420968	['C', 'A']	19959	11323.836774581538	1651.5800676148904	0.0159446715614735	0.0112060217051727	1.4228663821089509	0.154791	0.154791	chr12	93420968	0.8102542940663373	chr12:93420968:C:A
chr12:93424128	['G', 'A']	19959	16974.55141310884	2363.541531181919	0.007609200336445	0.0103455806725433	0.7355024891584377	0.462042	0.462042	chr12	93424128	0.3353185449218344	chr12:93424128:G:A
chr12:93426211	['C', 'T']	19959	11332.703397474445	1659.235360421441	0.0166483290102521	0.0112030549083296	1.4860526121204456	0.137281	0.137281	chr12	93426211	0.8623895659398619	chr12:93426211:C:T
chr12:93428120	['A', 'T']	19959	1190.5965211288783	109.5036724984238	-0.0281786031675062	0.0295928714438882	-0.952209156888893	0.341002	0.341002	chr12	93428120	0.4672430738332599	chr12:93428120:A:T
chr12:93428180	['A', 'G']	19959	8734.188032474693	1395.3089383623603	0.0312883579270064	0.0121989699020087	2.564836062252626	0.0103297	0.0103297	chr12	93428180	1.9859122912815887	chr12:93428180:A:G
chr12:93429026	['C', 'T']	19959	11331.135441198578	1654.0361077611844	0.0160534360096696	0.0112019141863707	1.4330975708778209	0.151846	0.151846	chr12	93429026	0.8185966439881144	chr12:93429026:C:T
chr12:93429888	['A', 'T']	19959	1190.1788935658449	109.4338651051428	-0.0281668838010897	0.0295927613059595	-0.9518166794194142	0.341201	0.341201	chr12	93429888	0.4669897046620601	chr12:93429888:A:T
chr12:93430621	['C', 'A']	19959	6972.493408190888	789.9333913123982	-0.0229986981399431	0.0132216675260735	-1.739470312242307	0.0819675	0.0819675	chr12	93430621	1.0863583106467216	chr12:93430621:C:A
chr12:93432164	['A', 'G']	19959	16985.51020101258	2365.2424072137337	0.0075451729368934	0.0103411303399534	0.7296274864404654	0.465626	0.465626	chr12	93432164	0.3319627771956522	chr12:93432164:A:G
chr12:93432763	['G', 'A']	19959	16985.95729751403	2362.778103134249	0.0074501028824664	0.0103395913006289	0.7205413314560349	0.4712	0.4712	chr12	93432763	0.3267947182209547	chr12:93432763:G:A
chr12:93433078	['A', 'G']	19959	16988.02291990572	2359.366755960754	0.0069136813680755	0.0103445100677118	0.6683430460041903	0.503922	0.503922	chr12	93433078	0.2976366809972056	chr12:93433078:A:G
chr12:93433468	['A', 'C']	19959	16982.657894736843	2363.26005636387	0.0074069926237442	0.0103405857381378	0.7163030036515273	0.473813	0.473813	chr12	93433468	0.3243930277187586	chr12:93433468:A:C
chr12:93434429	['A', 'C']	19959	11340.136343137749	1658.5953708961654	0.0164045309247691	0.0111918933988857	1.4657511772228236	0.142732	0.142732	chr12	93434429	0.8454786487113632	chr12:93434429:A:C
chr12:93436187	['A', 'G']	19959	4964.741228949479	747.8822540871809	0.0137566614806435	0.015299561398758	0.8991539771695843	0.368582	0.368582	chr12	93436187	0.4334658777212674	chr12:93436187:A:G
chr12:93437269	['A', 'C']	19959	11341.387045021553	1658.6400491616612	0.0163218530355067	0.0112019402684272	1.45705588892578	0.145117	0.145117	chr12	93437269	0.8382817083498073	chr12:93437269:A:C
chr12:93440603	['C', 'T']	19959	25126.55345060893	3374.626834168165	-0.0046996157583791	0.0104567519762606	-0.4494336070175937	0.653124	0.653124	chr12	93440603	0.18500435715785	chr12:93440603:C:T
chr12:93440623	['A', 'T']	19959	1378.0690449944884	130.385639512888	-0.0300443048442483	0.0276384903534579	-1.0870457995362033	0.27703	0.27703	chr12	93440623	0.5574731979789613	chr12:93440623:A:T
chr12:93440938	['G', 'A']	19959	11332.839029768464	1654.2257233283565	0.016058996390907	0.01120119882925	1.4336855041776166	0.151678	0.151678	chr12	93440938	0.819077406500539	chr12:93440938:G:A
chr12:93441034	['G', 'A']	19959	4615.4624943628805	687.8678128034238	0.0138928566514339	0.0157588862041076	0.8815887412025738	0.37801	0.37801	chr12	93441034	0.4224967110427384	chr12:93441034:G:A
chr12:93441052	['G', 'A']	19959	11362.678116537962	1662.621581417556	0.0164503695321781	0.0111972199389706	1.469147665388309	0.141809	0.141809	chr12	93441052	0.8482962054977902	chr12:93441052:G:A
chr12:93441305	['C', 'T']	19959	1910.0957009720407	263.95260717403096	0.0039215607777871	0.0238714225275288	0.1642784703452318	0.869514	0.869514	chr12	93441305	0.0607234210519547	chr12:93441305:C:T
chr12:93442014	['CT', 'C']	19959	1049.0525603767912	121.0927396931248	-0.0205084947027005	0.0316700675690497	-0.6475671281087813	0.517272	0.517272	chr12	93442014	0.2862810293709391	chr12:93442014:CT:C
chr12:93442404	['C', 'A']	19959	11295.527492356272	1642.7225670394214	0.0149693898099897	0.0112161631760739	1.334626607601621	0.182014	0.182014	chr12	93442404	0.7398952060319155	chr12:93442404:C:A
chr12:93443242	['T', 'C']	19959	11299.264495114006	1642.653703639043	0.0150053813483748	0.0112110669580184	1.3384436472072447	0.180767	0.180767	chr12	93443242	0.7428808494468822	chr12:93443242:T:C
chr12:93443324	['T', 'C']	19959	1903.190710026557	260.5549510078761	0.0028972134717311	0.0239115375311469	0.1211638301366984	0.903562	0.903562	chr12	93443324	0.0440420419585523	chr12:93443324:T:C
chr12:93443579	['A', 'G']	19959	2974.298040787694	309.8362273889178	-0.0344056344968584	0.0192152074582727	-1.7905419221506145	0.073382	0.073382	chr12	93443579	1.134410455878965	chr12:93443579:A:G
chr12:93444209	['G', 'T']	19959	1350.2029464822608	129.367276969613	-0.0306483804977742	0.0279433309608308	-1.096804834782768	0.27274	0.27274	chr12	93444209	0.5642511638356242	chr12:93444209:G:T
chr12:93444695	['T', 'C']	19959	27772.17438364402	3764.318673045696	-0.0013041100751808	0.0110180195655955	-0.118361568285191	0.905782	0.905782	chr12	93444695	0.0429763140111403	chr12:93444695:T:C
chr12:93445062	['C', 'T']	19959	8702.74412427963	1383.1038846140746	0.0296302652890671	0.0122121761087633	2.4262887322599784	0.0152629	0.0152629	chr12	93445062	1.8163629411950448	chr12:93445062:C:T
chr12:93445311	['T', 'C']	19959	27768.565121523425	3761.690151351968	-0.0016738081798275	0.0110157906577126	-0.1519462589510701	0.879231	0.879231	chr12	93445311	0.055897007923517	chr12:93445311:T:C
chr12:93446156	['G', 'A']	19959	11303.265296918064	1644.0093048160231	0.0148488197269793	0.0112099467137154	1.3246110892580447	0.185315	0.185315	chr12	93446156	0.7320894260476845	chr12:93446156:G:A
chr12:93446449	['T', 'G']	19959	11304.26549736908	1643.6250696604268	0.0149264596143843	0.0112099686386988	1.33153446681872	0.183028	0.183028	chr12	93446449	0.7374824659236898	chr12:93446449:T:G
chr12:93447499	['C', 'T']	19959	11304.699188214072	1643.921501166857	0.0148583674116523	0.0112098203838185	1.3254777420966108	0.185028	0.185028	chr12	93447499	0.732762545514006	chr12:93447499:C:T
chr12:93448724	['C', 'T']	19959	11302.265096467052	1646.083423807237	0.0151113046646684	0.0112101999878613	1.3479959930269978	0.177675	0.177675	chr12	93448724	0.7503736758855348	chr12:93448724:C:T
chr12:93450066	['G', 'A']	19959	1416.2128683102826	213.68017207303427	0.0167766933100937	0.0275199475686054	0.6096193776630776	0.542121	0.542121	chr12	93450066	0.265903769241312	chr12:93450066:G:A
chr12:93454185	['G', 'A']	19959	2535.381088394468	259.3988262884022	-0.0338191275333521	0.0206801142788645	-1.635345292454014	0.101992	0.101992	chr12	93454185	0.9914338918862352	chr12:93454185:G:A
chr12:93455147	['C', 'T']	19959	1475.7393854328534	144.0744293404792	-0.0294760185235004	0.0268182036148044	-1.0991048821491118	0.271736	0.271736	chr12	93455147	0.5658528217747671	chr12:93455147:C:T
chr12:93455179	['C', 'T']	19959	10369.67593984962	1612.0135673196737	0.0277026461882413	0.011542547794548	2.4000460454083115	0.0164021	0.0164021	chr12	93455179	1.7851005446336703	chr12:93455179:C:T
chr12:93457126	['G', 'A']	19959	2128.319903788334	283.69135704704155	-0.0012649111563911	0.0227072896792265	-0.0557050697929968	0.955577	0.955577	chr12	93457126	0.0197343119289552	chr12:93457126:G:A
chr12:93457197	['C', 'A']	19959	11582.901673849856	1799.2400431409933	0.0279649477418357	0.0111541076791242	2.5071434261096712	0.012179	0.012179	chr12	93457197	1.9143883695283537	chr12:93457197:C:A
chr12:93457475	['C', 'T']	19959	6071.216737659735	772.5878831624431	-0.0081156978980164	0.0141617181031613	-0.5730729731306229	0.566602	0.566602	chr12	93457475	0.2467218968338822	chr12:93457475:C:T
chr12:93458474	['A', 'G']	19959	6879.446789312748	838.8968830739432	-0.0163771185021995	0.0134793116416256	-1.2149818134351276	0.224387	0.224387	chr12	93458474	0.6490023078071813	chr12:93458474:A:G
chr12:93458571	['T', 'C']	19959	10539.056070551687	1334.6880192051533	-0.0126400890641936	0.011441211999269	-1.1047858448039531	0.269266	0.269266	chr12	93458571	0.569818481139517	chr12:93458571:T:C
chr12:93459128	['A', 'G']	19959	3172.9743654058384	390.1220284091728	-0.0135597046901297	0.0186607505608023	-0.7266430493215257	0.467453	0.467453	chr12	93459128	0.3302620486775981	chr12:93459128:A:G
chr12:93459652	['G', 'A']	19959	10579.360655737706	1641.451510933591	0.0260251155777936	0.0114567768424424	2.271591385229885	0.0231218	0.0231218	chr12	93459652	1.6359783597135182	chr12:93459652:G:A
chr12:93460075	['G', 'A']	19959	25584.12733650714	3553.253374172656	0.0088005307930067	0.0105441945751091	0.8346328143243374	0.403934	0.403934	chr12	93460075	0.3936895897839021	chr12:93460075:G:A
chr12:93460387	['A', 'G']	19959	3437.4445057425155	397.93547547305457	-0.0256092425257193	0.0179954641784293	-1.4230943015305189	0.154724	0.154724	chr12	93460387	0.8104423155240503	chr12:93460387:A:G
chr12:93461735	['C', 'T']	19959	1474.0	151.9620308272932	-0.023873964240321	0.0268110060228861	-0.8904538762902812	0.373233	0.373233	chr12	93461735	0.4280199643781017	chr12:93461735:C:T
chr12:93461797	['A', 'AT']	19959	9930.951351622443	1234.1480914353622	-0.0151072371939256	0.0116782584236558	-1.2936207305811926	0.195811	0.195811	chr12	93461797	0.7081629146518092	chr12:93461797:A:AT
chr12:93462069	['C', 'T']	19959	1488.522052927025	162.11272197902892	-0.0182541485423489	0.0266985430010792	-0.6837132850886681	0.494164	0.494164	chr12	93462069	0.3061288962686773	chr12:93462069:C:T
chr12:93462285	['T', 'C']	19959	7422.073674476011	945.6256519856838	-0.0145747101787891	0.0131252791342955	-1.1104304929185282	0.266827	0.266827	chr12	93462285	0.5737702266380906	chr12:93462285:T:C
chr12:93463534	['T', 'C']	19959	7254.6294938742785	923.6402057245296	-0.0143615011417869	0.0130600695986716	-1.0996496636777229	0.271498	0.271498	chr12	93463534	0.5662333653096205	chr12:93463534:T:C
chr12:93464577	['T', 'G']	19959	9937.9625394915	1226.3330249438209	-0.0164314285681922	0.0116780026497926	-1.407041003581547	0.159431	0.159431	chr12	93464577	0.7974272298661375	chr12:93464577:T:G
chr12:93464700	['G', 'A']	19959	7194.0	898.775839293558	-0.016874642278305	0.0130880526021769	-1.2893165080569913	0.197303	0.197303	chr12	93464700	0.7048663112326519	chr12:93464700:G:A
chr12:93465524	['T', 'A']	19959	1641.1644535751866	233.57747568853864	-0.0039452061016671	0.0254101079325066	-0.1552612886236552	0.876617	0.876617	chr12	93465524	0.057190111443178	chr12:93465524:T:A
chr12:93465779	['G', 'A']	19959	20387.064341551413	2835.458233233901	0.0062504097397682	0.0100477048591245	0.6220733816730369	0.533901	0.533901	chr12	93465779	0.2725392657049771	chr12:93465779:G:A
chr12:93465994	['T', 'C']	19959	17347.476622400398	2481.704317665292	0.0098395163763682	0.0101350120980866	0.970844068180816	0.331638	0.331638	chr12	93465994	0.4793357126067291	chr12:93465994:T:C
chr12:93466315	['C', 'T']	19959	1500.6014736103452	138.1614459685727	-0.034225916002177	0.026580906578051	-1.2876128171805403	0.197896	0.197896	chr12	93466315	0.7035629839415773	chr12:93466315:C:T
chr12:93466789	['C', 'A']	19959	1229.1231648043292	159.7177095964424	-0.0114810986550327	0.029369013643261	-0.3909255787235862	0.695856	0.695856	chr12	93466789	0.1574806237167033	chr12:93466789:C:A
chr12:93467060	['A', 'G']	19959	25102.51540812748	3432.01828690605	-0.0007295449900433	0.0104196213209351	-0.0700164590989037	0.944181	0.944181	chr12	93467060	0.0249447432377231	chr12:93467060:A:G
chr12:93467395	['T', 'A']	19959	1476.7398867111133	122.5489130723928	-0.0420941182885141	0.0268172277973916	-1.5696670292150194	0.116508	0.116508	chr12	93467395	0.9336442528648334	chr12:93467395:T:A
chr12:93467477	['T', 'C']	19959	20383.084991230266	2838.3643512916083	0.0065877014582162	0.0100466571699052	0.6557107848717828	0.512018	0.512018	chr12	93467477	0.2907147711271692	chr12:93467477:T:C
chr12:93467825	['T', 'C']	19959	20382.04239114096	2839.2292567394907	0.0067134028724327	0.0100461229783929	0.6682580819358682	0.503977	0.503977	chr12	93467825	0.2975892830009214	chr12:93467825:T:C
chr12:93468573	['G', 'A']	19959	2534.3809380637404	391.2485862813456	0.0149895770499322	0.0207699143548772	0.7216966230008703	0.470489	0.470489	chr12	93468573	0.3274505258927206	chr12:93468573:G:A
chr12:93468678	['C', 'T']	19959	1487.0	162.43368659574358	-0.0183350572143498	0.026711877720148	-0.6864009114761784	0.492468	0.492468	chr12	93468678	0.307621984201761	chr12:93468678:C:T
chr12:93468886	['G', 'C']	19959	1516.0759595149814	210.1157600138528	0.007145461764826	0.0266866967880945	0.2677536984649882	0.788892	0.788892	chr12	93468886	0.1029824480129938	chr12:93468886:G:C
chr12:93468970	['T', 'C']	19959	20383.12749962411	2837.456447311166	0.0065819970184756	0.0100466443182662	0.6551438281246391	0.512383	0.512383	chr12	93468970	0.2904052878435668	chr12:93468970:T:C
chr12:93469213	['G', 'A']	19959	1512.2273000601322	169.59139061529925	-0.013880877158727	0.0265117786307567	-0.5235739688405376	0.600581	0.600581	chr12	93469213	0.2214284112740318	chr12:93469213:G:A
chr12:93469394	['C', 'G']	19959	1513.1516259958912	169.74855314791154	-0.0136214023723018	0.02650519232424	-0.5139144891185925	0.607317	0.607317	chr12	93469394	0.2165845619486386	chr12:93469394:C:G
chr12:93470119	['A', 'G']	19959	20382.16961555812	2838.411328270948	0.0067457162364409	0.0100471493607365	0.6714059873343496	0.50197	0.50197	chr12	93470119	0.2993222374840252	chr12:93470119:A:G
chr12:93470698	['A', 'G']	19959	18856.5581173876	2654.310938206696	0.0081584567721038	0.0100583153712419	0.811115626323462	0.417309	0.417309	chr12	93470698	0.3795422488656015	chr12:93470698:A:G
chr12:93471455	['C', 'T']	19959	20385.170818505343	2837.435047557709	0.0065257389220128	0.0100487374242833	0.649408840780634	0.516082	0.516082	chr12	93471455	0.2872812880662606	chr12:93471455:C:T
chr12:93471549	['C', 'T']	19959	20383.12749962411	2839.0629529273465	0.006695816754834	0.0100477129457857	0.666402074876395	0.505162	0.505162	chr12	93471549	0.2965693259928148	chr12:93471549:C:T
chr12:93471560	['G', 'C']	19959	20385.106745514684	2837.120244030632	0.0065229988881142	0.0100477712450462	0.6491985863362683	0.516218	0.516218	chr12	93471560	0.287166856118415	chr12:93471560:G:C
chr12:93471796	['G', 'A']	19959	20382.021194508467	2837.820233529301	0.0066787301402525	0.0100461783014303	0.6648030663861138	0.506184	0.506184	chr12	93471796	0.29569158660078	chr12:93471796:G:A
chr12:93471985	['A', 'G']	19959	1491.298872463042	166.0248525110917	-0.0150141113007879	0.0266652151827161	-0.5630598214905762	0.5734	0.5734	chr12	93471985	0.2415423113895342	chr12:93471985:A:G
chr12:93472064	['C', 'T']	19959	15708.574084281205	2255.838381766921	0.0116575979384583	0.0102988700917591	1.1319297975985227	0.257678	0.257678	chr12	93472064	0.5889226590061802	chr12:93472064:C:T
chr12:93472358	['A', 'G']	19959	20385.12810103744	2840.5025575349623	0.0068250191988387	0.0100476812187939	0.6792631105844354	0.496979	0.496979	chr12	93472358	0.3036619621254311	chr12:93472358:A:G
chr12:93473994	['CTTAT', 'C']	19959	1631.2451894167166	228.3877901957001	-0.0060712970180701	0.0254780893740064	-0.2382948316471607	0.811655	0.811655	chr12	93473994	0.090628531639691	chr12:93473994:CTTAT:C
chr12:93474154	['CTT', 'C']	19959	17343.86897484718	2483.4647070416613	0.01017614893307	0.0101325450124052	1.0043033532652883	0.315245	0.315245	chr12	93474154	0.501351792905967	chr12:93474154:CTT:C
chr12:93474268	['T', 'A']	19959	20385.21354453857	2833.040510351035	0.0061699676955354	0.0100497109392595	0.6139447923255508	0.539259	0.539259	chr12	93474268	0.268202597977443	chr12:93474268:T:A
chr12:93474991	['A', 'G']	19959	21126.7606036298	2887.66918443334	0.0021224055455704	0.0100555392202524	0.2110682976896715	0.832836	0.832836	chr12	93474991	0.0794405103665949	chr12:93474991:A:G
chr12:93475663	['A', 'T']	19959	21100.972670745166	2876.0698677709224	0.0010007758525876	0.0100499165543335	0.0995805136467637	0.920678	0.920678	chr12	93475663	0.0358922343794752	chr12:93475663:A:T
chr12:93478623	['C', 'G']	19959	1611.1614471112894	221.6860990899642	-0.0083903172462544	0.0256169881012743	-0.3275294196602714	0.743271	0.743271	chr12	93478623	0.1288528116147431	chr12:93478623:C:G
chr12:93478686	['G', 'A']	19959	3790.5193223397328	479.8009687890189	-0.0004126283633027	0.0173333710551229	-0.0238054306914955	0.981008	0.981008	chr12	93478686	0.0083274509873412	chr12:93478686:G:A
chr12:93478940	['TTA', 'T']	19959	3720.500520399611	459.7793573637208	-0.0033671394672498	0.017839729442164	-0.1887438639787695	0.850295	0.850295	chr12	93478940	0.0704303747030501	chr12:93478940:TTA:T
chr12:93479174	['T', 'C']	19959	30355.81362815885	4089.776089456304	-0.0024754411121802	0.011861818244624	-0.2086898535392893	0.834692	0.834692	chr12	93479174	0.0784737489193936	chr12:93479174:T:C
chr12:93479243	['G', 'T']	19959	14197.187503190684	1996.7664528870848	0.0078532203538239	0.0107942184774819	0.7275395036895663	0.466904	0.466904	chr12	93479243	0.3307724054213332	chr12:93479243:G:T
chr12:93479815	['G', 'A']	19959	30370.649555923523	4097.53096337609	-0.0013797233894034	0.011886828272673	-0.116071617907981	0.907597	0.907597	chr12	93479815	0.0421069483155271	chr12:93479815:G:A
chr12:93480312	['T', 'C']	19959	24955.50744846267	3346.0098594197457	-0.0001365756364385	0.0104734731834405	-0.0130401476230909	0.989596	0.989596	chr12	93480312	0.0045420688169293	chr12:93480312:T:C
chr12:93480519	['C', 'T']	19959	24942.495612935563	3353.2646773027523	0.0011928589612554	0.010468595115503	0.1139464224276798	0.909281	0.909281	chr12	93480519	0.0413018836750233	chr12:93480519:C:T
chr12:93480928	['G', 'A']	19959	24848.980005011275	3353.6233425960872	0.0021452657561529	0.0104523897516373	0.2052416535478783	0.837385	0.837385	chr12	93480928	0.0770748228519704	chr12:93480928:G:A
chr12:93481070	['T', 'C']	19959	25297.604871447904	3399.340502395722	0.0012958551448985	0.0105069689063737	0.1233329189841265	0.901845	0.901845	chr12	93481070	0.0448680981888008	chr12:93481070:T:C
chr12:93481263	['T', 'C']	19959	30716.311763821366	4139.068104279921	-0.0017072248550387	0.0120106044492637	-0.1421431254563903	0.886968	0.886968	chr12	93481263	0.0520920483465298	chr12:93481263:T:C
chr12:93482118	['T', 'C']	19959	25300.605773567884	3401.820053341571	0.001753325775527	0.0105062623914253	0.1668838746077804	0.867463	0.867463	chr12	93482118	0.0617490401549789	chr12:93482118:T:C
chr12:93482334	['C', 'T']	19959	30708.53858102014	4138.406567539003	-0.0014507265882505	0.0120051151630714	-0.1208423716511374	0.903817	0.903817	chr12	93482334	0.0439194942321261	chr12:93482334:C:T
chr12:93483587	['G', 'C']	19959	1524.0	215.2259459541617	-0.0081485623009211	0.0263146048833142	-0.3096593065734398	0.756823	0.756823	chr12	93483587	0.1210056781108859	chr12:93483587:G:C
chr12:93484015	['C', 'T']	19959	24931.996642445505	3349.3779991874644	0.0009153281775797	0.010459209570862	0.0875140871189449	0.930264	0.930264	chr12	93484015	0.0313937853462079	chr12:93484015:C:T
chr12:93484112	['G', 'A']	19959	27643.38500851789	3752.707386984421	0.003701362510317	0.0110268203164659	0.3356690690597277	0.737124	0.737124	chr12	93484112	0.1324594483879901	chr12:93484112:G:A
chr12:93484333	['A', 'T']	19959	24933.744737369685	3353.3011093106065	0.001221567051208	0.0104590058468294	0.1167957135790614	0.907023	0.907023	chr12	93484333	0.042381700099291	chr12:93484333:A:T
chr12:93484681	['C', 'T']	19959	1549.3104986218991	220.07471833257108	0.009321191223404	0.0264039423705507	0.3530227074650907	0.724075	0.724075	chr12	93484681	0.1402164470636691	chr12:93484681:C:T
chr12:93484841	['G', 'A']	19959	24936.48402147192	3348.190946359098	0.0005830824496829	0.0104612829804329	0.0557371835532605	0.955552	0.955552	chr12	93484841	0.0197456741782312	chr12:93484841:G:A
chr12:93485747	['A', 'G']	19959	1610.161346895826	221.1817043729592	-0.0085686951967345	0.0256233552864575	-0.3344095689631756	0.738074	0.738074	chr12	93485747	0.1319000932168985	chr12:93485747:A:G
chr12:93486654	['A', 'T']	19959	1631.2498096350018	223.5627862717247	-0.0091112382994896	0.0256381489558324	-0.3553781638130669	0.72231	0.72231	chr12	93486654	0.1412763725206359	chr12:93486654:A:T
chr12:93486842	['G', 'T']	19959	25335.57948049344	3390.499524089817	-0.0001696410891048	0.010517122833661	-0.0161299902823166	0.987131	0.987131	chr12	93486842	0.0056252092331824	chr12:93486842:G:T
chr12:93487345	['C', 'CA']	19959	30738.0	4133.709489934733	-0.0027548619746402	0.0120224820810577	-0.2291425311401162	0.81876	0.81876	chr12	93487345	0.0868433826724689	chr12:93487345:C:CA
chr12:93488237	['T', 'C']	19959	4280.8579303432725	532.5928893472861	-0.0016948868946157	0.0163577972730704	-0.1036133940482346	0.917477	0.917477	chr12	93488237	0.0374048141584733	chr12:93488237:T:C
chr12:93488521	['T', 'C']	19959	1946.0	195.70486776805208	-0.0281512767266202	0.0235855119628516	-1.1935834494905124	0.232655	0.232655	chr12	93488521	0.6332876095864381	chr12:93488521:T:C
chr12:93489363	['C', 'T']	19959	18670.74181909296	2519.4983009676566	-0.0018728281983109	0.0101364009649747	-0.1847626395978561	0.853417	0.853417	chr12	93489363	0.0688387102783737	chr12:93489363:C:T
chr12:93489364	['A', 'G']	19959	30740.241016388514	4135.7384677272485	-0.0025601348638173	0.0120237653435428	-0.2129228898493309	0.831389	0.831389	chr12	93489364	0.0801957258857389	chr12:93489364:A:G
chr12:93489433	['C', 'T']	19959	1609.080619300531	222.64338963572385	-0.0075562253486608	0.0256300984991909	-0.2948184279861175	0.768136	0.768136	chr12	93489433	0.1145618804625937	chr12:93489433:C:T
chr12:93489589	['A', 'G']	19959	25320.14886471856	3391.320733205895	0.0002850112968782	0.0105078516131483	0.0271236507110154	0.978361	0.978361	chr12	93489589	0.0095008677280829	chr12:93489589:A:G
chr12:93489926	['A', 'C']	19959	1612.2423331328926	223.29406420809417	-0.0078125777272872	0.0256098732407844	-0.3050611634752432	0.760323	0.760323	chr12	93489926	0.1190018717755107	chr12:93489926:A:C
chr12:93489944	['T', 'C']	19959	4282.214550556168	534.7472689012114	-0.0013739261620731	0.0163550491829304	-0.084006238483653	0.933052	0.933052	chr12	93489944	0.0300941518764893	chr12:93489944:T:C
chr12:93490424	['G', 'A']	19959	25321.34333968126	3392.3931113136045	0.0004170104307443	0.010507287555242	0.0396877337326044	0.968342	0.968342	chr12	93490424	0.0139712310377193	chr12:93490424:G:A
chr12:93490526	['C', 'A']	19959	25322.612389114423	3394.5561500422978	0.0006292975602021	0.0105082043749801	0.0598863076645619	0.952247	0.952247	chr12	93490526	0.021250386884919	chr12:93490526:C:A
chr12:93490930	['G', 'A']	19959	17060.419092959157	2298.249555729154	-0.0005476584950571	0.0102285347938827	-0.0535422234066906	0.9573	0.9573	chr12	93490930	0.0189519410868271	chr12:93490930:G:A
chr12:93491269	['G', 'A']	19959	25317.0	3392.1222988643262	0.0004849604391254	0.0105068274630563	0.0461566958085694	0.963186	0.963186	chr12	93491269	0.0162898385519213	chr12:93491269:G:A
chr12:93491628	['T', 'G']	19959	25349.540161346897	3409.3312682017827	0.0017402136939821	0.0105097800993505	0.1655804096309952	0.868489	0.868489	chr12	93491628	0.0612356778151028	chr12:93491628:T:G
chr12:93491726	['T', 'C']	19959	14598.462845117	2028.977669643205	0.0047980825958782	0.0105634400937625	0.4542159138774641	0.649678	0.649678	chr12	93491726	0.1873018394688492	chr12:93491726:T:C
chr12:93491886	['G', 'A']	19959	25319.342838528617	3395.092685708917	0.0007656115847442	0.0105079452342333	0.072860256470499	0.941918	0.941918	chr12	93491886	0.0259869036801629	chr12:93491886:G:A
chr12:93494637	['G', 'C']	19959	13945.192151556152	1962.4532162729315	0.0079627785661079	0.0106859675819688	0.745162148867465	0.456182	0.456182	chr12	93494637	0.3408618550850158	chr12:93494637:G:C
chr12:93494711	['C', 'T']	19959	3077.0	383.9521740865985	-0.0160181506214688	0.0190322504479736	-0.8416319796366648	0.400004	0.400004	chr12	93494711	0.3979356657489331	chr12:93494711:C:T
chr12:93494773	['C', 'CT']	19959	1523.0763102515282	215.34564850389808	-0.007934016281006	0.0263227569848841	-0.3014128149859883	0.763103	0.763103	chr12	93494773	0.1174168390927972	chr12:93494773:C:CT
chr12:93495018	['C', 'T']	19959	1551.0777131977152	221.0064305529421	0.009455642853695	0.0263886391562129	0.3583224886179392	0.720106	0.720106	chr12	93495018	0.1426035704760773	chr12:93495018:C:T
chr12:93496213	['A', 'C']	19959	25381.6301308074	3428.9075330244186	0.0030911912646552	0.0105223582914925	0.2937736179497407	0.768934	0.768934	chr12	93496213	0.1141109354468217	chr12:93496213:A:C
chr12:93496287	['G', 'A']	19959	1009.1516837041491	112.4215826728644	-0.0390225494438756	0.0321550187760393	-1.2135757007535553	0.224924	0.224924	chr12	93496287	0.6479642016943761	chr12:93496287:G:A
chr12:93496996	['A', 'G']	19959	1522.1525279350603	214.78375371101745	-0.0083781920544116	0.0263297515247154	-0.3182024732192072	0.750335	0.750335	chr12	93496996	0.1247447950501074	chr12:93496996:A:G
chr12:93497836	['C', 'T']	19959	25354.29861529198	3416.0412772973364	0.0021747372302828	0.0105237127986615	0.2066511384232596	0.836284	0.836284	chr12	93497836	0.0776462121691526	chr12:93497836:C:T
chr12:93497838	['G', 'A']	19959	25359.76482391892	3416.9888483711134	0.0021074510561408	0.0105241775751556	0.2002485268887806	0.841288	0.841288	chr12	93497838	0.0750553057485411	chr12:93497838:G:A
chr12:93499629	['G', 'C']	19959	25369.710912827715	3418.079880906796	0.0020541430302909	0.0105198989885191	0.1952626192069609	0.845189	0.845189	chr12	93499629	0.0730461638563408	chr12:93499629:G:C
chr12:93499734	['G', 'A']	19959	30786.254848894903	4157.622341547179	-0.0008532785893995	0.0120505332904781	-0.0708083674665038	0.943551	0.943551	chr12	93499734	0.0252346207560964	chr12:93499734:G:A
chr12:93500927	['C', 'A']	19959	23569.1705519627	3203.749611580964	0.0043648769409042	0.0102923119504873	0.4240910071422397	0.671504	0.671504	chr12	93500927	0.1729513959919097	chr12:93500927:C:A
chr12:93501003	['A', 'T']	19959	25374.984910767995	3416.116613202823	0.0018999320696216	0.0105198912586433	0.1806037745932585	0.85668	0.85668	chr12	93501003	0.0671813719937809	chr12:93501003:A:T
chr12:93501997	['T', 'C']	19959	1551.2331629585087	217.070105821939	0.007572130883664	0.0263890611044442	0.2869420345685897	0.77416	0.77416	chr12	93501997	0.1111692719579818	chr12:93501997:T:C
chr12:93502539	['G', 'A']	19959	1610.161346895826	221.2891750962813	-0.0083288764786618	0.0256237857720625	-0.3250447280800625	0.745151	0.745151	chr12	93502539	0.1277557113835275	chr12:93502539:G:A
chr12:93502852	['C', 'T']	19959	11306.699488875523	1651.5576947765833	0.0151210473426346	0.0112305611720104	1.3464195698715675	0.178183	0.178183	chr12	93502852	0.7491337332866769	chr12:93502852:C:T
chr12:93503118	['G', 'A']	19959	4885.979203207216	683.3060532422938	0.0144827365408581	0.0154403725880367	0.9379784366136026	0.348267	0.348267	chr12	93503118	0.4580876751165025	chr12:93503118:G:A
chr12:93503517	['A', 'G']	19959	1149.6335973531184	138.79207768722637	-0.0209737036430747	0.0302937596046379	-0.6923440311404478	0.488729	0.488729	chr12	93503517	0.3109318902202362	chr12:93503517:A:G
chr12:93504473	['A', 'G']	19959	25368.084039087946	3417.5878737679086	0.0020498536558562	0.0105186053910866	0.1948788436909358	0.84549	0.84549	chr12	93504473	0.07289152463691	chr12:93504473:A:G
chr12:93504748	['G', 'A']	19959	25364.08323728389	3414.4797157017674	0.0017679258904761	0.0105184266572618	0.1680789293002854	0.866523	0.866523	chr12	93504748	0.0622199053787805	chr12:93504748:G:A
chr12:93505082	['T', 'C']	19959	17066.84075986166	2297.119234123585	-0.0008387724170666	0.0102289311585382	-0.0820000060677407	0.934648	0.934648	chr12	93505082	0.0293519190105791	chr12:93505082:T:C
chr12:93505300	['A', 'G']	19959	4353.654389657246	557.1047049891305	0.0007490684095057	0.0162529984870967	0.0460880132426307	0.963241	0.963241	chr12	93505300	0.0162650401074319	chr12:93505300:A:G
chr12:93505352	['T', 'A']	19959	4354.090758745114	558.7757446919138	0.0012821945659015	0.0162530746513389	0.0788893543779983	0.937121	0.937121	chr12	93505352	0.0282043298810693	chr12:93505352:T:A
chr12:93505615	['T', 'C']	19959	10009.504509921828	1487.5475051398105	0.0190752783494963	0.0116706576281869	1.6344647368821654	0.102177	0.102177	chr12	93505615	0.9906468527065286	chr12:93505615:T:C
chr12:93505751	['C', 'T']	19959	21008.157696933253	2861.516651968705	0.0019421671831831	0.0101687062066359	0.1909945221856961	0.848532	0.848532	chr12	93505751	0.0713317748414539	chr12:93505751:C:T
chr12:93507821	['T', 'C']	19959	30634.53487323379	4136.407673366635	-0.0009998989161531	0.01198984607994	-0.0833954755954737	0.933538	0.933538	chr12	93507821	0.0298679992420334	chr12:93507821:T:C
chr12:93508632	['T', 'G']	19959	1508.151124918575	218.70073080299383	-0.0019769715496994	0.0265067665018532	-0.0745836558209104	0.940547	0.940547	chr12	93508632	0.0266194974760247	chr12:93508632:T:G
chr12:93508669	['A', 'G']	19959	10761.2350022553	1634.341287052048	0.0235907373502359	0.0114312922463091	2.0636982103097514	0.0390592	0.0390592	chr12	93508669	1.4082766560595197	chr12:93508669:A:G
chr12:93509474	['A', 'G']	19959	25342.80923030668	3431.3098617722967	0.0035067649895283	0.0105231864671129	0.3332417419844921	0.738955	0.738955	chr12	93509474	0.1313820079471693	chr12:93509474:A:G
chr12:93510753	['A', 'G']	19959	1566.3139062891505	224.1384885050859	0.0111149388881358	0.0262566850838912	0.4233184369094245	0.672068	0.672068	chr12	93510753	0.1725867827040759	chr12:93510753:A:G
chr12:93511272	['A', 'G']	19959	30807.717750826905	4156.172725839748	-0.0013650419202371	0.0120695091123362	-0.1130983793567807	0.909954	0.909954	chr12	93511272	0.0409805615812267	chr12:93511272:A:G
chr12:93511432	['A', 'T']	19959	17581.28522026763	2442.064924878844	0.0075697912461468	0.010220856655723	0.7406219949194067	0.458931	0.458931	chr12	93511432	0.3382526054689424	chr12:93511432:A:T
chr12:93511674	['A', 'T']	19959	1510.3026810323229	222.82948742410937	-0.0013134040713467	0.0264908334786989	-0.0495795676796229	0.960458	0.960458	chr12	93511674	0.017521621710202	chr12:93511674:A:T
chr12:93512515	['T', 'C']	19959	25360.81193625977	3432.4091567785485	0.0032590577574423	0.0105239679810564	0.3096795584430453	0.756808	0.756808	chr12	93512515	0.1210142857797679	chr12:93512515:T:C
chr12:93513557	['A', 'G']	19959	1563.4700045106	222.13168843124367	0.0103096313282964	0.0262818232094421	0.3922723034143466	0.694861	0.694861	chr12	93513557	0.1581020629933147	chr12:93513557:A:G
chr12:93514302	['T', 'C']	19959	18981.416326530754	2649.341222203624	0.0093266761041544	0.0105750805024961	0.881948473295591	0.377815	0.377815	chr12	93514302	0.4227208037251718	chr12:93514302:T:C
chr12:93514837	['A', 'G']	19959	25361.8120865905	3428.669583640251	0.0029225180692647	0.0105237390936735	0.2777071954417513	0.78124	0.78124	chr12	93514837	0.1072155286528144	chr12:93514837:A:G
chr12:93515649	['A', 'G']	19959	6737.01262778112	876.9237874714755	0.0016745588134144	0.0134583517669073	0.1244252522461227	0.90098	0.90098	chr12	93515649	0.0452848494050016	chr12:93515649:A:G
chr12:93516532	['C', 'T']	19959	25363.24921040758	3430.0839783058304	0.0032002054992667	0.0105290776324066	0.30393977620766	0.761177	0.761177	chr12	93516532	0.1185143429861659	chr12:93516532:C:T
chr12:93517052	['A', 'G']	19959	1401.421290031574	139.4009982995746	-0.0275247952564554	0.0274906839052917	-1.0012408331230047	0.316723	0.316723	chr12	93517052	0.4993203975993879	chr12:93517052:A:G
chr12:93517253	['A', 'G']	19959	1969.0	196.22159777172897	-0.0281203173942063	0.0234430017547704	-1.1995186319722948	0.230341	0.230341	chr12	93517253	0.6376287520533529	chr12:93517253:A:G
chr12:93517566	['C', 'T']	19959	1969.1973242471315	196.0283026947348	-0.0282356442707762	0.0234431121946426	-1.2044324164958269	0.228437	0.228437	chr12	93517566	0.6412335519392433	chr12:93517566:C:T
chr12:93517705	['A', 'G']	19959	30814.175494863448	4162.8827021956895	-0.0006379514079126	0.012067980234234	-0.0528631465688755	0.957841	0.957841	chr12	93517705	0.0187065770943489	chr12:93517705:A:G
chr12:93517944	['G', 'A']	19959	4329.0	548.8000701922512	-0.0007643252924908	0.0163015686629848	-0.0468866100123487	0.962604	0.962604	chr12	93517944	0.0165523379897238	chr12:93517944:G:A
chr12:93518512	['G', 'A']	19959	4458.340249586528	560.5690752403652	-0.0018318475996303	0.0160937181813607	-0.1138237652099511	0.909379	0.909379	chr12	93518512	0.0412550790394479	chr12:93518512:G:A
chr12:93519896	['T', 'C']	19959	25382.815243535777	3435.629380866288	0.0032302543099783	0.010520267792809	0.3070505783309377	0.758808	0.758808	chr12	93519896	0.1198680990570435	chr12:93519896:T:C
chr12:93521062	['T', 'C']	19959	30841.180907040845	4177.470454224378	0.0006750521001688	0.012073565969174	0.0559115759082605	0.955413	0.955413	chr12	93521062	0.0198088537059473	chr12:93521062:T:C
chr12:93521264	['G', 'A']	19959	23858.3907400912	3205.489311626404	0.00318531196482	0.0103606603405748	0.3074429486261215	0.758509	0.758509	chr12	93521264	0.1200392617761983	chr12:93521264:G:A
chr12:93521572	['T', 'A']	19959	23865.782961663743	3203.471050083561	0.0028954508795178	0.010363670991687	0.2793846776726502	0.779953	0.779953	chr12	93521572	0.1079315671244507	chr12:93521572:T:A
chr12:93521839	['A', 'C']	19959	30839.18050613881	4174.679130964954	9.28583933574089e-05	0.0120731845621465	0.0076912924572155	0.993863	0.993863	chr12	93521839	0.0026734772170081	chr12:93521839:A:C
chr12:93522146	['T', 'C']	19959	23755.47277649655	3190.6033139702063	0.0029723225105378	0.0103349299945828	0.2875996752852514	0.773656	0.773656	chr12	93522146	0.1114521019928377	chr12:93522146:T:C
chr12:93522628	['GATTTCTTA', 'G']	19959	1095.3841720128305	121.87358368154403	-0.0361750213998819	0.0308518049668335	-1.172541491130617	0.240994	0.240994	chr12	93522628	0.6179937698704797	chr12:93522628:GATTTCTTA:G
chr12:93522938	['C', 'T']	19959	18277.241654135338	2526.648382137056	0.0033087445711671	0.0102255501950546	0.3235761898432994	0.746262	0.746262	chr12	93522938	0.1271086722888639	chr12:93522938:C:T
chr12:93522981	['A', 'G']	19959	3150.1578314460367	442.1528040536955	0.0033460418448183	0.0188108063364268	0.1778787036012794	0.85882	0.85882	chr12	93522981	0.0660978503693476	chr12:93522981:A:G
chr12:93522996	['C', 'T']	19959	10404.52129471891	1245.0677863536089	-0.019835214581559	0.0115190433787231	-1.721949812099562	0.0850941	0.0850941	chr12	93522996	1.0701005506824042	chr12:93522996:C:T
chr12:93523056	['G', 'A']	19959	11094.667618761276	1379.791817293415	-0.0135262462874493	0.0112790598883359	-1.1992352573140712	0.230451	0.230451	chr12	93523056	0.6374214029938343	chr12:93523056:G:A
chr12:93523497	['G', 'A']	19959	14485.903132047104	2090.5925995604694	0.0064789529693243	0.0104822399917992	0.6180885931244775	0.536524	0.536524	chr12	93523497	0.2704108462340266	chr12:93523497:G:A
chr12:93523861	['A', 'G']	19959	18285.322884798647	2341.958043163381	-0.0076057202354786	0.0101158055202455	-0.7518650116648348	0.452141	0.452141	chr12	93523861	0.3447261094965416	chr12:93523861:A:G
chr12:93523884	['T', 'C']	19959	18314.44570453633	2349.958486897731	-0.0072707272095732	0.0101160645609828	-0.718730803440705	0.472315	0.472315	chr12	93523884	0.3257682616776225	chr12:93523884:T:C
chr12:93523982	['T', 'C']	19959	18385.168438555	2362.115026532568	-0.0073957551040771	0.0101476771261448	-0.7288126151572552	0.466125	0.466125	chr12	93523982	0.3314976036306363	chr12:93523982:T:C
chr12:93524016	['T', 'C']	19959	21022.677224736024	2688.268084709968	-0.0122460336932377	0.0101385251686654	-1.2078713116071256	0.227111	0.227111	chr12	93524016	0.6437618304495402	chr12:93524016:T:C
chr12:93524030	['C', 'T']	19959	20961.65306327083	2665.253189774398	-0.0138200654644347	0.0101071871729958	-1.3673503050738849	0.171531	0.171531	chr12	93524030	0.7656573805057509	chr12:93524030:C:T
chr12:93524287	['T', 'C']	19959	18312.587551368146	2348.494888903847	-0.0074814995154308	0.0101056754091581	-0.7403265207440569	0.459111	0.459111	chr12	93524287	0.3380823016969051	chr12:93524287:T:C
chr12:93524457	['C', 'T']	19959	18577.515487169203	2374.446141387473	-0.008439772184692	0.0100963084607814	-0.8359265386429044	0.403206	0.403206	chr12	93524457	0.3944730138951118	chr12:93524457:C:T
chr12:93524510	['G', 'T']	19959	21246.257980456023	2682.6701924791814	-0.0158539721920033	0.0101073385668393	-1.5685605154276596	0.116766	0.116766	chr12	93524510	0.9326835969664672	chr12:93524510:G:T
chr12:93524723	['C', 'T']	19959	1826.0914921334804	201.20219360390976	-0.0306236912583599	0.0241006811200462	-1.270656671727343	0.203866	0.203866	chr12	93524723	0.6906551981729444	chr12:93524723:C:T
chr12:93524801	['T', 'C']	19959	20214.03833433554	2603.602852889749	-0.0066283616205405	0.0100575620645725	-0.6590425769172008	0.509876	0.509876	chr12	93524801	0.2925354299091103	chr12:93524801:T:C
chr12:93525133	['T', 'C']	19959	6718.346429466299	886.5788440340502	0.0002712430179925	0.0134341768824659	0.020190520071728	0.983892	0.983892	chr12	93525133	0.0070525706522186	chr12:93525133:T:C
chr12:93525321	['C', 'T']	19959	18759.328143893566	2394.187506854484	-0.0093222577048986	0.0101205457834471	-0.92112203278067	0.356998	0.356998	chr12	93525321	0.4473342169169296	chr12:93525321:C:T
chr12:93525506	['G', 'A']	19959	18676.45778781039	2394.4515828494373	-0.007664857314032	0.010078645688525	-0.7605046899067731	0.446962	0.446962	chr12	93525506	0.349729398326296	chr12:93525506:G:A
chr12:93525579	['T', 'A']	19959	18656.673749624133	2389.853076016669	-0.0077255661992616	0.0100738324530094	-0.7668944500812801	0.443153	0.443153	chr12	93525579	0.3534463063189599	chr12:93525579:T:A
chr12:93525614	['G', 'A']	19959	18650.606675687868	2393.5985648430965	-0.0072934634024031	0.0100733210003022	-0.7240376239558246	0.469051	0.469051	chr12	93525614	0.3287799338000552	chr12:93525614:G:A
chr12:93525632	['G', 'A']	19959	18665.80562236921	2402.1356928641508	-0.0067040479903006	0.0100767773667393	-0.6652968251962095	0.505868	0.505868	chr12	93525632	0.2959627921529478	chr12:93525632:G:A
chr12:93525665	['A', 'G']	19959	18671.871022698804	2393.543301573019	-0.0076140483927419	0.0100703837787398	-0.7560832397287962	0.449608	0.449608	chr12	93525665	0.3471659698479256	chr12:93525665:A:G
chr12:93525948	['G', 'T']	19959	21580.32493109496	2762.606820323517	-0.0119464757733648	0.010099989969643	-1.1828205581660678	0.236894	0.236894	chr12	93525948	0.6254459388546528	chr12:93525948:G:T
chr12:93526064	['C', 'T']	19959	1180.2365321974444	106.83936893922493	-0.0423336412651058	0.0300179111122988	-1.4102793864214302	0.158473	0.158473	chr12	93526064	0.8000447205116248	chr12:93526064:C:T
chr12:93526413	['C', 'T']	19959	14737.476775066392	2127.3279038215483	0.0074413970864511	0.010455761625526	0.7117030162856947	0.476657	0.476657	chr12	93526413	0.3217940247145193	chr12:93526413:C:T
chr12:93527255	['T', 'C']	19959	16099.259548872178	2304.869376259687	0.0070237427187547	0.0102619681175791	0.6844440207062081	0.493703	0.493703	chr12	93527255	0.3065342337699621	chr12:93527255:T:C
chr12:93527318	['A', 'C']	19959	16092.418821407096	2295.0592688482984	0.00602907492794	0.0102618893696647	0.5875209438295658	0.556861	0.556861	chr12	93527318	0.2542531970463019	chr12:93527318:A:C
chr12:93527320	['C', 'G']	19959	22123.32531569453	2997.141197730754	-0.0063069283907429	0.0101767153334416	-0.6197410641936428	0.535435	0.535435	chr12	93527320	0.2712932435150678	chr12:93527320:C:G
chr12:93527587	['C', 'T']	19959	16093.482252080616	2288.384399297724	0.0053690167174791	0.0102632390380647	0.5231308262008094	0.600889	0.600889	chr12	93527587	0.2212057461998204	chr12:93527587:C:T
chr12:93527737	['G', 'A']	19959	19296.236256019267	2641.1424826004622	-0.0015841935294169	0.0100967622203974	-0.1569011426471523	0.875324	0.875324	chr12	93527737	0.0578311637012832	chr12:93527737:G:A
chr12:93527780	['C', 'T']	19959	8860.76686562672	1400.438749879802	0.027581161558054	0.0121350442040806	2.272852170474929	0.0230457	0.0230457	chr12	93527780	1.6374100958918028	chr12:93527780:C:T
chr12:93527790	['T', 'C']	19959	16129.132643839735	2291.0944703094247	0.00520836919672	0.0102761477653249	0.5068406289655351	0.612272	0.612272	chr12	93527790	0.2130556009652812	chr12:93527790:T:C
chr12:93527844	['A', 'G']	19959	33388.0184906795	4514.729343670781	-0.0020992157195697	0.013725003416797	-0.1529482839327142	0.878441	0.878441	chr12	93527844	0.0562874023359063	chr12:93527844:A:G
chr12:93527975	['A', 'G']	19959	16103.03402826501	2291.4660289229946	0.0055217885544492	0.0102633051554773	0.5380127035882145	0.590574	0.590574	chr12	93527975	0.2287256767496792	chr12:93527975:A:G
chr12:93527979	['T', 'C']	19959	16100.226659984968	2291.481322529383	0.0055335674147179	0.0102633782459286	0.5391565313217448	0.589785	0.589785	chr12	93527979	0.2293062770539196	chr12:93527979:T:C
chr12:93528025	['A', 'G']	19959	4825.483539610162	704.9546403178937	0.006702895128978	0.0154560479899947	0.4336745805471774	0.664529	0.664529	chr12	93528025	0.1774860617262773	chr12:93528025:A:G
chr12:93528185	['C', 'T']	19959	13615.09291835814	1984.1726450256144	0.0099564383001044	0.0106163973903935	0.9378358716219296	0.34834	0.34834	chr12	93528185	0.4579966524960149	chr12:93528185:C:T
chr12:93528241	['G', 'A']	19959	33331.33998095906	4504.177502149761	-0.0030740506113236	0.0136744375535978	-0.2248027093819901	0.822135	0.822135	chr12	93528241	0.0850568625802698	chr12:93528241:G:A
chr12:93528415	['A', 'G']	19959	5767.255507275684	871.6930872831816	0.018663440775837	0.0144099551369034	1.2951768828232215	0.195274	0.195274	chr12	93528415	0.7093555775427496	chr12:93528415:A:G
chr12:93529861	['T', 'C']	19959	14193.844600350789	1897.439023492053	-0.0069334098530996	0.0105155068760238	-0.6593509884823876	0.509678	0.509678	chr12	93529861	0.2927041121142664	chr12:93529861:T:C
chr12:93530239	['C', 'T']	19959	17672.197975140334	2452.6423533825864	0.0084807233797234	0.0101360494943634	0.8366892233941347	0.402777	0.402777	chr12	93530239	0.3949353371707423	chr12:93530239:C:T
chr12:93530500	['T', 'G']	19959	17836.468277037187	2492.336293975162	0.0103172099436634	0.0101237478736351	1.0191097281800294	0.308163	0.308163	chr12	93530500	0.5112195066314167	chr12:93530500:T:G
chr12:93530620	['A', 'C']	19959	2075.415935855676	224.4034537593416	-0.0359661997074381	0.0227563765333752	-1.5804888645030533	0.114011	0.114011	chr12	93530620	0.9430532450772562	chr12:93530620:A:C
chr12:93530634	['C', 'T']	19959	9098.367558628985	1188.4130161622709	-0.001339969211461	0.0119838426240136	-0.111814653571629	0.910971	0.910971	chr12	93530634	0.0404954482086059	chr12:93530634:C:T
chr12:93530733	['G', 'A']	19959	12459.0	1717.127997499714	0.0096476539119271	0.0108711699766496	0.8874531382224322	0.374846	0.374846	chr12	93530733	0.4261471191708001	chr12:93530733:G:A
chr12:93532648	['T', 'C']	19959	31542.74113048708	4361.928231824618	0.0105211277725773	0.0124779862819527	0.8431751353817648	0.399141	0.399141	chr12	93532648	0.3988736589380978	chr12:93532648:T:C
chr12:93532908	['C', 'T']	19959	5912.888755261575	738.8584576545525	-0.0164676495934462	0.0142002451334378	-1.1596736139905952	0.246196	0.246196	chr12	93532908	0.60871900742436	chr12:93532908:C:T
chr12:93533009	['C', 'G']	19959	8433.03867490889	1128.8726624555536	0.0007894416041324	0.0127590089384602	0.0618732699334324	0.950664	0.950664	chr12	93533009	0.0219729517588836	chr12:93533009:C:G
chr12:93533970	['A', 'G']	19959	8005.208661219988	1059.079552616725	-0.0011770698054794	0.012581228952166	-0.093557617459685	0.925462	0.925462	chr12	93533970	0.0336414089252563	chr12:93533970:A:G
chr12:93534445	['C', 'T']	19959	31300.9778468324	4291.631492703232	0.0055969479547197	0.0123338732896747	0.4537867240297707	0.649987	0.649987	chr12	93534445	0.1870953293336425	chr12:93534445:C:T
chr12:93536171	['A', 'G']	19959	21863.19081024202	2916.1622872009884	-0.0074254745936122	0.0101988350772977	-0.7280708568512031	0.466579	0.466579	chr12	93536171	0.3310748120261058	chr12:93536171:A:G
chr12:93538379	['G', 'T']	19959	12118.607175067642	1638.4242322261352	0.0015062768689388	0.0109732498388542	0.1372680738212449	0.89082	0.89082	chr12	93538379	0.0502100410855377	chr12:93538379:G:T
chr12:93543445	['A', 'G']	19959	22567.65350305703	3266.777609048748	0.0222287424456734	0.0102392852327434	2.1709271634107767	0.0299484	0.0299484	chr12	93543445	1.5236263749351886	chr12:93543445:A:G
chr12:93544113	['A', 'G']	19959	13070.654875238	1818.3070241545613	0.0081515302986682	0.0107420916491557	0.7588401369959293	0.447957	0.447957	chr12	93544113	0.3487636725174726	chr12:93544113:A:G
chr12:93544291	['T', 'C']	19959	5856.880336740829	703.1643444125626	-0.0152497072487265	0.0142933306026708	-1.0669106923110696	0.286025	0.286025	chr12	93544291	0.5435960057257117	chr12:93544291:T:C
chr12:93544714	['T', 'C']	19959	22581.788452864228	3256.09741910664	0.0204676847530278	0.0102500036999617	1.9968465721728768	0.0458554	0.0458554	chr12	93544714	1.338609513819253	chr12:93544714:T:C
chr12:93547729	['G', 'A']	19959	6171.618429623692	915.4879705876156	0.0081262627504773	0.0139572293071523	0.5822260687737665	0.560421	0.560421	chr12	93547729	0.2514855992726962	chr12:93547729:G:A
chr12:93548517	['C', 'T']	19959	8679.304570054119	1156.5776179735992	-0.0026917933528072	0.0122194289982653	-0.2202879818025351	0.825649	0.825649	chr12	93548517	0.0832045407675745	chr12:93548517:C:T
chr12:93548760	['CA', 'C']	19959	27655.15679494889	3935.083275979752	0.019072772565286	0.0110172750218235	1.731169688285502	0.083437	0.083437	chr12	93548760	1.0786413194768778	chr12:93548760:CA:C
chr12:93549034	['C', 'A']	19959	27949.2009921828	3978.7041589556966	0.0200151106070564	0.0110983462438514	1.8034318057201555	0.0713355	0.0713355	chr12	93549034	1.1466942903832666	chr12:93549034:C:A
chr12:93549253	['G', 'C']	19959	2534.0	304.9466675674584	-0.0098635785474608	0.0205986944532678	-0.4788448398920745	0.632054	0.632054	chr12	93549253	0.1992458158629014	chr12:93549253:G:C
chr12:93549386	['G', 'A']	19959	29655.971689131635	4275.227960181513	0.0310739521529305	0.0116459929316095	2.6682097727012817	0.00763183	0.00763183	chr12	93549386	2.1173713121619544	chr12:93549386:G:A
chr12:93549440	['A', 'T']	19959	11249.94556936648	1693.1716416211634	0.0192915885731315	0.011198388708102	1.7227111038906928	0.0849563	0.0849563	chr12	93549440	1.0708044101582512	chr12:93549440:A:T
chr12:93549970	['T', 'C']	19959	29876.77734198217	4305.1075675845495	0.0317926698358772	0.0118066955539988	2.692766124989922	0.00709212	0.00709212	chr12	93549970	2.149223924664898	chr12:93549970:T:C
chr12:93550020	['A', 'G']	19959	29773.425563909776	4289.030691684767	0.030519012831393	0.0116953740670077	2.6094943741462706	0.00907438	0.00907438	chr12	93550020	2.0421830381130235	chr12:93550020:A:G
chr12:93550181	['C', 'T']	19959	8640.030222534082	1135.446998305639	-0.0050238436825266	0.0122015102032692	-0.4117394977205837	0.680535	0.680535	chr12	93550181	0.1671495340668433	chr12:93550181:C:T
chr12:93550235	['G', 'T']	19959	25945.19969932348	3813.813146404611	0.0313701120816792	0.0106107901564684	2.9564350645984283	0.00311582	0.00311582	chr12	93550235	2.5064276393385985	chr12:93550235:G:T
chr12:93550355	['C', 'T']	19959	25945.59988976299	3813.720865275525	0.0313568040755865	0.0106115460237897	2.954970369566197	0.00313065	0.00313065	chr12	93550355	2.5043654828670063	chr12:93550355:C:T
chr12:93550416	['C', 'G']	19959	25947.200100225506	3813.899231617087	0.0314163689971674	0.0106128112709438	2.960230630236542	0.0030777	0.0030777	chr12	93550416	2.5117737154643573	chr12:93550416:C:G
chr12:93550567	['C', 'T']	19959	7217.361609379697	921.7694469520908	-0.0094336093107214	0.0130484627524691	-0.722967102690806	0.469709	0.469709	chr12	93550567	0.3281711183075101	chr12:93550567:C:T
chr12:93550685	['C', 'G']	19959	1787.0895380298628	254.07047771231896	0.0121106487985539	0.0243640489370343	0.4970704512149163	0.619145	0.619145	chr12	93550685	0.2082076299372516	chr12:93550685:C:G
chr12:93551528	['G', 'C']	19959	27216.09079975947	3868.3322117030166	0.0190573021331703	0.0108474930353202	1.7568393057380394	0.0789605	0.0789605	chr12	93551528	1.1025901102554228	chr12:93551528:G:C
chr12:93551873	['C', 'T']	19959	11138.64610895917	1681.218421688261	0.0201007072372419	0.0112581958312626	1.7854288145729944	0.074207	0.074207	chr12	93551873	1.1295551254759162	chr12:93551873:C:T
chr12:93552710	['G', 'A']	19959	27134.23548872181	3865.633762217379	0.0196177207527589	0.0108264673729918	1.812014951589676	0.0699989	0.0699989	chr12	93552710	1.1549087846669386	chr12:93552710:G:A
chr12:93553343	['G', 'A']	19959	10662.01293622142	1483.0216158811793	0.0055561282347019	0.0113472426473576	0.4896456705273481	0.62439	0.62439	chr12	93553343	0.204544061054201	chr12:93553343:G:A
chr12:93553673	['T', 'C']	19959	10602.249611548294	1463.1400547722606	0.0038472265631119	0.0113677543833223	0.3384332941566872	0.73504	0.73504	chr12	93553673	0.1336890264850679	chr12:93553673:T:C
chr12:93553686	['C', 'T']	19959	10991.65213469633	1665.4450040340785	0.0206682818158202	0.0112583488386863	1.835818210286676	0.0663994	0.0663994	chr12	93553686	1.177835844997441	chr12:93553686:C:T
chr12:93553868	['A', 'G']	19959	11226.124918574937	1696.511728851664	0.020357855146586	0.0111838127886462	1.8202964884438293	0.0687288	0.0687288	chr12	93553868	1.1628612387757633	chr12:93553868:A:G
chr12:93553917	['G', 'A']	19959	8792.202565901574	1152.4324263412527	-0.0056615378081439	0.0121261787875481	-0.4668855628252462	0.640587	0.640587	chr12	93553917	0.1934218791057784	chr12:93553917:G:A
chr12:93554045	['A', 'C']	19959	11204.68415514131	1677.6290552340815	0.0190440250411536	0.011174767939412	1.7041987041169475	0.0883595	0.0883595	chr12	93554045	1.0537467503363127	chr12:93554045:A:C
chr12:93554214	['G', 'A']	19959	27644.310329273794	3880.600872278822	0.0144165182901254	0.0108941589512729	1.3233254953050635	0.185742	0.185742	chr12	93554214	0.7310898824431624	chr12:93554214:G:A
chr12:93555086	['T', 'TG']	19959	18541.786981359	2557.7502682001737	0.0035503616958208	0.0101760804207456	0.348892849606698	0.727173	0.727173	chr12	93555086	0.138362254880563	chr12:93555086:T:TG
chr12:93555251	['G', 'A']	19959	18485.630901072465	2557.2012147210585	0.0047730400342882	0.0101727471066602	0.4691987311041398	0.638933	0.638933	chr12	93555251	0.1945446805831679	chr12:93555251:G:A
chr12:93555289	['G', 'A']	19959	18478.77751052316	2555.0680288623294	0.0047597442839392	0.0101726944000472	0.4678941582986233	0.639865	0.639865	chr12	93555289	0.1939116446716341	chr12:93555289:G:A
chr12:93555406	['T', 'C']	19959	24009.449954869127	3385.004916077136	0.0111144698653274	0.010401735686306	1.068520696979422	0.285299	0.285299	chr12	93555406	0.544699750583523	chr12:93555406:T:C
chr12:93555408	['CT', 'C']	19959	979.0490530113238	69.58857198167273	-0.0598696748014165	0.0328267345121034	-1.8238084199128064	0.068196	0.068196	chr12	93555408	1.1662410979076447	chr12:93555408:CT:C
chr12:93556091	['T', 'A']	19959	18491.705938361312	2559.1216013999706	0.0047422632208422	0.010175169147115	0.4660623476895066	0.641176	0.641176	chr12	93556091	0.1930227421860109	chr12:93556091:T:A
chr12:93556096	['T', 'G']	19959	18490.85288369996	2557.941036694295	0.0046221614169267	0.0101747894836837	0.4542758770919885	0.649635	0.649635	chr12	93556096	0.187330584910061	chr12:93556096:T:G
chr12:93556232	['T', 'C']	19959	4284.4293230445455	597.0762600104493	0.0050367022823476	0.0163986341698331	0.3071415722910083	0.758739	0.758739	chr12	93556232	0.1199075921590983	chr12:93556232:T:C
chr12:93556345	['C', 'T']	19959	18488.85268326903	2559.188357716272	0.0047741140693324	0.0101738966302667	0.4692512852086278	0.638895	0.638895	chr12	93556345	0.1945705106484305	chr12:93556345:C:T
chr12:93556496	['C', 'T']	19959	18490.779314491883	2559.0284297387934	0.0047103378653025	0.0101748276269656	0.462940310931562	0.643412	0.643412	chr12	93556496	0.1915108435192471	chr12:93556496:C:T
chr12:93556658	['G', 'A']	19959	1065.10486151877	84.40364887890249	-0.0586374242341371	0.0325236638526237	-1.8029157016209525	0.0714165	0.0714165	chr12	93556658	1.146201437648321	chr12:93556658:G:A
chr12:93556755	['T', 'A']	19959	1060.2124780756703	85.21255242226984	-0.0531031306596831	0.0316009924310979	-1.680426042804447	0.0928901	0.0928901	chr12	93556755	1.0320305695852454	chr12:93556755:T:A
chr12:93556854	['C', 'T']	19959	2510.3773301262777	282.87729315857456	-0.0237580859574106	0.0206960512401382	-1.1479526061152103	0.251002	0.251002	chr12	93556854	0.6003228180189486	chr12:93556854:C:T
chr12:93556961	['C', 'T']	19959	26706.690387892155	3645.521066218152	-5.597030652487742e-05	0.0107979786906858	-0.0051834059066218	0.995864	0.995864	chr12	93556961	0.0017999668799069	chr12:93556961:C:T
chr12:93557218	['C', 'T']	19959	18006.315156375305	2433.894493404692	-0.000272694479368	0.0101744771259948	-0.0268018175274388	0.978618	0.978618	chr12	93557218	0.0093868004003388	chr12:93557218:C:T
chr12:93557831	['C', 'T']	19959	17968.80057122814	2424.634178469161	-0.0004599586692795	0.010178975668873	-0.0451871272947513	0.963959	0.963959	chr12	93557831	0.0159414375208465	chr12:93557831:C:T
chr12:93558578	['T', 'G']	19959	973.0975096457382	148.85834831491366	0.013218276019975	0.0326773205448044	0.4045091763827818	0.685843	0.685843	chr12	93558578	0.1637752895953951	chr12:93558578:T:G
chr12:93558760	['G', 'A']	19959	978.0980107230546	70.56289719522871	-0.0586287702174122	0.0328426362343072	-1.785142026941458	0.0742535	0.0742535	chr12	93558760	1.1292830706994752	chr12:93558760:G:A
chr12:93559458	['G', 'A']	19959	2638.264368392043	270.1692597037983	-0.0353564996524215	0.0202372880899721	-1.7470967204316843	0.080636	0.080636	chr12	93559458	1.093471023817868	chr12:93559458:G:A
chr12:93559591	['T', 'C']	19959	23471.695907312664	3197.041761898444	-0.0017190722672484	0.0103455884647268	-0.1661647641513719	0.868029	0.868029	chr12	93559591	0.0614657652272094	chr12:93559591:T:C
chr12:93560194	['C', 'T']	19959	23740.326182838813	3315.4524516843744	0.0074199856664307	0.010367767594035	0.7156782401931703	0.474198	0.474198	chr12	93560194	0.3240402820549953	chr12:93560194:C:T
chr12:93560289	['C', 'T']	19959	3370.168854594649	457.7042954031808	0.0012984645353495	0.0181704218949784	0.0714603404838058	0.943032	0.943032	chr12	93560289	0.0254735700541595	chr12:93560289:C:T
chr12:93562896	['A', 'T']	19959	3322.4993986770896	466.48334131658527	0.0067304906958647	0.0183087896151805	0.3676098113162134	0.713168	0.713168	chr12	93562896	0.146808151945374	chr12:93562896:A:T
chr12:93563011	['G', 'C']	19959	978.0490029061028	74.07690853832673	-0.0558424066994777	0.0328428792838992	-1.7002896188475676	0.0890921	0.0890921	chr12	93563011	1.0501608041395178	chr12:93563011:G:C
chr12:93563235	['T', 'C']	19959	26545.99007817198	3641.024679656891	0.0015485325712437	0.0107651029462642	0.1438474466034869	0.885622	0.885622	chr12	93563235	0.0527516035566957	chr12:93563235:T:C
chr12:93563276	['T', 'G']	19959	4853.729555021047	610.7578464566553	-0.0136309566364758	0.0153644717774931	-0.8871737885869457	0.374996	0.374996	chr12	93563276	0.4259733647714614	chr12:93563276:T:G
chr12:93563473	['T', 'C']	19959	7590.140859891761	1016.6317372842726	-0.0058769126066729	0.0128562697407256	-0.4571242456166153	0.647587	0.647587	chr12	93563473	0.1887018780856388	chr12:93563473:T:C
chr12:93563478	['C', 'T']	19959	7591.14101022249	1016.4265752261036	-0.0058874741194035	0.0128560376724423	-0.4579540189139021	0.64699	0.64699	chr12	93563478	0.1891024318172062	chr12:93563478:C:T
chr12:93563738	['T', 'C']	19959	26565.99308478653	3643.313556568424	0.0015275492733074	0.0107651536559056	0.141897581969901	0.887162	0.887162	chr12	93563738	0.051997068689092	chr12:93563738:T:C
chr12:93564225	['C', 'T']	19959	26537.98887552616	3651.268790912407	0.0028147680645375	0.0107584853060898	0.2616323752326175	0.793608	0.793608	chr12	93564225	0.1003939629073764	chr12:93564225:C:T
chr12:93564302	['A', 'G']	19959	26990.05682501503	3720.818781460863	0.0035464049514388	0.0108424728356362	0.3270845133946518	0.743607	0.743607	chr12	93564302	0.1286565306173736	chr12:93564302:A:G
chr12:93564325	['C', 'T']	19959	1074.0	85.12997228401792	-0.0529954742176221	0.0313175266442239	-1.6921985832299555	0.0906237	0.0906237	chr12	93564325	1.042758210345098	chr12:93564325:C:T
chr12:93564415	['T', 'G']	19959	26538.978048413774	3655.401743796328	0.003244336009413	0.0107598528150493	0.3015223409817782	0.763019	0.763019	chr12	93564415	0.1174646475072185	chr12:93564415:T:G
chr12:93564445	['T', 'C']	19959	26536.659117101768	3653.3893806443234	0.0030731740920238	0.0107586548391544	0.2856466852007853	0.775152	0.775152	chr12	93564445	0.1106131280890625	chr12:93564445:T:C
chr12:93564881	['A', 'G']	19959	5084.273679462765	696.9016872880214	0.0022818699813522	0.0151861012201412	0.150260422229101	0.880561	0.880561	chr12	93564881	0.0552405533301256	chr12:93564881:A:G
chr12:93565029	['G', 'A']	19959	3356.504509921828	430.6899264735448	-0.0116989361941992	0.018170092243227	-0.6438567310278843	0.519676	0.519676	chr12	93565029	0.284267339571684	chr12:93565029:G:A
chr12:93565620	['C', 'G']	19959	3243.0	395.3370466797925	-0.0154490197738807	0.0184643808996592	-0.8366930826348897	0.402775	0.402775	chr12	93565620	0.3949374936769984	chr12:93565620:C:G
chr12:93566142	['T', 'C']	19959	4306.0	624.4094380382622	0.0119117758041509	0.0162632708043928	0.7324342038831173	0.463912	0.463912	chr12	93566142	0.333564393451538	chr12:93566142:T:C
chr12:93567334	['C', 'T']	19959	3652.0	538.5493656543835	0.014619801321029	0.0175283547779606	0.8340658040200845	0.404254	0.404254	chr12	93567334	0.393345674156668	chr12:93567334:C:T
chr12:93567577	['A', 'G']	19959	7976.397834912042	1191.1743891818833	0.0166018703339281	0.0126054548950757	1.3170385735475238	0.187841	0.187841	chr12	93567577	0.7262096083939048	chr12:93567577:A:G
chr12:93569183	['T', 'C']	19959	4312.024617698671	623.4795662709282	0.0116692446168211	0.0162614500297232	0.7176017265060445	0.473011	0.473011	chr12	93569183	0.3251287595079548	chr12:93569183:T:C
chr12:93570097	['C', 'T']	19959	3595.180128269365	519.6551579279272	0.0114379713000743	0.0176538014468358	0.647904154497242	0.517054	0.517054	chr12	93570097	0.2864640977622524	chr12:93570097:C:T
chr12:93570188	['C', 'T']	19959	14413.4443052563	1917.332806621628	-0.0051382300487557	0.0105666320546408	-0.4862694207752804	0.626781	0.626781	chr12	93570188	0.2028841770410714	chr12:93570188:C:T
chr12:93570630	['T', 'C']	19959	1045.0996087872404	74.20932264232134	-0.0575506763890974	0.0316680053613933	-1.8173129545840547	0.0691842	0.0691842	chr12	93570630	1.1599930765879698	chr12:93570630:T:C
chr12:93572442	['C', 'T']	19959	4758.953745928338	607.7704686565187	-0.0077946871403527	0.0156407562383456	-0.4983574337181274	0.618238	0.618238	chr12	93572442	0.2088443045410451	chr12:93572442:C:T
chr12:93573259	['A', 'G']	19959	4471.0	638.2599409296265	0.0095337112330963	0.0160332574639829	0.5946209779586465	0.552104	0.552104	chr12	93573259	0.2579791063798134	chr12:93573259:A:G
chr12:93573979	['T', 'C']	19959	4404.103287561391	634.1140205743555	0.011494212910425	0.0161248427086905	0.7128263585622611	0.475962	0.475962	chr12	93573979	0.3224277192313727	chr12:93573979:T:C
chr12:93574421	['T', 'C']	19959	3588.359573082126	522.6943728332033	0.0119129251148134	0.0176617296760536	0.6745050079078793	0.499998	0.499998	chr12	93574421	0.3010317328453831	chr12:93574421:T:C
chr12:93574480	['G', 'A']	19959	11457.018193664797	1624.2219438725106	0.0073561239553152	0.011178236447463	0.6580755372181036	0.510497	0.510497	chr12	93574480	0.2920068057558643	chr12:93574480:G:A
chr12:93574512	['C', 'A']	19959	3587.539236319904	523.2000474389148	0.012097566194629	0.0176636513126399	0.6848847942311973	0.493425	0.493425	chr12	93574512	0.3067788502111146	chr12:93574512:C:A
chr12:93576250	['T', 'C']	19959	3594.540288634997	526.6975464495712	0.0128087855561016	0.0176519015075685	0.7256320544622126	0.468073	0.468073	chr12	93576250	0.3296864096933242	chr12:93576250:T:C
chr12:93579094	['A', 'G']	19959	1077.0	87.59857791449292	-0.0483745460905903	0.0312479527198322	-1.54808689466201	0.121617	0.121617	chr12	93579094	0.9150057137955322	chr12:93579094:A:G
chr12:93579211	['A', 'G']	19959	3313.4980457005413	411.5518803196218	-0.0081489124044913	0.0183622804722639	-0.4437854228836216	0.657203	0.657203	chr12	93579211	0.1823004627651682	chr12:93579211:A:G
chr12:93579725	['G', 'A']	19959	32323.619500952	4414.3103796215655	0.0028567962935247	0.0129643548127826	0.2203577682637904	0.825595	0.825595	chr12	93579725	0.0832329458997429	chr12:93579725:G:A
chr12:93581432	['G', 'A']	19959	3227.689764174611	446.18098620440986	0.0033815939671716	0.0185893245973369	0.1819105341598093	0.855655	0.855655	chr12	93581432	0.0677013075170513	chr12:93581432:G:A
chr12:93582860	['A', 'G']	19959	18604.592843181475	2593.5741902853465	0.0065461319295751	0.0101879935404459	0.6425339693814345	0.520534	0.520534	chr12	93582860	0.283550898180084	chr12:93582860:A:G
chr12:93582927	['C', 'T']	19959	18583.069740605093	2585.491914004143	0.0061181662195185	0.0102013133621407	0.5997429940956768	0.548684	0.548684	chr12	93582927	0.2606777039428383	chr12:93582927:C:T
chr12:93583178	['A', 'G']	19959	9422.832656743343	1309.486479655517	0.0053117675495259	0.0119362502617751	0.4450114091974438	0.656316	0.656316	chr12	93583178	0.1828870081657339	chr12:93583178:A:G
chr12:93583224	['A', 'G']	19959	32675.37124667904	4526.245011457275	0.0132523397246612	0.0132138213229736	1.0029150085161698	0.315914	0.315914	chr12	93583224	0.5004311275357447	chr12:93583224:A:G
chr12:93583689	['T', 'A']	19959	9417.943729017388	1313.019993549403	0.0058083347922364	0.0119356426372878	0.4866377930996993	0.62652	0.62652	chr12	93583689	0.2030650607416596	chr12:93583689:T:A
chr12:93583815	['A', 'G']	19959	9582.88076980905	1334.1676749850428	0.0057525644913018	0.0118655437748993	0.484812546347093	0.627815	0.627815	chr12	93583815	0.2021683121794528	chr12:93583815:A:G
chr12:93584667	['TA', 'T']	19959	10617.659867695702	1548.534121794812	0.0140591325823407	0.0114786645783771	1.2248055935726707	0.220663	0.220663	chr12	93584667	0.6562704817134843	chr12:93584667:TA:T
chr12:93585643	['T', 'C']	19959	3218.6450513655727	451.53530018180487	0.0047058512876187	0.0186438944585511	0.2524070975664842	0.800729	0.800729	chr12	93585643	0.0965144423659356	chr12:93585643:T:C
chr12:93586116	['A', 'G']	19959	3268.3275041338875	453.03410072489663	0.0021783893396074	0.018498100253922	0.117762868062386	0.906257	0.906257	chr12	93586116	0.0427486258834244	chr12:93586116:A:G
chr12:93586312	['T', 'A']	19959	5934.594678558902	877.0365143175358	0.0133320683428907	0.014220650414771	0.937514667334948	0.348505	0.348505	chr12	93586312	0.4577909866998817	chr12:93586312:T:A
chr12:93588556	['G', 'A']	19959	18225.65261839138	2546.854963712994	0.0065736632087628	0.010192627545771	0.6449429432443344	0.518972	0.518972	chr12	93588556	0.2848560729290511	chr12:93588556:G:A
chr12:93589356	['T', 'A']	19959	5635.129341017289	827.6556033254664	0.0120976945910121	0.0145208398700425	0.8331263686731042	0.404783	0.404783	chr12	93589356	0.3927777352029046	chr12:93589356:T:A
chr12:93589842	['TG', 'T']	19959	1643.0	197.209265401094	-0.018265730107251	0.0253160331158245	-0.7215083826001756	0.470605	0.470605	chr12	93589842	0.3273434629209963	chr12:93589842:TG:T
chr12:93590078	['T', 'C']	19959	18593.31005445748	2583.568923634995	0.0054298791410038	0.0102122651268724	0.531701740362749	0.594939	0.594939	chr12	93590078	0.2255275608621736	chr12:93590078:T:C
chr12:93590125	['G', 'A']	19959	6460.589544383741	828.6592341125134	-0.0095353910746921	0.0136843100170924	-0.6968119739162523	0.485929	0.485929	chr12	93590125	0.3134271816858108	chr12:93590125:G:A
chr12:93590965	['T', 'C']	19959	1658.3323477825106	196.9992117896776	-0.0192809472962677	0.0252171868759103	-0.7645954876388934	0.444522	0.444522	chr12	93590965	0.352106740335689	chr12:93590965:T:C
chr12:93591268	['A', 'C']	19959	11894.535175249464	1646.510570840104	0.0039860146209748	0.0110914185736175	0.3593782521611877	0.719316	0.719316	chr12	93591268	0.1430802794261308	chr12:93591268:A:C
chr12:93591706	['T', 'C']	19959	4540.0472180451125	538.7671267307949	-0.0170102798121542	0.0158738519913872	-1.0715911816100885	0.283917	0.283917	chr12	93591706	0.5468086025951253	chr12:93591706:T:C
chr12:93593038	['C', 'T']	19959	6466.988505170164	828.1144409451557	-0.009667684433797	0.0136940903810257	-0.7059749253000671	0.480212	0.480212	chr12	93593038	0.3185669915745623	chr12:93593038:C:T
chr12:93593130	['G', 'A']	19959	1432.0717506764204	91.37119400619017	-0.0758027456232976	0.0270698656956477	-2.800263084995108	0.00511101	0.00511101	chr12	93593130	2.2914932693205268	chr12:93593130:G:A
chr12:93593282	['A', 'G']	19959	906.2270221509472	132.8322195081925	0.0122556587970951	0.0338460570903094	0.362100045047909	0.717281	0.717281	chr12	93593282	0.1443106730045783	chr12:93593282:A:G
chr12:93595956	['G', 'A']	19959	974.048802485219	99.61695594004632	-0.0357856293563856	0.0326326977803965	-1.0966187839328203	0.272821	0.272821	chr12	93595956	0.5641222035423017	chr12:93595956:G:A
chr12:93596113	['T', 'C']	19959	5667.41976546056	900.3912308100525	0.0222970765210979	0.0144705937331969	1.5408542961126943	0.123368	0.123368	chr12	93596113	0.908797475843032	chr12:93596113:T:C
chr12:93596777	['A', 'G']	19959	20540.49528633036	2773.220117047501	-0.0021033765507518	0.0101255577590833	-0.2077294506433448	0.835442	0.835442	chr12	93596777	0.0780836953269006	chr12:93596777:A:G
chr12:93598648	['T', 'G']	19959	8075.022902676155	1107.0471053620115	0.0019077027908422	0.0125114839102097	0.1524761414819477	0.878813	0.878813	chr12	93598648	0.0561035273244607	chr12:93598648:T:G
chr12:93599490	['C', 'A']	19959	4508.451771308313	520.2867190930679	-0.0201588055860513	0.0159247210600724	-1.2658812364754652	0.20557	0.20557	chr12	93599490	0.6870402641178943	chr12:93599490:C:A
chr12:93601051	['A', 'C']	19959	8381.939705292702	1152.5951606613628	0.0028662012349349	0.0124107556415373	0.2309449414459576	0.81736	0.81736	chr12	93601051	0.0875866196270429	chr12:93601051:A:C
chr12:93601593	['G', 'A']	19959	2483.0	441.3355956406356	0.0415259342375552	0.0207668312587745	1.9996278546352264	0.045554	0.045554	chr12	93601593	1.3414734825404575	chr12:93601593:G:A
chr12:93601600	['C', 'T']	19959	1940.2916416115447	252.44382972749216	-0.006074413822372	0.0233325057226256	-0.2603412550106717	0.794603	0.794603	chr12	93601600	0.0998497996116574	chr12:93601600:C:T
chr12:93602259	['T', 'A']	19959	9680.335121315424	1254.0244462478308	-0.0058067557017447	0.0117333459537051	-0.4948934195459435	0.620681	0.620681	chr12	93602259	0.2071315488331495	chr12:93602259:T:A
chr12:93602284	['C', 'T']	19959	2192.329524954901	275.5247689719291	-0.0118456278252443	0.0220042229176795	-0.538334294719713	0.590352	0.590352	chr12	93602284	0.2288889611148609	chr12:93602284:C:T
chr12:93602325	['A', 'T']	19959	2193.219772510898	273.7589314111833	-0.012776874428542	0.0220001180138257	-0.5807639041078098	0.561406	0.561406	chr12	93602325	0.2507229501750979	chr12:93602325:A:T
chr12:93603352	['G', 'A']	19959	14859.233463619968	1923.993699719001	-0.0088890788268629	0.0104406669703924	-0.851389940132228	0.394563	0.394563	chr12	93603352	0.4038836429795049	chr12:93603352:G:A
chr12:93603597	['A', 'T']	19959	18897.893671393496	2507.4302057275886	-0.0056252513486752	0.0101541252229312	-0.5539868009478157	0.579594	0.579594	chr12	93603597	0.2368761190262234	chr12:93603597:A:T
chr12:93604224	['T', 'G']	19959	24555.84251415969	3463.3045790675123	0.0118148166557769	0.0104528864109842	1.130292264858199	0.258367	0.258367	chr12	93604224	0.5877629575234135	chr12:93604224:T:G
chr12:93604786	['C', 'T']	19959	5037.766840417002	635.9416959860348	-0.0103660438957459	0.0151083385218244	-0.6861140873148847	0.492649	0.492649	chr12	93604786	0.3074623944228636	chr12:93604786:C:T
chr12:93605007	['A', 'C']	19959	7206.80540242558	1001.7626714918476	0.0007994402320061	0.0131382163181673	0.0608484601445217	0.951481	0.951481	chr12	93605007	0.021599879660243	chr12:93605007:A:C
chr12:93605246	['G', 'A']	19959	1689.0	232.2949862221392	-0.0019455471442032	0.0250192685739333	-0.0777619512918224	0.938018	0.938018	chr12	93605246	0.0277888276916507	chr12:93605246:G:A
chr12:93605781	['T', 'C']	19959	7984.200090198437	1187.4394160793622	0.0150585600547019	0.0126079196547241	1.1943730977901348	0.232346	0.232346	chr12	93605781	0.6338647998060764	chr12:93605781:T:C
chr12:93606385	['A', 'G']	19959	5673.705608179222	909.1915943382548	0.0210059404262068	0.0144311103321516	1.4556011244267737	0.145519	0.145519	chr12	93606385	0.8370802983863961	chr12:93606385:A:G
chr12:93606924	['C', 'A']	19959	7794.952741305002	1165.1124594191888	0.0156421818277228	0.0127271803309334	1.229037494636925	0.219072	0.219072	chr12	93606924	0.6594131268782357	chr12:93606924:C:A
chr12:93607272	['G', 'A']	19959	2284.0	260.85089073272775	-0.0300271750198267	0.021764130602458	-1.3796634273291573	0.167706	0.167706	chr12	93607272	0.775451399407762	chr12:93607272:G:A
chr12:93607502	['G', 'GC']	19959	7811.739725340818	1167.968084072987	0.0159541043902963	0.0127236931083993	1.2538894371606983	0.209897	0.209897	chr12	93607502	0.677993768624634	chr12:93607502:G:GC
chr12:93607693	['T', 'C']	19959	6062.911304870716	833.47980503042	0.0019069540655731	0.0140259226887132	0.1359592597147026	0.891855	0.891855	chr12	93607693	0.0497057485596701	chr12:93607693:T:C
chr12:93608556	['T', 'G']	19959	1706.934012956361	183.89550395909708	-0.0361631142569311	0.0250088182941498	-1.4460145150237056	0.148189	0.148189	chr12	93608556	0.8291840326360609	chr12:93608556:T:G
chr12:93609179	['T', 'G']	19959	12805.207878119674	1857.559454336397	0.0104583179585958	0.0107864774163496	0.9695767723708936	0.332269	0.332269	chr12	93609179	0.4785101755944767	chr12:93609179:T:G
chr12:93610083	['C', 'T']	19959	25351.62110960758	3586.05150370833	0.0141960109472397	0.0106910114657344	1.32784545154957	0.184244	0.184244	chr12	93610083	0.7346066462603358	chr12:93610083:C:T
chr12:93610124	['T', 'C']	19959	26002.302785850286	3660.9547505315873	0.0129500167604776	0.0108000891583231	1.199065727202599	0.230517	0.230517	chr12	93610124	0.6372970410598108	chr12:93610124:T:C
chr12:93610139	['G', 'A']	19959	1419.071099308548	185.51536905471903	-0.0126220203153924	0.027329164838832	-0.4618516661532902	0.644193	0.644193	chr12	93610139	0.1909839986685944	chr12:93610139:G:A
chr12:93612658	['T', 'C']	19959	10395.041639524978	1421.9175620180222	-0.0026290380731363	0.0114129730603113	-0.2303552334035397	0.817818	0.817818	chr12	93612658	0.0873433349474384	chr12:93612658:T:C
chr12:93612881	['C', 'T']	19959	6013.0	843.252662527394	0.0055415749228424	0.0140941113188105	0.3931837061231683	0.694188	0.694188	chr12	93612881	0.1585228979806927	chr12:93612881:C:T
chr12:93613906	['T', 'G']	19959	12104.819452796151	1756.8116246110394	0.0081097149586489	0.0110049607527354	0.7369144825557975	0.461183	0.461183	chr12	93613906	0.336126709925183	chr12:93613906:T:G
chr12:93615243	['T', 'C']	19959	5693.570526632259	887.9462449102386	0.0163539152991292	0.014421024079838	1.134032868164588	0.256794	0.256794	chr12	93615243	0.5904151277890608	chr12:93615243:T:C
chr12:93616254	['G', 'A']	19959	5724.286802284798	788.0241429714235	0.0037220812955828	0.0143897572088	0.2586618552053548	0.795899	0.795899	chr12	93616254	0.0991420409629848	chr12:93616254:G:A
chr12:93618788	['GT', 'G']	19959	6752.0	992.6614474180072	0.0084308726699457	0.013491342817673	0.6249098243135358	0.532037	0.532037	chr12	93618788	0.2740581640638437	chr12:93618788:GT:G
chr12:93620032	['T', 'C']	19959	7174.797383983162	990.3149851605858	0.0020212866932212	0.0131846195213701	0.1533064105448845	0.878158	0.878158	chr12	93620032	0.0564273379039465	chr12:93620032:T:C
chr12:93620946	['G', 'A']	19959	1322.1987372218882	231.61714981253	0.0457618138707651	0.0281896658859294	1.6233542481823713	0.10453	0.10453	chr12	93620946	0.980759049604149	chr12:93620946:G:A
chr12:93621329	['TAC', 'T']	19959	439.0	33.07964770545641	-0.0706262927521692	0.0487576545030988	-1.448517027160945	0.147488	0.147488	chr12	93621329	0.8312433135555737	chr12:93621329:TAC:T
chr12:93622966	['C', 'A']	19959	3903.0	494.2090258738716	-0.0161654297091173	0.0169536980545629	-0.9535046369878348	0.340346	0.340346	chr12	93622966	0.4680793491820091	chr12:93622966:C:A
chr12:93623787	['C', 'T']	19959	5347.803818400481	776.7324832764928	0.0039677763869823	0.0147889078751001	0.2682940769184717	0.788476	0.788476	chr12	93623787	0.1032115213917621	chr12:93623787:C:T
chr12:93624063	['T', 'C']	19959	10421.69939849624	1324.9971776094294	-0.0088279790700824	0.0115602183097607	-0.7636515880179086	0.445084	0.445084	chr12	93624063	0.3515580175723551	chr12:93624063:T:C
chr12:93624098	['T', 'G']	19959	10450.5708057727	1580.4192885564858	0.0168093429153775	0.0114442842167443	1.4687981001715675	0.141903	0.141903	chr12	93624098	0.8480084229380627	chr12:93624098:T:G
chr12:93624201	['A', 'G']	19959	4754.476424312272	782.5218352026008	0.0246027904656605	0.0155632380162572	1.5808272314514884	0.113933	0.113933	chr12	93624201	0.943350466946756	chr12:93624201:A:G
chr12:93624329	['C', 'T']	19959	10382.681804511278	1322.431021623141	-0.0083867856024774	0.0115740012242524	-0.7246228369929267	0.468692	0.468692	chr12	93624329	0.3291124592929039	chr12:93624329:C:T
chr12:93624515	['T', 'C']	19959	10418.610003006916	1327.7124538503413	-0.0084207881337535	0.011557779155759	-0.7285818512596869	0.466266	0.466266	chr12	93624515	0.331366252035833	chr12:93624515:T:C
chr12:93624744	['CCA', 'C']	19959	11760.17843363231	1615.6199086161118	0.0046709016121925	0.0111516566246021	0.4188527112543885	0.675328	0.675328	chr12	93624744	0.1704852434778039	chr12:93624744:CCA:C
chr12:93624749	['A', 'T']	19959	11759.535107502634	1617.11294804361	0.0048170203397039	0.0111523033964745	0.4319305320573201	0.665797	0.665797	chr12	93624749	0.1766581660528585	chr12:93624749:A:T
chr12:93624753	['T', 'G']	19959	11760.767739025858	1615.0058262547109	0.0045146445311623	0.0111518391292287	0.4048340797285711	0.685604	0.685604	chr12	93624753	0.1639266572854708	chr12:93624753:T:G
chr12:93625511	['G', 'A']	19959	3503.5266085387857	516.8286807608133	0.0046900270687503	0.0177532479266928	0.264178537252254	0.791645	0.791645	chr12	93625511	0.1014695268756714	chr12:93625511:G:A
chr12:93625926	['T', 'G']	19959	12418.977795599218	1672.8258760924523	0.0007996362754208	0.0109796709930381	0.0728288011478524	0.941943	0.941943	chr12	93625926	0.0259753769676844	chr12:93625926:T:G
chr12:93626073	['G', 'A']	19959	10662.602675886952	1433.304180066408	0.0005247471498418	0.0114689852599189	0.0457535813282195	0.963507	0.963507	chr12	93626073	0.0161451257928249	chr12:93626073:G:A
chr12:93626791	['C', 'T']	19959	22160.661855360093	3101.5256314693693	0.0079976726630816	0.0102648533129041	0.7791317049828257	0.435911	0.435911	chr12	93626791	0.3606021716360789	chr12:93626791:C:T
chr12:93627023	['A', 'G']	19959	14244.854823352543	1928.0225215911755	7.183460171723174e-06	0.0106021476151511	0.0006775476471821	0.999459	0.999459	chr12	93627023	0.0002350168925127	chr12:93627023:A:G
chr12:93627212	['G', 'A']	19959	10658.670141325048	1445.0345034142013	0.0020030764576477	0.0114728136293759	0.174593305736173	0.861401	0.861401	chr12	93627212	0.0647946284008742	chr12:93627212:G:A
chr12:93627256	['C', 'A']	19959	14369.919691197112	2158.6666806823137	0.0177388814706007	0.0104777163732635	1.6930102742488666	0.0904691	0.0904691	chr12	93627256	1.043499730087612	chr12:93627256:C:A
chr12:93628385	['A', 'C']	19959	11321.537917898851	1519.782869411231	0.0002250495988063	0.0112594847855872	0.0199875574319726	0.984053	0.984053	chr12	93628385	0.0069815103210178	chr12:93628385:A:C
chr12:93628855	['G', 'T']	19959	3416.513529765484	497.2733123204697	0.0007469660905965	0.0179500391249991	0.041613619078759	0.966807	0.966807	chr12	93628855	0.0146602138184131	chr12:93628855:G:T
chr12:93629195	['G', 'A']	19959	10650.533620603266	1452.655903184631	0.0029578067935491	0.0114742342881834	0.2577781418142355	0.796581	0.796581	chr12	93629195	0.0987700565678703	chr12:93629195:G:A
chr12:93629927	['A', 'C']	19959	1427.7153240763946	161.98214440918812	-0.0130006186930383	0.027302377576925	-0.4761716688009595	0.633957	0.633957	chr12	93629927	0.1979401984211687	chr12:93629927:A:C
chr12:93630025	['G', 'A']	19959	10647.066893821717	1451.9455710602406	0.0029038576994097	0.0114741792153077	0.2530775966559533	0.800211	0.800211	chr12	93630025	0.0967954829414431	chr12:93630025:G:A
chr12:93631056	['A', 'AATTAG']	19959	25054.27643580234	3608.832543030588	0.0198545634204299	0.0105705683300836	1.878287221693096	0.0603565	0.0603565	chr12	93631056	1.2192759523748802	chr12:93631056:A:AATTAG
chr12:93631098	['C', 'G']	19959	25145.779615153337	3632.245091144595	0.0210328239580306	0.0105849546448751	1.9870490392903044	0.0469306	0.0469306	chr12	93631098	1.3285438933685103	chr12:93631098:C:G
chr12:93632024	['G', 'A']	19959	13917.697314360155	2045.3979251019807	0.0125694245971043	0.0105484465863994	1.1915901070505128	0.233436	0.233436	chr12	93632024	0.6318321671607464	chr12:93632024:G:A
chr12:93632379	['C', 'T']	19959	8314.0	1014.866015022492	-0.014615993405824	0.0124843127919394	-1.1707487347850605	0.241714	0.241714	chr12	93632379	0.6166981946620069	chr12:93632379:C:T
chr12:93632475	['C', 'T']	19959	23029.923169448208	3188.033779060771	0.004926551452299	0.0103235975056002	0.4772126625070891	0.633216	0.633216	chr12	93632475	0.1984481199879504	chr12:93632475:C:T
chr12:93632867	['G', 'T']	19959	10239.539085989178	1429.471336861306	0.0029003451628447	0.0115001200034594	0.2522012954623336	0.800888	0.800888	chr12	93632867	0.0964282134824391	chr12:93632867:G:T
chr12:93632880	['G', 'T']	19959	10239.539085989178	1428.3314976196707	0.0027628356700486	0.0115000615745535	0.2402452936566936	0.810143	0.810143	chr12	93632880	0.0914383161466246	chr12:93632880:G:T
chr12:93632881	['C', 'T']	19959	10240.026106128174	1428.7105602524955	0.0028034540305112	0.0114999688943788	0.2437792707319002	0.807404	0.807404	chr12	93632881	0.0929091033606505	chr12:93632881:C:T
chr12:93634881	['CTTGT', 'C']	19959	2927.907049032388	400.2999432038484	-0.0086918282066684	0.0193942823962604	-0.4481644656439735	0.654039	0.654039	chr12	93634881	0.1843963541531064	chr12:93634881:CTTGT:C
chr12:93636316	['C', 'G']	19959	8825.32651834035	1190.551868617982	-0.0016103128049488	0.0121210085102576	-0.1328530380608255	0.894311	0.894311	chr12	93636316	0.0485114274050132	chr12:93636316:C:G
chr12:93636319	['A', 'AGCTGTT']	19959	8824.768579303432	1190.7256214381432	-0.0015813813580544	0.012121403554439	-0.1304619016232118	0.896202	0.896202	chr12	93636319	0.0475940912330685	chr12:93636319:A:AGCTGTT
chr12:93636703	['C', 'T']	19959	24750.48013228441	3555.0064404945097	0.0196167340221145	0.0105208581902862	1.8645564522698668	0.0622583	0.0622583	chr12	93636703	1.205802742161358	chr12:93636703:C:T
chr12:93638737	['C', 'T']	19959	8817.09232157177	1208.2087130920293	-0.0005194742890127	0.0121238770290367	-0.0428472086749621	0.965824	0.965824	chr12	93638737	0.0151020069103442	chr12:93638737:C:T
chr12:93640366	['C', 'T']	19959	3206.033323189288	333.97731346431425	-0.0256839104827668	0.0189143959327797	-1.3579027622159048	0.17451	0.17451	chr12	93640366	0.7581796814819697	chr12:93640366:C:T
chr12:93643001	['G', 'T']	19959	2700.270581750764	413.35515927587375	0.0162076640886162	0.0201232443203633	0.8054200322069902	0.420587	0.420587	chr12	93643001	0.3761441551292931	chr12:93643001:G:T
chr12:93644334	['A', 'G']	19959	1676.0	330.0651512692635	0.0584771904399615	0.0252132566539724	2.319303342781316	0.0203886	0.0203886	chr12	93644334	1.690612594386108	chr12:93644334:A:G
chr12:93644389	['A', 'C']	19959	1724.6048516439455	340.6063604030218	0.0595575446406855	0.0248898787054247	2.3928418995350462	0.0167276	0.0167276	chr12	93644389	1.7765663651658608	chr12:93644389:A:C
chr12:93645088	['G', 'A']	19959	1713.0	334.77168387297354	0.0582620285480864	0.0250219915382833	2.328432909065057	0.0198991	0.0198991	chr12	93645088	1.701166565493441	chr12:93645088:G:A
chr12:93645408	['G', 'A']	19959	1711.257215874925	330.12692156609086	0.0557730549818525	0.0250346200614045	2.227837085006807	0.0259025	0.0259025	chr12	93645408	1.5866583176250133	chr12:93645408:G:A
chr12:93647723	['A', 'T']	19959	1663.6668337426695	321.28927902494365	0.0555490585250825	0.025364954095768	2.189992472107431	0.0285363	0.0285363	chr12	93647723	1.5446023379401077	chr12:93647723:A:T
chr12:93647864	['G', 'A']	19959	1712.0857801382904	331.2293010738871	0.0563435923392861	0.025028013950437	2.2512210697526056	0.0243824	0.0243824	chr12	93647864	1.612923548288724	chr12:93647864:G:A
chr12:93648002	['T', 'C']	19959	1663.0833249824632	321.0890885660616	0.0554532823735032	0.0253646651946396	2.186241448407613	0.0288095	0.0288095	chr12	93648002	1.540464279002658	chr12:93648002:T:C
chr12:93648904	['G', 'A']	19959	1692.602998594388	198.11674742390795	-0.0217249059712586	0.02561131305452	-0.8482542821998946	0.396307	0.396307	chr12	93648904	0.4019682566223464	chr12:93648904:G:A
chr12:93648943	['G', 'GTT']	19959	568.6847426470601	102.3415699757592	0.0521391637945203	0.0443957254427019	1.1744185566201013	0.240241	0.240241	chr12	93648943	0.619352873060249	chr12:93648943:G:GTT
chr12:93649079	['A', 'G']	19959	1734.5080203045611	334.2454143762081	0.0565737992873758	0.0250290040083631	2.260329626719161	0.0238115	0.0238115	chr12	93649079	1.6232132454517472	chr12:93649079:A:G
chr12:93649863	['A', 'G']	19959	1714.0305309069036	332.1984389765893	0.0567005156458459	0.0250069017672694	2.267394664622511	0.0233768	0.0233768	chr12	93649863	1.6312149387454864	chr12:93649863:A:G
chr12:93650190	['G', 'C']	19959	1738.705831379357	336.00479037577	0.0573117707595521	0.0250514482250536	2.287762777013242	0.0221618	0.0221618	chr12	93650190	1.654394968748654	chr12:93650190:G:C
chr12:93650280	['A', 'G']	19959	1712.1715688730771	331.60606197173564	0.0564847055880483	0.0250129570454015	2.258217830283794	0.0239428	0.0239428	chr12	93650280	1.6208250622235794	chr12:93650280:A:G
chr12:93650318	['GA', 'G']	19959	1713.772781954887	332.880673815148	0.0571854126686825	0.0250066044894577	2.286812377617714	0.0222172	0.0222172	chr12	93650318	1.6533106754209377	chr12:93650318:GA:G
chr12:93650399	['T', 'C']	19959	1712.2573662056525	333.05587514748794	0.0570068070146854	0.0250128988508074	2.279096371624479	0.0226719	0.0226719	chr12	93650399	1.6445120826551878	chr12:93650399:T:C
chr12:93650440	['A', 'C']	19959	1601.2406794948888	326.1301806328685	0.0648431754283925	0.0258051068178522	2.512803992097151	0.0119854	0.0119854	chr12	93650440	1.92134746727122	chr12:93650440:A:C
chr12:93650636	['G', 'T']	19959	1714.0	331.3607767415216	0.0561356001087197	0.0249999216108055	2.245431045050021	0.0247514	0.0247514	chr12	93650636	1.6064002312726748	chr12:93650636:G:T
chr12:93654692	['A', 'G']	19959	8233.0	1217.4838596383331	0.012841016580119	0.0125044713727111	1.0269139891944892	0.304473	0.304473	chr12	93654692	0.5164512136088131	chr12:93654692:A:G
chr12:93658770	['T', 'A']	19959	11033.764107447128	1367.282161422234	-0.0171419292188074	0.0113025704190593	-1.5166398954614122	0.129373	0.129373	chr12	93658770	0.8881563509820224	chr12:93658770:T:A
chr12:93658843	['A', 'T']	19959	15159.797734790014	2005.765280342124	-0.005999729986281	0.0103777532753426	-0.5781338047934004	0.56318	0.56318	chr12	93658843	0.2493527765290578	chr12:93658843:A:T
chr12:93658934	['T', 'G']	19959	1084.1086335621585	121.64042449319884	-0.0200388771050503	0.0311921416991502	-0.642433510924845	0.520599	0.520599	chr12	93658934	0.2834966704467196	chr12:93658934:T:G
chr12:93659586	['A', 'G']	19959	15170.800491129598	2012.270748554356	-0.0055040550046625	0.0103745566075068	-0.530533998983624	0.595748	0.595748	chr12	93659586	0.2249374069595537	chr12:93659586:A:G
chr12:93660040	['G', 'A']	19959	15165.039238286146	2010.8715268333376	-0.005505811323409	0.0103759732225944	-0.5306308338787671	0.595681	0.595681	chr12	93660040	0.2249862520528294	chr12:93660040:G:A
chr12:93660055	['G', 'A']	19959	15165.318765036083	2011.130111030133	-0.0054865366906033	0.0103761862034867	-0.5287623586361299	0.596976	0.596976	chr12	93660055	0.2240431282962259	chr12:93660055:G:A
chr12:93660234	['G', 'A']	19959	15167.519867715588	2009.6138888611324	-0.0056256718822975	0.0103744668988554	-0.5422612975822633	0.587645	0.587645	chr12	93660234	0.2308849547071959	chr12:93660234:G:A
chr12:93660538	['G', 'A']	19959	15165.838646616545	2009.2175433694977	-0.0057065206534976	0.0103746533429914	-0.5500444655678647	0.582295	0.582295	chr12	93660538	0.2348569390380032	chr12:93660538:G:A
chr12:93661579	['A', 'G']	19959	14553.104049719324	1962.2154516681048	-0.0027760979507093	0.0104654479933765	-0.2652631738714233	0.790809	0.790809	chr12	93661579	0.101928396733055	chr12:93661579:A:G
chr12:93661593	['G', 'A']	19959	14555.187763078771	1961.7045763615272	-0.0027606434876912	0.0104645405970031	-0.2638093342083121	0.79193	0.79193	chr12	93661593	0.1013132047201957	chr12:93661593:G:A
chr12:93661998	['G', 'A']	19959	749.0375288105021	162.03591021686242	0.0792926587117036	0.0370845581625539	2.138158377514912	0.032516	0.032516	chr12	93661998	1.4879028851189868	chr12:93661998:G:A
chr12:93662547	['C', 'A']	19959	9595.40377869099	1207.3641256120775	-0.0144108444181849	0.0118088273959986	-1.2203450804156903	0.222349	0.222349	chr12	93662547	0.6529648194215162	chr12:93662547:C:A
chr12:93662963	['A', 'C']	19959	11057.770121278943	1376.804151236819	-0.0153161726458532	0.0112944268811996	-1.3560823233401986	0.175088	0.175088	chr12	93662963	0.75674361812198	chr12:93662963:A:C
chr12:93664323	['T', 'C']	19959	9604.962469309015	1204.142123049332	-0.0149588732401372	0.0118036184345977	-1.267312504468216	0.205058	0.205058	chr12	93664323	0.6881232827623477	chr12:93664323:T:C
chr12:93666811	['T', 'C']	19959	539.0	98.46878135171109	0.0499660843622529	0.0437802782644384	1.1412920690099646	0.253762	0.253762	chr12	93666811	0.5955734115001756	chr12:93666811:T:C
chr12:93667459	['C', 'T']	19959	38980.0	5282.261190424085	0.0090905209139398	0.0337003657334904	0.2697454676257708	0.787359	0.787359	chr12	93667459	0.1038272038934602	chr12:93667459:C:T
chr12:93670376	['A', 'G']	19959	8984.700947225982	1392.5064103338225	0.0215451231903712	0.01213250352769	1.7758184154819097	0.0757781	0.0757781	chr12	93670376	1.120456288080031	chr12:93670376:A:G
chr12:93675587	['T', 'C']	19959	3383.0	593.6103345259897	0.0429710248675757	0.0181655712782952	2.3655201484865334	0.0180143	0.0180143	chr12	93675587	1.744382609036489	chr12:93675587:T:C
chr12:93681879	['A', 'G']	19959	1349.8792239045424	138.60433246885893	-0.0334930463976345	0.0280495039296325	-1.1940691172884266	0.232465	0.232465	chr12	93681879	0.633642425359363	chr12:93681879:A:G
chr12:93683504	['A', 'G']	19959	16751.67860900937	2277.049847618663	0.0012463195300413	0.0102526755304283	0.1215604186772954	0.903248	0.903248	chr12	93683504	0.0441929913873139	chr12:93683504:A:G
chr12:93684352	['G', 'A']	19959	10411.564942874324	1427.436876285554	0.0029442756984285	0.0114900801693535	0.2562450091759597	0.797764	0.797764	chr12	93684352	0.0981255656121753	chr12:93684352:G:A
chr12:93684366	['T', 'C']	19959	23336.84619625138	3216.587362895621	0.0043628068491721	0.0102283833303936	0.4265392397064474	0.66972	0.66972	chr12	93684366	0.1741067314357147	chr12:93684366:T:C
chr12:93685444	['G', 'A']	19959	16404.287597093462	2306.1278386141366	0.0075480441011471	0.010292873467397	0.7333272020739178	0.463368	0.463368	chr12	93685444	0.3340739617054842	chr12:93685444:G:A
chr12:93685736	['G', 'A']	19959	10180.510071149414	1432.553436197472	0.0043451004811888	0.0115780507018858	0.375287739971726	0.70745	0.70745	chr12	93685736	0.1503042490777867	chr12:93685736:G:A
chr12:93687063	['C', 'G']	19959	22851.724666733488	3142.7786955238653	0.003351007054345	0.0102098224990302	0.3282140364990015	0.742753	0.742753	chr12	93687063	0.1291555853932791	chr12:93687063:C:G
chr12:93687294	['T', 'C']	19959	891.0	129.29225417854906	0.0144746877262525	0.0343942089988409	0.4208466526077214	0.673872	0.673872	chr12	93687294	0.1714225885876751	chr12:93687294:T:C
chr12:93687387	['A', 'G']	19959	1064.0	159.45515843192788	0.0185515371560896	0.0313037747516034	0.592629397039073	0.553436	0.553436	chr12	93687387	0.2569325942141554	chr12:93687387:A:G
chr12:93689900	['T', 'C']	19959	22976.75598877418	3153.535170214177	0.0029255271231323	0.0102151351836301	0.2863914251296939	0.774581	0.774581	chr12	93689900	0.1109331601983205	chr12:93689900:T:C
chr12:93690891	['C', 'A']	19959	6390.280681533451	928.7797486886242	0.0110469365784675	0.0138355802304544	0.798444040254371	0.424622	0.424622	chr12	93690891	0.3719975084481993	chr12:93690891:C:A
chr12:93691102	['T', 'C']	19959	17160.859805591743	2425.8030214643754	0.0090329856455445	0.0102285540269885	0.8831146241893592	0.377185	0.377185	chr12	93691102	0.4234455867373615	chr12:93691102:T:C
chr12:93691218	['T', 'C']	19959	6097.971823924597	863.5079890935501	0.0078032368722244	0.0141175760293769	0.552732059383767	0.580453	0.580453	chr12	93691218	0.2362329398651372	chr12:93691218:T:C
chr12:93692394	['C', 'A']	19959	6035.209521423203	857.0193546846849	0.0085150789057359	0.0141651014226254	0.6011308109757016	0.54776	0.54776	chr12	93692394	0.2614096851407376	chr12:93692394:C:A
chr12:93693415	['A', 'G']	19959	6112.612516911359	851.9987884455787	0.0049143122058092	0.0140850639961877	0.3489023697115892	0.727166	0.727166	chr12	93693415	0.1383664355583463	chr12:93693415:A:G
chr12:93693552	['A', 'G']	19959	22903.737696702417	3132.34001042736	0.0015955970588462	0.0102124065625111	0.1562410435855067	0.875845	0.875845	chr12	93693552	0.057572744974424	chr12:93693552:A:G
chr12:93694621	['G', 'T']	19959	4331.302059840626	622.4218191178031	0.0083921869980718	0.0162976856500991	0.51493121037224	0.606607	0.606607	chr12	93694621	0.217092582413366	chr12:93694621:G:T
chr12:93694639	['A', 'G']	19959	5548.111901779003	752.748188038648	0.0010166950477526	0.0146710837867546	0.0692992462268192	0.944752	0.944752	chr12	93694639	0.0246821800269368	chr12:93694639:A:G
chr12:93694879	['C', 'G']	19959	2890.980449313965	418.12189881525336	0.0110008671851052	0.0195499342888446	0.56270609520066	0.573641	0.573641	chr12	93694879	0.2413598157827011	chr12:93694879:C:G
chr12:93695668	['C', 'T']	19959	5458.273474296022	748.0686051449951	0.0033948377136	0.0147671340974005	0.2298914394091939	0.818178	0.818178	chr12	93695668	0.0871522024312114	chr12:93695668:C:T
chr12:93696102	['T', 'A']	19959	16487.304234527684	2218.7358168416613	-0.0025933992445782	0.010254560165544	-0.2529020457934602	0.800347	0.800347	chr12	93696102	0.0967216786185994	chr12:93696102:T:A
chr12:93696158	['T', 'C']	19959	16487.652152127073	2219.514733025863	-0.0024772975620584	0.0102542150137199	-0.2415882209163607	0.809102	0.809102	chr12	93696158	0.0919967253039136	chr12:93696158:T:C
chr12:93697091	['A', 'G']	19959	28843.78060636432	4007.123631389252	0.0105427904487452	0.0112848137462858	0.9342458533899242	0.350188	0.350188	chr12	93697091	0.4556987401003009	chr12:93697091:A:G
chr12:93697593	['TAATAAGTTA', 'T']	19959	15809.465650386115	2202.9705771777417	0.0035740315063892	0.0103467358301295	0.3454259937691328	0.729778	0.729778	chr12	93697593	0.1368092330823814	chr12:93697593:TAATAAGTTA:T
chr12:93698223	['T', 'C']	19959	6025.717142857142	910.1233468368504	0.0134083093524157	0.0140646006416127	0.9533373676281082	0.340431	0.340431	chr12	93698223	0.4679708994807013	chr12:93698223:T:C
chr12:93699618	['C', 'A']	19959	6934.347429602165	933.2003020649596	0.0006719778503525	0.013449691979203	0.0499623226607418	0.960153	0.960153	chr12	93699618	0.017659556792417	chr12:93699618:C:A
chr12:93700784	['T', 'A']	19959	3007.6027562014533	439.912186058556	0.0130712440261608	0.0191920382344155	0.6810763852440205	0.495831	0.495831	chr12	93700784	0.3046663240626224	chr12:93700784:T:A
chr12:93702266	['T', 'C']	19959	24489.13486017841	3366.6064016469745	0.0042066949990308	0.0103422335915013	0.406749176743372	0.684197	0.684197	chr12	93702266	0.1648188343986938	chr12:93702266:T:C
chr12:93702397	['A', 'T']	19959	24488.588612670406	3364.3245908663343	0.004011067133173	0.0103436617030011	0.3877801931601487	0.698183	0.698183	chr12	93702397	0.1560307299934465	chr12:93702397:A:T
chr12:93703113	['T', 'C']	19959	14304.583492031672	2045.7319161471687	0.0091893317602945	0.0105532398983325	0.8707592975069622	0.383896	0.383896	chr12	93703113	0.4157864129854287	chr12:93703113:T:C
chr12:93705713	['T', 'C']	19959	24496.81885619768	3368.462027397112	0.0042726509502119	0.010345633639497	0.4129907455740585	0.679618	0.679618	chr12	93705713	0.1677351271585674	chr12:93705713:T:C
chr12:93708678	['A', 'G']	19959	24486.90744174393	3370.060116514785	0.0046349014245006	0.0103427568175543	0.4481301751805678	0.654064	0.654064	chr12	93708678	0.1843797539892831	chr12:93708678:A:G
chr12:93710248	['A', 'G']	19959	24489.816049320834	3371.312799512397	0.0046454304487706	0.0103443741937496	0.4490779588752305	0.65338	0.65338	chr12	93710248	0.184834163436606	chr12:93710248:A:G
chr12:93710505	['T', 'C']	19959	24959.5032325966	3465.9177808420054	0.0074176636282745	0.0103829683596431	0.7144068412175589	0.474984	0.474984	chr12	93710505	0.3233210194882787	chr12:93710505:T:C
chr12:93712361	['C', 'G']	19959	3041.4571557426334	439.4953479316482	0.0112328178008464	0.0190766496688852	0.5888255011134161	0.555985	0.555985	chr12	93712361	0.254936925153742	chr12:93712361:C:G
chr12:93712590	['A', 'G']	19959	28948.801653720875	4029.781323847828	0.0117257120716296	0.0113247684883682	1.0354041306604336	0.300493	0.300493	chr12	93712590	0.5221656404558581	chr12:93712590:A:G
chr12:93713936	['C', 'T']	19959	24931.996642445505	3447.744714658125	0.0057590861890807	0.0103800704598834	0.5548214929116636	0.579023	0.579023	chr12	93713936	0.2373041848482223	chr12:93713936:C:T
chr12:93714396	['A', 'G']	19959	7538.266125394677	1045.0089147728738	0.0054689413642189	0.0129965086867081	0.4208008085904021	0.673905	0.673905	chr12	93714396	0.1714013213930195	chr12:93714396:A:G
chr12:93718302	['C', 'T']	19959	1485.0744062531317	131.26860105429327	-0.0377693330447193	0.0270322711400649	-1.3971942220104796	0.162371	0.162371	chr12	93718302	0.7894915346060601	chr12:93718302:C:T
chr12:93718431	['A', 'G']	19959	8751.315393866505	1266.1849320219474	0.0090586266243855	0.0122538633042493	0.7392465869310182	0.459766	0.459766	chr12	93718431	0.3374631482436633	chr12:93718431:A:G
chr12:93720916	['G', 'A']	19959	8622.728088198446	1240.3098155476814	0.0080727276919292	0.0123277754238507	0.6548405867542689	0.512578	0.512578	chr12	93720916	0.2902400377999204	chr12:93720916:G:A
chr12:93724456	['G', 'A']	19959	7165.076969332532	940.3482476499116	-0.0044252693252965	0.0131972026396222	-0.3353187373216827	0.737388	0.737388	chr12	93724456	0.1323039342321913	chr12:93724456:G:A
chr12:93726956	['G', 'A']	19959	19197.88559831629	2688.9748726546363	0.007994815237398	0.0101165199937094	0.7902732602089767	0.429378	0.429378	chr12	93726956	0.3671602112350488	chr12:93726956:G:A
chr12:93727499	['T', 'C']	19959	7152.075015033072	946.3758289290158	-0.002902162507892	0.013212701169102	-0.2196494472060561	0.826146	0.826146	chr12	93727499	0.082943195547351	chr12:93727499:T:C
chr12:93727538	['T', 'C']	19959	12394.241970236008	1609.2161618776	-0.0069213831852847	0.0109025209897015	-0.6348424544949363	0.525538	0.525538	chr12	93727538	0.2793958760322165	chr12:93727538:T:C
chr12:93728121	['T', 'C']	19959	2620.2625645137045	408.6305403675332	0.0197077931776319	0.0204391332988647	0.9642186334156622	0.334948	0.334948	chr12	93728121	0.4750226110705431	chr12:93728121:T:C
chr12:93728443	['C', 'T']	19959	11392.7124173181	1438.1015512378672	-0.0107077627932463	0.011168969798554	-0.9587063969527954	0.337718	0.337718	chr12	93728443	0.4714457913268515	chr12:93728443:C:T
chr12:93728539	['C', 'T']	19959	7127.499749398557	937.0604979270028	-0.0037108811352487	0.0132310081322965	-0.280468509893106	0.779121	0.779121	chr12	93728539	0.1083950897580703	chr12:93728539:C:T
chr12:93730784	['C', 'T']	19959	11178.521261658809	1415.7831142295504	-0.0098721787921142	0.0112472362109988	-0.8777426388947066	0.380094	0.380094	chr12	93730784	0.420108985928225	chr12:93730784:C:T
chr12:93731684	['T', 'C']	19959	11860.188455178632	1489.8840786332576	-0.011649509191605	0.0110437735771252	-1.0548486086073383	0.291507	0.291507	chr12	93731684	0.5353510120031753	chr12:93731684:T:C
chr12:93731844	['C', 'G']	19959	3019.1512676620905	412.4445846393313	-0.0001242784790021	0.0191922436601695	-0.0064754533759938	0.994833	0.994833	chr12	93731844	0.002249817008657	chr12:93731844:C:G
chr12:93732286	['TTCAGTG', 'T']	19959	7090.065694527962	936.967582690924	-0.0029568664616879	0.0132608100149823	-0.2229778164642408	0.823555	0.823555	chr12	93732286	0.0843073917596993	chr12:93732286:TTCAGTG:T
chr12:93732322	['G', 'A']	19959	7091.065844858689	938.0842014759676	-0.0027958623450318	0.0132608769525773	-0.2108354036486557	0.833018	0.833018	chr12	93732322	0.0793456141799892	chr12:93732322:G:A
chr12:93733079	['G', 'A']	19959	7089.420796792783	938.4383141116168	-0.0025969248264815	0.013264231572387	-0.1957840386236715	0.844781	0.844781	chr12	93733079	0.0732558624333085	chr12:93733079:G:A
chr12:93733149	['T', 'G']	19959	11845.780517137704	1484.1956209000855	-0.0121151127465803	0.0110465168973311	-1.0967359991552974	0.27277	0.27277	chr12	93733149	0.5642033962989328	chr12:93733149:T:G
chr12:93735796	['TAG', 'T']	19959	3663.9371709371694	563.2951393488929	0.0195279777841382	0.0174774232859341	1.1173259046632125	0.263868	0.263868	chr12	93735796	0.5786132746760333	chr12:93735796:TAG:T
chr12:93736952	['T', 'G']	19959	408.1226883175463	49.02460057621062	-0.0008848326694815	0.0499419454818123	-0.0177172246884887	0.985865	0.985865	chr12	93736952	0.0061825513560744	chr12:93736952:T:G
chr12:93737348	['G', 'T']	19959	6382.319771520192	931.4187321693836	0.0099511294824483	0.0137872422130952	0.7217635933745119	0.470448	0.470448	chr12	93737348	0.327488373429313	chr12:93737348:G:T
chr12:93737483	['A', 'G']	19959	10377.559831629584	1446.5113316203576	0.0046572574502559	0.0116268792159733	0.4005595451492812	0.688749	0.688749	chr12	93737483	0.1619390186952179	chr12:93737483:A:G
chr12:93737535	['T', 'G']	19959	4838.727300060132	645.1359776041561	0.002154437936327	0.01559299747932	0.1381670162638308	0.89011	0.89011	chr12	93737535	0.0505563198258444	chr12:93737535:T:G
chr12:93738842	['A', 'C']	19959	6493.054194468532	933.1438406080864	0.0076588693161154	0.0138238758959505	0.5540319787129283	0.579563	0.579563	chr12	93738842	0.2368993481987034	chr12:93738842:A:C
chr12:93739508	['A', 'G']	19959	4770.956151340517	643.5400638410562	0.0041557725637829	0.0156917215405961	0.2648385362327232	0.791137	0.791137	chr12	93739508	0.1017483038700805	chr12:93739508:A:G
chr12:93740488	['G', 'A']	19959	3649.011078804893	554.0685193348871	0.017859322888002	0.017511189647359	1.0198806162033374	0.307797	0.307797	chr12	93740488	0.5117356174148555	chr12:93740488:G:A
chr12:93740638	['A', 'G']	19959	408.0817840140316	49.03470574541636	-0.0008089834697068	0.049941907060781	-0.0161984897517482	0.987076	0.987076	chr12	93740638	0.0056494075026758	chr12:93740638:A:G
chr12:93742233	['G', 'C']	19959	29418.421828021645	4119.735404990376	0.0174873077502969	0.011509933777052	1.5193230551128154	0.128697	0.128697	chr12	93742233	0.8904315766281001	chr12:93742233:G:C
chr12:93747483	['T', 'C']	19959	27134.438035580053	3870.653122394373	0.0245087821274245	0.0108585024347682	2.2571051832109954	0.0240123	0.0240123	chr12	93747483	1.6195662393820192	chr12:93747483:T:C
chr12:93747996	['T', 'A']	19959	20182.62450531928	2614.6262013139035	-0.0096473267993252	0.0103785229328901	-0.929547187177504	0.352617	0.352617	chr12	93747996	0.4526967537830988	chr12:93747996:T:A
chr12:93747998	['T', 'A']	19959	575.5571966842497	85.30948732417012	0.0163340336827181	0.0422524679716281	0.3865817659145064	0.69907	0.69907	chr12	93747998	0.1554793348528456	chr12:93747998:T:A
chr12:93748287	['G', 'A']	19959	13637.73314958657	1941.5775093267591	0.0119815370999156	0.0107350713897002	1.1161115436466824	0.264388	0.264388	chr12	93748287	0.5777582604271355	chr12:93748287:G:A
chr12:93748410	['A', 'AT']	19959	12502.626415472492	1816.6901512306265	0.0152885353389598	0.0109310903405491	1.3986285779970862	0.16194	0.16194	chr12	93748410	0.7906458650598397	chr12:93748410:A:AT
chr12:93748662	['C', 'CAA']	19959	12502.25279350604	1817.262424401572	0.0152678078173375	0.0109325105197016	1.3965509376664338	0.162564	0.162564	chr12	93748662	0.7889756231476807	chr12:93748662:C:CAA
chr12:93748703	['T', 'C']	19959	12503.252893721505	1818.2140054744275	0.0153443121844272	0.0109325926069375	1.403538276427688	0.160472	0.160472	chr12	93748703	0.7946007346380713	chr12:93748703:T:C
chr12:93750227	['CA', 'C']	19959	25621.41851257893	3651.34487345902	0.0207985107115384	0.0105079437963895	1.9793130906052767	0.0477945	0.0477945	chr12	93750227	1.320622077385404	chr12:93750227:CA:C
chr12:93750399	['A', 'G']	19959	25644.42427583442	3656.371866324086	0.0209657067910281	0.0105203040844587	1.992880302956256	0.0462882	0.0462882	chr12	93750399	1.3345297072117177	chr12:93750399:A:G
chr12:93751344	['G', 'A']	19959	25630.852525556224	3656.599897543048	0.0212599206926748	0.0105176561614245	2.0213553634363586	0.0432563	0.0432563	chr12	93751344	1.363950631413457	chr12:93751344:G:A
chr12:93752683	['T', 'G']	19959	12519.254497168911	1826.341196779042	0.0162833342587572	0.0109248355361512	1.490487816029284	0.136112	0.136112	chr12	93752683	0.8661035845391732	chr12:93752683:T:G
chr12:93753159	['G', 'A']	19959	25594.12934101729	3646.7895001096313	0.0206541610444669	0.0105106042945738	1.965078359493548	0.049419	0.049419	chr12	93753159	1.3061060468512984	chr12:93753159:G:A
chr12:93753435	['G', 'A']	19959	25611.13274868454	3649.527178892901	0.020590373146363	0.0105168887302096	1.95783883186074	0.0502628	0.0502628	chr12	93753435	1.2987533217387066	chr12:93753435:G:A
chr12:93755615	['G', 'A']	19959	25616.4172596973	3650.5920514897352	0.0205945906554313	0.010517886486167	1.9580540902886727	0.0502376	0.0502376	chr12	93755615	1.298971116318098	chr12:93755615:G:A
chr12:93758068	['C', 'T']	19959	25335.07742420446	3621.244233541108	0.0212375260090822	0.0104425546448679	2.0337481326487103	0.0419902	0.0419902	chr12	93758068	1.3768520568055105	chr12:93758068:C:T
chr12:93758594	['T', 'G']	19959	5917.708824562284	714.6208810885378	-0.0120623009159284	0.0143684170196906	-0.8395010319785495	0.401198	0.401198	chr12	93758594	0.3966412406344928	chr12:93758594:T:G
chr12:93758700	['T', 'C']	19959	10627.454499874651	1483.2669453743429	0.0074043201418943	0.0114422340192019	0.6471044141789728	0.517572	0.517572	chr12	93758700	0.2860292264939433	chr12:93758700:T:C
chr12:93759028	['T', 'C']	19959	5916.592874680563	714.1122781424925	-0.0122475163793896	0.0143591946222596	-0.8529389496820027	0.393703	0.393703	chr12	93759028	0.4048312758918082	chr12:93759028:T:C
chr12:93759078	['T', 'C']	19959	2792.419723391461	441.8121291954797	0.0194428083257443	0.0197767882581151	0.9831125292938412	0.325564	0.325564	chr12	93759078	0.4873636242549891	chr12:93759078:T:C
chr12:93759530	['A', 'C']	19959	405.1014834118473	45.28140299427604	-0.008487323523258	0.0501188750915919	-0.169343855139357	0.865528	0.865528	chr12	93759530	0.0627188780499414	chr12:93759530:A:C
chr12:93760049	['A', 'G']	19959	11006.205762966674	1512.8238485686247	0.0055265676974132	0.0113260228057287	0.4879530786939511	0.625588	0.625588	chr12	93760049	0.2037115904849191	chr12:93760049:A:G
chr12:93760349	['T', 'C']	19959	11017.55200921936	1509.735399105297	0.0047142931718866	0.0113231581329761	0.4163408402958978	0.677165	0.677165	chr12	93760349	0.1693054969595612	chr12:93760349:T:C
chr12:93760757	['GGGT', 'G']	19959	405.0	45.35170610070044	-0.0082999914865099	0.0501188069909061	-0.1656063259449885	0.868468	0.868468	chr12	93760757	0.0612461791506228	chr12:93760757:GGGT:G
chr12:93763199	['G', 'C']	19959	453.0	49.98858577774541	-0.0074602494674243	0.0472373135055351	-0.1579312817302822	0.874513	0.874513	chr12	93763199	0.0582337301689516	chr12:93763199:G:C
chr12:93763705	['T', 'C']	19959	5922.0	718.6380954016478	-0.011419190818847	0.0143439009466854	-0.7961007860616764	0.425983	0.425983	chr12	93763705	0.3706077322435481	chr12:93763705:T:C
chr12:93763956	['G', 'A']	19959	10854.0	1491.1974174746651	0.0049910482946285	0.0113791152124044	0.4386147957433236	0.660945	0.660945	chr12	93763956	0.1798346784724721	chr12:93763956:G:A
chr12:93764247	['G', 'A']	19959	9740.897466026465	1342.5260139628515	0.0049463191294818	0.0119716230207501	0.4131703045534035	0.679486	0.679486	chr12	93764247	0.1678194869600123	chr12:93764247:G:A
chr12:93764507	['T', 'C']	19959	3669.7354547732393	596.2867832913955	0.0250241182602845	0.0175259854635548	1.4278294542878651	0.153357	0.153357	chr12	93764507	0.8142963958015461	chr12:93764507:T:C
chr12:93764711	['G', 'A']	19959	25224.791491280816	3587.9279296017808	0.0193822496269705	0.0104191871565363	1.860245846031416	0.0628655	0.0628655	chr12	93764711	1.2015876259407867	chr12:93764711:G:A
chr12:93764891	['G', 'T']	19959	25223.582619155008	3582.3695027865297	0.0188782036690296	0.0104189051148584	1.811918187267808	0.0700139	0.0700139	chr12	93764891	1.1548157300711663	chr12:93764891:G:T
chr12:93765812	['A', 'G']	19959	10881.090344240116	1492.2663853046588	0.0045217976940007	0.0113735626796744	0.3975709125937781	0.690951	0.690951	chr12	93765812	0.1605527502874005	chr12:93765812:A:G
chr12:93767175	['A', 'G']	19959	19252.893866506314	2705.4161498923204	0.0099383675570079	0.0100826801086672	0.9856870841776222	0.324299	0.324299	chr12	93767175	0.4890543905041826	chr12:93767175:A:G
chr12:93767219	['G', 'A']	19959	19390.91461214672	2762.7221234039603	0.0139238585182458	0.0100882332559925	1.380207828756818	0.167538	0.167538	chr12	93767219	0.77588667329226	chr12:93767219:G:A
chr12:93768673	['G', 'A']	19959	38262.0	5210.467546442353	0.0237056972441028	0.0257432157641735	0.9208522144732858	0.357139	0.357139	chr12	93768673	0.447162721747952	chr12:93768673:G:A
chr12:93768780	['T', 'C']	19959	18341.513757329725	2543.658551986046	0.0074604915530016	0.010111004308847	0.7378586068323333	0.460609	0.460609	chr12	93768780	0.3366675804574354	chr12:93768780:T:C
chr12:93769687	['C', 'G']	19959	7151.074864702346	850.3765030231361	-0.0136503470439852	0.0132764384539295	-1.0281633204080405	0.303885	0.303885	chr12	93769687	0.5172907365044739	chr12:93769687:C:G
chr12:93770134	['G', 'C']	19959	6163.7336134885145	736.0395446911293	-0.0145429543891601	0.0142928520770106	-1.017498418846143	0.308929	0.308929	chr12	93770134	0.5101413213883682	chr12:93770134:G:C
chr12:93770143	['G', 'T']	19959	6083.565904742716	726.3222221247344	-0.0149005898940162	0.014231737294658	-1.0469972558873268	0.295114	0.295114	chr12	93770143	0.5300101873874482	chr12:93770143:G:T
chr12:93770455	['A', 'C']	19959	9923.966611520533	1308.203118081439	-0.0020942148803928	0.011751339372831	-0.1782107395549017	0.858559	0.858559	chr12	93770455	0.0662298548490221	chr12:93770455:A:C
chr12:93773142	['G', 'A']	19959	24541.4591872526	3478.620719318777	0.0183068111045276	0.0103338841762832	1.7715324453260872	0.0764875	0.0764875	chr12	93773142	1.1164095337952948	chr12:93773142:G:A
chr12:93773516	['T', 'G']	19959	24894.49456331112	3513.150808285627	0.0167041235765278	0.0103961768464182	1.606756389709055	0.108124	0.108124	chr12	93773516	0.9660778961420676	chr12:93773516:T:G
chr12:93775150	['G', 'A']	19959	15368.540011023702	2098.431186260168	0.0032018569211315	0.0103765805012172	0.3085657091713383	0.757655	0.757655	chr12	93775150	0.1205285063787198	chr12:93775150:G:A
chr12:93775576	['A', 'AG']	19959	16609.32868955149	2295.068976894198	0.0085618320930259	0.0102328730054817	0.8366987539510534	0.402772	0.402772	chr12	93775576	0.3949407284564606	chr12:93775576:A:AG
chr12:93775876	['A', 'G']	19959	6739.35063893761	813.5411079093866	-0.0117347585909009	0.013586103621091	-0.8637324517887471	0.387745	0.387745	chr12	93775876	0.4114537937372075	chr12:93775876:A:G
chr12:93776742	['G', 'A']	19959	22646.67329858676	3088.392663533496	0.005681678529635	0.0101633484368037	0.5590360858888259	0.576143	0.576143	chr12	93776742	0.2394697103214341	chr12:93776742:G:A
chr12:93776953	['T', 'C']	19959	3594.360174374906	606.3726973066787	0.0312780664774255	0.0176165955161289	1.7754887116973768	0.0758325	0.0758325	chr12	93776953	1.120144626219588	chr12:93776953:T:C
chr12:93777241	['C', 'A']	19959	27664.316343407	3933.624455367474	0.0216850874129528	0.0109293276680293	1.9841190667552544	0.0472563	0.0472563	chr12	93777241	1.32554028508385	chr12:93777241:C:A
chr12:93778258	['T', 'G']	19959	7105.42400400902	1017.3169831723292	0.0071616180004315	0.0131150685380364	0.5460602801778289	0.585031	0.585031	chr12	93778258	0.2328211206319456	chr12:93778258:T:G
chr12:93779906	['T', 'A']	19959	21246.322491730985	2958.816658170929	0.011197353778784	0.0101015279018999	1.108481200816953	0.267667	0.267667	chr12	93779906	0.5724051686013657	chr12:93779906:T:A
chr12:93780252	['A', 'G']	19959	2059.103166649965	206.498241948018	-0.0245629310963424	0.0231731080365524	-1.0599756863687757	0.289168	0.289168	chr12	93780252	0.5388497687507885	chr12:93780252:A:G
chr12:93781273	['G', 'A']	19959	24875.23158264008	3506.4901265045023	0.0163817272457982	0.0103916190458064	1.5764364699655735	0.114941	0.114941	chr12	93781273	0.9395250287736392	chr12:93781273:G:A
chr12:93782098	['A', 'G']	19959	28214.272230302417	3975.422504452776	0.0181269962916207	0.0110671829215808	1.6379051850921733	0.101457	0.101457	chr12	93782098	0.9937179835592032	chr12:93782098:A:G
chr12:93784722	['A', 'G']	19959	6512.631502455648	772.7936574590151	-0.013422263116069	0.0137723336286495	-0.9745816125269984	0.32978	0.32978	chr12	93784722	0.4817756863295143	chr12:93784722:A:G
chr12:93786509	['T', 'A']	19959	2849.1427497745262	453.6813425495727	0.019787086193032	0.0196240546440531	1.0083077402675424	0.313319	0.313319	chr12	93786509	0.5040132682368448	chr12:93786509:T:A
chr12:93786794	['A', 'G']	19959	2849.7138919514887	454.22673542747816	0.0199946567693155	0.0196243109443104	1.018871787450576	0.308276	0.308276	chr12	93786794	0.5110602847878775	chr12:93786794:A:G
chr12:93786840	['A', 'T']	19959	6063.430354368204	733.0416673220923	-0.0118276452890815	0.0141912404018594	-0.8334468978153438	0.404603	0.404603	chr12	93786840	0.3929709014005689	chr12:93786840:A:T
chr12:93786851	['A', 'G']	19959	12086.238873295908	1691.7445438601137	0.0115450965671834	0.011001168031067	1.049442798671953	0.293987	0.293987	chr12	93786851	0.5316718735099215	chr12:93786851:A:G
chr12:93786872	['A', 'G']	19959	7649.383254835154	1172.164706141422	0.0252601080479082	0.012793262076162	1.9744853109025229	0.0483404	0.0483404	chr12	93786872	1.3156897602776851	chr12:93786872:A:G
chr12:93786916	['G', 'A']	19959	7646.149278412508	1170.9400936871664	0.0251596120695385	0.0127964986723043	1.966132511230731	0.0492972	0.0492972	chr12	93786916	1.3071777472356052	chr12:93786916:G:A
chr12:93786926	['A', 'G']	19959	2848.1426996693053	455.4713083985654	0.02054466584282	0.0196265669783234	1.046778372677742	0.295214	0.295214	chr12	93786926	0.5298630507156125	chr12:93786926:A:G
chr12:93786975	['A', 'G']	19959	25116.033525432224	3577.418979090105	0.0203104308309221	0.0104374364063618	1.945921396804153	0.0516782	0.0516782	chr12	93786975	1.2866926216321957	chr12:93786975:A:G
chr12:93787485	['C', 'T']	19959	6737.337558873634	1008.29476377512	0.021606821533103	0.0134542452640882	1.6059482422827105	0.108301	0.108301	chr12	93787485	0.965367533287174	chr12:93787485:C:T
chr12:93787694	['G', 'A']	19959	6068.82438731018	733.1890078842252	-0.0122303451698679	0.0141904303252305	-0.8618727473065021	0.388768	0.388768	chr12	93787694	0.4103094896186095	chr12:93787694:G:A
chr12:93787789	['C', 'T']	19959	7041.411175144075	1082.7770936055986	0.0255202134489769	0.0132212946567528	1.9302355867201224	0.0535918	0.0535918	chr12	93787789	1.2709016559636803	chr12:93787789:C:T
chr12:93790224	['A', 'G']	19959	3142.314876985519	464.2055829610324	0.0105621430820023	0.0187107456668722	0.5644961066785706	0.572423	0.572423	chr12	93790224	0.2422829245761217	chr12:93790224:A:G
chr12:93790306	['C', 'T']	19959	12735.190337776889	1833.487309928636	0.0138406281176413	0.0107679777645934	1.2853507334637324	0.198685	0.198685	chr12	93790306	0.7018349193176123	chr12:93790306:C:T
chr12:93790770	['G', 'A']	19959	1069.6431042261993	118.14951061174864	-0.0095148528425124	0.0314024381151405	-0.3029972643405964	0.761895	0.761895	chr12	93790770	0.1181048765116911	chr12:93790770:G:A
chr12:93790777	['T', 'C']	19959	1071.1073307611364	117.32435883921706	-0.0107236832266461	0.0313739876301699	-0.3418017292877993	0.732504	0.732504	chr12	93790777	0.1351899994063655	chr12:93790777:T:C
chr12:93791614	['C', 'T']	19959	2904.2910257052663	392.4768291407884	-0.0014152023882107	0.0193922497338594	-0.0729777311881332	0.941825	0.941825	chr12	93791614	0.0260297857366322	chr12:93791614:C:T
chr12:93792155	['C', 'T']	19959	2917.2923285062884	392.2871008462018	-0.001885145160113	0.0193512846857919	-0.0974170547703797	0.922396	0.922396	chr12	93792155	0.0350825890413	chr12:93792155:C:T
chr12:93792183	['G', 'A']	19959	2917.146156929552	390.5984468758976	-0.0026251123471869	0.0193511894891778	-0.1356563816738528	0.892094	0.892094	chr12	93792183	0.0495893815763136	chr12:93792183:G:A
chr12:93792187	['G', 'C']	19959	7800.390820723519	1192.1242906806774	0.0244209007925795	0.0126854777856149	1.925106898241726	0.0542302	0.0542302	chr12	93792187	1.2657587938913712	chr12:93792187:G:C
chr12:93792799	['C', 'T']	19959	7793.390469986973	1191.4381819617015	0.024643397071968	0.0126930764968565	1.9414833809652912	0.0522137	0.0522137	chr12	93792799	1.2822155304505083	chr12:93792799:C:T
chr12:93792815	['C', 'A']	19959	9348.405141310885	1420.9967567900055	0.0218904684921383	0.0118334638929725	1.8498783357202948	0.0643459	0.0643459	chr12	93792815	1.191479120307428	chr12:93792815:C:A
chr12:93792923	['T', 'C']	19959	9397.825139076833	1434.3950638750846	0.0224854037548808	0.0118121149731134	1.9035882910098505	0.0569782	0.0569782	chr12	93792923	1.244291274689647	chr12:93792923:T:C
chr12:93793142	['C', 'T']	19959	7738.775467254598	1185.848300393609	0.0248826278410755	0.012716307994716	1.956749384445151	0.0503909	0.0503909	chr12	93793142	1.2976478849158488	chr12:93793142:C:T
chr12:93793313	['C', 'T']	19959	7792.561713856176	1190.6562614487666	0.0245354831385499	0.0126938753612764	1.9328599375882665	0.0532676	0.0532676	chr12	93793313	1.2735368701428418	chr12:93793313:C:T
chr12:93793575	['A', 'T']	19959	7792.95224015235	1192.0070337131804	0.0247353705668807	0.0126959781634447	1.948283956418637	0.051395	0.051395	chr12	93793575	1.2890791296045827	chr12:93793575:A:T
chr12:93794535	['C', 'G']	19959	8161.044452240152	1199.9094312556977	0.0136058628326866	0.0124517027012968	1.0926909483045752	0.274543	0.274543	chr12	93794535	0.5613896249836668	chr12:93794535:C:G
chr12:93794711	['C', 'T']	19959	2286.4582310197948	291.6561274839022	-0.0080069786133763	0.0216481291399422	-0.3698693111823189	0.711484	0.711484	chr12	93794711	0.1478348619744149	chr12:93794711:C:T
chr12:93794721	['A', 'G']	19959	3997.201623815968	567.1175480336054	0.0006314994481678	0.0167796495392722	0.0376348413409856	0.969979	0.969979	chr12	93794721	0.0132376680872036	chr12:93794721:A:G
chr12:93795392	['C', 'T']	19959	3714.5583283223086	521.8753739076525	-0.0020533055689338	0.0173185444930918	-0.1185610932692933	0.905624	0.905624	chr12	93795392	0.0430520767372379	chr12:93795392:C:T
chr12:93795409	['T', 'C']	19959	5076.7630787733015	649.0520032401532	-0.0077560202260189	0.0152292123813717	-0.5092857090564977	0.610558	0.610558	chr12	93795409	0.2142730739246788	chr12:93795409:T:C
chr12:93796147	['G', 'A']	19959	10742.989149545385	1476.3180235589905	0.0062902373916725	0.0113741827442711	0.5530276357517414	0.580251	0.580251	chr12	93796147	0.2363841024117126	chr12:93796147:G:A
chr12:93796334	['A', 'C']	19959	5475.823060733614	734.0273153581342	1.5827625570822517e-06	0.0146538364397394	0.0001080101148658	0.999914	0.999914	chr12	93796334	3.735093155677146e-05	chr12:93796334:A:C
chr12:93796387	['T', 'C']	19959	24066.852330827067	3445.730356405912	0.0195161584867299	0.0103436572325275	1.8867754458604584	0.059205	0.059205	chr12	93796387	1.2276416145488034	chr12:93796387:T:C
chr12:93796479	['C', 'G']	19959	6611.925914771873	962.5276396547788	0.0142131492055411	0.0135681152746233	1.047540422369804	0.294863	0.294863	chr12	93796479	0.5303797201710466	chr12:93796479:C:G
chr12:93796727	['T', 'C']	19959	11185.681298857487	1620.027501784924	0.0133974789705183	0.0113033835519039	1.1852627055428615	0.235928	0.235928	chr12	93796727	0.6272205138669518	chr12:93796727:T:C
chr12:93796775	['G', 'C']	19959	5468.82200841852	730.2149312694673	-0.0002392604340872	0.0146617957688654	-0.01631863094119	0.98698	0.98698	chr12	93796775	0.0056916477129794	chr12:93796775:G:C
chr12:93797688	['T', 'A']	19959	5455.820054119062	729.2521367908621	0.0001732369874117	0.014679252878813	0.0118014853236698	0.990584	0.990584	chr12	93797688	0.0041086910596279	chr12:93797688:T:A
chr12:93797799	['G', 'A']	19959	5044.505486796613	641.1730882711533	-0.0094264693323804	0.0152560127193341	-0.6178855187000559	0.536658	0.536658	chr12	93797799	0.2703023921957043	chr12:93797799:G:A
chr12:93798144	['T', 'G']	19959	12082.026711436303	1699.7974051707492	0.0101647683883552	0.0109420644350053	0.928962578198372	0.35292	0.35292	chr12	93798144	0.4523237294453058	chr12:93798144:T:G
chr12:93798476	['A', 'G']	19959	5049.759019843656	641.2813533407135	-0.009352559002421	0.0152520909899478	-0.6131984793812842	0.539752	0.539752	chr12	93798476	0.2678057397536119	chr12:93798476:A:G
chr12:93798868	['C', 'T']	19959	5046.517065102992	641.5401152099091	-0.0091170753309576	0.0152557754660578	-0.5976146772244981	0.550104	0.550104	chr12	93798868	0.2595551971305616	chr12:93798868:C:T
chr12:93799137	['A', 'G']	19959	6608.655557782901	966.9208712150472	0.0152259178064669	0.0135559846734216	1.1231878888384603	0.261371	0.261371	chr12	93799137	0.582742600529969	chr12:93799137:A:G
chr12:93799347	['A', 'G']	19959	12099.818701142514	1706.6579369646406	0.0107354885893317	0.0109377979492153	0.9815036480996532	0.326356	0.326356	chr12	93799347	0.4863083984638281	chr12:93799347:A:G
chr12:93800111	['G', 'A']	19959	1062.0532117446637	111.31685393511007	-0.0151860716434058	0.0314982434616607	-0.4821243972506016	0.629723	0.629723	chr12	93800111	0.200850444238565	chr12:93800111:G:A
chr12:93800114	['T', 'C']	19959	2918.584916061138	387.9492032237756	-0.0035540357985872	0.0193497950942556	-0.1836730456976438	0.854272	0.854272	chr12	93800114	0.0684038280333576	chr12:93800114:T:C
chr12:93800394	['T', 'C']	19959	8819.860888309606	1330.5452347001517	0.0188631129292406	0.0122300253718707	1.5423608991544857	0.123002	0.123002	chr12	93800394	0.9100878269191208	chr12:93800394:T:C
chr12:93801114	['A', 'G']	19959	5555.835087191821	755.8424965751942	0.0021981732992037	0.0145700862250798	0.1508689286560287	0.880081	0.880081	chr12	93801114	0.0554773548564759	chr12:93801114:A:G
chr12:93802069	['C', 'T']	19959	4358.734822509075	619.5084566753092	0.0019943960187705	0.016169704081927	0.1233415286183047	0.901838	0.901838	chr12	93802069	0.0448714691374357	chr12:93802069:C:T
chr12:93802495	['TGGGCCAG', 'T']	19959	28146.69203007518	4030.132578401018	0.0245952217088441	0.0110838061968464	2.2190230749290807	0.0264964	0.0264964	chr12	93802495	1.576813128566655	chr12:93802495:TGGGCCAG:T
chr12:93802997	['A', 'G']	19959	10766.5394328089	1507.5117097357902	0.0096106071826777	0.0113335982956416	0.8479749265838616	0.396462	0.396462	chr12	93802997	0.401798432510776	chr12:93802997:A:G
chr12:93803946	['A', 'G']	19959	5267.527834844917	753.5333733840471	0.0130779521380422	0.014883959179933	0.8786608441975806	0.379596	0.379596	chr12	93803946	0.4206783726069166	chr12:93803946:A:G
chr12:93804836	['A', 'G']	19959	3770.3778122964377	587.130249884171	0.0190716391960107	0.0172290136722629	1.1069489849389489	0.268329	0.268329	chr12	93804836	0.5713323878596854	chr12:93804836:A:G
chr12:93805737	['T', 'C']	19959	11575.639767430202	1695.710793782823	0.0142373244105123	0.0111001296764589	1.282626854414753	0.199638	0.199638	chr12	93805737	0.6997567896039247	chr12:93805737:T:C
chr12:93805901	['A', 'G']	19959	2285.1144904299026	290.8585635817764	-0.0079320087039124	0.0216518050007436	-0.3663439931977971	0.714112	0.714112	chr12	93805901	0.1462336689417624	chr12:93805901:A:G
chr12:93806779	['G', 'A']	19959	10603.593806374023	1538.8690664363191	0.0146447772411691	0.0114215334137596	1.2822076257752213	0.199785	0.199785	chr12	93806779	0.6994371220248312	chr12:93806779:G:A
chr12:93806781	['A', 'G']	19959	10333.588704019245	1387.83665744623	0.0017483160511908	0.0115223885575109	0.1517320859702482	0.8794	0.8794	chr12	93806781	0.0558135387163125	chr12:93806781:A:G
chr12:93807503	['A', 'G']	19959	12054.6039683335	1746.7119056913295	0.0134406100629426	0.011013772625086	1.2203456999220246	0.222348	0.222348	chr12	93807503	0.6529667726367702	chr12:93807503:A:G
chr12:93807788	['A', 'G']	19959	9124.314446171593	1291.0614453777644	0.0104266076736254	0.0119768051192213	0.8705666970310777	0.384001	0.384001	chr12	93807788	0.4156676446587285	chr12:93807788:A:G
chr12:93808168	['C', 'T']	19959	24967.003658231017	3190.196371768916	-0.0164459631939811	0.010405068836191	-1.5805722627012908	0.113992	0.113992	chr12	93808168	0.9431256265386868	chr12:93808168:C:T
chr12:93808706	['A', 'G']	19959	2070.0	309.91959522985684	0.0170912445478426	0.0227705445425963	0.7505856750975096	0.452911	0.452911	chr12	93808706	0.343987131334514	chr12:93808706:A:G
chr12:93811430	['G', 'A']	19959	15590.781140394827	2061.4854430948467	-0.0036378568992749	0.010329132037846	-0.3521938615893145	0.724697	0.724697	chr12	93811430	0.139843536509985	chr12:93811430:G:A
chr12:93812081	['G', 'T']	19959	2232.223680913965	227.1730368667673	-0.0326688843122703	0.0219926912572885	-1.4854427741508718	0.137442	0.137442	chr12	93812081	0.8618805337904515	chr12:93812081:G:T
chr12:93812290	['G', 'A']	19959	8219.470906630582	1133.6483800282142	-0.0021320128350068	0.0124767916757596	-0.1708782907026526	0.864321	0.864321	chr12	93812290	0.0633249350233832	chr12:93812290:G:A
chr12:93812432	['T', 'C']	19959	6293.784027673333	916.1271675503197	0.0077749320560068	0.0138299383491654	0.5621812519848267	0.573999	0.573999	chr12	93812432	0.2410888642132811	chr12:93812432:T:C
chr12:93813418	['A', 'G']	19959	33904.397404419506	4643.394395714958	0.011809252285509	0.0142485535763393	0.8288035850262785	0.407225	0.407225	chr12	93813418	0.3901655680269756	chr12:93813418:A:G
chr12:93813518	['A', 'G']	19959	17841.3634039994	2367.153724160438	-0.0032152519733138	0.0101192931226901	-0.3177348392156338	0.750689	0.750689	chr12	93813518	0.1245399478931744	chr12:93813518:A:G
chr12:93814026	['G', 'A']	19959	15845.763494211396	2036.840186538108	-0.0083843970735787	0.0102979692175473	-0.8141796597422399	0.415552	0.415552	chr12	93814026	0.3813746231433569	chr12:93814026:G:A
chr12:93815149	['G', 'A']	19959	34803.0	4751.619044735836	0.006774635875626	0.015220068711468	0.445112042793963	0.656244	0.656244	chr12	93815149	0.1829346542965444	chr12:93815149:G:A
chr12:93816341	['C', 'G']	19959	489.7175323042886	83.63305830375829	0.03514905696897	0.0461435584518327	0.7617326913714423	0.446229	0.446229	chr12	93816341	0.3504422087480289	chr12:93816341:C:G
chr12:93816899	['C', 'T']	19959	11487.877869098927	1659.3584996184952	0.0128644018843103	0.011109918304541	1.1579204753514911	0.24691	0.24691	chr12	93816899	0.6074613205303118	chr12:93816899:C:T
chr12:93817689	['C', 'G']	19959	35284.839330460054	4903.206059148254	0.0249652262788402	0.0158892002744234	1.5712072255157	0.11615	0.11615	chr12	93817689	0.9349807858637458	chr12:93817689:C:G
chr12:93817719	['T', 'C']	19959	15457.872406535029	2062.1387242811256	-0.001230819296567	0.0103158619137093	-0.1193132776361964	0.905028	0.905028	chr12	93817719	0.0433379842673017	chr12:93817719:T:C
chr12:93818314	['G', 'T']	19959	31418.574155727027	4291.118299562388	-0.0023660284479563	0.0122925346221506	-0.1924768585717784	0.847371	0.847371	chr12	93818314	0.0719264031571761	chr12:93818314:G:T
chr12:93819142	['C', 'T']	19959	3275.0	424.2619175262485	-0.0049542488581956	0.0183786335207562	-0.2695656808543719	0.787497	0.787497	chr12	93819142	0.1037510919966823	chr12:93819142:C:T
chr12:93820287	['C', 'A']	19959	1108.0555165848282	152.8847321310087	0.010182419499653	0.0306565607218419	0.332144874046435	0.739783	0.739783	chr12	93820287	0.1308956528679096	chr12:93820287:C:A
chr12:93820336	['T', 'C']	19959	9056.45375288105	1281.656648928331	0.0108240038682639	0.0120567551784328	0.8977543052069219	0.369327	0.369327	chr12	93820336	0.4325889416791524	chr12:93820336:T:C
chr12:93820521	['G', 'C']	19959	25589.974889735364	3385.532584579176	-0.0058782488412548	0.0105269995947296	-0.5583973655891235	0.576579	0.576579	chr12	93820521	0.2391411794126121	chr12:93820521:G:C
chr12:93821394	['T', 'G']	19959	3686.369394197524	491.5835881035151	-0.0017470814558166	0.0174150919259074	-0.1003199674885237	0.920091	0.920091	chr12	93821394	0.0361692173898568	chr12:93821394:T:G
chr12:93822908	['A', 'G']	19959	13881.477498245966	1690.21973898463	-0.0192700739031679	0.0106219850702929	-1.81416879948942	0.0696668	0.0696668	chr12	93822908	1.1569741374237923	chr12:93822908:A:G
chr12:93823169	['G', 'A']	19959	3576.075026311832	481.44084198675097	-0.0011235222655869	0.0176561364755261	-0.0636335286116732	0.949263	0.949263	chr12	93823169	0.0226134465562397	chr12:93823169:G:A
chr12:93825084	['G', 'T']	19959	3612.542994588094	483.1398923305529	-0.0006469811211286	0.0175367334112877	-0.0368929096403	0.970571	0.970571	chr12	93825084	0.0129726892500053	chr12:93825084:G:T
chr12:93827212	['A', 'G']	19959	3675.552465423933	492.7179663544178	-0.001492502563303	0.0174387536505051	-0.0855853917782611	0.931797	0.931797	chr12	93827212	0.0306786921337122	chr12:93827212:A:G
chr12:93827318	['A', 'G']	19959	14055.521098526611	1706.0835473833586	-0.0200992994635141	0.0105968488072009	-1.896724189351077	0.0578788	0.0578788	chr12	93827318	1.2374804816784457	chr12:93827318:A:G
chr12:93827509	['C', 'T']	19959	25555.84125075165	3360.993235644163	-0.0055103316808391	0.0105643231069194	-0.5215981776655393	0.601956	0.601956	chr12	93827509	0.2204352523560819	chr12:93827509:C:T
chr12:93828227	['T', 'C']	19959	8123.62806314207	1103.3041571715987	0.0036581969806671	0.0125442467446504	0.291623487255398	0.770578	0.770578	chr12	93828227	0.1131833942524115	chr12:93828227:T:C
chr12:93828846	['G', 'T']	19959	1879.094147710192	178.2854654574504	-0.0339994554478892	0.0240241436446924	-1.415220286338929	0.15702	0.15702	chr12	93828846	0.8040450269764754	chr12:93828846:G:T
chr12:93829880	['A', 'G']	19959	448.06734816596514	51.72204755699376	0.0010633903395853	0.0478453599937604	0.0222255687850194	0.982268	0.982268	chr12	93829880	0.0077700040238701	chr12:93829880:A:G
chr12:93830861	['T', 'C']	19959	25908.19228263593	3398.3912401835887	-0.0064960603473708	0.0106194754236655	-0.6117119808850804	0.540735	0.540735	chr12	93830861	0.2670155190596203	chr12:93830861:T:C
chr12:93831761	['A', 'C']	19959	6477.649095555444	776.9059116696207	-0.0159291310428717	0.0138080893121608	-1.153608633516216	0.248674	0.248674	chr12	93831761	0.6043696198237752	chr12:93831761:A:C
chr12:93831817	['G', 'T']	19959	4346.0	587.8156624306589	-0.000275593347285	0.0162030091613949	-0.0170087756255623	0.98643	0.98643	chr12	93831817	0.0059337281435351	chr12:93831817:G:T
chr12:93832043	['G', 'C']	19959	2039.2043393295585	198.31472930680343	-0.0354767625032118	0.0231571333926126	-1.532001474523149	0.125538	0.125538	chr12	93832043	0.9012247945628188	chr12:93832043:G:C
chr12:93832179	['C', 'T']	19959	2039.2043393295585	198.2044657826829	-0.0355080441699606	0.0231571171121661	-1.5333533961922092	0.125205	0.125205	chr12	93832179	0.9023783274430764	chr12:93832179:C:T
chr12:93832325	['T', 'G']	19959	2037.102064335104	198.221226014407	-0.0352923417986255	0.0231680467719266	-1.5233196887961324	0.127695	0.127695	chr12	93832325	0.8938261075519476	chr12:93832325:T:G
chr12:93832552	['CTT', 'C']	19959	2038.3063740228504	196.8987057517758	-0.036126366439036	0.023163123494215	-1.559650038046837	0.118858	0.118858	chr12	93832552	0.924971581803466	chr12:93832552:CTT:C
chr12:93832772	['G', 'A']	19959	2233.1118849584127	215.06621679413283	-0.0375709600950012	0.0221704654581365	-1.6946401132598994	0.0901593	0.0901593	chr12	93832772	1.044989468826607	chr12:93832772:G:A
chr12:93832795	['T', 'C']	19959	8716.31013229104	1018.3560611964822	-0.0215796137205549	0.0122825404359404	-1.7569340669467586	0.0789444	0.0789444	chr12	93832795	1.102678671676669	chr12:93832795:T:C
chr12:93833225	['A', 'G']	19959	27907.19467829224	3719.528325076564	-0.0047377854757273	0.0110527655440833	-0.4286515855991831	0.668181	0.668181	chr12	93833225	0.1751058778635172	chr12:93833225:A:G
chr12:93834444	['A', 'G']	19959	19128.916821165505	2678.9096218360537	0.0058950819576198	0.0100612795470351	0.5859177185228824	0.557937	0.557937	chr12	93834444	0.2534148370785923	chr12:93834444:A:G
chr12:93834697	['A', 'G']	19959	4629.463897379366	603.8356040303721	-0.0074199688871154	0.0157654559426229	-0.4706472755446965	0.637898	0.637898	chr12	93834697	0.1952487594898052	chr12:93834697:A:G
chr12:93835208	['T', 'C']	19959	1324.1990378833434	163.6241858028216	-0.0077914390316813	0.028157158936444	-0.2767125422443387	0.782004	0.782004	chr12	93835208	0.106791025490683	chr12:93835208:T:C
chr12:93836047	['G', 'A']	19959	2635.13202725724	327.7462848163918	-0.0092892286797957	0.0204895193712157	-0.4533648892148004	0.650291	0.650291	chr12	93836047	0.1868922565678123	chr12:93836047:G:A
chr12:93837563	['G', 'GTT']	19959	9802.982311970736	1391.419818417147	0.0089559298739257	0.011737754693361	0.7630019631430269	0.445471	0.445471	chr12	93837563	0.3511805631196233	chr12:93837563:G:GTT
chr12:93837682	['T', 'C']	19959	6786.340014029462	930.227993961146	0.003867627431606	0.0134346306900872	0.2878849088467926	0.773438	0.773438	chr12	93837682	0.1115744942943805	chr12:93837682:T:C
chr12:93838201	['T', 'C']	19959	19184.01200633524	2573.097703199747	-0.0048313868052097	0.0102336156428704	-0.4721094649060529	0.636854	0.636854	chr12	93838201	0.195960119096188	chr12:93838201:T:C
chr12:93838442	['G', 'A']	19959	26442.949180574346	3603.145793879368	0.0006887127808947	0.0107064142879095	0.0643271185267417	0.94871	0.94871	chr12	93838442	0.0228665216582444	chr12:93838442:G:A
chr12:93838563	['TC', 'T']	19959	7990.060965740745	1112.7385665430922	0.0036250160714225	0.0132306307803265	0.2739866399123449	0.784098	0.784098	chr12	93838563	0.1056296538979666	chr12:93838563:TC:T
chr12:93838665	['C', 'T']	19959	2862.041494819437	375.21717069919873	-0.0021328658742314	0.0197208896562771	-0.1081526194510459	0.913876	0.913876	chr12	93838665	0.0391127278647481	chr12:93838665:C:T
chr12:93839977	['C', 'T']	19959	34547.0	4736.400356718021	0.0144340451053687	0.0149960800841246	0.9625212071686072	0.3358	0.3358	chr12	93839977	0.47391930819797	chr12:93839977:C:T
chr12:93840210	['G', 'T']	19959	34945.75087684137	4819.323210989616	0.0205135864048521	0.0154986560194951	1.323571952242113	0.18566	0.18566	chr12	93840210	0.7312816538827063	chr12:93840210:G:T
chr12:93840273	['G', 'A']	19959	38349.0	5248.510354566966	0.0334734805732487	0.0262704817623126	1.2741860189739442	0.202612	0.202612	chr12	93840273	0.6933348364710527	chr12:93840273:G:A
chr12:93840588	['T', 'C']	19959	38323.92013227778	5240.931040337115	0.0288935783029069	0.0260599137866036	1.1087365268936524	0.267557	0.267557	chr12	93840588	0.5725836822468	chr12:93840588:T:C
chr12:93840749	['G', 'A']	19959	3164.5618688771665	432.3825373300097	-0.0002664125618939	0.01882705597765	-0.0141505162681968	0.98871	0.98871	chr12	93840749	0.004931073285088	chr12:93840749:G:A
chr12:93840758	['G', 'A']	19959	6595.51401587461	821.8583809408477	-0.0106455101278102	0.0136578957731258	-0.7794399887541302	0.43573	0.43573	chr12	93840758	0.3607825378702379	chr12:93840758:G:A
chr12:93841389	['A', 'G']	19959	1071.2683672446628	189.76025226560745	0.0347290960126539	0.0311777384403581	1.1139068370558491	0.265333	0.265333	chr12	93841389	0.5762087325784189	chr12:93841389:A:G
chr12:93841701	['A', 'G']	19959	2448.189183765616	324.9674412120787	-0.0059777907817557	0.0212041224585348	-0.2819164430617415	0.778011	0.778011	chr12	93841701	0.1090142626433072	chr12:93841701:A:G
chr12:93841839	['T', 'C']	19959	3809.381720699504	556.5468660917772	0.0114741215055727	0.0172531702752129	0.6650442395538885	0.50603	0.50603	chr12	93841839	0.2958237352387738	chr12:93841839:T:C
chr12:93841877	['A', 'G']	19959	3820.765722876472	557.6788625379696	0.0109733739897436	0.0172314558722472	0.6368222204263815	0.524248	0.524248	chr12	93841877	0.2804632176878366	chr12:93841877:A:G
chr12:93842009	['C', 'T']	19959	38438.92589437819	5232.083642960116	0.0107489277688323	0.0270572086248275	0.3972666921364987	0.691175	0.691175	chr12	93842009	0.1604119788023144	chr12:93842009:C:T
chr12:93842070	['G', 'A']	19959	17843.36400541272	2316.433304628144	-0.0134937311145505	0.0101271105918492	-1.3324364330938538	0.182732	0.182732	chr12	93842070	0.7381853924039343	chr12:93842070:G:A
chr12:93842126	['C', 'CT']	19959	20176.108777382324	2597.4175514794774	-0.016211458759278	0.0100795955579046	-1.6083441707702903	0.107776	0.107776	chr12	93842126	0.967477938852482	chr12:93842126:C:CT
chr12:93842679	['A', 'G']	19959	15985.416428463966	2125.81727778966	-0.0063501624887277	0.0102939260551075	-0.616884408799201	0.537318	0.537318	chr12	93842679	0.2697686104461318	chr12:93842679:A:G
chr12:93842716	['G', 'A']	19959	34526.488318459844	4632.014079866266	-0.0167334275734204	0.0148777857103823	-1.1247256748524863	0.260719	0.260719	chr12	93842716	0.583827318296651	chr12:93842716:G:A
chr12:93842953	['G', 'A']	19959	6710.008568851474	907.5282406014448	-0.0010789813637985	0.0133420239881835	-0.0808708907099978	0.935545	0.935545	chr12	93842953	0.0289353179644417	chr12:93842953:G:A
chr12:93843017	['A', 'G']	19959	15988.20420947131	2132.8332736805223	-0.0055174254641407	0.0102957658812547	-0.5358926696445381	0.592039	0.592039	chr12	93843017	0.2276496836032429	chr12:93843017:A:G
chr12:93843780	['A', 'G']	19959	38532.0	5243.642430270386	0.0103691417570283	0.0279827492242066	0.370554789808087	0.710973	0.710973	chr12	93843780	0.1481468917788999	chr12:93843780:A:G
chr12:93843813	['C', 'T']	19959	2098.0	269.5426333721509	-0.0076543885982955	0.0226765540607124	-0.3375463740126598	0.735709	0.735709	chr12	93843813	0.1332939311582219	chr12:93843813:C:T
chr12:93843989	['T', 'C']	19959	3567.0723199518875	449.4629390050596	-0.0093521446028379	0.0177675470558204	-0.5263610431679858	0.598643	0.598643	chr12	93843989	0.2228320913848793	chr12:93843989:T:C
chr12:93845028	['T', 'C']	19959	38535.0	5240.302682498362	0.0076299697252531	0.028010076216382	0.2724008912475112	0.785317	0.785317	chr12	93845028	0.1049550011389409	chr12:93845028:T:C
chr12:93845188	['G', 'A']	19959	17110.28635862484	2402.5412492437827	0.0092310326522308	0.0101877952438955	0.9060873752603184	0.364901	0.364901	chr12	93845188	0.4378249464630119	chr12:93845188:G:A
chr12:93845362	['T', 'C']	19959	19784.965121523423	2650.858298274747	-0.0024051106937499	0.0100520297510836	-0.2392661734303627	0.810902	0.810902	chr12	93845362	0.0910316284410366	chr12:93845362:T:C
chr12:93845380	['G', 'A']	19959	3509.1758192203624	512.5256874727808	0.0168526682803552	0.0179185174417076	0.9405168890328246	0.346964	0.346964	chr12	93845380	0.4597155840345481	chr12:93845380:G:A
chr12:93846384	['T', 'C']	19959	10478.52500250526	1451.9930481678923	0.0056128604147858	0.0114062971610395	0.4920843579244709	0.622665	0.622665	chr12	93846384	0.2057455452856069	chr12:93846384:T:C
chr12:93846416	['A', 'G']	19959	2106.422149837133	268.589445370925	-0.0059878621155344	0.0226952618805123	-0.2638375422614542	0.791908	0.791908	chr12	93846416	0.1013252696897222	chr12:93846416:A:G
chr12:93846855	['C', 'T']	19959	5363.806223692122	731.5623570230829	0.00479683652899	0.0147290012729248	0.3256728979858049	0.744675	0.744675	chr12	93846855	0.1280332259126338	chr12:93846855:C:T
chr12:93846997	['G', 'A']	19959	13961.098466626578	1940.2257921415528	0.0088563768111162	0.0105549742604678	0.8390713792914192	0.401439	0.401439	chr12	93846997	0.3963804378723872	chr12:93846997:G:A
chr12:93847370	['A', 'C']	19959	2642.6620226521	300.66282614341776	-0.0275500288987481	0.0203254375014426	-1.3554458002093548	0.175291	0.175291	chr12	93847370	0.7562403814000824	chr12:93847370:A:C
chr12:93847605	['ACAACAG', 'A']	19959	2570.901663993584	300.55338355778554	-0.0242207504518875	0.0205923842375251	-1.1761994226851338	0.239529	0.239529	chr12	93847605	0.6206418986271715	chr12:93847605:ACAACAG:A
chr12:93848454	['A', 'G']	19959	5386.539760485043	723.6496926380014	0.0023306637115435	0.0147089948208918	0.158451596449893	0.874103	0.874103	chr12	93848454	0.0584373892237051	chr12:93848454:A:G
chr12:93849024	['T', 'C']	19959	14739.430912644715	2087.235707142834	0.004612695399812	0.0104317122571828	0.4421800837763662	0.658364	0.658364	chr12	93849024	0.1815339248018597	chr12:93849024:T:C
chr12:93850077	['C', 'T']	19959	4383.878576797794	632.3456036968839	0.0028868614033342	0.0160639374138967	0.1797106978788932	0.857382	0.857382	chr12	93850077	0.0668256383699772	chr12:93850077:C:T
chr12:93851802	['G', 'A']	19959	7889.395280088185	1114.906149840219	0.0059639268779132	0.0126715360806678	0.4706553996253101	0.637892	0.637892	chr12	93851802	0.1952528444362171	chr12:93851802:G:A
chr12:93851938	['A', 'G']	19959	13832.930673216702	1909.6738342238657	0.0014241274115009	0.0105965038806979	0.1343959694192249	0.893091	0.893091	chr12	93851938	0.0491042871536346	chr12:93851938:A:G
chr12:93852675	['T', 'C']	19959	13279.33066092098	1800.13256884628	0.0044483186212059	0.0106958305656237	0.4158927718528709	0.677493	0.677493	chr12	93852675	0.1690951876521965	chr12:93852675:T:C
chr12:93853610	['T', 'C']	19959	11535.623728133927	1566.1376145519946	-0.0035878077515826	0.0111195520810962	-0.3226575787780248	0.746958	0.746958	chr12	93853610	0.1267038170347224	chr12:93853610:T:C
chr12:93854017	['G', 'C']	19959	11437.14606403768	1494.6450456085065	-0.0119686638368391	0.0111328228358666	-1.0750789816109911	0.282352	0.282352	chr12	93854017	0.5492091316533725	chr12:93854017:G:C
chr12:93854283	['T', 'C']	19959	12307.549774436093	1508.1038599339715	-0.0229676870290592	0.0109409247629057	-2.0992454958587503	0.0358078	0.0358078	chr12	93854283	1.4460223608426217	chr12:93854283:T:C
chr12:93854762	['T', 'C']	19959	12311.850571256764	1507.935570578111	-0.0228809119092993	0.0109367987890752	-2.092103215079268	0.0364419	0.0364419	chr12	93854762	1.4383989879557837	chr12:93854762:T:C
chr12:93855610	['A', 'G']	19959	10916.187722375344	1369.7588097809655	-0.0184982595612195	0.0113015562055641	-1.6367887063298714	0.10169	0.10169	chr12	93855610	0.9927217526657556	chr12:93855610:A:G
chr12:93855920	['C', 'T']	19959	22868.29152678258	3227.555108247059	0.0163911653489493	0.0101777949698334	1.610482958001418	0.107308	0.107308	chr12	93855920	0.9693678994101688	chr12:93855920:C:T
chr12:93855943	['G', 'A']	19959	22639.2685774415	3215.016465008828	0.0185674623465175	0.0101582183554996	1.827826661795005	0.0675905	0.0675905	chr12	93855943	1.1701143408558443	chr12:93855943:G:A
chr12:93855994	['G', 'T']	19959	16266.630004509694	2288.5012815515847	0.0102037832347036	0.0102461589664825	0.9958642324487138	0.319328	0.319328	chr12	93855994	0.4957629990542056	chr12:93855994:G:T
chr12:93856011	['C', 'T']	19959	17721.215166399357	2451.8347263786645	0.0064901967693339	0.0101153649563322	0.641617657627969	0.521129	0.521129	chr12	93856011	0.283054758363587	chr12:93856011:C:T
chr12:93858254	['C', 'T']	19959	3247.16269165247	488.4075849587401	0.0233733512277702	0.018549377845407	1.2600611957213272	0.207662	0.207662	chr12	93858254	0.6826429675967105	chr12:93858254:C:T
chr12:93858642	['C', 'T']	19959	5052.25313157631	639.5631871724364	-0.0023965932069468	0.0152020605109273	-0.1576492348010457	0.874735	0.874735	chr12	93858642	0.0581234960849336	chr12:93858642:C:T
chr12:93859257	['T', 'A']	19959	24939.49907300697	3440.554961046177	0.0087557857385055	0.0104089719130624	0.8411768051288283	0.400259	0.400259	chr12	93859257	0.3976588939960632	chr12:93859257:T:A
chr12:93860383	['A', 'G']	19959	597.0	62.80248543505922	-0.009047646896573	0.041614552559709	-0.2174154554128976	0.827887	0.827887	chr12	93860383	0.0820289369174089	chr12:93860383:A:G
chr12:93860557	['G', 'T']	19959	6381.639474870973	817.8580071258021	-0.0136913606264518	0.0137822455909786	-0.9934056490339824	0.320524	0.320524	chr12	93860557	0.4941394460910924	chr12:93860557:G:T
chr12:93861042	['C', 'A']	19959	28484.56292286874	3910.280122566937	0.0029584089999923	0.0112030254582132	0.2640723268037783	0.791727	0.791727	chr12	93861042	0.1014245442088719	chr12:93861042:C:A
chr12:93861235	['A', 'T']	19959	729.0365267060828	65.7599815892858	-0.035925360253431	0.0379723845268874	-0.9460917638183364	0.344113	0.344113	chr12	93861235	0.463298920167159	chr12:93861235:A:T
chr12:93861675	['G', 'A']	19959	12990.952645820806	1855.70219038006	0.0105798557577934	0.010769144848302	0.9824230156456294	0.325903	0.325903	chr12	93861675	0.4869116417519499	chr12:93861675:G:A
chr12:93861914	['G', 'A']	19959	20924.09670792203	2812.921704691619	0.0005025763174816	0.0100678714554412	0.049918825414684	0.960188	0.960188	chr12	93861914	0.0176437259510525	chr12:93861914:G:A
chr12:93862069	['G', 'A']	19959	2337.117095901393	254.40144964381355	-0.0323756850223841	0.0215815225567004	-1.500157597191048	0.133589	0.133589	chr12	93862069	0.8742293011118167	chr12:93862069:G:A
chr12:93863230	['GAC', 'G']	19959	3168.0	465.8925075738813	0.0190261518960364	0.0187459668340394	1.0149464183137356	0.310144	0.310144	chr12	93863230	0.5084366162146254	chr12:93863230:GAC:G
chr12:93864420	['T', 'C']	19959	8736.875482286918	1132.0373089139052	-0.0039222409160169	0.0121749710087265	-0.3221560784995394	0.747338	0.747338	chr12	93864420	0.1264829345500197	chr12:93864420:T:C
chr12:93864453	['C', 'T']	19959	4940.247519791563	634.267393968089	6.642322977696935e-05	0.0154491681052564	0.0042994696752875	0.99657	0.99657	chr12	93864453	0.0014921906453555	chr12:93864453:C:T
chr12:93864506	['G', 'A']	19959	19572.98065938471	2663.9655275624946	0.0046776754953406	0.0100946427240307	0.463381976283844	0.643096	0.643096	chr12	93864506	0.1917241916819346	chr12:93864506:G:A
chr12:93864688	['C', 'T']	19959	2536.254146414792	323.04022987855603	0.0020417849592184	0.0207396638833955	0.0984483148183096	0.921577	0.921577	chr12	93864688	0.0354683725685723	chr12:93864688:C:T
chr12:93865076	['G', 'A']	19959	660.0330694458362	122.08444883528468	0.0495630969529411	0.0396879935481514	1.2488184088421774	0.211746	0.211746	chr12	93865076	0.6741847849846729	chr12:93865076:G:A
chr12:93865154	['G', 'A']	19959	14815.711536534029	2079.4279185159635	0.0134491763591048	0.0104136963288851	1.2914892017544293	0.196549	0.196549	chr12	93865154	0.706529161437312	chr12:93865154:G:A
chr12:93865267	['T', 'A']	19959	12358.33430232558	1664.366994513064	0.0060035373384919	0.0108958045567722	0.5509953218425199	0.581643	0.581643	chr12	93865267	0.2353434942184651	chr12:93865267:T:A
chr12:93865996	['T', 'C']	19959	19728.919306335203	2682.659563442199	0.0038216403124348	0.0100964430296135	0.3785135320652783	0.705053	0.705053	chr12	93865996	0.1517782351470645	chr12:93865996:T:C
chr12:93865998	['T', 'C']	19959	1134.1704750450997	98.9375981105905	-0.049030451377563	0.0307535314137651	-1.5943031295461938	0.110884	0.110884	chr12	93865998	0.955131115825757	chr12:93865998:T:C
chr12:93866402	['T', 'C']	19959	6383.919109908284	734.0822002638129	-0.0196137310597402	0.0137645482779843	-1.4249454950229878	0.154189	0.154189	chr12	93866402	0.8119466081897534	chr12:93866402:T:C
chr12:93867013	['A', 'G']	19959	422.0634395670475	47.55339020899776	-0.0105197084289703	0.0498729952442965	-0.2109299507166325	0.832944	0.832944	chr12	93867013	0.0793841958423345	chr12:93867013:A:G
chr12:93869005	['C', 'T']	19959	6211.244800801804	960.2060212778232	0.0278838591022053	0.0138895844395876	2.007537318591878	0.0447059	0.0447059	chr12	93869005	1.349635157665484	chr12:93869005:C:T
chr12:93869685	['A', 'T']	19959	6085.82949932341	939.3210428570596	0.028496025909129	0.014032086505506	2.030776100043818	0.042291	0.042291	chr12	93869685	1.3737520455377232	chr12:93869685:A:T
chr12:93871829	['T', 'G']	19959	10931.190729140566	1375.2621800123993	-0.0104922061094225	0.0112649809199752	-0.9314002557090492	0.351658	0.351658	chr12	93871829	0.4538794982098094	chr12:93871829:T:G
chr12:93873089	['A', 'G']	19959	4597.151648792222	495.46026982531714	-0.0286509755420517	0.0157445193574856	-1.819742787411909	0.0688132	0.0688132	chr12	93873089	1.162328245815456	chr12:93873089:A:G
chr12:93873551	['A', 'G']	19959	10933.286723800931	1374.8395530608916	-0.0104081999399536	0.0112638228641743	-0.9240379634393916	0.355478	0.355478	chr12	93873551	0.44918727193633	chr12:93873551:A:G
chr12:93873835	['G', 'T']	19959	2528.760186438129	313.9494184874985	-0.0019940286696779	0.0207573427215594	-0.0960637735005849	0.923471	0.923471	chr12	93873835	0.0345767382721728	chr12:93873835:G:T
chr12:93875362	['G', 'A']	19959	23640.73786018541	3229.6379486107508	0.0034522004300806	0.0102640591432749	0.3363387117992711	0.736619	0.736619	chr12	93875362	0.1327570833514067	chr12:93875362:G:A
chr12:93875431	['T', 'C']	19959	6280.552144469528	718.6870461446164	-0.0195530026024026	0.0138551784489939	-1.4112414845023125	0.158189	0.158189	chr12	93875431	0.8008237193553758	chr12:93875431:T:C
chr12:93876198	['C', 'T']	19959	6266.627950092699	714.3189171425288	-0.0199238172459103	0.0138606531087964	-1.4374371171056857	0.15061	0.15061	chr12	93876198	0.8221461914776997	chr12:93876198:C:T
chr12:93877041	['AGTAACACT', 'A']	19959	5128.027712352794	665.4917507554371	-0.0006209815978815	0.0151513691685319	-0.0409851803473497	0.967308	0.967308	chr12	93877041	0.0144352204335317	chr12:93877041:AGTAACACT:A
chr12:93877499	['T', 'C']	19959	19306.934659517967	2616.3263106566324	0.0031426147249078	0.0100976487621161	0.3112224240456987	0.755635	0.755635	chr12	93877499	0.1216879343462439	chr12:93877499:T:C
chr12:93877572	['C', 'T']	19959	6238.312556368373	726.2429256465376	-0.0172654165623466	0.013887799280846	-1.2432075243310137	0.213806	0.213806	chr12	93877572	0.6699801114269205	chr12:93877572:C:T
chr12:93877615	['A', 'G']	19959	2617.0	324.64975506152206	-0.0193050064704006	0.0203869827223532	-0.9469280831456102	0.343687	0.343687	chr12	93877615	0.4638368947904454	chr12:93877615:A:G
chr12:93878675	['T', 'C']	19959	11733.939510875012	1475.9560263525882	-0.015281226988698	0.0110276214608156	-1.3857228454020327	0.165847	0.165847	chr12	93878675	0.7802923800096152	chr12:93878675:T:C
chr12:93878771	['A', 'G']	19959	8504.556608028868	1253.2679594998674	0.01592939980999	0.0123360716560375	1.2912862582306583	0.196619	0.196619	chr12	93878771	0.7063745170407465	chr12:93878771:A:G
chr12:93878804	['A', 'G']	19959	6332.538218635658	752.7726751556665	-0.0141697565274667	0.0138065746944297	-1.0263049917213387	0.30476	0.30476	chr12	93878804	0.5160420350990264	chr12:93878804:A:G
chr12:93879677	['T', 'A']	19959	2746.2751916620737	332.8941414625965	-0.0079445141685634	0.0199840951785792	-0.3975418500347795	0.690972	0.690972	chr12	93879677	0.1605395510221438	chr12:93879677:T:A
chr12:93880673	['A', 'AAAG']	19959	4401.882184916061	643.8934456762513	0.011418321836445	0.0161702999703403	0.7061292528517495	0.480116	0.480116	chr12	93880673	0.3186538208045787	chr12:93880673:A:AAAG
chr12:93880941	['T', 'A']	19959	4378.438743298091	663.8099737533223	0.0164536195517742	0.0161961268980525	1.0158984092519507	0.30969	0.30969	chr12	93880941	0.509072817939745	chr12:93880941:T:A
chr12:93881242	['T', 'A']	19959	13478.051721545631	1874.9433928142373	0.0051635283152897	0.0107339330639336	0.4810471878792862	0.630488	0.630488	chr12	93881242	0.2003231748853131	chr12:93881242:T:A
chr12:93881251	['T', 'C']	19959	4547.594927826784	676.2852711127074	0.0142633763703729	0.0159326373762895	0.895230088622949	0.370675	0.370675	chr12	93881251	0.4310067037685863	chr12:93881251:T:C
chr12:93882246	['C', 'G']	19959	4787.838138695282	599.2080539073927	-0.0034992913387295	0.0155797282240752	-0.2246054159867914	0.822289	0.822289	chr12	93882246	0.0849755193860465	chr12:93882246:C:G
chr12:93882322	['G', 'A']	19959	2260.211027190334	399.00672350228297	0.0397706058653364	0.0220162023431997	1.80642443439482	0.0708671	0.0708671	chr12	93882322	1.149555338929843	chr12:93882322:G:A
chr12:93884106	['A', 'G']	19959	9156.752668771613	1271.6422612908586	0.0086021186973864	0.0119845880625908	0.7177650706441397	0.472911	0.472911	chr12	93884106	0.3252205840946588	chr12:93884106:A:G
chr12:93886386	['CTT', 'C']	19959	5169.1078357647775	696.9227334699322	0.0017963280791563	0.0151476649795735	0.1185877877269297	0.905603	0.905603	chr12	93886386	0.0430621474618023	chr12:93886386:CTT:C
chr12:93886796	['A', 'G']	19959	7064.707922032369	1079.0213312965393	0.0216291361033301	0.0132402778113225	1.633586274514104	0.102362	0.102362	chr12	93886796	0.9898612372389524	chr12:93886796:A:G
chr12:93887288	['G', 'A']	19959	8931.342453397474	1349.7588627907753	0.0240311558279998	0.0121613413466429	1.9760283954724664	0.0481653	0.0481653	chr12	93887288	1.3172657303443105	chr12:93887288:G:A
chr12:93887371	['G', 'A']	19959	8193.05247068257	1179.7066035568905	0.0066162019179419	0.0125768570356358	0.5260616304371816	0.598851	0.598851	chr12	93887371	0.2226812208950993	chr12:93887371:G:A
chr12:93888125	['G', 'A']	19959	24656.94151841644	3252.7373277683614	-0.0098551231997293	0.0104327873031378	-0.9446299357378084	0.344859	0.344859	chr12	93888125	0.4623584354736958	chr12:93888125:G:A
chr12:93888151	['C', 'T']	19959	13878.0	1746.022242407487	-0.010930284976084	0.0105970376283169	-1.0314472175579197	0.302344	0.302344	chr12	93888151	0.5194986455225571	chr12:93888151:C:T
chr12:93888373	['C', 'T']	19959	9154.50398556174	1115.6281469558514	-0.0101006228502532	0.0120941616249333	-0.8351651948680521	0.403635	0.403635	chr12	93888373	0.3940111822571711	chr12:93888373:C:T
chr12:93888537	['T', 'G']	19959	4593.9128472570455	627.0184571198963	-0.003350618119907	0.015865126114986	-0.2111939164947519	0.832738	0.832738	chr12	93888537	0.0794916169031711	chr12:93888537:T:G
chr12:93888655	['G', 'A']	19959	12098.818550811786	1448.579610018331	-0.0168472880740412	0.0109958045105719	-1.532156019856794	0.1255	0.1255	chr12	93888655	0.9013562741829432	chr12:93888655:G:A
chr12:93888689	['G', 'A']	19959	12063.81328923632	1762.0062799778138	0.01228768406201	0.0110063934235055	1.1164133053583278	0.264259	0.264259	chr12	93888689	0.5779702127858077	chr12:93888689:G:A
chr12:93888907	['A', 'G']	19959	14278.292286874152	2068.414142093173	0.0101551827647899	0.0105848590649252	0.9594065166574536	0.337366	0.337366	chr12	93888907	0.4718986880670615	chr12:93888907:A:G
chr12:93888965	['A', 'C']	19959	2651.1954887218044	349.1333305431236	-0.0097634487873111	0.0202558745623187	-0.4820057883589881	0.629807	0.629807	chr12	93888965	0.2007925166996672	chr12:93888965:A:C
chr12:93889754	['G', 'A']	19959	29028.908854036177	3927.913643129119	-0.0008331871298859	0.0113881474308344	-0.0731626574863314	0.941677	0.941677	chr12	93889754	0.0260980368809941	chr12:93889754:G:A
chr12:93891481	['C', 'T']	19959	11417.576412209915	1334.335863517477	-0.0262427346126824	0.0112020192747573	-2.342678937521383	0.0191556	0.0191556	chr12	93891481	1.7177042403079903	chr12:93891481:C:T
chr12:93891814	['C', 'T']	19959	605.0303136586832	99.87885617691826	0.0274058293062342	0.0413505129865843	0.6627687863298274	0.507486	0.507486	chr12	93891814	0.2945759341174331	chr12:93891814:C:T
chr12:93892176	['A', 'G']	19959	6913.039085989177	1177.4426159781597	0.0411722949594835	0.0133020255835717	3.0951898792265067	0.00196959	0.00196959	chr12	93892176	2.7056241694065872	chr12:93892176:A:G
chr12:93892223	['C', 'T']	19959	2208.0	243.65929029949388	-0.0295759056684859	0.0220553732294886	-1.3409841384566588	0.179941	0.179941	chr12	93892223	0.7448698703118969	chr12:93892223:C:T
chr12:93892363	['C', 'T']	19959	3661.1834352139495	643.3672467610711	0.0408769225256784	0.0174120390780245	2.3476240974710723	0.0189033	0.0189033	chr12	93892363	1.7234623732507417	chr12:93892363:C:T
chr12:93892406	['G', 'A']	19959	2819.0	521.5737459576649	0.048447821011989	0.0196829841433752	2.461406291804348	0.0138478	0.0138478	chr12	93892406	1.8586192174841656	chr12:93892406:G:A
chr12:93892792	['T', 'G']	19959	862.043190700471	53.71407553166543	-0.0477758786511121	0.0349131441563914	-1.368420971686274	0.171196	0.171196	chr12	93892792	0.7665063868447421	chr12:93892792:T:G
chr12:93893766	['C', 'T']	19959	1193.1195570476525	232.4053448649597	0.061664987694577	0.0295792766957853	2.0847361593315563	0.0371059	0.0371059	chr12	93893766	1.4305570301768404	chr12:93893766:C:T
chr12:93894969	['G', 'C']	19959	13442.020444978953	1703.1240450786336	-0.0112295644700795	0.0106839355374473	-1.0510700322666484	0.293239	0.293239	chr12	93894969	0.5327782701890805	chr12:93894969:G:C
chr12:93894987	['A', 'G']	19959	14500.453024001605	1910.95742596769	-0.0045061143051215	0.0105341976311206	-0.4277605625899199	0.66883	0.66883	chr12	93894987	0.1746842550931845	chr12:93894987:A:G
chr12:93895313	['C', 'T']	19959	7161.076368009621	831.3897631962778	-0.0232959668587548	0.0131393671088108	-1.772990028045812	0.0762456	0.0762456	chr12	93895313	1.117785213631754	chr12:93895313:C:T
chr12:93895871	['C', 'T']	19959	22007.51318031472	2867.90357491825	-0.0101537908130159	0.0101497182859271	-1.0004012453325453	0.317129	0.317129	chr12	93895871	0.4987640419082596	chr12:93895871:C:T
chr12:93895947	['C', 'G']	19959	8307.664946128789	1084.7377350401343	-0.0042282855010674	0.0124537771649809	-0.3395183200288104	0.734223	0.734223	chr12	93895947	0.1341720150695289	chr12:93895947:C:G
chr12:93896843	['C', 'T']	19959	10677.069900285614	1604.4599147539209	0.0161696180073199	0.0113346169116428	1.4265694318006152	0.15372	0.15372	chr12	93896843	0.8132696242076889	chr12:93896843:C:T
chr12:93896907	['A', 'G']	19959	30581.53221765708	4222.628030765607	0.0073738043237567	0.0119807187241111	0.6154726184262244	0.53825	0.53825	chr12	93896907	0.2690159615044752	chr12:93896907:A:G
chr12:93897062	['G', 'A']	19959	24055.02611005312	3338.1615181103443	0.0043063886166767	0.010336696600847	0.4166116877536886	0.676967	0.676967	chr12	93897062	0.1694325012811926	chr12:93897062:G:A
chr12:93898427	['C', 'T']	19959	7304.174521909356	901.436186487487	-0.0141625397307964	0.0130202859013953	-1.087728782459281	0.276728	0.276728	chr12	93898427	0.5579468956827879	chr12:93898427:C:T
chr12:93899793	['G', 'A']	19959	1793.269542994588	156.2683179438645	-0.0368391720797801	0.0242137201685092	-1.5214172718362693	0.128171	0.128171	chr12	93899793	0.8922102272718777	chr12:93899793:G:A
chr12:93900212	['C', 'T']	19959	932.8510403055576	75.91684812470285	-0.0275696919109109	0.0334342341765793	-0.8245946883456218	0.409612	0.409612	chr12	93900212	0.3876273287474515	chr12:93900212:C:T
chr12:93900459	['G', 'A']	19959	1796.1799869719898	152.7892038688179	-0.0395398035862669	0.0241956252016655	-1.6341716015482477	0.102239	0.102239	chr12	93900459	0.9903834070006772	chr12:93900459:G:A
chr12:93900913	['C', 'A']	19959	998.301161212486	91.65172670153112	-0.0179123238796214	0.0322615458203597	-0.5552221204576403	0.578749	0.578749	chr12	93900913	0.2375097463754714	chr12:93900913:C:A
chr12:93901228	['T', 'A']	19959	19330.52767749699	2619.8812977434445	0.0028903687291849	0.0101066595904826	0.2859865520658095	0.774891	0.774891	chr12	93901228	0.1107593832069502	chr12:93901228:T:A
chr12:93901437	['T', 'C']	19959	6601.315206495591	846.5425274818377	-0.0077495637417025	0.0136001708709333	-0.5698137041987601	0.56881	0.56881	chr12	93901437	0.2450327770697051	chr12:93901437:T:C
chr12:93901906	['GT', 'G']	19959	8421.265784726398	1150.895839627695	0.0030001079167287	0.0123567150349951	0.2427917054194554	0.808169	0.808169	chr12	93901906	0.0924978123778388	chr12:93901906:GT:G
chr12:93901925	['G', 'C']	19959	20039.012026458207	2670.008752972253	-0.0012311007391328	0.0101093711011141	-0.1217781726300646	0.903076	0.903076	chr12	93901925	0.0442756993080559	chr12:93901925:G:C
chr12:93901988	['T', 'TA']	19959	20039.00801723705	2671.724471698408	-0.0010709820690195	0.0101112877000857	-0.1059194536627101	0.915647	0.915647	chr12	93901988	0.0382719231657205	chr12:93901988:T:TA
chr12:93902018	['C', 'T']	19959	13043.614081683789	1805.7113436332552	0.007113112268378	0.0107644481692582	0.6607967409506537	0.50875	0.50875	chr12	93902018	0.2934955777667234	chr12:93902018:C:T
chr12:93902665	['T', 'C']	19959	20311.0705587572	2714.871520779456	-0.001064022053337	0.0101108474482771	-0.1052356945132585	0.91619	0.91619	chr12	93902665	0.0380144527569664	chr12:93902665:T:C
chr12:93902731	['G', 'A']	19959	7534.132441371017	1058.3139893804102	0.004397925801391	0.0129126602070417	0.3405902216022647	0.733416	0.733416	chr12	93902731	0.1346496198241285	chr12:93902731:G:A
chr12:93903526	['G', 'A']	19959	18025.3218223737	2394.0844995031744	-0.0021301048822238	0.0101482514066269	-0.2098987103170194	0.833749	0.833749	chr12	93903526	0.0789646739686388	chr12:93903526:G:A
chr12:93903555	['A', 'G']	19959	6704.007666867106	843.9417336766355	-0.0096206365011753	0.0135099044653364	-0.7121172859408359	0.4764	0.4764	chr12	93903555	0.3220282471892601	chr12:93903555:A:G
chr12:93903754	['C', 'A']	19959	23412.86524005212	3126.0194152867707	-0.0027031713154388	0.0102732779503595	-0.2631264654281321	0.792456	0.792456	chr12	93903754	0.1010248420284352	chr12:93903754:C:A
chr12:93903872	['C', 'T']	19959	1063.0532618498846	110.12390700131164	-0.0187111448318337	0.0314665304699694	-0.5946364137505074	0.552093	0.552093	chr12	93903872	0.2579877592548006	chr12:93903872:C:T
chr12:93904593	['C', 'T']	19959	7527.88583742608	1070.8982885193436	0.0068165665428134	0.0129085059415884	0.5280678161871469	0.597458	0.597458	chr12	93904593	0.2236926192657728	chr12:93904593:C:T
chr12:93905066	['G', 'A']	19959	7530.263719741391	1068.433086178641	0.006200026979963	0.0129101877127731	0.4802429769343173	0.63106	0.63106	chr12	93905066	0.199929346888801	chr12:93905066:G:A
chr12:93905431	['T', 'C']	19959	7549.917527323775	1076.2088840963984	0.0071849452571824	0.0129008595071434	0.5569353928088311	0.577578	0.577578	chr12	93905431	0.2383893574407805	chr12:93905431:T:C
chr12:93905528	['A', 'G']	19959	7543.755925239264	1072.2122811056197	0.0065051540652815	0.0128994261759201	0.5042979413630748	0.614058	0.614058	chr12	93905528	0.2117906062361726	chr12:93905528:A:G
chr12:93906258	['G', 'A']	19959	686.1031268791342	78.3006091886339	-0.0118202543224548	0.039042619294343	-0.3027525953968858	0.762082	0.762082	chr12	93906258	0.1179982960731103	chr12:93906258:G:A
chr12:93906972	['T', 'A']	19959	5359.268513879146	662.203148982005	-0.0105162810323077	0.0148324043291818	-0.7090071709829023	0.478328	0.478328	chr12	93906972	0.3202741959844591	chr12:93906972:T:A
chr12:93907393	['C', 'T']	19959	2247.1125864315063	253.4811368781876	-0.0161103845589549	0.0218942490792724	-0.7358272257077246	0.461845	0.461845	chr12	93907393	0.3355037537498222	chr12:93907393:C:T
chr12:93907561	['G', 'A']	19959	7536.377592945185	1070.739648974046	0.0063083341212463	0.0128991280810618	0.4890512042056618	0.624811	0.624811	chr12	93907561	0.2042513331684509	chr12:93907561:G:A
chr12:93907892	['G', 'A']	19959	1033.1035225735332	109.8017569101638	-0.0129954589549944	0.0318168014254236	-0.4084464299610652	0.68295	0.68295	chr12	93907892	0.1656110906361289	chr12:93907892:G:A
chr12:93908178	['A', 'C']	19959	1073.0	109.58489101431446	-0.0210271614673631	0.031333746529102	-0.6710707718221207	0.502183	0.502183	chr12	93908178	0.2991379931984775	chr12:93908178:A:C
chr12:93909524	['A', 'G']	19959	7968.395429258759	1100.329201275054	0.002554854474846	0.0126662243057299	0.2017060817160981	0.840149	0.840149	chr12	93909524	0.0756436852008179	chr12:93909524:A:G
chr12:93910203	['T', 'C']	19959	7548.269132461283	1078.2014979494895	0.0074790264814201	0.0128991594126257	0.5798072759764193	0.562051	0.562051	chr12	93910203	0.2502242751539715	chr12:93910203:T:C
chr12:93910240	['A', 'G']	19959	1035.1037230044594	115.2662694221126	-0.0101366807725389	0.0318159452229064	-0.3186037913228761	0.75003	0.75003	chr12	93910240	0.1249213651764501	chr12:93910240:A:G
chr12:93910377	['G', 'A']	19959	18385.186396468696	2459.9026075441743	-0.000721879601787	0.0101250097423472	-0.0712966821916065	0.943162	0.943162	chr12	93910377	0.0254137052865515	chr12:93910377:G:A
chr12:93910590	['T', 'C']	19959	1708.1711680112242	231.9646079231926	0.003713795905725	0.0249021112294767	0.1491357849742873	0.881448	0.881448	chr12	93910590	0.054803303307012	chr12:93910590:T:C
chr12:93911041	['A', 'G']	19959	23988.0	3248.739613319324	0.0013066294206903	0.0103135508952376	0.1266905485765981	0.899187	0.899187	chr12	93911041	0.0461499805440053	chr12:93911041:A:G
chr12:93911053	['C', 'T']	19959	1032.0	113.78598607695696	-0.0112769861005032	0.031858653060442	-0.3539693306904288	0.723366	0.723366	chr12	93911053	0.1406419080148178	chr12:93911053:C:T
chr12:93911054	['G', 'A']	19959	1872.2814191220689	337.0628246580858	0.0418826402839629	0.0239585886427579	1.7481263570432788	0.0804575	0.0804575	chr12	93911054	1.0944334660858206	chr12:93911054:G:A
chr12:93911069	['C', 'T']	19959	1869.0	338.0842986176583	0.0427515099086441	0.0239749528808072	1.7831738865634272	0.0745732	0.0745732	chr12	93911069	1.127417220560627	chr12:93911069:C:T
chr12:93911265	['GT', 'G']	19959	2265.226988024252	260.9414062759163	-0.0142641327769756	0.0218113292982706	-0.6539781496997807	0.513133	0.513133	chr12	93911265	0.2897700546156136	chr12:93911265:GT:G
chr12:93911598	['C', 'A']	19959	9812.96662490604	1337.328281891919	0.0021140880108602	0.0117307291621552	0.180217954198496	0.856983	0.856983	chr12	93911598	0.0670277931052969	chr12:93911598:C:A
chr12:93912215	['G', 'A']	19959	1033.1035225735332	115.2772418557954	-0.0100845509963852	0.0318439614486571	-0.3166864465856367	0.751485	0.751485	chr12	93912215	0.1240796837161197	chr12:93912215:G:A
chr12:93912934	['G', 'A']	19959	21978.50591360128	2934.2258271770047	-0.0037544685640437	0.0101752530333799	-0.3689803636064045	0.712146	0.712146	chr12	93912934	0.1474309607251543	chr12:93912934:G:A
chr12:93913003	['C', 'G']	19959	1776.088986872432	327.5902998736186	0.0464186427419734	0.0245367029914122	1.8918044024993768	0.0585315	0.0585315	chr12	93913003	1.2326103459802076	chr12:93913003:C:G
chr12:93913587	['C', 'T']	19959	2558.128169155226	306.6539789409029	-0.0212452299757986	0.0206951036060357	-1.0265824409597253	0.30463	0.30463	chr12	93913587	0.5162273295196892	chr12:93913587:C:T
chr12:93915286	['G', 'A']	19959	13003.954600120263	1747.7169137017772	0.0006584270640393	0.0107716727893823	0.0611257951214706	0.95126	0.95126	chr12	93915286	0.0217007647317606	chr12:93915286:G:A
chr12:93915369	['C', 'T']	19959	5322.0	729.9894028274235	0.0033603183426465	0.0149013844690286	0.2255037677627029	0.82159	0.82159	chr12	93915369	0.0853448554030482	chr12:93915369:C:T
chr12:93915436	['A', 'G']	19959	1848.0925944483413	321.9522939178256	0.0364498416442212	0.0241048570975048	1.5121368069837782	0.130515	0.130515	chr12	93915436	0.8843395722884172	chr12:93915436:A:G
chr12:93915879	['T', 'C']	19959	5207.565478875357	731.9896225842961	0.007086397330343	0.0150584455079956	0.4705928860040956	0.637937	0.637937	chr12	93915879	0.1952222082746409	chr12:93915879:T:C
chr12:93916044	['C', 'T']	19959	1064.0533119551058	111.11529426329558	-0.0176551926633229	0.0314520860735058	-0.5613361422851709	0.574575	0.574575	chr12	93916044	0.2406532742686247	chr12:93916044:C:T
chr12:93916322	['T', 'A']	19959	5197.26039683335	732.8271464248592	0.0078443818418198	0.0150716298487797	0.5204733609122557	0.602739	0.602739	chr12	93916322	0.2198707067620276	chr12:93916322:T:A
chr12:93916350	['A', 'G']	19959	5196.520719547026	731.071981947212	0.007494294658621	0.0150725523601637	0.4972147038897177	0.619043	0.619043	chr12	93916350	0.2082791829441524	chr12:93916350:A:G
chr12:93916473	['G', 'A']	19959	5195.301493434901	733.9618535660397	0.0081510217310079	0.0150744862086336	0.5407163878221982	0.588709	0.588709	chr12	93916473	0.2300993247781828	chr12:93916473:G:A
chr12:93916734	['C', 'CA']	19959	5194.342255639099	732.2904518158241	0.007690748162855	0.015076492543917	0.5101152101824906	0.609976	0.609976	chr12	93916734	0.2146872523213887	chr12:93916734:C:CA
chr12:93916977	['G', 'A']	19959	7441.2653770591005	1041.356759699161	0.0069259883931659	0.0130599334118603	0.5303234078418884	0.595894	0.595894	chr12	93916977	0.2248309874230232	chr12:93916977:G:A
chr12:93917108	['C', 'T']	19959	5204.3844723618095	735.6074871913465	0.0080967945663393	0.0150841778941959	0.5367740040678487	0.59143	0.59143	chr12	93917108	0.2280966498741371	chr12:93917108:C:T
chr12:93917386	['G', 'A']	19959	5196.56217110209	731.2817591162482	0.0074318636904442	0.0150737761048321	0.4930326441602012	0.621995	0.621995	chr12	93917386	0.2062131064364117	chr12:93917386:G:A
chr12:93917482	['C', 'CA']	19959	2992.0	413.5157000373342	0.0102528093718873	0.019100903977095	0.5367708975544868	0.591432	0.591432	chr12	93917482	0.2280951812514849	chr12:93917482:C:CA
chr12:93918158	['C', 'G']	19959	1042.0	111.86273019844516	-0.0163567733073751	0.0317165691162636	-0.5157169821053484	0.606058	0.606058	chr12	93918158	0.2174858116841935	chr12:93918158:C:G
chr12:93918315	['C', 'T']	19959	5197.781268791341	734.0107828781679	0.008096930967537	0.0150718652551136	0.5372215602040261	0.591121	0.591121	chr12	93918315	0.2283236117522502	chr12:93918315:C:T
chr12:93918510	['T', 'C']	19959	5200.0421448258585	733.9891022289422	0.0079558510132237	0.0150703350567457	0.5279146736463902	0.597564	0.597564	chr12	93918510	0.2236155742988978	chr12:93918510:T:C
chr12:93918759	['A', 'G']	19959	1970.098707285299	343.0494231894633	0.0354422354160616	0.0233397638734144	1.5185344465473671	0.128896	0.128896	chr12	93918759	0.8897605597985137	chr12:93918759:A:G
chr12:93919149	['AACTC', 'A']	19959	795.1195129284425	101.11645777764905	0.009131755044748	0.0363298410484988	0.2513568675557247	0.801541	0.801541	chr12	93919149	0.0960742579407199	chr12:93919149:AACTC:A
chr12:93919365	['G', 'A']	19959	20618.09906794949	2863.0580022935405	0.0073298905949583	0.0101308003860446	0.7235253203740336	0.469366	0.469366	chr12	93919365	0.3284883730825115	chr12:93919365:G:A
chr12:93919460	['T', 'G']	19959	1975.4916133581803	343.2548405601429	0.0350758594794182	0.0233841204125725	1.4999862667727133	0.133634	0.133634	chr12	93919460	0.8740830318769801	chr12:93919460:T:G
chr12:93919978	['C', 'T']	19959	1997.100060126265	242.0361084107349	-0.0146942506601647	0.0231193346924079	-0.6355827646281755	0.525056	0.525056	chr12	93919978	0.2797943743197842	chr12:93919978:C:T
chr12:93920095	['G', 'A']	19959	10499.20831036038	1301.570018861039	-0.0110870003024828	0.0114813848868429	-0.9656500859219518	0.334231	0.334231	chr12	93920095	0.4759532716641547	chr12:93920095:G:A
chr12:93920769	['G', 'A']	19959	24042.045716577268	3241.089392415039	-0.0002302978170644	0.0103547738823446	-0.0222407383957553	0.982256	0.982256	chr12	93920769	0.0077753096691897	chr12:93920769:G:A
chr12:93922102	['C', 'T']	19959	39505.97935664897	5392.015985697055	0.0941277069220394	0.0500421939589794	1.880966829695711	0.059991	0.059991	chr12	93922102	1.2219138986749434	chr12:93922102:C:T
chr12:93922280	['C', 'T']	19959	7809.173782321106	1147.5658317808557	0.0098267408948483	0.0127165149132047	0.7727542461059315	0.439677	0.439677	chr12	93922280	0.3568662522205058	chr12:93922280:C:T
chr12:93922544	['A', 'G']	19959	4971.747294046903	753.264354836369	0.0176757689303729	0.0153983149443808	1.1479028058731278	0.251022	0.251022	chr12	93922544	0.6002882145352799	chr12:93922544:A:G
chr12:93924077	['C', 'T']	19959	7197.721250688981	997.6039786727068	0.0042630339395959	0.0130950719527431	0.3255449038371246	0.744772	0.744772	chr12	93924077	0.1279766591938393	chr12:93924077:C:T
chr12:93924203	['C', 'T']	19959	33641.427633557185	4578.596797565923	-0.0001297005027205	0.0139025391461957	-0.0093292672192251	0.992557	0.992557	chr12	93924203	0.0032445434316956	chr12:93924203:C:T
chr12:93924454	['A', 'G']	19959	7204.4438486594845	1000.0223877004404	0.0042897072894141	0.0130911938923048	0.3276788446266709	0.743158	0.743158	chr12	93924454	0.1289188427222492	chr12:93924454:A:G
chr12:93924833	['G', 'A']	19959	9218.385598316296	1233.4342190162863	-0.0061286671817814	0.0119770023115019	-0.5117029305317801	0.608865	0.608865	chr12	93924833	0.2154789902150545	chr12:93924833:G:A
chr12:93924886	['A', 'G']	19959	619.2171712109063	42.89323362634157	-0.0425673495003004	0.0410687494874664	-1.0364900327264996	0.299986	0.299986	chr12	93924886	0.5228990128290729	chr12:93924886:A:G
chr12:93925452	['G', 'A']	19959	10210.06931288528	1392.2842475757805	-0.0024179663374798	0.0115994102070914	-0.208455972701235	0.834875	0.834875	chr12	93925452	0.0783785435272092	chr12:93925452:G:A
chr12:93925613	['C', 'T']	19959	6829.026458208058	863.4662242410221	-0.0113543194013005	0.0134027299694048	-0.8471646766904691	0.396914	0.396914	chr12	93925613	0.4013035823336631	chr12:93925613:C:T
chr12:93927341	['A', 'G']	19959	17917.795460239515	2506.5536738011783	0.0092598201109171	0.0101517971999484	0.9121360413862596	0.361708	0.361708	chr12	93927341	0.4416418857160322	chr12:93927341:A:G
chr12:93927708	['C', 'T']	19959	1884.2832230908	204.22795040582835	-0.0331007006919379	0.0237256960779624	-1.3951413936674106	0.162989	0.162989	chr12	93927708	0.7878417048015844	chr12:93927708:C:T
chr12:93928404	['T', 'A']	19959	17897.58687045853	2503.760028493507	0.009050972223832	0.0101505894357732	0.8916696198877041	0.372581	0.372581	chr12	93928404	0.4287792959925142	chr12:93928404:T:A
chr12:93928698	['C', 'G']	19959	839.0	79.6139367172648	-0.0399836775817439	0.035370904112786	-1.1304115228225269	0.258316	0.258316	chr12	93928698	0.5878486929497735	chr12:93928698:C:G
chr12:93929175	['C', 'A']	19959	839.0	79.6139367172648	-0.0399836775817439	0.035370904112786	-1.1304115228225269	0.258316	0.258316	chr12	93929175	0.5878486929497735	chr12:93929175:C:A
chr12:93929462	['C', 'T']	19959	3979.5981659651234	526.4887398686092	0.0019119976417595	0.0167992735078604	0.1138143051760511	0.909386	0.909386	chr12	93929462	0.041251736044203	chr12:93929462:C:T
chr12:93929776	['G', 'A']	19959	1545.0774125663893	157.00530171181495	-0.0276470170875742	0.0261780468830268	-1.0561145837621615	0.290929	0.290929	chr12	93929776	0.5362129858267181	chr12:93929776:G:A
chr12:93930075	['C', 'T']	19959	2074.10391822828	241.3650590167885	-0.0209043563223502	0.022796922442085	-0.9169815081600244	0.359163	0.359163	chr12	93930075	0.4447084095422863	chr12:93930075:C:T
chr12:93930102	['A', 'G']	19959	10288.0	1415.2549146537715	0.0042195668397228	0.0115768791241106	0.3644822403764159	0.715502	0.715502	chr12	93930102	0.1453891479450855	chr12:93930102:A:G
chr12:93930211	['T', 'C']	19959	10290.093369418131	1413.7327617320925	0.0039735759474396	0.0115778816128791	0.3432040575557023	0.731449	0.731449	chr12	93930211	0.1358159494986498	chr12:93930211:T:C
chr12:93930217	['C', 'G']	19959	4397.661004209261	639.2030820481378	0.013186117152843	0.0161674834864064	0.8155949046696033	0.414742	0.414742	chr12	93930217	0.3822219823725917	chr12:93930217:C:G
chr12:93930635	['A', 'G']	19959	10282.515181881952	1412.2569048675891	0.0038406301526349	0.0115800069132121	0.3316604369426578	0.740149	0.740149	chr12	93930635	0.1306808432906896	chr12:93930635:A:G
chr12:93930687	['T', 'C']	19959	37247.0	5044.806927659411	-0.0015871680044184	0.0202176209766529	-0.0785041922712496	0.937428	0.937428	chr12	93930687	0.0280620786973058	chr12:93930687:T:C
chr12:93930707	['C', 'T']	19959	17270.461187672263	2388.9144553234405	0.0070232058038332	0.0101859302961201	0.6895006739353385	0.490516	0.490516	chr12	93930707	0.3093468219264787	chr12:93930707:C:T
chr12:93930839	['A', 'G']	19959	17308.7344290224	2400.658344856894	0.0077320380147162	0.0101857616243586	0.759102588482485	0.4478	0.4478	chr12	93930839	0.3489159107569886	chr12:93930839:A:G
chr12:93930906	['A', 'C']	19959	1689.084627718208	210.59007713503505	-0.0167622981292346	0.0251480893029708	-0.6665436060486083	0.505071	0.505071	chr12	93930906	0.29664756694903	chr12:93930906:A:C
chr12:93932622	['G', 'A']	19959	17885.376635092463	2498.3223922063544	0.0090181368356858	0.0101549577793828	0.8880526174116611	0.374523	0.374523	chr12	93932622	0.4265215064922451	chr12:93932622:G:A
chr12:93932865	['T', 'C']	19959	13952.058545892762	1924.294185730157	0.0069974771873493	0.0105857478907835	0.6610281351440158	0.508602	0.508602	chr12	93932865	0.2936219363599638	chr12:93932865:T:C
chr12:93933685	['A', 'G']	19959	8403.684189426209	1264.7041748324816	0.0187886804463188	0.0123934717388021	1.5160143051356745	0.129532	0.129532	chr12	93933685	0.8876229288286943	chr12:93933685:A:G
chr12:93934448	['A', 'G']	19959	8298.157601884808	1242.9776624929036	0.0177157784586483	0.0124541984014038	1.4224744048281284	0.154904	0.154904	chr12	93934448	0.8099373675506821	chr12:93934448:A:G
chr12:93934937	['G', 'A']	19959	17871.477047208584	2492.189362005945	0.0088243395877125	0.0101553543862759	0.8689346774188295	0.384893	0.384893	chr12	93934937	0.4146599872920491	chr12:93934937:G:A
chr12:93936750	['A', 'T']	19959	4096.410482537455	530.9438656821121	-0.0011245321939816	0.0165754838608263	-0.0678430990867952	0.945911	0.945911	chr12	93936750	0.0241497240920866	chr12:93936750:A:T
chr12:93936959	['A', 'C']	19959	17884.688214070957	2496.717310610522	0.0089754719195975	0.0101515219381111	0.8841503741327268	0.376626	0.376626	chr12	93936959	0.4240897021983598	chr12:93936959:A:C
chr12:93937231	['G', 'A']	19959	17873.791050759133	2489.5338835396565	0.0084362809163851	0.0101521726152204	0.8309828089149313	0.405993	0.405993	chr12	93937231	0.3914814543232518	chr12:93937231:G:A
chr12:93937922	['G', 'A']	19959	6098.527763856871	866.4121517588716	0.0046634779132773	0.0141682280759904	0.3291503982195278	0.742045	0.742045	chr12	93937922	0.1295697569054867	chr12:93937922:G:A
chr12:93938338	['G', 'A']	19959	17849.26007417803	2500.748197282797	0.0099848949313733	0.01015479403972	0.9832690739288066	0.325487	0.325487	chr12	93938338	0.4874663525366828	chr12:93938338:G:A
chr12:93938373	['C', 'T']	19959	17848.577048358806	2500.2688553109406	0.0098988508611236	0.0101552383419142	0.974753179378136	0.329695	0.329695	chr12	93938373	0.4818876391136719	chr12:93938373:C:T
chr12:93938684	['AG', 'A']	19959	4093.410181891066	531.5046889375473	-0.0008781260321882	0.0165793593975641	-0.052965015784462	0.95776	0.95776	chr12	93938684	0.0187433048399026	chr12:93938684:AG:A
chr12:93939313	['C', 'G']	19959	2324.1164445335203	273.2464448702528	-0.0160482016417456	0.0215376953902172	-0.7451215810692069	0.456207	0.456207	chr12	93939313	0.3408380552319919	chr12:93939313:C:G
chr12:93939315	['C', 'T']	19959	2627.1316264154725	320.5630708488368	-0.0120567284562907	0.0203626335414991	-0.5921006451213251	0.55379	0.55379	chr12	93939315	0.2566548907428999	chr12:93939315:C:T
chr12:93939918	['T', 'C']	19959	8319.667351540968	1031.6111614181375	-0.0135713500098466	0.0124212899413679	-1.09258781285255	0.274588	0.274588	chr12	93939918	0.5613184461511864	chr12:93939918:T:C
chr12:93940340	['A', 'G']	19959	2201.0	269.3242889033587	-0.0149247096628632	0.0222051904013299	-0.6721270744865732	0.501511	0.501511	chr12	93940340	0.2997195368471338	chr12:93940340:A:G
chr12:93942675	['T', 'C']	19959	2450.245527884953	344.9837387913642	0.0169728491193359	0.0210482398174749	0.8063785507253904	0.420034	0.420034	chr12	93942675	0.3767155538527066	chr12:93942675:T:C
chr12:93943104	['G', 'A']	19959	2446.0	340.8533048197528	0.0150741168103649	0.0210527553818637	0.7160163378590689	0.47399	0.47399	chr12	93943104	0.3242308207534072	chr12:93943104:G:A
chr12:93943244	['C', 'T']	19959	17604.174117882918	2392.4114953705216	0.0009735925830065	0.0101638933397974	0.0957893348992887	0.923689	0.923689	chr12	93943244	0.0344742282595107	chr12:93943244:C:T
chr12:93943643	['G', 'A']	19959	2120.4249561513407	301.64403132797264	-0.0009061234984064	0.0225636304170924	-0.0401585862583541	0.967967	0.967967	chr12	93943643	0.0141394484376796	chr12:93943643:G:A
chr12:93944135	['G', 'T']	19959	24919.242607998392	3292.436620737976	-0.0118926925030276	0.0104328844187838	-1.1399237282467627	0.254332	0.254332	chr12	93944135	0.5945989935439184	chr12:93944135:G:T
chr12:93944298	['G', 'A']	19959	33404.34729668788	4510.899074408007	-0.0015091422718492	0.0136530628460828	-0.1105350710578657	0.911986	0.911986	chr12	93944298	0.0400118285240122	chr12:93944298:G:A
chr12:93944549	['C', 'T']	19959	17145.57711966326	2343.099314666736	0.0018180225901025	0.0102308739090557	0.1776996380038841	0.858961	0.858961	chr12	93944549	0.066026554293671	chr12:93944549:C:T
chr12:93945032	['T', 'C']	19959	2503.752668771613	344.8339986732313	0.012419482286621	0.0208600793418562	0.5953708077083394	0.551602	0.551602	chr12	93945032	0.2583741678272445	chr12:93945032:T:C
chr12:93945188	['T', 'G']	19959	2929.733938057532	449.6531760158138	0.0137726006645192	0.0194284578499419	0.7088880018627092	0.478402	0.478402	chr12	93945188	0.3202070134110582	chr12:93945188:T:G
chr12:93947204	['A', 'T']	19959	2999.6011525933354	454.03872144606265	0.0111027782493045	0.0192185331698332	0.5777120527976743	0.563465	0.563465	chr12	93947204	0.249133055268177	chr12:93947204:A:T
chr12:93947949	['G', 'A']	19959	2718.4085989176183	404.3027589575775	0.0076688254703688	0.0200964409191025	0.3816011751155035	0.702761	0.702761	chr12	93947949	0.1531923478522716	chr12:93947949:G:A
chr12:93949499	['A', 'G']	19959	3518.0	422.9808640316408	-0.0148940061475099	0.0176652293853061	-0.8431255446871669	0.399168	0.399168	chr12	93949499	0.3988442819649812	chr12:93949499:A:G
chr12:93949517	['A', 'G']	19959	36536.66117151876	4990.154972293845	0.0102668720782138	0.0182155173661957	0.5636332952731308	0.57301	0.57301	chr12	93949517	0.2418377987884164	chr12:93949517:A:G
chr12:93950552	['T', 'G']	19959	2854.4290438965727	441.436288731865	0.0150149107575812	0.0196645660047916	0.7635515959987383	0.445144	0.445144	chr12	93950552	0.351499476010073	chr12:93950552:T:G
chr12:93950553	['T', 'C']	19959	2854.4290438965727	438.2087536407785	0.0136382353803285	0.0196644475552047	0.6935478528975418	0.487974	0.487974	chr12	93950553	0.3116033172541387	chr12:93950553:T:C
chr12:93950764	['C', 'G']	19959	2856.143100511073	439.6017634387025	0.0143503562253037	0.019658887328544	0.729967875876045	0.465418	0.465418	chr12	93950764	0.3321568244237933	chr12:93950764:C:G
chr12:93951554	['C', 'G']	19959	3515.1761198516883	423.1946008288392	-0.0146104920690044	0.0176706114390197	-0.8268243642515986	0.408347	0.408347	chr12	93951554	0.3889706306919393	chr12:93951554:C:G
chr12:93951569	['G', 'A']	19959	973.2438107647588	107.30581745001594	-0.024077373661902	0.03304636541946	-0.7285937002840125	0.466259	0.466259	chr12	93951569	0.3313727720999029	chr12:93951569:G:A
chr12:93951658	['C', 'T']	19959	3514.7043848659487	422.8036704002616	-0.0147053156287022	0.0176726132186781	-0.8320962749957229	0.405365	0.405365	chr12	93951658	0.3921537518518402	chr12:93951658:C:T
chr12:93952823	['C', 'G']	19959	36537.038419043805	4984.587666363941	0.0080187304724887	0.0182461980810249	0.4394740447780051	0.660323	0.660323	chr12	93952823	0.1802435753619735	chr12:93952823:C:G
chr12:93953226	['A', 'G']	19959	2724.682569910795	403.7483872373982	0.0070009865446946	0.0200794854071955	0.3486636436502412	0.727346	0.727346	chr12	93953226	0.1382589452012483	chr12:93953226:A:G
chr12:93953366	['G', 'A']	19959	13637.09953390468	1856.1036894882488	-0.0007105729399312	0.0106508599393515	-0.0667150769024651	0.946809	0.946809	chr12	93953366	0.023737622488033	chr12:93953366:G:A
chr12:93953930	['T', 'C']	19959	25241.11718710841	3331.361582581172	-0.0128944856165388	0.0104911545279202	-1.229081659432487	0.219056	0.219056	chr12	93953930	0.6594448468856927	chr12:93953930:T:C
chr12:93954447	['A', 'G']	19959	25236.58652834161	3334.478722932351	-0.0123530740976831	0.0104888689708147	-1.1777317585008973	0.238918	0.238918	chr12	93954447	0.6217511294205261	chr12:93954447:A:G
chr12:93955160	['A', 'T']	19959	973.048752379998	106.54600037056912	-0.0249423704914767	0.0330451876546753	-0.7547958496143614	0.45038	0.45038	chr12	93955160	0.3464209034197921	chr12:93955160:A:T
chr12:93955396	['G', 'A']	19959	2754.0	417.0489913415108	0.0114968476658903	0.0199773526690841	0.5754940535080137	0.564964	0.564964	chr12	93955396	0.2479792249229741	chr12:93955396:G:A
chr12:93955536	['G', 'A']	19959	2743.1374386211046	409.048379294382	0.0081665863455939	0.0200090973436083	0.4081436661210815	0.683173	0.683173	chr12	93955536	0.1654693059354473	chr12:93955536:G:A
chr12:93955829	['ATACTT', 'A']	19959	541.0542165656161	64.79325437862593	0.010108204336999	0.043737582485062	0.231110266335625	0.817232	0.817232	chr12	93955829	0.0876546362254323	chr12:93955829:ATACTT:A
chr12:93955938	['T', 'C']	19959	25237.05778000501	3333.078624226841	-0.012514320597666	0.0104873760077732	-1.1932747131780508	0.232776	0.232776	chr12	93955938	0.6330617989571754	chr12:93955938:T:C
chr12:93956004	['G', 'T']	19959	25235.58622763494	3332.9186992199016	-0.01252848010396	0.0104868986949742	-1.194679234382625	0.232227	0.232227	chr12	93956004	0.6340872881748658	chr12:93956004:G:T
chr12:93956163	['ATGAAAGTT', 'A']	19959	25235.793144918825	3332.942401335943	-0.0124989903704265	0.0104864664902522	-1.191916302983953	0.233308	0.233308	chr12	93956163	0.6320703692375903	chr12:93956163:ATGAAAGTT:A
chr12:93956268	['C', 'T']	19959	25236.05757955399	3331.6528554575525	-0.012595823099759	0.0104865098275721	-1.2011454055610435	0.229709	0.229709	chr12	93956268	0.6388219888112183	chr12:93956268:C:T
chr12:93956275	['A', 'G']	19959	25236.05757955399	3331.340394123052	-0.0126908765012572	0.0104876443453368	-1.210078839763476	0.226263	0.226263	chr12	93956275	0.6453864589025586	chr12:93956275:A:G
chr12:93956642	['A', 'G']	19959	25236.26440525103	3333.2752132173987	-0.012441977673875	0.0104871808985276	-1.1863986894344367	0.235479	0.235479	chr12	93956642	0.62804781715834	chr12:93956642:A:G
chr12:93957047	['C', 'T']	19959	4732.47421957208	687.685512726211	0.0156646280606144	0.0155788627007009	1.005505238832974	0.314666	0.314666	chr12	93957047	0.502150180537996	chr12:93957047:C:T
chr12:93957181	['T', 'A']	19959	25234.264305040582	3331.907482845228	-0.0125990402706116	0.0104866485930653	-1.20143629862292	0.229596	0.229596	chr12	93957181	0.6390356824459282	chr12:93957181:T:A
chr12:93957354	['T', 'C']	19959	2082.312988574865	281.8502922118717	-0.0085394128826665	0.0227471818162322	-0.3754053118163796	0.707363	0.707363	chr12	93957354	0.1503576605462609	chr12:93957354:T:C
chr12:93957922	['C', 'T']	19959	24919.7456404089	3294.550240296992	-0.0118120393525499	0.0104119169219206	-1.1344730697650458	0.25661	0.25661	chr12	93957922	0.5907264233305508	chr12:93957922:C:T
chr12:93957975	['A', 'G']	19959	25221.054572788777	3328.627813344832	-0.0126688936001373	0.0104859539605125	-1.2081774960909777	0.226993	0.226993	chr12	93957975	0.643987535354223	chr12:93957975:A:G
chr12:93958071	['G', 'A']	19959	32769.28365986871	4451.63493960571	-0.0020034508566028	0.0132123627890496	-0.151634562915823	0.879477	0.879477	chr12	93958071	0.0557755136865601	chr12:93958071:G:A
chr12:93958667	['T', 'A']	19959	25235.528736784087	3331.969740439696	-0.0125718311477623	0.0104874437783047	-1.1987507550476268	0.230639	0.230639	chr12	93958667	0.6370672536211641	chr12:93958667:T:A
chr12:93958820	['G', 'A']	19959	25238.587129754924	3331.5237522206367	-0.0125948324437899	0.0104904577714465	-1.200598936499332	0.229921	0.229921	chr12	93958820	0.6384213603200729	chr12:93958820:G:A
chr12:93958933	['A', 'G']	19959	16879.537131689718	2285.272926715408	-0.0019525477609884	0.0102457393623796	-0.1905716797908985	0.848863	0.848863	chr12	93958933	0.071162395910407	chr12:93958933:A:G
chr12:93958990	['A', 'T']	19959	3507.8787711737	422.8501123043289	-0.0144619326925118	0.0176849465042442	-0.8177538274736171	0.413508	0.413508	chr12	93958990	0.3835160838810925	chr12:93958990:A:T
chr12:93959005	['A', 'C']	19959	25237.38015037593	3332.850593914693	-0.0124103587359812	0.0104911661216333	-1.1829341554691848	0.236849	0.236849	chr12	93959005	0.625528444566587	chr12:93959005:A:C
chr12:93959301	['G', 'A']	19959	36459.0	4970.549398768836	0.006835986774073	0.0180110328344951	0.3795444068582556	0.704288	0.704288	chr12	93959301	0.152249711264322	chr12:93959301:G:A
chr12:93959456	['T', 'C']	19959	11036.870840016036	1391.6344028504866	-0.0155891587150392	0.011267097182116	-1.3836002710426205	0.166496	0.166496	chr12	93959456	0.7785961957840574	chr12:93959456:T:C
chr12:93959762	['A', 'C']	19959	32722.278949741944	4444.409186956186	-0.0023398502260395	0.0131765026399192	-0.1775774869843492	0.859057	0.859057	chr12	93959762	0.0659780189811119	chr12:93959762:A:C
chr12:93959916	['G', 'A']	19959	25210.315525709128	3326.6136715950315	-0.0128369663240358	0.0104898253623944	-1.223754055053743	0.221059	0.221059	chr12	93959916	0.6554917989179381	chr12:93959916:G:A
chr12:93960239	['C', 'A']	19959	24838.711407377705	3304.137636841891	-0.0093753744713439	0.01039487424844	-0.9019228368973125	0.367109	0.367109	chr12	93960239	0.4352049682543223	chr12:93960239:C:A
chr12:93960536	['G', 'C']	19959	2008.100611283696	315.8604194378101	0.0119578905665547	0.0231897158426003	0.5156548983919712	0.606101	0.606101	chr12	93960536	0.2174549994512609	chr12:93960536:G:C
chr12:93960585	['T', 'C']	19959	2452.368610944077	349.5955208088616	0.0186050136648678	0.0210972143237314	0.8818706289550179	0.377857	0.377857	chr12	93960585	0.4226725278375944	chr12:93960585:T:C
chr12:93960640	['C', 'T']	19959	24844.223814773984	3304.160228141509	-0.0094141040837855	0.0103998283988509	-0.9052172519332796	0.365361	0.365361	chr12	93960640	0.4372778127271791	chr12:93960640:C:T
chr12:93961041	['C', 'T']	19959	24845.224065350307	3306.8426561910105	-0.0090726284012772	0.0103972790371088	-0.872596413820981	0.382894	0.382894	chr12	93961041	0.4169214390513922	chr12:93961041:C:T
chr12:93961440	['T', 'C']	19959	24845.489652753426	3304.501576081142	-0.0093819046241349	0.010398034669189	-0.9022767208052264	0.366921	0.366921	chr12	93961440	0.4354274315443325	chr12:93961440:T:C
chr12:93961458	['G', 'A']	19959	24846.469252743947	3303.2880400572235	-0.0095745038949273	0.010399282417089	-0.920688900533527	0.357224	0.357224	chr12	93961458	0.4470593708433391	chr12:93961458:G:A
chr12:93961511	['C', 'T']	19959	24801.48524327304	3309.6623771941704	-0.0081784596230726	0.0103914885866309	-0.7870344614143635	0.431271	0.431271	chr12	93961511	0.3652497441805349	chr12:93961511:C:T
chr12:93961528	['G', 'C']	19959	2023.1013628620103	315.39205138261104	0.0110292741250636	0.0231166087589118	0.4771147117680788	0.633286	0.633286	chr12	93961528	0.1984001127779117	chr12:93961528:G:C
chr12:93961612	['G', 'A']	19959	24839.73361395069	3305.6247744955576	-0.0091189252845444	0.0103987727611031	-0.8769232191181222	0.380539	0.380539	chr12	93961612	0.4196008274168373	chr12:93961612:G:A
chr12:93961661	['A', 'G']	19959	24842.223313621325	3306.874275988928	-0.0089874364552741	0.0103981220067569	-0.8643326602086361	0.387416	0.387416	chr12	93961661	0.4118224471991999	chr12:93961661:A:G
chr12:93961982	['A', 'T']	19959	3081.0	456.1936306321043	0.007616123053063	0.0189032571776134	0.4029000389458099	0.687026	0.687026	chr12	93961982	0.1630268270701955	chr12:93961982:A:T
chr12:93962645	['G', 'A']	19959	25261.12520675655	3367.6003484293888	-0.0088623858556217	0.0104662353784216	-0.8467596547554656	0.397139	0.397139	chr12	93962645	0.4010574620846533	chr12:93962645:G:A
chr12:93962858	['C', 'T']	19959	23819.54739110821	3228.7198669647114	-0.0032527427944112	0.0102879471342068	-0.3161702477645963	0.751877	0.751877	chr12	93962858	0.1238532000870744	chr12:93962858:C:T
chr12:93963572	['A', 'G']	19959	27923.79811594929	3761.737708951937	-0.0078012530107773	0.0110512539698083	-0.7059156392650153	0.480249	0.480249	chr12	93963572	0.3185335307763865	chr12:93963572:A:G
chr12:93963775	['C', 'G']	19959	36371.82232688646	4967.992129170499	0.010081732137694	0.0178219806183195	0.565690893375275	0.57161	0.57161	chr12	93963775	0.242900182073457	chr12:93963775:C:G
chr12:93964024	['G', 'C']	19959	36464.0	4993.02126848602	0.0142590171101681	0.0180436707474056	0.7902503492654521	0.429391	0.429391	chr12	93964024	0.3671470625809516	chr12:93964024:G:C
chr12:93965264	['T', 'C']	19959	24903.49546525029	3297.80433299057	-0.0103979776578836	0.0103978260637963	-1.000014579402119	0.317316	0.317316	chr12	93965264	0.4985080289505794	chr12:93965264:T:C
chr12:93965489	['CCAT', 'C']	19959	3007.301347897981	435.5244969165308	0.0040776211702117	0.019103312076203	0.2134510054563403	0.830977	0.830977	chr12	93965489	0.0804109965664527	chr12:93965489:CCAT:C
chr12:93965545	['C', 'T']	19959	3006.301247682517	433.42622767693126	0.0034775519723427	0.0191057651370208	0.1820158442963553	0.855572	0.855572	chr12	93965545	0.067743436868711	chr12:93965545:C:T
chr12:93966478	['A', 'G']	19959	4718.709260372821	690.1991885336216	0.0166970401916272	0.0155929026986142	1.0708102599210796	0.284268	0.284268	chr12	93966478	0.5462720260134158	chr12:93966478:A:G
chr12:93967454	['A', 'G']	19959	36435.12749323444	4969.02677718263	0.0081371622676875	0.0179743795300397	0.4527089379685286	0.650763	0.650763	chr12	93967454	0.1865771474263758	chr12:93967454:A:G
chr12:93967519	['C', 'T']	19959	24621.46720448965	3295.2936727078845	-0.007458417313503	0.0103616681765582	-0.7198085468879041	0.471651	0.471651	chr12	93967519	0.3263792404280122	chr12:93967519:C:T
chr12:93967751	['G', 'A']	19959	27710.16506313891	3753.876647018816	-0.0053006107182448	0.0109777365904678	-0.4828509660950968	0.629207	0.629207	chr12	93967751	0.2012064544459809	chr12:93967751:G:A
chr12:93967786	['C', 'G']	19959	2579.5169631671256	330.41624493889674	0.0043441882981895	0.0206189085530733	0.2106895370823104	0.833132	0.833132	chr12	93967786	0.0792861842715006	chr12:93967786:C:G
chr12:93967900	['C', 'A']	19959	24551.23008317467	3291.973541052675	-0.0068139115242072	0.0103548244281976	-0.6580422074228509	0.510519	0.510519	chr12	93967900	0.2919880901263279	chr12:93967900:C:A
chr12:93968063	['G', 'C']	19959	3087.0	455.81551562489153	0.0080436325361612	0.0188764507137571	0.4261199659901647	0.670025	0.670025	chr12	93968063	0.173908992583517	chr12:93968063:G:C
chr12:93968071	['A', 'G']	19959	3087.0	455.81551562489153	0.0080436325361612	0.0188764507137571	0.4261199659901647	0.670025	0.670025	chr12	93968071	0.173908992583517	chr12:93968071:A:G
chr12:93968626	['G', 'A']	19959	2637.264268176579	338.3654351430111	0.0038429335448467	0.0203943807066132	0.1884309997018231	0.850541	0.850541	chr12	93968626	0.0703047465492561	chr12:93968626:G:A
chr12:93969281	['T', 'C']	19959	24682.946730142823	3319.7125082364782	-0.006007357135102	0.0103747028195187	-0.5790389604027902	0.562569	0.562569	chr12	93969281	0.2498242030273246	chr12:93969281:T:C
chr12:93969403	['G', 'T']	19959	24683.18347198557	3318.1910792039	-0.0062911246776743	0.0103758736520248	-0.6063224060603946	0.544308	0.544308	chr12	93969403	0.2641552825664043	chr12:93969403:G:T
chr12:93969413	['C', 'T']	19959	30432.52475197916	4090.246318253109	-0.006786890884968	0.0118828256297923	-0.5711512645571533	0.567904	0.567904	chr12	93969413	0.2457250723769216	chr12:93969413:C:T
chr12:93970873	['C', 'T']	19959	21172.72973379456	2918.906718812705	0.0009362985169992	0.0100959419301917	0.0927400854197907	0.926111	0.926111	chr12	93970873	0.0333369573802207	chr12:93970873:C:T
chr12:93971257	['G', 'A']	19959	20869.09119607156	2864.727862809033	-7.676150332137173e-05	0.0101619324320959	-0.007553829336527	0.993973	0.993973	chr12	93971257	0.0026254124943065	chr12:93971257:G:A
chr12:93971401	['A', 'G']	19959	13956.699268463772	1938.244927732657	0.0029105086240408	0.0105883277066101	0.2748789709468319	0.783412	0.783412	chr12	93971401	0.106009780383419	chr12:93971401:A:G
chr12:93971695	['C', 'G']	19959	17122.573662056526	2313.4715608031743	-0.0018806003570546	0.0102364441350679	-0.1837161745075235	0.854238	0.854238	chr12	93971695	0.0684211132847014	chr12:93971695:C:G
chr12:93971998	['A', 'G']	19959	25679.29281740263	3394.815970340768	-0.0065035818101851	0.0105252853562357	-0.6179007589881723	0.536648	0.536648	chr12	93971998	0.2703104848455527	chr12:93971998:A:G
chr12:93973005	['A', 'G']	19959	17438.74745703262	2394.267066402787	0.0015189667667038	0.0101650750989791	0.1494299601245821	0.881216	0.881216	chr12	93973005	0.0549176260825192	chr12:93973005:A:G
chr12:93973483	['T', 'A']	19959	11776.590039082072	1703.3702120260923	0.0079174394583669	0.0110873654061951	0.7140956546758213	0.475176	0.475176	chr12	93973483	0.3231455026455146	chr12:93973483:T:A
chr12:93974135	['T', 'G']	19959	7587.900872005613	959.227839071097	-0.0061804722771914	0.0127873678679355	-0.4833263843678901	0.628869	0.628869	chr12	93974135	0.2014398132230582	chr12:93974135:T:G
chr12:93974451	['T', 'C']	19959	36516.6591672095	4987.543474674648	0.0108655740772901	0.0181302503552877	0.5993063451614814	0.548975	0.548975	chr12	93974451	0.2604474326159605	chr12:93974451:T:C
chr12:93974845	['A', 'G']	19959	7586.380098206233	959.3665829976204	-0.0058667286543656	0.0127847091691042	-0.4588863600075686	0.646321	0.646321	chr12	93974845	0.1895517329277779	chr12:93974845:A:G
chr12:93975103	['A', 'C']	19959	7590.94424947358	957.7526974089292	-0.0061886062267298	0.0127864964153875	-0.4839954609678953	0.628394	0.628394	chr12	93975103	0.2017679703210068	chr12:93975103:A:C
chr12:93975198	['G', 'A']	19959	2302.0	353.3088805193857	0.0165642725754802	0.0218024050184519	0.7597452006538502	0.447416	0.447416	chr12	93975198	0.3492884891990161	chr12:93975198:G:A
chr12:93975546	['A', 'C']	19959	7601.142513529765	960.0427053838296	-0.0059643810623891	0.0127758181326163	-0.4668492460112772	0.640613	0.640613	chr12	93975546	0.193404252417469	chr12:93975546:A:C
chr12:93976322	['C', 'T']	19959	2868.28741794859	456.0696249004945	0.021946610595926	0.0196660697583275	1.115963223237976	0.264451	0.264451	chr12	93976322	0.5776547863925453	chr12:93976322:C:T
chr12:93976778	['T', 'G']	19959	7596.761236658816	952.7573583880423	-0.0072036000676263	0.0127831902405138	-0.5635213066606747	0.573086	0.573086	chr12	93976778	0.2417802008547825	chr12:93976778:T:G
chr12:93977064	['G', 'A']	19959	10924.094653505035	1563.1347670411242	0.0069987090705247	0.0113063604084242	0.6190063661255731	0.535919	0.535919	chr12	93977064	0.2709008455895622	chr12:93977064:G:A
chr12:93977070	['T', 'C']	19959	37408.74855940272	5050.540740825644	-0.010060510725766	0.020798269783222	-0.4837186376859991	0.628591	0.628591	chr12	93977070	0.2016318413876696	chr12:93977070:T:C
chr12:93977119	['C', 'T']	19959	6951.696597685022	854.2270532966205	-0.01194287406852	0.0132731026661582	-0.8997801319634283	0.368248	0.368248	chr12	93977119	0.4338596031854604	chr12:93977119:C:T
chr12:93977302	['G', 'A']	19959	9437.41852074564	1232.406802949136	-0.0034485745848473	0.0118882050722328	-0.2900837059836867	0.771755	0.771755	chr12	93977302	0.1125205481557144	chr12:93977302:G:A
chr12:93978280	['C', 'G']	19959	15959.730389925622	2173.888099578303	0.0007239257546401	0.0103633714977909	0.0698542703785585	0.94431	0.94431	chr12	93978280	0.0248854112226352	chr12:93978280:C:G
chr12:93978345	['C', 'T']	19959	9445.312650360866	1230.9742826715276	-0.0039383887521123	0.0118886252681555	-0.3312736892011931	0.740441	0.740441	chr12	93978345	0.1305095413227445	chr12:93978345:C:T
chr12:93978446	['C', 'A']	19959	7768.0	991.3878286470324	-0.0071475731857072	0.012713562917544	-0.5622006381738974	0.573986	0.573986	chr12	93978446	0.2410987002795451	chr12:93978446:C:A
chr12:93978553	['AAAGAG', 'A']	19959	2299.8065858059344	351.4588005884441	0.015188395196526	0.0218136696379138	0.6962787760445152	0.486262	0.486262	chr12	93978553	0.3131296679912188	chr12:93978553:AAAGAG:A
chr12:93978616	['T', 'C']	19959	10403.08489100476	1301.64140353607	-0.0105502017962977	0.0115153314756643	-0.9161874166274506	0.35958	0.35958	chr12	93978616	0.4442044719198714	chr12:93978616:T:C
chr12:93978836	['C', 'T']	19959	702.0351738651167	84.62178734948286	-0.0119713721598147	0.0388245881392722	-0.3083451166789153	0.757823	0.757823	chr12	93978836	0.1204322179822421	chr12:93978836:C:T
chr12:93979035	['A', 'C']	19959	5397.8113349368605	761.4563238699737	0.0132251527149937	0.0147982375064751	0.893697827812734	0.371494	0.371494	chr12	93979035	0.4300481961374144	chr12:93979035:A:C
chr12:93979081	['A', 'G']	19959	10936.547950696462	1564.7998087619958	0.0072678430680379	0.0113025846561049	0.6430248734401075	0.520215	0.520215	chr12	93979081	0.2838171294117559	chr12:93979081:A:G
chr12:93980274	['G', 'A']	19959	19063.41776351608	2666.0305454408685	0.0064340437861219	0.0109134776453938	0.5895502785803108	0.555499	0.555499	chr12	93980274	0.2553167185320655	chr12:93980274:G:A
chr12:93980431	['C', 'T']	19959	5402.812086590499	759.2591030985119	0.0122521537940268	0.0147914207985288	0.8283283912283438	0.407494	0.407494	chr12	93980431	0.3898787814910602	chr12:93980431:C:T
chr12:93980667	['A', 'G']	19959	2301.345911004209	350.4130355608356	0.0146327510568457	0.021794934937588	0.6713831034021491	0.501984	0.501984	chr12	93980667	0.299310125130776	chr12:93980667:A:G
chr12:93980815	['G', 'A']	19959	5753.0	794.6536995494866	0.0068727184984527	0.014391363580302	0.4775585343323316	0.63297	0.63297	chr12	93980815	0.1986168731472689	chr12:93980815:G:A
chr12:93980970	['A', 'C']	19959	5537.109696817839	823.3475974833531	0.0107807539031613	0.0145643060193048	0.7402174802473581	0.459177	0.459177	chr12	93980970	0.3380198737094873	chr12:93980970:A:C
chr12:93981355	['G', 'A']	19959	10275.633533834589	1403.9186738310095	0.003655544284634	0.0115454430159063	0.3166222620992324	0.751534	0.751534	chr12	93981355	0.1240513668024668	chr12:93981355:G:A
chr12:93981625	['T', 'C']	19959	38204.91416975649	5205.272377629611	0.0131984935143448	0.0250128714185734	0.5276680671114105	0.597736	0.597736	chr12	93981625	0.2234905870130232	chr12:93981625:T:C
chr12:93981988	['C', 'T']	19959	1916.0	280.114466829525	0.0034367148398323	0.0235169806994985	0.1461375881430918	0.883814	0.883814	chr12	93981988	0.0536391233048518	chr12:93981988:C:T
chr12:93982117	['A', 'G']	19959	2793.1399438821527	406.6135454360783	0.0040839610460972	0.0198794857151399	0.2054359506386487	0.837234	0.837234	chr12	93982117	0.0771531433140517	chr12:93982117:A:G
chr12:93982184	['TC', 'T']	19959	1926.0	283.5977407447235	0.0050696374262873	0.0234652181128844	0.2160490220844638	0.828952	0.828952	chr12	93982184	0.0814706162997404	chr12:93982184:TC:T
chr12:93983161	['A', 'T']	19959	515.0	55.04100983787647	-0.035294526838205	0.0447472312106148	-0.7887533124023219	0.430266	0.430266	chr12	93983161	0.3662629708957876	chr12:93983161:A:T
chr12:93983276	['A', 'G']	19959	2316.348165965124	354.9948610248898	0.0164126411677041	0.02173718638487	0.7550490149510777	0.450228	0.450228	chr12	93983276	0.3465674994124462	chr12:93983276:A:G
chr12:93983674	['T', 'A']	19959	5713.572530941525	800.3046493834748	0.0123457798418289	0.0144280521545866	0.8556789031223591	0.392186	0.392186	chr12	93983674	0.4065079135526496	chr12:93983674:T:A
chr12:93984241	['C', 'T']	19959	10687.141819092958	1479.2890462916766	0.0072784693116411	0.0114275419310673	0.636923439489085	0.524182	0.524182	chr12	93984241	0.2805178964662834	chr12:93984241:C:T
chr12:93984431	['A', 'G']	19959	5710.858388454601	800.8250186278779	0.0125720313198376	0.0144301175016105	0.8712355473497987	0.383636	0.383636	chr12	93984431	0.4160806458502836	chr12:93984431:A:G
chr12:93984501	['G', 'T']	19959	5711.286150916925	800.1515793936663	0.0122549129583816	0.0144293156806316	0.849306594271228	0.395721	0.395721	chr12	93984501	0.4026109021167822	chr12:93984501:G:T
chr12:93984531	['T', 'C']	19959	7587.760334719647	1064.7784120548977	0.0127669430547119	0.012943436051	0.9863642856817392	0.323966	0.323966	chr12	93984531	0.4895005662970879	chr12:93984531:T:C
chr12:93984645	['T', 'C']	19959	5713.286251127367	801.2971451845614	0.0125532399631452	0.0144280415426058	0.8700584847968232	0.384279	0.384279	chr12	93984645	0.4153533481229903	chr12:93984645:T:C
chr12:93984650	['G', 'A']	19959	2830.0	409.66908140851547	0.0032475616224108	0.0197774161765406	0.1642055561465599	0.869571	0.869571	chr12	93984650	0.0606949523049097	chr12:93984650:G:A
chr12:93984999	['A', 'G']	19959	5713.286251127368	799.7260968161802	0.0122643513362781	0.0144279939984456	0.8500385665255603	0.395314	0.395314	chr12	93984999	0.403057804895375	chr12:93984999:A:G
chr12:93985162	['T', 'C']	19959	38203.91411965127	5206.15398969918	0.0149626864342183	0.0250162230680615	0.5981193241485504	0.549767	0.549767	chr12	93985162	0.2598213324227576	chr12:93985162:T:C
chr12:93985284	['A', 'G']	19959	10288.546452194829	1435.9495697536954	0.0022982764958995	0.0115588747208983	0.1988322004861197	0.842396	0.842396	chr12	93985284	0.0744837040044929	chr12:93985284:A:G
chr12:93985929	['G', 'A']	19959	707.2166853875283	93.5814416599652	0.0021034151129003	0.0390455981958811	0.0538707360135208	0.957039	0.957039	chr12	93985929	0.0190703640625687	chr12:93985929:G:A
chr12:93985931	['CTGTG', 'C']	19959	6209.622237811294	886.1705552779157	0.0080614425422961	0.013970301270622	0.5770414242424704	0.563918	0.563918	chr12	93985931	0.2487840427127451	chr12:93985931:CTGTG:C
chr12:93986582	['C', 'A']	19959	38199.0	5205.023626208036	0.0144316828768969	0.0249756920692255	0.5778291483133461	0.563386	0.563386	chr12	93986582	0.2491939493244924	chr12:93986582:C:A
chr12:93986750	['C', 'G']	19959	10998.653187011423	1476.8338384763067	0.0005466591084772	0.0112968785687296	0.0483902792396522	0.961406	0.961406	chr12	93986750	0.0170931718279665	chr12:93986750:C:G
chr12:93987020	['G', 'C']	19959	11826.147654370488	1672.3382800650052	0.0097594091454045	0.011078870977379	0.8809028614315841	0.378381	0.378381	chr12	93987020	0.4220706793588422	chr12:93987020:G:C
chr12:93987186	['T', 'A']	19959	7595.380549153222	1061.939629807861	0.0120639857514678	0.0129413254767628	0.9322063472655568	0.351241	0.351241	chr12	93987186	0.4543947950595703	chr12:93987186:T:A
chr12:93987394	['T', 'C']	19959	11831.74241892637	1667.08620927699	0.0090410746341122	0.0110825334844657	0.8157949305350661	0.414627	0.414627	chr12	93987394	0.3823424205990963	chr12:93987394:T:C
chr12:93987434	['C', 'T']	19959	5714.858989777511	802.5072600362469	0.0125872487356072	0.0144271863993406	0.8724673257276628	0.382964	0.382964	chr12	93987434	0.4168420493634399	chr12:93987434:C:T
chr12:93988021	['C', 'T']	19959	4198.841493360061	599.6069334154225	0.0001555216314725	0.0165086183554101	0.0094206327946002	0.992484	0.992484	chr12	93988021	0.0032764858421478	chr12:93988021:C:T
chr12:93988367	['G', 'A']	19959	3835.152909336942	556.0375126419378	0.0049031504361303	0.0172059229035937	0.2849687554456175	0.775671	0.775671	chr12	93988367	0.1103224452135537	chr12:93988367:G:A
chr12:93989686	['C', 'T']	19959	9145.37462417318	1157.8393272830556	-0.0075272049184191	0.0120325402976614	-0.6255707217437745	0.531604	0.531604	chr12	93989686	0.2744117599125411	chr12:93989686:C:T
chr12:93989822	['C', 'T']	19959	38497.0	5231.884355592353	0.0136874989363279	0.0272775872555217	0.5017855431314647	0.615824	0.615824	chr12	93989822	0.2105433897029437	chr12:93989822:C:T
chr12:93990416	['G', 'A']	19959	34072.12131689717	4608.8092737277575	0.0004206821895751	0.0144282652451682	0.029156810082627	0.97674	0.97674	chr12	93990416	0.0102210264477397	chr12:93990416:G:A
chr12:93990783	['G', 'T']	19959	5547.833884546001	772.5636591145965	0.0098415904776216	0.0145607416511315	0.6758989832675774	0.499113	0.499113	chr12	93990783	0.3018011182630343	chr12:93990783:G:T
chr12:93990886	['G', 'A']	19959	22571.046965064405	3118.7026605468404	0.0033081806305377	0.0101773819012966	0.3250522248866699	0.745145	0.745145	chr12	93990886	0.1277592083625055	chr12:93990886:G:A
chr12:93991039	['C', 'T']	19959	5001.501177531693	724.1156782907332	0.0072019770896574	0.0151504727047343	0.4753631936122301	0.634533	0.634533	chr12	93991039	0.1975457867367731	chr12:93991039:C:T
chr12:93991414	['G', 'A']	19959	8295.246843054721	1206.3427969494985	0.0135368950114782	0.0124420944744854	1.0879916592208725	0.276612	0.276612	chr12	93991414	0.5581289832262105	chr12:93991414:G:A
chr12:93991482	['A', 'G']	19959	36725.5201443175	5080.297436630526	0.0333100613317082	0.0185613403305229	1.794593533578602	0.0727336	0.0727336	chr12	93991482	1.138264916189848	chr12:93991482:A:G
chr12:93991936	['G', 'A']	19959	6391.280881984465	965.1180562502794	0.0191358217056621	0.0138376954622062	1.3828763436748714	0.166718	0.166718	chr12	93991936	0.7780175082784445	chr12:93991936:G:A
chr12:93992101	['C', 'T']	19959	6782.0	974.7700893051292	0.0043403889735328	0.0133815703303189	0.3243557270478694	0.745672	0.745672	chr12	93992101	0.1274521643705247	chr12:93992101:C:T
chr12:93992178	['G', 'A']	19959	22183.22287919026	2928.031906524712	-0.0055333577179081	0.0101635486303592	-0.5444316664535451	0.586151	0.586151	chr12	93992178	0.2319904897513364	chr12:93992178:G:A
chr12:93992782	['A', 'G']	19959	3935.0	507.59733409790624	-0.0154539374195456	0.0169369104117297	-0.9124413511004328	0.361547	0.361547	chr12	93992782	0.4418352377502148	chr12:93992782:A:G
chr12:93992857	['T', 'C']	19959	17215.72510898432	2295.0433521583323	-0.0007777387374986	0.0101750100041472	-0.0764361644049121	0.939073	0.939073	chr12	93992857	0.0273006460034399	chr12:93992857:T:C
chr12:93993553	['T', 'C']	19959	24985.251828840566	3394.2616762552216	0.002348421942808	0.0104426916986847	0.2248866490144272	0.82207	0.82207	chr12	93993553	0.0850912003195887	chr12:93993553:T:C
chr12:93994110	['C', 'A']	19959	26850.381107491856	3510.094717698451	-0.0150294279249894	0.0107622683862355	-1.3964925781084694	0.162582	0.162582	chr12	93994110	0.7889275382831444	chr12:93994110:C:A
chr12:93994509	['A', 'G']	19959	6608.66222378113	875.971316913374	-0.0011896392172841	0.0135474045719096	-0.0878130723098695	0.930026	0.930026	chr12	93994509	0.0315049100496217	chr12:93994509:A:G
chr12:93994741	['C', 'T']	19959	920.0460968032868	115.95067046435308	-0.0116158106368183	0.0336914505316329	-0.3447702741653196	0.730271	0.730271	chr12	93994741	0.1365159454081796	chr12:93994741:C:T
chr12:93994855	['C', 'G']	19959	27104.432022049616	3521.535032935631	-0.0186183772317592	0.0108077872254821	-1.7226816963847615	0.0849616	0.0849616	chr12	93994855	1.0707773175358162	chr12:93994855:C:G
chr12:93995331	['GC', 'G']	19959	6606.662023350204	874.9492321089625	-0.0015423950927955	0.0135550285875801	-0.113787668010437	0.909407	0.909407	chr12	93995331	0.0412417072128623	chr12:93995331:GC:G
chr12:93995465	['C', 'T']	19959	27085.42821348033	3523.69521866734	-0.0182269958071457	0.0108100068054273	-1.686122509931684	0.0917878	0.0917878	chr12	93995465	1.037215039330155	chr12:93995465:C:T
chr12:93995539	['A', 'G']	19959	27102.579126773264	3522.611555935982	-0.0184227016763887	0.010810191283464	-1.7041975662881452	0.0883598	0.0883598	chr12	93995539	1.053745275813218	chr12:93995539:A:G
chr12:93995554	['G', 'A']	19959	27000.35279086081	3513.1376882994346	-0.0185006496252903	0.0107746281354509	-1.7170569037477177	0.0859843	0.0859843	chr12	93995554	1.065580839986909	chr12:93995554:G:A
chr12:93995827	['G', 'A']	19959	27112.433625657734	3528.2443658733787	-0.0180815338372792	0.0108113978532501	-1.6724510634712757	0.0944511	0.0944511	chr12	93995827	1.0247929798157502	chr12:93995827:G:A
chr12:93996116	['G', 'A']	19959	6604.992784125075	874.7311108398759	-0.0015465808776519	0.0135558858994226	-0.1140892516451362	0.909168	0.909168	chr12	93996116	0.0413558585475858	chr12:93996116:G:A
chr12:93996370	['G', 'C']	19959	24899.485190196963	3258.018717341308	-0.0150700276581657	0.0103988182943673	-1.44920578777001	0.147296	0.147296	chr12	93996370	0.8318090467861198	chr12:93996370:G:C
chr12:93996709	['G', 'A']	19959	6604.654555477599	876.3968874449693	-0.001368443913229	0.0135589016553957	-0.1009258675966962	0.91961	0.91961	chr12	93996709	0.0363963147829173	chr12:93996709:G:A
chr12:93997130	['C', 'T']	19959	596.0298627116945	51.18603296105282	-0.0542163814069029	0.0415164733097106	-1.305900455524046	0.191601	0.191601	chr12	93997130	0.7176022285907282	chr12:93997130:C:T
chr12:93997571	['C', 'T']	19959	24616.400090212	3222.273860248616	-0.0143779398291141	0.0103673159795303	-1.38685266828006	0.165502	0.165502	chr12	93997571	0.7811967536482891	chr12:93997571:C:T
chr12:93997781	['C', 'T']	19959	919.046046698066	116.32962787278956	-0.0115976714841811	0.0337080464804648	-0.3440624033464058	0.730803	0.730803	chr12	93997781	0.1361996785050889	chr12:93997781:C:T
chr12:93997884	['A', 'T']	19959	3418.171259645256	578.8856176552974	0.0313955801075384	0.0180736247089674	1.7370937270796123	0.0823861	0.0823861	chr12	93997884	1.0841460553237403	chr12:93997884:A:T
chr12:93997910	['T', 'C']	19959	688.0	81.41726805395297	-0.0065619720371477	0.0389300569886503	-0.1685579869318144	0.866146	0.866146	chr12	93997910	0.0624088959156474	chr12:93997910:T:C
chr12:93998317	['T', 'C']	19959	6607.331045194909	874.1526385330858	-0.0017550551312938	0.0135398150940624	-0.1296217946184145	0.896867	0.896867	chr12	93998317	0.0472719554494405	chr12:93998317:T:C
chr12:93998609	['A', 'G']	19959	982.0	116.1181094531287	-0.0179141668543223	0.0328606141753959	-0.5451561787221674	0.585652	0.585652	chr12	93998609	0.232360369261065	chr12:93998609:A:G
chr12:93999073	['T', 'C']	19959	25240.58773116824	3303.418939308792	-0.0146083694876299	0.0104611470466809	-1.3964405071874733	0.162597	0.162597	chr12	93999073	0.7888874716291898	chr12:93999073:T:C
chr12:93999132	['C', 'T']	19959	24471.452172170168	3199.0692026904976	-0.0145643707414483	0.0103471562257932	-1.407572324571886	0.159273	0.159273	chr12	93999132	0.7978578396718651	chr12:93999132:C:T
chr12:93999201	['C', 'T']	19959	9165.755375131555	1137.2441655078812	-0.0141481778574745	0.0120239735654283	-1.1766640853364638	0.239344	0.239344	chr12	93999201	0.620977455165749	chr12:93999201:C:T
chr12:94000148	['A', 'G']	19959	28442.275105231507	3704.3477103379	-0.0184270989685135	0.0111311637235486	-1.655451256145829	0.0978487	0.0978487	chr12	94000148	1.0094449399250085	chr12:94000148:A:G
chr12:94000571	['G', 'T']	19959	7277.0	1204.6360750888966	0.0376967960980267	0.0131121999676345	2.8749406042521755	0.00404531	0.00404531	chr12	94000571	2.3930481919427526	chr12:94000571:G:T
chr12:94001254	['A', 'C']	19959	589.3247944656107	89.75169722703845	0.007539757222507	0.0420718710031675	0.1792113600543076	0.857774	0.857774	chr12	94001254	0.0666271218037053	chr12:94001254:A:C
chr12:94002006	['A', 'T']	19959	24825.219053823792	3248.244312806556	-0.013652121162104	0.010409828560711	-1.3114645531848703	0.189716	0.189716	chr12	94002006	0.7218960406522605	chr12:94002006:A:T
chr12:94003107	['A', 'G']	19959	24477.73523799961	3230.714671995267	-0.0109918780841537	0.0103766090411953	-1.059293844503127	0.289479	0.289479	chr12	94003107	0.538382936305871	chr12:94003107:A:G
chr12:94003417	['G', 'A']	19959	6458.941662907833	866.4824590528843	0.0003517889141676	0.0136675726935897	0.025738945901682	0.979466	0.979466	chr12	94003417	0.0090106349818191	chr12:94003417:G:A
chr12:94003900	['G', 'A']	19959	2428.6083993184325	293.5350816760728	-0.0187770484742784	0.0211064015702136	-0.8896376017396309	0.373671	0.373671	chr12	94003900	0.4275106057326034	chr12:94003900:G:A
chr12:94004122	['C', 'T']	19959	27338.436757407133	3564.915502918569	-0.0166895436492661	0.0108742506820316	-1.534776430788326	0.124855	0.124855	chr12	94004122	0.9035940610104384	chr12:94004122:C:T
chr12:94004783	['C', 'A']	19959	24393.888799799548	3204.8879578429714	-0.0121056894107414	0.0103491523757903	-1.169727623207108	0.242125	0.242125	chr12	94004783	0.6159603662728328	chr12:94004783:C:A
chr12:94004929	['T', 'G']	19959	6573.658716239916	946.9825545845292	0.0056550907262623	0.0135717363662463	0.4166814454432591	0.676916	0.676916	chr12	94004929	0.1694652205318036	chr12:94004929:T:G
chr12:94004953	['G', 'A']	19959	6462.647592323496	866.3219837872322	-0.000503048996626	0.013655584489007	-0.0368383350438761	0.970614	0.970614	chr12	94004953	0.0129534487729514	chr12:94004953:G:A
chr12:94005046	['T', 'C']	19959	28345.622117505507	3686.2328556418447	-0.0195923091619838	0.0111139229172123	-1.762861710300406	0.0779391	0.0779391	chr12	94005046	1.1082446135201114	chr12:94005046:T:C
chr12:94005807	['T', 'C']	19959	590.0886951292844	45.76375819220922	-0.0629914580421505	0.0417162538338749	-1.5099979565039348	0.13106	0.13106	chr12	94005807	0.8825298363798801	chr12:94005807:T:C
chr12:94005828	['T', 'C']	19959	6590.330193406153	950.9559076059372	0.0062278614593956	0.0135545606100216	0.459466126463076	0.645904	0.645904	chr12	94005828	0.189832025918921	chr12:94005828:T:C
chr12:94006678	['C', 'CTG']	19959	24423.34205382649	3217.9835018353147	-0.0113269418743684	0.0103534935689989	-1.0940212401622815	0.273959	0.273959	chr12	94006678	0.5623144277128135	chr12:94006678:C:CTG
chr12:94007271	['T', 'G']	19959	35624.139463793545	4899.927300293246	0.017953320271347	0.0162062759768249	1.107800477853171	0.267961	0.267961	chr12	94007271	0.5719284101402613	chr12:94007271:T:G
chr12:94008196	['C', 'T']	19959	27331.477524429967	3568.82914762998	-0.0160368558005278	0.0108705243314427	-1.4752605588804524	0.140158	0.140158	chr12	94008196	0.853382108344666	chr12:94008196:C:T
chr12:94008320	['C', 'T']	19959	7819.0	1126.293534361241	0.0081151436495233	0.0127147079322916	0.63824853018552	0.523319	0.523319	chr12	94008320	0.2812334971629525	chr12:94008320:C:T
chr12:94008765	['T', 'G']	19959	14615.929190679031	2022.9144251426324	0.0035839906817907	0.0105247609064898	0.3405294156925432	0.733461	0.733461	chr12	94008765	0.1346229737567461	chr12:94008765:T:G
chr12:94009347	['G', 'A']	19959	6565.0	948.0682088208192	0.006290238871699	0.0135723027206596	0.4634614332705746	0.643039	0.643039	chr12	94009347	0.1917626865296522	chr12:94009347:G:A
chr12:94009429	['A', 'G']	19959	591.0	46.35298069626617	-0.061583962396151	0.0416820964259143	-1.477467970105828	0.139566	0.139566	chr12	94009429	0.8552203683233885	chr12:94009429:A:G
