## Supplementary material for "Characterization of shared and ancestry-specific signals driving complex traits using multi-ancestry fine-mapping": EAS_schizophrenia_gwas_12_94695293_95695293.tsv

Unnamed: 0	chrom	ID	pos	A1	A2	FCAS	FCON	IMPINFO	BETA	SE	P	NCAS	NCON	NEFF
715647	chr12	rs73230151	94695405	A	G	0.908	0.91	0.923	-0.0082035573506883	0.0306	0.7901	14004	16757	14424.77
696490	chr12	rs141560812	94695459	G	T	0.98	0.979	0.927	0.0528960093534967	0.0705	0.4537	10867	13429	11207.42
719178	chr12	rs192210319	94695460	A	T	0.98	0.979	0.927	0.0528960093534967	0.0705	0.4533	10867	13429	11207.42
701255	chr12	rs139250566	94695715	G	C	0.98	0.979	0.927	0.0528960093534967	0.0705	0.4534	10867	13429	11207.42
697614	chr12	rs17022386	94696099	T	G	0.918	0.921	0.952	-0.0305004454483837	0.0318	0.3384	14004	16757	14424.77
713841	chr12	rs149844759	94696284	G	A	0.98	0.979	0.927	0.0528011569911275	0.0705	0.4544	10867	13429	11207.42
713628	chr12	rs1918309	94696528	A	C	0.0808	0.0737	0.637	0.0461963268897065	0.0401	0.2489	14004	16757	14424.77
711994	chr12	rs17243215	94698095	T	G	0.914	0.917	0.933	-0.0217958123704574	0.0316	0.4897	14004	16757	14424.77
707407	chr12	rs3803071	94698880	C	T	0.651	0.659	0.983	-0.0203047533403643	0.018	0.2583	14004	16757	14424.77
698782	chr12	rs191489124	94699150	G	C	0.98	0.979	0.928	0.0522033801338585	0.0705	0.4586	10867	13429	11207.42
718492	chr12	rs143964312	94699348	G	T	0.98	0.979	0.928	0.0522033801338585	0.0705	0.459	10867	13429	11207.42
711401	chr12	rs11107502	94699819	A	G	0.933	0.931	0.969	-0.0007002451143934	0.0342	0.9834	14004	16757	14424.77
698565	chr12	rs147656439	94701224	A	G	0.98	0.979	0.928	0.0520040417467951	0.0705	0.4602	10867	13429	11207.42
707953	chr12	rs8553	94701318	C	T	0.826	0.832	0.99	-0.0222967349986103	0.0226	0.3252	14004	16757	14424.77
716559	chr12	rs140727142	94701328	C	A	0.98	0.979	0.928	0.0520040417467951	0.0705	0.4605	10867	13429	11207.42
710301	chr12	rs149081493	94701629	C	G	0.98	0.979	0.928	0.0520040417467951	0.0705	0.4609	10867	13429	11207.42
700486	chr12	rs61927167	94702937	A	T	0.973	0.972	0.726	-0.0031950988965408	0.0619	0.959	14004	16757	14424.77
720024	chr12	rs141645637	94703017	T	C	0.98	0.979	0.928	0.0515957486436504	0.0705	0.4639	10867	13429	11207.42
694705	chr12	rs12427423	94703174	G	A	0.927	0.931	0.96	-0.0377953294954024	0.0337	0.2618	14004	16757	14424.77
699208	chr12	rs77595758	94703334	G	A	0.982	0.981	0.829	0.211799449613553	0.0911	0.02008	8080	9116	8134.15
719686	chr12	rs117421332	94703481	A	T	0.98	0.979	0.928	0.0515957486436504	0.0705	0.464	10867	13429	11207.42
712441	chr12	rs138555570	94704433	T	A	0.98	0.979	0.928	0.0515957486436504	0.0705	0.4643	10867	13429	11207.42
708781	chr12	rs80068879	94706953	G	C	0.942	0.944	0.894	0.0026963615477425	0.0398	0.9466	13014	15757	13429.79
702316	chr12	rs145537758	94707411	G	A	0.98	0.979	0.928	0.0509972505709038	0.0704	0.4687	10867	13429	11207.42
702198	chr12	rs55726207	94707458	T	C	0.817	0.823	0.984	-0.0188974371044634	0.0223	0.3964	14004	16757	14424.77
711439	chr12	rs143053093	94707797	G	A	0.98	0.979	0.928	0.0509972505709038	0.0704	0.4694	10867	13429	11207.42
711134	chr12	rs148195241	94707835	C	T	0.98	0.979	0.928	0.0509972505709038	0.0704	0.4694	10867	13429	11207.42
710887	chr12	rs146960883	94707964	C	T	0.986	0.986	0.627	0.0509022179271191	0.0912	0.5772	14004	16757	14424.77
701453	chr12	rs116914770	94708399	T	C	0.98	0.979	0.928	0.0507976715868588	0.0704	0.4707	10867	13429	11207.42
711017	chr12	rs7966824	94708703	T	C	0.928	0.933	0.974	-0.0418016408837633	0.0337	0.2154	14004	16757	14424.77
706004	chr12	rs138454389	94708830	C	T	0.98	0.979	0.928	0.0507026199737612	0.0704	0.4714	10867	13429	11207.42
703710	chr12	rs117483675	94708869	C	A	0.98	0.979	0.928	0.0507026199737612	0.0704	0.4715	10867	13429	11207.42
702154	chr12	rs144656973	94709642	C	T	0.98	0.979	0.928	0.0505029821731068	0.0704	0.473	10867	13429	11207.42
698121	chr12	rs1973832	94709725	T	C	0.555	0.559	0.99	-0.0153979421800967	0.0172	0.3686	14004	16757	14424.77
712438	chr12	rs117275701	94710434	C	T	0.98	0.979	0.928	0.0503983940836932	0.0704	0.4743	10867	13429	11207.42
715570	chr12	rs11107505	94711460	T	C	0.928	0.933	0.973	-0.0418016408837633	0.0337	0.2144	14004	16757	14424.77
697370	chr12	rs7978911	94711640	T	G	0.915	0.918	0.951	-0.020498669477346	0.0315	0.5141	14004	16757	14424.77
718359	chr12	rs2365452	94712176	A	C	0.72	0.718	0.981	-0.0028039273327342	0.0191	0.8831	14004	16757	14424.77
702217	chr12	rs142527316	94712980	T	G	0.98	0.979	0.928	0.0497991787524836	0.0704	0.479	10867	13429	11207.42
699384	chr12	rs369675457	94713005	G	T	0.98	0.979	0.928	0.0499038295281839	0.0704	0.4788	10867	13429	11207.42
712629	chr12	rs117757553	94713251	G	A	0.98	0.979	0.928	0.0497991787524836	0.0704	0.479	10867	13429	11207.42
708708	chr12	rs2365453	94713800	G	A	0.741	0.739	0.986	-0.006199175242821	0.0196	0.7531	14004	16757	14424.77
713109	chr12	rs118063530	94713879	A	C	0.98	0.979	0.929	0.0497040321791155	0.0704	0.4798	10867	13429	11207.42
695654	chr12	rs148351677	94713994	T	G	0.98	0.979	0.928	0.0497040321791155	0.0704	0.4806	10867	13429	11207.42
710857	chr12	rs117942111	94714013	T	C	0.98	0.979	0.925	0.0491044005063081	0.0704	0.4856	10867	13429	11207.42
694968	chr12	rs7979083	94715066	A	T	0.89	0.891	0.972	0.001099395443301	0.0276	0.967	14004	16757	14424.77
714249	chr12	rs118155615	94715428	A	G	0.98	0.979	0.928	0.0493995022947674	0.0704	0.4832	10867	13429	11207.42
694681	chr12	rs60986619	94715714	C	T	0.928	0.933	0.976	-0.0404991299799539	0.0337	0.2299	14004	16757	14424.77
718958	chr12	rs77271674	94715833	G	A	0.919	0.922	0.958	-0.0203966036652218	0.0321	0.5253	14004	16757	14424.77
695213	chr12	rs151228933	94715991	G	C	0.976	0.974	0.925	0.0717995956157747	0.0609	0.2381	11905	14648	12320.79
696045	chr12	rs116963565	94716322	C	G	0.98	0.979	0.929	0.0491044005063081	0.0704	0.4855	10867	13429	11207.42
699740	chr12	rs117110359	94716344	G	T	0.98	0.979	0.929	0.0491044005063081	0.0704	0.4857	10867	13429	11207.42
696533	chr12	rs118067734	94716437	A	G	0.98	0.979	0.929	0.0491044005063081	0.0704	0.4856	10867	13429	11207.42
694716	chr12	rs116904155	94716696	C	T	0.985	0.986	0.771	-0.0657018642254792	0.0931	0.4807	10348	11361	10390.59
709029	chr12	rs56750276	94716993	G	A	0.939	0.937	0.928	-0.006199175242821	0.0364	0.8656	14004	16757	14424.77
703389	chr12	rs7973744	94716997	T	C	0.98	0.979	0.929	0.0489996660319079	0.0704	0.4867	10867	13429	11207.42
703080	chr12	rs78799941	94717107	G	A	0.919	0.921	0.958	-0.0209989425960583	0.0321	0.5132	14004	16757	14424.77
708920	chr12	rs145888573	94717553	G	T	0.98	0.98	0.762	0.0124027667170427	0.0688	0.8575	14004	16757	14424.77
708352	chr12	rs7979054	94718554	A	G	0.555	0.559	1.0	-0.0154994990469515	0.017	0.3645	14004	16757	14424.77
702803	chr12	rs113918189	94719017	C	T	0.651	0.647	0.895	0.027799974857679	0.0187	0.1374	14004	16757	14424.77
706672	chr12	rs148178349	94719027	A	G	0.98	0.979	0.929	0.0485996698360624	0.0704	0.4895	10867	13429	11207.42
700598	chr12	rs146046772	94719343	T	C	0.98	0.979	0.929	0.0487044462100383	0.0704	0.4893	10867	13429	11207.42
698111	chr12	rs73230164	94719403	T	C	0.928	0.933	0.974	-0.0426048328324374	0.0337	0.2061	14004	16757	14424.77
702218	chr12	rs139556691	94719629	T	C	0.98	0.979	0.929	0.0485044090596151	0.0704	0.4902	10867	13429	11207.42
699651	chr12	rs117101674	94719742	C	T	0.98	0.979	0.929	0.0485044090596151	0.0704	0.4904	10867	13429	11207.42
702373	chr12	rs183524037	94719972	C	G	0.987	0.989	0.659	-0.243894878483838	0.1262	0.05336	8890	9952	8979.53
707245	chr12	rs117321371	94720858	T	C	0.98	0.979	0.929	0.0483043318863239	0.0704	0.4922	10867	13429	11207.42
699769	chr12	rs151178734	94720965	A	T	0.98	0.979	0.929	0.0483043318863239	0.0704	0.4922	10867	13429	11207.42
698113	chr12	rs150469192	94721296	T	C	0.98	0.979	0.929	0.0483043318863239	0.0704	0.4926	10867	13429	11207.42
717796	chr12	rs113987418	94721780	T	C	0.972	0.97	0.911	0.0641009254065236	0.0546	0.2403	13014	15757	13429.79
701463	chr12	rs138799197	94722051	C	T	0.98	0.979	0.929	0.0481042146741464	0.0704	0.4941	10867	13429	11207.42
712775	chr12	rs57041686	94722260	A	G	0.913	0.916	0.954	-0.0212951405401588	0.0311	0.4922	14004	16757	14424.77
698228	chr12	rs4761604	94722733	C	G	0.928	0.933	0.975	-0.0433982268254708	0.0338	0.1991	14004	16757	14424.77
699982	chr12	rs148124792	94722887	C	T	0.98	0.979	0.929	0.0479040574070545	0.0704	0.4962	10867	13429	11207.42
718894	chr12	rs184123893	94723028	T	G	0.98	0.979	0.929	0.047799197133273	0.0703	0.4967	10867	13429	11207.42
698167	chr12	rs117722226	94723250	A	T	0.98	0.979	0.929	0.047799197133273	0.0703	0.4971	10867	13429	11207.42
696484	chr12	rs139674021	94723445	A	G	0.98	0.979	0.929	0.047799197133273	0.0703	0.4969	10867	13429	11207.42
711993	chr12	rs117004338	94723564	C	G	0.98	0.979	0.929	0.0477038600690104	0.0703	0.4974	10867	13429	11207.42
695247	chr12	rs12579666	94723752	G	A	0.929	0.934	0.98	-0.0390007373497326	0.0339	0.2507	14004	16757	14424.77
698833	chr12	rs11107507	94724809	C	G	0.98	0.979	0.929	0.0475036226439669	0.0703	0.4994	10867	13429	11207.42
711590	chr12	rs186772386	94725227	C	G	0.98	0.979	0.929	0.0473987203698754	0.0703	0.5001	10867	13429	11207.42
713114	chr12	rs188331587	94727060	A	T	0.98	0.979	0.929	0.0471030274686428	0.0703	0.5031	10867	13429	11207.42
713268	chr12	rs146889147	94727180	A	T	0.98	0.979	0.929	0.0471030274686428	0.0703	0.5034	10867	13429	11207.42
702417	chr12	rs77306945	94728516	T	C	0.984	0.985	0.655	-0.0737972512017079	0.0935	0.4302	11315	14058	11730.79
717993	chr12	rs11107510	94729245	T	A	0.759	0.76	0.992	-0.0111013930711739	0.02	0.58	14004	16757	14424.77
700222	chr12	rs4761605	94729577	C	T	0.929	0.934	0.979	-0.0431998193062192	0.0339	0.2023	14004	16757	14424.77
700547	chr12	rs12425532	94729680	T	C	0.928	0.934	0.976	-0.044599955369026	0.0339	0.1882	14004	16757	14424.77
715538	chr12	rs79522377	94729698	C	T	0.919	0.921	0.962	-0.0194988734340555	0.032	0.5424	14004	16757	14424.77
706303	chr12	rs73370311	94729745	C	G	0.975	0.973	0.904	0.0828970915794702	0.0574	0.1489	13014	15757	13429.79
696641	chr12	rs148995226	94730055	A	C	0.98	0.979	0.93	0.0465972853767823	0.0703	0.5076	10867	13429	11207.42
710559	chr12	rs116911616	94730329	C	T	0.98	0.979	0.93	0.0465972853767823	0.0703	0.5077	10867	13429	11207.42
702043	chr12	rs151027473	94731127	T	G	0.98	0.979	0.93	0.0463968262292078	0.0703	0.5096	10867	13429	11207.42
697086	chr12	rs73370315	94731188	A	T	0.916	0.918	0.963	-0.0187038311937836	0.0314	0.5517	14004	16757	14424.77
695991	chr12	rs140951759	94731805	G	A	0.98	0.979	0.93	0.0463013553668425	0.0703	0.5105	10867	13429	11207.42
701889	chr12	rs117757030	94732274	A	G	0.974	0.974	0.897	0.009504687014246	0.0625	0.8798	11358	14108	11777.31
704210	chr12	rs183799121	94732338	C	T	0.98	0.979	0.93	0.0463013553668425	0.0703	0.5101	10867	13429	11207.42
711865	chr12	rs17022408	94732594	A	G	0.898	0.899	0.963	-0.0085968472255182	0.0287	0.7643	14004	16757	14424.77
718768	chr12	rs139181975	94732826	C	T	0.958	0.956	0.734	-0.0267958227871631	0.0484	0.579	14004	16757	14424.77
718603	chr12	rs12425550	94732827	G	A	0.929	0.934	0.982	-0.0408949138454712	0.0339	0.2277	14004	16757	14424.77
710168	chr12	rs149314252	94733959	T	C	0.98	0.979	0.93	0.0461963268897065	0.0703	0.5115	10867	13429	11207.42
716086	chr12	rs144629501	94734154	C	T	0.98	0.979	0.93	0.0461008368826632	0.0703	0.5118	10867	13429	11207.42
699261	chr12	rs11107513	94734990	A	C	0.742	0.742	0.989	-0.0081027387031859	0.0195	0.6779	14004	16757	14424.77
710575	chr12	rs4491278	94735153	A	G	0.943	0.946	0.899	-0.0079011318962572	0.039	0.8401	14004	16757	14424.77
697288	chr12	rs145426070	94735535	C	A	0.98	0.979	0.93	0.0459957873421583	0.0703	0.5129	10867	13429	11207.42
703750	chr12	rs149135820	94735578	T	A	0.984	0.985	0.624	-0.191099974605537	0.0947	0.04353	12243	14840	12592.11
706424	chr12	rs147877250	94735695	C	T	0.98	0.979	0.93	0.0459957873421583	0.0703	0.5133	10867	13429	11207.42
713021	chr12	rs78100584	94735751	C	T	0.959	0.958	0.691	0.0139029051689914	0.0513	0.7864	14004	16757	14424.77
709324	chr12	rs141604981	94735816	T	C	0.979	0.979	0.915	0.0399031725325864	0.0702	0.5695	10867	13429	11207.42
704218	chr12	rs147065810	94735838	G	A	0.98	0.979	0.93	0.0458047599004855	0.0703	0.5143	10867	13429	11207.42
706317	chr12	rs4761606	94735932	G	A	0.578	0.584	0.996	-0.019203206984436	0.0172	0.2654	14004	16757	14424.77
704779	chr12	rs7973302	94736317	G	A	0.929	0.934	0.973	-0.0408011614039327	0.0339	0.2286	14004	16757	14424.77
719042	chr12	rs11837614	94736825	C	T	0.58	0.586	0.998	-0.019203206984436	0.0172	0.2648	14004	16757	14424.77
707587	chr12	rs141599904	94737630	G	T	0.98	0.979	0.93	0.0458047599004855	0.0703	0.5152	10867	13429	11207.42
713898	chr12	rs148555868	94738351	T	G	0.98	0.979	0.93	0.0456996792509903	0.0703	0.516	10867	13429	11207.42
703875	chr12	rs11107514	94738701	A	G	0.934	0.932	0.963	0.0014988761237359	0.0345	0.9659	14004	16757	14424.77
694485	chr12	rs73230171	94739850	G	A	0.929	0.934	0.976	-0.0416973775562091	0.034	0.22	14004	16757	14424.77
702748	chr12	rs150985094	94739966	C	T	0.881	0.881	0.738	0.0099008246772624	0.0304	0.746	14004	16757	14424.77
717032	chr12	rs7967917	94740451	A	G	0.577	0.582	0.997	-0.0181028726978536	0.0172	0.292	14004	16757	14424.77
712973	chr12	rs117120193	94740482	A	C	0.98	0.979	0.93	0.0454034834538498	0.0703	0.5187	10867	13429	11207.42
707372	chr12	rs138006302	94741262	G	A	0.982	0.981	0.826	0.212503142411945	0.0921	0.02107	8080	9116	8134.15
715754	chr12	rs116882504	94741404	T	C	0.959	0.959	0.684	0.0011992805754821	0.0518	0.9808	14004	16757	14424.77
695724	chr12	rs75430031	94741556	T	C	0.931	0.931	0.641	0.0077995046323818	0.042	0.8525	14004	16757	14424.77
703937	chr12	rs7138291	94741706	T	C	0.929	0.934	0.976	-0.0430014511447026	0.034	0.2056	14004	16757	14424.77
711171	chr12	rs78177096	94741947	C	T	0.919	0.921	0.966	-0.0191012733024012	0.0319	0.5485	14004	16757	14424.77
696209	chr12	rs186407333	94742003	A	T	0.985	0.985	0.558	-0.07339899276978	0.0952	0.4407	13414	16167	13834.77
718627	chr12	rs7311289	94742300	C	T	0.93	0.935	0.981	-0.0411970648503382	0.034	0.2261	14004	16757	14424.77
719527	chr12	rs7297475	94742690	T	C	0.915	0.917	0.966	-0.0189993500097828	0.0311	0.5411	14004	16757	14424.77
716346	chr12	rs116931335	94742788	G	T	0.98	0.979	0.93	0.0450976409030327	0.0703	0.5214	10867	13429	11207.42
712388	chr12	rs140233164	94742836	T	C	0.98	0.979	0.93	0.0450976409030327	0.0703	0.5213	10867	13429	11207.42
718609	chr12	rs143420452	94743017	C	T	0.984	0.983	0.661	0.0463013553668425	0.0819	0.5719	14004	16757	14424.77
700160	chr12	rs73214103	94743818	A	T	0.918	0.92	0.964	-0.021101069908054	0.0317	0.5067	14004	16757	14424.77
715824	chr12	rs3952589	94743821	C	T	0.58	0.586	0.997	-0.0187038311937836	0.0172	0.2782	14004	16757	14424.77
716870	chr12	rs74694332	94743835	T	A	0.97	0.968	0.791	0.141699195123514	0.0568	0.01266	13014	15757	13429.79
701621	chr12	rs3908179	94744118	C	G	0.0754	0.0667	0.724	0.0654037717003168	0.0394	0.09696	14004	16757	14424.77
702309	chr12	rs79671686	94745518	T	C	0.936	0.934	0.779	0.0133011462391285	0.039	0.7326	14004	16757	14424.77
719439	chr12	rs150858823	94747871	A	C	0.976	0.974	0.929	0.0748013031727843	0.061	0.2198	11905	14648	12320.79
708277	chr12	rs117732099	94748104	C	T	0.939	0.937	0.923	-0.0071958279818024	0.0366	0.8453	14004	16757	14424.77
703814	chr12	rs114375408	94748112	C	G	0.93	0.935	0.98	-0.0393023164827424	0.034	0.2478	14004	16757	14424.77
700344	chr12	rs11107517	94748553	T	C	0.576	0.582	0.996	-0.0185000759845861	0.0172	0.2835	14004	16757	14424.77
696516	chr12	rs149961147	94749252	G	A	0.93	0.935	0.98	-0.0394999521368577	0.034	0.2458	14004	16757	14424.77
695278	chr12	rs190147954	94749906	C	T	0.98	0.979	0.93	0.044600447168905	0.0703	0.5259	10867	13429	11207.42
713826	chr12	rs147076924	94750126	A	G	0.918	0.92	0.967	-0.0206007457079636	0.0317	0.5149	14004	16757	14424.77
714740	chr12	rs4761608	94750538	C	T	0.768	0.769	0.982	-0.0110002818588653	0.0204	0.5882	14004	16757	14424.77
702507	chr12	rs4761609	94750756	A	G	0.766	0.767	0.981	-0.0110002818588653	0.0203	0.5882	14004	16757	14424.77
715019	chr12	rs58906220	94752125	A	G	0.918	0.92	0.969	-0.0208968257129853	0.0317	0.5087	14004	16757	14424.77
710047	chr12	rs146232578	94752474	G	A	0.929	0.934	0.977	-0.0409990935346932	0.034	0.2278	14004	16757	14424.77
716591	chr12	rs117088168	94752616	C	G	0.914	0.916	0.974	-0.0181028726978536	0.031	0.5598	14004	16757	14424.77
713705	chr12	rs2365455	94753714	A	G	0.758	0.759	1.0	-0.0122041688389067	0.0199	0.5406	14004	16757	14424.77
711735	chr12	rs11532364	94754075	T	A	0.76	0.76	1.0	-0.0108991808690006	0.0199	0.5832	14004	16757	14424.77
716923	chr12	rs79558719	94754244	C	T	0.919	0.921	0.972	-0.0186019483996616	0.0318	0.5588	14004	16757	14424.77
707697	chr12	rs185072897	94756123	C	T	0.98	0.979	0.93	0.0437967654983826	0.0703	0.5336	10867	13429	11207.42
708581	chr12	rs2366436	94756244	G	A	0.581	0.587	0.999	-0.0187038311937836	0.0172	0.2766	14004	16757	14424.77
713533	chr12	rs75723758	94756741	T	C	0.914	0.916	0.977	-0.0187955345843259	0.0309	0.5418	14004	16757	14424.77
710603	chr12	rs11107518	94757114	A	G	0.856	0.858	0.943	-0.0194988734340555	0.0252	0.4391	14004	16757	14424.77
719850	chr12	rs7303686	94757826	C	T	0.579	0.584	0.998	-0.017502275136142	0.0172	0.3099	14004	16757	14424.77
714176	chr12	rs73214110	94758356	T	G	0.928	0.933	0.961	-0.036798848237098	0.0339	0.2776	14004	16757	14424.77
710106	chr12	rs78583384	94758424	A	T	0.89	0.89	0.999	0.003902375817241	0.0273	0.8849	14004	16757	14424.77
699555	chr12	rs117752005	94759030	G	A	0.98	0.979	0.93	0.0439020462871288	0.0703	0.5328	10867	13429	11207.42
704040	chr12	rs117042974	94759141	G	A	0.98	0.979	0.93	0.0439020462871288	0.0703	0.5328	10867	13429	11207.42
694934	chr12	rs2176899	94759591	A	T	0.76	0.76	1.0	-0.0099998320783335	0.0199	0.617	14004	16757	14424.77
708403	chr12	rs139578450	94759893	A	G	0.98	0.979	0.93	0.0437967654983826	0.0704	0.5331	10867	13429	11207.42
699415	chr12	rs34306268	94760310	G	C	0.93	0.935	0.978	-0.0393959285025942	0.0341	0.2473	14004	16757	14424.77
707076	chr12	rs12426243	94761701	T	C	0.928	0.933	0.962	-0.0364046818937998	0.034	0.2844	14004	16757	14424.77
712539	chr12	rs78522470	94762118	C	A	0.918	0.92	0.976	-0.0163021610829842	0.0316	0.6057	14004	16757	14424.77
695071	chr12	rs12231228	94762349	T	C	0.933	0.931	0.958	0.0077002766261879	0.0343	0.8226	14004	16757	14424.77
696421	chr12	rs143723276	94763940	A	G	0.98	0.979	0.93	0.043595744117646	0.0704	0.5355	10867	13429	11207.42
710992	chr12	rs56288927	94764127	G	A	0.89	0.89	1.0	0.0049974917102918	0.0272	0.8529	14004	16757	14424.77
715961	chr12	rs17022417	94765496	A	G	0.889	0.889	1.01	0.003902375817241	0.0271	0.8842	14004	16757	14424.77
706060	chr12	rs17302889	94765721	T	C	0.915	0.917	0.983	-0.0180010511095525	0.0309	0.5602	14004	16757	14424.77
704348	chr12	rs11107520	94767410	T	C	0.759	0.759	1.0	-0.0105049846451474	0.0199	0.5966	14004	16757	14424.77
713943	chr12	rs10777590	94768048	G	A	0.579	0.584	0.995	-0.0170037478161859	0.0172	0.324	14004	16757	14424.77
700488	chr12	rs4761611	94769758	A	G	0.0705	0.0611	0.877	0.0605963861236938	0.039	0.1203	14004	16757	14424.77
718450	chr12	rs10507037	94769945	A	G	0.91	0.914	0.953	-0.0278029446620889	0.0306	0.3641	14004	16757	14424.77
719356	chr12	rs117672206	94771083	C	A	0.977	0.975	0.917	0.0888987614252172	0.0599	0.1376	13014	15757	13429.79
715885	chr12	rs3847817	94771514	A	G	0.762	0.761	0.997	-0.0085968472255182	0.02	0.6685	14004	16757	14424.77
709883	chr12	rs118181957	94771556	A	G	0.98	0.979	0.928	0.0412954824071715	0.0705	0.5576	10867	13429	11207.42
695623	chr12	rs3847818	94772262	A	G	0.763	0.762	0.997	-0.0086977157031958	0.02	0.6637	14004	16757	14424.77
707504	chr12	rs140847791	94772291	G	A	0.977	0.975	0.916	0.0889993995625818	0.06	0.1381	13014	15757	13429.79
698011	chr12	rs149324362	94772488	T	A	0.977	0.975	0.915	0.0888987614252172	0.06	0.1383	13014	15757	13429.79
698334	chr12	rs2271979	94772742	C	T	0.664	0.662	0.961	0.0246048038572487	0.0183	0.1787	14004	16757	14424.77
697083	chr12	rs3847819	94773533	G	A	0.764	0.763	0.993	-0.007095110875924	0.0201	0.7227	14004	16757	14424.77
718128	chr12	rs11107523	94774519	G	A	0.666	0.663	0.956	0.0251998010217421	0.0183	0.1698	14004	16757	14424.77
708884	chr12	rs140740146	94775410	T	C	0.984	0.986	0.635	-0.20069736248438	0.099	0.04252	11653	14250	12002.11
713356	chr12	rs117973814	94775865	G	A	0.985	0.986	0.814	-0.0559039069452338	0.1032	0.5881	8080	9116	8134.15
713559	chr12	rs6538496	94775926	T	C	0.492	0.478	0.947	0.0315955615897506	0.0176	0.07279	14004	16757	14424.77
711205	chr12	rs149084317	94775998	T	C	0.98	0.979	0.923	0.0392014821991368	0.0708	0.5798	10867	13429	11207.42
702741	chr12	rs73218250	94777177	G	C	0.91	0.913	0.943	-0.0248973835545144	0.0308	0.418	14004	16757	14424.77
708749	chr12	rs144667831	94777382	T	C	0.98	0.979	0.923	0.0389995348490096	0.0709	0.5826	10867	13429	11207.42
696830	chr12	rs148144675	94777685	T	C	0.959	0.957	0.737	0.0046989426564652	0.0489	0.9235	14004	16757	14424.77
719896	chr12	rs1961780	94778581	C	G	0.496	0.482	0.942	0.0311013012983478	0.0176	0.07839	14004	16757	14424.77
713255	chr12	rs139283841	94778832	G	T	0.982	0.982	0.663	-0.0437011352710986	0.0828	0.5976	12424	15167	12839.79
715257	chr12	rs76974577	94778864	C	T	0.918	0.92	0.966	-0.021203207651103	0.0318	0.5046	14004	16757	14424.77
700462	chr12	rs145552151	94778949	G	A	0.98	0.979	0.921	0.0382972099323441	0.071	0.59	10867	13429	11207.42
698330	chr12	rs148196486	94779565	A	G	0.98	0.979	0.921	0.0382009626151637	0.0711	0.591	10867	13429	11207.42
710169	chr12	rs80096320	94779728	T	C	0.985	0.987	0.762	-0.170396938505662	0.1035	0.09969	9030	10910	9641.15
702605	chr12	rs150330758	94779827	T	C	0.959	0.956	0.735	0.0030952049073025	0.0486	0.9487	14004	16757	14424.77
698810	chr12	rs73218251	94781696	A	G	0.91	0.913	0.937	-0.0267958227871631	0.0309	0.3844	14004	16757	14424.77
702151	chr12	rs10777591	94781974	C	T	0.579	0.585	0.989	-0.0186019483996616	0.0173	0.2828	14004	16757	14424.77
698162	chr12	rs10745683	94782827	A	G	0.0746	0.0655	0.764	0.0654974362315006	0.0392	0.09509	14004	16757	14424.77
717257	chr12	rs10128868	94783272	C	T	0.764	0.763	0.989	-0.006199175242821	0.0202	0.7578	14004	16757	14424.77
700130	chr12	rs7957576	94783765	T	C	0.576	0.58	0.981	-0.0165969709073694	0.0173	0.3395	14004	16757	14424.77
708243	chr12	rs73218254	94784081	A	G	0.883	0.884	0.941	-0.001100605444033	0.0272	0.967	14004	16757	14424.77
700692	chr12	rs73218255	94784083	G	C	0.883	0.884	0.94	-0.0010005003335835	0.0272	0.9703	14004	16757	14424.77
716749	chr12	rs11107524	94784130	C	T	0.939	0.937	0.92	-0.0071958279818024	0.0366	0.8446	14004	16757	14424.77
718944	chr12	rs138139095	94785089	G	A	0.929	0.934	0.941	-0.0435966737180782	0.0347	0.2082	14004	16757	14424.77
714802	chr12	rs139931092	94785770	T	C	0.915	0.918	0.929	-0.0267033828345498	0.0318	0.4018	14004	16757	14424.77
714452	chr12	rs113612988	94786254	A	G	0.762	0.761	0.994	-0.0076995657264405	0.0201	0.7025	14004	16757	14424.77
696370	chr12	rs149865949	94786306	C	G	0.973	0.97	0.873	0.0799011591944847	0.0564	0.1567	13014	15757	13429.79
717345	chr12	rs147923831	94787301	A	C	0.928	0.933	0.934	-0.0456984484517478	0.0347	0.1869	14004	16757	14424.77
713627	chr12	rs141789029	94787309	A	C	0.912	0.915	0.931	-0.0229002198863326	0.0312	0.4627	14004	16757	14424.77
701501	chr12	rs143814640	94787382	G	A	0.977	0.975	0.864	0.0660030731575139	0.066	0.3175	11358	14108	11777.31
706848	chr12	rs148180210	94787591	T	A	0.986	0.987	0.482	-0.119301688225672	0.1236	0.3346	10567	11444	10547.88
697066	chr12	rs56339017	94788683	C	A	0.886	0.886	0.96	0.0058031292269501	0.0273	0.8304	14004	16757	14424.77
698738	chr12	rs56178377	94788785	T	G	0.896	0.897	0.947	-0.0050024916227914	0.0287	0.8612	14004	16757	14424.77
704034	chr12	rs11107526	94788877	T	C	0.0748	0.0663	0.736	0.0611045066532856	0.0393	0.1193	14004	16757	14424.77
715382	chr12	rs142704543	94788964	G	C	0.985	0.987	0.755	-0.173805917985751	0.1042	0.09529	9030	10910	9641.15
694556	chr12	rs7308695	94789356	G	T	0.575	0.58	0.98	-0.0164038098256767	0.0174	0.3457	14004	16757	14424.77
702884	chr12	rs141750002	94789456	C	T	0.977	0.976	0.863	0.064297867182731	0.0664	0.3333	11358	14108	11777.31
706598	chr12	rs61143362	94790324	C	A	0.811	0.817	0.954	-0.0166986496230515	0.0224	0.455	14004	16757	14424.77
695010	chr12	rs4761613	94791968	T	C	0.761	0.761	1.0	-0.0069037763167944	0.0199	0.7286	14004	16757	14424.77
700166	chr12	rs140288265	94793088	C	T	0.981	0.98	0.753	0.0092966519050945	0.0719	0.8976	13457	16217	13881.29
706455	chr12	rs10859694	94793764	T	C	0.761	0.761	1.0	-0.0060985584618694	0.0199	0.7588	14004	16757	14424.77
694607	chr12	rs76748645	94794801	G	A	0.916	0.918	0.923	-0.0225012653465135	0.032	0.4819	14004	16757	14424.77
715051	chr12	rs143886508	94794813	A	G	0.98	0.98	0.908	0.0326994961630157	0.0721	0.6506	10867	13429	11207.42
708258	chr12	rs4761476	94795496	G	C	0.767	0.765	0.983	-0.0043996643446871	0.0203	0.8275	14004	16757	14424.77
709441	chr12	rs148029515	94795798	G	C	0.985	0.986	0.795	-0.0414993071780289	0.0852	0.6266	11976	14538	12316.42
704994	chr12	rs147343407	94796512	T	C	0.978	0.976	0.898	0.0838998746161911	0.0613	0.1715	13014	15757	13429.79
711539	chr12	rs139051806	94796513	A	C	0.98	0.98	0.907	0.031799009548949	0.0723	0.6596	10867	13429	11207.42
708440	chr12	rs76932261	94797542	T	C	0.913	0.916	0.936	-0.0203047533403643	0.0314	0.5182	14004	16757	14424.77
717656	chr12	rs75112742	94797640	G	C	0.919	0.921	0.944	-0.0198966317144566	0.0322	0.5367	14004	16757	14424.77
719749	chr12	rs4761614	94797739	G	T	0.579	0.585	0.976	-0.0170952954286372	0.0174	0.3276	14004	16757	14424.77
706841	chr12	rs12425425	94798053	G	A	0.929	0.934	0.926	-0.044401309298167	0.035	0.2047	14004	16757	14424.77
716347	chr12	rs145913206	94799986	A	G	0.978	0.976	0.876	0.0915029414613708	0.0618	0.1384	13014	15757	13429.79
701836	chr12	rs73370361	94800077	T	G	0.891	0.893	0.892	-0.013004189135254	0.0289	0.6529	14004	16757	14424.77
696449	chr12	rs11107530	94800262	T	C	0.656	0.653	0.85	0.0068961666878413	0.0194	0.7204	14004	16757	14424.77
704792	chr12	rs147018126	94800581	T	C	0.916	0.919	0.917	-0.0259949602770859	0.0322	0.4187	14004	16757	14424.77
695669	chr12	rs117456735	94800629	G	A	0.916	0.919	0.917	-0.0259025943231108	0.0322	0.4206	14004	16757	14424.77
706514	chr12	rs11107531	94801321	C	T	0.815	0.822	0.953	-0.0196008476550609	0.0226	0.3868	14004	16757	14424.77
717168	chr12	rs61927185	94801427	A	G	0.971	0.971	0.739	0.0009995003330834	0.0606	0.9863	14004	16757	14424.77
716685	chr12	rs73370367	94804184	T	G	0.892	0.892	0.917	0.0007996801705642	0.0285	0.9763	14004	16757	14424.77
700797	chr12	rs78473865	94805764	C	T	0.915	0.918	0.907	-0.0243029385231735	0.0322	0.4499	14004	16757	14424.77
714568	chr12	rs77878948	94806526	T	C	0.915	0.918	0.906	-0.0242004837056584	0.0322	0.4516	14004	16757	14424.77
701381	chr12	rs55643569	94809301	A	T	0.913	0.915	0.904	-0.0203966036652218	0.0317	0.5211	14004	16757	14424.77
703214	chr12	rs73218259	94809615	A	C	0.928	0.934	0.888	-0.0428970626523952	0.0356	0.2274	14004	16757	14424.77
709519	chr12	rs73370372	94809824	T	C	0.886	0.887	0.918	-0.000200020002667	0.0279	0.9942	14004	16757	14424.77
696569	chr12	rs73218261	94810369	T	C	0.947	0.951	0.853	-0.0406970023321042	0.0417	0.3286	14004	16757	14424.77
705423	chr12	rs141565624	94810397	T	C	0.98	0.98	0.893	0.0156961681063242	0.0726	0.8284	10867	13429	11207.42
710449	chr12	rs6538497	94812061	T	C	0.885	0.886	0.911	0.0014988761237359	0.0278	0.9562	14004	16757	14424.77
694905	chr12	rs6538498	94812123	T	C	0.596	0.6	0.944	-0.0139975096438537	0.0178	0.4306	14004	16757	14424.77
696395	chr12	rs11831905	94813453	C	T	0.887	0.887	0.911	0.0007996801705642	0.028	0.9779	14004	16757	14424.77
699746	chr12	rs117278884	94813745	T	C	0.986	0.989	0.642	-0.341406389557447	0.1198	0.004368	9577	10444	9552.91
711958	chr12	rs183215703	94814496	T	C	0.981	0.98	0.893	0.0243998868235351	0.0735	0.7395	10867	13429	11207.42
702954	chr12	rs192455307	94814980	A	T	0.985	0.985	0.633	0.0215951374365897	0.0952	0.8201	12305	15058	12725.77
712325	chr12	rs11833200	94815375	C	T	0.886	0.886	0.905	0.0016985566355815	0.028	0.9529	14004	16757	14424.77
710311	chr12	rs11107533	94815510	G	A	0.765	0.765	0.947	-0.007296555232638	0.0207	0.7244	14004	16757	14424.77
696240	chr12	rs149042725	94815525	A	G	0.98	0.98	0.864	0.0384030712829451	0.0743	0.6048	10867	13429	11207.42
706103	chr12	rs61927186	94816022	C	A	0.831	0.833	0.929	-0.0107980900995126	0.0237	0.6496	14004	16757	14424.77
698918	chr12	rs143075823	94816066	A	G	0.981	0.98	0.864	0.0381047060335456	0.0743	0.6082	10867	13429	11207.42
706227	chr12	rs117868072	94817022	G	A	0.947	0.95	0.831	-0.0406032684425478	0.0421	0.3348	14004	16757	14424.77
712960	chr12	rs144068127	94817052	G	T	0.915	0.917	0.889	-0.0197028322758684	0.0324	0.5421	14004	16757	14424.77
702330	chr12	rs62621447	94817420	G	A	0.915	0.917	0.884	-0.0187955345843259	0.0324	0.5607	14004	16757	14424.77
697844	chr12	rs11107534	94817718	G	A	0.831	0.833	0.926	-0.0114958245134845	0.0238	0.6286	14004	16757	14424.77
702783	chr12	rs3751186	94817957	G	A	0.765	0.765	0.941	-0.008395140788382	0.0207	0.6836	14004	16757	14424.77
719876	chr12	rs145467361	94818567	T	G	0.981	0.98	0.861	0.0366019024445485	0.0746	0.624	10867	13429	11207.42
696432	chr12	rs182304873	94818835	G	A	0.981	0.98	0.86	0.0363994293800054	0.0746	0.6258	10867	13429	11207.42
712256	chr12	rs12578115	94818839	G	A	0.947	0.951	0.828	-0.0394999521368577	0.0423	0.3513	14004	16757	14424.77
704094	chr12	rs73218265	94819500	G	A	0.915	0.918	0.885	-0.0217958123704574	0.0325	0.5028	14004	16757	14424.77
697603	chr12	rs138161993	94819672	G	A	0.915	0.918	0.884	-0.022398994943479	0.0325	0.4907	14004	16757	14424.77
706258	chr12	rs4761615	94821089	T	C	0.594	0.598	0.932	-0.0135007260538548	0.0179	0.4498	14004	16757	14424.77
697547	chr12	rs139056277	94821511	T	C	0.978	0.976	0.858	0.0901971304175018	0.0631	0.1528	13014	15757	13429.79
700706	chr12	rs145119446	94821570	T	A	0.981	0.98	0.858	0.0350968370374295	0.0748	0.6395	10867	13429	11207.42
713144	chr12	rs6538499	94822270	C	T	0.595	0.6	0.931	-0.0145960053074092	0.0179	0.4166	14004	16757	14424.77
710364	chr12	rs68122601	94822289	G	T	0.915	0.917	0.834	-0.0022024235552	0.0335	0.9485	14004	16757	14424.77
700720	chr12	rs138843388	94823510	G	C	0.987	0.986	0.676	0.10509848132983	0.117	0.3693	8757	8549	8416.49
711910	chr12	rs139448126	94824569	A	C	0.981	0.98	0.856	0.0335024720540013	0.0751	0.6554	10867	13429	11207.42
706068	chr12	rs7980846	94826085	A	G	0.593	0.597	0.926	-0.0158042315449673	0.018	0.3799	14004	16757	14424.77
698290	chr12	rs10450731	94826903	A	T	0.915	0.917	0.827	-0.0024028846163103	0.0335	0.9419	14004	16757	14424.77
712987	chr12	rs1520723	94826994	G	A	0.595	0.6	0.929	-0.0151034855773182	0.0179	0.399	14004	16757	14424.77
717828	chr12	rs73218270	94829076	C	G	0.95	0.953	0.775	-0.0256050287153947	0.0448	0.5686	14004	16757	14424.77
706938	chr12	rs148559271	94829760	C	G	0.981	0.981	0.881	0.014504302202808	0.0747	0.8458	10867	13429	11207.42
696114	chr12	rs11107536	94830500	G	A	0.764	0.765	0.915	-0.0106970095483354	0.021	0.6104	14004	16757	14424.77
712997	chr12	rs4604938	94831105	G	A	0.594	0.598	0.917	-0.0153979421800967	0.0181	0.3934	14004	16757	14424.77
700679	chr12	rs116905395	94831348	C	A	0.971	0.973	0.779	0.0379988130912113	0.0614	0.5356	11905	14648	12320.79
712966	chr12	rs145221816	94831562	T	C	0.984	0.983	0.611	0.0036034995896235	0.0876	0.9668	13457	16217	13881.29
716042	chr12	rs138652638	94832485	A	T	0.978	0.978	0.821	-0.0229002198863326	0.0679	0.7355	12467	15217	12886.31
711179	chr12	rs141175365	94832684	G	A	0.981	0.981	0.879	0.0126002819757385	0.0749	0.8663	10867	13429	11207.42
695221	chr12	rs61430337	94832692	A	C	0.946	0.95	0.787	-0.0423961495190412	0.0429	0.3225	14004	16757	14424.77
696965	chr12	rs56940275	94832760	G	C	0.913	0.915	0.868	-0.0221024699079472	0.0323	0.4947	14004	16757	14424.77
719150	chr12	rs139072292	94832834	T	C	0.981	0.981	0.878	0.0124027667170427	0.075	0.8689	10867	13429	11207.42
717449	chr12	rs7974840	94833326	T	A	0.68	0.683	0.898	-0.0156010662286512	0.0192	0.4183	14004	16757	14424.77
710242	chr12	rs73218275	94833806	A	G	0.915	0.917	0.868	-0.0231969816042026	0.0328	0.48	14004	16757	14424.77
712588	chr12	rs12581922	94835337	C	G	0.943	0.941	0.726	0.0147999386115992	0.0429	0.7299	14004	16757	14424.77
704481	chr12	rs146153581	94835788	T	C	0.987	0.985	0.751	0.0998996321381321	0.1062	0.3473	9179	9166	8952.12
715676	chr12	rs6538500	94836035	G	A	0.595	0.6	0.907	-0.0168003386783461	0.0181	0.3532	14004	16757	14424.77
719343	chr12	rs117061200	94836154	G	C	0.981	0.981	0.876	0.0100988346774146	0.0752	0.8935	10867	13429	11207.42
697161	chr12	rs76709944	94837057	T	G	0.967	0.969	0.668	-0.106494491699029	0.0597	0.07429	14004	16757	14424.77
704724	chr12	rs77626725	94837058	C	A	0.967	0.969	0.669	-0.109201215043764	0.0593	0.06537	14004	16757	14424.77
706024	chr12	rs145980845	94837451	T	C	0.981	0.981	0.87	0.0001999800026662	0.0747	0.9974	10867	13429	11207.42
714117	chr12	rs142093423	94837901	G	A	0.981	0.981	0.87	-0.0001000050003333	0.0747	0.9994	10867	13429	11207.42
697156	chr12	rs73218277	94839697	C	T	0.919	0.922	0.803	0.0063001125484799	0.0345	0.8541	14004	16757	14424.77
702097	chr12	rs117838326	94840203	C	T	0.981	0.981	0.869	-0.001300845733048	0.0748	0.9857	10867	13429	11207.42
711069	chr12	rs77447753	94840208	G	T	0.944	0.945	0.839	-0.0654028946007014	0.0408	0.1086	14004	16757	14424.77
713318	chr12	rs141653580	94840807	T	C	0.978	0.976	0.85	0.0836975590215667	0.0646	0.1949	12467	15217	12886.31
705296	chr12	rs149626904	94844502	G	A	0.981	0.981	0.838	0.0100988346774146	0.0757	0.8937	10867	13429	11207.42
708142	chr12	rs148366632	94844783	T	A	0.981	0.981	0.838	0.0100988346774146	0.0757	0.894	10867	13429	11207.42
714601	chr12	rs117482233	94846555	T	C	0.981	0.981	0.838	0.0082954970241069	0.0759	0.9124	10867	13429	11207.42
715510	chr12	rs77102695	94846734	C	T	0.961	0.96	0.723	-0.0251024465608414	0.0504	0.6187	14004	16757	14424.77
712723	chr12	rs74755462	94846959	A	G	0.933	0.932	0.867	-0.003797200248385	0.036	0.9163	14004	16757	14424.77
713491	chr12	rs113165923	94847743	T	C	0.831	0.834	0.843	-0.0101008421794295	0.0246	0.6833	14004	16757	14424.77
717757	chr12	rs74563112	94848034	A	C	0.934	0.933	0.871	-0.0030045090202987	0.0362	0.935	14004	16757	14424.77
705224	chr12	rs11107543	94848578	C	T	0.934	0.933	0.872	-0.0031048149534787	0.0363	0.9318	14004	16757	14424.77
718852	chr12	rs143296135	94848606	G	A	0.981	0.981	0.837	0.0066975214477213	0.076	0.9292	10867	13429	11207.42
701544	chr12	rs1915335	94850479	C	T	0.435	0.435	0.896	0.0178006246255066	0.0181	0.3248	14004	16757	14424.77
714263	chr12	rs73372219	94851044	A	T	0.913	0.913	0.822	-0.0236986067778773	0.0331	0.4737	14004	16757	14424.77
701069	chr12	rs11107544	94851502	T	C	0.858	0.862	0.895	-0.0238010101859522	0.0264	0.3668	14004	16757	14424.77
709849	chr12	rs79981373	94851935	T	C	0.864	0.855	0.802	0.0156961681063242	0.0274	0.5668	14004	16757	14424.77
715663	chr12	rs146344656	94852207	G	A	0.981	0.981	0.836	0.004001981379298	0.0761	0.9579	10867	13429	11207.42
711523	chr12	rs141695447	94852290	G	A	0.986	0.988	0.736	-0.184596141701971	0.1205	0.1255	8139	7899	7776.06
707091	chr12	rs58157404	94852318	C	T	0.945	0.946	0.838	-0.0655950790984102	0.0411	0.1105	14004	16757	14424.77
719181	chr12	rs10859698	94852628	G	A	0.608	0.604	0.884	0.0311013012983478	0.0184	0.09135	14004	16757	14424.77
711923	chr12	rs61679133	94853113	C	T	0.914	0.914	0.822	-0.0260975991218731	0.0333	0.4332	14004	16757	14424.77
699364	chr12	rs74668211	94853731	G	A	0.919	0.922	0.783	0.0110981866660334	0.0347	0.7491	14004	16757	14424.77
716391	chr12	rs182615130	94853870	C	T	0.981	0.981	0.834	0.0060019521956343	0.0761	0.9368	10867	13429	11207.42
719277	chr12	rs76979817	94854063	C	T	0.947	0.949	0.839	-0.0821975276313988	0.0421	0.05112	14004	16757	14424.77
706394	chr12	rs141235493	94854453	T	G	0.98	0.981	0.836	-0.0125990355765152	0.0756	0.8673	10867	13429	11207.42
718604	chr12	rs145514271	94854513	C	T	0.98	0.981	0.836	-0.0068030886197391	0.0754	0.928	10867	13429	11207.42
718752	chr12	rs117045432	94854624	G	A	0.98	0.981	0.836	-0.0129028853555234	0.0756	0.8644	10867	13429	11207.42
719879	chr12	rs73218279	94855216	C	T	0.929	0.931	0.768	0.0312951579807101	0.0368	0.395	14004	16757	14424.77
695141	chr12	rs73218281	94857074	T	C	0.929	0.93	0.765	0.0330962274891896	0.0368	0.3684	14004	16757	14424.77
696250	chr12	rs73218282	94857157	A	C	0.929	0.931	0.767	0.0312951579807101	0.0368	0.3953	14004	16757	14424.77
718442	chr12	rs10859699	94859009	A	G	0.303	0.308	0.988	0.0056042667198317	0.0186	0.762	14004	16757	14424.77
704052	chr12	rs118172528	94859259	C	A	0.981	0.981	0.834	0.0028958031120254	0.0764	0.9696	10867	13429	11207.42
718171	chr12	rs146553703	94859645	A	G	0.981	0.981	0.834	-0.0034961042567088	0.0766	0.9636	10867	13429	11207.42
711637	chr12	rs148032230	94859954	C	T	0.988	0.987	0.624	0.0411035548784171	0.1341	0.7594	7437	9580	7645.44
701631	chr12	rs12229430	94861277	G	C	0.642	0.639	0.875	0.029296631955588	0.0189	0.1213	14004	16757	14424.77
700792	chr12	rs142382163	94862677	A	T	0.978	0.977	0.842	0.0570039574677328	0.0648	0.3792	12467	15217	12886.31
698514	chr12	rs4761478	94862856	T	A	0.464	0.466	0.892	0.0109992854583691	0.018	0.5415	14004	16757	14424.77
713261	chr12	rs77755626	94862896	C	A	0.946	0.948	0.844	-0.0814053022506909	0.0419	0.05193	14004	16757	14424.77
710698	chr12	rs60781210	94863251	G	T	0.304	0.309	0.96	0.0056042667198317	0.0188	0.7655	14004	16757	14424.77
712811	chr12	rs55716477	94864018	G	A	0.944	0.945	0.838	-0.0740987414270944	0.0411	0.07115	14004	16757	14424.77
718698	chr12	rs116952884	94864363	T	C	0.977	0.977	0.842	0.0594003432814475	0.0674	0.3781	11358	14108	11777.31
707596	chr12	rs55717413	94864394	C	A	0.946	0.948	0.839	-0.0776048483355155	0.0418	0.06316	14004	16757	14424.77
707931	chr12	rs10859700	94864743	T	A	0.643	0.64	0.866	0.027799974857679	0.019	0.1428	14004	16757	14424.77
719901	chr12	rs148958304	94864953	T	C	0.981	0.981	0.827	-0.010302892995897	0.0766	0.8935	10867	13429	11207.42
699874	chr12	rs1520724	94865477	C	T	0.362	0.364	0.916	0.0235993322503244	0.0184	0.2001	14004	16757	14424.77
694627	chr12	rs10859701	94866087	T	C	0.452	0.454	0.892	0.0118989261570991	0.018	0.5086	14004	16757	14424.77
697519	chr12	rs78466077	94866377	G	A	0.973	0.973	0.723	-0.0225012653465135	0.06	0.7075	14004	16757	14424.77
698050	chr12	rs1607807	94868987	A	C	0.943	0.945	0.843	-0.0805053146596501	0.041	0.04961	14004	16757	14424.77
706784	chr12	rs73218293	94869760	A	G	0.938	0.941	0.802	0.0215951374365897	0.0384	0.5725	14004	16757	14424.77
694724	chr12	rs10777592	94870643	C	T	0.407	0.409	0.872	0.0016985566355815	0.0185	0.9256	14004	16757	14424.77
719892	chr12	rs78429923	94870905	T	C	0.971	0.971	0.71	-0.0198966317144566	0.0591	0.7362	14004	16757	14424.77
716929	chr12	rs73218295	94871118	G	T	0.941	0.944	0.797	0.0238044133801613	0.0392	0.5437	14004	16757	14424.77
716284	chr12	rs73218296	94871138	G	A	0.941	0.944	0.797	0.0244974716003874	0.0392	0.5323	14004	16757	14424.77
698169	chr12	rs148872264	94871816	T	C	0.971	0.971	0.708	-0.0170952954286372	0.0591	0.7723	14004	16757	14424.77
711547	chr12	rs11832471	94871837	A	G	0.902	0.905	0.779	0.0178988554877579	0.0317	0.5732	14004	16757	14424.77
717474	chr12	rs141159691	94871859	A	G	0.972	0.972	0.709	-0.0194988734340555	0.06	0.7449	14004	16757	14424.77
717423	chr12	rs77246720	94871996	C	T	0.971	0.971	0.705	-0.017502275136142	0.0594	0.769	14004	16757	14424.77
705240	chr12	rs116405725	94872062	C	T	0.972	0.972	0.709	-0.0208968257129853	0.06	0.7283	14004	16757	14424.77
715199	chr12	rs55667322	94872972	G	T	0.971	0.971	0.706	-0.0202027073175195	0.0592	0.7335	14004	16757	14424.77
714921	chr12	rs12579127	94873105	T	C	0.936	0.94	0.786	0.012096540947233	0.0382	0.751	14004	16757	14424.77
702497	chr12	rs73218297	94873828	G	A	0.946	0.947	0.805	-0.0662039071233048	0.0427	0.1207	14004	16757	14424.77
709521	chr12	rs74996579	94873961	G	A	0.972	0.972	0.706	-0.0248973835545144	0.06	0.6783	14004	16757	14424.77
712444	chr12	rs73218298	94874002	A	G	0.938	0.941	0.797	0.0204984635773248	0.0383	0.5922	14004	16757	14424.77
699298	chr12	rs17022476	94874285	T	G	0.937	0.941	0.792	0.0166997792224134	0.0383	0.6638	14004	16757	14424.77
714994	chr12	rs75442785	94874429	C	T	0.972	0.972	0.707	-0.0209989425960583	0.0601	0.7268	14004	16757	14424.77
703792	chr12	rs74630370	94874440	C	T	0.971	0.971	0.703	-0.0193969096107316	0.0592	0.7429	14004	16757	14424.77
701845	chr12	rs73218299	94875101	G	A	0.947	0.948	0.798	-0.0636962093151305	0.0433	0.1409	14004	16757	14424.77
716868	chr12	rs115526591	94875216	C	T	0.971	0.972	0.706	-0.0262002485024742	0.0597	0.6608	14004	16757	14424.77
701952	chr12	rs73218300	94875302	T	C	0.942	0.945	0.802	0.0284999894699013	0.0395	0.4713	14004	16757	14424.77
703242	chr12	rs59967551	94875344	G	A	0.906	0.908	0.771	0.0239020562806236	0.0324	0.4622	14004	16757	14424.77
715848	chr12	rs7137716	94875407	G	T	0.824	0.828	0.8	-0.021203207651103	0.0253	0.4024	14004	16757	14424.77
701410	chr12	rs77238694	94875432	T	C	0.972	0.972	0.707	-0.0231969816042026	0.0598	0.6987	14004	16757	14424.77
714789	chr12	rs78411832	94875566	T	C	0.972	0.972	0.705	-0.0203047533403643	0.0601	0.7349	14004	16757	14424.77
714145	chr12	rs73218301	94875903	T	C	0.852	0.854	0.788	-0.0076995657264405	0.0267	0.7736	14004	16757	14424.77
712257	chr12	rs11107549	94876262	T	C	0.457	0.458	0.831	0.0109003744682883	0.0187	0.5597	14004	16757	14424.77
706766	chr12	rs79085867	94876310	G	T	0.972	0.972	0.704	-0.0186019483996616	0.0601	0.7568	14004	16757	14424.77
718780	chr12	rs78227451	94876688	G	C	0.972	0.972	0.703	-0.0182963622831166	0.0599	0.7599	14004	16757	14424.77
706446	chr12	rs78188636	94876716	A	G	0.972	0.972	0.703	-0.0182047046548463	0.0599	0.7614	14004	16757	14424.77
699341	chr12	rs56076114	94877065	C	T	0.972	0.972	0.698	-0.0149004625639624	0.0602	0.8043	14004	16757	14424.77
713325	chr12	rs55734403	94877245	C	T	0.972	0.972	0.696	-0.0131966945943914	0.0603	0.8271	14004	16757	14424.77
695308	chr12	rs552105590	94878735	C	T	0.972	0.971	0.741	0.0301023438164435	0.0616	0.6253	13014	15757	13429.79
713995	chr12	rs148488413	94880200	C	G	0.971	0.971	0.689	-0.0112025145079934	0.0601	0.8525	14004	16757	14424.77
702635	chr12	rs76817733	94880517	A	T	0.971	0.971	0.692	-0.0110002818588653	0.0602	0.8547	14004	16757	14424.77
700168	chr12	rs139236208	94880742	G	A	0.969	0.969	0.672	-0.0088994831870327	0.0591	0.8804	14004	16757	14424.77
716298	chr12	rs12311699	94880748	A	C	0.558	0.555	0.78	0.0198026272961797	0.0194	0.3082	14004	16757	14424.77
698781	chr12	rs111835543	94880912	A	G	0.971	0.971	0.692	-0.0166986496230515	0.0599	0.7805	14004	16757	14424.77
701436	chr12	rs61927190	94880936	G	C	0.438	0.438	0.819	0.0158044491449436	0.0189	0.4032	14004	16757	14424.77
696733	chr12	rs12424302	94881159	T	C	0.893	0.896	0.716	-0.0222047099881925	0.0335	0.5071	14004	16757	14424.77
702035	chr12	rs4502030	94881661	T	C	0.427	0.427	0.845	0.017496047616751	0.0186	0.3491	14004	16757	14424.77
711925	chr12	rs12315018	94881995	A	G	0.867	0.872	0.853	-0.0289037168568363	0.0282	0.3051	14004	16757	14424.77
705888	chr12	rs960529	94882200	C	T	0.672	0.665	0.901	0.0335024720540013	0.0189	0.07705	14004	16757	14424.77
702178	chr12	rs60473094	94882271	C	G	0.946	0.946	0.772	-0.0638027918527484	0.044	0.147	14004	16757	14424.77
702516	chr12	rs960528	94882444	C	T	0.87	0.875	0.846	-0.0289037168568363	0.0285	0.3094	14004	16757	14424.77
712088	chr12	rs11107552	94882590	A	G	0.67	0.662	0.885	0.0374980764200844	0.0191	0.04894	14004	16757	14424.77
696454	chr12	rs11107553	94882811	G	A	0.669	0.662	0.876	0.0350002811846215	0.0192	0.06733	14004	16757	14424.77
699867	chr12	rs7968657	94883045	C	T	0.229	0.223	0.845	0.0347974835421732	0.0226	0.124	14004	16757	14424.77
719664	chr12	rs10859704	94883121	G	C	0.825	0.83	0.82	-0.0207028323592018	0.0253	0.4132	14004	16757	14424.77
714086	chr12	rs2128894	94883246	T	C	0.295	0.296	0.833	-0.0208049294331883	0.0205	0.3087	14004	16757	14424.77
705677	chr12	rs2366443	94883816	G	A	0.672	0.672	0.869	0.0421970486997883	0.0195	0.03062	14004	16757	14424.77
717179	chr12	rs11107554	94883934	G	A	0.986	0.984	0.844	0.176797996650593	0.0887	0.04624	9889	12563	10272.69
711616	chr12	rs7972619	94883983	C	G	0.55	0.548	0.916	0.0002999550089979	0.0178	0.9846	14004	16757	14424.77
713234	chr12	rs2366445	94884010	G	A	0.656	0.658	0.887	0.0324962313421326	0.0191	0.08949	14004	16757	14424.77
702639	chr12	rs2366446	94884045	G	A	0.655	0.657	0.889	0.0335024720540013	0.0191	0.07936	14004	16757	14424.77
708986	chr12	rs4274252	94884189	C	T	0.655	0.657	0.89	0.0323026073786261	0.0191	0.09102	14004	16757	14424.77
711885	chr12	rs4761618	94884366	G	A	0.694	0.693	0.876	0.043097802902723	0.0198	0.02939	14004	16757	14424.77
713651	chr12	rs12579878	94884598	G	A	0.919	0.922	0.849	-0.0052035148315978	0.0336	0.8762	14004	16757	14424.77
712313	chr12	rs73372254	94884687	A	T	0.931	0.927	0.901	0.0423983514166169	0.0346	0.2206	14004	16757	14424.77
714214	chr12	rs4761619	94884758	C	T	0.693	0.692	0.88	0.0435000054458512	0.0197	0.02725	14004	16757	14424.77
706100	chr12	rs74688274	94884906	C	A	0.97	0.97	0.751	-0.0747019947040337	0.0586	0.2022	14004	16757	14424.77
714222	chr12	rs10859705	94885132	G	A	0.693	0.692	0.882	0.0434042576072856	0.0197	0.02739	14004	16757	14424.77
713151	chr12	rs59972832	94885261	G	A	0.931	0.927	0.907	0.0448012667045393	0.0345	0.1943	14004	16757	14424.77
701926	chr12	rs3761675	94885549	A	G	0.986	0.983	0.919	0.197103431243291	0.0922	0.03257	8823	9955	8912.39
714810	chr12	rs1905439	94886108	C	A	0.863	0.857	0.926	0.0126990249774084	0.0254	0.6157	14004	16757	14424.77
698600	chr12	rs74705839	94886400	A	G	0.966	0.965	0.769	-0.0638027918527484	0.054	0.2373	14004	16757	14424.77
698937	chr12	rs117970678	94886471	C	T	0.971	0.971	0.85	0.0213015034199157	0.0569	0.7085	13014	15757	13429.79
718637	chr12	rs10859706	94887044	G	A	0.344	0.35	0.898	0.0244974716003874	0.0189	0.1957	14004	16757	14424.77
709821	chr12	rs10777594	94887114	G	A	0.862	0.856	0.943	0.0147999386115992	0.0251	0.5559	14004	16757	14424.77
696253	chr12	rs10777595	94887365	G	A	0.342	0.348	0.898	0.0242046886968174	0.0189	0.201	14004	16757	14424.77
713042	chr12	rs17022487	94887584	T	C	0.605	0.611	0.918	-0.007095110875924	0.018	0.692	14004	16757	14424.77
711543	chr12	rs61927208	94887588	G	A	0.605	0.611	0.918	-0.0071958279818024	0.018	0.6911	14004	16757	14424.77
699202	chr12	rs10777596	94887665	C	T	0.468	0.469	0.941	0.0006997551142732	0.0175	0.9693	14004	16757	14424.77
697445	chr12	rs10777597	94887747	T	A	0.468	0.469	0.942	0.0004998750416509	0.0175	0.9764	14004	16757	14424.77
701490	chr12	rs61927209	94887835	T	C	0.653	0.655	0.93	-0.0122952780941516	0.0184	0.5034	14004	16757	14424.77
715075	chr12	rs75970101	94887851	G	C	0.965	0.964	0.753	-0.079497856132099	0.0543	0.1431	14004	16757	14424.77
717078	chr12	rs4761620	94887941	G	A	0.963	0.966	0.739	-0.0747019947040337	0.0541	0.1674	14004	16757	14424.77
719219	chr12	rs7968386	94888615	G	A	0.553	0.55	0.989	0.0032048589489113	0.0172	0.8526	14004	16757	14424.77
711115	chr12	rs7968508	94888728	G	A	0.553	0.55	0.986	0.0032048589489113	0.0172	0.8525	14004	16757	14424.77
716964	chr12	rs144576407	94889337	C	T	0.984	0.986	0.683	-0.161801539824468	0.1046	0.1218	9627	11124	9671.99
702700	chr12	rs7958936	94889567	T	C	0.462	0.463	0.939	-0.0008003201707691	0.0176	0.9658	14004	16757	14424.77
706370	chr12	rs11107557	94889724	G	A	0.93	0.926	0.928	0.0434042576072856	0.0338	0.1991	14004	16757	14424.77
715566	chr12	rs7972607	94889764	G	T	0.863	0.857	0.972	0.0164047040252769	0.0248	0.5089	14004	16757	14424.77
696529	chr12	rs4761479	94890048	C	T	0.204	0.205	0.907	0.042503779526724	0.0223	0.05653	14004	16757	14424.77
705324	chr12	rs4761480	94890074	C	T	0.738	0.737	0.914	0.0361969153118182	0.0204	0.0754	14004	16757	14424.77
712402	chr12	rs75232732	94890092	C	T	0.954	0.951	0.836	0.0022973590486834	0.0444	0.9586	14004	16757	14424.77
701167	chr12	rs10745685	94890147	A	G	0.859	0.854	0.948	0.0121953336998771	0.0249	0.6238	14004	16757	14424.77
718029	chr12	rs7975958	94890220	G	A	0.603	0.61	0.937	-0.0091012913892029	0.0178	0.6092	14004	16757	14424.77
705045	chr12	rs11613649	94890605	T	G	0.777	0.773	0.898	0.0522033801338585	0.0216	0.01571	14004	16757	14424.77
700321	chr12	rs11107559	94891055	G	T	0.929	0.926	0.924	0.0338988850054592	0.0339	0.317	14004	16757	14424.77
719520	chr12	rs10859707	94891353	G	C	0.819	0.813	0.791	0.0697965484520865	0.0248	0.004881	14004	16757	14424.77
710771	chr12	rs76933931	94891870	C	T	0.981	0.982	0.736	-0.0023026490626755	0.0879	0.9795	10292	11500	10417.01
695812	chr12	rs7959114	94892886	C	G	0.696	0.687	0.877	0.064297867182731	0.0196	0.001046	14004	16757	14424.77
699456	chr12	rs59567925	94892891	G	A	0.476	0.484	0.844	-0.0338050046123612	0.0185	0.06708	14004	16757	14424.77
695147	chr12	rs7959419	94892931	G	T	0.774	0.768	0.891	0.0636037093371393	0.0214	0.003025	14004	16757	14424.77
704416	chr12	rs7959897	94893365	G	A	0.775	0.768	0.895	0.0633972451297916	0.0214	0.00308	14004	16757	14424.77
703094	chr12	rs10859708	94893463	T	C	0.767	0.76	0.906	0.0639039448366128	0.021	0.002361	14004	16757	14424.77
716278	chr12	rs34585430	94894730	T	C	0.903	0.905	0.756	-0.0331949048576409	0.0325	0.3082	14004	16757	14424.77
704424	chr12	rs1905435	94895115	G	A	0.802	0.796	0.899	0.059701843246044	0.0225	0.007942	14004	16757	14424.77
706383	chr12	rs11107560	94895262	T	C	0.826	0.824	0.791	0.0149969810059077	0.0249	0.5462	14004	16757	14424.77
709897	chr12	rs7306070	94895858	A	G	0.902	0.905	0.755	-0.02960390325858	0.0325	0.3623	14004	16757	14424.77
715385	chr12	rs7306186	94895951	A	G	0.606	0.597	0.839	0.0584009748744768	0.0189	0.001979	14004	16757	14424.77
709102	chr12	rs149160448	94895975	A	T	0.961	0.961	0.717	-0.066503116358279	0.0519	0.2004	14004	16757	14424.77
711282	chr12	rs12582230	94896018	C	T	0.539	0.544	0.88	-0.0208049294331883	0.0182	0.254	14004	16757	14424.77
715669	chr12	rs76097926	94896091	C	T	0.933	0.929	0.863	0.0551035262260241	0.036	0.1253	14004	16757	14424.77
710250	chr12	rs117648972	94896409	C	T	0.96	0.96	0.712	-0.0617052054366793	0.0517	0.2326	14004	16757	14424.77
715370	chr12	rs116915179	94896708	G	A	0.96	0.96	0.711	-0.0631954234971474	0.0517	0.2214	14004	16757	14424.77
717486	chr12	rs76174044	94896843	A	G	0.958	0.958	0.713	-0.0668024151462154	0.0505	0.1867	14004	16757	14424.77
705381	chr12	rs11107561	94896850	C	T	0.932	0.928	0.873	0.0524026787930484	0.0356	0.1406	14004	16757	14424.77
698397	chr12	rs10859709	94897609	C	T	0.778	0.776	0.891	0.0412954824071715	0.022	0.05998	14004	16757	14424.77
700156	chr12	rs10777598	94897629	C	G	0.707	0.701	0.904	0.0497991787524836	0.0197	0.01167	14004	16757	14424.77
703379	chr12	rs4761621	94898462	T	C	0.957	0.958	0.71	-0.0255024404124231	0.0509	0.6161	14004	16757	14424.77
718881	chr12	rs74623801	94898501	T	C	0.589	0.594	0.931	-0.010302892995897	0.0179	0.5657	14004	16757	14424.77
711859	chr12	rs35568780	94899057	G	A	0.76	0.756	0.908	0.0446960805488528	0.0211	0.03421	14004	16757	14424.77
714677	chr12	rs10859710	94899237	G	T	0.204	0.205	0.86	0.0350002811846215	0.0229	0.1255	14004	16757	14424.77
706138	chr12	rs2170770	94899389	A	G	0.77	0.766	0.938	0.044600447168905	0.0211	0.03422	14004	16757	14424.77
705439	chr12	rs2128893	94899427	C	A	0.783	0.775	0.931	0.0563992368491194	0.0214	0.008499	14004	16757	14424.77
695282	chr12	rs10777600	94899466	T	A	0.295	0.298	0.861	0.0288012338056278	0.0202	0.1552	14004	16757	14424.77
695459	chr12	rs12578954	94899662	A	T	0.59	0.595	0.938	-0.0098988321792475	0.0179	0.5809	14004	16757	14424.77
704252	chr12	rs11835329	94899808	C	T	0.77	0.765	0.936	0.0459957873421583	0.0211	0.02909	14004	16757	14424.77
708366	chr12	rs11835904	94900115	G	A	0.77	0.765	0.939	0.0443995872966845	0.0211	0.03482	14004	16757	14424.77
710020	chr12	rs11831239	94900251	A	G	0.77	0.765	0.938	0.0437010460710946	0.0211	0.03789	14004	16757	14424.77
707144	chr12	rs11831296	94900594	A	T	0.77	0.765	0.936	0.0432989243951476	0.0211	0.03963	14004	16757	14424.77
709731	chr12	rs1905437	94900866	G	A	0.769	0.764	0.936	0.043097802902723	0.021	0.04036	14004	16757	14424.77
703779	chr12	rs7136023	94901112	T	C	0.767	0.762	0.929	0.0441030061101949	0.0211	0.03631	14004	16757	14424.77
715024	chr12	rs17022494	94901115	T	A	0.956	0.958	0.699	-0.0239034240815591	0.0511	0.6399	14004	16757	14424.77
706863	chr12	rs17022499	94901589	T	A	0.488	0.491	0.898	-0.0054045784588597	0.018	0.7646	14004	16757	14424.77
705852	chr12	rs17022501	94901687	A	G	0.591	0.596	0.953	-0.0080019302190585	0.0177	0.6534	14004	16757	14424.77
695184	chr12	rs77989279	94901761	C	T	0.96	0.96	0.719	-0.0704975744133774	0.0511	0.1679	14004	16757	14424.77
715995	chr12	rs10859711	94902113	A	T	0.781	0.773	0.913	0.0539008916487975	0.0216	0.01245	14004	16757	14424.77
698497	chr12	rs10859712	94902500	A	C	0.202	0.203	0.852	0.0335991726304121	0.023	0.145	14004	16757	14424.77
699790	chr12	rs115810657	94902593	T	G	0.959	0.959	0.717	-0.0692000358011391	0.0508	0.1735	14004	16757	14424.77
698332	chr12	rs1994171	94902838	T	C	0.149	0.15	0.806	0.0360040066341877	0.0268	0.1788	14004	16757	14424.77
717135	chr12	rs1994172	94902964	G	T	0.202	0.204	0.85	0.0320992618599997	0.0231	0.1646	14004	16757	14424.77
716847	chr12	rs117215849	94903085	C	A	0.983	0.985	0.872	-0.113303085634678	0.0966	0.2409	8080	9116	8134.15
715203	chr12	rs10507038	94903269	G	C	0.743	0.738	0.895	0.0485996698360624	0.0207	0.01878	14004	16757	14424.77
719903	chr12	rs17022506	94904283	T	C	0.595	0.601	0.954	-0.0120017335415971	0.0177	0.4996	14004	16757	14424.77
714540	chr12	rs11107568	94904465	C	T	0.951	0.949	0.829	0.0448968808822823	0.0425	0.2908	14004	16757	14424.77
715998	chr12	rs77954198	94904619	A	G	0.959	0.959	0.71	-0.0662039071233048	0.051	0.1939	14004	16757	14424.77
704855	chr12	rs9668287	94905963	C	T	0.1	0.0964	0.671	0.0584952975902863	0.0348	0.09313	14004	16757	14424.77
701173	chr12	rs17022519	94906141	A	G	0.62	0.627	0.957	-0.0183982139464423	0.0179	0.3037	14004	16757	14424.77
714423	chr12	rs75500873	94906338	A	T	0.62	0.627	0.954	-0.0194988734340555	0.0179	0.2767	14004	16757	14424.77
696403	chr12	rs76987928	94906361	G	T	0.958	0.958	0.707	-0.0594952597858765	0.0504	0.2372	14004	16757	14424.77
707265	chr12	rs7300391	94906897	G	A	0.96	0.96	0.689	-0.0591026555948241	0.0522	0.2576	14004	16757	14424.77
717128	chr12	rs12579305	94907734	G	C	0.937	0.938	0.816	-0.0221024699079472	0.0383	0.5642	14004	16757	14424.77
717377	chr12	rs10859713	94907751	C	T	0.773	0.767	0.855	0.0493043176841434	0.0221	0.02565	14004	16757	14424.77
703366	chr12	rs4761622	94908060	A	G	0.188	0.189	0.812	0.0274984287018097	0.0242	0.2551	14004	16757	14424.77
712460	chr12	rs10735321	94908151	T	C	0.186	0.186	0.808	0.0274984287018097	0.0244	0.2589	14004	16757	14424.77
717519	chr12	rs6538502	94909304	A	G	0.188	0.188	0.799	0.0277027118389473	0.0244	0.2563	14004	16757	14424.77
696286	chr12	rs112554484	94909496	G	T	0.958	0.958	0.693	-0.066503116358279	0.0506	0.1891	14004	16757	14424.77
706497	chr12	rs10859714	94909566	C	T	0.783	0.776	0.821	0.0497040321791155	0.0228	0.02944	14004	16757	14424.77
704039	chr12	rs9668510	94909665	T	C	0.186	0.186	0.79	0.0288012338056278	0.0246	0.2432	14004	16757	14424.77
713784	chr12	rs10859715	94909729	C	G	0.774	0.767	0.828	0.047799197133273	0.0224	0.033	14004	16757	14424.77
700415	chr12	rs74609774	94910119	C	T	0.953	0.95	0.805	0.0785985885121491	0.0433	0.06961	14004	16757	14424.77
705371	chr12	rs76312079	94911219	A	G	0.96	0.96	0.689	-0.0776048483355155	0.052	0.1355	14004	16757	14424.77
705966	chr12	rs10859716	94911253	G	A	0.777	0.77	0.815	0.0475036226439669	0.0227	0.03674	14004	16757	14424.77
702918	chr12	rs12580402	94912054	T	C	0.595	0.602	0.893	-0.0145960053074092	0.0183	0.423	14004	16757	14424.77
698884	chr12	rs12579128	94912109	G	A	0.937	0.939	0.804	-0.0297996312385195	0.0388	0.4423	14004	16757	14424.77
702062	chr12	rs7959154	94913862	T	C	0.908	0.906	0.789	0.0051964749068174	0.0327	0.8744	14004	16757	14424.77
712087	chr12	rs7973055	94914297	G	T	0.911	0.909	0.787	0.0106035827841911	0.0331	0.7478	14004	16757	14424.77
698310	chr12	rs6538504	94914350	G	A	0.241	0.241	0.797	0.0234039777790161	0.0222	0.2922	14004	16757	14424.77
708288	chr12	rs4761623	94915532	C	G	0.184	0.184	0.735	0.0335991726304121	0.0256	0.1885	14004	16757	14424.77
701981	chr12	rs7980689	94915977	G	A	0.317	0.32	0.729	0.0093957216403621	0.0214	0.6588	14004	16757	14424.77
712459	chr12	rs74857080	94917308	G	A	0.642	0.648	0.739	-0.0256050287153947	0.0205	0.2131	14004	16757	14424.77
708492	chr12	rs78448159	94917851	A	G	0.91	0.906	0.727	0.0579009158948382	0.0343	0.09075	14004	16757	14424.77
716787	chr12	rs11107571	94918333	C	G	0.723	0.718	0.65	0.0454034834538498	0.0235	0.05371	14004	16757	14424.77
710124	chr12	rs11107572	94918442	A	G	0.72	0.715	0.652	0.0399992561638529	0.0235	0.08851	14004	16757	14424.77
699371	chr12	rs7314124	94921903	T	C	0.974	0.974	0.514	-0.0322959448008212	0.0736	0.6606	14004	16757	14424.77
716365	chr12	rs12579033	94921989	G	C	0.985	0.985	0.589	0.0172994970780611	0.093	0.8523	13528	14739	13654.46
712293	chr12	rs111655808	94922154	A	C	0.988	0.987	0.502	0.179099705534008	0.115	0.1193	12370	13895	12404.15
720009	chr12	rs80262030	94922176	C	T	0.793	0.789	0.491	0.0461963268897065	0.0298	0.1217	14004	16757	14424.77
696334	chr12	rs7298759	94922387	G	A	0.803	0.805	0.579	-0.007095110875924	0.0276	0.7974	14004	16757	14424.77
717971	chr12	rs11107574	94922654	T	C	0.677	0.68	0.702	-0.0108991808690006	0.0218	0.6186	14004	16757	14424.77
715716	chr12	rs112345152	94923212	A	G	0.958	0.959	0.769	0.0197045832743354	0.0481	0.6817	14004	16757	14424.77
717990	chr12	rs75202994	94923285	A	G	0.966	0.967	0.786	0.0425996136188173	0.0527	0.4191	14004	16757	14424.77
711875	chr12	rs10777601	94923428	A	G	0.302	0.301	0.914	0.0101978249764461	0.0193	0.5975	14004	16757	14424.77
712196	chr12	rs76427966	94923587	G	A	0.957	0.959	0.782	0.0050969882578437	0.0468	0.9126	14004	16757	14424.77
719726	chr12	rs76126578	94923609	A	C	0.957	0.959	0.784	0.0059025456526138	0.0467	0.8997	14004	16757	14424.77
715052	chr12	rs10777602	94923692	C	T	0.304	0.302	0.913	0.0133998200630165	0.0193	0.4876	14004	16757	14424.77
705249	chr12	rs59283988	94923864	A	C	0.73	0.729	0.765	0.0100988346774146	0.0219	0.6432	14004	16757	14424.77
694476	chr12	rs10859717	94923878	C	T	0.839	0.834	0.863	0.029296631955588	0.0247	0.2366	14004	16757	14424.77
695388	chr12	rs74343177	94923939	A	G	0.955	0.956	0.791	0.0141987193998129	0.0455	0.7544	14004	16757	14424.77
706969	chr12	rs57389732	94924231	A	G	0.956	0.956	0.795	0.0152038337422728	0.0455	0.7376	14004	16757	14424.77
696726	chr12	rs12817714	94924467	C	T	0.975	0.976	0.548	-0.0252972953741621	0.0728	0.7283	14004	16757	14424.77
694544	chr12	rs10859718	94924699	T	A	0.37	0.369	0.831	0.0133011462391285	0.0193	0.4907	14004	16757	14424.77
702730	chr12	rs7962496	94925193	T	C	0.274	0.272	0.947	0.0085037404912207	0.0197	0.6651	14004	16757	14424.77
697419	chr12	rs10859719	94925612	C	A	0.512	0.508	0.803	0.0232965165504356	0.019	0.2193	14004	16757	14424.77
718357	chr12	rs4761624	94926755	C	T	0.797	0.793	0.896	0.0284999894699013	0.0223	0.2006	14004	16757	14424.77
712504	chr12	rs112735059	94927093	C	T	0.916	0.915	0.669	-0.0180010511095525	0.0374	0.6312	14004	16757	14424.77
715076	chr12	rs12815378	94927331	T	C	0.764	0.766	0.749	-0.0313049258284153	0.0232	0.176	14004	16757	14424.77
704965	chr12	rs150051734	94927597	A	T	0.986	0.985	0.65	0.115495977887975	0.0915	0.2068	12467	15217	12886.31
699598	chr12	rs35054601	94927601	T	A	0.46	0.462	0.865	-0.0105049846451474	0.0183	0.5688	14004	16757	14424.77
711053	chr12	rs35748136	94927605	T	A	0.869	0.872	0.779	-0.0260975991218731	0.0285	0.3597	14004	16757	14424.77
708952	chr12	rs7135412	94927665	G	C	0.831	0.827	0.888	0.0332026408277183	0.024	0.167	14004	16757	14424.77
713022	chr12	rs11107575	94927781	A	G	0.849	0.845	0.86	0.0382972099323441	0.0256	0.134	14004	16757	14424.77
706842	chr12	rs11107576	94927852	T	C	0.853	0.849	0.863	0.0394033887747662	0.0257	0.1263	14004	16757	14424.77
714803	chr12	rs12831939	94927854	G	A	0.866	0.868	0.787	-0.0217958123704574	0.028	0.4354	14004	16757	14424.77
716004	chr12	rs117620859	94927989	C	A	0.959	0.956	0.716	0.024702368640342	0.0493	0.6163	14004	16757	14424.77
704648	chr12	rs7301413	94928052	G	T	0.282	0.282	0.889	0.001099395443301	0.0199	0.9543	14004	16757	14424.77
712413	chr12	rs7301219	94928077	C	T	0.285	0.286	0.905	0.0004998750416509	0.0197	0.9785	14004	16757	14424.77
696593	chr12	rs114942813	94928215	G	A	0.969	0.97	0.843	0.0053954185169075	0.0534	0.9201	14004	16757	14424.77
711370	chr12	rs76310286	94928269	C	A	0.981	0.982	0.78	0.0520989697439806	0.0837	0.5336	10292	11500	10417.01
710324	chr12	rs61927238	94928765	A	G	0.715	0.716	0.907	-0.0033957590691798	0.0198	0.8639	14004	16757	14424.77
701231	chr12	rs61927239	94929088	C	T	0.715	0.717	0.921	-0.0046005663955682	0.0196	0.8164	14004	16757	14424.77
709772	chr12	rs6538505	94929560	A	G	0.69	0.683	0.998	0.0109003744682883	0.0184	0.5524	14004	16757	14424.77
709319	chr12	rs6538506	94929579	A	G	0.685	0.68	1.01	0.0077995046323818	0.0182	0.667	14004	16757	14424.77
711733	chr12	rs6538507	94929669	G	C	0.685	0.68	1.01	0.0077995046323818	0.0182	0.6689	14004	16757	14424.77
710712	chr12	rs11107579	94930154	T	C	0.419	0.414	0.976	0.0061013488579762	0.0173	0.7241	14004	16757	14424.77
715608	chr12	rs7961364	94930196	T	C	0.421	0.42	0.96	0.0022973590486834	0.0175	0.8937	14004	16757	14424.77
699269	chr12	rs73220243	94930496	C	A	0.736	0.737	0.971	-0.0025031302181184	0.0195	0.8974	14004	16757	14424.77
700050	chr12	rs75795237	94931016	G	A	0.939	0.938	0.736	-0.0074980401773571	0.0414	0.8567	14004	16757	14424.77
698512	chr12	rs12424639	94931601	G	A	0.737	0.738	0.978	-0.003596459514405	0.0195	0.8542	14004	16757	14424.77
707082	chr12	rs10859721	94931618	T	G	0.419	0.418	0.97	0.0036034995896235	0.0174	0.8376	14004	16757	14424.77
705736	chr12	rs10859722	94932212	C	A	0.686	0.68	0.993	0.0107025231331357	0.0183	0.558	14004	16757	14424.77
699043	chr12	rs1317872	94932594	T	C	0.738	0.74	0.989	-0.0054950702819798	0.0194	0.7786	14004	16757	14424.77
712318	chr12	rs4761625	94932846	G	A	0.737	0.738	0.985	-0.0049019951702315	0.0194	0.7994	14004	16757	14424.77
711214	chr12	rs4492875	94933145	A	G	0.424	0.42	0.971	0.0077002766261879	0.0174	0.6568	14004	16757	14424.77
694831	chr12	rs7973429	94933211	T	G	0.773	0.777	0.952	-0.0101008421794295	0.0207	0.6263	14004	16757	14424.77
706216	chr12	rs12581125	94933617	G	T	0.735	0.739	0.98	-0.0064004391810282	0.0194	0.7423	14004	16757	14424.77
702369	chr12	rs12581131	94933691	G	A	0.735	0.739	0.981	-0.0059979518036359	0.0194	0.7566	14004	16757	14424.77
702053	chr12	rs11107581	94934162	T	C	0.69	0.682	0.988	0.0164047040252769	0.0184	0.3741	14004	16757	14424.77
715448	chr12	rs71458548	94934443	G	A	0.735	0.739	0.984	-0.0057967688471774	0.0193	0.7623	14004	16757	14424.77
698129	chr12	rs11107582	94934606	G	A	0.77	0.765	0.958	0.0147999386115992	0.0206	0.4714	14004	16757	14424.77
707496	chr12	rs4761626	94934666	G	A	0.688	0.681	0.989	0.014504302202808	0.0184	0.4319	14004	16757	14424.77
704874	chr12	rs4761627	94934685	C	T	0.688	0.681	0.99	0.014504302202808	0.0184	0.4298	14004	16757	14424.77
709221	chr12	rs2170773	94934823	A	G	0.421	0.417	0.99	0.0106035827841911	0.0173	0.5413	14004	16757	14424.77
711315	chr12	rs35350822	94935609	G	C	0.914	0.918	0.902	-0.0267958227871631	0.0321	0.404	14004	16757	14424.77
694975	chr12	rs111657630	94935792	T	C	0.866	0.866	0.944	0.0046989426564652	0.0255	0.8545	14004	16757	14424.77
713580	chr12	rs4592484	94935899	C	T	0.682	0.674	0.991	0.0183996828453635	0.0183	0.3131	14004	16757	14424.77
703476	chr12	rs12317814	94936131	C	T	0.682	0.673	0.991	0.0188021269625962	0.0183	0.303	14004	16757	14424.77
709556	chr12	rs57852040	94936636	G	A	0.683	0.675	0.988	0.0182033098538737	0.0183	0.3212	14004	16757	14424.77
708838	chr12	rs7957689	94936687	T	C	0.133	0.132	0.967	0.0059025456526138	0.0255	0.8183	14004	16757	14424.77
716865	chr12	rs7971163	94936694	G	A	0.133	0.132	0.966	0.0059025456526138	0.0255	0.8168	14004	16757	14424.77
716197	chr12	rs34182998	94936816	G	A	0.74	0.745	0.989	-0.0092022107647994	0.0194	0.6353	14004	16757	14424.77
698258	chr12	rs12822087	94937620	A	G	0.741	0.746	0.99	-0.0084959889212643	0.0194	0.6615	14004	16757	14424.77
712502	chr12	rs12822520	94937782	C	T	0.74	0.745	0.991	-0.0094040800752939	0.0194	0.6284	14004	16757	14424.77
713968	chr12	rs4761629	94938374	A	G	0.681	0.673	0.993	0.0177023841130051	0.0182	0.3314	14004	16757	14424.77
702423	chr12	rs77336498	94938603	A	G	0.946	0.948	0.874	-0.0021022080918702	0.0404	0.958	14004	16757	14424.77
713567	chr12	rs34211693	94938912	C	T	0.744	0.749	0.985	-0.0106970095483354	0.0196	0.5834	14004	16757	14424.77
713492	chr12	rs12320623	94939210	T	C	0.422	0.418	0.989	0.0090984829852593	0.0173	0.5991	14004	16757	14424.77
712144	chr12	rs4761481	94939776	A	G	0.418	0.414	0.973	0.0077995046323818	0.0175	0.6568	14004	16757	14424.77
715205	chr12	rs34269612	94941252	C	G	0.742	0.746	0.994	-0.0082035573506883	0.0194	0.6729	14004	16757	14424.77
704903	chr12	rs79753076	94941338	C	T	0.949	0.948	0.854	-0.0079011318962572	0.0412	0.8484	14004	16757	14424.77
707911	chr12	rs7308296	94941871	G	C	0.423	0.419	0.991	0.0069954745123864	0.0173	0.6838	14004	16757	14424.77
698694	chr12	rs7139313	94942223	T	C	0.13	0.13	0.995	0.0055048206344449	0.0254	0.8292	14004	16757	14424.77
707209	chr12	rs17022621	94942310	T	C	0.742	0.747	0.998	-0.0091012913892029	0.0194	0.6393	14004	16757	14424.77
704007	chr12	rs7973666	94942675	A	G	0.681	0.673	0.999	0.0146028573839336	0.0182	0.4221	14004	16757	14424.77
713301	chr12	rs3827521	94943056	C	A	0.423	0.42	0.991	0.0071047017299317	0.0173	0.6831	14004	16757	14424.77
705656	chr12	rs10859724	94943547	G	A	0.679	0.671	1.0	0.0149969810059077	0.0182	0.408	14004	16757	14424.77
698230	chr12	rs10777603	94943596	A	G	0.13	0.129	0.983	0.0049974917102918	0.0255	0.8441	14004	16757	14424.77
713524	chr12	rs10859725	94943872	T	C	0.681	0.673	0.998	0.0138042809763971	0.0182	0.4481	14004	16757	14424.77
700381	chr12	rs10777604	94943890	C	T	0.423	0.42	0.988	0.0060019521956343	0.0173	0.728	14004	16757	14424.77
713928	chr12	rs17022644	94943904	G	A	0.915	0.92	0.926	-0.0307994715535284	0.032	0.3352	14004	16757	14424.77
712519	chr12	rs17022649	94943977	A	C	0.719	0.72	0.985	-0.0012007205765188	0.019	0.9497	14004	16757	14424.77
703620	chr12	rs4761630	94944181	T	C	0.681	0.673	0.997	0.0134984841513417	0.0182	0.4578	14004	16757	14424.77
698244	chr12	rs10507041	94944695	G	A	0.72	0.721	0.984	-0.002002002670673	0.0191	0.9176	14004	16757	14424.77
707321	chr12	rs7303568	94944771	T	C	0.681	0.673	0.997	0.0135971385060249	0.0182	0.4543	14004	16757	14424.77
719062	chr12	rs4761631	94944787	G	A	0.681	0.673	0.997	0.0134984841513417	0.0182	0.4601	14004	16757	14424.77
703690	chr12	rs4761632	94944972	C	T	0.681	0.673	0.997	0.0136957831289865	0.0182	0.4524	14004	16757	14424.77
718012	chr12	rs117037575	94945166	G	A	0.918	0.916	0.959	0.0071047017299317	0.0314	0.8214	14004	16757	14424.77
710839	chr12	rs11107586	94945401	T	C	0.681	0.672	0.994	0.0141987193998129	0.0183	0.4378	14004	16757	14424.77
700744	chr12	rs11107587	94945483	C	T	0.681	0.672	0.994	0.0141987193998129	0.0183	0.4374	14004	16757	14424.77
700690	chr12	rs11107588	94945590	G	A	0.681	0.672	0.993	0.014504302202808	0.0183	0.4274	14004	16757	14424.77
697416	chr12	rs12817082	94945623	G	A	0.743	0.747	0.988	-0.0068030886197391	0.0195	0.7269	14004	16757	14424.77
709690	chr12	rs11107589	94945652	T	C	0.423	0.419	0.985	0.0072039888485025	0.0173	0.6794	14004	16757	14424.77
713071	chr12	rs34660467	94945786	C	T	0.781	0.784	0.97	-0.0060985584618694	0.0208	0.7691	14004	16757	14424.77
701737	chr12	rs11107591	94945837	C	T	0.423	0.419	0.985	0.0072039888485025	0.0173	0.6771	14004	16757	14424.77
700890	chr12	rs7294781	94945844	C	T	0.765	0.759	0.976	0.0134984841513417	0.0202	0.5055	14004	16757	14424.77
715953	chr12	rs7294676	94945897	A	C	0.423	0.419	0.985	0.00730326611012	0.0173	0.6745	14004	16757	14424.77
710703	chr12	rs7294907	94945932	C	T	0.509	0.507	0.976	0.0045994064948955	0.0172	0.7885	14004	16757	14424.77
708923	chr12	rs7295135	94945941	G	C	0.423	0.419	0.985	0.0071047017299317	0.0173	0.6822	14004	16757	14424.77
710660	chr12	rs118023420	94946112	G	A	0.986	0.989	0.783	-0.200196363530886	0.1061	0.05909	9801	10821	9847.12
707757	chr12	rs7295425	94946202	G	A	0.764	0.758	0.977	0.0150954876453349	0.0202	0.4535	14004	16757	14424.77
720006	chr12	rs7311696	94946421	T	C	0.764	0.758	0.977	0.0152038337422728	0.0202	0.4528	14004	16757	14424.77
711585	chr12	rs12580093	94946480	T	C	0.659	0.661	0.974	-0.0039979812872983	0.0181	0.827	14004	16757	14424.77
710348	chr12	rs7311830	94946539	T	C	0.423	0.419	0.984	0.0077995046323818	0.0173	0.6544	14004	16757	14424.77
712323	chr12	rs10859727	94946713	A	G	0.133	0.132	0.97	0.004101577021075	0.0255	0.8731	14004	16757	14424.77
714846	chr12	rs1872103	94947015	A	G	0.681	0.672	0.99	0.0147014028528927	0.0183	0.4208	14004	16757	14424.77
718174	chr12	rs1872102	94947069	G	C	0.133	0.132	0.967	0.004101577021075	0.0256	0.8739	14004	16757	14424.77
709056	chr12	rs73222490	94947077	G	A	0.743	0.747	0.983	-0.0073972926304747	0.0196	0.7039	14004	16757	14424.77
713916	chr12	rs1872100	94947140	C	T	0.681	0.672	0.99	0.0147014028528927	0.0183	0.4228	14004	16757	14424.77
696337	chr12	rs7299542	94947260	C	T	0.681	0.672	0.988	0.014504302202808	0.0183	0.429	14004	16757	14424.77
714960	chr12	rs7299724	94947497	A	G	0.423	0.419	0.979	0.0068961666878413	0.0174	0.6925	14004	16757	14424.77
714623	chr12	rs71458550	94947518	T	A	0.781	0.784	0.964	-0.0062998021485279	0.0209	0.7632	14004	16757	14424.77
701944	chr12	rs4491308	94947652	A	G	0.765	0.759	0.971	0.0141987193998129	0.0202	0.483	14004	16757	14424.77
697878	chr12	rs66660680	94947754	G	T	0.743	0.748	0.977	-0.0071958279818024	0.0196	0.7129	14004	16757	14424.77
704786	chr12	rs11107595	94948190	A	G	0.62	0.613	0.926	0.0135971385060249	0.0182	0.4526	14004	16757	14424.77
701878	chr12	rs11107596	94948196	T	C	0.749	0.741	0.928	0.0166014304974254	0.0202	0.4112	14004	16757	14424.77
710424	chr12	rs17022716	94948299	G	A	0.916	0.914	0.964	0.0076010387728197	0.0311	0.8069	14004	16757	14424.77
711371	chr12	rs12824690	94948451	C	G	0.758	0.763	0.931	-0.0158042315449673	0.0206	0.4441	14004	16757	14424.77
695298	chr12	rs2170772	94948566	G	A	0.235	0.228	0.928	0.0149969810059077	0.021	0.4766	14004	16757	14424.77
696637	chr12	rs2170771	94948657	C	T	0.236	0.229	0.932	0.0179970767016546	0.0209	0.389	14004	16757	14424.77
717922	chr12	rs2366625	94948681	C	G	0.135	0.132	0.945	0.0106035827841911	0.0259	0.6826	14004	16757	14424.77
705922	chr12	rs10777605	94949025	A	G	0.224	0.218	0.924	0.0143958802837323	0.0214	0.5013	14004	16757	14424.77
714164	chr12	rs11107597	94949372	T	C	0.874	0.869	0.862	0.0209979909956055	0.0274	0.444	14004	16757	14424.77
708001	chr12	rs10859728	94949430	G	A	0.225	0.219	0.938	0.0125015292229252	0.0212	0.5561	14004	16757	14424.77
714821	chr12	rs4761633	94949522	A	G	0.215	0.208	0.95	0.0129951954948113	0.0214	0.5431	14004	16757	14424.77
710173	chr12	rs7955502	94949997	C	A	0.752	0.745	0.982	0.0147014028528927	0.0198	0.4564	14004	16757	14424.77
704616	chr12	rs35677689	94950003	G	T	0.889	0.893	0.959	-0.0231969816042026	0.0278	0.4044	14004	16757	14424.77
704977	chr12	rs77847735	94950281	T	C	0.962	0.963	0.934	-0.0189993500097828	0.0465	0.6824	14004	16757	14424.77
709304	chr12	rs6538508	94950329	T	C	0.214	0.208	0.963	0.0124027667170427	0.0213	0.5606	14004	16757	14424.77
716067	chr12	rs6538509	94950397	G	A	0.214	0.208	0.963	0.0127977582298607	0.0213	0.5492	14004	16757	14424.77
709539	chr12	rs7959716	94950921	G	A	0.215	0.208	0.962	0.0131037693769772	0.0213	0.5403	14004	16757	14424.77
694479	chr12	rs11107598	94951040	G	T	0.755	0.748	0.975	0.0133998200630165	0.0199	0.5	14004	16757	14424.77
702971	chr12	rs10859729	94951121	G	A	0.753	0.746	0.979	0.0131037693769772	0.0198	0.5086	14004	16757	14424.77
702001	chr12	rs4598721	94951373	G	T	0.215	0.208	0.961	0.0129951954948113	0.0213	0.5415	14004	16757	14424.77
709567	chr12	rs112250173	94952025	T	G	0.903	0.9	0.97	0.0114047182634362	0.029	0.6947	14004	16757	14424.77
697408	chr12	rs147745013	94952321	G	A	0.967	0.969	0.92	-0.0104039337153929	0.0506	0.837	14004	16757	14424.77
715833	chr12	rs11107601	94952636	G	T	0.754	0.747	0.977	0.0134984841513417	0.0199	0.496	14004	16757	14424.77
698735	chr12	rs4761634	94952672	A	T	0.222	0.215	0.959	0.0165030720990143	0.0211	0.4336	14004	16757	14424.77
710232	chr12	rs4761635	94952687	C	G	0.222	0.215	0.959	0.0165030720990143	0.0211	0.4351	14004	16757	14424.77
695822	chr12	rs17022724	94952716	G	T	0.889	0.892	0.962	-0.022398994943479	0.0278	0.4204	14004	16757	14424.77
703088	chr12	rs2128898	94952888	G	A	0.223	0.216	0.961	0.0160997014894237	0.0211	0.4461	14004	16757	14424.77
698557	chr12	rs2128897	94953055	C	G	0.223	0.216	0.961	0.0155977206230546	0.0211	0.4588	14004	16757	14424.77
699382	chr12	rs144793824	94953181	T	C	0.984	0.983	0.878	-0.0018016219466282	0.0749	0.9812	12467	15217	12886.31
706994	chr12	rs10859730	94953200	C	T	0.321	0.317	0.969	0.0086028888072678	0.0186	0.6433	14004	16757	14424.77
709705	chr12	rs17022730	94953378	T	C	0.729	0.732	1.0	-0.0107980900995126	0.0191	0.5723	14004	16757	14424.77
695508	chr12	rs10859731	94953413	G	A	0.321	0.318	0.969	0.0085037404912207	0.0186	0.6453	14004	16757	14424.77
713896	chr12	rs17022738	94953487	G	A	0.729	0.732	1.0	-0.0107980900995126	0.0191	0.5701	14004	16757	14424.77
719033	chr12	rs17022742	94953550	A	C	0.965	0.962	0.676	0.118795855914076	0.0554	0.03206	14004	16757	14424.77
699509	chr12	rs10859732	94953649	G	A	0.591	0.585	0.973	0.0142973047008244	0.0175	0.4135	14004	16757	14424.77
712089	chr12	rs11107602	94953714	T	C	0.591	0.585	0.973	0.0141987193998129	0.0175	0.4175	14004	16757	14424.77
703042	chr12	rs4761483	94954104	T	G	0.613	0.612	0.984	-0.0027036515743148	0.0176	0.8796	14004	16757	14424.77
704693	chr12	rs4394891	94954299	C	T	0.581	0.581	0.988	-0.0034961042567088	0.0173	0.8414	14004	16757	14424.77
706640	chr12	rs116933049	94954558	C	A	0.987	0.987	0.737	0.0273038345273452	0.1053	0.7956	9259	11836	9606.97
715406	chr12	rs60793690	94954560	C	T	0.731	0.734	0.995	-0.0091012913892029	0.0192	0.6349	14004	16757	14424.77
712246	chr12	rs113383515	94954620	A	G	0.967	0.969	0.934	-0.003596459514405	0.0501	0.9435	14004	16757	14424.77
710686	chr12	rs10859733	94954741	G	A	0.771	0.77	0.972	-0.003596459514405	0.0205	0.8591	14004	16757	14424.77
718599	chr12	rs7296951	94955261	T	C	0.464	0.467	1.0	-0.0093031403261444	0.017	0.5859	14004	16757	14424.77
713781	chr12	rs7297315	94955546	T	A	0.729	0.732	0.985	-0.0095050300143049	0.0192	0.6202	14004	16757	14424.77
698589	chr12	rs12314280	94955585	T	C	0.898	0.894	0.968	0.0112959597418516	0.0283	0.6884	14004	16757	14424.77
694852	chr12	rs17022749	94955603	C	T	0.872	0.871	0.964	0.0126990249774084	0.0258	0.6211	14004	16757	14424.77
702856	chr12	rs75258105	94955607	G	T	0.899	0.896	0.966	0.0077002766261879	0.0285	0.7873	14004	16757	14424.77
702477	chr12	rs12307230	94955644	G	T	0.464	0.467	1.01	-0.0091012913892029	0.017	0.5907	14004	16757	14424.77
699374	chr12	rs1316332	94956194	C	T	0.0941	0.0889	0.945	0.0170045988158238	0.0308	0.5817	14004	16757	14424.77
707093	chr12	rs1811135	94956351	G	T	0.498	0.499	0.989	-0.009000382197299	0.0171	0.5977	14004	16757	14424.77
715462	chr12	rs138315027	94956429	G	A	0.982	0.981	0.835	0.009504687014246	0.0706	0.8935	13457	16217	13881.29
695041	chr12	rs2366452	94956735	T	G	0.336	0.337	0.988	-0.003596459514405	0.0181	0.8421	14004	16757	14424.77
714093	chr12	rs17022756	94956813	C	T	0.967	0.969	0.927	-0.0003000450090019	0.0505	0.9955	14004	16757	14424.77
694535	chr12	rs1316366	94957027	A	G	0.515	0.518	0.964	-0.0121029460677457	0.0173	0.4854	14004	16757	14424.77
703762	chr12	rs2625920	94957375	A	T	0.482	0.486	0.972	-0.0102018624845967	0.0173	0.5555	14004	16757	14424.77
697094	chr12	rs2128896	94957734	C	T	0.0862	0.0829	0.919	0.0071047017299317	0.0324	0.8271	14004	16757	14424.77
719496	chr12	rs2128895	94957738	T	C	0.768	0.766	0.955	-0.0003000450090019	0.0205	0.9886	14004	16757	14424.77
717546	chr12	rs73224227	94958279	C	T	0.596	0.599	0.94	-0.009000382197299	0.0179	0.6139	14004	16757	14424.77
720057	chr12	rs61929008	94958404	A	G	0.715	0.721	0.921	-0.0159972768350078	0.0197	0.4153	14004	16757	14424.77
715856	chr12	rs79855743	94959001	A	G	0.985	0.986	0.786	0.001598721363697	0.0985	0.987	9189	10225	9243.15
717661	chr12	rs116441079	94959151	C	T	0.968	0.97	0.922	-0.013399371963117	0.0514	0.7939	14004	16757	14424.77
705161	chr12	rs57756755	94959245	T	C	0.926	0.923	0.881	0.0033045340083004	0.0341	0.9227	14004	16757	14424.77
702842	chr12	rs7306104	94959311	G	A	0.908	0.91	0.857	-0.0014009809156281	0.0322	0.9649	14004	16757	14424.77
704611	chr12	rs9630283	94959424	C	T	0.284	0.286	0.893	-0.0066017436345624	0.02	0.7409	14004	16757	14424.77
704405	chr12	rs2651963	94959861	C	T	0.896	0.894	0.856	-0.0001000050003333	0.0301	0.9967	14004	16757	14424.77
710765	chr12	rs111284817	94959985	T	G	0.968	0.97	0.913	-0.0112025145079934	0.0516	0.8286	14004	16757	14424.77
718615	chr12	rs74600498	94960292	C	T	0.968	0.97	0.91	-0.0131966945943914	0.0517	0.7983	14004	16757	14424.77
714294	chr12	rs17022759	94960312	T	A	0.902	0.898	0.948	0.0127977582298607	0.0291	0.6613	14004	16757	14424.77
706602	chr12	rs113157511	94960506	G	A	0.968	0.97	0.909	-0.0144032303107437	0.0518	0.7814	14004	16757	14424.77
697359	chr12	rs78710185	94960728	C	T	0.968	0.97	0.909	-0.0146974807605841	0.0518	0.7761	14004	16757	14424.77
703280	chr12	rs2651964	94961324	G	A	0.828	0.826	0.834	-0.0054950702819798	0.0246	0.8228	14004	16757	14424.77
715200	chr12	rs113806639	94961956	C	G	0.934	0.93	0.894	0.0029955089797983	0.0356	0.9327	14004	16757	14424.77
699333	chr12	rs76843685	94962324	T	C	0.979	0.98	0.764	-0.0248051189189711	0.076	0.7443	11295	13622	11526.53
717364	chr12	rs3747554	94962450	T	C	0.969	0.97	0.905	-0.0131966945943914	0.0519	0.7997	14004	16757	14424.77
710995	chr12	rs1290004	94962791	G	C	0.971	0.973	0.571	-0.0418954871740363	0.0811	0.6053	11213	12381	11342.75
710353	chr12	rs17022770	94963456	G	A	0.834	0.827	0.905	0.0152038337422728	0.0239	0.525	14004	16757	14424.77
701257	chr12	rs61440179	94963611	C	T	0.834	0.825	0.905	0.0167981182758809	0.0238	0.4813	14004	16757	14424.77
710874	chr12	rs114666999	94963842	C	T	0.968	0.97	0.893	-0.0101008421794295	0.052	0.8453	14004	16757	14424.77
700945	chr12	rs115034847	94964003	C	A	0.968	0.97	0.892	-0.005696192544881	0.0519	0.9126	14004	16757	14424.77
705505	chr12	rs114187034	94964092	C	T	0.968	0.969	0.886	-0.0052035148315978	0.0521	0.921	14004	16757	14424.77
707457	chr12	rs1290005	94964157	T	C	0.456	0.462	0.878	-0.0152963956259917	0.0183	0.4023	14004	16757	14424.77
695996	chr12	rs11107606	94964365	T	C	0.705	0.716	0.871	-0.031397792147416	0.0202	0.1209	14004	16757	14424.77
716463	chr12	rs141407604	94964890	T	C	0.985	0.984	0.824	0.0106035827841911	0.0765	0.8902	13457	16217	13881.29
706481	chr12	rs1290910	94965058	G	C	0.455	0.461	0.871	-0.0135007260538548	0.0184	0.4611	14004	16757	14424.77
698002	chr12	rs1299865	94965710	C	T	0.497	0.509	0.864	-0.0286978729475453	0.0183	0.1172	14004	16757	14424.77
718240	chr12	rs78497497	94965816	G	A	0.946	0.943	0.797	0.0575988723793984	0.0411	0.1614	14004	16757	14424.77
707356	chr12	rs4436604	94965989	A	T	0.481	0.492	0.853	-0.027196494688472	0.0184	0.1399	14004	16757	14424.77
719332	chr12	rs12298130	94966333	T	C	0.98	0.98	0.781	-0.0007002451143934	0.0696	0.9923	13457	16217	13881.29
697060	chr12	rs6538510	94966338	T	C	0.506	0.516	0.87	-0.0260975991218731	0.0182	0.1515	14004	16757	14424.77
696302	chr12	rs545857320	94966989	C	G	0.987	0.987	0.809	-0.0164038098256767	0.0897	0.8548	11976	14538	12316.42
698538	chr12	rs78945869	94967125	T	A	0.887	0.89	0.891	-0.006199175242821	0.0285	0.8289	14004	16757	14424.77
696535	chr12	rs75835851	94967164	C	T	0.98	0.98	0.785	0.004001981379298	0.0688	0.9535	13457	16217	13881.29
702619	chr12	rs75241467	94967490	G	A	0.979	0.979	0.777	-0.0036968248442897	0.068	0.9562	13457	16217	13881.29
719424	chr12	rs12319966	94967725	C	G	0.979	0.979	0.776	-0.0017014466397575	0.0679	0.9799	13457	16217	13881.29
719095	chr12	rs76397114	94967735	T	C	0.956	0.958	0.82	-0.01999864650669	0.0457	0.6617	14004	16757	14424.77
698328	chr12	rs1274525	94968493	G	A	0.767	0.768	0.9	0.0161980995687726	0.0213	0.447	14004	16757	14424.77
713221	chr12	rs144662194	94968943	C	T	0.983	0.983	0.898	-0.0057967688471774	0.0763	0.9394	11315	14058	11730.79
710633	chr12	rs1274526	94968953	G	A	0.856	0.862	0.907	-0.0137034650584925	0.026	0.5972	14004	16757	14424.77
710877	chr12	rs142848469	94969200	A	G	0.982	0.983	0.734	-0.0992017421200319	0.0836	0.2354	11071	14026	11608.91
696354	chr12	rs12426949	94969201	T	A	0.857	0.863	0.907	-0.0146974807605841	0.026	0.5734	14004	16757	14424.77
714279	chr12	rs12823286	94969266	G	A	0.904	0.905	0.828	-0.0523991687992084	0.0315	0.09655	14004	16757	14424.77
718576	chr12	rs1274527	94969740	A	T	0.7	0.702	0.895	0.0128964817350202	0.0196	0.5111	14004	16757	14424.77
711011	chr12	rs1274528	94969866	A	T	0.767	0.769	0.901	0.0129951954948113	0.0213	0.5416	14004	16757	14424.77
714904	chr12	rs1274529	94969872	G	A	0.767	0.769	0.901	0.0128964817350202	0.0213	0.5462	14004	16757	14424.77
713950	chr12	rs1274530	94970125	A	G	0.767	0.769	0.899	0.0112959597418516	0.0213	0.5966	14004	16757	14424.77
697863	chr12	rs1274531	94970275	A	T	0.767	0.769	0.901	0.0118001041157506	0.0213	0.5803	14004	16757	14424.77
710438	chr12	rs1274532	94970382	T	G	0.767	0.769	0.902	0.0110981866660334	0.0213	0.602	14004	16757	14424.77
709150	chr12	rs1274533	94970570	A	T	0.767	0.769	0.903	0.0099008246772624	0.0213	0.6403	14004	16757	14424.77
701040	chr12	rs1296522	94970747	A	G	0.766	0.769	0.905	0.0087020272939009	0.0212	0.6818	14004	16757	14424.77
709879	chr12	rs1299117	94970921	G	A	0.86	0.867	0.928	-0.0198966317144566	0.0262	0.4486	14004	16757	14424.77
719812	chr12	rs1290006	94971068	A	G	0.765	0.768	0.902	0.0052959516591825	0.0213	0.8032	14004	16757	14424.77
712146	chr12	rs6538511	94971322	A	G	0.768	0.771	0.903	0.0123039944561641	0.0213	0.5648	14004	16757	14424.77
709785	chr12	rs6538512	94971580	A	G	0.38	0.386	0.917	-0.0108991808690006	0.0182	0.5496	14004	16757	14424.77
704413	chr12	rs2270893	94972290	C	T	0.55	0.559	0.981	-0.0235040691879941	0.0172	0.1724	14004	16757	14424.77
700693	chr12	rs2036386	94972573	A	G	0.547	0.556	0.975	-0.0247026126403718	0.0173	0.1526	14004	16757	14424.77
709526	chr12	rs7342403	94972813	G	A	0.549	0.558	0.976	-0.0231048737150968	0.0173	0.1811	14004	16757	14424.77
717155	chr12	rs4761484	94973046	G	A	0.549	0.558	0.974	-0.0235040691879941	0.0173	0.1738	14004	16757	14424.77
709003	chr12	rs7977700	94973707	C	T	0.48	0.491	0.947	-0.0271040176920589	0.0174	0.1204	14004	16757	14424.77
717744	chr12	rs2366628	94974340	A	G	0.388	0.395	0.942	-0.0147989665120717	0.0179	0.4081	14004	16757	14424.77
697872	chr12	rs2366629	94974388	A	G	0.476	0.487	0.943	-0.0277001306422786	0.0175	0.1126	14004	16757	14424.77
714964	chr12	rs2128892	94974673	G	A	0.387	0.395	0.946	-0.0142003494011414	0.0178	0.4275	14004	16757	14424.77
713180	chr12	rs3747553	94975799	G	A	0.391	0.398	0.95	-0.0140989243795016	0.0178	0.4269	14004	16757	14424.77
712403	chr12	rs3747552	94976084	T	C	0.387	0.394	0.955	-0.0122952780941516	0.0177	0.489	14004	16757	14424.77
694551	chr12	rs3747551	94976159	T	C	0.666	0.673	0.936	-0.0253998626327317	0.0187	0.1735	14004	16757	14424.77
716552	chr12	rs3747550	94976383	T	A	0.508	0.518	0.945	-0.0203047533403643	0.0175	0.2455	14004	16757	14424.77
697139	chr12	rs12313375	94976499	A	C	0.92	0.919	0.86	0.0147014028528927	0.0336	0.6619	14004	16757	14424.77
718876	chr12	rs12300182	94976626	G	C	0.923	0.921	0.863	0.0139029051689914	0.034	0.6831	14004	16757	14424.77
706496	chr12	rs4761485	94977205	G	A	0.401	0.41	0.915	-0.0166986496230515	0.018	0.3538	14004	16757	14424.77
696341	chr12	rs4761486	94977372	C	T	0.511	0.522	0.918	-0.0222967349986103	0.0177	0.2082	14004	16757	14424.77
717653	chr12	rs11615468	94978138	C	T	0.888	0.891	0.776	-0.0086977157031958	0.0308	0.7777	14004	16757	14424.77
697716	chr12	rs7311703	94978409	C	T	0.676	0.683	0.907	-0.0256973671872587	0.0191	0.177	14004	16757	14424.77
705196	chr12	rs2651990	94978617	G	C	0.921	0.921	0.719	-0.0123965203365513	0.0388	0.7495	14004	16757	14424.77
705451	chr12	rs6538514	94978886	C	G	0.575	0.584	0.931	-0.019203206984436	0.0178	0.2813	14004	16757	14424.77
707098	chr12	rs79085035	94979015	C	T	0.926	0.925	0.846	0.0126990249774084	0.0351	0.7183	14004	16757	14424.77
694992	chr12	rs6538515	94979026	C	T	0.902	0.904	0.85	0.004001981379298	0.0312	0.8977	14004	16757	14424.77
703769	chr12	rs6538516	94979046	C	A	0.576	0.584	0.935	-0.0181028726978536	0.0178	0.3104	14004	16757	14424.77
719350	chr12	rs79895460	94979134	C	T	0.922	0.921	0.834	0.0208021276292633	0.0346	0.5487	14004	16757	14424.77
706878	chr12	rs117675899	94979199	G	A	0.873	0.876	0.884	-0.044495399886564	0.0273	0.1029	14004	16757	14424.77
718030	chr12	rs4019547	94979538	A	G	0.495	0.504	0.893	-0.0159972768350078	0.018	0.3726	14004	16757	14424.77
713383	chr12	rs4019548	94979560	T	C	0.569	0.578	0.946	-0.019203206984436	0.0177	0.2761	14004	16757	14424.77
704235	chr12	rs4019549	94979672	T	C	0.577	0.586	0.943	-0.0176040459483609	0.0178	0.3222	14004	16757	14424.77
714825	chr12	rs76302032	94979924	G	T	0.927	0.926	0.843	0.0062007356416035	0.0354	0.8599	14004	16757	14424.77
715722	chr12	rs10777606	94979930	T	A	0.565	0.574	0.952	-0.019294956182969	0.0176	0.2736	14004	16757	14424.77
712938	chr12	rs17022783	94980320	A	G	0.933	0.933	0.908	-0.0243029385231735	0.0356	0.4945	14004	16757	14424.77
711091	chr12	rs4019550	94980390	T	C	0.327	0.339	0.903	-0.0372035489975441	0.019	0.05025	14004	16757	14424.77
716754	chr12	rs1905438	94980422	A	T	0.565	0.573	0.956	-0.0176956485356892	0.0175	0.3129	14004	16757	14424.77
694804	chr12	rs1807783	94980601	T	G	0.569	0.577	0.971	-0.015702643727291	0.0174	0.3689	14004	16757	14424.77
702823	chr12	rs78759742	94981041	A	G	0.91	0.915	0.923	-0.0494949124461712	0.0312	0.1129	14004	16757	14424.77
713152	chr12	rs79965402	94981349	T	G	0.933	0.933	0.908	-0.023401696181619	0.0356	0.5104	14004	16757	14424.77
718436	chr12	rs78315117	94981351	G	A	0.889	0.885	0.87	0.0432989243951476	0.0287	0.1308	14004	16757	14424.77
696787	chr12	rs74879321	94981948	C	T	0.91	0.915	0.929	-0.048896169787829	0.0312	0.1171	14004	16757	14424.77
713015	chr12	rs7963870	94982401	C	T	0.479	0.491	0.976	-0.0303045802648556	0.0172	0.07903	14004	16757	14424.77
699362	chr12	rs1973485	94982660	T	C	0.478	0.491	0.978	-0.0296966117368367	0.0172	0.08411	14004	16757	14424.77
715317	chr12	rs1973486	94982686	A	G	0.479	0.492	0.978	-0.0303973537275885	0.0172	0.0772	14004	16757	14424.77
697108	chr12	rs12580383	94982777	T	C	0.888	0.884	0.875	0.0439020462871288	0.0285	0.1236	14004	16757	14424.77
706502	chr12	rs7302028	94982890	C	T	0.903	0.906	0.879	0.001998002662673	0.0309	0.9486	14004	16757	14424.77
709171	chr12	rs12426149	94982989	A	G	0.91	0.915	0.939	-0.0492952917248775	0.031	0.1117	14004	16757	14424.77
703572	chr12	rs1553295	94983042	T	C	0.57	0.578	0.979	-0.0170952954286372	0.0174	0.3255	14004	16757	14424.77
705377	chr12	rs5026918	94983505	A	G	0.478	0.491	0.983	-0.0299953975354009	0.0172	0.08073	14004	16757	14424.77
716831	chr12	rs78138827	94983575	C	T	0.912	0.916	0.936	-0.0515986041477272	0.0314	0.1001	14004	16757	14424.77
698350	chr12	rs7133845	94983624	T	C	0.478	0.491	0.984	-0.0299953975354009	0.0172	0.08038	14004	16757	14424.77
708635	chr12	rs2170769	94983785	C	A	0.933	0.934	0.913	-0.0247026126403718	0.0356	0.4874	14004	16757	14424.77
717296	chr12	rs6538517	94983850	G	A	0.303	0.312	0.903	-0.0262002485024742	0.0194	0.1777	14004	16757	14424.77
711001	chr12	rs148021142	94983917	G	A	0.91	0.915	0.939	-0.0515986041477272	0.031	0.09641	14004	16757	14424.77
716032	chr12	rs7306874	94984012	G	A	0.478	0.491	0.983	-0.0302015087331214	0.0172	0.07887	14004	16757	14424.77
713262	chr12	rs7137393	94984103	T	A	0.478	0.491	0.982	-0.0303973537275885	0.0172	0.0771	14004	16757	14424.77
714989	chr12	rs12426569	94984482	A	G	0.91	0.915	0.939	-0.0525994101433915	0.031	0.09009	14004	16757	14424.77
695313	chr12	rs4761637	94984559	T	C	0.568	0.577	0.976	-0.0154994990469515	0.0174	0.3734	14004	16757	14424.77
717233	chr12	rs17022795	94984582	C	T	0.967	0.965	0.754	0.10889924695599	0.0532	0.04078	14004	16757	14424.77
695284	chr12	rs75421294	94984716	A	C	0.912	0.917	0.932	-0.0530949163341788	0.0315	0.09136	14004	16757	14424.77
704957	chr12	rs57533303	94984817	T	C	0.933	0.933	0.914	-0.0191012733024012	0.0354	0.5902	14004	16757	14424.77
700849	chr12	rs7975236	94984896	C	T	0.481	0.493	0.978	-0.0303045802648556	0.0172	0.0779	14004	16757	14424.77
706146	chr12	rs7975133	94984900	A	C	0.481	0.493	0.978	-0.0303045802648556	0.0172	0.07852	14004	16757	14424.77
699930	chr12	rs11107615	94984929	C	G	0.481	0.493	0.978	-0.0303973537275885	0.0172	0.07697	14004	16757	14424.77
718625	chr12	rs11835238	94985320	T	G	0.481	0.493	0.978	-0.0302015087331214	0.0172	0.07892	14004	16757	14424.77
695410	chr12	rs12824007	94985439	C	G	0.481	0.493	0.977	-0.0303045802648556	0.0172	0.07829	14004	16757	14424.77
712718	chr12	rs11837490	94985485	A	G	0.481	0.494	0.977	-0.0303973537275885	0.0172	0.07773	14004	16757	14424.77
695101	chr12	rs17022799	94985724	G	A	0.48	0.493	0.976	-0.0303045802648556	0.0172	0.07823	14004	16757	14424.77
709876	chr12	rs17022801	94985853	G	A	0.481	0.494	0.977	-0.0306035477981776	0.0172	0.07592	14004	16757	14424.77
695018	chr12	rs12830335	94986013	G	A	0.481	0.494	0.974	-0.0302015087331214	0.0172	0.07939	14004	16757	14424.77
704643	chr12	rs61082673	94986133	C	T	0.911	0.915	0.923	-0.0505987987633697	0.0314	0.1067	14004	16757	14424.77
702616	chr12	rs28722566	94986601	G	A	0.883	0.879	0.865	0.0467022717525102	0.0281	0.09641	14004	16757	14424.77
703595	chr12	rs4761487	94986607	G	A	0.569	0.577	0.968	-0.0163021610829842	0.0174	0.3509	14004	16757	14424.77
707503	chr12	rs9668866	94986743	C	T	0.481	0.494	0.974	-0.0316041926269978	0.0172	0.06674	14004	16757	14424.77
713744	chr12	rs11838220	94986794	A	G	0.481	0.494	0.973	-0.0319035490130083	0.0172	0.06449	14004	16757	14424.77
704669	chr12	rs11836483	94986897	T	G	0.481	0.494	0.973	-0.0316970867432546	0.0172	0.06583	14004	16757	14424.77
695065	chr12	rs144446923	94986931	C	A	0.933	0.933	0.908	-0.0220002402796674	0.0355	0.5366	14004	16757	14424.77
704170	chr12	rs74238550	94987251	G	T	0.726	0.728	0.884	-0.0043996643446871	0.0203	0.8302	14004	16757	14424.77
702903	chr12	rs12582164	94987271	T	C	0.567	0.576	0.964	-0.0170037478161859	0.0175	0.331	14004	16757	14424.77
701137	chr12	rs12580817	94987532	C	T	0.666	0.672	0.97	-0.0176040459483609	0.0182	0.3339	14004	16757	14424.77
718046	chr12	rs12580838	94987634	G	C	0.666	0.672	0.971	-0.0176040459483609	0.0182	0.3347	14004	16757	14424.77
701662	chr12	rs12580832	94987650	C	T	0.666	0.672	0.971	-0.0176040459483609	0.0182	0.3345	14004	16757	14424.77
704258	chr12	rs11107617	94987739	A	C	0.666	0.672	0.972	-0.0176956485356892	0.0182	0.3307	14004	16757	14424.77
717113	chr12	rs4761488	94988064	A	G	0.666	0.672	0.973	-0.0177974390305806	0.0182	0.3288	14004	16757	14424.77
697899	chr12	rs4761489	94988116	A	G	0.666	0.672	0.974	-0.0180010511095525	0.0182	0.3232	14004	16757	14424.77
718296	chr12	rs12309664	94988288	T	C	0.883	0.879	0.864	0.0491996041469672	0.0281	0.08052	14004	16757	14424.77
700085	chr12	rs7132438	94988454	T	C	0.663	0.67	0.971	-0.0178992398878318	0.0182	0.3252	14004	16757	14424.77
701015	chr12	rs7301498	94988487	C	A	0.667	0.672	0.977	-0.0177974390305806	0.0182	0.3266	14004	16757	14424.77
712604	chr12	rs61936660	94988566	C	T	0.668	0.674	0.973	-0.0194988734340555	0.0182	0.2851	14004	16757	14424.77
708759	chr12	rs7967301	94988787	G	A	0.663	0.669	0.967	-0.0168003386783461	0.0182	0.3577	14004	16757	14424.77
719263	chr12	rs7305110	94988855	C	T	0.905	0.908	0.887	-0.004701032558649	0.0311	0.8787	14004	16757	14424.77
705602	chr12	rs7305122	94988909	A	T	0.905	0.908	0.886	-0.0046005663955682	0.0311	0.8816	14004	16757	14424.77
701058	chr12	rs7970354	94989115	C	A	0.508	0.519	0.946	-0.0380030548002074	0.0174	0.02911	14004	16757	14424.77
718521	chr12	rs7970272	94989166	A	G	0.659	0.665	0.96	-0.0172987645783295	0.0182	0.3435	14004	16757	14424.77
709544	chr12	rs74656310	94989215	G	T	0.914	0.919	0.918	-0.05519563546795	0.032	0.08475	14004	16757	14424.77
715455	chr12	rs141939544	94990069	T	C	0.983	0.983	0.828	0.0344014267173323	0.0943	0.7156	7785	10778	8342.03
715088	chr12	rs41347046	94990088	A	G	0.743	0.746	0.936	-0.0110002818588653	0.02	0.5845	14004	16757	14424.77
711767	chr12	rs113939566	94990149	C	T	0.914	0.919	0.917	-0.0551005327305046	0.032	0.08528	14004	16757	14424.77
698663	chr12	rs117048512	94990284	C	T	0.953	0.952	0.709	0.0439020462871288	0.0471	0.3521	14004	16757	14424.77
705363	chr12	rs67970379	94990334	A	T	0.751	0.754	0.927	-0.0130953713122409	0.0204	0.5205	14004	16757	14424.77
718807	chr12	rs12372496	94991110	A	G	0.916	0.919	0.84	-0.0296966117368367	0.0336	0.3773	14004	16757	14424.77
704402	chr12	rs10219601	94991578	G	A	0.653	0.661	0.921	-0.028399474521698	0.0186	0.1277	14004	16757	14424.77
695627	chr12	rs77313218	94991980	A	G	0.891	0.887	0.878	0.0459957873421583	0.0287	0.1088	14004	16757	14424.77
714496	chr12	rs117822929	94992104	C	A	0.987	0.986	0.615	0.0682005576892554	0.1069	0.5232	11315	14058	11730.79
718791	chr12	rs75111483	94992105	C	G	0.892	0.888	0.877	0.0444952398865513	0.0288	0.1225	14004	16757	14424.77
712308	chr12	rs7954209	94992216	C	T	0.652	0.659	0.92	-0.0292949370570243	0.0186	0.1161	14004	16757	14424.77
705488	chr12	rs2625928	94992458	C	T	0.932	0.932	0.622	0.0152038337422728	0.0547	0.7809	9823	10937	9675.46
704856	chr12	rs2449663	94992730	G	T	0.932	0.932	0.623	0.0147014028528927	0.0548	0.7883	9823	10937	9675.46
709959	chr12	rs4761638	94994649	G	A	0.677	0.683	0.939	-0.0355028330426552	0.0189	0.05957	14004	16757	14424.77
703130	chr12	rs79134596	94995013	G	A	0.907	0.912	0.907	-0.0530000131617053	0.0312	0.08935	14004	16757	14424.77
719187	chr12	rs80169948	94995089	G	A	0.955	0.954	0.783	0.0138042809763971	0.0456	0.7624	14004	16757	14424.77
714632	chr12	rs61936683	94995154	G	C	0.801	0.807	0.92	-0.0120017335415971	0.0223	0.589	14004	16757	14424.77
710142	chr12	rs4373996	94995921	G	C	0.61	0.615	0.924	-0.0326988269632397	0.0182	0.07204	14004	16757	14424.77
715871	chr12	rs1274534	94996197	A	G	0.251	0.262	0.905	-0.0255024404124231	0.0205	0.2149	14004	16757	14424.77
704775	chr12	rs12578501	94996573	T	C	0.802	0.808	0.925	-0.0138961051921114	0.0222	0.5328	14004	16757	14424.77
710407	chr12	rs1274535	94996663	A	G	0.319	0.33	0.912	-0.0198048272985997	0.0191	0.3005	14004	16757	14424.77
698223	chr12	rs117249447	94996874	T	C	0.933	0.933	0.909	-0.0183982139464423	0.0356	0.6045	14004	16757	14424.77
718264	chr12	rs1274536	94997017	C	T	0.319	0.33	0.912	-0.019203206984436	0.0191	0.3136	14004	16757	14424.77
705364	chr12	rs7309909	94997356	G	A	0.651	0.656	0.903	0.0115035793834154	0.019	0.5464	14004	16757	14424.77
715105	chr12	rs1274537	94997442	A	G	0.316	0.327	0.913	-0.0166986496230515	0.0191	0.3823	14004	16757	14424.77
698257	chr12	rs1290911	94997816	T	A	0.249	0.259	0.91	-0.023401696181619	0.0205	0.2535	14004	16757	14424.77
699882	chr12	rs11836783	94997903	T	G	0.941	0.938	0.905	-0.0227979086760041	0.0376	0.544	14004	16757	14424.77
702872	chr12	rs1298698	94998286	A	G	0.571	0.576	0.909	0.0098018049722602	0.0183	0.5905	14004	16757	14424.77
717273	chr12	rs1296523	94998541	T	C	0.308	0.321	0.905	-0.0147989665120717	0.0194	0.4452	14004	16757	14424.77
711856	chr12	rs58514908	94998907	C	A	0.903	0.908	0.907	-0.0469029460862576	0.0306	0.1255	14004	16757	14424.77
706668	chr12	rs73375852	94998958	T	C	0.941	0.939	0.909	-0.0227979086760041	0.0375	0.5436	14004	16757	14424.77
705643	chr12	rs4761639	94999518	C	T	0.778	0.778	0.943	-0.0164038098256767	0.0211	0.4355	14004	16757	14424.77
702444	chr12	rs2134131	95000173	C	T	0.253	0.264	0.91	-0.0282965991551138	0.0204	0.1657	14004	16757	14424.77
717770	chr12	rs7299637	95000357	A	G	0.941	0.939	0.912	-0.0238010101859522	0.0375	0.5247	14004	16757	14424.77
704184	chr12	rs4761490	95000543	C	T	0.837	0.839	0.941	-0.0106970095483354	0.0237	0.6517	14004	16757	14424.77
694828	chr12	rs2651959	95000896	C	T	0.56	0.571	0.947	-0.0346949697968869	0.0177	0.05024	14004	16757	14424.77
696997	chr12	rs145768336	95001013	C	T	0.89	0.884	0.893	0.0648978315778429	0.0282	0.02154	14004	16757	14424.77
703062	chr12	rs2651960	95001032	G	T	0.255	0.266	0.913	-0.0293979151845611	0.0203	0.1491	14004	16757	14424.77
716118	chr12	rs2651961	95001286	T	C	0.888	0.892	0.872	-0.0248051189189711	0.0311	0.4255	14004	16757	14424.77
717489	chr12	rs12426342	95001332	G	A	0.902	0.907	0.914	-0.0480984034910313	0.0303	0.1125	14004	16757	14424.77
697920	chr12	rs12582099	95001594	G	A	0.694	0.694	0.936	0.0172012073197748	0.019	0.3654	14004	16757	14424.77
701842	chr12	rs4761641	95001686	T	C	0.77	0.771	0.942	-0.0164953025291975	0.0209	0.428	14004	16757	14424.77
718534	chr12	rs2625933	95001778	A	G	0.255	0.266	0.913	-0.0275048131221902	0.0203	0.1767	14004	16757	14424.77
712662	chr12	rs12582418	95002431	C	T	0.694	0.694	0.937	0.0178988554877579	0.019	0.346	14004	16757	14424.77
703743	chr12	rs79406032	95002520	A	G	0.941	0.939	0.915	-0.0260975991218731	0.0373	0.4839	14004	16757	14424.77
698677	chr12	rs75154270	95002522	C	T	0.941	0.938	0.912	-0.0275973271921043	0.0373	0.4589	14004	16757	14424.77
702134	chr12	rs12426730	95002540	C	A	0.901	0.907	0.915	-0.0480039732984809	0.0303	0.1127	14004	16757	14424.77
714654	chr12	rs7312281	95002861	G	T	0.941	0.939	0.914	-0.026898543868701	0.0374	0.4708	14004	16757	14424.77
701529	chr12	rs2455149	95002967	A	G	0.557	0.567	0.951	-0.0335050785573982	0.0176	0.05775	14004	16757	14424.77
719589	chr12	rs7963788	95003281	T	C	0.832	0.834	0.944	-0.0054045784588597	0.0234	0.8174	14004	16757	14424.77
700036	chr12	rs6538520	95003358	C	A	0.608	0.614	0.948	-0.0297996312385195	0.0179	0.09558	14004	16757	14424.77
703516	chr12	rs7313238	95003590	G	A	0.94	0.938	0.911	-0.0309026047398165	0.0373	0.4066	14004	16757	14424.77
716610	chr12	rs6538521	95003821	A	C	0.605	0.611	0.942	-0.0306035477981776	0.0179	0.08803	14004	16757	14424.77
699683	chr12	rs2625934	95003905	C	T	0.25	0.261	0.911	-0.0274020297483382	0.0205	0.1802	14004	16757	14424.77
704262	chr12	rs2625935	95003915	A	G	0.918	0.924	0.691	-0.0239956055562207	0.0584	0.6814	7685	8997	7848.02
718153	chr12	rs2651973	95004693	A	G	0.597	0.597	0.912	0.0114047182634362	0.0183	0.5328	14004	16757	14424.77
701469	chr12	rs12228576	95005187	T	A	0.757	0.758	0.931	-0.0095958936734469	0.0205	0.6372	14004	16757	14424.77
697931	chr12	rs75723325	95005643	G	A	0.904	0.908	0.91	-0.0419997711602818	0.0306	0.1707	14004	16757	14424.77
698372	chr12	rs11107620	95005712	G	A	0.759	0.76	0.932	-0.0058973552660839	0.0205	0.7737	14004	16757	14424.77
707868	chr12	rs11107621	95006180	G	A	0.756	0.757	0.932	-0.0087985943563496	0.0204	0.6676	14004	16757	14424.77
697621	chr12	rs73375873	95006502	C	T	0.901	0.905	0.898	-0.0401035026973339	0.0304	0.1873	14004	16757	14424.77
704095	chr12	rs76521177	95007459	A	G	0.9	0.904	0.9	-0.0375980304153185	0.0302	0.214	14004	16757	14424.77
714023	chr12	rs144068241	95007850	G	A	0.892	0.887	0.885	0.0633033836692384	0.0286	0.02697	14004	16757	14424.77
698098	chr12	rs12823314	95008004	C	T	0.907	0.911	0.891	-0.0349020520092649	0.0314	0.2671	14004	16757	14424.77
706953	chr12	rs10466949	95008125	C	G	0.814	0.821	0.955	-0.0174005146801673	0.0227	0.4439	14004	16757	14424.77
699754	chr12	rs2202103	95008375	A	G	0.2	0.207	0.895	-0.0244976316004002	0.0223	0.2718	14004	16757	14424.77
702637	chr12	rs2292008	95009253	G	A	0.752	0.758	0.942	-0.021203207651103	0.0205	0.301	14004	16757	14424.77
695251	chr12	rs2292007	95009655	T	C	0.811	0.82	0.96	-0.019203206984436	0.0226	0.3967	14004	16757	14424.77
713530	chr12	rs77552533	95010410	G	A	0.936	0.936	0.891	-0.0198048272985997	0.0368	0.5915	14004	16757	14424.77
713073	chr12	rs2651972	95010560	T	G	0.2	0.207	0.898	-0.0277001306422786	0.0223	0.2138	14004	16757	14424.77
699158	chr12	rs60320610	95010591	C	T	0.941	0.939	0.884	-0.0198966317144566	0.0381	0.602	14004	16757	14424.77
706053	chr12	rs55934166	95011851	C	G	0.755	0.756	0.942	-0.0083043861636152	0.0203	0.6818	14004	16757	14424.77
698284	chr12	rs61427548	95011883	A	G	0.645	0.64	0.931	0.0203025023378308	0.0183	0.2675	14004	16757	14424.77
702722	chr12	rs2651979	95011987	T	C	0.154	0.16	0.879	-0.0257999754904126	0.0249	0.2993	14004	16757	14424.77
706804	chr12	rs10859737	95012472	G	C	0.828	0.837	0.914	-0.0214994661132367	0.0241	0.3725	14004	16757	14424.77
717348	chr12	rs139134517	95012508	G	A	0.985	0.985	0.728	0.0421011760186353	0.0893	0.6371	11736	14512	12168.32
716060	chr12	rs17022939	95012735	A	G	0.567	0.56	0.917	0.0127977582298607	0.0179	0.4763	14004	16757	14424.77
710792	chr12	rs77385210	95013566	A	G	0.901	0.9	0.821	0.0063001125484799	0.0311	0.8384	14004	16757	14424.77
712752	chr12	rs10777607	95013697	C	T	0.331	0.328	0.878	-0.0049019951702315	0.0194	0.8024	14004	16757	14424.77
700065	chr12	rs12811432	95013730	G	A	0.831	0.839	0.894	-0.0218980211012161	0.0245	0.3722	14004	16757	14424.77
703983	chr12	rs61936686	95014299	G	A	0.759	0.759	0.95	-0.0065010863423599	0.0203	0.7478	14004	16757	14424.77
718581	chr12	rs138105567	95015745	G	A	0.983	0.984	0.705	-0.134995320787517	0.1071	0.2075	8173	8955	8108.77
718224	chr12	rs10859739	95016969	T	A	0.767	0.767	0.948	-0.0058973552660839	0.0206	0.776	14004	16757	14424.77
714552	chr12	rs2651968	95017057	G	A	0.157	0.162	0.88	-0.0248051189189711	0.0248	0.3163	14004	16757	14424.77
698533	chr12	rs2625939	95017410	C	T	0.955	0.956	0.579	0.0400953305639422	0.0792	0.6124	7052	9777	7710.29
717107	chr12	rs10859740	95018022	A	C	0.819	0.828	0.854	-0.0239956055562207	0.0244	0.3242	14004	16757	14424.77
714256	chr12	rs11107626	95018177	T	C	0.569	0.563	0.885	0.0100988346774146	0.0182	0.5791	14004	16757	14424.77
720083	chr12	rs2625938	95018331	A	T	0.158	0.162	0.87	-0.0255024404124231	0.0249	0.3053	14004	16757	14424.77
717612	chr12	rs12823052	95018461	G	T	0.929	0.932	0.766	-0.0380965452668448	0.0381	0.317	14004	16757	14424.77
719296	chr12	rs2625937	95019091	T	C	0.153	0.158	0.869	-0.0240980393840575	0.0252	0.3387	14004	16757	14424.77
706924	chr12	rs73375890	95019187	C	T	0.926	0.924	0.824	-0.0303045802648556	0.0353	0.3901	14004	16757	14424.77
695758	chr12	rs7978996	95019352	A	G	0.822	0.83	0.825	-0.023401696181619	0.0249	0.3477	14004	16757	14424.77
703874	chr12	rs113675949	95019977	C	T	0.926	0.924	0.819	-0.0312017511432645	0.0355	0.3798	14004	16757	14424.77
706304	chr12	rs11107627	95020466	C	T	0.687	0.685	0.914	-0.0128015918372089	0.0191	0.5027	14004	16757	14424.77
717551	chr12	rs79169843	95020641	G	T	0.901	0.905	0.834	-0.0453007592301635	0.0315	0.1499	14004	16757	14424.77
696944	chr12	rs117266882	95020894	G	A	0.797	0.791	0.809	0.0497991787524836	0.0233	0.033	14004	16757	14424.77
714997	chr12	rs17022950	95022244	G	T	0.902	0.901	0.777	0.0051964749068174	0.0322	0.8709	14004	16757	14424.77
704177	chr12	rs58012536	95022423	T	C	0.897	0.901	0.819	-0.0437951599996715	0.0312	0.1599	14004	16757	14424.77
703985	chr12	rs17022955	95023373	T	G	0.898	0.902	0.818	-0.0451961304529691	0.0313	0.1483	14004	16757	14424.77
708035	chr12	rs11107628	95023405	G	A	0.765	0.765	0.987	-0.0027036515743148	0.0201	0.8918	14004	16757	14424.77
695268	chr12	rs2625936	95024365	G	C	0.271	0.272	0.794	0.0032048589489113	0.0214	0.8829	14004	16757	14424.77
716276	chr12	rs78266336	95024451	T	C	0.958	0.957	0.57	0.0619977962278187	0.0556	0.2653	14004	16757	14424.77
700429	chr12	rs59639218	95024543	C	T	0.759	0.759	0.869	-0.0016012813669738	0.0212	0.9393	14004	16757	14424.77
715912	chr12	rs1290908	95024579	G	A	0.16	0.165	0.79	-0.0247026126403718	0.0259	0.3392	14004	16757	14424.77
706127	chr12	rs1290003	95024658	T	C	0.146	0.151	0.822	-0.021203207651103	0.0263	0.4192	14004	16757	14424.77
715736	chr12	rs1296197	95024859	T	A	0.659	0.658	0.788	0.0037031349243813	0.0203	0.8572	14004	16757	14424.77
704377	chr12	rs7965137	95026100	T	C	0.873	0.874	0.735	0.0027960873020011	0.0295	0.9257	14004	16757	14424.77
703034	chr12	rs75737713	95026151	T	C	0.9	0.904	0.803	-0.047899061319535	0.0318	0.132	14004	16757	14424.77
718902	chr12	rs12308339	95026213	G	A	0.767	0.771	0.783	-0.0235962138551867	0.0228	0.2996	14004	16757	14424.77
703786	chr12	rs79652370	95026225	C	T	0.9	0.904	0.8	-0.0497050825796673	0.0319	0.1185	14004	16757	14424.77
696617	chr12	rs79846605	95026529	T	C	0.899	0.903	0.793	-0.050504132173768	0.0319	0.113	14004	16757	14424.77
708409	chr12	rs76317787	95026591	C	T	0.901	0.904	0.793	-0.0490011864330638	0.032	0.1264	14004	16757	14424.77
711476	chr12	rs141975479	95026693	G	A	0.901	0.904	0.79	-0.0475948788076838	0.0321	0.1377	14004	16757	14424.77
701641	chr12	rs1274521	95026753	G	A	0.654	0.653	0.756	0.0018981972830802	0.0207	0.928	14004	16757	14424.77
705292	chr12	rs115440401	95026760	C	T	0.901	0.904	0.787	-0.047899061319535	0.0322	0.1365	14004	16757	14424.77
700345	chr12	rs1274520	95026766	T	C	0.137	0.14	0.81	-0.0168003386783461	0.0271	0.5359	14004	16757	14424.77
711946	chr12	rs7132857	95026820	C	T	0.736	0.735	0.812	0.0076010387728197	0.0213	0.7224	14004	16757	14424.77
717141	chr12	rs17022972	95027155	T	C	0.774	0.777	0.752	-0.0226035462098532	0.0235	0.3348	14004	16757	14424.77
710180	chr12	rs2036383	95027517	T	C	0.134	0.138	0.81	-0.0207028323592018	0.0274	0.4502	14004	16757	14424.77
705339	chr12	rs7304910	95027662	T	C	0.895	0.899	0.755	-0.0456042446050211	0.0321	0.1554	14004	16757	14424.77
699184	chr12	rs60644862	95027705	T	C	0.875	0.875	0.709	0.0064988367398296	0.0303	0.8298	14004	16757	14424.77
702343	chr12	rs12426392	95027734	T	A	0.898	0.901	0.758	-0.044599955369026	0.0324	0.1687	14004	16757	14424.77
719338	chr12	rs1290907	95027785	G	A	0.654	0.654	0.728	-0.0039979812872983	0.021	0.8509	14004	16757	14424.77
710637	chr12	rs60428357	95027965	C	A	0.877	0.878	0.701	0.0020977980821461	0.0307	0.9461	14004	16757	14424.77
696081	chr12	rs12424720	95028193	T	A	0.897	0.901	0.735	-0.0521041493573948	0.0328	0.1126	14004	16757	14424.77
697607	chr12	rs76401182	95028198	A	G	0.986	0.986	0.652	-0.0370997639570267	0.1077	0.7308	9779	10815	9833.15
718660	chr12	rs1274519	95028625	C	A	0.152	0.155	0.765	-0.0149004625639624	0.0268	0.5785	14004	16757	14424.77
695970	chr12	rs6538523	95029227	C	T	0.789	0.79	0.739	0.0085037404912207	0.0244	0.7273	14004	16757	14424.77
701312	chr12	rs6538524	95029281	T	C	0.675	0.672	0.785	0.0376040223973664	0.0208	0.07111	14004	16757	14424.77
701279	chr12	rs2651975	95030214	C	A	0.579	0.579	0.966	0.0168964476597299	0.0174	0.3316	14004	16757	14424.77
718215	chr12	rs2651976	95030261	C	A	0.58	0.579	0.97	0.0176041339483571	0.0174	0.3117	14004	16757	14424.77
719323	chr12	rs2651977	95030415	T	C	0.573	0.572	0.951	0.0200967016991224	0.0175	0.2508	14004	16757	14424.77
710710	chr12	rs2651978	95030723	G	C	0.574	0.574	0.956	0.016296487966892	0.0175	0.3519	14004	16757	14424.77
713303	chr12	rs12314849	95031228	T	C	0.606	0.601	0.934	0.0225048553400694	0.018	0.2096	14004	16757	14424.77
717459	chr12	rs147181299	95032413	T	C	0.985	0.984	0.682	0.0188021269625962	0.09	0.8344	11948	13149	12069.49
713936	chr12	rs2128899	95032498	C	T	0.605	0.6	0.948	0.0269047980491434	0.0179	0.1324	14004	16757	14424.77
706556	chr12	rs2101236	95033024	C	T	0.584	0.582	0.958	0.0210959082947329	0.0176	0.231	14004	16757	14424.77
714026	chr12	rs2651988	95033167	A	G	0.563	0.563	0.941	0.0189983824093147	0.0176	0.282	14004	16757	14424.77
703643	chr12	rs2651987	95034773	T	C	0.558	0.559	0.939	0.0199986865066891	0.0176	0.2572	14004	16757	14424.77
706470	chr12	rs2651986	95034835	A	G	0.564	0.565	0.952	0.0167981182758809	0.0175	0.3371	14004	16757	14424.77
697561	chr12	rs2651985	95035174	G	A	0.587	0.585	0.949	0.0227003855207759	0.0177	0.1991	14004	16757	14424.77
707106	chr12	rs117254846	95035339	C	G	0.903	0.9	0.839	0.0023971245997214	0.0313	0.9396	14004	16757	14424.77
715043	chr12	rs12317571	95036623	G	C	0.963	0.967	0.554	-0.172699992849992	0.0765	0.02396	10105	10211	9772.86
713173	chr12	rs74921041	95036695	G	A	0.879	0.876	0.861	0.0146028573839336	0.0279	0.6001	14004	16757	14424.77
701634	chr12	rs77952871	95037936	G	A	0.982	0.98	0.765	0.168898536461814	0.073	0.02073	13014	15757	13429.79
713817	chr12	rs117339474	95039696	T	C	0.897	0.895	0.853	0.0052959516591825	0.0303	0.8611	14004	16757	14424.77
702592	chr12	rs17023008	95040012	T	C	0.758	0.752	0.905	0.00730326611012	0.0208	0.7276	14004	16757	14424.77
700103	chr12	rs7979149	95040371	T	C	0.725	0.726	0.901	-0.009000382197299	0.0201	0.6532	14004	16757	14424.77
704108	chr12	rs112828368	95042108	A	T	0.977	0.976	0.278	0.0208021276292633	0.1035	0.8404	14004	16757	14424.77
702381	chr12	rs7975526	95042839	C	G	0.729	0.728	0.916	-0.0065010863423599	0.02	0.7436	14004	16757	14424.77
704985	chr12	rs2279793	95043123	T	C	0.728	0.727	0.919	-0.0094040800752939	0.02	0.6364	14004	16757	14424.77
718479	chr12	rs1274524	95044268	T	C	0.723	0.724	0.95	0.0239020562806236	0.0194	0.2177	14004	16757	14424.77
706815	chr12	rs2625931	95045317	C	A	0.743	0.741	0.954	0.0353961009469877	0.0198	0.0736	14004	16757	14424.77
708990	chr12	rs2625930	95045659	T	C	0.723	0.725	0.958	0.0195967237465575	0.0193	0.309	14004	16757	14424.77
708885	chr12	rs2625929	95045665	T	C	0.466	0.463	0.966	0.0223972974420383	0.0172	0.1944	14004	16757	14424.77
709399	chr12	rs1573991	95046517	T	C	0.455	0.454	0.983	0.0190964956909883	0.0171	0.2625	14004	16757	14424.77
716311	chr12	rs2651982	95046798	G	A	0.723	0.725	0.966	0.0180952882690919	0.0192	0.3453	14004	16757	14424.77
703332	chr12	rs2651981	95048342	A	G	0.451	0.45	0.979	0.0204004877576787	0.0171	0.2348	14004	16757	14424.77
699750	chr12	rs55799224	95048443	T	A	0.74	0.735	0.962	0.0090984829852593	0.0197	0.6437	14004	16757	14424.77
702792	chr12	rs1290909	95048645	A	G	0.723	0.725	0.958	0.0239996896478807	0.0193	0.2137	14004	16757	14424.77
713615	chr12	rs2625921	95049479	T	C	0.451	0.45	0.977	0.0213015034199157	0.0172	0.2144	14004	16757	14424.77
702256	chr12	rs117766740	95050594	C	T	0.982	0.982	0.647	0.0467977043485401	0.0817	0.5668	13014	15757	13429.79
710315	chr12	rs2651980	95053135	T	C	0.374	0.376	0.949	0.003902375817241	0.018	0.8294	14004	16757	14424.77
703523	chr12	rs17023015	95053555	A	G	0.738	0.733	0.97	0.0109003744682883	0.0195	0.575	14004	16757	14424.77
714502	chr12	rs76550740	95054443	T	G	0.738	0.733	0.968	0.0109003744682883	0.0195	0.5762	14004	16757	14424.77
703180	chr12	rs4590941	95054529	C	T	0.391	0.392	0.938	0.0049974917102918	0.018	0.7805	14004	16757	14424.77
715744	chr12	rs76596567	95055118	G	T	0.74	0.737	0.96	0.0358014124633833	0.0197	0.06868	14004	16757	14424.77
711472	chr12	rs77134245	95055509	C	G	0.756	0.75	0.942	0.0136957831289865	0.0203	0.5011	14004	16757	14424.77
717566	chr12	rs4761645	95056028	A	G	0.097	0.0987	0.931	0.0055048206344449	0.0297	0.8527	14004	16757	14424.77
702815	chr12	rs4237890	95057450	G	T	0.734	0.733	0.968	0.0255995183002125	0.0194	0.1885	14004	16757	14424.77
701097	chr12	rs61677927	95057977	C	G	0.753	0.747	0.943	0.0100988346774146	0.0202	0.6189	14004	16757	14424.77
715634	chr12	rs12367728	95058442	G	A	0.119	0.118	0.891	0.013202462677756	0.0282	0.6405	14004	16757	14424.77
709732	chr12	rs79727006	95058798	C	T	0.914	0.91	0.691	0.0023971245997214	0.0361	0.9473	14004	16757	14424.77
705293	chr12	rs11107642	95059206	T	C	0.358	0.364	0.941	-0.0065010863423599	0.0183	0.7208	14004	16757	14424.77
715460	chr12	rs67123774	95059280	T	A	0.734	0.733	0.968	0.0274984287018097	0.0194	0.157	14004	16757	14424.77
712517	chr12	rs17023034	95060174	T	C	0.733	0.732	0.969	0.027799974857679	0.0194	0.1518	14004	16757	14424.77
711513	chr12	rs10507042	95060230	A	G	0.0919	0.0933	0.909	0.0112959597418516	0.0308	0.713	14004	16757	14424.77
703132	chr12	rs11107643	95060607	G	C	0.633	0.638	0.942	-0.0263953113595316	0.0182	0.1461	14004	16757	14424.77
705707	chr12	rs61419968	95061399	C	T	0.754	0.748	0.939	0.0117012723076411	0.0203	0.5655	14004	16757	14424.77
701354	chr12	rs11107644	95061633	C	G	0.634	0.639	0.945	-0.0251024465608414	0.0182	0.1669	14004	16757	14424.77
696603	chr12	rs57804636	95061781	T	A	0.753	0.747	0.939	0.0097027754613851	0.0203	0.6339	14004	16757	14424.77
718037	chr12	rs7968215	95062442	T	C	0.0931	0.0946	0.908	0.0126002819757385	0.0307	0.6806	14004	16757	14424.77
713428	chr12	rs138461844	95062490	G	A	0.977	0.976	0.646	-0.0039979812872983	0.0725	0.9559	13014	15757	13429.79
694596	chr12	rs10777609	95064266	C	T	0.094	0.0953	0.911	0.0147999386115992	0.0306	0.6285	14004	16757	14424.77
704240	chr12	rs143096302	95064458	C	T	0.97	0.97	0.738	-0.0140989243795016	0.0584	0.8089	14004	16757	14424.77
709562	chr12	rs10735322	95065630	T	C	0.336	0.343	0.919	-0.0059979518036359	0.0188	0.7481	14004	16757	14424.77
702818	chr12	rs7304470	95066388	G	A	0.635	0.638	0.945	-0.0207028323592018	0.0182	0.2543	14004	16757	14424.77
719932	chr12	rs4761491	95066675	T	C	0.337	0.344	0.913	-0.0058973552660839	0.0189	0.7542	14004	16757	14424.77
711382	chr12	rs7139075	95067233	T	G	0.11	0.11	0.901	0.0085037404912207	0.0289	0.7693	14004	16757	14424.77
700212	chr12	rs7973210	95067472	A	C	0.382	0.382	0.934	-0.0143017847108596	0.0181	0.4304	14004	16757	14424.77
699991	chr12	rs2134129	95067824	T	C	0.0917	0.0934	0.919	0.0119977384336167	0.0308	0.6972	14004	16757	14424.77
702347	chr12	rs68142021	95068659	A	C	0.712	0.716	0.94	0.0123039944561641	0.0194	0.5255	14004	16757	14424.77
702317	chr12	rs7959596	95068912	C	T	0.634	0.636	0.92	-0.0121029460677457	0.0184	0.512	14004	16757	14424.77
710058	chr12	rs79697831	95069261	C	T	0.73	0.73	0.965	0.0202045073158995	0.0194	0.2982	14004	16757	14424.77
712247	chr12	rs76797087	95069421	A	G	0.727	0.729	0.963	0.0199986865066891	0.0194	0.3029	14004	16757	14424.77
696627	chr12	rs11107649	95069496	T	C	0.752	0.749	0.902	-0.0012007205765188	0.0207	0.954	14004	16757	14424.77
717781	chr12	rs73228549	95070260	A	G	0.725	0.728	0.97	0.0141001243787816	0.0193	0.4667	14004	16757	14424.77
695428	chr12	rs6538525	95070312	A	G	0.092	0.0935	0.909	0.0127977582298607	0.0309	0.6779	14004	16757	14424.77
711054	chr12	rs2366631	95071013	G	A	0.706	0.71	0.942	0.0143958802837323	0.0192	0.455	14004	16757	14424.77
707779	chr12	rs2366632	95071134	C	A	0.732	0.734	0.996	0.0147999386115992	0.0192	0.4392	14004	16757	14424.77
702584	chr12	rs9805024	95071366	G	A	0.745	0.744	0.875	-0.0016012813669738	0.0208	0.937	14004	16757	14424.77
703055	chr12	rs4761647	95071390	G	A	0.733	0.734	0.989	0.0148984646619666	0.0193	0.4402	14004	16757	14424.77
702370	chr12	rs117260072	95072120	G	A	0.984	0.984	0.596	0.0187039847937718	0.0919	0.839	12424	15167	12839.79
701238	chr12	rs58005684	95072634	T	C	0.737	0.742	0.896	0.0076010387728197	0.0203	0.7084	14004	16757	14424.77
694738	chr12	rs2366633	95073060	C	T	0.904	0.904	0.8	-0.009797842480111	0.0323	0.7607	14004	16757	14424.77
705595	chr12	rs2134130	95073749	G	A	0.651	0.655	0.862	0.0063001125484799	0.0191	0.74	14004	16757	14424.77
713269	chr12	rs117304368	95074582	G	A	0.759	0.762	0.859	0.0108014536938559	0.0213	0.6112	14004	16757	14424.77
709206	chr12	rs11107654	95074772	C	A	0.644	0.648	0.815	0.0028958031120254	0.0196	0.8813	14004	16757	14424.77
707949	chr12	rs17023094	95076529	G	C	0.913	0.913	0.751	0.0108014536938559	0.035	0.7575	14004	16757	14424.77
709759	chr12	rs7960211	95076802	A	G	0.822	0.821	0.515	0.0239020562806236	0.0309	0.4386	14004	16757	14424.77
702624	chr12	rs12301052	95077031	C	G	0.927	0.929	0.675	-0.0146974807605841	0.0404	0.7168	14004	16757	14424.77
711896	chr12	rs77519674	95077497	C	A	0.983	0.985	0.794	-0.0786969469491816	0.084	0.3486	11999	14808	12470.23
702286	chr12	rs73228560	95077515	A	T	0.95	0.951	0.72	0.0204004877576787	0.0471	0.6654	14004	16757	14424.77
711920	chr12	rs117824989	95077908	C	A	0.983	0.985	0.792	-0.0641012834065877	0.0799	0.4224	12770	15725	13307.91
720037	chr12	rs150750195	95078226	G	A	0.983	0.986	0.606	-0.180503210987171	0.1058	0.08779	9801	10821	9847.12
717568	chr12	rs58040018	95079086	C	A	0.95	0.95	0.724	0.0278972284172359	0.0469	0.5526	14004	16757	14424.77
712111	chr12	rs61936700	95079816	C	T	0.795	0.796	0.831	0.0111970780932162	0.0231	0.6279	14004	16757	14424.77
697075	chr12	rs61936701	95079912	T	C	0.729	0.73	0.853	0.0146028573839336	0.0206	0.4787	14004	16757	14424.77
709020	chr12	rs7138248	95081562	G	A	0.739	0.739	0.929	0.0142973047008244	0.02	0.4744	14004	16757	14424.77
696127	chr12	rs12825768	95082690	A	C	0.968	0.968	0.526	-0.123705539108153	0.074	0.09478	11782	13314	11850.88
708021	chr12	rs2134132	95082827	A	T	0.71	0.711	0.936	0.0044998604248922	0.0193	0.8165	14004	16757	14424.77
708421	chr12	rs7966146	95083114	A	G	0.709	0.711	0.943	0.0032048589489113	0.0192	0.8675	14004	16757	14424.77
699668	chr12	rs7966378	95083276	C	G	0.725	0.726	0.962	0.0034041991335623	0.0193	0.8589	14004	16757	14424.77
710962	chr12	rs7966485	95083342	C	T	0.718	0.72	0.959	0.0009995003330834	0.0192	0.9566	14004	16757	14424.77
699328	chr12	rs7966506	95083374	C	T	0.718	0.721	0.96	0.0014988761237359	0.0192	0.9381	14004	16757	14424.77
703075	chr12	rs7956663	95083858	T	A	0.811	0.812	0.893	0.0051964749068174	0.0229	0.8191	14004	16757	14424.77
715174	chr12	rs2366630	95083928	G	A	0.943	0.943	0.842	0.0323994240466592	0.041	0.4298	14004	16757	14424.77
703043	chr12	rs7136516	95084467	T	C	0.701	0.703	0.922	0.004001981379298	0.0193	0.8366	14004	16757	14424.77
697116	chr12	rs76544642	95084577	A	C	0.975	0.976	0.718	-0.0036968248442897	0.0685	0.9571	13457	16217	13881.29
698356	chr12	rs12822021	95084866	T	G	0.971	0.972	0.551	-0.163896348291869	0.0837	0.05007	10154	11448	10112.53
709006	chr12	rs12228863	95085229	G	A	0.789	0.786	0.597	0.0217027816432335	0.0268	0.419	14004	16757	14424.77
695829	chr12	rs58970186	95086188	T	A	0.807	0.807	0.887	0.0081963182244858	0.0228	0.7196	14004	16757	14424.77
705075	chr12	rs4761648	95086565	T	C	0.7	0.704	0.936	-0.0003000450090019	0.0191	0.9878	14004	16757	14424.77
701386	chr12	rs117001694	95086863	C	T	0.987	0.987	0.545	-0.0319035490130083	0.0996	0.7485	14004	16757	14424.77
713715	chr12	rs12813131	95087488	T	C	0.778	0.781	0.875	-0.0107980900995126	0.0219	0.6224	14004	16757	14424.77
697413	chr12	rs73228567	95088496	A	G	0.943	0.943	0.844	0.0389995348490096	0.0409	0.3406	14004	16757	14424.77
706830	chr12	rs114502505	95088742	A	G	0.879	0.882	0.862	0.0093957216403621	0.0283	0.7403	14004	16757	14424.77
696514	chr12	rs74746559	95088996	T	G	0.943	0.943	0.844	0.0404987422798789	0.0408	0.3212	14004	16757	14424.77
708469	chr12	rs12319069	95090208	A	G	0.657	0.662	0.981	-0.0017014466397575	0.0181	0.926	14004	16757	14424.77
706152	chr12	rs60948139	95090304	C	G	0.807	0.808	0.922	0.0008995952428359	0.0224	0.9661	14004	16757	14424.77
719977	chr12	rs4761649	95090410	G	C	0.661	0.666	0.996	-0.0019018072895963	0.018	0.9156	14004	16757	14424.77
701587	chr12	rs57228640	95090438	T	C	0.808	0.81	0.919	0.0008995952428359	0.0225	0.9683	14004	16757	14424.77
701787	chr12	rs4761650	95090506	C	T	0.661	0.667	0.999	-0.001501126126267	0.0179	0.9321	14004	16757	14424.77
712758	chr12	rs57638858	95090522	C	A	0.808	0.81	0.92	0.0009995003330834	0.0224	0.9638	14004	16757	14424.77
710299	chr12	rs57233805	95090569	T	C	0.807	0.808	0.925	0.0011992805754821	0.0223	0.957	14004	16757	14424.77
701107	chr12	rs77145136	95090580	C	T	0.808	0.81	0.92	0.0008995952428359	0.0224	0.9681	14004	16757	14424.77
714483	chr12	rs77746971	95090751	A	G	0.808	0.81	0.92	0.001099395443301	0.0225	0.9613	14004	16757	14424.77
702850	chr12	rs79563814	95090791	G	A	0.81	0.811	0.914	9.99950003332973e-05	0.0226	0.9979	14004	16757	14424.77
718132	chr12	rs56001411	95090801	T	C	0.81	0.811	0.913	-0.000200020002667	0.0226	0.9913	14004	16757	14424.77
704912	chr12	rs56169624	95090802	A	C	0.81	0.811	0.912	-0.0005001250416822	0.0226	0.9832	14004	16757	14424.77
717554	chr12	rs6538526	95091050	G	A	0.66	0.666	0.996	-0.0017014466397575	0.018	0.9233	14004	16757	14424.77
710444	chr12	rs7312912	95091320	C	T	0.808	0.81	0.922	0.0002999550089979	0.0224	0.9889	14004	16757	14424.77
702611	chr12	rs77760910	95091461	C	T	0.809	0.81	0.922	0.0001999800026662	0.0224	0.9918	14004	16757	14424.77
699403	chr12	rs61936703	95091654	G	A	0.807	0.808	0.928	0.0005998200719675	0.0223	0.9787	14004	16757	14424.77
719121	chr12	rs61936704	95091745	T	C	0.807	0.808	0.928	0.0005998200719675	0.0223	0.9772	14004	16757	14424.77
703979	chr12	rs61936705	95092297	T	C	0.808	0.809	0.923	9.99950003332973e-05	0.0224	0.9973	14004	16757	14424.77
698012	chr12	rs74998937	95092477	A	C	0.807	0.808	0.927	0.0008995952428359	0.0223	0.968	14004	16757	14424.77
707152	chr12	rs4761492	95092562	C	A	0.655	0.661	0.982	-0.0012007205765188	0.018	0.9455	14004	16757	14424.77
719532	chr12	rs59976945	95092808	C	T	0.809	0.81	0.924	0.0006997551142732	0.0224	0.9758	14004	16757	14424.77
703099	chr12	rs56163375	95092963	C	G	0.808	0.81	0.923	0.0003999200213268	0.0224	0.9859	14004	16757	14424.77
707017	chr12	rs60266654	95093008	C	T	0.809	0.81	0.924	0.0005998200719675	0.0224	0.9775	14004	16757	14424.77
696267	chr12	rs58115071	95093022	G	A	0.808	0.81	0.924	0.0003999200213268	0.0224	0.9841	14004	16757	14424.77
709935	chr12	rs56137754	95093050	C	G	0.809	0.81	0.924	0.0006997551142732	0.0224	0.9743	14004	16757	14424.77
700972	chr12	rs28580156	95093063	G	A	0.975	0.975	0.814	-0.0530000131617053	0.0605	0.3805	14004	16757	14424.77
712696	chr12	rs56023681	95093184	G	A	0.808	0.809	0.925	0.0	0.0224	0.999	14004	16757	14424.77
698944	chr12	rs56219640	95093194	C	T	0.806	0.807	0.925	0.001598721363697	0.0223	0.9422	14004	16757	14424.77
696606	chr12	rs61936712	95093245	C	T	0.808	0.809	0.925	9.99950003332973e-05	0.0224	0.9972	14004	16757	14424.77
699454	chr12	rs61936713	95093341	A	G	0.806	0.808	0.931	0.0003999200213268	0.0222	0.9849	14004	16757	14424.77
695820	chr12	rs61936714	95093388	T	A	0.807	0.808	0.931	0.0003999200213268	0.0222	0.9851	14004	16757	14424.77
708542	chr12	rs57409224	95093432	C	A	0.807	0.808	0.931	0.0003999200213268	0.0222	0.985	14004	16757	14424.77
717878	chr12	rs56240845	95093580	C	T	0.752	0.753	0.988	0.0100988346774146	0.0197	0.608	14004	16757	14424.77
703679	chr12	rs56956092	95093662	T	C	0.751	0.751	0.991	0.0119977384336167	0.0196	0.5406	14004	16757	14424.77
711941	chr12	rs56074051	95093739	T	C	0.751	0.752	0.99	0.0118001041157506	0.0196	0.5482	14004	16757	14424.77
702110	chr12	rs56113059	95093751	A	G	0.753	0.753	0.987	0.0103957761821204	0.0197	0.5992	14004	16757	14424.77
714002	chr12	rs55676976	95093789	C	T	0.753	0.753	0.988	0.0103957761821204	0.0197	0.5985	14004	16757	14424.77
701411	chr12	rs78048394	95093801	G	C	0.807	0.808	0.93	0.0004998750416509	0.0223	0.9821	14004	16757	14424.77
714322	chr12	rs12426912	95094006	T	G	0.936	0.94	0.92	-0.0257999754904126	0.0364	0.479	14004	16757	14424.77
707074	chr12	rs56265971	95094011	C	T	0.753	0.753	0.989	0.0103957761821204	0.0197	0.5987	14004	16757	14424.77
706155	chr12	rs56333551	95094093	T	C	0.753	0.753	0.989	0.0103957761821204	0.0197	0.596	14004	16757	14424.77
708495	chr12	rs55982643	95094098	C	T	0.753	0.753	0.989	0.0103957761821204	0.0197	0.5956	14004	16757	14424.77
710282	chr12	rs56219038	95094213	C	A	0.753	0.753	0.989	0.0106035827841911	0.0197	0.5895	14004	16757	14424.77
704128	chr12	rs56108207	95094359	C	T	0.753	0.753	0.99	0.0107025231331357	0.0197	0.5866	14004	16757	14424.77
704548	chr12	rs55796850	95094476	C	T	0.753	0.753	0.99	0.0107025231331357	0.0197	0.5868	14004	16757	14424.77
709820	chr12	rs59098137	95094532	A	G	0.751	0.752	0.988	0.0105046326450854	0.0197	0.5929	14004	16757	14424.77
710747	chr12	rs61936737	95095086	C	T	0.807	0.808	0.933	-0.0001000050003333	0.0222	0.997	14004	16757	14424.77
703947	chr12	rs73228580	95095140	A	C	0.75	0.751	0.992	0.0124027667170427	0.0196	0.5256	14004	16757	14424.77
703188	chr12	rs61936738	95095663	C	T	0.751	0.751	0.994	0.0117012723076411	0.0196	0.551	14004	16757	14424.77
706171	chr12	rs7955191	95095818	T	G	0.751	0.752	0.994	0.012096540947233	0.0196	0.5375	14004	16757	14424.77
703299	chr12	rs7968270	95095838	A	C	0.75	0.751	0.994	0.0117012723076411	0.0196	0.549	14004	16757	14424.77
700530	chr12	rs7968407	95095958	A	G	0.75	0.751	0.994	0.0115035793834154	0.0196	0.5564	14004	16757	14424.77
699804	chr12	rs7968639	95096050	C	A	0.751	0.751	0.996	0.0116024307308398	0.0196	0.5518	14004	16757	14424.77
711679	chr12	rs61936739	95096185	G	A	0.753	0.754	0.991	0.0108014536938559	0.0197	0.5846	14004	16757	14424.77
701751	chr12	rs61936740	95096202	C	A	0.751	0.752	0.995	0.0118001041157506	0.0196	0.5456	14004	16757	14424.77
712685	chr12	rs7955692	95096246	T	G	0.751	0.751	0.996	0.0117012723076411	0.0196	0.5485	14004	16757	14424.77
696147	chr12	rs61936741	95096360	G	T	0.753	0.754	0.99	0.0101978249764461	0.0197	0.6056	14004	16757	14424.77
714870	chr12	rs73228589	95096503	C	T	0.751	0.751	0.993	0.0126002819757385	0.0196	0.5218	14004	16757	14424.77
704953	chr12	rs59384462	95096680	T	G	0.902	0.908	0.946	-0.0282040203730758	0.0296	0.3411	14004	16757	14424.77
716867	chr12	rs59385754	95096773	C	T	0.903	0.908	0.95	-0.02960390325858	0.0296	0.3175	14004	16757	14424.77
697471	chr12	rs4131535	95097788	T	C	0.745	0.746	0.974	0.0135971385060249	0.0197	0.4893	14004	16757	14424.77
707070	chr12	rs61170661	95098006	T	C	0.745	0.746	0.971	0.0138042809763971	0.0197	0.4826	14004	16757	14424.77
705668	chr12	rs57449404	95098307	T	C	0.746	0.747	0.967	0.0134984841513417	0.0197	0.4934	14004	16757	14424.77
713941	chr12	rs11107658	95098984	C	G	0.963	0.966	0.792	-0.0759959070279224	0.0547	0.1649	13513	16078	13854.87
696658	chr12	rs56100796	95099466	A	G	0.943	0.941	0.845	0.0603045706055096	0.0403	0.1348	14004	16757	14424.77
702045	chr12	rs12821212	95099654	A	G	0.967	0.968	0.82	-0.0495999919914836	0.0557	0.3736	14004	16757	14424.77
707454	chr12	rs12581529	95100050	C	T	0.813	0.814	0.929	0.0045994064948955	0.0226	0.8394	14004	16757	14424.77
695289	chr12	rs73228598	95100313	A	C	0.953	0.95	0.86	0.0663025892540632	0.043	0.1237	14004	16757	14424.77
714088	chr12	rs4761651	95100407	C	T	0.709	0.72	0.93	-0.0170952954286372	0.0196	0.3831	14004	16757	14424.77
694463	chr12	rs117871274	95100449	G	A	0.978	0.98	0.795	-0.0575973336805821	0.0698	0.4094	12770	15725	13307.91
696523	chr12	rs73228601	95100464	A	G	0.952	0.95	0.863	0.0737986386007454	0.0427	0.08405	14004	16757	14424.77
694543	chr12	rs4237891	95100635	C	T	0.645	0.652	0.961	0.0024968801985871	0.0181	0.8914	14004	16757	14424.77
700454	chr12	rs7967373	95100930	C	A	0.922	0.926	0.903	-0.01999864650669	0.0336	0.5524	14004	16757	14424.77
713870	chr12	rs5800170	95101312	T	C	0.919	0.921	0.794	0.0243022925229648	0.0352	0.4899	14004	16757	14424.77
704653	chr12	rs3952720	95101357	C	G	0.646	0.654	0.961	0.0011992805754821	0.0182	0.949	14004	16757	14424.77
705095	chr12	rs4620786	95101402	G	A	0.864	0.868	0.878	0.004101577021075	0.0269	0.8798	14004	16757	14424.77
707047	chr12	rs58505173	95102630	T	G	0.811	0.812	0.927	0.0051964749068174	0.0225	0.8174	14004	16757	14424.77
695977	chr12	rs4761652	95103683	A	G	0.717	0.726	0.955	-0.0104039337153929	0.0195	0.5929	14004	16757	14424.77
696118	chr12	rs79490905	95103825	C	G	0.812	0.813	0.93	0.004101577021075	0.0225	0.8571	14004	16757	14424.77
713003	chr12	rs61936745	95104108	G	T	0.813	0.815	0.927	0.0033045340083004	0.0226	0.8847	14004	16757	14424.77
709288	chr12	rs4761493	95104496	C	T	0.921	0.926	0.89	-0.0278954863187535	0.0339	0.4099	14004	16757	14424.77
702648	chr12	rs4761494	95104524	T	G	0.718	0.726	0.966	-0.0101008421794295	0.0194	0.603	14004	16757	14424.77
699386	chr12	rs7134514	95105334	A	G	0.815	0.818	0.896	0.004101577021075	0.0231	0.8596	14004	16757	14424.77
705796	chr12	rs7134543	95105401	A	G	0.823	0.826	0.926	0.0038027603329278	0.0231	0.8705	14004	16757	14424.77
714118	chr12	rs142501562	95105743	T	C	0.955	0.953	0.799	0.0746992259002006	0.0454	0.1003	14004	16757	14424.77
695096	chr12	rs145965436	95105766	C	G	0.954	0.952	0.799	0.0782010127941653	0.0451	0.08319	14004	16757	14424.77
698705	chr12	rs7135391	95105784	G	A	0.665	0.674	0.922	-0.0010005003335835	0.0188	0.9589	14004	16757	14424.77
700376	chr12	rs35035860	95106686	C	T	0.921	0.926	0.835	-0.0377953294954024	0.0353	0.2847	14004	16757	14424.77
698245	chr12	rs11613747	95107439	A	G	0.688	0.696	0.893	-0.0093031403261444	0.0194	0.6314	14004	16757	14424.77
716710	chr12	rs78423059	95107846	G	A	0.971	0.972	0.539	-0.120000492397341	0.069	0.0823	14004	16757	14424.77
719667	chr12	rs74876168	95108348	C	G	0.957	0.955	0.77	0.0715017216887108	0.0473	0.1308	14004	16757	14424.77
716762	chr12	rs17023123	95108611	A	G	0.975	0.977	0.724	-0.0361039752308815	0.0667	0.5889	14004	16757	14424.77
700199	chr12	rs141386922	95108844	G	C	0.985	0.985	0.54	-0.0003000450090019	0.0998	0.9972	12305	15058	12725.77
709110	chr12	rs117657535	95109292	G	A	0.98	0.981	0.532	-0.0736034840446347	0.0998	0.4613	10217	11771	10296.95
714689	chr12	rs75087093	95110005	A	T	0.958	0.956	0.752	0.0667984655384157	0.0482	0.1659	14004	16757	14424.77
717482	chr12	rs6538527	95110343	T	C	0.686	0.694	0.853	-0.0105959392134034	0.0199	0.5924	14004	16757	14424.77
719413	chr12	rs6538528	95110909	C	T	0.0145	0.015	0.312	-0.0347985055426955	0.149	0.8155	10077	12897	10749.19
713321	chr12	rs17023133	95111187	G	C	0.958	0.956	0.727	0.0698991273796672	0.0492	0.1551	14004	16757	14424.77
718121	chr12	rs4761653	95111602	A	T	0.974	0.976	0.537	-0.157203668792333	0.0742	0.03408	14004	16757	14424.77
707785	chr12	rs4761654	95111603	C	A	0.974	0.976	0.537	-0.157004748810165	0.0742	0.03425	14004	16757	14424.77
704946	chr12	rs76036902	95112368	T	G	0.958	0.956	0.713	0.0720043324830851	0.0495	0.1461	14004	16757	14424.77
712168	chr12	rs7313013	95112372	T	A	0.688	0.695	0.831	-0.0093031403261444	0.0201	0.6459	14004	16757	14424.77
705599	chr12	rs61936748	95112891	C	T	0.831	0.833	0.813	0.0062007356416035	0.0251	0.8054	14004	16757	14424.77
704992	chr12	rs17023137	95113009	G	C	0.975	0.977	0.673	-0.0344982814075965	0.0686	0.6151	14004	16757	14424.77
706699	chr12	rs11831314	95113413	G	A	0.879	0.882	0.832	-0.0092022107647994	0.0284	0.7454	14004	16757	14424.77
702944	chr12	rs2164064	95114036	C	T	0.549	0.549	0.618	-0.007004474152883	0.0216	0.7466	14004	16757	14424.77
713273	chr12	rs7970146	95114133	C	G	0.897	0.895	0.552	-0.013004189135254	0.0375	0.7296	14004	16757	14424.77
705658	chr12	rs117403009	95114208	G	A	0.985	0.986	0.709	-0.0277001306422786	0.1097	0.8006	8500	11273	8930.87
698123	chr12	rs75257243	95114222	G	A	0.967	0.968	0.735	0.0262036654966364	0.0559	0.6402	14004	16757	14424.77
710925	chr12	rs56009205	95114609	A	G	0.981	0.984	0.337	-0.147804194768394	0.1339	0.2698	9220	11948	9848.53
711952	chr12	rs7136640	95114615	T	C	0.979	0.98	0.31	0.0124027667170427	0.1208	0.9183	11072	12908	11113.05
695586	chr12	rs7136691	95114704	T	C	0.857	0.854	0.522	0.031799009548949	0.0333	0.3399	14004	16757	14424.77
694575	chr12	rs7306269	95114750	G	A	0.509	0.508	0.553	0.0123039944561641	0.0228	0.5904	14004	16757	14424.77
702712	chr12	rs7306286	95114785	G	C	0.855	0.853	0.701	-0.0012007205765188	0.0284	0.9658	14004	16757	14424.77
710070	chr12	rs10507043	95114941	C	T	0.979	0.978	0.364	0.0958009684387867	0.0956	0.3163	14004	16757	14424.77
700818	chr12	rs149398334	95115672	C	A	0.979	0.979	0.666	-0.009000382197299	0.0751	0.9043	12305	15058	12725.77
696222	chr12	rs141846372	95116162	C	A	0.978	0.979	0.662	-0.0208049294331883	0.0742	0.7792	12305	15058	12725.77
717886	chr12	rs12230588	95116501	T	C	0.977	0.978	0.69	-0.0102018624845967	0.0708	0.8851	12305	15058	12725.77
703676	chr12	rs11107671	95116851	C	T	0.98	0.981	0.666	-0.0406970023321042	0.0776	0.6001	12305	15058	12725.77
702194	chr12	rs892494	95116880	C	T	0.836	0.833	0.648	0.0133998200630165	0.0292	0.6467	14004	16757	14424.77
713286	chr12	rs11107672	95116964	G	A	0.978	0.979	0.656	-0.0073972926304747	0.0744	0.921	12305	15058	12725.77
714700	chr12	rs11107673	95117227	A	G	0.981	0.981	0.693	0.0076010387728197	0.0804	0.9245	11315	14058	11730.79
712343	chr12	rs11107674	95117234	T	C	0.981	0.981	0.695	0.0084045823438103	0.0804	0.9171	11315	14058	11730.79
695552	chr12	rs184008662	95117296	A	G	0.978	0.979	0.659	-0.0043996643446871	0.0744	0.953	12305	15058	12725.77
711658	chr12	rs147573187	95117724	A	T	0.98	0.981	0.7	-0.0052035148315978	0.0793	0.9478	11315	14058	11730.79
718466	chr12	rs141946676	95117725	A	C	0.981	0.982	0.704	-0.0016012813669738	0.0804	0.984	11315	14058	11730.79
715347	chr12	rs145897250	95117761	C	A	0.979	0.98	0.691	0.0037031349243813	0.078	0.962	11315	14058	11730.79
702580	chr12	rs140559934	95117875	G	A	0.978	0.979	0.712	0.0107025231331357	0.0717	0.8812	12305	15058	12725.77
699290	chr12	rs150445907	95117895	C	T	0.979	0.98	0.701	0.0032048589489113	0.0776	0.9668	11315	14058	11730.79
718722	chr12	rs138330858	95117953	C	A	0.979	0.979	0.717	0.0150954876453349	0.0725	0.8348	12305	15058	12725.77
708151	chr12	rs7973624	95118069	G	T	0.847	0.85	0.666	-0.0815029399606216	0.029	0.004954	14004	16757	14424.77
717986	chr12	rs117840935	95118228	C	T	0.978	0.979	0.694	0.007997931111062	0.0764	0.9163	11315	14058	11730.79
708813	chr12	rs117166234	95118554	T	G	0.978	0.979	0.742	0.0117012723076411	0.0737	0.8741	11315	14058	11730.79
712746	chr12	rs11107675	95119057	G	A	0.978	0.979	0.702	0.0150954876453349	0.0759	0.8422	11315	14058	11730.79
705411	chr12	rs12367601	95119535	T	C	0.485	0.487	0.728	0.0159028762794155	0.0199	0.4253	14004	16757	14424.77
701080	chr12	rs11107676	95119651	C	T	0.978	0.979	0.709	0.0115035793834154	0.0749	0.8777	11315	14058	11730.79
701232	chr12	rs7302717	95119816	T	C	0.288	0.295	0.864	-0.0207028323592018	0.0201	0.302	14004	16757	14424.77
703978	chr12	rs148838967	95120081	T	A	0.979	0.98	0.718	0.0011992805754821	0.0764	0.9875	11315	14058	11730.79
696379	chr12	rs10745686	95120660	T	C	0.153	0.155	0.832	-0.0236986067778773	0.0257	0.3559	14004	16757	14424.77
718360	chr12	rs77063345	95120981	A	G	0.966	0.966	0.659	0.0066975214477213	0.0571	0.9062	14004	16757	14424.77
707760	chr12	rs77128443	95121565	G	A	0.864	0.863	0.834	0.0281014301108748	0.0269	0.2974	14004	16757	14424.77
705828	chr12	rs1104719	95122938	C	T	0.763	0.762	0.908	-0.009000382197299	0.021	0.6684	14004	16757	14424.77
700921	chr12	rs1316566	95123157	A	G	0.42	0.419	0.871	0.0127977582298607	0.0187	0.4922	14004	16757	14424.77
713098	chr12	rs79222994	95123852	C	T	0.875	0.875	0.871	0.0187039847937718	0.0273	0.4926	14004	16757	14424.77
714027	chr12	rs10777610	95124235	A	G	0.159	0.163	0.916	-0.027998320426861	0.024	0.2437	14004	16757	14424.77
716844	chr12	rs12582110	95124686	A	G	0.766	0.765	0.911	-0.0110002818588653	0.021	0.6021	14004	16757	14424.77
708961	chr12	rs7135805	95124758	T	C	0.155	0.159	0.926	-0.0235962138551867	0.0241	0.3282	14004	16757	14424.77
714219	chr12	rs7304978	95124807	A	G	0.151	0.154	0.922	-0.0207028323592018	0.0245	0.3974	14004	16757	14424.77
706909	chr12	rs73230438	95125055	C	G	0.975	0.974	0.571	-0.0840013661662842	0.0726	0.2475	14004	16757	14424.77
711860	chr12	rs75380646	95125369	G	T	0.815	0.814	0.855	-0.005696192544881	0.0236	0.8087	14004	16757	14424.77
703644	chr12	rs4761495	95126209	G	C	0.924	0.926	0.567	-0.0449973659307358	0.0433	0.2984	14004	16757	14424.77
704487	chr12	rs12372417	95126481	A	G	0.822	0.821	0.892	0.0311013012983478	0.0235	0.1864	14004	16757	14424.77
702352	chr12	rs7350629	95126530	G	T	0.59	0.586	0.952	0.0239996896478807	0.0177	0.1766	14004	16757	14424.77
707355	chr12	rs10777611	95126798	A	G	0.541	0.541	0.723	0.0007996801705642	0.0199	0.9694	14004	16757	14424.77
715399	chr12	rs60100736	95126854	C	T	0.964	0.961	0.56	0.108495596153299	0.0664	0.1021	11929	13857	12013.71
700908	chr12	rs113169867	95126881	G	A	0.966	0.966	0.395	-0.111904100509949	0.0753	0.1373	14004	16757	14424.77
712104	chr12	rs112721608	95126973	G	T	0.967	0.964	0.533	0.107301630474872	0.0707	0.1292	11929	13857	12013.71
695966	chr12	rs11107680	95127049	C	T	0.805	0.805	0.798	0.0018981972830802	0.0238	0.9376	14004	16757	14424.77
711936	chr12	rs115350566	95127262	C	T	0.95	0.947	0.709	-0.015702643727291	0.0457	0.7319	14004	16757	14424.77
714875	chr12	rs145392601	95127291	T	C	0.979	0.981	0.684	-0.0166986496230515	0.0748	0.8237	12923	15488	13264.87
708842	chr12	rs4761655	95127506	C	T	0.0381	0.0393	0.597	-0.0352956263947246	0.0633	0.5769	11942	13482	11983.7
703460	chr12	rs6538530	95127606	C	T	0.903	0.906	0.73	-0.0305004454483837	0.0344	0.3758	14004	16757	14424.77
702517	chr12	rs4761496	95127609	T	C	0.765	0.761	0.728	0.0204004877576787	0.0232	0.3786	14004	16757	14424.77
705767	chr12	rs147060618	95128270	C	T	0.942	0.939	0.642	-0.0051029981759033	0.0452	0.9095	14004	16757	14424.77
706870	chr12	rs143907224	95129162	C	T	0.983	0.984	0.754	0.025297307774162	0.086	0.7689	10277	12839	10617.42
701435	chr12	rs12228298	95129805	C	G	0.897	0.899	0.741	-0.0052035148315978	0.0331	0.8752	14004	16757	14424.77
710239	chr12	rs12305035	95129906	G	T	0.775	0.778	0.835	0.0005998200719675	0.0222	0.9772	14004	16757	14424.77
713511	chr12	rs75044616	95130428	G	A	0.855	0.855	0.799	0.0182033098538737	0.0268	0.497	14004	16757	14424.77
719106	chr12	rs79670651	95130760	G	A	0.967	0.967	0.537	0.0310043588626902	0.0751	0.6797	11072	12908	11113.05
705495	chr12	rs10859742	95131444	T	C	0.513	0.505	0.921	0.0023971245997214	0.0177	0.8907	14004	16757	14424.77
696531	chr12	rs73230449	95131598	C	T	0.875	0.881	0.824	-0.0222047099881925	0.0293	0.4473	14004	16757	14424.77
702667	chr12	rs147683960	95131756	T	C	0.988	0.988	0.713	-0.022398994943479	0.1252	0.8578	7553	8792	7693.6
711540	chr12	rs11107682	95131776	C	T	0.512	0.504	0.916	0.0029955089797983	0.0178	0.864	14004	16757	14424.77
703262	chr12	rs2033552	95132391	C	T	0.88	0.886	0.836	-0.0208049294331883	0.0295	0.481	14004	16757	14424.77
712069	chr12	rs148033079	95132736	C	T	0.968	0.967	0.775	-0.0203047533403643	0.0542	0.7084	14004	16757	14424.77
708128	chr12	rs10777612	95132982	A	G	0.0724	0.0707	0.853	0.0059025456526138	0.036	0.8707	14004	16757	14424.77
715443	chr12	rs185987513	95133102	C	A	0.984	0.983	0.723	0.0493995022947674	0.1005	0.6228	8173	8955	8108.77
714770	chr12	rs61936751	95133162	G	T	0.839	0.845	0.83	-0.0293979151845611	0.0257	0.2532	14004	16757	14424.77
711293	chr12	rs115591246	95133751	T	A	0.967	0.966	0.791	-0.0312017511432645	0.0525	0.5523	14004	16757	14424.77
698479	chr12	rs10777613	95133888	C	T	0.777	0.779	0.887	0.0011992805754821	0.0216	0.9566	14004	16757	14424.77
719846	chr12	rs17251396	95134005	C	T	0.873	0.88	0.841	-0.0312017511432645	0.0286	0.2747	14004	16757	14424.77
697871	chr12	rs17023195	95134267	C	T	0.957	0.956	0.836	0.0246048038572487	0.0452	0.5868	14004	16757	14424.77
695883	chr12	rs2036382	95134318	T	G	0.107	0.106	0.874	0.0147999386115992	0.0296	0.6177	14004	16757	14424.77
706626	chr12	rs2036381	95134323	C	A	0.107	0.106	0.875	0.0147999386115992	0.0296	0.6179	14004	16757	14424.77
702241	chr12	rs12320082	95134497	T	C	0.108	0.106	0.877	0.0149969810059077	0.0295	0.61	14004	16757	14424.77
706894	chr12	rs7963487	95134905	C	A	0.108	0.106	0.883	0.0161980995687726	0.0294	0.5812	14004	16757	14424.77
701447	chr12	rs79966904	95134925	G	A	0.967	0.966	0.812	-0.0255024404124231	0.0514	0.6193	14004	16757	14424.77
710761	chr12	rs7963894	95135023	G	A	0.107	0.106	0.885	0.0171029078996623	0.0294	0.5613	14004	16757	14424.77
698890	chr12	rs190290420	95135442	G	C	0.985	0.985	0.742	-0.015702643727291	0.1028	0.8785	8173	8955	8108.77
715917	chr12	rs7298772	95135562	C	T	0.15	0.145	0.843	0.0228958774769045	0.0262	0.3819	14004	16757	14424.77
712691	chr12	rs7967492	95135911	C	T	0.0705	0.0683	0.892	0.0125015292229252	0.0358	0.7281	14004	16757	14424.77
703451	chr12	rs7954607	95136257	T	C	0.0711	0.069	0.891	0.0088011559530687	0.0357	0.806	14004	16757	14424.77
703321	chr12	rs7968079	95136466	C	A	0.0715	0.0692	0.891	0.007997931111062	0.0356	0.8225	14004	16757	14424.77
700733	chr12	rs7303065	95136507	C	T	0.0831	0.0807	0.881	0.004001981379298	0.0331	0.9038	14004	16757	14424.77
707976	chr12	rs7303465	95136711	C	A	0.0716	0.0693	0.894	0.0075017910703226	0.0355	0.8327	14004	16757	14424.77
699173	chr12	rs7306517	95136893	A	G	0.37	0.364	0.959	-0.0064004391810282	0.0179	0.7195	14004	16757	14424.77
695516	chr12	rs10859745	95137219	C	T	0.773	0.774	0.93	0.0046989426564652	0.021	0.8247	14004	16757	14424.77
717094	chr12	rs4237892	95137315	T	C	0.0716	0.0693	0.895	0.0075017910703226	0.0355	0.8321	14004	16757	14424.77
707792	chr12	rs1434246	95138070	G	A	0.855	0.857	0.896	-0.0135007260538548	0.0259	0.6025	14004	16757	14424.77
711781	chr12	rs10777614	95139110	G	A	0.234	0.23	0.864	0.0065981840282271	0.0218	0.7629	14004	16757	14424.77
711968	chr12	rs4761656	95139532	G	A	0.0727	0.0702	0.869	0.0114047182634362	0.0357	0.7491	14004	16757	14424.77
698812	chr12	rs4761497	95139652	T	C	0.0713	0.069	0.874	0.0089993837968006	0.0359	0.8027	14004	16757	14424.77
697248	chr12	rs7297137	95140081	G	A	0.0729	0.0705	0.863	0.0099998345783334	0.0358	0.7796	14004	16757	14424.77
700688	chr12	rs4761657	95140508	G	C	0.553	0.557	0.874	0.0049974917102918	0.0182	0.7851	14004	16757	14424.77
713077	chr12	rs1434247	95140940	T	C	0.0714	0.0692	0.867	0.0074025335167413	0.036	0.8371	14004	16757	14424.77
711004	chr12	rs1836224	95141121	C	T	0.0721	0.0704	0.853	-0.0023026490626755	0.0361	0.9484	14004	16757	14424.77
697231	chr12	rs1434248	95141134	A	G	0.0721	0.0705	0.853	-0.0025031302181184	0.0361	0.9455	14004	16757	14424.77
716627	chr12	rs77761210	95141211	G	A	0.945	0.946	0.819	-0.0080019302190585	0.0407	0.8445	14004	16757	14424.77
697356	chr12	rs10745688	95141461	C	A	0.788	0.787	0.904	0.0068961666878413	0.0217	0.7519	14004	16757	14424.77
702382	chr12	rs10735323	95141471	G	T	0.0734	0.0718	0.844	-0.0027036515743148	0.036	0.9398	14004	16757	14424.77
696031	chr12	rs10745689	95141996	G	A	0.291	0.285	0.824	0.0069954745123864	0.0206	0.735	14004	16757	14424.77
698656	chr12	rs4356295	95142235	C	T	0.911	0.911	0.725	0.0021975835434872	0.0356	0.9507	14004	16757	14424.77
709955	chr12	rs11107684	95142321	C	T	0.917	0.918	0.771	0.0014988761237359	0.0348	0.9651	14004	16757	14424.77
717873	chr12	rs4592485	95142408	G	A	0.0735	0.072	0.842	-0.0057967688471774	0.036	0.8723	14004	16757	14424.77
695498	chr12	rs7306514	95142742	C	A	0.335	0.33	0.837	-0.0051029981759033	0.0196	0.7963	14004	16757	14424.77
703256	chr12	rs7306542	95142807	C	G	0.0722	0.0708	0.849	-0.0067024110596754	0.0361	0.8523	14004	16757	14424.77
715415	chr12	rs7309932	95142939	G	A	0.0723	0.0709	0.849	-0.0057967688471774	0.0361	0.8731	14004	16757	14424.77
694902	chr12	rs7310502	95143572	C	T	0.0724	0.0711	0.849	-0.006199175242821	0.0361	0.8627	14004	16757	14424.77
706656	chr12	rs11107685	95143662	T	G	0.859	0.859	0.731	0.0187039847937718	0.0282	0.5087	14004	16757	14424.77
712895	chr12	rs11107686	95143666	G	A	0.839	0.839	0.938	-0.0115969858456632	0.0236	0.6234	14004	16757	14424.77
714695	chr12	rs7978303	95143809	C	T	0.839	0.839	0.943	-0.0106970095483354	0.0235	0.6487	14004	16757	14424.77
702666	chr12	rs79507597	95143850	C	A	0.869	0.869	0.787	0.0159028762794155	0.0284	0.5754	14004	16757	14424.77
698840	chr12	rs11107687	95144003	A	G	0.498	0.493	0.851	0.0027960873020011	0.0183	0.8786	14004	16757	14424.77
700332	chr12	rs56232119	95144010	T	A	0.94	0.943	0.755	-0.0363009797263316	0.0414	0.3814	14004	16757	14424.77
714352	chr12	rs7299767	95144028	T	C	0.736	0.74	0.827	0.0025966258472659	0.0211	0.9004	14004	16757	14424.77
704055	chr12	rs11107688	95144197	C	G	0.86	0.86	0.731	0.0199006617063362	0.0283	0.4818	14004	16757	14424.77
701627	chr12	rs10859746	95144538	C	A	0.5	0.495	0.838	0.0024968801985871	0.0184	0.8909	14004	16757	14424.77
698265	chr12	rs75680104	95144800	T	C	0.943	0.945	0.812	-0.0052035148315978	0.0404	0.8983	14004	16757	14424.77
697940	chr12	rs10859747	95145233	A	G	0.843	0.842	0.912	-0.0127003085782322	0.0242	0.5994	14004	16757	14424.77
706687	chr12	rs4761498	95145515	T	C	0.0715	0.071	0.839	-0.021101069908054	0.0365	0.5635	14004	16757	14424.77
715435	chr12	rs4091266	95145819	T	G	0.0696	0.0687	0.829	-0.031397792147416	0.0372	0.3989	14004	16757	14424.77
718376	chr12	rs3910284	95145976	T	C	0.125	0.123	0.842	-0.0162005226717083	0.028	0.5629	14004	16757	14424.77
718874	chr12	rs1019980	95146367	A	C	0.0828	0.0845	0.875	-0.0538966802576654	0.033	0.1029	14004	16757	14424.77
696066	chr12	rs7296947	95147137	G	A	0.633	0.637	0.84	-0.0182047046548463	0.0192	0.3453	14004	16757	14424.77
697631	chr12	rs7296742	95147249	A	G	0.208	0.208	0.848	-0.0295009039176847	0.0228	0.1953	14004	16757	14424.77
706570	chr12	rs4761658	95147436	A	G	0.0838	0.0852	0.881	-0.0476997588774203	0.0327	0.1446	14004	16757	14424.77
715770	chr12	rs3810784	95147482	T	C	0.5	0.497	0.879	-0.003596459514405	0.0183	0.8445	14004	16757	14424.77
705901	chr12	rs3810783	95147608	A	G	0.911	0.91	0.772	0.0374980764200844	0.0336	0.2647	14004	16757	14424.77
711877	chr12	rs3810782	95147726	T	G	0.634	0.638	0.721	-0.0309954337025195	0.0209	0.1382	14004	16757	14424.77
708676	chr12	rs11837201	95148378	G	A	0.881	0.881	0.784	0.0096037361426946	0.0289	0.7404	14004	16757	14424.77
708513	chr12	rs75408148	95148396	C	T	0.9	0.896	0.713	0.0399031725325864	0.033	0.2255	14004	16757	14424.77
716640	chr12	rs79646195	95148594	A	C	0.967	0.968	0.807	-0.0380965452668448	0.0523	0.4658	14004	16757	14424.77
702530	chr12	rs12822392	95148756	T	C	0.677	0.682	0.832	-0.0231969816042026	0.0197	0.2393	14004	16757	14424.77
711423	chr12	rs11107689	95148798	T	A	0.677	0.682	0.834	-0.0217038334437866	0.0197	0.2704	14004	16757	14424.77
701651	chr12	rs11107690	95148805	T	C	0.673	0.677	0.835	-0.0201006717070029	0.0196	0.3048	14004	16757	14424.77
695323	chr12	rs10745690	95148832	T	C	0.0944	0.0977	0.839	-0.0641972460452074	0.0314	0.04075	14004	16757	14424.77
712730	chr12	rs79303545	95149846	C	A	0.955	0.956	0.845	-0.0039979812872983	0.0442	0.9279	14004	16757	14424.77
701051	chr12	rs10859748	95150213	T	C	0.669	0.673	0.851	-0.0174005146801673	0.0194	0.3676	14004	16757	14424.77
698138	chr12	rs55669558	95150894	G	A	0.894	0.893	0.803	0.023003381764963	0.0301	0.4449	14004	16757	14424.77
703748	chr12	rs11107691	95151106	G	A	0.528	0.531	0.874	-0.0092022107647994	0.0179	0.6081	14004	16757	14424.77
703714	chr12	rs150575373	95151423	G	A	0.974	0.973	0.816	0.113301899233974	0.0606	0.06165	13014	15757	13429.79
708006	chr12	rs6538532	95151581	T	C	0.416	0.414	0.851	0.0020977980821461	0.0184	0.911	14004	16757	14424.77
713103	chr12	rs6538533	95151637	C	G	0.414	0.412	0.852	0.0036034995896235	0.0184	0.8464	14004	16757	14424.77
704705	chr12	rs11609420	95151944	G	A	0.785	0.791	0.855	-0.0404991299799539	0.0223	0.06889	14004	16757	14424.77
703417	chr12	rs7961375	95152181	G	A	0.898	0.896	0.806	0.023198814502523	0.0306	0.4473	14004	16757	14424.77
700095	chr12	rs11107693	95152317	G	A	0.684	0.689	0.86	-0.0202027073175195	0.0195	0.3002	14004	16757	14424.77
702933	chr12	rs1897788	95152442	T	C	0.0938	0.0959	0.835	-0.0430014511447026	0.0316	0.1733	14004	16757	14424.77
714979	chr12	rs7964677	95152877	A	G	0.0869	0.0889	0.86	-0.0515038428671156	0.0322	0.1101	14004	16757	14424.77
713755	chr12	rs11107694	95152888	G	A	0.911	0.91	0.796	0.0158044491449436	0.0329	0.6317	14004	16757	14424.77
704441	chr12	rs142106657	95153328	G	A	0.986	0.985	0.76	0.0058031292269501	0.0854	0.9454	12895	15648	13315.77
707497	chr12	rs12302077	95153338	G	A	0.472	0.473	0.723	0.0213015034199157	0.0198	0.2815	14004	16757	14424.77
719071	chr12	rs4761660	95153387	G	T	0.107	0.106	0.872	-0.0277001306422786	0.0293	0.3436	14004	16757	14424.77
695752	chr12	rs12315423	95153401	A	G	0.437	0.432	0.852	0.0110981866660334	0.0184	0.5473	14004	16757	14424.77
710190	chr12	rs4761661	95153435	G	A	0.109	0.108	0.892	-0.0295009039176847	0.0288	0.3059	14004	16757	14424.77
712744	chr12	rs4761662	95153686	T	C	0.589	0.591	0.879	-0.0066017436345624	0.0183	0.7186	14004	16757	14424.77
705382	chr12	rs10745691	95154028	T	C	0.426	0.419	0.933	0.0170045988158238	0.0177	0.3358	14004	16757	14424.77
705498	chr12	rs6538534	95154502	T	C	0.701	0.706	0.963	-0.0191012733024012	0.0188	0.3103	14004	16757	14424.77
704334	chr12	rs7959581	95154905	T	C	0.704	0.708	0.961	-0.020498669477346	0.0189	0.2782	14004	16757	14424.77
716302	chr12	rs7973126	95155131	C	T	0.704	0.708	0.961	-0.0203966036652218	0.0189	0.2801	14004	16757	14424.77
699951	chr12	rs73232007	95155264	T	G	0.913	0.909	0.876	0.0505980527630914	0.0316	0.1098	14004	16757	14424.77
719824	chr12	rs74954461	95155385	T	C	0.97	0.97	0.795	0.0676960309526514	0.0572	0.2369	13014	15757	13429.79
703327	chr12	rs1836223	95155681	T	G	0.911	0.908	0.881	0.0505980527630914	0.0313	0.1059	14004	16757	14424.77
707175	chr12	rs7294730	95155688	T	C	0.988	0.987	0.636	0.0823999272472146	0.1055	0.4347	11043	13462	11318.18
711793	chr12	rs12228797	95155696	G	A	0.971	0.974	0.87	-0.0451019739124202	0.0565	0.4245	13513	16078	13854.87
709577	chr12	rs12369518	95157033	C	T	0.705	0.709	0.973	-0.0197028322758684	0.0188	0.2945	14004	16757	14424.77
711113	chr12	rs7953189	95157454	C	T	0.703	0.707	0.98	-0.0170037478161859	0.0187	0.3641	14004	16757	14424.77
708992	chr12	rs117788490	95157455	A	G	0.986	0.986	0.714	0.116600114058204	0.0976	0.2323	10979	13637	11385.86
695344	chr12	rs77180820	95157720	C	T	0.951	0.95	0.831	0.0251998010217421	0.044	0.5668	13014	15757	13429.79
716013	chr12	rs144974238	95157950	G	T	0.986	0.986	0.716	0.125001365162803	0.0976	0.2003	10979	13637	11385.86
697864	chr12	rs7964298	95158264	G	A	0.128	0.126	0.908	-0.0012007205765188	0.0267	0.9641	14004	16757	14424.77
703584	chr12	rs73232010	95158779	C	T	0.911	0.908	0.91	0.0499038295281839	0.0309	0.1063	14004	16757	14424.77
708914	chr12	rs1962869	95159541	C	G	0.115	0.113	0.963	-0.0106970095483354	0.0272	0.6934	14004	16757	14424.77
706805	chr12	rs2008023	95160155	A	G	0.573	0.575	0.988	-0.0046005663955682	0.0172	0.7888	14004	16757	14424.77
713278	chr12	rs146504556	95160594	A	G	0.987	0.988	0.823	-0.0916000707782702	0.1037	0.3768	9381	10631	9549.43
714134	chr12	rs7972350	95160605	A	C	0.548	0.544	0.966	0.0020977980821461	0.0173	0.9017	14004	16757	14424.77
710544	chr12	rs4761663	95160712	T	C	0.698	0.703	0.979	-0.0222967349986103	0.0186	0.2318	14004	16757	14424.77
709930	chr12	rs4761500	95160746	T	C	0.573	0.576	0.983	-0.005696192544881	0.0173	0.741	14004	16757	14424.77
702055	chr12	rs10745692	95161260	G	C	0.118	0.116	0.952	-0.0098988321792475	0.027	0.7148	14004	16757	14424.77
713360	chr12	rs11107702	95161375	G	A	0.573	0.576	0.976	-0.0051029981759033	0.0173	0.7691	14004	16757	14424.77
710818	chr12	rs10859749	95161544	T	A	0.7	0.704	0.97	-0.0222047099881925	0.0188	0.238	14004	16757	14424.77
697837	chr12	rs112294526	95161658	G	A	0.876	0.874	0.969	0.0288983900426488	0.026	0.2665	14004	16757	14424.77
696420	chr12	rs2366796	95162360	T	C	0.109	0.106	0.981	0.0044998604248922	0.0277	0.8712	14004	16757	14424.77
697951	chr12	rs12229501	95162757	G	A	0.973	0.976	0.921	-0.0480039732984809	0.0566	0.3961	13513	16078	13854.87
716972	chr12	rs11107704	95162986	A	G	0.831	0.829	0.96	0.0298985503458634	0.023	0.1938	14004	16757	14424.77
700348	chr12	rs10777615	95163034	T	G	0.109	0.106	0.98	0.004001981379298	0.0277	0.8852	14004	16757	14424.77
704905	chr12	rs7134586	95163133	A	T	0.266	0.265	0.962	-0.0165969709073694	0.0196	0.3969	14004	16757	14424.77
699594	chr12	rs1991930	95164505	T	C	0.0973	0.0941	0.953	0.0072039888485025	0.0296	0.8079	14004	16757	14424.77
704020	chr12	rs71458556	95164616	C	T	0.91	0.908	0.911	0.0105046326450854	0.031	0.7351	14004	16757	14424.77
701343	chr12	rs74430697	95165333	A	C	0.97	0.968	0.818	0.0558981756288099	0.054	0.3005	14004	16757	14424.77
709674	chr12	rs6538535	95165475	C	T	0.0936	0.0903	0.982	0.0098018049722602	0.0297	0.7421	14004	16757	14424.77
701076	chr12	rs7959196	95167773	T	C	0.829	0.827	0.986	0.0246048038572487	0.0226	0.2763	14004	16757	14424.77
710139	chr12	rs1434240	95167860	C	T	0.0948	0.0916	0.982	0.0072039888485025	0.0295	0.8068	14004	16757	14424.77
714843	chr12	rs6538537	95168026	C	A	0.268	0.266	0.994	-0.0145046862028817	0.0193	0.4533	14004	16757	14424.77
699987	chr12	rs1434241	95168164	C	T	0.0938	0.0905	0.989	0.0089002747867194	0.0296	0.7628	14004	16757	14424.77
696630	chr12	rs6538538	95168197	A	G	0.268	0.266	0.997	-0.0140989243795016	0.0193	0.4639	14004	16757	14424.77
705129	chr12	rs1549996	95168490	A	C	0.268	0.266	0.996	-0.0151034855773182	0.0193	0.4326	14004	16757	14424.77
699542	chr12	rs17023235	95169408	G	A	0.831	0.829	0.993	0.0259016375226531	0.0227	0.2533	14004	16757	14424.77
706834	chr12	rs61244926	95169954	G	A	0.831	0.829	0.991	0.0260965047212743	0.0227	0.2507	14004	16757	14424.77
719380	chr12	rs75087269	95170526	G	A	0.913	0.913	0.818	-0.0171970248285215	0.0331	0.6023	14004	16757	14424.77
705010	chr12	rs1995355	95170536	C	T	0.0949	0.0913	0.987	0.0118989261570991	0.0295	0.6861	14004	16757	14424.77
701663	chr12	rs4451785	95170867	C	T	0.364	0.36	0.983	0.0167981182758809	0.0177	0.3449	14004	16757	14424.77
715183	chr12	rs76059154	95170880	T	C	0.913	0.913	0.818	-0.0194988734340555	0.0331	0.556	14004	16757	14424.77
701129	chr12	rs2117322	95170965	G	T	0.0946	0.0909	0.988	0.013202462677756	0.0295	0.6552	14004	16757	14424.77
702745	chr12	rs73232031	95171478	T	G	0.832	0.83	0.987	0.0259016375226531	0.0228	0.2551	14004	16757	14424.77
702315	chr12	rs139237948	95172872	A	T	0.974	0.973	0.682	0.0584952975902863	0.063	0.353	14004	16757	14424.77
711016	chr12	rs3747555	95173242	G	A	0.0946	0.091	0.98	0.0118001041157506	0.0296	0.6895	14004	16757	14424.77
705433	chr12	rs10735324	95173753	T	A	0.0938	0.0904	0.981	0.0097027754613851	0.0297	0.7434	14004	16757	14424.77
719313	chr12	rs10859750	95174889	A	T	0.359	0.355	0.98	0.0142973047008244	0.0178	0.423	14004	16757	14424.77
711851	chr12	rs892495	95175453	T	G	0.818	0.821	0.964	-0.0272992569378225	0.0225	0.2252	14004	16757	14424.77
703992	chr12	rs9668170	95175812	G	A	0.525	0.525	0.976	-0.0084959889212643	0.0172	0.6203	14004	16757	14424.77
694770	chr12	rs10859751	95177215	T	C	0.34	0.338	0.986	0.0096037361426946	0.018	0.5936	14004	16757	14424.77
712677	chr12	rs10777617	95177401	G	T	0.52	0.521	0.981	-0.0082035573506883	0.0171	0.6308	14004	16757	14424.77
700296	chr12	rs4761664	95178080	C	G	0.34	0.338	0.987	0.0099998345783334	0.018	0.5781	14004	16757	14424.77
716432	chr12	rs4761665	95178391	T	C	0.819	0.817	0.994	0.0284027945161868	0.0221	0.1978	14004	16757	14424.77
717090	chr12	rs10745693	95178534	A	C	0.522	0.523	0.982	-0.0086977157031958	0.0171	0.6098	14004	16757	14424.77
696327	chr12	rs75066974	95178748	T	G	0.964	0.965	1.0	-0.0080019302190585	0.0459	0.8612	14004	16757	14424.77
696243	chr12	rs74389828	95178786	G	C	0.964	0.965	1.0	-0.0093031403261444	0.046	0.839	14004	16757	14424.77
703549	chr12	rs10859752	95179179	G	A	0.517	0.518	0.988	-0.0105959392134034	0.017	0.5337	14004	16757	14424.77
714411	chr12	rs147255199	95179471	C	T	0.987	0.987	0.754	0.112596274302389	0.1021	0.2702	10503	11619	10615.56
717190	chr12	rs9669686	95179503	C	T	0.516	0.517	0.989	-0.0102018624845967	0.017	0.5487	14004	16757	14424.77
707873	chr12	rs9668373	95179709	T	C	0.48	0.482	0.996	-0.0116981574124923	0.017	0.4901	14004	16757	14424.77
714010	chr12	rs9667991	95179862	G	T	0.48	0.482	0.997	-0.0119005312583873	0.017	0.4823	14004	16757	14424.77
701652	chr12	rs9668488	95179952	T	G	0.521	0.522	0.987	-0.0084959889212643	0.0171	0.6166	14004	16757	14424.77
715609	chr12	rs138274699	95180538	T	C	0.967	0.968	0.806	0.0575044650684261	0.055	0.2956	13014	15757	13429.79
709467	chr12	rs10745694	95181478	T	C	0.526	0.526	0.974	-0.010302892995897	0.0172	0.5492	14004	16757	14424.77
707885	chr12	rs10777619	95182189	T	C	0.0744	0.0732	0.951	0.0029955089797983	0.0333	0.9284	14004	16757	14424.77
705334	chr12	rs11107720	95182793	C	T	0.0659	0.0654	0.982	-0.0034961042567088	0.0347	0.9207	14004	16757	14424.77
719500	chr12	rs4761666	95184157	T	C	0.521	0.522	0.975	-0.0108991808690006	0.0172	0.5259	14004	16757	14424.77
713342	chr12	rs4761667	95184235	T	C	0.523	0.525	0.975	-0.0105959392134034	0.0172	0.5368	14004	16757	14424.77
719941	chr12	rs4761668	95184376	C	T	0.523	0.525	0.974	-0.0107980900995126	0.0172	0.5296	14004	16757	14424.77
712282	chr12	rs78476080	95184885	C	T	0.92	0.918	0.982	0.023198814502523	0.0315	0.46	14004	16757	14424.77
702585	chr12	rs61938895	95185861	C	T	0.0666	0.0664	0.965	-0.0034961042567088	0.0348	0.9193	14004	16757	14424.77
702708	chr12	rs111204810	95185878	A	G	0.883	0.881	0.979	0.0164047040252769	0.0266	0.5383	14004	16757	14424.77
703740	chr12	rs60515860	95186086	G	T	0.879	0.877	0.979	0.0110981866660334	0.0262	0.6703	14004	16757	14424.77
711102	chr12	rs73362662	95186210	G	A	0.878	0.877	0.98	0.012096540947233	0.0261	0.643	14004	16757	14424.77
714329	chr12	rs10745695	95186538	G	A	0.067	0.0669	0.96	-0.003596459514405	0.0347	0.9169	14004	16757	14424.77
696074	chr12	rs919948	95186953	C	T	0.883	0.881	0.989	0.0146028573839336	0.0264	0.5796	14004	16757	14424.77
706538	chr12	rs7316798	95187180	A	G	0.666	0.665	0.981	0.0047984689115734	0.0181	0.7911	14004	16757	14424.77
706135	chr12	rs4761669	95187622	T	G	0.572	0.572	0.963	-0.0031048149534787	0.0174	0.859	14004	16757	14424.77
701204	chr12	rs7314827	95188362	T	C	0.666	0.665	0.982	0.0049974917102918	0.0181	0.7836	14004	16757	14424.77
703489	chr12	rs7302511	95188817	G	A	0.666	0.665	0.983	0.0055048206344449	0.0181	0.7624	14004	16757	14424.77
710410	chr12	rs7968177	95189597	A	G	0.661	0.661	0.98	0.0038027603329278	0.0181	0.8352	14004	16757	14424.77
719756	chr12	rs4264209	95190345	T	C	0.883	0.882	0.989	0.009197572354042	0.0265	0.7281	14004	16757	14424.77
701337	chr12	rs4296095	95190446	G	A	0.45	0.448	0.975	0.0059025456526138	0.0173	0.7307	14004	16757	14424.77
701507	chr12	rs4296094	95190471	C	T	0.452	0.451	0.978	0.0047984689115734	0.0172	0.7802	14004	16757	14424.77
719665	chr12	rs79301335	95190724	C	A	0.882	0.881	0.993	0.0136957831289865	0.0264	0.6025	14004	16757	14424.77
703181	chr12	rs59611034	95190811	A	C	0.882	0.881	0.993	0.0135971385060249	0.0264	0.6055	14004	16757	14424.77
713507	chr12	rs57573866	95190855	T	C	0.882	0.881	0.992	0.0138042809763971	0.0264	0.6014	14004	16757	14424.77
702181	chr12	rs4269983	95190865	A	C	0.451	0.449	0.978	0.0051964749068174	0.0172	0.7638	14004	16757	14424.77
705538	chr12	rs4486690	95190882	A	G	0.451	0.449	0.978	0.0051964749068174	0.0172	0.7626	14004	16757	14424.77
707275	chr12	rs7311367	95191030	G	A	0.567	0.567	0.978	-0.001501126126267	0.0173	0.9296	14004	16757	14424.77
719379	chr12	rs7311279	95191114	C	T	0.567	0.568	0.979	-0.0016012813669738	0.0173	0.926	14004	16757	14424.77
714827	chr12	rs7311211	95191189	A	C	0.57	0.571	0.981	-0.0005001250416822	0.0173	0.9769	14004	16757	14424.77
713667	chr12	rs7975852	95191203	C	T	0.882	0.88	0.992	0.012096540947233	0.0263	0.6451	14004	16757	14424.77
702017	chr12	rs1434243	95191334	A	G	0.45	0.449	0.981	0.004001981379298	0.0172	0.8179	14004	16757	14424.77
696706	chr12	rs34903466	95191349	C	T	0.665	0.664	0.984	0.0050969882578437	0.0181	0.7779	14004	16757	14424.77
714311	chr12	rs1434244	95191366	G	C	0.45	0.449	0.982	0.003902375817241	0.0172	0.8227	14004	16757	14424.77
719535	chr12	rs892496	95191617	A	G	0.449	0.448	0.985	0.0038027603329278	0.0172	0.8228	14004	16757	14424.77
718415	chr12	rs892497	95191771	T	G	0.237	0.236	0.99	0.0059025456526138	0.0201	0.7704	14004	16757	14424.77
698469	chr12	rs10745696	95192131	T	G	0.45	0.448	0.986	0.0038027603329278	0.0172	0.8247	14004	16757	14424.77
708891	chr12	rs80285189	95192228	T	C	0.882	0.881	0.993	0.0098018049722602	0.0263	0.7096	14004	16757	14424.77
707671	chr12	rs10859753	95192447	C	T	0.571	0.571	0.985	-0.0003000450090019	0.0172	0.9856	14004	16757	14424.77
718946	chr12	rs7315925	95192482	A	G	0.882	0.881	0.993	0.0097027754613851	0.0263	0.7112	14004	16757	14424.77
697472	chr12	rs7316179	95192635	A	G	0.882	0.881	0.994	0.009504687014246	0.0263	0.719	14004	16757	14424.77
710071	chr12	rs10859754	95192729	C	T	0.571	0.571	0.985	-0.0006001800720324	0.0172	0.974	14004	16757	14424.77
701352	chr12	rs10859755	95192852	C	T	0.453	0.452	0.987	0.003902375817241	0.0171	0.8188	14004	16757	14424.77
713804	chr12	rs73214403	95192859	T	A	0.854	0.851	0.986	0.0349037160078804	0.0241	0.1481	14004	16757	14424.77
694880	chr12	rs7134873	95193389	C	T	0.571	0.571	0.986	-0.0006001800720324	0.0172	0.9715	14004	16757	14424.77
697854	chr12	rs10745697	95193867	G	A	0.571	0.572	0.987	-0.0005001250416822	0.0172	0.9791	14004	16757	14424.77
695625	chr12	rs10777621	95194120	T	A	0.572	0.572	0.987	0.0001999800026662	0.0172	0.9918	14004	16757	14424.77
714284	chr12	rs7310296	95194423	T	C	0.616	0.617	0.983	-0.004701032558649	0.0176	0.7892	14004	16757	14424.77
715220	chr12	rs7139136	95194432	A	C	0.0689	0.0691	0.963	-0.0016012813669738	0.0343	0.9636	14004	16757	14424.77
704813	chr12	rs7294369	95194443	G	A	0.621	0.621	0.988	-0.0027036515743148	0.0176	0.8793	14004	16757	14424.77
694896	chr12	rs7139372	95194515	C	G	0.069	0.0692	0.963	-0.0024028846163103	0.0342	0.9444	14004	16757	14424.77
704373	chr12	rs4761501	95194590	A	C	0.069	0.0693	0.963	-0.0024028846163103	0.0342	0.943	14004	16757	14424.77
718943	chr12	rs4761502	95195005	C	T	0.882	0.881	0.997	0.0099998345783334	0.0263	0.7034	14004	16757	14424.77
706519	chr12	rs10777622	95195183	C	G	0.572	0.572	0.99	-0.0009004052431641	0.0172	0.9586	14004	16757	14424.77
706282	chr12	rs11835454	95195263	C	T	0.666	0.664	0.993	0.0077995046323818	0.018	0.6655	14004	16757	14424.77
707554	chr12	rs6538539	95195293	G	T	0.548	0.544	0.991	0.0119977384336167	0.0171	0.4824	14004	16757	14424.77
703833	chr12	rs11835590	95195695	G	A	0.666	0.663	0.994	0.0077995046323818	0.018	0.666	14004	16757	14424.77
711921	chr12	rs74416636	95195893	T	C	0.882	0.881	0.997	0.0089002747867194	0.0263	0.7353	14004	16757	14424.77
710779	chr12	rs17252137	95196806	C	T	0.836	0.838	0.98	-0.0323992324466777	0.0232	0.1627	14004	16757	14424.77
700604	chr12	rs11107726	95197148	C	T	0.574	0.574	0.982	-0.001100605444033	0.0173	0.949	14004	16757	14424.77
705991	chr12	rs11107727	95197961	C	T	0.114	0.112	0.996	0.0209979909956055	0.0268	0.4335	14004	16757	14424.77
707288	chr12	rs113398075	95198028	G	A	0.88	0.879	0.995	0.0034041991335623	0.0261	0.8966	14004	16757	14424.77
703991	chr12	rs113954563	95198171	C	T	0.882	0.881	0.997	0.0075017910703226	0.0263	0.7752	14004	16757	14424.77
709290	chr12	rs12812097	95198359	C	T	0.546	0.543	0.99	0.0102968054773682	0.0171	0.5465	14004	16757	14424.77
702385	chr12	rs112754485	95198537	C	T	0.882	0.881	0.997	0.0072039888485025	0.0263	0.7833	14004	16757	14424.77
703855	chr12	rs17023308	95198736	G	A	0.882	0.881	0.997	0.0071047017299317	0.0263	0.787	14004	16757	14424.77
715481	chr12	rs12099898	95198787	T	A	0.665	0.663	0.993	0.0076010387728197	0.018	0.6735	14004	16757	14424.77
705461	chr12	rs10777624	95199015	T	C	0.576	0.575	0.985	-0.001100605444033	0.0173	0.9479	14004	16757	14424.77
717370	chr12	rs4761503	95199063	C	T	0.882	0.881	0.997	0.0072039888485025	0.0263	0.7833	14004	16757	14424.77
716492	chr12	rs7308671	95199126	T	C	0.665	0.663	0.994	0.0075017910703226	0.018	0.6769	14004	16757	14424.77
704759	chr12	rs4761504	95199267	C	T	0.547	0.544	0.991	0.0100988346774146	0.0171	0.5543	14004	16757	14424.77
706742	chr12	rs4761670	95199843	T	A	0.455	0.453	0.996	0.0044998604248922	0.0171	0.7934	14004	16757	14424.77
699653	chr12	rs117510587	95200668	C	A	0.967	0.967	0.797	0.0782010127941653	0.0549	0.1546	13014	15757	13429.79
715532	chr12	rs4761505	95200721	A	G	0.542	0.54	0.991	0.0078987227933553	0.0171	0.6446	14004	16757	14424.77
711689	chr12	rs4761671	95200814	T	C	0.455	0.453	0.996	0.0046989426564652	0.0171	0.7833	14004	16757	14424.77
696779	chr12	rs4761506	95200820	C	A	0.455	0.453	0.996	0.0048979852621919	0.0171	0.7741	14004	16757	14424.77
705938	chr12	rs4761672	95200854	C	T	0.455	0.454	0.996	0.0046989426564652	0.0171	0.7823	14004	16757	14424.77
713931	chr12	rs10859756	95201306	A	G	0.834	0.832	0.994	0.0285971749776749	0.0228	0.21	14004	16757	14424.77
708937	chr12	rs11107729	95201462	C	G	0.839	0.837	0.995	0.0326027085440124	0.0231	0.1576	14004	16757	14424.77
698998	chr12	rs881805	95201831	C	T	0.708	0.708	1.0	-0.0105959392134034	0.0186	0.5693	14004	16757	14424.77
707374	chr12	rs881807	95202145	G	A	0.708	0.708	1.0	-0.0105959392134034	0.0186	0.5685	14004	16757	14424.77
707983	chr12	rs2117324	95202478	T	C	0.115	0.112	1.0	0.0213015034199157	0.0267	0.424	14004	16757	14424.77
695393	chr12	rs139059475	95202843	C	G	0.99	0.988	0.614	0.335700510345649	0.1355	0.0132	8024	9255	8160.57
699358	chr12	rs7961115	95203139	T	C	0.573	0.572	0.995	0.0013990209137074	0.0172	0.9367	14004	16757	14424.77
707203	chr12	rs12579933	95203162	A	C	0.547	0.544	0.991	0.009197572354042	0.0171	0.5894	14004	16757	14424.77
700933	chr12	rs10745698	95204072	G	A	0.573	0.573	0.994	0.001099395443301	0.0172	0.9488	14004	16757	14424.77
712495	chr12	rs10777625	95204452	G	C	0.573	0.573	0.994	0.001099395443301	0.0172	0.9485	14004	16757	14424.77
718506	chr12	rs10777626	95204657	G	T	0.568	0.568	0.993	-0.0005001250416822	0.0171	0.9763	14004	16757	14424.77
715195	chr12	rs60492107	95204684	T	C	0.746	0.745	0.997	-0.0067024110596754	0.0195	0.7317	14004	16757	14424.77
718618	chr12	rs10745699	95205463	G	T	0.568	0.568	0.992	-0.0004000800213396	0.0172	0.9808	14004	16757	14424.77
715829	chr12	rs7136948	95205876	C	T	0.276	0.275	0.993	-0.0111013930711739	0.019	0.5597	14004	16757	14424.77
699842	chr12	rs75751720	95205916	G	C	0.708	0.708	0.997	-0.0101008421794295	0.0187	0.5902	14004	16757	14424.77
713861	chr12	rs77993547	95206468	G	A	0.888	0.886	0.911	0.0289955368412525	0.028	0.2999	14004	16757	14424.77
705051	chr12	rs10745700	95206627	C	A	0.281	0.28	0.991	-0.0087985943563496	0.0189	0.6424	14004	16757	14424.77
700309	chr12	rs4761673	95206803	T	C	0.114	0.112	1.0	0.0208021276292633	0.0267	0.4359	14004	16757	14424.77
713085	chr12	rs79846977	95206850	A	G	0.708	0.708	0.996	-0.0099998320783335	0.0187	0.593	14004	16757	14424.77
710951	chr12	rs34561468	95206881	A	C	0.844	0.841	0.988	0.0350002811846215	0.0234	0.1355	14004	16757	14424.77
706388	chr12	rs1594839	95207186	G	A	0.844	0.841	0.988	0.0347008987793103	0.0234	0.1384	14004	16757	14424.77
713396	chr12	rs1347317	95207959	A	G	0.276	0.276	0.99	-0.0106970095483354	0.019	0.5753	14004	16757	14424.77
695960	chr12	rs1347316	95208010	G	A	0.276	0.276	0.991	-0.0105959392134034	0.019	0.578	14004	16757	14424.77
705152	chr12	rs1347315	95208101	A	G	0.276	0.276	0.99	-0.0105959392134034	0.019	0.5789	14004	16757	14424.77
717115	chr12	rs116974762	95208393	G	A	0.962	0.961	0.921	0.0232965165504356	0.0459	0.6115	14004	16757	14424.77
705114	chr12	rs6538540	95208621	G	T	0.276	0.276	0.99	-0.0105049846451474	0.019	0.5828	14004	16757	14424.77
714913	chr12	rs75421256	95209198	G	A	0.826	0.827	0.992	-0.0208968257129853	0.0225	0.3524	14004	16757	14424.77
709745	chr12	rs192224674	95209287	C	T	0.983	0.982	0.868	0.0341018649449722	0.0706	0.6294	14004	16757	14424.77
700079	chr12	rs7313022	95209321	C	G	0.838	0.836	0.985	0.0308007491527123	0.0231	0.1837	14004	16757	14424.77
701581	chr12	rs4761507	95209562	T	C	0.282	0.281	0.986	-0.0087985943563496	0.019	0.6442	14004	16757	14424.77
719299	chr12	rs4761674	95209666	C	T	0.573	0.573	0.985	0.0009995003330834	0.0172	0.9539	14004	16757	14424.77
708482	chr12	rs7313650	95209672	G	A	0.844	0.841	0.983	0.0339955472579582	0.0235	0.1468	14004	16757	14424.77
707736	chr12	rs7967519	95209896	T	C	0.114	0.112	1.0	0.0210959082947329	0.0267	0.4304	14004	16757	14424.77
697003	chr12	rs7980851	95209984	A	G	0.705	0.705	0.991	-0.0106970095483354	0.0187	0.5652	14004	16757	14424.77
704242	chr12	rs7132721	95210662	G	A	0.42	0.416	0.994	0.0203025023378308	0.0172	0.2379	14004	16757	14424.77
715823	chr12	rs4601850	95211261	T	C	0.12	0.117	0.999	0.0242046886968174	0.0262	0.3562	14004	16757	14424.77
715937	chr12	rs10777627	95211620	G	C	0.576	0.576	0.982	0.0021975835434872	0.0173	0.8992	14004	16757	14424.77
701282	chr12	rs142035355	95212359	C	T	0.989	0.987	0.609	0.306800642304596	0.1315	0.01964	8024	9255	8160.57
708742	chr12	rs10777628	95213729	T	C	0.114	0.112	1.0	0.0198026272961797	0.0267	0.4594	14004	16757	14424.77
700104	chr12	rs10777629	95214049	G	A	0.125	0.121	1.0	0.0266029817945341	0.0258	0.3018	14004	16757	14424.77
699103	chr12	rs7304222	95214473	A	C	0.125	0.121	0.999	0.0263010744193707	0.0258	0.3063	14004	16757	14424.77
698184	chr12	rs7304347	95214498	C	G	0.125	0.121	0.999	0.0267003518299564	0.0258	0.3	14004	16757	14424.77
713822	chr12	rs7304610	95214683	C	T	0.125	0.121	0.999	0.0263010744193707	0.0258	0.3065	14004	16757	14424.77
713259	chr12	rs73214501	95214769	C	T	0.852	0.849	0.978	0.0326027085440124	0.0241	0.1754	14004	16757	14424.77
698099	chr12	rs10777630	95214954	G	A	0.125	0.121	0.998	0.0267003518299564	0.0258	0.3008	14004	16757	14424.77
710688	chr12	rs7307966	95215021	A	T	0.125	0.121	0.998	0.0263010744193707	0.0258	0.3068	14004	16757	14424.77
717490	chr12	rs12368595	95215057	G	A	0.58	0.579	0.972	0.0007996801705642	0.0174	0.9626	14004	16757	14424.77
710488	chr12	rs4761508	95215344	C	T	0.706	0.705	0.988	-0.0101008421794295	0.0187	0.5877	14004	16757	14424.77
700672	chr12	rs4761677	95215817	T	A	0.125	0.121	0.997	0.0263010744193707	0.0258	0.3067	14004	16757	14424.77
717951	chr12	rs4761678	95215915	T	C	0.125	0.121	0.997	0.026398473854531	0.0258	0.3067	14004	16757	14424.77
705383	chr12	rs2366801	95216725	G	C	0.125	0.121	0.996	0.0264958638039652	0.0258	0.3035	14004	16757	14424.77
714212	chr12	rs2366802	95216768	T	C	0.125	0.121	0.996	0.026398473854531	0.0258	0.3054	14004	16757	14424.77
702224	chr12	rs12580507	95216936	C	T	0.848	0.845	0.969	0.0321960982163169	0.0239	0.1776	14004	16757	14424.77
715638	chr12	rs2366803	95217008	A	G	0.125	0.121	0.996	0.0263010744193707	0.0258	0.3071	14004	16757	14424.77
719620	chr12	rs12580537	95217056	G	A	0.125	0.121	0.995	0.0263010744193707	0.0258	0.3081	14004	16757	14424.77
709027	chr12	rs4469958	95217082	C	G	0.125	0.121	0.995	0.0263010744193707	0.0258	0.3087	14004	16757	14424.77
712414	chr12	rs6538541	95217226	A	C	0.125	0.121	0.995	0.0262036654966364	0.0258	0.3093	14004	16757	14424.77
705237	chr12	rs7131864	95217228	G	A	0.125	0.121	0.995	0.0262036654966364	0.0258	0.3097	14004	16757	14424.77
699632	chr12	rs7131876	95217257	G	T	0.125	0.121	0.995	0.0262036654966364	0.0258	0.3096	14004	16757	14424.77
701338	chr12	rs6538544	95217359	A	G	0.125	0.121	0.995	0.0260965047212743	0.0258	0.311	14004	16757	14424.77
719220	chr12	rs6538545	95217493	A	C	0.125	0.121	0.995	0.025696986087186	0.0258	0.3187	14004	16757	14424.77
705154	chr12	rs10777631	95217697	G	A	0.58	0.579	0.97	0.0005998200719675	0.0174	0.9743	14004	16757	14424.77
696836	chr12	rs7972102	95217824	G	A	0.125	0.121	0.994	0.0259990758686168	0.0258	0.3136	14004	16757	14424.77
694855	chr12	rs7971816	95217855	A	G	0.114	0.112	1.0	0.0199006617063362	0.0267	0.4565	14004	16757	14424.77
709783	chr12	rs6538547	95218075	T	C	0.125	0.121	0.994	0.0255995183002125	0.0258	0.3217	14004	16757	14424.77
709629	chr12	rs6538548	95218129	T	C	0.125	0.121	0.994	0.0255020410123433	0.0258	0.3228	14004	16757	14424.77
711386	chr12	rs117798848	95219771	A	G	0.583	0.582	0.959	0.0014988761237359	0.0175	0.9337	14004	16757	14424.77
699239	chr12	rs4761684	95221266	A	G	0.125	0.121	0.992	0.0254045542217263	0.0258	0.326	14004	16757	14424.77
705715	chr12	rs9738358	95221316	T	C	0.418	0.415	0.99	0.0194986595340326	0.0172	0.2588	14004	16757	14424.77
709009	chr12	rs4761685	95221390	A	C	0.707	0.706	0.987	-0.0098988321792475	0.0187	0.5963	14004	16757	14424.77
707936	chr12	rs9706044	95221519	A	G	0.707	0.706	0.987	-0.0098988321792475	0.0187	0.5974	14004	16757	14424.77
718138	chr12	rs2117321	95221761	C	A	0.707	0.706	0.987	-0.0098988321792475	0.0187	0.5979	14004	16757	14424.77
716781	chr12	rs7294480	95222345	C	T	0.115	0.112	0.999	0.0193025022544974	0.0267	0.4686	14004	16757	14424.77
698901	chr12	rs147167631	95222577	C	A	0.125	0.121	0.991	0.0250047589895661	0.0258	0.3325	14004	16757	14424.77
714560	chr12	rs4761509	95222634	A	G	0.125	0.121	0.991	0.0250047589895661	0.0258	0.3335	14004	16757	14424.77
699459	chr12	rs4761687	95222731	A	G	0.125	0.121	0.991	0.0250047589895661	0.0258	0.3336	14004	16757	14424.77
698568	chr12	rs4761510	95222816	C	T	0.125	0.121	0.991	0.0250047589895661	0.0258	0.3327	14004	16757	14424.77
716377	chr12	rs7963886	95223018	C	T	0.125	0.121	0.991	0.0250047589895661	0.0259	0.3336	14004	16757	14424.77
707518	chr12	rs9634213	95223273	C	T	0.58	0.579	0.968	0.0002999550089979	0.0174	0.9856	14004	16757	14424.77
717042	chr12	rs9634214	95223274	A	G	0.125	0.121	0.991	0.0247999239054771	0.0259	0.3367	14004	16757	14424.77
702515	chr12	rs9634215	95223313	C	A	0.125	0.121	0.991	0.0248974696545107	0.0259	0.3347	14004	16757	14424.77
707845	chr12	rs4761688	95223354	T	C	0.125	0.121	0.991	0.0248974696545107	0.0259	0.3346	14004	16757	14424.77
713904	chr12	rs4761511	95223454	C	T	0.115	0.112	0.999	0.0192044091837133	0.0267	0.4716	14004	16757	14424.77
695581	chr12	rs10777634	95224033	G	A	0.115	0.112	0.998	0.0192044091837133	0.0267	0.4729	14004	16757	14424.77
708394	chr12	rs61521253	95224484	A	G	0.707	0.706	0.988	-0.0098988321792475	0.0187	0.5967	14004	16757	14424.77
703432	chr12	rs6538552	95224887	G	A	0.115	0.113	0.998	0.0189983824093147	0.0267	0.4765	14004	16757	14424.77
711486	chr12	rs6538553	95225142	A	G	0.115	0.113	0.997	0.0188021269625962	0.0267	0.4819	14004	16757	14424.77
712022	chr12	rs7962769	95226228	T	G	0.725	0.725	0.992	-0.0059979518036359	0.019	0.751	14004	16757	14424.77
701513	chr12	rs11107744	95226811	G	T	0.556	0.555	0.967	-0.0039979812872983	0.0173	0.8167	14004	16757	14424.77
710431	chr12	rs6538554	95226909	G	C	0.0816	0.079	0.924	0.0558981756288099	0.0323	0.08354	14004	16757	14424.77
705454	chr12	rs10745704	95226936	G	A	0.393	0.391	0.991	0.0142973047008244	0.0174	0.4122	14004	16757	14424.77
711106	chr12	rs2289031	95228007	T	G	0.116	0.114	0.995	0.0168964476597299	0.0266	0.5259	14004	16757	14424.77
719759	chr12	rs2289030	95228286	G	C	0.764	0.76	0.986	0.0063994795805678	0.02	0.751	14004	16757	14424.77
711230	chr12	rs2289029	95228631	T	C	0.121	0.119	0.983	0.0190964956909883	0.0263	0.4676	14004	16757	14424.77
714197	chr12	rs7966861	95229259	C	T	0.411	0.409	0.978	0.0080971295874548	0.0174	0.6414	14004	16757	14424.77
719998	chr12	rs77558286	95230024	C	T	0.962	0.963	0.988	-0.0227979086760041	0.0453	0.6152	14004	16757	14424.77
706489	chr12	rs4584645	95230054	T	C	0.117	0.114	0.994	0.017496047616751	0.0265	0.51	14004	16757	14424.77
711987	chr12	rs10777635	95230185	G	A	0.41	0.409	0.976	0.007997931111062	0.0174	0.648	14004	16757	14424.77
700873	chr12	rs111431925	95230720	G	C	0.962	0.963	0.99	-0.0263029084210524	0.0452	0.5609	14004	16757	14424.77
697816	chr12	rs9634181	95231062	G	C	0.562	0.563	0.961	-0.0098988321792475	0.0174	0.5676	14004	16757	14424.77
699575	chr12	rs137961047	95231635	G	T	0.983	0.983	0.791	-0.0226035462098532	0.0782	0.7724	13014	15757	13429.79
703163	chr12	rs919947	95231990	A	G	0.72	0.718	0.982	0.0009995003330834	0.019	0.9569	14004	16757	14424.77
708234	chr12	rs919946	95231996	G	T	0.72	0.718	0.983	0.001099395443301	0.019	0.9535	14004	16757	14424.77
711956	chr12	rs74946134	95232650	G	A	0.726	0.723	0.986	0.0007996801705642	0.0191	0.9676	14004	16757	14424.77
710787	chr12	rs4761689	95233924	C	G	0.404	0.403	0.992	0.0077002766261879	0.0173	0.6546	14004	16757	14424.77
707063	chr12	rs6538555	95234278	G	A	0.401	0.401	0.994	0.0053954185169075	0.0173	0.7566	14004	16757	14424.77
709115	chr12	rs7958994	95234600	A	G	0.723	0.72	0.991	0.0028958031120254	0.019	0.8795	14004	16757	14424.77
715582	chr12	rs7963489	95235759	G	A	0.401	0.401	0.995	0.005703702916678	0.0173	0.7398	14004	16757	14424.77
716791	chr12	rs7301485	95236409	A	G	0.722	0.719	0.991	0.0022973590486834	0.019	0.9022	14004	16757	14424.77
707816	chr12	rs76449685	95236512	G	A	0.932	0.932	0.815	-0.0068030886197391	0.0369	0.853	14004	16757	14424.77
707375	chr12	rs10777636	95236601	A	G	0.402	0.402	0.995	0.0060019521956343	0.0173	0.7282	14004	16757	14424.77
708691	chr12	rs7953958	95236788	T	A	0.124	0.121	0.996	0.0177023841130051	0.0258	0.4925	14004	16757	14424.77
698971	chr12	rs2117320	95237052	C	T	0.119	0.116	1.0	0.0194986595340326	0.0263	0.4573	14004	16757	14424.77
703339	chr12	rs118153362	95237334	C	T	0.988	0.987	0.783	0.171496510155121	0.1074	0.1104	9394	10510	9506.56
719101	chr12	rs7305918	95237458	A	T	0.413	0.412	0.988	0.0059025456526138	0.0173	0.7309	14004	16757	14424.77
716243	chr12	rs7136771	95237500	T	C	0.717	0.715	0.992	0.0022973590486834	0.0189	0.9018	14004	16757	14424.77
717360	chr12	rs4562890	95237725	T	C	0.118	0.116	1.0	0.0188021269625962	0.0263	0.4747	14004	16757	14424.77
718774	chr12	rs4644691	95237838	G	A	0.413	0.412	0.989	0.0061013488579762	0.0173	0.7249	14004	16757	14424.77
704840	chr12	rs6538556	95238056	C	T	0.401	0.401	1.0	0.0059025456526138	0.0173	0.7317	14004	16757	14424.77
701543	chr12	rs6538557	95238120	G	T	0.413	0.412	0.989	0.0063001125484799	0.0173	0.715	14004	16757	14424.77
697842	chr12	rs6538558	95238217	T	C	0.118	0.116	1.0	0.0187039847937718	0.0263	0.477	14004	16757	14424.77
716692	chr12	rs6538559	95238340	C	T	0.401	0.401	0.999	0.0061013488579762	0.0173	0.7249	14004	16757	14424.77
705812	chr12	rs138583999	95238848	T	C	0.963	0.962	0.907	0.0166014304974254	0.0466	0.7213	14004	16757	14424.77
694816	chr12	rs11107749	95238898	G	A	0.403	0.402	0.997	0.0063001125484799	0.0173	0.7162	14004	16757	14424.77
706058	chr12	rs7307348	95239005	T	A	0.401	0.401	0.998	0.0060019521956343	0.0173	0.7287	14004	16757	14424.77
716204	chr12	rs7136581	95239059	G	C	0.401	0.401	0.998	0.0059025456526138	0.0173	0.733	14004	16757	14424.77
698551	chr12	rs75529224	95239177	C	T	0.723	0.72	0.994	0.0022973590486834	0.019	0.9014	14004	16757	14424.77
705765	chr12	rs138705889	95239491	G	A	0.988	0.987	0.828	-0.0101008421794295	0.1059	0.9242	9577	10444	9552.91
708229	chr12	rs6538560	95239540	A	C	0.124	0.121	0.994	0.0172012073197748	0.0258	0.5054	14004	16757	14424.77
720028	chr12	rs6538561	95239546	C	T	0.118	0.116	1.0	0.0179970767016546	0.0263	0.4927	14004	16757	14424.77
718685	chr12	rs7137067	95239591	C	T	0.417	0.416	0.984	0.0052959516591825	0.0173	0.7601	14004	16757	14424.77
715381	chr12	rs7958027	95239675	C	T	0.125	0.121	0.994	0.0172012073197748	0.0258	0.5039	14004	16757	14424.77
714234	chr12	rs12582610	95239921	T	C	0.721	0.718	0.991	0.0004998750416509	0.0189	0.9785	14004	16757	14424.77
708648	chr12	rs7961801	95240375	G	A	0.72	0.718	0.99	-0.0001000050003333	0.019	0.9947	14004	16757	14424.77
703074	chr12	rs4761690	95241403	A	G	0.416	0.415	0.974	0.0055048206344449	0.0174	0.7541	14004	16757	14424.77
704354	chr12	rs112585562	95241457	C	T	0.759	0.755	0.99	0.0047984689115734	0.0199	0.8091	14004	16757	14424.77
695156	chr12	rs1972796	95241545	G	A	0.371	0.372	0.977	0.003902375817241	0.0177	0.8239	14004	16757	14424.77
695956	chr12	rs148304572	95241893	C	A	0.985	0.985	0.839	0.0644010116835795	0.0787	0.4133	12467	15217	12886.31
701432	chr12	rs1025546	95242384	C	G	0.598	0.595	0.972	0.0208021276292633	0.0175	0.2354	14004	16757	14424.77
719599	chr12	rs7974176	95243668	G	T	0.205	0.2	0.982	0.0339955472579582	0.0212	0.11	14004	16757	14424.77
719953	chr12	rs7131818	95244852	G	A	0.765	0.761	0.987	0.0092966519050945	0.0201	0.6423	14004	16757	14424.77
710197	chr12	rs12578185	95245689	C	T	0.764	0.76	0.987	0.0112959597418516	0.0201	0.5737	14004	16757	14424.77
708548	chr12	rs12578440	95245811	C	T	0.761	0.758	0.985	0.0087020272939009	0.02	0.6625	14004	16757	14424.77
696977	chr12	rs10745705	95245848	G	A	0.119	0.116	0.999	0.0199986865066891	0.0263	0.447	14004	16757	14424.77
716522	chr12	rs11107754	95246307	A	G	0.512	0.511	0.984	0.0056042667198317	0.0171	0.7422	14004	16757	14424.77
697035	chr12	rs7294961	95246844	C	A	0.11	0.109	0.985	-0.0018016219466282	0.0273	0.9486	14004	16757	14424.77
705125	chr12	rs28647200	95247015	C	T	0.914	0.916	0.97	-0.0511038386512114	0.0309	0.09858	14004	16757	14424.77
716340	chr12	rs28664187	95247296	T	C	0.913	0.915	0.966	-0.0561048513847726	0.0308	0.06885	14004	16757	14424.77
706104	chr12	rs59773107	95247662	T	C	0.767	0.763	0.994	0.0086028888072678	0.0201	0.6701	14004	16757	14424.77
714581	chr12	rs7312282	95247759	T	A	0.597	0.594	0.986	0.0215951374365897	0.0174	0.2148	14004	16757	14424.77
703418	chr12	rs4761691	95248171	G	C	0.749	0.748	0.979	0.0086028888072678	0.0197	0.6645	14004	16757	14424.77
705651	chr12	rs12318898	95248407	G	A	0.847	0.848	0.977	-0.0092022107647994	0.0239	0.7005	14004	16757	14424.77
702461	chr12	rs10859770	95248549	G	A	0.852	0.854	0.974	-0.0086977157031958	0.0243	0.7208	14004	16757	14424.77
710604	chr12	rs10745706	95248564	G	A	0.122	0.119	0.994	0.021497269010823	0.0261	0.4094	14004	16757	14424.77
708064	chr12	rs7487905	95248719	A	G	0.853	0.854	0.977	-0.0088994831870327	0.0243	0.7146	14004	16757	14424.77
713351	chr12	rs2886765	95248858	G	T	0.122	0.119	0.994	0.0218006299588528	0.0261	0.4036	14004	16757	14424.77
697982	chr12	rs2366797	95248995	A	C	0.846	0.847	0.978	-0.0079011318962572	0.0238	0.7407	14004	16757	14424.77
713314	chr12	rs11107756	95249113	T	A	0.614	0.612	0.99	0.0022973590486834	0.0175	0.8959	14004	16757	14424.77
716545	chr12	rs12427002	95249212	G	A	0.508	0.507	0.996	0.0069954745123864	0.017	0.6821	14004	16757	14424.77
712093	chr12	rs10859771	95249281	C	T	0.119	0.116	0.998	0.0176041339483571	0.0263	0.5022	14004	16757	14424.77
697826	chr12	rs7312229	95249441	G	A	0.119	0.116	0.998	0.0176041339483571	0.0263	0.5022	14004	16757	14424.77
697039	chr12	rs61935443	95249764	G	C	0.748	0.747	0.983	0.0085037404912207	0.0197	0.6663	14004	16757	14424.77
709987	chr12	rs10507044	95249995	C	T	0.615	0.613	0.994	0.0017983819413794	0.0175	0.9161	14004	16757	14424.77
711933	chr12	rs10777637	95250016	C	T	0.119	0.116	0.998	0.0176041339483571	0.0263	0.502	14004	16757	14424.77
719301	chr12	rs10777638	95250017	C	G	0.119	0.116	0.998	0.0176041339483571	0.0263	0.5018	14004	16757	14424.77
708338	chr12	rs17023366	95250098	G	A	0.768	0.764	0.999	0.0081963182244858	0.02	0.683	14004	16757	14424.77
711376	chr12	rs6538562	95250438	A	G	0.119	0.116	0.999	0.0182033098538737	0.0263	0.4886	14004	16757	14424.77
710346	chr12	rs6538563	95250533	A	G	0.119	0.116	0.998	0.0183015011699126	0.0263	0.485	14004	16757	14424.77
697274	chr12	rs6538564	95250540	C	A	0.119	0.116	0.998	0.0183015011699126	0.0263	0.4856	14004	16757	14424.77
709268	chr12	rs10859772	95250544	C	A	0.615	0.612	0.991	0.0030952049073025	0.0175	0.8576	14004	16757	14424.77
698351	chr12	rs11107759	95251706	T	C	0.765	0.761	0.993	0.0118001041157506	0.02	0.5553	14004	16757	14424.77
712184	chr12	rs10859773	95251851	G	A	0.355	0.356	0.997	0.0030952049073025	0.0177	0.8603	14004	16757	14424.77
701667	chr12	rs10777639	95251873	T	C	0.122	0.118	0.996	0.0269047980491434	0.0261	0.3027	14004	16757	14424.77
699281	chr12	rs10507045	95252088	A	G	0.506	0.505	0.996	0.0063994795805678	0.017	0.7047	14004	16757	14424.77
695182	chr12	rs10735325	95252414	C	G	0.12	0.117	0.997	0.025297307774162	0.0262	0.3349	14004	16757	14424.77
696642	chr12	rs111938565	95252419	A	G	0.767	0.763	0.994	0.0105046326450854	0.0201	0.6022	14004	16757	14424.77
707537	chr12	rs187787943	95252647	T	C	0.976	0.978	0.817	-0.0899028259293165	0.0762	0.2382	9710	10495	9647.22
714745	chr12	rs10777640	95252701	T	C	0.594	0.591	0.995	0.0221038989069263	0.0173	0.2027	14004	16757	14424.77
714485	chr12	rs10777641	95252884	A	G	0.594	0.591	0.995	0.0222017079836866	0.0173	0.2007	14004	16757	14424.77
700384	chr12	rs10507046	95253407	A	G	0.762	0.765	0.987	-0.0244976316004002	0.0202	0.2249	14004	16757	14424.77
701714	chr12	rs76077190	95254016	T	G	0.975	0.978	0.868	-0.0626948883400778	0.0641	0.3281	12066	14539	12364.21
701048	chr12	rs2117323	95254593	A	G	0.761	0.765	0.986	-0.0248051189189711	0.0202	0.2184	14004	16757	14424.77
699262	chr12	rs10859774	95255508	A	G	0.593	0.59	0.996	0.0221038989069263	0.0173	0.2025	14004	16757	14424.77
714555	chr12	rs10859775	95255568	C	G	0.593	0.59	0.996	0.0219962978718961	0.0173	0.2031	14004	16757	14424.77
697496	chr12	rs1434242	95255788	T	C	0.121	0.118	0.997	0.0291995144044279	0.0261	0.2634	14004	16757	14424.77
710921	chr12	rs1122167	95256155	T	C	0.585	0.583	1.0	0.0204004877576787	0.0172	0.2366	14004	16757	14424.77
705871	chr12	rs1000703	95256219	T	C	0.77	0.773	0.993	-0.0214994661132367	0.0204	0.2907	14004	16757	14424.77
702111	chr12	rs1000702	95256296	T	G	0.537	0.536	0.994	-0.007004474152883	0.0171	0.6839	14004	16757	14424.77
716466	chr12	rs10777642	95256684	C	T	0.585	0.582	1.0	0.0204984635773248	0.0172	0.2331	14004	16757	14424.77
716350	chr12	rs10777643	95256774	C	G	0.585	0.582	1.0	0.0204984635773248	0.0172	0.2341	14004	16757	14424.77
714545	chr12	rs10777644	95257106	A	G	0.585	0.582	1.0	0.0204984635773248	0.0172	0.2337	14004	16757	14424.77
696926	chr12	rs4761692	95257510	T	C	0.585	0.582	1.0	0.0204004877576787	0.0172	0.2356	14004	16757	14424.77
719298	chr12	rs60295477	95257744	A	G	0.77	0.765	0.998	0.0078987227933553	0.0201	0.6948	14004	16757	14424.77
718140	chr12	rs77680576	95258467	A	G	0.847	0.845	0.984	0.0285971749776749	0.0237	0.2286	14004	16757	14424.77
703526	chr12	rs4761693	95258824	T	C	0.585	0.582	1.0	0.0203025023378308	0.0172	0.2384	14004	16757	14424.77
715188	chr12	rs57987670	95259045	T	G	0.767	0.763	0.994	0.0107025231331357	0.0201	0.5937	14004	16757	14424.77
695178	chr12	rs10859776	95259193	A	G	0.121	0.118	0.999	0.0308007491527123	0.0261	0.2378	14004	16757	14424.77
711515	chr12	rs59701840	95259232	C	T	0.767	0.763	0.994	0.0108014536938559	0.0201	0.5906	14004	16757	14424.77
697986	chr12	rs75684198	95259286	A	G	0.847	0.845	0.984	0.0288012338056278	0.0237	0.225	14004	16757	14424.77
717504	chr12	rs10859777	95259323	C	G	0.121	0.118	0.999	0.0308007491527123	0.0261	0.2382	14004	16757	14424.77
712070	chr12	rs1991929	95259700	T	C	0.121	0.118	0.997	0.03029639423135	0.0261	0.2466	14004	16757	14424.77
716464	chr12	rs1036321	95260034	G	C	0.537	0.536	0.993	-0.007004474152883	0.0171	0.6827	14004	16757	14424.77
709777	chr12	rs79546991	95260073	G	A	0.847	0.845	0.984	0.0284027945161868	0.0237	0.2321	14004	16757	14424.77
710937	chr12	rs4761512	95260092	C	T	0.77	0.773	0.993	-0.0208049294331883	0.0204	0.3064	14004	16757	14424.77
710909	chr12	rs892491	95260137	C	T	0.351	0.345	1.0	0.0298014912367898	0.0178	0.09474	14004	16757	14424.77
704482	chr12	rs61935444	95260257	T	C	0.913	0.915	0.99	-0.0467981495486393	0.0304	0.1242	14004	16757	14424.77
710418	chr12	rs1434237	95260265	A	G	0.584	0.582	1.0	0.0200967016991224	0.0172	0.2436	14004	16757	14424.77
707510	chr12	rs1434238	95260288	G	A	0.351	0.352	0.998	0.0032048589489113	0.0178	0.8571	14004	16757	14424.77
696883	chr12	rs1036322	95260442	C	T	0.767	0.763	0.993	0.0116024307308398	0.0201	0.5653	14004	16757	14424.77
707894	chr12	rs12581014	95260623	T	G	0.987	0.988	0.801	-0.136300938564463	0.1056	0.1969	9381	10631	9549.43
719767	chr12	rs892492	95260703	T	C	0.584	0.582	1.0	0.0199986865066891	0.0172	0.2456	14004	16757	14424.77
705455	chr12	rs12320027	95261510	A	C	0.767	0.763	0.991	0.0112959597418516	0.0201	0.5745	14004	16757	14424.77
694462	chr12	rs61935445	95263024	A	C	0.584	0.582	0.999	0.0192044091837133	0.0172	0.2648	14004	16757	14424.77
714842	chr12	rs113231175	95263170	C	T	0.769	0.765	0.993	0.009197572354042	0.0202	0.6494	14004	16757	14424.77
697742	chr12	rs61935446	95263197	G	A	0.584	0.582	0.998	0.0190964956909883	0.0173	0.2681	14004	16757	14424.77
715666	chr12	rs117377116	95263669	G	A	0.988	0.987	0.837	0.162297404963027	0.1066	0.1278	9394	10510	9506.56
703426	chr12	rs2366798	95263784	G	A	0.584	0.582	0.997	0.0188021269625962	0.0173	0.2765	14004	16757	14424.77
707645	chr12	rs4761694	95264388	G	A	0.584	0.583	0.996	0.0185960172820726	0.0173	0.2812	14004	16757	14424.77
696005	chr12	rs11107764	95264735	A	C	0.584	0.583	0.995	0.0183996828453635	0.0173	0.2861	14004	16757	14424.77
719262	chr12	rs147473240	95264770	G	A	0.964	0.965	0.87	-0.0145960053074092	0.049	0.7662	14004	16757	14424.77
698801	chr12	rs61935447	95265012	C	T	0.913	0.916	0.983	-0.0515986041477272	0.0307	0.09259	14004	16757	14424.77
700745	chr12	rs10735326	95265218	A	C	0.118	0.115	0.995	0.0255995183002125	0.0264	0.332	14004	16757	14424.77
710400	chr12	rs12314217	95265412	C	G	0.767	0.762	0.985	0.0129951954948113	0.0201	0.5201	14004	16757	14424.77
700577	chr12	rs116988257	95265622	T	A	0.98	0.982	0.671	-0.0636002947429691	0.0791	0.4216	12424	15167	12839.79
701625	chr12	rs61935448	95265879	A	G	0.589	0.589	0.993	0.016296487966892	0.0173	0.3474	14004	16757	14424.77
697275	chr12	rs1549991	95266180	C	A	0.118	0.115	0.996	0.0251022847608284	0.0264	0.3415	14004	16757	14424.77
711747	chr12	rs1549992	95266186	G	A	0.118	0.115	0.996	0.0248974696545107	0.0264	0.3457	14004	16757	14424.77
701639	chr12	rs78096831	95266384	T	G	0.839	0.838	0.974	0.0251022847608284	0.0234	0.2829	14004	16757	14424.77
716143	chr12	rs540575648	95267553	C	T	0.98	0.98	0.726	-0.0370997639570267	0.0709	0.6004	14004	16757	14424.77
703335	chr12	rs10859778	95268010	C	G	0.746	0.748	0.994	0.001099395443301	0.0195	0.9541	14004	16757	14424.77
717099	chr12	rs2366799	95268114	A	C	0.763	0.757	0.982	0.0172994970780611	0.0201	0.3885	14004	16757	14424.77
715914	chr12	rs12313402	95270058	C	T	0.763	0.757	0.982	0.0172994970780611	0.0201	0.3873	14004	16757	14424.77
702128	chr12	rs7311571	95270066	T	C	0.121	0.118	0.99	0.0295976364389436	0.0262	0.2598	14004	16757	14424.77
704477	chr12	rs7295463	95270105	C	T	0.121	0.118	0.99	0.0295976364389436	0.0262	0.2601	14004	16757	14424.77
714676	chr12	rs117975679	95270259	G	A	0.964	0.964	0.877	0.0131037693769772	0.0483	0.7858	14004	16757	14424.77
696501	chr12	rs1968472	95271096	G	A	0.747	0.748	0.996	0.001598721363697	0.0195	0.9334	14004	16757	14424.77
702839	chr12	rs1549993	95271532	C	T	0.121	0.117	0.99	0.029403450369242	0.0263	0.2629	14004	16757	14424.77
695427	chr12	rs1036323	95271856	A	G	0.122	0.119	0.986	0.0274011363479391	0.0262	0.2963	14004	16757	14424.77
717164	chr12	rs1036324	95272024	C	G	0.121	0.117	0.99	0.029296631955588	0.0263	0.265	14004	16757	14424.77
695037	chr12	rs79753955	95272309	A	T	0.763	0.756	0.982	0.0171029078996623	0.02	0.3929	14004	16757	14424.77
696218	chr12	rs7308085	95272892	A	T	0.762	0.756	0.982	0.0171029078996623	0.02	0.3933	14004	16757	14424.77
700683	chr12	rs7308359	95272904	G	T	0.747	0.749	0.998	0.0018981972830802	0.0195	0.9224	14004	16757	14424.77
708507	chr12	rs7309211	95273510	G	C	0.612	0.613	0.985	-0.0021022080918702	0.0176	0.9044	14004	16757	14424.77
703125	chr12	rs12321052	95274002	G	A	0.763	0.756	0.985	0.0176041339483571	0.02	0.3799	14004	16757	14424.77
703504	chr12	rs11107768	95274182	T	A	0.747	0.749	1.0	0.0020977980821461	0.0195	0.9148	14004	16757	14424.77
708625	chr12	rs11107770	95275147	A	G	0.747	0.749	1.0	0.0018981972830802	0.0195	0.9207	14004	16757	14424.77
703925	chr12	rs1549994	95276777	A	G	0.765	0.759	0.976	0.016296487966892	0.0202	0.4202	14004	16757	14424.77
703008	chr12	rs1549995	95276780	T	C	0.766	0.76	0.976	0.0166997792224134	0.0202	0.4088	14004	16757	14424.77
701444	chr12	rs11107771	95276844	A	G	0.748	0.749	1.0	0.0018981972830802	0.0195	0.9227	14004	16757	14424.77
702802	chr12	rs9668255	95277021	G	A	0.762	0.756	0.984	0.0180952882690919	0.02	0.3659	14004	16757	14424.77
717091	chr12	rs7961204	95277380	C	T	0.377	0.372	0.99	0.007997931111062	0.0177	0.6518	14004	16757	14424.77
718373	chr12	rs4761697	95277647	T	C	0.118	0.115	0.993	0.0255995183002125	0.0265	0.3331	14004	16757	14424.77
696232	chr12	rs148457542	95277724	G	A	0.968	0.97	0.843	-0.0322959448008212	0.0528	0.5413	14004	16757	14424.77
716800	chr12	rs4761698	95278015	T	G	0.123	0.12	0.982	0.0239020562806236	0.0261	0.3598	14004	16757	14424.77
707349	chr12	rs10859779	95278384	C	T	0.748	0.749	0.999	0.0032048589489113	0.0195	0.869	14004	16757	14424.77
719363	chr12	rs2366800	95278571	T	C	0.745	0.747	0.998	-0.0008003201707691	0.0195	0.9691	14004	16757	14424.77
715062	chr12	rs10777647	95280713	T	C	0.501	0.497	0.998	0.0133998200630165	0.017	0.4303	14004	16757	14424.77
707341	chr12	rs12367920	95280752	T	A	0.82	0.821	0.911	0.0025966258472659	0.0231	0.91	14004	16757	14424.77
695303	chr12	rs11107772	95281151	C	T	0.749	0.751	0.998	0.0003999200213268	0.0196	0.9851	14004	16757	14424.77
710975	chr12	rs9668990	95281319	A	G	0.501	0.497	0.997	0.0133011462391285	0.017	0.435	14004	16757	14424.77
700880	chr12	rs9668088	95281404	C	T	0.501	0.497	0.996	0.013202462677756	0.017	0.4366	14004	16757	14424.77
713101	chr12	rs11107773	95282000	C	T	0.748	0.75	0.997	-0.0006001800720324	0.0196	0.9758	14004	16757	14424.77
719608	chr12	rs10859780	95282601	T	C	0.746	0.748	0.996	-0.0018016219466282	0.0195	0.9282	14004	16757	14424.77
715835	chr12	rs892493	95283943	T	C	0.744	0.746	0.989	-0.0021022080918702	0.0195	0.9124	14004	16757	14424.77
701455	chr12	rs10777648	95284561	A	G	0.406	0.413	0.988	-0.0146974807605841	0.0173	0.3968	14004	16757	14424.77
698097	chr12	rs10745707	95284635	A	G	0.654	0.66	0.997	-0.0131966945943914	0.0179	0.4584	14004	16757	14424.77
706005	chr12	rs10745708	95284726	A	G	0.654	0.661	0.999	-0.0131966945943914	0.0178	0.4595	14004	16757	14424.77
711440	chr12	rs149217842	95284830	T	C	0.986	0.986	0.831	0.0437010460710946	0.1079	0.6855	8033	9003	8078.88
699633	chr12	rs10859781	95284857	G	C	0.654	0.66	0.998	-0.0127003085782322	0.0178	0.4761	14004	16757	14424.77
694832	chr12	rs10859782	95284883	A	C	0.654	0.66	0.998	-0.0127003085782322	0.0179	0.4756	14004	16757	14424.77
707077	chr12	rs11107774	95285064	C	G	0.653	0.66	0.996	-0.0128015918372089	0.0179	0.4731	14004	16757	14424.77
707183	chr12	rs10859783	95285339	A	G	0.79	0.796	1.0	-0.0162005226717083	0.0209	0.4378	14004	16757	14424.77
711124	chr12	rs11610936	95285404	C	T	0.912	0.914	0.981	-0.050504132173768	0.0305	0.09698	14004	16757	14424.77
716566	chr12	rs1019981	95285801	T	C	0.866	0.867	0.973	-0.0045001103249234	0.0253	0.8591	14004	16757	14424.77
697135	chr12	rs76703011	95286073	G	C	0.724	0.713	0.984	0.0366019024445485	0.019	0.05456	14004	16757	14424.77
699768	chr12	rs76542670	95286400	G	A	0.973	0.973	0.715	0.0754042744478771	0.0605	0.2124	14004	16757	14424.77
698980	chr12	rs10745709	95288047	C	T	0.653	0.66	0.983	-0.0140989243795016	0.018	0.4323	14004	16757	14424.77
703924	chr12	rs7963173	95288610	C	T	0.863	0.864	0.979	-0.0051029981759033	0.025	0.8373	14004	16757	14424.77
703800	chr12	rs12308015	95288655	T	C	0.721	0.709	0.974	0.0394995204367644	0.019	0.03771	14004	16757	14424.77
720063	chr12	rs10859784	95288926	G	A	0.791	0.798	0.988	-0.0187038311937836	0.0211	0.3745	14004	16757	14424.77
702109	chr12	rs1972795	95289170	C	T	0.842	0.84	0.973	0.0217027816432335	0.0236	0.3578	14004	16757	14424.77
704302	chr12	rs1434239	95289731	T	C	0.863	0.864	0.981	-0.0055956263571598	0.025	0.8221	14004	16757	14424.77
716353	chr12	rs61937468	95289892	C	T	0.911	0.914	0.971	-0.0542978034078492	0.0306	0.07573	14004	16757	14424.77
701649	chr12	rs10745710	95290436	T	C	0.137	0.136	0.978	0.0051964749068174	0.025	0.8361	14004	16757	14424.77
715547	chr12	rs56067379	95290966	G	C	0.754	0.755	0.977	-0.0043996643446871	0.0199	0.8234	14004	16757	14424.77
709904	chr12	rs12306204	95290969	C	A	0.721	0.709	0.972	0.0407963941925694	0.0191	0.03225	14004	16757	14424.77
711226	chr12	rs10777649	95291005	C	T	0.138	0.137	0.977	0.0025966258472659	0.0249	0.9183	14004	16757	14424.77
713758	chr12	rs10777650	95291073	T	A	0.138	0.136	0.978	0.0058031292269501	0.025	0.8149	14004	16757	14424.77
699774	chr12	rs79436282	95292545	A	G	0.881	0.885	0.981	-0.034198147379977	0.0266	0.1986	14004	16757	14424.77
701056	chr12	rs78342786	95292788	C	T	0.881	0.885	0.982	-0.0343016316970211	0.0266	0.1967	14004	16757	14424.77
713198	chr12	rs35090008	95292846	A	G	0.875	0.879	0.971	-0.0338981034057645	0.0261	0.1937	14004	16757	14424.77
710719	chr12	rs67659855	95293479	T	C	0.714	0.701	0.973	0.0377003271828256	0.0189	0.04624	14004	16757	14424.77
697515	chr12	rs11608510	95293538	A	G	0.753	0.753	0.972	-0.001501126126267	0.0199	0.9402	14004	16757	14424.77
698991	chr12	rs11608541	95293731	A	G	0.913	0.914	0.97	-0.048896169787829	0.0307	0.1109	14004	16757	14424.77
698396	chr12	rs11612585	95293808	G	A	0.753	0.753	0.971	-0.001501126126267	0.0199	0.9391	14004	16757	14424.77
714969	chr12	rs11107776	95294283	T	G	0.793	0.8	0.978	-0.020498669477346	0.0213	0.3343	14004	16757	14424.77
702573	chr12	rs11107777	95294492	A	G	0.258	0.253	0.975	0.021898468701116	0.0197	0.2649	14004	16757	14424.77
719016	chr12	rs11107778	95294790	T	C	0.881	0.885	0.978	-0.0309954337025195	0.0266	0.2437	14004	16757	14424.77
712829	chr12	rs58230136	95294854	G	A	0.712	0.699	0.969	0.0384030712829451	0.0189	0.04224	14004	16757	14424.77
704479	chr12	rs10859785	95295081	A	T	0.793	0.8	0.976	-0.020498669477346	0.0213	0.335	14004	16757	14424.77
694498	chr12	rs10735327	95295174	C	T	0.139	0.137	0.964	0.0098018049722602	0.025	0.6961	14004	16757	14424.77
699198	chr12	rs74680217	95295339	C	T	0.843	0.842	0.963	0.0219962978718961	0.0238	0.3559	14004	16757	14424.77
702924	chr12	rs10777651	95295456	C	T	0.139	0.138	0.962	0.0105046326450854	0.025	0.6756	14004	16757	14424.77
714663	chr12	rs10859786	95295510	A	G	0.135	0.133	0.962	0.0102968054773682	0.0254	0.6846	14004	16757	14424.77
699534	chr12	rs34120337	95295635	G	A	0.696	0.683	0.967	0.0377966226945664	0.0186	0.04263	14004	16757	14424.77
719427	chr12	rs7489315	95295840	T	G	0.747	0.747	0.939	-0.0040983869261633	0.0201	0.8371	14004	16757	14424.77
716309	chr12	rs10859787	95295988	G	C	0.512	0.505	0.978	0.0235016597850914	0.0171	0.1704	14004	16757	14424.77
696245	chr12	rs7484322	95296136	T	C	0.798	0.805	0.977	-0.0188974371044634	0.0215	0.379	14004	16757	14424.77
700303	chr12	rs76812851	95296447	C	T	0.705	0.691	0.974	0.0425996136188173	0.0187	0.02287	14004	16757	14424.77
695432	chr12	rs6538566	95296558	A	C	0.276	0.275	0.99	0.0026963615477425	0.0191	0.8876	14004	16757	14424.77
709685	chr12	rs61937472	95297039	C	A	0.971	0.971	0.773	0.0715017216887108	0.0579	0.2164	14004	16757	14424.77
710681	chr12	rs7970128	95297064	C	G	0.276	0.275	0.99	0.0027960873020011	0.0191	0.8852	14004	16757	14424.77
716277	chr12	rs117871560	95297077	A	G	0.968	0.969	0.836	-0.0239034240815591	0.0527	0.6496	14004	16757	14424.77
696631	chr12	rs7302574	95297852	T	G	0.693	0.701	0.981	-0.0235962138551867	0.0186	0.206	14004	16757	14424.77
710415	chr12	rs11107779	95298092	C	T	0.704	0.69	0.976	0.0418039122811836	0.0187	0.02531	14004	16757	14424.77
717483	chr12	rs7132542	95298342	G	C	0.4	0.394	0.98	0.0182033098538737	0.0175	0.2979	14004	16757	14424.77
703547	chr12	rs10777652	95298675	C	A	0.278	0.277	0.986	0.0012991557316201	0.0191	0.9477	14004	16757	14424.77
714472	chr12	rs10859788	95298846	A	G	0.694	0.703	0.989	-0.0235962138551867	0.0186	0.2043	14004	16757	14424.77
704367	chr12	rs6538567	95298903	A	G	0.695	0.703	0.99	-0.0235962138551867	0.0186	0.2041	14004	16757	14424.77
712205	chr12	rs11107780	95299142	G	A	0.826	0.832	0.981	-0.0197028322758684	0.0226	0.3832	14004	16757	14424.77
703035	chr12	rs2114335	95299749	C	T	0.88	0.884	0.976	-0.0353992243518656	0.0265	0.1817	14004	16757	14424.77
714642	chr12	rs12367145	95300076	A	G	0.695	0.704	0.994	-0.0236986067778773	0.0186	0.2019	14004	16757	14424.77
717884	chr12	rs1896102	95300225	C	T	0.798	0.804	0.987	-0.0065010863423599	0.0214	0.7621	14004	16757	14424.77
706050	chr12	rs1896101	95300385	G	A	0.695	0.704	0.995	-0.0236986067778773	0.0185	0.2011	14004	16757	14424.77
712846	chr12	rs1896100	95300401	A	G	0.695	0.704	0.995	-0.0236986067778773	0.0185	0.2013	14004	16757	14424.77
712362	chr12	rs140870847	95300482	G	T	0.97	0.97	0.716	-0.0608971589513062	0.0587	0.299	14004	16757	14424.77
705810	chr12	rs1896099	95300672	A	G	0.695	0.704	0.996	-0.0236986067778773	0.0185	0.2001	14004	16757	14424.77
702366	chr12	rs11107781	95301086	T	A	0.826	0.832	0.987	-0.0198048272985997	0.0226	0.3815	14004	16757	14424.77
704109	chr12	rs117314610	95301435	G	T	0.979	0.979	0.694	0.0368043345220483	0.0688	0.5928	14004	16757	14424.77
709478	chr12	rs73366777	95301549	G	A	0.98	0.979	0.83	0.0826025055167839	0.0703	0.2402	12523	15078	12859.9
704696	chr12	rs7965624	95301653	A	G	0.696	0.705	0.998	-0.0239956055562207	0.0185	0.1949	14004	16757	14424.77
710402	chr12	rs7303879	95301969	C	T	0.808	0.813	0.986	-0.0068030886197391	0.0218	0.7538	14004	16757	14424.77
704283	chr12	rs2114334	95302636	A	C	0.88	0.884	0.978	-0.0347985055426955	0.0265	0.1887	14004	16757	14424.77
699565	chr12	rs11107782	95302658	C	T	0.703	0.689	0.984	0.0423983514166169	0.0186	0.02233	14004	16757	14424.77
701993	chr12	rs12426722	95303206	G	A	0.897	0.9	0.982	-0.0453949344903922	0.0284	0.1101	14004	16757	14424.77
714165	chr12	rs76055485	95303234	C	T	0.88	0.884	0.978	-0.0347985055426955	0.0265	0.1896	14004	16757	14424.77
699177	chr12	rs9308299	95303460	T	G	0.696	0.704	0.998	-0.0235962138551867	0.0185	0.202	14004	16757	14424.77
703488	chr12	rs74852906	95303466	A	G	0.88	0.884	0.978	-0.0347985055426955	0.0265	0.1898	14004	16757	14424.77
706487	chr12	rs2052741	95303561	C	T	0.799	0.804	0.992	-0.0065010863423599	0.0213	0.7614	14004	16757	14424.77
696676	chr12	rs7964408	95304634	T	C	0.696	0.704	0.998	-0.0231969816042026	0.0185	0.2107	14004	16757	14424.77
696890	chr12	rs11107783	95305069	T	C	0.696	0.704	0.998	-0.023002541565316	0.0185	0.2134	14004	16757	14424.77
696149	chr12	rs11107784	95305154	T	G	0.696	0.704	0.998	-0.0231048737150968	0.0185	0.2128	14004	16757	14424.77
700174	chr12	rs2162328	95305224	T	C	0.696	0.704	0.998	-0.0231048737150968	0.0185	0.2131	14004	16757	14424.77
719470	chr12	rs11610378	95305369	T	C	0.696	0.704	0.998	-0.023002541565316	0.0185	0.2136	14004	16757	14424.77
700962	chr12	rs11107785	95305572	G	T	0.581	0.571	0.985	0.0236969951765786	0.0173	0.1696	14004	16757	14424.77
700917	chr12	rs6538568	95305830	A	G	0.696	0.704	0.998	-0.0229002198863326	0.0185	0.2156	14004	16757	14424.77
695896	chr12	rs144814850	95305911	G	A	0.88	0.884	0.976	-0.0344051267241774	0.0265	0.1949	14004	16757	14424.77
703654	chr12	rs6538569	95305937	A	C	0.696	0.704	0.998	-0.0229002198863326	0.0185	0.2169	14004	16757	14424.77
706821	chr12	rs6538570	95305989	A	G	0.696	0.704	0.998	-0.0229002198863326	0.0185	0.2171	14004	16757	14424.77
708522	chr12	rs7956744	95306144	A	G	0.696	0.704	0.998	-0.0227979086760041	0.0185	0.218	14004	16757	14424.77
711452	chr12	rs7956747	95306151	A	C	0.277	0.275	0.985	0.0048979852621919	0.0191	0.798	14004	16757	14424.77
708112	chr12	rs7307539	95306538	T	G	0.696	0.704	0.997	-0.023002541565316	0.0185	0.2147	14004	16757	14424.77
719418	chr12	rs7136464	95306657	A	G	0.696	0.704	0.997	-0.0226956079321885	0.0185	0.2199	14004	16757	14424.77
705843	chr12	rs4761513	95306696	G	C	0.696	0.704	0.997	-0.0226035462098532	0.0185	0.2224	14004	16757	14424.77
711542	chr12	rs75307801	95306798	G	C	0.98	0.98	0.843	0.0969996609179504	0.0718	0.1764	11836	14586	12286.52
710036	chr12	rs117979751	95306894	C	T	0.88	0.884	0.976	-0.0341050206499513	0.0265	0.1982	14004	16757	14424.77
712136	chr12	rs116885672	95307094	G	A	0.982	0.982	0.893	0.0645041455467373	0.0674	0.3385	14004	16757	14424.77
698420	chr12	rs10859793	95307355	A	G	0.277	0.275	0.984	0.0052959516591825	0.0191	0.7823	14004	16757	14424.77
697227	chr12	rs7961470	95307795	A	G	0.696	0.704	0.997	-0.0226035462098532	0.0185	0.2235	14004	16757	14424.77
712198	chr12	rs6538573	95308072	A	T	0.399	0.393	0.985	0.0173977771764203	0.0175	0.3183	14004	16757	14424.77
708071	chr12	rs7306940	95308093	A	G	0.696	0.704	0.997	-0.0226035462098532	0.0185	0.2232	14004	16757	14424.77
694501	chr12	rs7307359	95308117	G	A	0.696	0.704	0.997	-0.0226035462098532	0.0185	0.2231	14004	16757	14424.77
711617	chr12	rs7307394	95308203	G	A	0.695	0.704	0.995	-0.0231969816042026	0.0185	0.2112	14004	16757	14424.77
704712	chr12	rs7307791	95308486	G	A	0.696	0.704	0.996	-0.0222967349986103	0.0185	0.2293	14004	16757	14424.77
709259	chr12	rs79958695	95309201	C	T	0.826	0.832	0.987	-0.0182963622831166	0.0226	0.4172	14004	16757	14424.77
700006	chr12	rs11611498	95309266	A	G	0.399	0.393	0.984	0.0177023841130051	0.0175	0.311	14004	16757	14424.77
696444	chr12	rs11615519	95309290	G	C	0.703	0.712	0.997	-0.0288007896057264	0.0187	0.1233	14004	16757	14424.77
719337	chr12	rs7976328	95309507	C	T	0.806	0.813	0.992	-0.0136020904182857	0.0217	0.5303	14004	16757	14424.77
719973	chr12	rs4761699	95309548	G	A	0.984	0.985	0.901	-0.0282040203730758	0.0869	0.7458	10686	11553	10661.91
707125	chr12	rs4761700	95309644	G	A	0.703	0.712	0.997	-0.028399474521698	0.0187	0.1277	14004	16757	14424.77
709982	chr12	rs6538574	95309820	A	G	0.4	0.394	0.982	0.0171029078996623	0.0175	0.329	14004	16757	14424.77
711514	chr12	rs7980428	95310384	G	A	0.703	0.712	0.996	-0.0282965991551138	0.0187	0.1306	14004	16757	14424.77
719378	chr12	rs7315994	95310400	C	G	0.897	0.9	0.981	-0.0435966737180782	0.0284	0.1248	14004	16757	14424.77
699545	chr12	rs6538575	95310540	T	C	0.405	0.401	0.983	0.0123039944561641	0.0175	0.4814	14004	16757	14424.77
699183	chr12	rs59003487	95311078	C	A	0.905	0.907	0.967	-0.0462952789853036	0.0296	0.1178	14004	16757	14424.77
705478	chr12	rs59475764	95311209	C	A	0.897	0.899	0.979	-0.0428970626523952	0.0284	0.1313	14004	16757	14424.77
698261	chr12	rs10777653	95311464	C	G	0.516	0.509	0.974	0.0278972284172359	0.0172	0.1037	14004	16757	14424.77
696251	chr12	rs11107787	95311669	C	T	0.826	0.832	0.985	-0.017502275136142	0.0226	0.4396	14004	16757	14424.77
701024	chr12	rs9634216	95312417	G	A	0.284	0.283	0.979	-0.000200020002667	0.019	0.9931	14004	16757	14424.77
719355	chr12	rs4761514	95313113	T	A	0.405	0.401	0.98	0.013202462677756	0.0175	0.4501	14004	16757	14424.77
705800	chr12	rs61935662	95313296	A	G	0.826	0.832	0.983	-0.0168003386783461	0.0226	0.4562	14004	16757	14424.77
705709	chr12	rs4761515	95313410	A	G	0.284	0.283	0.979	-0.000200020002667	0.019	0.9905	14004	16757	14424.77
703902	chr12	rs7298446	95313414	C	A	0.516	0.508	0.972	0.0281014301108748	0.0172	0.1015	14004	16757	14424.77
714531	chr12	rs73218073	95314346	A	G	0.826	0.832	0.981	-0.0164038098256767	0.0226	0.4697	14004	16757	14424.77
714196	chr12	rs12581946	95314530	A	C	0.405	0.4	0.979	0.0135971385060249	0.0175	0.4364	14004	16757	14424.77
711299	chr12	rs144557149	95314748	G	A	0.9	0.896	0.875	0.0298985503458634	0.0299	0.3179	14004	16757	14424.77
713335	chr12	rs61935663	95314934	A	G	0.695	0.681	0.967	0.0411035548784171	0.0186	0.02695	14004	16757	14424.77
718314	chr12	rs74987749	95315279	G	A	0.881	0.885	0.967	-0.0343016316970211	0.0267	0.1994	14004	16757	14424.77
696762	chr12	rs12817605	95315513	C	G	0.508	0.5	0.966	0.0280041964095973	0.0172	0.1043	14004	16757	14424.77
707738	chr12	rs77875802	95316219	G	A	0.881	0.885	0.966	-0.0338981034057645	0.0267	0.205	14004	16757	14424.77
701677	chr12	rs35366311	95316317	C	T	0.896	0.9	0.955	-0.0440981887217984	0.0288	0.1254	14004	16757	14424.77
713423	chr12	rs11107791	95316374	G	A	0.826	0.832	0.979	-0.0164038098256767	0.0227	0.47	14004	16757	14424.77
709855	chr12	rs7486054	95316433	T	G	0.283	0.282	0.976	0.0001999800026662	0.0191	0.9896	14004	16757	14424.77
714053	chr12	rs6538576	95316494	C	G	0.406	0.401	0.965	0.0141001243787816	0.0176	0.4246	14004	16757	14424.77
696160	chr12	rs57140437	95316553	C	T	0.702	0.688	0.975	0.0404027066313724	0.0186	0.03029	14004	16757	14424.77
709796	chr12	rs1863554	95316560	T	C	0.461	0.455	0.964	0.007997931111062	0.0173	0.6426	14004	16757	14424.77
714110	chr12	rs80072514	95316856	G	A	0.881	0.885	0.965	-0.033701571673015	0.0268	0.2078	14004	16757	14424.77
715680	chr12	rs11107792	95317126	G	C	0.827	0.832	0.976	-0.0158042315449673	0.0227	0.4881	14004	16757	14424.77
719169	chr12	rs10859794	95317163	C	T	0.416	0.411	0.973	0.0101978249764461	0.0175	0.5579	14004	16757	14424.77
710014	chr12	rs2162327	95317550	G	A	0.705	0.714	0.992	-0.029202265808213	0.0188	0.1205	14004	16757	14424.77
694487	chr12	rs7489169	95317614	A	T	0.585	0.597	0.979	-0.0369026020501437	0.0174	0.0342	14004	16757	14424.77
700127	chr12	rs11614728	95317819	C	T	0.705	0.715	0.992	-0.0296966117368367	0.0188	0.1137	14004	16757	14424.77
696026	chr12	rs74846057	95317836	T	C	0.961	0.957	0.884	0.0701974789892495	0.0454	0.1221	14004	16757	14424.77
711821	chr12	rs10859795	95317957	A	G	0.703	0.712	0.989	-0.0263029084210524	0.0188	0.1605	14004	16757	14424.77
697622	chr12	rs61935664	95318166	A	G	0.826	0.831	0.973	-0.0181028726978536	0.0227	0.4257	14004	16757	14424.77
712106	chr12	rs11107796	95318201	C	T	0.985	0.985	0.85	0.0246048038572487	0.0866	0.7766	10544	13141	10893.11
707970	chr12	rs10777654	95318387	A	G	0.703	0.712	0.988	-0.026600681797179	0.0188	0.1555	14004	16757	14424.77
702754	chr12	rs77206617	95318572	C	T	0.882	0.886	0.962	-0.0338981034057645	0.0268	0.2069	14004	16757	14424.77
697030	chr12	rs117185003	95318935	C	A	0.973	0.973	0.862	-0.0275973271921043	0.0574	0.6309	13457	16217	13881.29
712376	chr12	rs2081595	95319285	C	A	0.705	0.714	0.984	-0.0306035477981776	0.0189	0.1051	14004	16757	14424.77
711671	chr12	rs2081596	95319407	G	A	0.705	0.714	0.984	-0.0306035477981776	0.0189	0.1044	14004	16757	14424.77
704644	chr12	rs2081597	95319467	C	G	0.405	0.4	0.974	0.0133011462391285	0.0175	0.4492	14004	16757	14424.77
711153	chr12	rs11107802	95319773	G	T	0.701	0.686	0.969	0.0448968808822823	0.0187	0.01613	14004	16757	14424.77
705366	chr12	rs61935665	95320287	G	A	0.704	0.713	0.976	-0.0310985871020312	0.0189	0.1003	14004	16757	14424.77
711863	chr12	rs11107803	95320436	A	G	0.704	0.713	0.975	-0.0309954337025195	0.0189	0.101	14004	16757	14424.77
703821	chr12	rs17023454	95320884	G	A	0.983	0.982	0.737	0.0724973901482592	0.1	0.4683	8441	8344	8174.5
708947	chr12	rs7133343	95320950	A	C	0.28	0.278	0.968	0.004001981379298	0.0192	0.8337	14004	16757	14424.77
698294	chr12	rs7969404	95320987	T	C	0.696	0.704	0.964	-0.0236986067778773	0.0188	0.209	14004	16757	14424.77
715233	chr12	rs7954614	95321168	A	G	0.398	0.392	0.963	0.0160997014894237	0.0177	0.3619	14004	16757	14424.77
711494	chr12	rs7969753	95321238	T	C	0.397	0.391	0.963	0.0172012073197748	0.0177	0.3302	14004	16757	14424.77
718509	chr12	rs111812206	95321307	C	G	0.982	0.982	0.749	0.0923968492659676	0.0845	0.2744	10979	13637	11385.86
706456	chr12	rs73368737	95321792	C	T	0.982	0.982	0.783	0.0832007925927607	0.0796	0.2958	11836	14586	12286.52
715354	chr12	rs2033092	95322133	C	T	0.622	0.626	0.959	-0.0132980281439898	0.0179	0.4585	14004	16757	14424.77
703127	chr12	rs10859798	95322237	G	A	0.597	0.584	0.93	0.029296631955588	0.0179	0.1017	14004	16757	14424.77
699762	chr12	rs249149	95322861	T	C	0.882	0.886	0.91	-0.0428031223253094	0.0277	0.1216	14004	16757	14424.77
697125	chr12	rs12227661	95322953	C	A	0.639	0.645	0.785	-0.026600681797179	0.02	0.1828	14004	16757	14424.77
705700	chr12	rs56983667	95322997	A	G	0.887	0.889	0.878	-0.0338981034057645	0.0288	0.2385	14004	16757	14424.77
705863	chr12	rs249150	95323172	C	G	0.291	0.303	0.925	-0.0383978517965666	0.0193	0.0466	14004	16757	14424.77
708528	chr12	rs189690486	95323350	G	A	0.982	0.981	0.636	0.0089002747867194	0.0786	0.91	14004	16757	14424.77
708370	chr12	rs249151	95323370	A	G	0.176	0.185	0.876	-0.0482977854077521	0.0236	0.04085	14004	16757	14424.77
716708	chr12	rs9705593	95323430	C	T	0.564	0.572	0.923	-0.01999864650669	0.0178	0.2619	14004	16757	14424.77
719511	chr12	rs249152	95323772	G	A	0.903	0.905	0.979	-0.0172987645783295	0.029	0.5501	14004	16757	14424.77
704694	chr12	rs73368744	95323865	A	C	0.92	0.921	0.917	0.0179970767016546	0.0327	0.5814	14004	16757	14424.77
698584	chr12	rs117980556	95324096	C	G	0.983	0.983	0.901	0.0409019913204257	0.0689	0.5526	14004	16757	14424.77
718416	chr12	rs249153	95324389	T	C	0.903	0.905	0.992	-0.015702643727291	0.0288	0.585	14004	16757	14424.77
715449	chr12	rs249154	95324556	G	C	0.903	0.905	0.99	-0.0159972768350078	0.0288	0.5783	14004	16757	14424.77
702958	chr12	rs249155	95324882	A	G	0.731	0.735	0.957	-0.0168003386783461	0.0196	0.3902	14004	16757	14424.77
694490	chr12	rs249156	95325228	A	G	0.902	0.904	0.984	-0.0149004625639624	0.0289	0.606	14004	16757	14424.77
704254	chr12	rs249157	95325348	T	C	0.902	0.904	0.982	-0.0145046862028817	0.0289	0.6156	14004	16757	14424.77
709169	chr12	rs249158	95325495	G	A	0.902	0.904	0.98	-0.0140989243795016	0.0289	0.624	14004	16757	14424.77
706071	chr12	rs249159	95325537	A	G	0.822	0.824	0.957	0.0006997551142732	0.0227	0.974	14004	16757	14424.77
695858	chr12	rs7974531	95325819	G	A	0.567	0.576	0.958	-0.0231969816042026	0.0175	0.1856	14004	16757	14424.77
709659	chr12	rs249160	95325897	A	C	0.902	0.904	0.976	-0.0131966945943914	0.0288	0.6472	14004	16757	14424.77
696645	chr12	rs249161	95325915	G	A	0.902	0.904	0.976	-0.0129028853555234	0.0289	0.6551	14004	16757	14424.77
717769	chr12	rs61935688	95326066	G	A	0.909	0.91	0.944	-0.0409990935346932	0.0306	0.1806	14004	16757	14424.77
702225	chr12	rs249162	95326129	A	C	0.912	0.913	0.958	-0.015895669405385	0.0306	0.6027	14004	16757	14424.77
716150	chr12	rs249163	95326964	A	G	0.729	0.732	0.958	-0.0147989665120717	0.0195	0.4475	14004	16757	14424.77
713731	chr12	rs249164	95327038	C	T	0.816	0.819	0.966	-0.0251024465608414	0.0223	0.2607	14004	16757	14424.77
696151	chr12	rs249165	95328010	C	A	0.912	0.914	0.954	-0.0163021610829842	0.0307	0.5941	14004	16757	14424.77
696975	chr12	rs249166	95328473	G	T	0.816	0.818	0.964	-0.0229002198863326	0.0223	0.3036	14004	16757	14424.77
719758	chr12	rs6538577	95328863	C	T	0.559	0.568	0.945	-0.0249999098013234	0.0176	0.1551	14004	16757	14424.77
708323	chr12	rs73218097	95329523	T	C	0.734	0.735	0.907	0.003902375817241	0.0201	0.8452	14004	16757	14424.77
707501	chr12	rs73368751	95329975	G	A	0.92	0.921	0.929	0.0166997792224134	0.0325	0.6076	14004	16757	14424.77
708516	chr12	rs66498225	95330172	C	T	0.909	0.91	0.938	-0.0375980304153185	0.0306	0.2195	14004	16757	14424.77
717169	chr12	rs249167	95330273	T	A	0.815	0.817	0.957	-0.0247026126403718	0.0223	0.2694	14004	16757	14424.77
711414	chr12	rs117329000	95330426	G	A	0.962	0.963	0.814	0.0515957486436504	0.0507	0.3086	13014	15757	13429.79
699000	chr12	rs249168	95330606	T	A	0.912	0.914	0.947	-0.0171970248285215	0.0308	0.5763	14004	16757	14424.77
702092	chr12	rs10128879	95331124	C	T	0.467	0.477	0.939	-0.0358966439977618	0.0175	0.04025	14004	16757	14424.77
714309	chr12	rs10128881	95331185	C	T	0.564	0.572	0.945	-0.0229002198863326	0.0176	0.1933	14004	16757	14424.77
702703	chr12	rs79396123	95331392	T	G	0.92	0.921	0.931	0.0199006617063362	0.0324	0.5396	14004	16757	14424.77
710653	chr12	rs10777656	95331768	T	A	0.402	0.412	0.911	-0.0306035477981776	0.018	0.08945	14004	16757	14424.77
707835	chr12	rs11611738	95332099	G	A	0.494	0.503	0.917	-0.0182963622831166	0.0177	0.3015	14004	16757	14424.77
697517	chr12	rs2436635	95332546	T	G	0.295	0.306	0.94	-0.0380965452668448	0.019	0.04518	14004	16757	14424.77
714649	chr12	rs7299400	95332702	T	A	0.395	0.406	0.91	-0.0322959448008212	0.0181	0.07414	14004	16757	14424.77
705747	chr12	rs1648430	95334192	A	C	0.295	0.306	0.938	-0.0382004338153035	0.0191	0.04498	14004	16757	14424.77
707249	chr12	rs1654940	95334537	G	A	0.38	0.391	0.932	-0.0377018671840115	0.018	0.03628	14004	16757	14424.77
698855	chr12	rs57609553	95334915	C	T	0.916	0.917	0.958	-0.0242004837056584	0.0314	0.4408	14004	16757	14424.77
707874	chr12	rs1630234	95335049	A	G	0.829	0.829	0.911	0.0141001243787816	0.0236	0.5495	14004	16757	14424.77
719444	chr12	rs1648429	95335301	C	A	0.927	0.925	0.634	0.0085037404912207	0.041	0.8356	14004	16757	14424.77
716026	chr12	rs7398096	95336100	G	A	0.897	0.898	0.936	0.0170045988158238	0.0288	0.5552	14004	16757	14424.77
717285	chr12	rs12322505	95336101	T	C	0.85	0.851	0.955	-0.026600681797179	0.0243	0.2726	14004	16757	14424.77
705653	chr12	rs11829572	95337028	T	C	0.689	0.695	0.965	-0.019203206984436	0.0187	0.3037	14004	16757	14424.77
696604	chr12	rs75292902	95337110	C	A	0.849	0.85	0.962	-0.0253998626327317	0.0242	0.2938	14004	16757	14424.77
694838	chr12	rs12368216	95337731	A	G	0.705	0.711	0.979	-0.01999864650669	0.0188	0.2877	14004	16757	14424.77
707892	chr12	rs113283783	95338136	G	A	0.849	0.85	0.967	-0.0231048737150968	0.0241	0.3381	14004	16757	14424.77
703892	chr12	rs7980525	95338363	A	G	0.705	0.711	0.98	-0.0196008476550609	0.0188	0.2968	14004	16757	14424.77
717592	chr12	rs835049	95339902	G	C	0.243	0.252	0.957	-0.0352023974087295	0.02	0.0787	14004	16757	14424.77
702118	chr12	rs249183	95339984	C	G	0.705	0.711	0.983	-0.0198048272985997	0.0188	0.2922	14004	16757	14424.77
715683	chr12	rs249184	95340146	A	G	0.243	0.252	0.959	-0.0349020520092649	0.02	0.08106	14004	16757	14424.77
695768	chr12	rs78581352	95340227	C	G	0.91	0.911	0.952	0.0116024307308398	0.0304	0.7037	14004	16757	14424.77
702478	chr12	rs249185	95340283	C	T	0.705	0.711	0.985	-0.0198048272985997	0.0188	0.2924	14004	16757	14424.77
709065	chr12	rs249186	95340349	T	C	0.7	0.707	0.982	-0.0225012653465135	0.0187	0.2296	14004	16757	14424.77
700910	chr12	rs58752391	95340459	G	A	0.718	0.719	0.916	0.0001999800026662	0.0197	0.9917	14004	16757	14424.77
707026	chr12	rs249187	95340560	G	C	0.705	0.711	0.986	-0.01999864650669	0.0188	0.286	14004	16757	14424.77
699926	chr12	rs2114336	95341763	G	T	0.855	0.86	0.986	-0.0093031403261444	0.0245	0.7027	14004	16757	14424.77
708002	chr12	rs249188	95341933	A	G	0.705	0.71	0.99	-0.0203966036652218	0.0187	0.2748	14004	16757	14424.77
714672	chr12	rs142077974	95342160	G	T	0.972	0.974	0.898	-0.0903952777473875	0.057	0.1123	13014	15757	13429.79
695305	chr12	rs1648438	95342229	A	G	0.24	0.25	0.956	-0.0377018671840115	0.0201	0.06103	14004	16757	14424.77
713059	chr12	rs1648439	95342231	G	A	0.85	0.85	0.979	-0.0247026126403718	0.024	0.3028	14004	16757	14424.77
716629	chr12	rs75358012	95342562	G	C	0.912	0.912	0.948	0.0109003744682883	0.0307	0.7231	14004	16757	14424.77
718283	chr12	rs249189	95342609	T	C	0.684	0.69	0.982	-0.0183982139464423	0.0185	0.3189	14004	16757	14424.77
716915	chr12	rs11107811	95344553	T	C	0.931	0.934	0.929	-0.0127003085782322	0.035	0.7155	14004	16757	14424.77
711520	chr12	rs10859799	95345522	C	T	0.842	0.846	0.983	-0.0019018072895963	0.0235	0.9363	14004	16757	14424.77
703721	chr12	rs11107812	95346479	C	G	0.907	0.909	0.867	-0.0163021610829842	0.0315	0.6044	14004	16757	14424.77
695984	chr12	rs11107813	95346657	G	T	0.867	0.867	0.978	0.0081963182244858	0.0252	0.7457	14004	16757	14424.77
716784	chr12	rs249190	95347231	G	A	0.85	0.85	0.98	-0.021101069908054	0.024	0.3773	14004	16757	14424.77
702278	chr12	rs249191	95347454	G	A	0.217	0.226	0.969	-0.0318003125497978	0.0208	0.1253	14004	16757	14424.77
704884	chr12	rs10859800	95347642	C	T	0.746	0.748	0.93	-0.0033957590691798	0.0202	0.8665	14004	16757	14424.77
719035	chr12	rs11107814	95347963	A	G	0.866	0.866	0.989	0.0089993837968006	0.025	0.7182	14004	16757	14424.77
709805	chr12	rs7306256	95348178	G	A	0.57	0.576	0.971	-0.0111013930711739	0.0175	0.5262	14004	16757	14424.77
704099	chr12	rs835056	95348226	C	G	0.647	0.65	0.979	-0.0119005312583873	0.018	0.5074	14004	16757	14424.77
704815	chr12	rs7306386	95348231	G	A	0.57	0.576	0.972	-0.0111013930711739	0.0175	0.5258	14004	16757	14424.77
699782	chr12	rs835057	95348400	G	A	0.849	0.85	0.983	-0.0242004837056584	0.0239	0.3118	14004	16757	14424.77
705429	chr12	rs835058	95348576	G	A	0.849	0.85	0.983	-0.0243951568347216	0.0239	0.3082	14004	16757	14424.77
719009	chr12	rs4923679	95348714	C	T	0.801	0.803	0.995	0.0058031292269501	0.0213	0.7871	14004	16757	14424.77
716209	chr12	rs4923680	95349049	T	C	0.801	0.803	0.998	0.0077995046323818	0.0213	0.7129	14004	16757	14424.77
701421	chr12	rs7975025	95349341	A	C	0.37	0.378	0.977	-0.0064004391810282	0.0178	0.7198	14004	16757	14424.77
717187	chr12	rs1834611	95349459	G	A	0.848	0.849	0.986	-0.0288007896057264	0.0238	0.2262	14004	16757	14424.77
704024	chr12	rs2555047	95349698	C	T	0.647	0.65	0.984	-0.0110002818588653	0.0179	0.5372	14004	16757	14424.77
704439	chr12	rs11107815	95349800	G	A	0.866	0.865	1.0	0.0117012723076411	0.0248	0.6372	14004	16757	14424.77
712660	chr12	rs1654932	95349983	T	C	0.217	0.226	0.971	-0.0306035477981776	0.0208	0.1402	14004	16757	14424.77
697237	chr12	rs7315078	95350348	G	A	0.866	0.865	0.999	0.0109003744682883	0.0248	0.6604	14004	16757	14424.77
697984	chr12	rs1654933	95350507	G	A	0.848	0.849	0.985	-0.0295009039176847	0.0238	0.2159	14004	16757	14424.77
697794	chr12	rs74512707	95350637	G	A	0.968	0.97	0.937	-0.0082035573506883	0.0502	0.8697	14004	16757	14424.77
700034	chr12	rs6538578	95350856	G	A	0.371	0.379	0.979	-0.0058973552660839	0.0177	0.7414	14004	16757	14424.77
697657	chr12	rs7133607	95351254	A	C	0.825	0.828	0.927	-0.0145046862028817	0.0233	0.5327	14004	16757	14424.77
697921	chr12	rs2011285	95351337	C	T	0.371	0.379	0.979	-0.0064004391810282	0.0177	0.7203	14004	16757	14424.77
708180	chr12	rs4923681	95351435	T	C	0.371	0.379	0.979	-0.0062998021485279	0.0177	0.7221	14004	16757	14424.77
718788	chr12	rs1865150	95351440	G	T	0.371	0.379	0.979	-0.0062998021485279	0.0177	0.7236	14004	16757	14424.77
699864	chr12	rs11107816	95351778	T	C	0.805	0.806	0.992	0.0109992854583691	0.0215	0.6078	14004	16757	14424.77
712978	chr12	rs189189253	95351978	C	T	0.978	0.978	0.957	0.0366019024445485	0.0597	0.54	13457	16217	13881.29
719999	chr12	rs7397516	95352210	C	T	0.371	0.379	0.979	-0.0060985584618694	0.0177	0.729	14004	16757	14424.77
719261	chr12	rs118007087	95352528	C	T	0.937	0.939	0.817	-0.0566973436785452	0.039	0.1465	14004	16757	14424.77
699342	chr12	rs10777657	95352875	A	G	0.371	0.379	0.978	-0.0058973552660839	0.0177	0.7413	14004	16757	14424.77
699709	chr12	rs10859801	95353073	C	T	0.371	0.379	0.979	-0.0058973552660839	0.0177	0.7414	14004	16757	14424.77
715401	chr12	rs4923664	95353290	G	C	0.371	0.379	0.979	-0.0057967688471774	0.0177	0.7455	14004	16757	14424.77
694932	chr12	rs4923665	95353340	C	T	0.371	0.379	0.979	-0.005696192544881	0.0177	0.7465	14004	16757	14424.77
714935	chr12	rs4923652	95353444	C	T	0.371	0.379	0.979	-0.0057967688471774	0.0177	0.7451	14004	16757	14424.77
707153	chr12	rs933900	95353530	A	C	0.371	0.379	0.979	-0.0055956263571598	0.0177	0.7541	14004	16757	14424.77
712929	chr12	rs78223670	95353605	T	A	0.939	0.941	0.975	0.00730326611012	0.036	0.8397	14004	16757	14424.77
699224	chr12	rs933901	95353787	T	G	0.154	0.153	0.981	0.0307037775750057	0.0237	0.1948	14004	16757	14424.77
704971	chr12	rs2011722	95353955	G	T	0.154	0.153	0.981	0.0308977113278438	0.0237	0.1926	14004	16757	14424.77
701323	chr12	rs10859803	95354139	C	T	0.371	0.379	0.977	-0.0055956263571598	0.0177	0.7544	14004	16757	14424.77
718277	chr12	rs11107817	95354238	G	A	0.862	0.862	0.998	0.0076010387728197	0.0245	0.7555	14004	16757	14424.77
706980	chr12	rs9788213	95354250	A	T	0.371	0.379	0.976	-0.0055956263571598	0.0178	0.7536	14004	16757	14424.77
717626	chr12	rs10777658	95354324	A	G	0.371	0.379	0.976	-0.005696192544881	0.0178	0.7462	14004	16757	14424.77
696402	chr12	rs933904	95354605	T	C	0.371	0.379	0.976	-0.005696192544881	0.0178	0.7477	14004	16757	14424.77
706041	chr12	rs933905	95354618	T	C	0.371	0.379	0.975	-0.0055956263571598	0.0178	0.7535	14004	16757	14424.77
694714	chr12	rs933906	95354700	C	T	0.152	0.151	0.98	0.0298985503458634	0.0239	0.21	14004	16757	14424.77
701211	chr12	rs933907	95354705	C	G	0.371	0.379	0.975	-0.0054950702819798	0.0178	0.7581	14004	16757	14424.77
713831	chr12	rs1368559	95354753	T	C	0.371	0.379	0.974	-0.0054950702819798	0.0178	0.7589	14004	16757	14424.77
710694	chr12	rs1821316	95354855	A	G	0.371	0.379	0.974	-0.0054950702819798	0.0178	0.7556	14004	16757	14424.77
717149	chr12	rs1814320	95354913	T	C	0.371	0.379	0.974	-0.005304041591906	0.0178	0.7642	14004	16757	14424.77
717048	chr12	rs1961384	95354981	G	A	0.862	0.862	0.998	0.0082954970241069	0.0245	0.7355	14004	16757	14424.77
719946	chr12	rs11107818	95355021	G	A	0.783	0.774	0.96	0.0308977113278438	0.0209	0.139	14004	16757	14424.77
716539	chr12	rs7306455	95355541	G	A	0.865	0.865	1.0	0.0126990249774084	0.0247	0.6069	14004	16757	14424.77
718147	chr12	rs4923667	95355621	G	T	0.372	0.379	0.972	-0.0050024916227914	0.0178	0.7775	14004	16757	14424.77
702875	chr12	rs7309595	95355870	C	T	0.372	0.38	0.971	-0.0045001103249234	0.0178	0.8017	14004	16757	14424.77
706368	chr12	rs7309598	95355928	A	G	0.372	0.379	0.972	-0.0049019951702315	0.0178	0.783	14004	16757	14424.77
715777	chr12	rs7309827	95356020	C	T	0.372	0.379	0.971	-0.0049019951702315	0.0178	0.7841	14004	16757	14424.77
712882	chr12	rs11107819	95356051	C	T	0.783	0.774	0.958	0.0308977113278438	0.0209	0.1398	14004	16757	14424.77
704998	chr12	rs7295644	95356164	T	C	0.372	0.379	0.971	-0.0048015088161939	0.0178	0.7874	14004	16757	14424.77
702587	chr12	rs11107820	95356204	G	A	0.783	0.774	0.957	0.0305001066483263	0.0209	0.1443	14004	16757	14424.77
719613	chr12	rs7310355	95356522	A	G	0.371	0.379	0.97	-0.004701032558649	0.0178	0.7908	14004	16757	14424.77
702904	chr12	rs10777659	95356786	C	T	0.371	0.379	0.969	-0.004701032558649	0.0178	0.7924	14004	16757	14424.77
705158	chr12	rs10859804	95356841	C	T	0.371	0.379	0.969	-0.0046005663955682	0.0178	0.7949	14004	16757	14424.77
703738	chr12	rs10777660	95356905	A	C	0.371	0.379	0.969	-0.0046005663955682	0.0178	0.7948	14004	16757	14424.77
705373	chr12	rs4923668	95357245	G	A	0.371	0.379	0.968	-0.0046005663955682	0.0178	0.7965	14004	16757	14424.77
699124	chr12	rs4923669	95357292	A	G	0.371	0.379	0.968	-0.0046005663955682	0.0178	0.7972	14004	16757	14424.77
717711	chr12	rs4923670	95357553	T	G	0.154	0.153	0.97	0.0301993737308422	0.0239	0.2065	14004	16757	14424.77
709724	chr12	rs4923671	95357591	A	G	0.371	0.379	0.967	-0.0045001103249234	0.0178	0.8021	14004	16757	14424.77
710041	chr12	rs4923672	95357720	G	A	0.371	0.379	0.966	-0.0051029981759033	0.0178	0.7762	14004	16757	14424.77
716874	chr12	rs17321133	95358264	A	G	0.939	0.941	0.968	0.00730326611012	0.0362	0.8398	14004	16757	14424.77
713586	chr12	rs2366999	95358790	A	G	0.152	0.151	0.975	0.0324962313421326	0.0239	0.1749	14004	16757	14424.77
694785	chr12	rs6538579	95358892	A	G	0.37	0.377	0.961	-0.0045001103249234	0.0179	0.8034	14004	16757	14424.77
698249	chr12	rs11107822	95359025	G	A	0.782	0.773	0.945	0.0327962744150825	0.021	0.1179	14004	16757	14424.77
702776	chr12	rs6538580	95359098	C	T	0.371	0.379	0.958	-0.0052035148315978	0.0179	0.7716	14004	16757	14424.77
702415	chr12	rs6538581	95359154	A	C	0.365	0.372	0.945	-0.0030045090202987	0.0181	0.8679	14004	16757	14424.77
696000	chr12	rs6538582	95359239	A	C	0.152	0.151	0.973	0.0315955615897506	0.024	0.1873	14004	16757	14424.77
695486	chr12	rs6538583	95359315	C	T	0.438	0.444	0.952	-0.0110002818588653	0.0175	0.5288	14004	16757	14424.77
701732	chr12	rs11107823	95359346	G	A	0.782	0.773	0.94	0.029296631955588	0.0211	0.1641	14004	16757	14424.77
706885	chr12	rs7316496	95359382	T	A	0.443	0.45	0.941	-0.0108991808690006	0.0176	0.5341	14004	16757	14424.77
703246	chr12	rs7316609	95359421	T	C	0.437	0.444	0.95	-0.0114047880634385	0.0176	0.5149	14004	16757	14424.77
709908	chr12	rs7300310	95359433	A	G	0.431	0.437	0.938	-0.009797842480111	0.0177	0.5782	14004	16757	14424.77
709207	chr12	rs12581768	95359713	A	G	0.842	0.843	0.927	0.0071047017299317	0.0241	0.7692	14004	16757	14424.77
710957	chr12	rs12814712	95360709	G	A	0.816	0.815	0.969	0.0168964476597299	0.0222	0.4444	14004	16757	14424.77
698105	chr12	rs7308472	95360981	C	T	0.742	0.746	0.98	-0.0171970248285215	0.0196	0.3782	14004	16757	14424.77
715294	chr12	rs7308376	95360999	A	T	0.339	0.338	0.964	0.0067968490002727	0.0183	0.7098	14004	16757	14424.77
717363	chr12	rs7308787	95361051	G	A	0.339	0.337	0.965	0.0071047017299317	0.0182	0.6985	14004	16757	14424.77
717445	chr12	rs10859805	95361464	A	T	0.741	0.746	0.985	-0.0183982139464423	0.0195	0.3451	14004	16757	14424.77
718695	chr12	rs10859806	95361610	C	T	0.745	0.748	0.988	-0.0159972768350078	0.0196	0.4131	14004	16757	14424.77
711639	chr12	rs10777661	95361696	C	A	0.742	0.746	0.989	-0.0160988945897493	0.0195	0.408	14004	16757	14424.77
704019	chr12	rs7974156	95361711	C	G	0.153	0.151	0.969	0.0343048036919902	0.024	0.1525	14004	16757	14424.77
701002	chr12	rs145031112	95361871	G	A	0.962	0.961	0.957	0.0333960906184285	0.0451	0.459	14004	16757	14424.77
707600	chr12	rs149096793	95362375	A	G	0.987	0.986	0.936	0.0493043176841434	0.0853	0.5628	11219	13095	11286.53
705159	chr12	rs10859807	95362567	T	C	0.745	0.748	0.997	-0.0154994990469515	0.0195	0.4248	14004	16757	14424.77
719217	chr12	rs10777662	95362887	T	A	0.599	0.593	0.989	0.021898468701116	0.0174	0.208	14004	16757	14424.77
706579	chr12	rs11107824	95363018	G	C	0.743	0.747	0.995	-0.0158042315449673	0.0194	0.4173	14004	16757	14424.77
708878	chr12	rs11107825	95363043	T	C	0.743	0.747	0.995	-0.0158042315449673	0.0194	0.4178	14004	16757	14424.77
708856	chr12	rs111707006	95363094	A	G	0.965	0.964	0.975	0.0273038345273452	0.0463	0.5551	14004	16757	14424.77
698259	chr12	rs10859808	95363697	C	T	0.187	0.186	0.987	0.0225048553400694	0.0219	0.3038	14004	16757	14424.77
707905	chr12	rs11107827	95363778	C	G	0.15	0.148	0.988	0.0338988850054592	0.0239	0.1562	14004	16757	14424.77
706133	chr12	rs112724820	95363799	G	A	0.963	0.963	0.976	0.0205964297986501	0.0454	0.65	14004	16757	14424.77
705289	chr12	rs10859809	95363927	A	G	0.552	0.555	0.999	-0.0042992284528324	0.0171	0.8029	14004	16757	14424.77
705003	chr12	rs17023515	95364445	G	A	0.986	0.985	0.913	0.0931988616307827	0.0792	0.2393	12279	15046	12738.02
708944	chr12	rs4923673	95364817	G	T	0.552	0.555	0.999	-0.004198802647333	0.017	0.8046	14004	16757	14424.77
711114	chr12	rs370796533	95365154	G	A	0.982	0.985	0.609	-0.123999819876765	0.0914	0.1748	10587	14254	11606.32
708454	chr12	rs11837672	95365799	T	C	0.745	0.748	0.996	-0.0152963956259917	0.0195	0.4334	14004	16757	14424.77
703442	chr12	rs11107828	95365836	C	T	0.745	0.748	0.997	-0.0147989665120717	0.0195	0.4482	14004	16757	14424.77
704156	chr12	rs11107829	95366558	A	C	0.848	0.848	0.993	0.0109992854583691	0.0237	0.6416	14004	16757	14424.77
697778	chr12	rs11107830	95366605	T	C	0.848	0.848	0.993	0.0109003744682883	0.0237	0.6454	14004	16757	14424.77
706823	chr12	rs10859810	95367648	C	A	0.599	0.593	0.996	0.021497269010823	0.0173	0.2146	14004	16757	14424.77
706843	chr12	rs7304912	95367722	C	T	0.599	0.593	0.996	0.0215951374365897	0.0173	0.2128	14004	16757	14424.77
696982	chr12	rs4923678	95368163	A	G	0.848	0.848	0.993	0.0110981866660334	0.0236	0.6376	14004	16757	14424.77
702501	chr12	rs7316274	95368177	G	A	0.599	0.593	0.996	0.0209979909956055	0.0173	0.2247	14004	16757	14424.77
702545	chr12	rs11833562	95368239	C	A	0.745	0.748	0.996	-0.0153979421800967	0.0195	0.4302	14004	16757	14424.77
712273	chr12	rs11107831	95368394	G	A	0.604	0.598	0.988	0.0202045073158995	0.0174	0.247	14004	16757	14424.77
717761	chr12	rs4923654	95368498	G	A	0.552	0.556	1.0	-0.0036968248442897	0.017	0.8291	14004	16757	14424.77
700389	chr12	rs11107832	95369723	G	A	0.848	0.848	0.993	0.0116024307308398	0.0236	0.623	14004	16757	14424.77
705615	chr12	rs11107833	95369916	G	A	0.556	0.559	0.999	-0.0010005003335835	0.0171	0.9553	14004	16757	14424.77
708821	chr12	rs57377071	95370026	C	T	0.745	0.748	0.996	-0.0153979421800967	0.0195	0.4291	14004	16757	14424.77
716156	chr12	rs7960234	95370160	G	A	0.552	0.556	1.0	-0.0029042131473898	0.017	0.865	14004	16757	14424.77
697242	chr12	rs77633554	95370238	C	T	0.863	0.856	0.854	0.0520040417467951	0.0264	0.04932	14004	16757	14424.77
716438	chr12	rs12821816	95370477	G	A	0.552	0.556	1.0	-0.0028039273327342	0.017	0.8699	14004	16757	14424.77
710325	chr12	rs12581271	95370515	G	A	0.745	0.748	0.996	-0.0153979421800967	0.0195	0.4294	14004	16757	14424.77
707309	chr12	rs7310973	95370623	T	C	0.552	0.556	1.0	-0.0028039273327342	0.017	0.8698	14004	16757	14424.77
702310	chr12	rs7298241	95370843	G	A	0.552	0.556	1.0	-0.0028039273327342	0.017	0.8697	14004	16757	14424.77
694645	chr12	rs4923677	95371185	T	C	0.552	0.556	1.0	-0.0028039273327342	0.017	0.8699	14004	16757	14424.77
716709	chr12	rs7298437	95371279	A	C	0.74	0.745	0.996	-0.0174005146801673	0.0194	0.37	14004	16757	14424.77
700241	chr12	rs7298902	95371398	G	C	0.848	0.848	0.994	0.0116024307308398	0.0236	0.6246	14004	16757	14424.77
714508	chr12	rs4923653	95371414	C	T	0.552	0.556	1.0	-0.0027036515743148	0.017	0.8734	14004	16757	14424.77
712170	chr12	rs7307138	95372939	G	A	0.148	0.147	0.993	0.0311013012983478	0.024	0.1945	14004	16757	14424.77
715133	chr12	rs10859811	95373095	T	C	0.148	0.147	0.993	0.0311013012983478	0.024	0.1945	14004	16757	14424.77
703854	chr12	rs11107834	95373469	G	T	0.94	0.942	0.912	-0.0212951405401588	0.0374	0.5683	14004	16757	14424.77
703159	chr12	rs10745711	95373497	G	A	0.148	0.147	0.993	0.0311013012983478	0.024	0.1943	14004	16757	14424.77
695783	chr12	rs7311541	95374260	C	T	0.846	0.847	0.991	0.0109003744682883	0.0236	0.6436	14004	16757	14424.77
697508	chr12	rs7297214	95374263	T	C	0.148	0.147	0.994	0.0311013012983478	0.024	0.1951	14004	16757	14424.77
712071	chr12	rs76835653	95374449	A	C	0.964	0.963	0.977	0.0297044227063309	0.0457	0.5163	14004	16757	14424.77
710298	chr12	rs11107835	95374515	T	C	0.846	0.847	0.991	0.0108014536938559	0.0236	0.6456	14004	16757	14424.77
707695	chr12	rs10859812	95374544	C	T	0.597	0.592	0.996	0.0188021269625962	0.0173	0.2773	14004	16757	14424.77
701618	chr12	rs6538584	95374981	G	A	0.148	0.146	0.994	0.0311013012983478	0.024	0.1945	14004	16757	14424.77
705805	chr12	rs1426469	95375095	G	A	0.149	0.147	0.99	0.0320024161254944	0.024	0.1819	14004	16757	14424.77
713188	chr12	rs11107836	95375117	C	T	0.846	0.847	0.991	0.0107025231331357	0.0236	0.6495	14004	16757	14424.77
709806	chr12	rs111809657	95375156	C	T	0.964	0.963	0.977	0.0301023438164435	0.0457	0.5099	14004	16757	14424.77
696692	chr12	rs1426468	95375180	C	T	0.148	0.147	0.995	0.0310043588626902	0.024	0.1963	14004	16757	14424.77
697136	chr12	rs1433323	95375440	G	A	0.148	0.146	0.995	0.0311013012983478	0.024	0.1943	14004	16757	14424.77
697291	chr12	rs1433322	95375529	T	C	0.148	0.146	0.995	0.0311013012983478	0.024	0.1943	14004	16757	14424.77
697564	chr12	rs1433321	95375690	A	C	0.148	0.146	0.995	0.0311982343370806	0.024	0.1934	14004	16757	14424.77
704021	chr12	rs74572258	95375718	G	A	0.964	0.963	0.977	0.0305001066483263	0.0458	0.5051	14004	16757	14424.77
701859	chr12	rs1433320	95375761	T	C	0.148	0.146	0.995	0.0311982343370806	0.024	0.1933	14004	16757	14424.77
712975	chr12	rs17023531	95375773	A	G	0.745	0.748	0.995	-0.0150019689183474	0.0195	0.4409	14004	16757	14424.77
707038	chr12	rs7134496	95375822	G	A	0.148	0.146	0.995	0.0311982343370806	0.024	0.1929	14004	16757	14424.77
713480	chr12	rs7305503	95375910	T	C	0.148	0.146	0.995	0.0311982343370806	0.024	0.1931	14004	16757	14424.77
702992	chr12	rs1814319	95376278	A	T	0.148	0.146	0.996	0.0311982343370806	0.024	0.1928	14004	16757	14424.77
704943	chr12	rs933898	95376412	A	G	0.148	0.146	0.996	0.0311982343370806	0.024	0.1929	14004	16757	14424.77
718006	chr12	rs933897	95376464	C	T	0.705	0.708	0.992	-0.0106970095483354	0.0186	0.5666	14004	16757	14424.77
711375	chr12	rs933896	95376472	G	A	0.148	0.146	0.996	0.0311982343370806	0.024	0.1927	14004	16757	14424.77
709880	chr12	rs4923659	95376507	C	T	0.964	0.963	0.977	0.0308977113278438	0.0458	0.5004	14004	16757	14424.77
696594	chr12	rs2367000	95377160	T	G	0.148	0.146	0.996	0.0311982343370806	0.024	0.1934	14004	16757	14424.77
719005	chr12	rs2860598	95377204	T	C	0.148	0.146	0.996	0.0315955615897506	0.024	0.1868	14004	16757	14424.77
714385	chr12	rs10859813	95377295	C	T	0.598	0.593	0.997	0.0190964956909883	0.0173	0.2698	14004	16757	14424.77
704151	chr12	rs4923648	95377368	G	A	0.148	0.146	0.997	0.0311982343370806	0.024	0.1933	14004	16757	14424.77
717726	chr12	rs7310432	95377490	T	C	0.705	0.708	0.993	-0.0105959392134034	0.0186	0.5685	14004	16757	14424.77
706571	chr12	rs7294376	95377512	C	T	0.148	0.146	0.997	0.0311982343370806	0.024	0.1925	14004	16757	14424.77
694966	chr12	rs7294747	95377693	G	A	0.148	0.146	0.997	0.0311982343370806	0.024	0.1926	14004	16757	14424.77
709665	chr12	rs10859814	95377938	T	C	0.443	0.439	0.992	0.0243998868235351	0.0171	0.1538	14004	16757	14424.77
697321	chr12	rs117316308	95378236	C	T	0.984	0.984	0.943	0.0231011029079872	0.0742	0.7558	11976	14538	12316.42
714593	chr12	rs12371666	95378283	G	T	0.443	0.439	0.992	0.0244974716003874	0.0171	0.1524	14004	16757	14424.77
717224	chr12	rs12368364	95378454	A	C	0.148	0.146	0.997	0.0312951579807101	0.024	0.1915	14004	16757	14424.77
695830	chr12	rs10859815	95378579	C	A	0.148	0.146	0.997	0.0312951579807101	0.024	0.1919	14004	16757	14424.77
702531	chr12	rs10777663	95378948	T	A	0.148	0.146	0.998	0.0312951579807101	0.0239	0.1914	14004	16757	14424.77
703655	chr12	rs10777664	95379088	G	A	0.148	0.146	0.998	0.0312951579807101	0.0239	0.1917	14004	16757	14424.77
710552	chr12	rs11107842	95379138	C	T	0.846	0.847	0.992	0.0093957216403621	0.0236	0.6883	14004	16757	14424.77
705578	chr12	rs138915901	95379156	G	A	0.966	0.965	0.742	0.0198026272961797	0.0564	0.725	13014	15757	13429.79
704378	chr12	rs10745713	95379351	T	C	0.148	0.146	0.998	0.0314017631395316	0.0239	0.1893	14004	16757	14424.77
698513	chr12	rs1834614	95379724	G	A	0.148	0.146	0.998	0.0312951579807101	0.0239	0.1904	14004	16757	14424.77
714441	chr12	rs11615445	95379776	G	A	0.964	0.963	0.977	0.0321960982163169	0.0458	0.4821	14004	16757	14424.77
698142	chr12	rs1834613	95379802	G	A	0.148	0.146	0.998	0.031799009548949	0.0239	0.184	14004	16757	14424.77
712292	chr12	rs1834612	95379839	C	T	0.301	0.299	0.996	0.0126002819757385	0.0185	0.4948	14004	16757	14424.77
701013	chr12	rs10859816	95380006	G	C	0.705	0.708	0.993	-0.0110002818588653	0.0186	0.5533	14004	16757	14424.77
700020	chr12	rs7314625	95380270	C	T	0.301	0.299	0.997	0.0126990249774084	0.0185	0.4928	14004	16757	14424.77
700771	chr12	rs7300251	95380307	T	C	0.301	0.299	0.997	0.0126990249774084	0.0185	0.4925	14004	16757	14424.77
708545	chr12	rs10777665	95380340	T	C	0.744	0.748	0.994	-0.0154994990469515	0.0195	0.4257	14004	16757	14424.77
696303	chr12	rs113409044	95380454	G	C	0.964	0.963	0.977	0.0323026073786261	0.0458	0.4812	14004	16757	14424.77
700582	chr12	rs34008534	95381088	A	G	0.847	0.848	0.996	0.009197572354042	0.0236	0.6975	14004	16757	14424.77
702512	chr12	rs55990903	95381295	G	A	0.847	0.848	0.996	0.0089002747867194	0.0236	0.7066	14004	16757	14424.77
703615	chr12	rs7134159	95381552	G	A	0.301	0.299	0.998	0.0129951954948113	0.0185	0.4826	14004	16757	14424.77
696004	chr12	rs10777666	95381646	C	T	0.597	0.592	1.0	0.0202045073158995	0.0173	0.2427	14004	16757	14424.77
706221	chr12	rs7133992	95381702	A	G	0.301	0.298	0.999	0.0129951954948113	0.0185	0.4821	14004	16757	14424.77
699399	chr12	rs12298900	95382396	C	T	0.598	0.592	1.0	0.0204004877576787	0.0173	0.2368	14004	16757	14424.77
702265	chr12	rs11107844	95382437	G	A	0.847	0.848	0.995	0.0085037404912207	0.0236	0.7199	14004	16757	14424.77
718535	chr12	rs10777667	95382487	T	C	0.148	0.146	0.999	0.0314017631395316	0.0239	0.1892	14004	16757	14424.77
704249	chr12	rs149209376	95382539	C	G	0.987	0.986	0.945	0.0577027101282892	0.0849	0.4964	11219	13095	11286.53
695803	chr12	rs10859817	95382585	C	G	0.704	0.707	0.992	-0.0110002818588653	0.0186	0.5544	14004	16757	14424.77
695647	chr12	rs12299025	95382601	C	T	0.597	0.592	1.0	0.0207041815582916	0.0173	0.2301	14004	16757	14424.77
700660	chr12	rs12368716	95382638	T	C	0.847	0.848	0.995	0.0086028888072678	0.0236	0.7141	14004	16757	14424.77
700979	chr12	rs12369057	95382896	T	C	0.847	0.848	0.995	0.0086028888072678	0.0236	0.7163	14004	16757	14424.77
706991	chr12	rs77091870	95383171	A	G	0.847	0.848	0.995	0.0085037404912207	0.0236	0.719	14004	16757	14424.77
700492	chr12	rs55638253	95383450	T	C	0.597	0.592	1.0	0.0207041815582916	0.0173	0.2301	14004	16757	14424.77
695535	chr12	rs1365352	95383715	T	C	0.148	0.146	0.999	0.0312951579807101	0.0239	0.1904	14004	16757	14424.77
716230	chr12	rs7300945	95384037	A	G	0.603	0.598	0.993	0.0199006617063362	0.0174	0.2518	14004	16757	14424.77
702668	chr12	rs11107845	95384203	G	A	0.847	0.848	0.994	0.0082954970241069	0.0236	0.7244	14004	16757	14424.77
701159	chr12	rs78903768	95384402	T	C	0.744	0.748	0.993	-0.0162005226717083	0.0195	0.4064	14004	16757	14424.77
700503	chr12	rs10859818	95384688	A	G	0.148	0.146	0.999	0.0317021347305135	0.0239	0.1846	14004	16757	14424.77
710938	chr12	rs150768041	95385146	G	C	0.979	0.978	0.712	0.125398409394334	0.0692	0.06976	14004	16757	14424.77
706655	chr12	rs7397433	95385403	T	C	0.444	0.439	0.993	0.0254045542217263	0.0171	0.1381	14004	16757	14424.77
710625	chr12	rs4923674	95385971	A	G	0.444	0.439	0.993	0.0251022847608284	0.0171	0.1424	14004	16757	14424.77
718712	chr12	rs78365237	95386710	T	C	0.964	0.963	0.974	0.0336958638567256	0.0459	0.4632	14004	16757	14424.77
709164	chr12	rs11107846	95386721	G	A	0.597	0.592	0.999	0.0213993910058902	0.0173	0.2158	14004	16757	14424.77
701472	chr12	rs11107847	95386791	G	A	0.598	0.593	1.0	0.0213993910058902	0.0173	0.2157	14004	16757	14424.77
695875	chr12	rs4923660	95387542	C	T	0.703	0.707	0.99	-0.0122952780941516	0.0186	0.5078	14004	16757	14424.77
700304	chr12	rs61688935	95387556	C	T	0.739	0.743	0.992	-0.0198048272985997	0.0194	0.3056	14004	16757	14424.77
713181	chr12	rs10859819	95387756	C	T	0.445	0.44	0.992	0.0255995183002125	0.0171	0.134	14004	16757	14424.77
697677	chr12	rs59732187	95387784	C	T	0.898	0.899	0.934	-0.0152050125429676	0.029	0.6005	14004	16757	14424.77
700987	chr12	rs139960287	95388729	T	C	0.978	0.978	0.941	-0.0121029460677457	0.0604	0.841	13457	16217	13881.29
719957	chr12	rs11107851	95388843	T	C	0.604	0.598	0.991	0.0213993910058902	0.0174	0.2179	14004	16757	14424.77
719522	chr12	rs77616640	95389044	A	G	0.877	0.876	0.902	0.0158044491449436	0.0271	0.5606	14004	16757	14424.77
719360	chr12	rs74891099	95389233	G	C	0.965	0.963	0.972	0.0349037160078804	0.046	0.4489	14004	16757	14424.77
708725	chr12	rs11107853	95389801	T	C	0.921	0.922	0.903	-0.0137034650584925	0.0331	0.6794	14004	16757	14424.77
706294	chr12	rs147965267	95389909	G	A	0.989	0.989	0.646	0.0977979917233007	0.1404	0.4859	7482	10270	7920.43
718057	chr12	rs11107854	95390013	A	G	0.704	0.707	0.988	-0.0127003085782322	0.0187	0.4947	14004	16757	14424.77
717927	chr12	rs61935749	95390378	G	A	0.598	0.591	0.992	0.024097313483794	0.0173	0.1653	14004	16757	14424.77
700827	chr12	rs7973115	95390810	G	T	0.743	0.747	0.988	-0.0178992398878318	0.0195	0.3582	14004	16757	14424.77
698186	chr12	rs7973250	95390940	G	T	0.704	0.707	0.987	-0.0129028853555234	0.0187	0.4888	14004	16757	14424.77
700206	chr12	rs11107856	95390942	C	T	0.847	0.848	0.986	0.0038027603329278	0.0237	0.872	14004	16757	14424.77
716864	chr12	rs10745714	95391012	C	T	0.444	0.439	0.987	0.0258041896815329	0.0171	0.1322	14004	16757	14424.77
708217	chr12	rs10745715	95391097	G	A	0.444	0.439	0.987	0.025696986087186	0.0171	0.134	14004	16757	14424.77
710408	chr12	rs4923649	95391385	C	T	0.851	0.852	0.971	0.0028958031120254	0.0242	0.9037	14004	16757	14424.77
708294	chr12	rs4923661	95391452	C	T	0.847	0.848	0.985	0.0035038543266769	0.0237	0.8831	14004	16757	14424.77
719273	chr12	rs2367080	95391600	C	T	0.148	0.147	0.99	0.0297044227063309	0.024	0.2165	14004	16757	14424.77
704386	chr12	rs7309242	95391683	C	T	0.604	0.598	0.982	0.0226026252094292	0.0175	0.1966	14004	16757	14424.77
695826	chr12	rs10859820	95391876	A	G	0.444	0.439	0.985	0.0255995183002125	0.0172	0.1361	14004	16757	14424.77
698382	chr12	rs7312863	95392154	C	T	0.444	0.439	0.985	0.0259016375226531	0.0172	0.131	14004	16757	14424.77
699917	chr12	rs1820461	95392651	A	G	0.445	0.44	0.969	0.0263010744193707	0.0173	0.1282	14004	16757	14424.77
708031	chr12	rs113089445	95392658	C	G	0.849	0.851	0.921	-0.0164038098256767	0.0247	0.5058	14004	16757	14424.77
716718	chr12	rs6538585	95392660	A	G	0.602	0.596	0.976	0.0209000641077417	0.0175	0.2324	14004	16757	14424.77
703429	chr12	rs4923651	95392836	T	A	0.148	0.147	0.989	0.0298985503458634	0.024	0.2126	14004	16757	14424.77
717292	chr12	rs4923663	95393396	C	T	0.704	0.708	0.983	-0.0136020904182857	0.0187	0.4676	14004	16757	14424.77
694826	chr12	rs10745716	95393745	T	C	0.444	0.44	0.982	0.0262036654966364	0.0172	0.1274	14004	16757	14424.77
694597	chr12	rs11612831	95393933	G	A	0.965	0.964	0.965	0.0308977113278438	0.0465	0.5072	14004	16757	14424.77
714820	chr12	rs11107858	95393975	A	G	0.598	0.592	0.983	0.0251998010217421	0.0174	0.1482	14004	16757	14424.77
704525	chr12	rs11107859	95393999	G	A	0.598	0.592	0.983	0.0251022847608284	0.0174	0.15	14004	16757	14424.77
714232	chr12	rs35448769	95394030	T	C	0.846	0.848	0.98	0.0029955089797983	0.0238	0.8995	14004	16757	14424.77
703781	chr12	rs7957645	95394648	C	T	0.704	0.708	0.981	-0.0139975096438537	0.0187	0.4557	14004	16757	14424.77
707907	chr12	rs7295799	95395314	G	T	0.305	0.302	0.976	0.0166014304974254	0.0186	0.3742	14004	16757	14424.77
714644	chr12	rs12367625	95396127	A	G	0.692	0.696	0.95	-0.0098988321792475	0.0189	0.6006	14004	16757	14424.77
701120	chr12	rs6538588	95396669	A	T	0.543	0.548	0.978	-0.0065010863423599	0.0172	0.7042	14004	16757	14424.77
711474	chr12	rs10859822	95396906	C	A	0.623	0.618	0.968	0.0217027816432335	0.0177	0.2218	14004	16757	14424.77
708078	chr12	rs17321986	95397275	G	T	0.961	0.96	0.955	0.0291995144044279	0.0444	0.5103	14004	16757	14424.77
719364	chr12	rs835044	95397552	T	C	0.376	0.382	0.972	-0.0209989425960583	0.0177	0.2347	14004	16757	14424.77
718539	chr12	rs835045	95397757	C	T	0.832	0.834	0.991	-0.0253998626327317	0.0228	0.2642	14004	16757	14424.77
699265	chr12	rs835047	95398272	A	T	0.82	0.82	0.991	-0.0128015918372089	0.0221	0.5633	14004	16757	14424.77
697349	chr12	rs835048	95398440	G	A	0.82	0.82	0.992	-0.0128015918372089	0.0221	0.5637	14004	16757	14424.77
708111	chr12	rs142738157	95398579	G	A	0.987	0.986	0.836	0.140396523594595	0.0833	0.09193	12770	15725	13307.91
698583	chr12	rs139967891	95399218	G	A	0.982	0.981	0.833	0.0379025370484673	0.0689	0.5822	14004	16757	14424.77
696430	chr12	rs11107860	95399292	T	C	0.564	0.569	0.978	-0.0099998320783335	0.0173	0.561	14004	16757	14424.77
710796	chr12	rs111463574	95399358	C	T	0.842	0.844	0.974	0.0038027603329278	0.0236	0.8712	14004	16757	14424.77
703362	chr12	rs1102069	95400280	G	A	0.828	0.83	0.986	-0.0272992569378225	0.0226	0.2274	14004	16757	14424.77
713089	chr12	rs1612479	95400527	A	G	0.816	0.816	0.981	-0.0119005312583873	0.0221	0.5896	14004	16757	14424.77
709397	chr12	rs1628439	95400638	G	C	0.816	0.816	0.981	-0.0117993392160431	0.0221	0.592	14004	16757	14424.77
705542	chr12	rs185849215	95400811	C	G	0.989	0.987	0.779	0.203299963179146	0.1214	0.09399	7577	8569	7633.95
716142	chr12	rs11107861	95401017	T	C	0.897	0.898	0.938	-0.0045001103249234	0.0288	0.8769	14004	16757	14424.77
703559	chr12	rs79640257	95401313	A	G	0.984	0.983	0.886	0.111899092497409	0.0741	0.1309	13513	16078	13854.87
698309	chr12	rs2436634	95401823	C	A	0.816	0.816	0.982	-0.0113036461713921	0.0221	0.6087	14004	16757	14424.77
700616	chr12	rs79284315	95402253	T	G	0.984	0.983	0.889	0.113596506582541	0.0741	0.1252	13513	16078	13854.87
717964	chr12	rs144028913	95403059	T	C	0.975	0.976	0.924	-0.0225012653465135	0.0568	0.6926	14004	16757	14424.77
706759	chr12	rs249181	95403521	A	G	0.832	0.833	0.993	-0.0232993336544035	0.0228	0.3066	14004	16757	14424.77
711645	chr12	rs171597	95404184	G	A	0.814	0.815	0.973	-0.021101069908054	0.0221	0.3391	14004	16757	14424.77
698500	chr12	rs149935582	95404224	C	A	0.987	0.986	0.97	0.135299828020483	0.0797	0.08956	12826	15586	13281.5
701331	chr12	rs249180	95404658	G	T	0.377	0.383	0.994	-0.0217038334437866	0.0175	0.2155	14004	16757	14424.77
706955	chr12	rs249179	95404947	C	T	0.823	0.822	0.989	-0.010302892995897	0.0223	0.6432	14004	16757	14424.77
719698	chr12	rs249178	95405119	T	C	0.823	0.823	0.99	-0.0106970095483354	0.0223	0.6325	14004	16757	14424.77
704038	chr12	rs11107862	95405133	T	C	0.897	0.898	0.947	-0.008395140788382	0.0286	0.7699	14004	16757	14424.77
718461	chr12	rs249177	95405273	C	T	0.835	0.836	0.992	-0.0243029385231735	0.0229	0.2883	14004	16757	14424.77
702532	chr12	rs249176	95405591	T	C	0.819	0.819	0.978	-0.0105959392134034	0.0222	0.6321	14004	16757	14424.77
697588	chr12	rs117452578	95406412	G	A	0.981	0.982	0.686	-0.0906032746829194	0.0759	0.2323	14004	16757	14424.77
719963	chr12	rs249175	95406435	C	A	0.835	0.836	0.993	-0.0235962138551867	0.0229	0.3026	14004	16757	14424.77
707263	chr12	rs1654943	95407330	G	A	0.976	0.976	0.723	0.0207041815582916	0.0643	0.7473	14004	16757	14424.77
697944	chr12	rs249174	95407650	C	T	0.823	0.823	0.991	-0.009000382197299	0.0223	0.6857	14004	16757	14424.77
707890	chr12	rs249173	95407902	T	C	0.819	0.819	0.979	-0.0095958936734469	0.0223	0.6662	14004	16757	14424.77
715232	chr12	rs249172	95410845	T	C	0.819	0.819	0.978	-0.0092022107647994	0.0222	0.6791	14004	16757	14424.77
701874	chr12	rs12423738	95411203	T	C	0.819	0.819	0.978	-0.009000382197299	0.0223	0.6859	14004	16757	14424.77
702790	chr12	rs12422350	95411207	C	T	0.819	0.819	0.977	-0.009000382197299	0.0223	0.6865	14004	16757	14424.77
716608	chr12	rs1654942	95411708	T	C	0.819	0.819	0.977	-0.0088994831870327	0.0222	0.6894	14004	16757	14424.77
712368	chr12	rs1654941	95411715	G	C	0.819	0.819	0.977	-0.009000382197299	0.0222	0.6867	14004	16757	14424.77
717412	chr12	rs143100713	95412745	G	C	0.895	0.895	0.868	-0.0146974807605841	0.0296	0.619	14004	16757	14424.77
717921	chr12	rs148219480	95412786	G	A	0.984	0.983	0.885	0.114996935860062	0.0741	0.1206	13513	16078	13854.87
704267	chr12	rs1648428	95412808	C	T	0.4	0.406	0.982	-0.0247026126403718	0.0174	0.1559	14004	16757	14424.77
697201	chr12	rs12300942	95413533	G	C	0.833	0.834	0.991	-0.0226035462098532	0.0228	0.3227	14004	16757	14424.77
712132	chr12	rs1648431	95413619	T	C	0.817	0.817	0.977	-0.0093031403261444	0.0222	0.6763	14004	16757	14424.77
713596	chr12	rs188745509	95413882	T	A	0.987	0.987	0.752	-0.0164953025291975	0.1003	0.8692	10277	12839	10617.42
706779	chr12	rs148529660	95414590	G	T	0.984	0.987	0.76	-0.185594908368432	0.0947	0.05004	9718	11450	9871.88
713654	chr12	rs113562654	95415202	A	C	0.736	0.741	0.98	-0.0235962138551867	0.0194	0.2239	14004	16757	14424.77
706749	chr12	rs35584	95419332	A	G	0.815	0.816	0.974	-0.0101008421794295	0.0221	0.6462	14004	16757	14424.77
706365	chr12	rs43202	95419634	T	G	0.815	0.815	0.975	-0.0095050300143049	0.0221	0.6676	14004	16757	14424.77
703591	chr12	rs41146	95419969	T	C	0.815	0.816	0.974	-0.0101008421794295	0.0221	0.6465	14004	16757	14424.77
709581	chr12	rs12827634	95420527	A	G	0.583	0.589	0.988	-0.0146974807605841	0.0173	0.3938	14004	16757	14424.77
700364	chr12	rs146452125	95421273	G	A	0.987	0.986	0.968	0.13939665827574	0.0796	0.07982	12826	15586	13281.5
702533	chr12	rs35583	95422108	A	G	0.833	0.834	0.993	-0.0201006717070029	0.0228	0.379	14004	16757	14424.77
715301	chr12	rs76828837	95422382	A	C	0.984	0.983	0.886	0.113096515500536	0.0742	0.1275	13513	16078	13854.87
698192	chr12	rs35582	95422742	C	G	0.167	0.165	0.894	0.0111970780932162	0.0241	0.6413	14004	16757	14424.77
709701	chr12	rs34656650	95423379	G	A	0.854	0.854	0.964	0.00730326611012	0.0244	0.7636	14004	16757	14424.77
711788	chr12	rs149733659	95423600	T	C	0.984	0.983	0.885	0.114301426326729	0.0742	0.1234	13513	16078	13854.87
713563	chr12	rs75967756	95425994	T	A	0.733	0.738	0.989	-0.0235962138551867	0.0193	0.22	14004	16757	14424.77
718794	chr12	rs249169	95426469	C	T	0.398	0.405	0.989	-0.0243029385231735	0.0173	0.1611	14004	16757	14424.77
713753	chr12	rs59886655	95426559	C	T	0.984	0.983	0.885	0.114497644664854	0.0741	0.1225	13513	16078	13854.87
715924	chr12	rs249170	95426570	T	C	0.398	0.405	0.989	-0.0243029385231735	0.0173	0.1619	14004	16757	14424.77
712270	chr12	rs11107868	95426819	G	A	0.854	0.854	0.967	0.0065981840282271	0.0244	0.7866	14004	16757	14424.77
710421	chr12	rs190187011	95426948	A	G	0.975	0.978	0.753	-0.120598244641203	0.0653	0.06503	13014	15757	13429.79
706087	chr12	rs249171	95427711	C	A	0.398	0.405	0.99	-0.0243029385231735	0.0173	0.1606	14004	16757	14424.77
716643	chr12	rs139866389	95429271	C	T	0.983	0.982	0.836	0.0728042655546038	0.0702	0.2999	14004	16757	14424.77
706611	chr12	rs2569989	95429379	C	A	0.398	0.404	0.993	-0.0248051189189711	0.0173	0.1514	14004	16757	14424.77
717060	chr12	rs10859824	95429432	G	A	0.733	0.738	0.994	-0.023002541565316	0.0192	0.2314	14004	16757	14424.77
703662	chr12	rs146412024	95430373	G	A	0.987	0.986	0.969	0.140900424493166	0.0794	0.07589	12826	15586	13281.5
709199	chr12	rs835043	95431095	C	T	0.836	0.836	0.994	-0.0194988734340555	0.0229	0.3954	14004	16757	14424.77
708609	chr12	rs145941901	95431574	G	C	0.889	0.89	0.895	-0.017502275136142	0.0286	0.5404	14004	16757	14424.77
715060	chr12	rs75214063	95431957	A	G	0.873	0.875	0.961	-0.0137034650584925	0.0258	0.5947	14004	16757	14424.77
716851	chr12	rs76626609	95432349	C	T	0.984	0.983	0.886	0.114399540308496	0.0741	0.1225	13513	16078	13854.87
703046	chr12	rs11107869	95432491	G	A	0.97	0.972	0.901	0.0012991557316201	0.0535	0.9799	13513	16078	13854.87
697073	chr12	rs139085080	95432777	A	C	0.984	0.983	0.887	0.112301372087145	0.0741	0.1297	13513	16078	13854.87
713445	chr12	rs184073248	95432808	C	T	0.983	0.984	0.597	-0.0964007742863544	0.0846	0.2548	13457	16217	13881.29
708588	chr12	rs79193785	95432858	C	A	0.984	0.983	0.886	0.114595739397692	0.0741	0.1216	13513	16078	13854.87
719222	chr12	rs76000631	95432859	C	A	0.984	0.983	0.886	0.113703615012076	0.0741	0.1247	13513	16078	13854.87
718633	chr12	rs117928270	95433455	G	A	0.982	0.982	0.842	0.0077995046323818	0.0685	0.9096	14004	16757	14424.77
717056	chr12	rs76308033	95433816	A	G	0.946	0.945	0.858	0.0243022925229648	0.0406	0.5491	14004	16757	14424.77
715061	chr12	rs17269631	95434067	T	G	0.984	0.983	0.887	0.112497983226693	0.0741	0.1289	13513	16078	13854.87
717320	chr12	rs249141	95434116	T	A	0.81	0.812	0.978	-0.0169020380753563	0.0219	0.4393	14004	16757	14424.77
709174	chr12	rs11107870	95434452	C	T	0.884	0.886	0.964	-0.0214994661132367	0.027	0.4254	14004	16757	14424.77
717152	chr12	rs75716446	95434950	G	A	0.975	0.978	0.761	-0.118603372040286	0.0649	0.06786	13014	15757	13429.79
708981	chr12	rs249142	95435070	C	T	0.817	0.817	0.979	-0.0099998320783335	0.0221	0.6518	14004	16757	14424.77
704001	chr12	rs193789	95436203	C	G	0.836	0.836	0.995	-0.019294956182969	0.0229	0.4004	14004	16757	14424.77
702193	chr12	rs249143	95436321	C	G	0.836	0.836	0.995	-0.019203206984436	0.0229	0.4009	14004	16757	14424.77
714040	chr12	rs11107872	95436963	G	A	0.733	0.738	0.992	-0.0239956055562207	0.0192	0.2117	14004	16757	14424.77
697825	chr12	rs11107873	95437188	G	A	0.987	0.987	0.773	0.0063994795805678	0.1104	0.9536	9030	9904	9009.43
697027	chr12	rs77352263	95437379	C	T	0.817	0.818	0.977	-0.010302892995897	0.0222	0.6431	14004	16757	14424.77
694719	chr12	rs74783438	95437393	C	G	0.817	0.818	0.977	-0.0102018624845967	0.0222	0.6448	14004	16757	14424.77
696085	chr12	rs74514608	95437487	C	G	0.984	0.983	0.887	0.114800815477177	0.074	0.1209	13513	16078	13854.87
702610	chr12	rs17023599	95437724	A	G	0.984	0.983	0.887	0.114800815477177	0.074	0.1207	13513	16078	13854.87
708194	chr12	rs112976005	95438280	C	G	0.733	0.738	0.992	-0.0240980393840575	0.0192	0.2106	14004	16757	14424.77
709670	chr12	rs2162330	95440769	A	C	0.987	0.986	0.778	0.0058031292269501	0.0893	0.9485	11976	14538	12316.42
713606	chr12	rs17023612	95441330	C	T	0.985	0.984	0.959	0.0789960062264979	0.0731	0.2797	12826	15586	13281.5
707729	chr12	rs77856298	95441423	C	T	0.987	0.986	0.974	0.143701996245566	0.079	0.06898	12826	15586	13281.5
703859	chr12	rs17023614	95441534	A	G	0.985	0.984	0.959	0.078903597595466	0.073	0.2799	12826	15586	13281.5
708931	chr12	rs78734647	95441968	C	T	0.987	0.986	0.973	0.143901189944776	0.079	0.06861	12826	15586	13281.5
711553	chr12	rs76447046	95442195	T	C	0.987	0.986	0.974	0.143901189944776	0.079	0.06862	12826	15586	13281.5
695566	chr12	rs12579299	95442242	A	G	0.849	0.852	0.971	-0.0226956079321885	0.0241	0.3466	14004	16757	14424.77
720015	chr12	rs117562109	95442270	C	T	0.975	0.978	0.759	-0.117995558237707	0.065	0.06976	13014	15757	13429.79
716043	chr12	rs166066	95442333	T	C	0.833	0.834	0.996	-0.019294956182969	0.0228	0.3976	14004	16757	14424.77
713110	chr12	rs11107876	95442445	G	A	0.85	0.851	0.985	0.0060019521956343	0.0239	0.8002	14004	16757	14424.77
695512	chr12	rs183656	95442724	C	T	0.395	0.401	0.989	-0.0222047099881925	0.0174	0.2015	14004	16757	14424.77
698994	chr12	rs249145	95443034	G	C	0.964	0.961	0.929	-0.0267033828345498	0.0473	0.5728	14004	16757	14424.77
696930	chr12	rs4923658	95443175	T	C	0.984	0.984	0.96	0.0787002685436651	0.0729	0.2801	12826	15586	13281.5
698487	chr12	rs7971079	95443489	A	G	0.735	0.74	0.993	-0.0238010101859522	0.0193	0.2162	14004	16757	14424.77
715373	chr12	rs2033089	95443532	C	A	0.85	0.851	0.986	0.0059025456526138	0.0239	0.8065	14004	16757	14424.77
712284	chr12	rs2033088	95443723	G	A	0.85	0.851	0.986	0.0059025456526138	0.0239	0.8057	14004	16757	14424.77
697904	chr12	rs10859825	95444906	T	C	0.85	0.85	0.986	0.0077995046323818	0.0239	0.7439	14004	16757	14424.77
707621	chr12	rs56731093	95445048	T	A	0.984	0.984	0.969	0.0769980774873111	0.0718	0.2835	12826	15586	13281.5
718302	chr12	rs75135781	95445222	G	A	0.984	0.983	0.972	0.0737986386007454	0.0714	0.3017	12826	15586	13281.5
696635	chr12	rs74345467	95446209	C	T	0.869	0.872	0.969	-0.0137034650584925	0.0255	0.5905	14004	16757	14424.77
709874	chr12	rs933899	95446288	A	G	0.846	0.847	0.976	0.0063994795805678	0.0238	0.7867	14004	16757	14424.77
702322	chr12	rs249144	95446624	T	C	0.814	0.814	0.981	-0.009797842480111	0.022	0.6543	14004	16757	14424.77
701424	chr12	rs11107877	95446761	T	C	0.735	0.74	0.992	-0.0240980393840575	0.0193	0.2118	14004	16757	14424.77
705175	chr12	rs76809022	95446988	G	C	0.869	0.872	0.97	-0.0168003386783461	0.0255	0.5106	14004	16757	14424.77
713541	chr12	rs55633464	95447528	C	T	0.983	0.983	0.885	0.115700869452059	0.0739	0.1173	13513	16078	13854.87
711196	chr12	rs2252559	95449451	C	T	0.964	0.961	0.926	-0.0235962138551867	0.0472	0.6179	14004	16757	14424.77
698593	chr12	rs2252556	95449570	A	C	0.964	0.961	0.926	-0.0235962138551867	0.0472	0.618	14004	16757	14424.77
707099	chr12	rs703692	95452528	C	G	0.814	0.814	0.993	-0.0127003085782322	0.0218	0.5599	14004	16757	14424.77
708571	chr12	rs11107880	95452854	G	A	0.85	0.851	0.984	0.0065981840282271	0.0239	0.7827	14004	16757	14424.77
696451	chr12	rs147844949	95453171	T	C	0.975	0.976	0.927	-0.0278029446620889	0.0566	0.6237	14004	16757	14424.77
699373	chr12	rs80007301	95453247	C	T	0.987	0.986	0.973	0.144697568197265	0.0788	0.06646	12826	15586	13281.5
699564	chr12	rs77028818	95453251	G	A	0.987	0.986	0.973	0.144697568197265	0.0788	0.06644	12826	15586	13281.5
716977	chr12	rs844333	95453279	C	G	0.397	0.403	0.987	-0.022398994943479	0.0174	0.1974	14004	16757	14424.77
699654	chr12	rs864450	95454051	C	T	0.818	0.817	0.994	-0.006199175242821	0.022	0.7763	14004	16757	14424.77
714149	chr12	rs58419790	95454302	G	C	0.987	0.986	0.973	0.145303083595857	0.0788	0.06517	12826	15586	13281.5
712043	chr12	rs249146	95455492	C	T	0.833	0.832	0.997	-0.0152963956259917	0.0227	0.5013	14004	16757	14424.77
701264	chr12	rs142804191	95455802	C	A	0.985	0.986	0.792	-0.0566973436785452	0.0916	0.5359	10277	12839	10617.42
695351	chr12	rs249147	95456016	G	A	0.818	0.817	0.995	-0.0060985584618694	0.022	0.7796	14004	16757	14424.77
701161	chr12	rs138805411	95456367	T	C	0.969	0.97	0.92	0.0090984829852593	0.0519	0.8613	13513	16078	13854.87
702313	chr12	rs7298631	95457292	T	C	0.584	0.59	0.997	-0.0140989243795016	0.0172	0.4121	14004	16757	14424.77
695157	chr12	rs57863571	95457534	A	G	0.883	0.886	0.963	-0.021203207651103	0.027	0.433	14004	16757	14424.77
708656	chr12	rs11107881	95457731	G	A	0.734	0.74	0.988	-0.0256050287153947	0.0193	0.1852	14004	16757	14424.77
710056	chr12	rs77471524	95458162	T	C	0.87	0.872	0.971	-0.0122041688389067	0.0255	0.6328	14004	16757	14424.77
694568	chr12	rs34704705	95458722	A	G	0.987	0.986	0.974	0.146202029987569	0.0788	0.06354	12826	15586	13281.5
696053	chr12	rs76815898	95458841	T	C	0.975	0.977	0.753	-0.106005167845849	0.0646	0.1007	13014	15757	13429.79
695859	chr12	rs116887098	95460598	A	G	0.987	0.986	0.976	0.151097452038904	0.0789	0.05529	12826	15586	13281.5
712115	chr12	rs1005687	95460780	A	G	0.819	0.818	0.99	-0.007004474152883	0.022	0.7518	14004	16757	14424.77
717836	chr12	rs1005688	95460782	G	C	0.818	0.818	0.99	-0.007004474152883	0.022	0.7506	14004	16757	14424.77
706404	chr12	rs835060	95461357	T	A	0.829	0.829	0.995	-0.0221024699079472	0.0225	0.3273	14004	16757	14424.77
706764	chr12	rs148618761	95462993	C	T	0.987	0.985	0.794	0.213795998753699	0.0916	0.01966	11190	12111	11188.94
702469	chr12	rs77346728	95463739	T	C	0.987	0.986	0.976	0.148695829144295	0.0788	0.05915	12826	15586	13281.5
696937	chr12	rs10859826	95466210	A	G	0.584	0.59	0.998	-0.0142003494011414	0.0172	0.4081	14004	16757	14424.77
711653	chr12	rs576851060	95466245	A	G	0.976	0.977	0.908	-0.0213972981080803	0.0583	0.713	14004	16757	14424.77
695924	chr12	rs117183946	95466898	C	T	0.964	0.961	0.937	-0.0236986067778773	0.0471	0.6147	14004	16757	14424.77
708351	chr12	rs7397218	95467354	T	C	0.987	0.986	0.973	0.148601023216267	0.0787	0.05917	12826	15586	13281.5
709635	chr12	rs2043366	95469513	A	C	0.394	0.399	0.989	-0.021203207651103	0.0174	0.2237	14004	16757	14424.77
713657	chr12	rs138800682	95469614	T	A	0.987	0.986	0.979	0.150504038907061	0.0788	0.056	12826	15586	13281.5
699160	chr12	rs17023636	95469649	C	A	0.987	0.986	0.977	0.151398324140445	0.0788	0.05458	12826	15586	13281.5
697306	chr12	rs11107883	95470144	A	C	0.733	0.74	0.987	-0.0271040176920589	0.0193	0.1602	14004	16757	14424.77
717327	chr12	rs7297570	95471330	G	A	0.394	0.4	0.991	-0.0214994661132367	0.0174	0.2163	14004	16757	14424.77
704458	chr12	rs75229952	95471943	C	T	0.833	0.832	1.0	-0.0149004625639624	0.0227	0.5107	14004	16757	14424.77
707455	chr12	rs12316136	95472089	G	A	0.813	0.813	0.998	-0.013004189135254	0.0217	0.5483	14004	16757	14424.77
698848	chr12	rs7970670	95473158	C	T	0.394	0.4	0.991	-0.0213972981080803	0.0174	0.2174	14004	16757	14424.77
712431	chr12	rs77046066	95473185	T	C	0.833	0.832	1.0	-0.0150019689183474	0.0227	0.5086	14004	16757	14424.77
718913	chr12	rs12231424	95473927	C	T	0.947	0.946	0.872	0.0184978548821194	0.0405	0.6473	14004	16757	14424.77
708808	chr12	rs77727695	95475220	A	G	0.868	0.871	0.977	-0.0138048499765589	0.0252	0.5846	14004	16757	14424.77
696943	chr12	rs7399211	95475419	C	T	0.987	0.986	0.976	0.150400800667525	0.0788	0.0561	12826	15586	13281.5
712634	chr12	rs117207609	95475771	A	G	0.858	0.851	0.892	0.0467022717525102	0.0254	0.0659	14004	16757	14424.77
702594	chr12	rs7397212	95476306	G	A	0.851	0.852	0.985	0.0090984829852593	0.024	0.7032	14004	16757	14424.77
712564	chr12	rs71458574	95476551	T	C	0.851	0.852	0.985	0.0090984829852593	0.024	0.7046	14004	16757	14424.77
715378	chr12	rs11834548	95477180	A	G	0.733	0.739	0.986	-0.026898543868701	0.0193	0.1639	14004	16757	14424.77
710776	chr12	rs2043367	95477274	A	G	0.733	0.739	0.986	-0.026898543868701	0.0193	0.1646	14004	16757	14424.77
703567	chr12	rs882583	95477428	A	G	0.832	0.832	0.998	-0.015702643727291	0.0227	0.4872	14004	16757	14424.77
707102	chr12	rs138408854	95477917	G	C	0.982	0.983	0.682	-0.12659550162341	0.0795	0.1113	14004	16757	14424.77
711634	chr12	rs3794255	95478353	C	T	0.868	0.87	0.979	-0.0144032303107437	0.0252	0.5668	14004	16757	14424.77
718526	chr12	rs2043368	95479922	G	A	0.584	0.59	0.997	-0.0146974807605841	0.0172	0.3942	14004	16757	14424.77
700766	chr12	rs12424500	95480524	A	G	0.825	0.826	0.996	-0.0270012755029434	0.0223	0.2262	14004	16757	14424.77
695302	chr12	rs7299457	95480709	T	C	0.394	0.4	0.987	-0.0218980211012161	0.0174	0.2095	14004	16757	14424.77
711557	chr12	rs11107891	95481501	C	T	0.882	0.885	0.955	-0.0225012653465135	0.027	0.4062	14004	16757	14424.77
719457	chr12	rs10128863	95481738	T	C	0.832	0.832	0.996	-0.0164038098256767	0.0227	0.4703	14004	16757	14424.77
710850	chr12	rs117814184	95481774	C	T	0.858	0.85	0.89	0.0493043176841434	0.0254	0.05263	14004	16757	14424.77
706899	chr12	rs10128782	95481859	C	T	0.832	0.832	0.996	-0.0163021610829842	0.0227	0.4736	14004	16757	14424.77
699230	chr12	rs11107892	95481868	T	A	0.851	0.852	0.982	0.0088011559530687	0.0241	0.7158	14004	16757	14424.77
711564	chr12	rs75726015	95482084	A	C	0.901	0.902	0.886	-0.0164038098256767	0.0302	0.5879	14004	16757	14424.77
694949	chr12	rs3794256	95482533	G	A	0.832	0.832	0.996	-0.0163021610829842	0.0227	0.4728	14004	16757	14424.77
716409	chr12	rs3794257	95482636	T	G	0.798	0.801	0.939	-0.0158042315449673	0.0218	0.4698	14004	16757	14424.77
708124	chr12	rs2241724	95483197	G	C	0.832	0.832	0.995	-0.0164038098256767	0.0227	0.4705	14004	16757	14424.77
713086	chr12	rs2367082	95484080	A	G	0.681	0.686	0.963	-0.0202027073175195	0.0185	0.2745	14004	16757	14424.77
718402	chr12	rs7977311	95487226	C	T	0.852	0.852	0.986	0.0100988346774146	0.024	0.6745	14004	16757	14424.77
697596	chr12	rs12307747	95487256	G	C	0.963	0.961	0.941	-0.0282040203730758	0.0468	0.547	14004	16757	14424.77
711263	chr12	rs144161429	95487496	G	A	0.872	0.874	0.966	-0.0143017847108596	0.0257	0.5779	14004	16757	14424.77
719515	chr12	rs7358643	95489131	A	G	0.677	0.679	0.992	-0.0127003085782322	0.0182	0.4869	14004	16757	14424.77
707916	chr12	rs117734756	95489994	C	T	0.975	0.976	0.914	-0.028399474521698	0.0572	0.6199	14004	16757	14424.77
713287	chr12	rs12303256	95490101	G	A	0.833	0.833	0.993	-0.0187955345843259	0.0228	0.4104	14004	16757	14424.77
705752	chr12	rs12310399	95490248	T	C	0.677	0.679	0.993	-0.0127003085782322	0.0182	0.4839	14004	16757	14424.77
703162	chr12	rs7137731	95490999	T	C	0.677	0.679	0.992	-0.0122952780941516	0.0182	0.4984	14004	16757	14424.77
708336	chr12	rs10859829	95491459	A	T	0.682	0.683	0.985	-0.0081027387031859	0.0183	0.659	14004	16757	14424.77
702308	chr12	rs11107893	95491530	G	A	0.84	0.843	0.978	-0.0027036515743148	0.0235	0.9075	14004	16757	14424.77
711605	chr12	rs12320381	95492024	A	G	0.961	0.959	0.934	-0.0382004338153035	0.0459	0.4056	14004	16757	14424.77
709139	chr12	rs4762311	95493336	T	C	0.683	0.684	0.996	-0.0101008421794295	0.0182	0.5815	14004	16757	14424.77
702027	chr12	rs4762172	95493912	T	C	0.844	0.847	0.991	-0.0074980401773571	0.0236	0.751	14004	16757	14424.77
710797	chr12	rs4762184	95494397	T	C	0.16	0.162	0.995	0.0116024307308398	0.0231	0.6141	14004	16757	14424.77
700038	chr12	rs7135194	95494482	C	T	0.318	0.317	0.996	0.0086028888072678	0.0182	0.6378	14004	16757	14424.77
695939	chr12	rs4762452	95494760	A	C	0.843	0.847	0.993	-0.005696192544881	0.0235	0.808	14004	16757	14424.77
704501	chr12	rs7135574	95494769	C	T	0.317	0.315	0.996	0.0108014536938559	0.0182	0.5554	14004	16757	14424.77
717825	chr12	rs117037561	95495013	C	T	0.987	0.986	0.962	0.157200310686695	0.0795	0.04787	12826	15586	13281.5
714050	chr12	rs4762479	95495041	C	T	0.847	0.85	0.992	-0.003596459514405	0.0238	0.8783	14004	16757	14424.77
708997	chr12	rs7139135	95495048	G	A	0.317	0.315	0.996	0.0108014536938559	0.0182	0.5551	14004	16757	14424.77
708376	chr12	rs7139441	95495259	G	T	0.317	0.315	0.996	0.0108014536938559	0.0182	0.5557	14004	16757	14424.77
700673	chr12	rs7310753	95495692	T	C	0.16	0.162	0.995	0.0115035793834154	0.0231	0.6194	14004	16757	14424.77
697178	chr12	rs7294613	95495703	C	T	0.317	0.315	0.996	0.0106035827841911	0.0183	0.5597	14004	16757	14424.77
708184	chr12	rs7297710	95495818	A	G	0.317	0.315	0.996	0.0107025231331357	0.0183	0.5563	14004	16757	14424.77
704207	chr12	rs7298738	95496607	C	T	0.316	0.315	0.996	0.0107025231331357	0.0183	0.5579	14004	16757	14424.77
705850	chr12	rs76651634	95496657	T	C	0.987	0.986	0.961	0.157396833934745	0.0794	0.0476	12826	15586	13281.5
714834	chr12	rs7298841	95496713	A	G	0.32	0.318	0.994	0.0148984646619666	0.0182	0.4122	14004	16757	14424.77
699617	chr12	rs80079910	95496838	T	C	0.975	0.975	0.689	0.0101978249764461	0.0649	0.8747	14004	16757	14424.77
711140	chr12	rs76046022	95498045	T	C	0.875	0.876	0.962	-0.0031950988965408	0.026	0.9031	14004	16757	14424.77
712875	chr12	rs6538589	95498219	A	T	0.32	0.318	0.99	0.0141001243787816	0.0183	0.4388	14004	16757	14424.77
698597	chr12	rs4762621	95498471	A	G	0.164	0.165	0.981	0.0111970780932162	0.023	0.6273	14004	16757	14424.77
717275	chr12	rs10859830	95500029	C	T	0.16	0.162	0.996	0.0112959597418516	0.0231	0.6232	14004	16757	14424.77
714430	chr12	rs61938198	95500635	A	G	0.601	0.594	0.973	0.0250047589895661	0.0175	0.1523	14004	16757	14424.77
706223	chr12	rs7138545	95500727	C	G	0.32	0.317	0.992	0.013202462677756	0.0182	0.47	14004	16757	14424.77
704236	chr12	rs79337151	95501175	G	A	0.875	0.876	0.962	-0.0034961042567088	0.026	0.8917	14004	16757	14424.77
702141	chr12	rs76894166	95501847	G	A	0.876	0.877	0.962	-0.0031048149534787	0.026	0.9044	14004	16757	14424.77
707933	chr12	rs6538590	95501921	C	T	0.16	0.162	0.996	0.0115035793834154	0.023	0.6183	14004	16757	14424.77
704033	chr12	rs11107896	95502303	G	A	0.852	0.854	0.989	-0.0033957590691798	0.0241	0.8887	14004	16757	14424.77
702799	chr12	rs6538591	95502519	A	C	0.317	0.314	0.993	0.0136957831289865	0.0183	0.4528	14004	16757	14424.77
706895	chr12	rs6538592	95502747	G	A	0.317	0.314	0.993	0.0136957831289865	0.0183	0.4548	14004	16757	14424.77
694623	chr12	rs7306300	95503503	G	A	0.317	0.314	0.992	0.0138042809763971	0.0183	0.4498	14004	16757	14424.77
704783	chr12	rs74454205	95503535	C	T	0.945	0.943	0.882	0.0221038989069263	0.0394	0.575	14004	16757	14424.77
718607	chr12	rs12319710	95504047	C	T	0.317	0.314	0.992	0.0140015196358136	0.0183	0.4448	14004	16757	14424.77
705285	chr12	rs116848449	95504106	C	T	0.859	0.852	0.894	0.0515007728624032	0.0255	0.04323	14004	16757	14424.77
705115	chr12	rs11107897	95504259	A	G	0.317	0.314	0.992	0.0139029051689914	0.0183	0.4474	14004	16757	14424.77
706612	chr12	rs12372093	95504320	C	T	0.039	0.0411	0.933	0.0407003871263756	0.0457	0.3732	14004	16757	14424.77
708709	chr12	rs11107898	95504384	A	G	0.317	0.314	0.992	0.0139029051689914	0.0183	0.4471	14004	16757	14424.77
704804	chr12	rs4132527	95504626	G	T	0.319	0.317	0.987	0.0109003744682883	0.0183	0.5512	14004	16757	14424.77
705974	chr12	rs11107900	95505052	C	T	0.852	0.855	0.989	-0.003797200248385	0.0241	0.8748	14004	16757	14424.77
705094	chr12	rs6538593	95505524	A	G	0.317	0.314	0.992	0.0141987193998129	0.0183	0.4365	14004	16757	14424.77
697164	chr12	rs141586722	95506324	C	T	0.876	0.877	0.963	-0.0027036515743148	0.026	0.9169	14004	16757	14424.77
716057	chr12	rs4762153	95506527	C	G	0.039	0.0411	0.934	0.0411035548784171	0.0457	0.3684	14004	16757	14424.77
705575	chr12	rs6538594	95506547	T	C	0.317	0.314	0.993	0.0143958802837323	0.0183	0.4312	14004	16757	14424.77
706733	chr12	rs6538595	95506623	A	G	0.317	0.314	0.993	0.0143958802837323	0.0183	0.4319	14004	16757	14424.77
711408	chr12	rs79379362	95506799	G	A	0.987	0.985	0.954	0.153896361776878	0.0794	0.05248	12826	15586	13281.5
710435	chr12	rs10859831	95507069	C	T	0.317	0.314	0.992	0.0143958802837323	0.0183	0.43	14004	16757	14424.77
701373	chr12	rs7304036	95507852	C	T	0.039	0.0411	0.934	0.04149696667529	0.0457	0.3639	14004	16757	14424.77
717956	chr12	rs11107902	95507968	A	G	0.316	0.314	0.991	0.0147014028528927	0.0183	0.4221	14004	16757	14424.77
712689	chr12	rs11107903	95507971	G	A	0.852	0.855	0.987	-0.004701032558649	0.0241	0.8471	14004	16757	14424.77
716281	chr12	rs11836398	95508109	C	T	0.316	0.314	0.991	0.0147999386115992	0.0183	0.4203	14004	16757	14424.77
705076	chr12	rs76615807	95508316	A	G	0.876	0.877	0.963	-0.0023026490626755	0.026	0.9306	14004	16757	14424.77
702793	chr12	rs7484972	95508478	T	A	0.317	0.314	0.992	0.0147014028528927	0.0183	0.422	14004	16757	14424.77
707559	chr12	rs6538596	95509766	C	T	0.317	0.314	0.991	0.0152038337422728	0.0183	0.4076	14004	16757	14424.77
695435	chr12	rs7977624	95510139	G	A	0.16	0.162	0.999	0.0118989261570991	0.023	0.6045	14004	16757	14424.77
708386	chr12	rs7977572	95510360	A	G	0.317	0.314	0.99	0.0154007965760229	0.0183	0.3996	14004	16757	14424.77
703689	chr12	rs6419371	95510811	T	G	0.16	0.162	0.999	0.0116024307308398	0.023	0.615	14004	16757	14424.77
711331	chr12	rs7484333	95510913	G	A	0.832	0.834	0.939	-0.0114958245134845	0.0234	0.6241	14004	16757	14424.77
707342	chr12	rs77716177	95511069	C	A	0.876	0.877	0.963	-0.0031950988965408	0.026	0.9035	14004	16757	14424.77
695854	chr12	rs61938202	95511225	G	T	0.832	0.834	0.939	-0.0114047880634385	0.0234	0.6263	14004	16757	14424.77
695215	chr12	rs12578168	95511321	G	A	0.843	0.848	0.982	-0.0128015918372089	0.0237	0.5903	14004	16757	14424.77
713833	chr12	rs78935191	95511445	C	T	0.878	0.878	0.959	-0.0016012813669738	0.0262	0.9512	14004	16757	14424.77
702321	chr12	rs137938056	95511762	A	G	0.985	0.985	0.621	-0.0075987978753305	0.0943	0.9354	11905	14648	12320.79
712326	chr12	rs9919687	95512031	G	A	0.843	0.847	0.981	-0.0125990355765152	0.0237	0.5954	14004	16757	14424.77
714317	chr12	rs183385092	95512335	G	A	0.985	0.985	0.719	-0.0383043331577141	0.0834	0.6458	13317	16265	13851.39
706478	chr12	rs12817989	95512389	T	A	0.851	0.854	0.986	-0.0054045784588597	0.0241	0.8225	14004	16757	14424.77
703804	chr12	rs6538597	95513197	C	A	0.317	0.315	0.986	0.0143958802837323	0.0184	0.4336	14004	16757	14424.77
715333	chr12	rs7961466	95513447	C	T	0.731	0.737	0.97	-0.0249999098013234	0.0194	0.1976	14004	16757	14424.77
703190	chr12	rs12830164	95514233	G	T	0.851	0.854	0.984	-0.0050024916227914	0.0241	0.8351	14004	16757	14424.77
700800	chr12	rs149768627	95514438	G	C	0.878	0.879	0.958	-0.0009004052431641	0.0263	0.9741	14004	16757	14424.77
694935	chr12	rs117560759	95514519	T	C	0.984	0.984	0.773	0.0371030879515023	0.0763	0.6263	14004	16757	14424.77
700481	chr12	rs10735328	95514941	T	C	0.317	0.314	0.985	0.0149969810059077	0.0184	0.4147	14004	16757	14424.77
700423	chr12	rs34539435	95514982	G	A	0.851	0.854	0.983	-0.0050024916227914	0.0241	0.8373	14004	16757	14424.77
705821	chr12	rs10735329	95515181	A	G	0.16	0.161	0.996	0.0111970780932162	0.0231	0.6287	14004	16757	14424.77
697155	chr12	rs143397724	95515570	G	A	0.985	0.986	0.655	-0.119403097247782	0.0953	0.2104	11289	14046	11743.04
718544	chr12	rs11107904	95515719	T	C	0.851	0.854	0.983	-0.0049019951702315	0.0241	0.8397	14004	16757	14424.77
719103	chr12	rs7308047	95515941	A	C	0.317	0.314	0.983	0.0152038337422728	0.0184	0.4097	14004	16757	14424.77
700187	chr12	rs6538598	95516843	C	T	0.318	0.315	0.982	0.0138042809763971	0.0184	0.4521	14004	16757	14424.77
709067	chr12	rs4762391	95517064	T	C	0.159	0.161	0.995	0.0103957761821204	0.0231	0.6516	14004	16757	14424.77
717137	chr12	rs11107905	95517411	T	C	0.318	0.315	0.981	0.0140015196358136	0.0184	0.4452	14004	16757	14424.77
713406	chr12	rs11107906	95517707	T	G	0.318	0.315	0.981	0.0143958802837323	0.0184	0.4335	14004	16757	14424.77
700521	chr12	rs11107907	95517785	A	G	0.159	0.161	0.995	0.0102968054773682	0.0231	0.6555	14004	16757	14424.77
704600	chr12	rs7954260	95518223	T	C	0.842	0.846	0.972	-0.0128015918372089	0.0237	0.5883	14004	16757	14424.77
706607	chr12	rs80278983	95519032	C	T	0.987	0.985	0.947	0.143598053344773	0.079	0.06894	12826	15586	13281.5
698719	chr12	rs6538599	95519126	T	C	0.159	0.161	0.996	0.0097027754613851	0.0231	0.6749	14004	16757	14424.77
704793	chr12	rs7306996	95519269	G	A	0.159	0.161	0.994	0.0096037361426946	0.0231	0.678	14004	16757	14424.77
708341	chr12	rs141415255	95519762	C	G	0.982	0.983	0.839	-0.0285949668801128	0.0814	0.7248	10824	13379	11160.9
719512	chr12	rs12372152	95520064	A	G	0.849	0.852	0.972	-0.0058973552660839	0.0241	0.8084	14004	16757	14424.77
718884	chr12	rs10859835	95520421	T	C	0.318	0.316	0.976	0.0141987193998129	0.0184	0.4409	14004	16757	14424.77
709968	chr12	rs10859836	95520819	A	G	0.159	0.161	0.995	0.0099008246772624	0.0231	0.6694	14004	16757	14424.77
717112	chr12	rs7300443	95520896	T	A	0.319	0.316	0.976	0.0143958802837323	0.0184	0.4348	14004	16757	14424.77
707605	chr12	rs6538600	95521094	A	G	0.159	0.161	0.994	0.0099998345783334	0.0231	0.6656	14004	16757	14424.77
709925	chr12	rs11107908	95521242	C	T	0.849	0.852	0.97	-0.0059979518036359	0.0241	0.8048	14004	16757	14424.77
716875	chr12	rs11107909	95521370	C	T	0.849	0.852	0.97	-0.005696192544881	0.0241	0.8125	14004	16757	14424.77
715438	chr12	rs74966018	95521407	G	C	0.97	0.97	0.736	-0.0309954337025195	0.0589	0.5989	14004	16757	14424.77
716374	chr12	rs10859837	95522289	G	A	0.775	0.779	0.966	-0.0086977157031958	0.0207	0.6733	14004	16757	14424.77
710236	chr12	rs7134554	95522477	C	T	0.837	0.844	0.959	-0.0203966036652218	0.0237	0.3895	14004	16757	14424.77
714336	chr12	rs10859838	95522511	G	A	0.854	0.858	0.979	-0.0306035477981776	0.0244	0.2086	14004	16757	14424.77
704962	chr12	rs7959849	95523654	C	T	0.401	0.4	0.98	0.0053954185169075	0.0175	0.7594	14004	16757	14424.77
706695	chr12	rs7960157	95523730	G	A	0.401	0.4	0.98	0.0053954185169075	0.0175	0.7585	14004	16757	14424.77
707484	chr12	rs7974889	95523758	T	C	0.155	0.157	0.993	0.0077002766261879	0.0234	0.7423	14004	16757	14424.77
701430	chr12	rs6538601	95524067	T	C	0.155	0.157	0.994	0.0077002766261879	0.0234	0.7428	14004	16757	14424.77
708493	chr12	rs141166337	95524974	G	A	0.979	0.978	0.724	0.0808977266559906	0.0744	0.2771	11948	13149	12069.49
697205	chr12	rs6538602	95525641	C	A	0.401	0.4	0.985	0.0049974917102918	0.0174	0.7724	14004	16757	14424.77
698578	chr12	rs7970810	95525893	C	T	0.401	0.4	0.986	0.0049974917102918	0.0174	0.776	14004	16757	14424.77
707270	chr12	rs7971114	95525940	G	T	0.155	0.157	0.996	0.007997931111062	0.0234	0.7326	14004	16757	14424.77
718667	chr12	rs9804833	95526012	A	G	0.754	0.757	0.983	-0.0010005003335835	0.0199	0.9608	14004	16757	14424.77
715825	chr12	rs7971041	95526019	C	T	0.401	0.4	0.987	0.0048979852621919	0.0174	0.7776	14004	16757	14424.77
712565	chr12	rs35551524	95526200	T	C	0.762	0.763	0.984	0.0062007356416035	0.0201	0.7576	14004	16757	14424.77
694983	chr12	rs12817128	95526522	G	A	0.762	0.764	0.984	0.0059025456526138	0.0201	0.7695	14004	16757	14424.77
699428	chr12	rs138880813	95527039	C	T	0.987	0.986	0.838	0.115299955362577	0.1005	0.2513	8153	11319	9008.08
707914	chr12	rs79455801	95527198	G	A	0.854	0.857	0.988	-0.0329985112635755	0.0242	0.1726	14004	16757	14424.77
699259	chr12	rs7975727	95527466	G	A	0.0339	0.0361	0.926	0.0469026696862194	0.049	0.3383	14004	16757	14424.77
708020	chr12	rs7957829	95528087	A	G	0.401	0.4	0.991	0.0046989426564652	0.0174	0.7888	14004	16757	14424.77
705218	chr12	rs7957936	95528125	A	G	0.154	0.156	0.997	0.0081963182244858	0.0234	0.7263	14004	16757	14424.77
697070	chr12	rs7485352	95528805	C	T	0.879	0.88	0.969	0.0034041991335623	0.0262	0.8958	14004	16757	14424.77
696554	chr12	rs11613607	95529427	G	A	0.547	0.542	0.993	0.0203025023378308	0.017	0.2337	14004	16757	14424.77
715112	chr12	rs35498210	95529804	C	T	0.617	0.611	0.981	0.0189983824093147	0.0176	0.2787	14004	16757	14424.77
710129	chr12	rs6538603	95529853	T	C	0.154	0.156	0.998	0.0075017910703226	0.0234	0.7482	14004	16757	14424.77
694854	chr12	rs6538604	95529857	T	C	0.0357	0.0375	0.919	0.0501035869662456	0.0481	0.2975	14004	16757	14424.77
704687	chr12	rs56713157	95530378	A	G	0.854	0.858	0.995	-0.0322959448008212	0.0242	0.1815	14004	16757	14424.77
719283	chr12	rs4762214	95530700	C	T	0.547	0.542	0.993	0.0202045073158995	0.017	0.2358	14004	16757	14424.77
701489	chr12	rs11829776	95531442	T	C	0.854	0.858	0.996	-0.0322959448008212	0.0242	0.1817	14004	16757	14424.77
709639	chr12	rs78776477	95531763	G	A	0.956	0.957	0.874	-0.061099109367851	0.045	0.1747	14004	16757	14424.77
714178	chr12	rs112992451	95531931	G	A	0.854	0.858	0.995	-0.0315009870620622	0.0242	0.1924	14004	16757	14424.77
696029	chr12	rs10459184	95532041	T	C	0.0359	0.0377	0.913	0.0495993604912842	0.0481	0.3026	14004	16757	14424.77
701054	chr12	rs6538605	95533060	A	T	0.548	0.543	0.991	0.0199986865066891	0.0171	0.2403	14004	16757	14424.77
697923	chr12	rs113321785	95534192	A	G	0.854	0.858	0.994	-0.0315009870620622	0.0242	0.1924	14004	16757	14424.77
697473	chr12	rs11107912	95534247	G	C	0.761	0.763	0.987	0.0063001125484799	0.02	0.7533	14004	16757	14424.77
708302	chr12	rs7485088	95534870	A	G	0.158	0.16	0.994	0.0098018049722602	0.0232	0.6719	14004	16757	14424.77
707875	chr12	rs80026193	95535471	C	G	0.854	0.858	0.993	-0.0310985871020312	0.0242	0.1985	14004	16757	14424.77
718796	chr12	rs75700482	95535479	T	A	0.986	0.985	0.956	0.112301372087145	0.0777	0.1487	12826	15586	13281.5
718409	chr12	rs78753969	95535504	T	C	0.944	0.947	0.925	-0.0352023974087295	0.0393	0.3704	14004	16757	14424.77
709612	chr12	rs77475611	95535987	G	A	0.854	0.858	0.993	-0.0309026047398165	0.0242	0.2018	14004	16757	14424.77
708451	chr12	rs143629755	95536018	A	G	0.986	0.985	0.953	0.113096515500536	0.0777	0.1456	12826	15586	13281.5
714037	chr12	rs77529723	95536672	A	G	0.854	0.857	0.992	-0.0322029950400999	0.0242	0.1824	14004	16757	14424.77
695088	chr12	rs7965447	95536950	C	T	0.304	0.301	0.993	0.0270021387025708	0.0185	0.1441	14004	16757	14424.77
704437	chr12	rs10745718	95537171	G	A	0.157	0.158	0.996	0.0133998200630165	0.0232	0.5635	14004	16757	14424.77
704864	chr12	rs76064010	95537356	A	G	0.98	0.979	0.713	0.0385955177593629	0.0795	0.6275	11457	12470	11499.59
717903	chr12	rs58613228	95537848	T	C	0.854	0.857	0.991	-0.0329985112635755	0.0242	0.1723	14004	16757	14424.77
694735	chr12	rs60129850	95538021	C	A	0.854	0.857	0.992	-0.0319035490130083	0.0242	0.1867	14004	16757	14424.77
712213	chr12	rs11107914	95538245	C	A	0.761	0.763	0.985	0.0063001125484799	0.02	0.7523	14004	16757	14424.77
717371	chr12	rs183017667	95538595	G	A	0.975	0.974	0.771	0.0635004825618992	0.0664	0.3389	11948	13149	12069.49
704280	chr12	rs184317189	95539732	G	A	0.982	0.984	0.685	-0.117298153230869	0.0824	0.1547	13014	15757	13429.79
716443	chr12	rs7484919	95539816	C	T	0.157	0.158	0.996	0.0134984841513417	0.0232	0.5619	14004	16757	14424.77
706054	chr12	rs143756163	95539831	C	G	0.984	0.984	0.761	0.0382009626151637	0.0763	0.617	14004	16757	14424.77
710661	chr12	rs10859839	95540725	G	A	0.761	0.763	0.984	0.0061013488579762	0.02	0.7621	14004	16757	14424.77
716335	chr12	rs55703445	95541202	C	T	0.853	0.857	0.991	-0.031397792147416	0.0242	0.1944	14004	16757	14424.77
716888	chr12	rs6538607	95541431	C	A	0.304	0.301	0.993	0.0264958638039652	0.0185	0.1518	14004	16757	14424.77
707276	chr12	rs7298498	95541834	A	T	0.548	0.543	0.988	0.0200967016991224	0.0171	0.2396	14004	16757	14424.77
710936	chr12	rs186253605	95542343	T	C	0.969	0.969	0.661	-0.0203047533403643	0.061	0.7396	14004	16757	14424.77
694591	chr12	rs6538608	95543668	C	T	0.157	0.158	0.996	0.0138042809763971	0.0232	0.5542	14004	16757	14424.77
714804	chr12	rs142343935	95543833	C	T	0.987	0.986	0.929	0.112801760792376	0.0806	0.1614	12826	15586	13281.5
695736	chr12	rs7138903	95544495	T	C	0.157	0.158	0.996	0.0136957831289865	0.0232	0.5545	14004	16757	14424.77
714494	chr12	rs144766757	95544508	C	G	0.979	0.977	0.747	0.136801041492145	0.0683	0.04507	13014	15757	13429.79
710279	chr12	rs7308406	95544660	C	G	0.548	0.544	0.987	0.0202045073158995	0.0171	0.2377	14004	16757	14424.77
695063	chr12	rs117359442	95545319	C	T	0.987	0.986	0.928	0.117996346237397	0.081	0.1452	12826	15586	13281.5
715768	chr12	rs4077235	95546062	C	A	0.761	0.763	0.983	0.005703702916678	0.0201	0.776	14004	16757	14424.77
708913	chr12	rs187095585	95547831	G	T	0.976	0.975	0.775	0.0736964589223369	0.0671	0.2722	11948	13149	12069.49
708832	chr12	rs6538609	95548473	G	A	0.304	0.302	0.992	0.0259990758686168	0.0185	0.1592	14004	16757	14424.77
697929	chr12	rs116936039	95548666	C	T	0.977	0.977	0.878	-0.0247026126403718	0.0596	0.679	14004	16757	14424.77
695377	chr12	rs11107915	95549025	G	A	0.853	0.857	0.989	-0.0302015087331214	0.0242	0.212	14004	16757	14424.77
698982	chr12	rs78827885	95549529	C	G	0.987	0.986	0.929	0.117000507338725	0.081	0.1488	12826	15586	13281.5
717867	chr12	rs12228622	95549756	C	T	0.761	0.763	0.983	0.0053954185169075	0.02	0.7861	14004	16757	14424.77
712574	chr12	rs10859841	95549812	G	A	0.761	0.763	0.983	0.0052959516591825	0.02	0.7904	14004	16757	14424.77
718192	chr12	rs10777669	95549860	A	T	0.157	0.158	0.996	0.0135971385060249	0.0232	0.5574	14004	16757	14424.77
712893	chr12	rs7310835	95550056	G	A	0.304	0.302	0.992	0.0259990758686168	0.0185	0.1595	14004	16757	14424.77
694729	chr12	rs7488417	95550515	C	T	0.857	0.859	0.982	-0.0282040203730758	0.0245	0.2493	14004	16757	14424.77
711085	chr12	rs7979489	95551330	A	G	0.0382	0.04	0.906	0.0513012943555507	0.0468	0.2729	14004	16757	14424.77
704134	chr12	rs7134064	95552187	C	G	0.154	0.156	0.997	0.0085037404912207	0.0234	0.7149	14004	16757	14424.77
697571	chr12	rs76112485	95552382	C	T	0.986	0.985	0.965	0.113998104053412	0.077	0.1388	12826	15586	13281.5
696556	chr12	rs12312350	95552876	G	A	0.982	0.981	0.914	0.0690968660793263	0.0663	0.2971	14004	16757	14424.77
704359	chr12	rs4762241	95552951	T	G	0.298	0.297	0.989	0.0213993910058902	0.0186	0.2499	14004	16757	14424.77
712850	chr12	rs77860947	95554024	T	C	0.857	0.859	0.98	-0.0275048131221902	0.0245	0.2612	14004	16757	14424.77
711354	chr12	rs4762607	95554155	C	T	0.986	0.985	0.965	0.112095782737737	0.077	0.1457	12826	15586	13281.5
715704	chr12	rs113745635	95554771	C	T	0.853	0.856	0.986	-0.0302015087331214	0.0242	0.2119	14004	16757	14424.77
716343	chr12	rs35875434	95555808	G	A	0.853	0.856	0.986	-0.0302015087331214	0.0242	0.2119	14004	16757	14424.77
696150	chr12	rs11107916	95556116	T	C	0.62	0.614	0.977	0.0189983824093147	0.0176	0.2819	14004	16757	14424.77
713145	chr12	rs79504509	95556160	G	A	0.986	0.985	0.966	0.112703489913085	0.0771	0.1436	12826	15586	13281.5
708829	chr12	rs6419372	95558173	G	T	0.0389	0.0405	0.898	0.0537018913875451	0.0468	0.2508	14004	16757	14424.77
704752	chr12	rs139940820	95558387	A	G	0.976	0.977	0.893	-0.0310985871020312	0.0583	0.5941	14004	16757	14424.77
717428	chr12	rs11615095	95558479	T	A	0.94	0.943	0.914	-0.0289037168568363	0.0381	0.4491	14004	16757	14424.77
702723	chr12	rs7487993	95558544	T	G	0.155	0.157	0.994	0.0084045823438103	0.0234	0.7187	14004	16757	14424.77
706621	chr12	rs142674547	95558645	A	G	0.988	0.988	0.526	-0.0214994661132367	0.1363	0.8748	9023	10003	9073.85
710251	chr12	rs10859842	95559600	T	A	0.76	0.762	0.984	0.0052959516591825	0.02	0.7901	14004	16757	14424.77
719119	chr12	rs145904630	95560043	T	C	0.98	0.98	0.795	0.0221038989069263	0.0675	0.7437	14004	16757	14424.77
706622	chr12	rs117811327	95560487	T	A	0.976	0.977	0.603	-0.040197189751413	0.0706	0.5692	14004	16757	14424.77
699232	chr12	rs117236872	95560945	G	C	0.859	0.853	0.911	0.0423983514166169	0.0253	0.0936	14004	16757	14424.77
714345	chr12	rs10859843	95561195	T	C	0.758	0.761	0.983	0.0052959516591825	0.02	0.7895	14004	16757	14424.77
715409	chr12	rs371175717	95561721	T	C	0.982	0.982	0.639	0.0435000054458512	0.1031	0.6732	7530	9171	8099.27
714177	chr12	rs4762624	95561885	G	A	0.982	0.981	0.959	0.0450020459197846	0.068	0.508	12826	15586	13281.5
715275	chr12	rs4762625	95562237	T	C	0.155	0.157	0.993	0.0086028888072678	0.0234	0.7141	14004	16757	14424.77
717860	chr12	rs11832540	95562538	A	T	0.415	0.415	0.984	-0.001501126126267	0.0174	0.9298	14004	16757	14424.77
702709	chr12	rs7978118	95563123	G	T	0.0389	0.0405	0.898	0.055302247784655	0.0468	0.2378	14004	16757	14424.77
717628	chr12	rs7977816	95563167	A	T	0.156	0.157	0.989	0.0077002766261879	0.0234	0.7427	14004	16757	14424.77
714358	chr12	rs7132399	95563892	G	A	0.157	0.158	0.992	0.0123039944561641	0.0233	0.5991	14004	16757	14424.77
706574	chr12	rs7132714	95564308	C	A	0.621	0.615	0.978	0.0183996828453635	0.0176	0.298	14004	16757	14424.77
704556	chr12	rs117245199	95564774	C	A	0.982	0.982	0.637	-0.0708946787765477	0.0822	0.3884	13014	15757	13429.79
695733	chr12	rs7136244	95564863	A	T	0.621	0.615	0.979	0.0183996828453635	0.0176	0.298	14004	16757	14424.77
712310	chr12	rs116895901	95564889	T	A	0.947	0.946	0.887	0.009504687014246	0.0401	0.8132	14004	16757	14424.77
697709	chr12	rs7136350	95564940	A	G	0.741	0.742	0.991	0.0119977384336167	0.0195	0.5361	14004	16757	14424.77
704290	chr12	rs7957893	95565403	C	T	0.155	0.156	0.994	0.0088011559530687	0.0234	0.7064	14004	16757	14424.77
699537	chr12	rs72484685	95565442	C	G	0.882	0.882	0.965	0.0088011559530687	0.0265	0.7406	14004	16757	14424.77
718410	chr12	rs7973285	95565756	T	C	0.155	0.156	0.994	0.0089002747867194	0.0234	0.704	14004	16757	14424.77
711305	chr12	rs7961230	95565867	C	A	0.416	0.416	0.988	-0.0018016219466282	0.0173	0.9169	14004	16757	14424.77
713148	chr12	rs11107921	95567034	G	A	0.621	0.616	0.979	0.0182033098538737	0.0176	0.3014	14004	16757	14424.77
696115	chr12	rs6419373	95567465	C	T	0.421	0.421	0.985	-0.0027036515743148	0.0173	0.8756	14004	16757	14424.77
719138	chr12	rs140735902	95568129	C	T	0.967	0.967	0.708	-0.0142003494011414	0.0568	0.8027	14004	16757	14424.77
710629	chr12	rs35322478	95568997	A	C	0.621	0.615	0.978	0.0183996828453635	0.0176	0.296	14004	16757	14424.77
704954	chr12	rs11107925	95569637	G	C	0.742	0.742	0.993	0.0118001041157506	0.0194	0.5428	14004	16757	14424.77
701493	chr12	rs7956452	95570167	C	T	0.621	0.616	0.979	0.0180952882690919	0.0176	0.3041	14004	16757	14424.77
697788	chr12	rs7956554	95570251	C	G	0.856	0.859	0.981	-0.028399474521698	0.0245	0.2464	14004	16757	14424.77
710164	chr12	rs7307378	95570799	T	C	0.856	0.858	0.981	-0.0272992569378225	0.0245	0.2647	14004	16757	14424.77
717756	chr12	rs7310428	95570846	T	G	0.795	0.8	0.973	-0.0295009039176847	0.0214	0.1679	14004	16757	14424.77
707139	chr12	rs6538611	95571181	T	C	0.155	0.156	0.993	0.007997931111062	0.0234	0.7343	14004	16757	14424.77
705808	chr12	rs7975658	95571398	T	C	0.155	0.156	0.993	0.007997931111062	0.0234	0.7335	14004	16757	14424.77
707435	chr12	rs79212830	95571818	A	C	0.955	0.957	0.862	-0.0652000732482552	0.0451	0.1482	14004	16757	14424.77
715308	chr12	rs11609860	95572027	G	A	0.56	0.558	0.983	0.0114047182634362	0.0172	0.5076	14004	16757	14424.77
706203	chr12	rs9788192	95572228	A	G	0.155	0.156	0.993	0.0080971295874548	0.0234	0.728	14004	16757	14424.77
701756	chr12	rs6538612	95572910	G	A	0.155	0.156	0.993	0.007997931111062	0.0234	0.7326	14004	16757	14424.77
712207	chr12	rs10859844	95573040	G	T	0.415	0.415	0.988	-0.0029042131473898	0.0173	0.866	14004	16757	14424.77
695909	chr12	rs10859845	95573095	G	T	0.621	0.616	0.976	0.0177023841130051	0.0177	0.3155	14004	16757	14424.77
711746	chr12	rs11107927	95574527	C	G	0.971	0.971	0.873	0.0311013012983478	0.0533	0.5592	14004	16757	14424.77
717896	chr12	rs10777670	95574831	G	A	0.742	0.743	0.993	0.0118001041157506	0.0195	0.5443	14004	16757	14424.77
696474	chr12	rs11107928	95575951	C	A	0.759	0.761	0.99	0.0063994795805678	0.0199	0.7471	14004	16757	14424.77
713016	chr12	rs141081408	95576009	T	C	0.971	0.971	0.703	-0.0008003201707691	0.0604	0.99	14004	16757	14424.77
706413	chr12	rs10777671	95576768	C	T	0.0348	0.0368	0.91	0.047598978799279	0.0492	0.3334	14004	16757	14424.77
713366	chr12	rs74347715	95576950	C	T	0.86	0.853	0.911	0.0406043708419401	0.0253	0.1086	14004	16757	14424.77
714120	chr12	rs117062552	95577083	C	T	0.984	0.985	0.619	-0.0092022107647994	0.1016	0.9278	8834	11154	9672.64
698370	chr12	rs116096597	95577277	C	T	0.986	0.985	0.972	0.116698002776607	0.0773	0.131	12826	15586	13281.5
715624	chr12	rs7136056	95577659	G	C	0.0349	0.0368	0.909	0.0479993753879105	0.0492	0.3292	14004	16757	14424.77
705402	chr12	rs7135847	95577670	C	T	0.0349	0.0368	0.909	0.0479993753879105	0.0492	0.3293	14004	16757	14424.77
701094	chr12	rs4128507	95577884	T	C	0.739	0.741	0.992	0.009504687014246	0.0194	0.6231	14004	16757	14424.77
711251	chr12	rs73372389	95577900	C	A	0.946	0.945	0.901	0.0075017910703226	0.0394	0.849	14004	16757	14424.77
704637	chr12	rs4128508	95578203	A	G	0.986	0.985	0.974	0.114595739397692	0.077	0.1366	12826	15586	13281.5
716186	chr12	rs7971582	95579457	C	T	0.155	0.156	0.99	0.0077002766261879	0.0235	0.7415	14004	16757	14424.77
701945	chr12	rs139257479	95579618	C	T	0.986	0.985	0.983	0.124197971443446	0.0779	0.111	12279	15046	12738.02
702849	chr12	rs113838384	95580081	G	C	0.944	0.946	0.923	-0.0370997639570267	0.0392	0.3438	14004	16757	14424.77
706406	chr12	rs12830425	95580818	T	G	0.76	0.762	0.987	0.0072039888485025	0.02	0.7191	14004	16757	14424.77
716106	chr12	rs61937926	95580829	C	T	0.621	0.616	0.969	0.0178006246255066	0.0177	0.316	14004	16757	14424.77
704041	chr12	rs148261070	95581342	T	C	0.948	0.947	0.887	0.0048979852621919	0.0403	0.9041	14004	16757	14424.77
709867	chr12	rs11613113	95583208	G	C	0.938	0.941	0.896	-0.031397792147416	0.0381	0.4102	14004	16757	14424.77
700235	chr12	rs74765077	95583544	C	T	0.957	0.958	0.754	-0.0682038970948312	0.0481	0.1565	14004	16757	14424.77
709853	chr12	rs11107930	95583657	C	T	0.621	0.615	0.967	0.0179970767016546	0.0177	0.3107	14004	16757	14424.77
719696	chr12	rs4762660	95583662	A	G	0.743	0.744	0.987	0.0128964817350202	0.0195	0.5077	14004	16757	14424.77
694594	chr12	rs10777672	95584361	G	T	0.039	0.0405	0.892	0.054497654936202	0.0471	0.248	14004	16757	14424.77
709476	chr12	rs376308341	95584364	T	C	0.982	0.983	0.656	0.0213993910058902	0.1036	0.8362	7530	9171	8099.27
719354	chr12	rs117855820	95584543	T	G	0.956	0.952	0.82	0.0764979709727249	0.0441	0.08271	14004	16757	14424.77
697273	chr12	rs6538613	95584886	G	A	0.155	0.156	0.989	0.0081963182244858	0.0235	0.7261	14004	16757	14424.77
711909	chr12	rs77230786	95585490	A	G	0.856	0.859	0.978	-0.0281011651109099	0.0245	0.2521	14004	16757	14424.77
708013	chr12	rs145539743	95585582	C	T	0.977	0.975	0.774	0.132001472893939	0.0621	0.03345	14004	16757	14424.77
703387	chr12	rs6538614	95585836	A	C	0.155	0.156	0.989	0.0082954970241069	0.0235	0.7233	14004	16757	14424.77
700284	chr12	rs12368369	95586404	A	G	0.841	0.843	0.932	-0.007095110875924	0.0241	0.7686	14004	16757	14424.77
699270	chr12	rs76098499	95586600	T	G	0.858	0.852	0.912	0.0395956428583544	0.0252	0.1165	14004	16757	14424.77
700489	chr12	rs10745719	95587170	A	G	0.155	0.156	0.988	0.0089993837968006	0.0235	0.7016	14004	16757	14424.77
704450	chr12	rs11107931	95587797	C	T	0.761	0.763	0.985	0.0096037361426946	0.02	0.6328	14004	16757	14424.77
705307	chr12	rs6538615	95587856	T	C	0.413	0.414	0.982	-0.0040983869261633	0.0174	0.8126	14004	16757	14424.77
718018	chr12	rs117420531	95588147	G	A	0.976	0.977	0.879	-0.0352956263947246	0.0595	0.5534	14004	16757	14424.77
711531	chr12	rs77600002	95588558	A	C	0.986	0.985	0.972	0.12129685495618	0.0784	0.1218	12279	15046	12738.02
718235	chr12	rs79980336	95588597	G	A	0.856	0.859	0.978	-0.0282965991551138	0.0246	0.2497	14004	16757	14424.77
713241	chr12	rs76414395	95589257	G	A	0.986	0.985	0.972	0.119798780454855	0.0785	0.1267	12279	15046	12738.02
706471	chr12	rs34732232	95590258	A	G	0.843	0.843	0.936	0.0023971245997214	0.0241	0.9211	14004	16757	14424.77
701629	chr12	rs34603068	95590426	T	C	0.842	0.842	0.936	0.0032048589489113	0.024	0.8938	14004	16757	14424.77
708063	chr12	rs10859846	95590481	T	C	0.791	0.797	0.953	-0.033701571673015	0.0215	0.1173	14004	16757	14424.77
696840	chr12	rs180986320	95590625	A	G	0.985	0.985	0.769	-0.0589965728077175	0.0889	0.5064	11114	14578	12046.87
697785	chr12	rs7956604	95591259	T	C	0.155	0.156	0.987	0.0089002747867194	0.0235	0.7061	14004	16757	14424.77
712415	chr12	rs10859847	95591533	A	G	0.762	0.763	0.986	0.0092966519050945	0.0201	0.6429	14004	16757	14424.77
716973	chr12	rs7956997	95591586	T	C	0.856	0.859	0.979	-0.0281011651109099	0.0245	0.2521	14004	16757	14424.77
719919	chr12	rs60931712	95591734	A	G	0.858	0.852	0.91	0.0399031725325864	0.0252	0.1136	14004	16757	14424.77
713985	chr12	rs6538616	95591774	C	A	0.155	0.156	0.987	0.009504687014246	0.0235	0.6868	14004	16757	14424.77
717801	chr12	rs75048526	95591898	C	A	0.986	0.985	0.97	0.115700869452059	0.0785	0.1405	12279	15046	12738.02
715969	chr12	rs7309080	95592206	C	T	0.744	0.745	0.982	0.014504302202808	0.0196	0.461	14004	16757	14424.77
710136	chr12	rs12820518	95592212	C	T	0.622	0.616	0.957	0.0192044091837133	0.0179	0.2814	14004	16757	14424.77
710510	chr12	rs7309426	95592272	G	A	0.744	0.745	0.981	0.0142973047008244	0.0196	0.4679	14004	16757	14424.77
720074	chr12	rs112357674	95592372	C	T	0.944	0.946	0.917	-0.0360003042410416	0.0392	0.3592	14004	16757	14424.77
695793	chr12	rs77571575	95595393	G	A	0.986	0.985	0.966	0.105899370449502	0.0788	0.1788	12279	15046	12738.02
712234	chr12	rs146523222	95595596	T	C	0.989	0.989	0.678	-0.0052035148315978	0.1291	0.9677	7813	10781	8357.5
712654	chr12	rs10859848	95595892	G	A	0.759	0.76	0.976	0.0074025335167413	0.02	0.7135	14004	16757	14424.77
698582	chr12	rs2171576	95599120	C	T	0.732	0.734	0.963	0.0098018049722602	0.0195	0.6147	14004	16757	14424.77
713044	chr12	rs4762279	95600682	C	T	0.158	0.159	0.988	0.0115035793834154	0.0233	0.6225	14004	16757	14424.77
719911	chr12	rs10859849	95600846	C	T	0.759	0.761	0.984	0.0072039888485025	0.02	0.7193	14004	16757	14424.77
715113	chr12	rs10859850	95600918	G	A	0.759	0.761	0.984	0.0078987227933553	0.02	0.6909	14004	16757	14424.77
715759	chr12	rs145851556	95601247	T	A	0.979	0.977	0.772	0.0894018508622606	0.0676	0.186	13014	15757	13429.79
706636	chr12	rs10777673	95601381	T	C	0.158	0.159	0.988	0.0110981866660334	0.0233	0.6338	14004	16757	14424.77
704431	chr12	rs10777674	95601584	G	A	0.742	0.743	0.986	0.0128964817350202	0.0195	0.5093	14004	16757	14424.77
699219	chr12	rs10777675	95602319	A	T	0.419	0.419	0.982	-0.0022024235552	0.0174	0.8997	14004	16757	14424.77
711651	chr12	rs11107934	95602569	A	G	0.759	0.761	0.988	0.0086028888072678	0.02	0.6682	14004	16757	14424.77
703391	chr12	rs2306884	95602672	C	T	0.851	0.854	0.976	-0.0334016766340304	0.0242	0.1679	14004	16757	14424.77
701390	chr12	rs17023760	95603098	G	A	0.986	0.985	0.983	0.0901971304175018	0.0777	0.2453	12279	15046	12738.02
702237	chr12	rs77466370	95604074	T	C	0.968	0.969	0.776	-0.102797137254666	0.0544	0.05893	14004	16757	14424.77
709177	chr12	rs10507047	95604290	T	C	0.76	0.761	0.99	0.0097027754613851	0.0199	0.6273	14004	16757	14424.77
713794	chr12	rs4762288	95604547	C	T	0.986	0.985	0.982	0.0923968492659676	0.0778	0.235	12279	15046	12738.02
717003	chr12	rs4762289	95604664	A	G	0.986	0.985	0.984	0.0883038746878331	0.0777	0.2558	12279	15046	12738.02
717167	chr12	rs7976767	95605549	C	T	0.674	0.67	0.968	0.0204984635773248	0.0184	0.2631	14004	16757	14424.77
714362	chr12	rs75963908	95606553	C	G	0.945	0.947	0.914	-0.0305004454483837	0.0396	0.4414	14004	16757	14424.77
719428	chr12	rs75601809	95607005	C	T	0.986	0.985	0.984	0.0888987614252172	0.0777	0.2525	12279	15046	12738.02
703767	chr12	rs4762292	95607312	T	C	0.158	0.159	0.99	0.0127977582298607	0.0233	0.5828	14004	16757	14424.77
717969	chr12	rs10777676	95609305	C	T	0.743	0.743	0.989	0.0141987193998129	0.0195	0.467	14004	16757	14424.77
714896	chr12	rs1488642	95609692	C	T	0.946	0.948	0.916	-0.0303973537275885	0.0398	0.4456	14004	16757	14424.77
705681	chr12	rs7310833	95610220	G	A	0.582	0.582	0.986	0.0028958031120254	0.0173	0.8653	14004	16757	14424.77
695122	chr12	rs6538617	95611141	C	T	0.743	0.743	0.989	0.0143958802837323	0.0195	0.4596	14004	16757	14424.77
697971	chr12	rs6538618	95611185	T	C	0.582	0.582	0.986	0.0029955089797983	0.0173	0.8617	14004	16757	14424.77
699028	chr12	rs74792623	95611824	C	T	0.841	0.841	0.995	-0.0156010662286512	0.0232	0.5006	14004	16757	14424.77
719064	chr12	rs4762296	95612420	A	G	0.986	0.985	0.981	0.0936997929180405	0.0776	0.2276	12279	15046	12738.02
706211	chr12	rs75740384	95613501	G	A	0.986	0.985	0.983	0.0935996267331501	0.0777	0.2281	12279	15046	12738.02
707580	chr12	rs10859852	95614229	C	A	0.745	0.749	0.967	-0.026898543868701	0.0198	0.1745	14004	16757	14424.77
704572	chr12	rs10859853	95614953	T	C	0.584	0.584	0.989	0.0025966258472659	0.0173	0.8796	14004	16757	14424.77
709707	chr12	rs11107940	95615003	T	G	0.841	0.84	0.997	-0.015895669405385	0.0232	0.493	14004	16757	14424.77
708209	chr12	rs35670929	95615286	G	A	0.964	0.962	0.904	-0.0451019739124202	0.0483	0.3504	14004	16757	14424.77
714876	chr12	rs117962032	95615690	T	C	0.958	0.956	0.805	0.0579009158948382	0.0461	0.209	14004	16757	14424.77
717816	chr12	rs1488643	95616085	G	T	0.742	0.743	0.989	0.013202462677756	0.0195	0.4987	14004	16757	14424.77
700455	chr12	rs1873051	95616122	T	C	0.741	0.742	0.989	0.0124027667170427	0.0195	0.526	14004	16757	14424.77
701044	chr12	rs76338011	95616400	T	G	0.88	0.881	0.963	-0.0010005003335835	0.0264	0.9705	14004	16757	14424.77
699744	chr12	rs923371	95616609	A	G	0.327	0.331	0.975	-0.0187038311937836	0.0183	0.3053	14004	16757	14424.77
698861	chr12	rs2886934	95616871	G	T	0.986	0.985	0.985	0.0891000275729308	0.0778	0.2522	12279	15046	12738.02
715111	chr12	rs10507048	95617758	G	A	0.842	0.84	0.994	-0.0098988321792475	0.0232	0.669	14004	16757	14424.77
704173	chr12	rs10777677	95617829	A	G	0.586	0.586	0.987	0.0016985566355815	0.0173	0.9234	14004	16757	14424.77
719621	chr12	rs12302691	95618774	C	T	0.844	0.842	0.999	-0.0112025145079934	0.0233	0.6324	14004	16757	14424.77
695456	chr12	rs75189323	95619319	C	A	0.949	0.948	0.9	0.0	0.0407	0.9993	14004	16757	14424.77
695785	chr12	rs11613931	95621093	T	C	0.852	0.854	0.98	-0.0312017511432645	0.0242	0.1972	14004	16757	14424.77
707734	chr12	rs113890685	95621412	C	T	0.949	0.948	0.903	0.0012991557316201	0.0404	0.9744	14004	16757	14424.77
711224	chr12	rs73374246	95621721	G	A	0.894	0.895	0.937	-0.0111013930711739	0.0285	0.6975	14004	16757	14424.77
703877	chr12	rs10859854	95621923	T	C	0.327	0.331	0.977	-0.0182963622831166	0.0182	0.3165	14004	16757	14424.77
706617	chr12	rs78138205	95622380	G	C	0.844	0.842	0.999	-0.0112025145079934	0.0233	0.6322	14004	16757	14424.77
719579	chr12	rs6538620	95623284	A	G	0.741	0.742	0.992	0.0114047182634362	0.0194	0.5576	14004	16757	14424.77
702914	chr12	rs7308542	95623482	T	G	0.852	0.854	0.98	-0.0309026047398165	0.0242	0.2002	14004	16757	14424.77
698273	chr12	rs7961515	95623824	C	T	0.986	0.985	0.983	0.0888987614252172	0.0778	0.2532	12279	15046	12738.02
700640	chr12	rs11107943	95624340	G	A	0.761	0.762	0.991	0.0110981866660334	0.02	0.5772	14004	16757	14424.77
719927	chr12	rs10859855	95624576	G	A	0.743	0.743	0.991	0.0141987193998129	0.0195	0.4674	14004	16757	14424.77
708161	chr12	rs6538621	95625480	C	T	0.743	0.743	0.992	0.0141987193998129	0.0195	0.4678	14004	16757	14424.77
705387	chr12	rs57611631	95626171	G	T	0.986	0.985	0.984	0.0887981131587986	0.0778	0.254	12279	15046	12738.02
715748	chr12	rs4762302	95626296	C	A	0.761	0.762	0.992	0.0119977384336167	0.0199	0.548	14004	16757	14424.77
710308	chr12	rs12426451	95626643	G	T	0.963	0.961	0.901	-0.0482977854077521	0.0482	0.3163	14004	16757	14424.77
712374	chr12	rs11107945	95627144	G	A	0.894	0.895	0.938	-0.0108991808690006	0.0285	0.7015	14004	16757	14424.77
707447	chr12	rs73225646	95627178	A	G	0.838	0.839	0.962	0.0048979852621919	0.0235	0.8336	14004	16757	14424.77
716075	chr12	rs6538622	95627237	A	G	0.583	0.582	0.991	0.004001981379298	0.0173	0.8186	14004	16757	14424.77
713064	chr12	rs78707397	95627587	C	A	0.88	0.881	0.961	0.0008995952428359	0.0265	0.9737	14004	16757	14424.77
701755	chr12	rs6538623	95627907	C	T	0.166	0.17	0.964	-0.0239956055562207	0.0231	0.2995	14004	16757	14424.77
707735	chr12	rs12422591	95628459	A	T	0.963	0.961	0.896	-0.0499993949944177	0.0482	0.2996	14004	16757	14424.77
700842	chr12	rs10777678	95628466	A	T	0.584	0.584	0.992	0.0024968801985871	0.0173	0.8839	14004	16757	14424.77
704746	chr12	rs528733397	95629307	C	T	0.959	0.956	0.803	0.0577027101282892	0.0464	0.2141	14004	16757	14424.77
697684	chr12	rs553220658	95629606	C	T	0.985	0.984	0.682	0.0372957847436969	0.083	0.6532	14004	16757	14424.77
711894	chr12	rs7965391	95630524	G	A	0.986	0.985	0.983	0.0887981131587986	0.0778	0.2536	12279	15046	12738.02
698948	chr12	rs10161366	95630552	G	A	0.843	0.842	0.997	-0.0108991808690006	0.0233	0.6413	14004	16757	14424.77
715512	chr12	rs7980356	95630658	T	C	0.328	0.331	0.98	-0.0180010511095525	0.0182	0.3223	14004	16757	14424.77
703745	chr12	rs12830009	95630727	A	T	0.76	0.762	0.994	0.0109992854583691	0.0199	0.5791	14004	16757	14424.77
708019	chr12	rs116312579	95631085	A	G	0.986	0.985	0.984	0.089200645458302	0.0779	0.2517	12279	15046	12738.02
703532	chr12	rs183337000	95631166	G	T	0.985	0.986	0.735	-0.090296767981159	0.0997	0.365	9393	12371	9942.47
718516	chr12	rs10859856	95631276	T	C	0.583	0.582	0.992	0.0032048589489113	0.0173	0.8551	14004	16757	14424.77
696744	chr12	rs10859857	95631556	G	C	0.584	0.584	0.993	0.0025966258472659	0.0173	0.8822	14004	16757	14424.77
696888	chr12	rs75611952	95631873	T	C	0.986	0.985	0.984	0.089200645458302	0.0778	0.2517	12279	15046	12738.02
699919	chr12	rs12319095	95632493	C	A	0.844	0.842	0.998	-0.0113036461713921	0.0233	0.6268	14004	16757	14424.77
713469	chr12	rs74345953	95632863	A	T	0.893	0.895	0.939	-0.0098988321792475	0.0285	0.7281	14004	16757	14424.77
699435	chr12	rs4762152	95633378	T	A	0.76	0.762	0.995	0.0115035793834154	0.0199	0.5634	14004	16757	14424.77
714167	chr12	rs12369055	95633557	A	G	0.74	0.742	0.995	0.0112959597418516	0.0194	0.5593	14004	16757	14424.77
697894	chr12	rs11107948	95633684	T	G	0.893	0.895	0.939	-0.009797842480111	0.0285	0.7298	14004	16757	14424.77
695771	chr12	rs12309090	95634003	A	G	0.844	0.842	0.998	-0.0113036461713921	0.0233	0.6284	14004	16757	14424.77
716250	chr12	rs11107952	95634437	G	C	0.76	0.761	0.995	0.0112959597418516	0.0199	0.5703	14004	16757	14424.77
696757	chr12	rs12815210	95635065	G	T	0.761	0.762	0.994	0.012096540947233	0.0199	0.5446	14004	16757	14424.77
709493	chr12	rs79218774	95635102	C	T	0.844	0.842	0.998	-0.0107980900995126	0.0233	0.6425	14004	16757	14424.77
703027	chr12	rs11107953	95635383	A	T	0.76	0.761	0.995	0.0114047182634362	0.0199	0.5655	14004	16757	14424.77
717199	chr12	rs75391073	95635751	G	A	0.963	0.961	0.899	-0.0484027392281675	0.0481	0.3146	14004	16757	14424.77
704223	chr12	rs77545174	95635901	A	G	0.963	0.961	0.899	-0.0484972070855493	0.0481	0.3143	14004	16757	14424.77
713877	chr12	rs76229941	95635969	C	G	0.963	0.961	0.899	-0.0484027392281675	0.0481	0.3147	14004	16757	14424.77
708244	chr12	rs1873052	95637234	C	T	0.742	0.742	0.993	0.0127977582298607	0.0194	0.5092	14004	16757	14424.77
712078	chr12	rs1873053	95637578	C	A	0.76	0.762	0.995	0.0111970780932162	0.0199	0.5731	14004	16757	14424.77
700725	chr12	rs76073346	95638182	A	T	0.963	0.961	0.899	-0.0484027392281675	0.0481	0.315	14004	16757	14424.77
712046	chr12	rs7979908	95639261	G	A	0.166	0.17	0.973	-0.0232993336544035	0.023	0.3108	14004	16757	14424.77
696024	chr12	rs10859858	95639676	T	C	0.584	0.584	0.992	0.0030952049073025	0.0173	0.8596	14004	16757	14424.77
712458	chr12	rs78015070	95641018	C	T	0.88	0.881	0.96	0.0005998200719675	0.0265	0.9826	14004	16757	14424.77
696380	chr12	rs12299283	95641379	C	G	0.963	0.961	0.897	-0.0484027392281675	0.0481	0.3143	14004	16757	14424.77
708643	chr12	rs10859859	95641522	C	T	0.741	0.742	0.994	0.0114047182634362	0.0194	0.5587	14004	16757	14424.77
698401	chr12	rs78552001	95641736	A	G	0.945	0.947	0.917	-0.0231048737150968	0.0397	0.5606	14004	16757	14424.77
705944	chr12	rs10161330	95642168	A	G	0.584	0.583	0.99	0.0035038543266769	0.0173	0.8408	14004	16757	14424.77
712840	chr12	rs7967229	95643298	A	T	0.582	0.582	0.99	0.004101577021075	0.0173	0.8126	14004	16757	14424.77
712700	chr12	rs1964592	95644008	T	C	0.584	0.584	0.99	0.0028958031120254	0.0173	0.8648	14004	16757	14424.77
713460	chr12	rs12320196	95645385	A	G	0.582	0.582	0.989	0.004201162744548	0.0173	0.8087	14004	16757	14424.77
715507	chr12	rs56392034	95646203	A	G	0.838	0.839	0.974	0.0061013488579762	0.0233	0.7927	14004	16757	14424.77
700254	chr12	rs12315763	95646229	T	C	0.76	0.761	0.994	0.0112959597418516	0.0199	0.5715	14004	16757	14424.77
694886	chr12	rs7954978	95647235	A	G	0.584	0.583	0.989	0.0033045340083004	0.0173	0.8466	14004	16757	14424.77
708073	chr12	rs17023834	95647384	A	G	0.838	0.839	0.975	0.0060019521956343	0.0233	0.797	14004	16757	14424.77
696586	chr12	rs10859860	95647632	T	C	0.963	0.961	0.891	-0.050903896528528	0.0481	0.2901	14004	16757	14424.77
707550	chr12	rs11107954	95648240	A	G	0.843	0.842	0.994	-0.0107980900995126	0.0233	0.6439	14004	16757	14424.77
701589	chr12	rs78652962	95648394	A	C	0.843	0.842	0.994	-0.0106970095483354	0.0234	0.6467	14004	16757	14424.77
698954	chr12	rs4762308	95649013	G	A	0.582	0.582	0.988	0.0044998604248922	0.0173	0.7963	14004	16757	14424.77
706944	chr12	rs10859861	95649270	C	T	0.76	0.761	0.993	0.0115035793834154	0.0199	0.562	14004	16757	14424.77
696675	chr12	rs143673357	95649309	G	C	0.985	0.984	0.97	0.0635004825618992	0.0762	0.4044	12279	15046	12738.02
696731	chr12	rs76017910	95649508	T	C	0.843	0.842	0.993	-0.0107980900995126	0.0234	0.645	14004	16757	14424.77
697673	chr12	rs12368315	95649548	C	G	0.76	0.761	0.993	0.0116024307308398	0.0199	0.5619	14004	16757	14424.77
712672	chr12	rs12368359	95649762	G	A	0.76	0.761	0.993	0.0116024307308398	0.0199	0.5612	14004	16757	14424.77
696665	chr12	rs74238577	95649825	T	C	0.843	0.842	0.993	-0.0106970095483354	0.0234	0.6467	14004	16757	14424.77
697091	chr12	rs112254009	95649888	C	T	0.843	0.842	0.993	-0.0106970095483354	0.0234	0.6467	14004	16757	14424.77
701978	chr12	rs113241658	95649901	C	T	0.843	0.842	0.993	-0.0106970095483354	0.0234	0.6465	14004	16757	14424.77
697688	chr12	rs11107955	95649952	C	T	0.761	0.762	0.99	0.0097027754613851	0.02	0.6272	14004	16757	14424.77
714584	chr12	rs139604876	95650027	A	G	0.983	0.982	0.625	0.0614995330875717	0.0844	0.4666	13014	15757	13429.79
694631	chr12	rs3751271	95650846	T	G	0.843	0.842	0.992	-0.0106970095483354	0.0234	0.6474	14004	16757	14424.77
718520	chr12	rs3751272	95651093	T	G	0.742	0.742	0.992	0.0134984841513417	0.0195	0.4895	14004	16757	14424.77
707282	chr12	rs6538624	95651888	T	C	0.165	0.169	0.98	-0.0221024699079472	0.023	0.3358	14004	16757	14424.77
713675	chr12	rs12311718	95652911	C	T	0.843	0.842	0.991	-0.0105959392134034	0.0234	0.6505	14004	16757	14424.77
709618	chr12	rs6538625	95653741	T	A	0.327	0.331	0.984	-0.0166986496230515	0.0182	0.3579	14004	16757	14424.77
719935	chr12	rs77744812	95653950	C	T	0.843	0.842	0.991	-0.0106970095483354	0.0234	0.6486	14004	16757	14424.77
707799	chr12	rs7296348	95654181	G	C	0.327	0.331	0.983	-0.0170952954286372	0.0182	0.3472	14004	16757	14424.77
697987	chr12	rs11107956	95655281	G	A	0.76	0.761	0.993	0.0119977384336167	0.0199	0.5465	14004	16757	14424.77
707231	chr12	rs2306885	95656522	A	C	0.761	0.762	0.989	0.0099998345783334	0.02	0.6153	14004	16757	14424.77
709942	chr12	rs12305760	95656936	A	G	0.757	0.759	0.974	0.0110981866660334	0.0201	0.5813	14004	16757	14424.77
707827	chr12	rs7974044	95657434	A	G	0.977	0.976	0.455	0.0188021269625962	0.0831	0.8207	14004	16757	14424.77
704103	chr12	rs10777679	95658282	A	G	0.581	0.581	0.985	0.0050969882578437	0.0173	0.7684	14004	16757	14424.77
704216	chr12	rs7957257	95658769	A	T	0.583	0.583	0.986	0.003902375817241	0.0173	0.8235	14004	16757	14424.77
701322	chr12	rs17271913	95658968	A	C	0.843	0.841	0.989	-0.0105959392134034	0.0234	0.6495	14004	16757	14424.77
711300	chr12	rs1038652	95659012	C	T	0.583	0.583	0.985	0.003902375817241	0.0173	0.823	14004	16757	14424.77
715938	chr12	rs10859862	95659358	T	C	0.745	0.75	0.968	-0.026898543868701	0.0198	0.1749	14004	16757	14424.77
708253	chr12	rs77697899	95659761	C	T	0.881	0.881	0.955	0.0024968801985871	0.0266	0.9238	14004	16757	14424.77
719259	chr12	rs1038653	95659865	C	T	0.76	0.761	0.992	0.0119977384336167	0.0199	0.547	14004	16757	14424.77
716475	chr12	rs17272011	95660718	G	A	0.843	0.841	0.988	-0.0105049846451474	0.0234	0.6521	14004	16757	14424.77
706357	chr12	rs17023862	95661135	C	T	0.986	0.985	0.974	0.0925974126674659	0.0781	0.2355	12279	15046	12738.02
703998	chr12	rs10859863	95661809	T	C	0.581	0.581	0.984	0.0055048206344449	0.0174	0.7522	14004	16757	14424.77
705924	chr12	rs10859864	95662067	C	T	0.76	0.761	0.992	0.0121953336998771	0.0199	0.5405	14004	16757	14424.77
709774	chr12	rs56114057	95662147	G	A	0.843	0.841	0.987	-0.0105049846451474	0.0234	0.654	14004	16757	14424.77
699836	chr12	rs118006310	95662317	G	T	0.986	0.985	0.975	0.0970994871296738	0.0788	0.2179	12279	15046	12738.02
694601	chr12	rs77252010	95662318	G	T	0.986	0.985	0.975	0.0970994871296738	0.0788	0.2178	12279	15046	12738.02
699502	chr12	rs77380154	95663356	G	A	0.894	0.893	0.842	0.0282958691548473	0.0298	0.342	14004	16757	14424.77
705318	chr12	rs17023867	95663552	T	G	0.795	0.797	0.887	0.00730326611012	0.0223	0.7447	14004	16757	14424.77
705684	chr12	rs75164477	95664528	A	G	0.962	0.96	0.877	-0.0544984253364989	0.0481	0.2567	14004	16757	14424.77
701702	chr12	rs7135879	95665403	G	A	0.853	0.856	0.962	-0.0353992243518656	0.0245	0.1481	14004	16757	14424.77
716122	chr12	rs117481266	95665676	C	A	0.986	0.985	0.975	0.0974986923536763	0.0788	0.2163	12279	15046	12738.02
697357	chr12	rs2886933	95665912	T	C	0.744	0.744	0.99	0.0172994970780611	0.0195	0.375	14004	16757	14424.77
696962	chr12	rs4762321	95666022	C	T	0.761	0.762	0.991	0.0129951954948113	0.02	0.5153	14004	16757	14424.77
704353	chr12	rs2367305	95666098	A	G	0.328	0.332	0.983	-0.0164038098256767	0.0182	0.3663	14004	16757	14424.77
697004	chr12	rs4762161	95666323	A	C	0.744	0.744	0.99	0.0173977771764203	0.0195	0.3724	14004	16757	14424.77
704346	chr12	rs10859865	95666650	G	A	0.759	0.76	0.985	0.0116024307308398	0.02	0.562	14004	16757	14424.77
705611	chr12	rs12367540	95666994	G	C	0.761	0.762	0.991	0.0131037693769772	0.02	0.5122	14004	16757	14424.77
705393	chr12	rs4471514	95667337	C	T	0.582	0.582	0.982	0.0061013488579762	0.0174	0.7239	14004	16757	14424.77
712274	chr12	rs73376205	95667967	G	A	0.893	0.894	0.934	-0.0091012913892029	0.0285	0.7491	14004	16757	14424.77
695713	chr12	rs4414302	95668110	C	T	0.945	0.947	0.913	-0.021203207651103	0.0397	0.5928	14004	16757	14424.77
701717	chr12	rs73376208	95668406	T	C	0.893	0.894	0.934	-0.0091012913892029	0.0285	0.7497	14004	16757	14424.77
719641	chr12	rs3816838	95668437	G	T	0.584	0.584	0.981	0.0049974917102918	0.0174	0.7716	14004	16757	14424.77
706466	chr12	rs4762326	95668951	C	T	0.582	0.582	0.981	0.0061013488579762	0.0174	0.7249	14004	16757	14424.77
716141	chr12	rs4762327	95671324	G	A	0.744	0.745	0.988	0.0166014304974254	0.0196	0.3964	14004	16757	14424.77
700380	chr12	rs10777681	95671829	T	C	0.761	0.763	0.989	0.0119977384336167	0.02	0.5484	14004	16757	14424.77
714042	chr12	rs10745720	95671904	A	G	0.744	0.745	0.988	0.0166014304974254	0.0196	0.3952	14004	16757	14424.77
718391	chr12	rs7963391	95672327	C	G	0.721	0.718	0.912	-0.0007002451143934	0.0198	0.9706	14004	16757	14424.77
712048	chr12	rs11107958	95672619	C	T	0.987	0.988	0.77	-0.0927953446547093	0.1169	0.4271	8009	10594	8360.98
710655	chr12	rs11107959	95672642	T	C	0.582	0.581	0.979	0.0062007356416035	0.0174	0.7236	14004	16757	14424.77
697739	chr12	rs11107960	95672654	G	C	0.762	0.763	0.989	0.0119977384336167	0.02	0.5488	14004	16757	14424.77
712352	chr12	rs148594487	95672705	G	A	0.88	0.88	0.951	0.0063001125484799	0.0266	0.8119	14004	16757	14424.77
695186	chr12	rs7967299	95673184	G	A	0.584	0.583	0.978	0.0045994064948955	0.0174	0.7906	14004	16757	14424.77
700515	chr12	rs118010267	95674800	A	G	0.977	0.977	0.751	0.0471984218290006	0.0678	0.4863	12424	15167	12839.79
700278	chr12	rs17344377	95675039	A	G	0.842	0.841	0.978	-0.009696862978864	0.0235	0.6796	14004	16757	14424.77
705795	chr12	rs79701430	95675073	C	T	0.853	0.856	0.951	-0.0372035489975441	0.0247	0.1319	14004	16757	14424.77
701650	chr12	rs4762166	95675407	T	C	0.584	0.583	0.977	0.0046989426564652	0.0174	0.7863	14004	16757	14424.77
700110	chr12	rs77192800	95675717	T	A	0.952	0.951	0.824	-0.0091012913892029	0.0437	0.8359	14004	16757	14424.77
710730	chr12	rs17278674	95676688	T	C	0.842	0.84	0.976	-0.0098988321792475	0.0235	0.6742	14004	16757	14424.77
717925	chr12	rs10859866	95676984	T	C	0.328	0.332	0.981	-0.0170037478161859	0.0182	0.3494	14004	16757	14424.77
697181	chr12	rs77681247	95677782	G	A	0.944	0.946	0.909	-0.0191012733024012	0.0395	0.6287	14004	16757	14424.77
707800	chr12	rs74775543	95678256	A	G	0.976	0.979	0.741	-0.145199197492205	0.0672	0.03084	13014	15757	13429.79
716090	chr12	rs12371088	95678387	A	G	0.584	0.583	0.974	0.0046989426564652	0.0174	0.7862	14004	16757	14424.77
704059	chr12	rs12423799	95679109	G	A	0.584	0.583	0.974	0.0046989426564652	0.0174	0.7857	14004	16757	14424.77
715018	chr12	rs12423852	95679687	G	T	0.961	0.959	0.865	-0.0613967948653235	0.048	0.201	14004	16757	14424.77
714315	chr12	rs7305909	95679700	G	A	0.328	0.332	0.981	-0.0171970248285215	0.0182	0.3461	14004	16757	14424.77
712209	chr12	rs12424123	95680058	G	A	0.841	0.84	0.971	-0.0106970095483354	0.0235	0.6501	14004	16757	14424.77
706975	chr12	rs56347544	95680764	G	A	0.839	0.838	0.969	-0.0154994990469515	0.0234	0.5069	14004	16757	14424.77
696293	chr12	rs143491710	95680788	C	A	0.986	0.985	0.97	0.103702141314926	0.079	0.1894	12279	15046	12738.02
708810	chr12	rs12826627	95680901	A	C	0.762	0.763	0.988	0.0128964817350202	0.02	0.5193	14004	16757	14424.77
708767	chr12	rs79212333	95681114	G	A	0.839	0.838	0.969	-0.0166986496230515	0.0234	0.4745	14004	16757	14424.77
712941	chr12	rs12424550	95681554	C	T	0.84	0.839	0.969	-0.015702643727291	0.0234	0.5018	14004	16757	14424.77
710941	chr12	rs10507051	95681597	G	A	0.986	0.985	0.97	0.103602972082549	0.0789	0.1889	12279	15046	12738.02
718555	chr12	rs10777682	95682030	A	T	0.761	0.762	0.988	0.0126990249774084	0.02	0.5255	14004	16757	14424.77
715176	chr12	rs11107962	95682681	C	A	0.893	0.894	0.927	-0.0078003437327339	0.0285	0.7843	14004	16757	14424.77
715879	chr12	rs11107965	95683040	A	C	0.84	0.839	0.967	-0.0158042315449673	0.0234	0.5016	14004	16757	14424.77
710529	chr12	rs7137252	95683469	C	T	0.762	0.763	0.987	0.0134984841513417	0.02	0.4999	14004	16757	14424.77
705475	chr12	rs80023003	95684221	A	G	0.945	0.947	0.911	-0.0182963622831166	0.0397	0.6445	14004	16757	14424.77
703031	chr12	rs10859867	95684817	G	C	0.761	0.762	0.988	0.0134984841513417	0.02	0.4997	14004	16757	14424.77
697140	chr12	rs76964528	95685014	T	C	0.986	0.987	0.693	-0.0285949668801128	0.0968	0.7677	11386	13948	11726.42
698685	chr12	rs4762337	95686394	G	A	0.744	0.744	0.986	0.0161980995687726	0.0196	0.407	14004	16757	14424.77
698048	chr12	rs7309226	95687428	A	G	0.744	0.744	0.986	0.0168964476597299	0.0196	0.388	14004	16757	14424.77
698450	chr12	rs7309251	95687486	A	G	0.87	0.864	0.873	0.0452983606272869	0.0267	0.09009	14004	16757	14424.77
705824	chr12	rs7309252	95687497	A	T	0.58	0.58	0.969	0.0052959516591825	0.0175	0.762	14004	16757	14424.77
716722	chr12	rs76344193	95687634	G	A	0.986	0.985	0.944	0.0784044433741818	0.0815	0.3356	11689	14456	12148.02
716473	chr12	rs3764046	95688475	A	G	0.761	0.762	0.988	0.0127977582298607	0.02	0.5224	14004	16757	14424.77
707415	chr12	rs4762340	95688540	G	A	0.742	0.742	0.988	0.0184978548821194	0.0195	0.3444	14004	16757	14424.77
719032	chr12	rs3794321	95689093	C	T	0.761	0.762	0.987	0.0127977582298607	0.02	0.5212	14004	16757	14424.77
697369	chr12	rs79782214	95689373	T	C	0.881	0.88	0.939	0.0055048206344449	0.0267	0.838	14004	16757	14424.77
700313	chr12	rs11609344	95689392	A	G	0.854	0.857	0.932	-0.0406032684425478	0.0249	0.1036	14004	16757	14424.77
709281	chr12	rs116847304	95690442	G	A	0.985	0.986	0.623	-0.113000739087244	0.098	0.2489	11289	14046	11743.04
713417	chr12	rs11107968	95690444	A	G	0.748	0.748	0.99	0.0200967016991224	0.0196	0.3061	14004	16757	14424.77
698130	chr12	rs12315334	95690534	G	A	0.959	0.958	0.855	-0.0704975744133774	0.0474	0.1366	14004	16757	14424.77
696690	chr12	rs4762342	95690996	G	A	0.754	0.754	0.986	0.014504302202808	0.0199	0.4644	14004	16757	14424.77
715655	chr12	rs2367083	95691186	C	T	0.341	0.345	0.972	-0.0229002198863326	0.0181	0.2059	14004	16757	14424.77
700788	chr12	rs4417384	95691539	A	C	0.753	0.753	0.985	0.0126002819757385	0.0198	0.5237	14004	16757	14424.77
698467	chr12	rs10859868	95691905	T	A	0.762	0.762	0.972	0.0140015196358136	0.0202	0.4899	14004	16757	14424.77
713051	chr12	rs11107969	95692414	A	G	0.96	0.958	0.859	-0.0644958553811008	0.0479	0.1777	14004	16757	14424.77
695806	chr12	rs7976638	95693407	A	G	0.33	0.334	0.98	-0.0182047046548463	0.0182	0.3184	14004	16757	14424.77
711174	chr12	rs17344738	95693943	G	A	0.945	0.947	0.912	-0.0197028322758684	0.0397	0.6204	14004	16757	14424.77
713147	chr12	rs14121	95694394	G	A	0.332	0.336	0.982	-0.0165969709073694	0.0181	0.3593	14004	16757	14424.77
696897	chr12	rs1046007	95694547	A	G	0.982	0.982	0.91	0.0284999894699013	0.071	0.6884	12923	15488	13264.87
717571	chr12	rs4468424	95694606	A	C	0.96	0.958	0.858	-0.0659047873877183	0.0478	0.1681	14004	16757	14424.77
709706	chr12	rs74763330	95695217	A	T	0.881	0.881	0.933	0.0056042667198317	0.0269	0.836	14004	16757	14424.77
717632	chr12	rs3185701	95695260	C	T	0.766	0.767	0.988	0.0134984841513417	0.0202	0.503	14004	16757	14424.77
