## Supplementary material for "Characterization of shared and ancestry-specific signals driving complex traits using multi-ancestry fine-mapping": EUR_schizophrenia_gwas_12_94695293_95695293.tsv

Unnamed: 0	chrom	ID	pos	A1	A2	FCAS	FCON	IMPINFO	BETA	SE	P	NCAS	NCON	NEFF
794666	chr12	rs73230151	94695405	A	G	0.86	0.858	0.988	0.0026963615477425	0.0124	0.8296	53386	77258	58749.13
784692	chr12	rs17022386	94696099	T	G	0.881	0.882	0.988	-0.0051029981759033	0.0134	0.7048	53386	77258	58749.13
802400	chr12	rs116958152	94696378	T	A	0.988	0.987	0.864	0.026398473854531	0.0466	0.57	41992	61230	46371.12
807645	chr12	rs1918309	94696528	A	C	0.349	0.346	0.971	0.0026963615477425	0.0092	0.7719	53386	77258	58749.13
806738	chr12	rs17243215	94698095	T	G	0.868	0.865	0.981	0.0060019521956343	0.0128	0.6384	53386	77258	58749.13
790192	chr12	rs3803071	94698880	C	T	0.466	0.46	0.991	0.0036034995896235	0.0087	0.6821	53386	77258	58749.13
792403	chr12	rs11107502	94699819	A	G	0.975	0.975	0.99	0.0317021347305135	0.0283	0.2638	53131	76223	58339.95
790515	chr12	rs8553	94701318	C	T	0.775	0.772	0.996	0.0061013488579762	0.0103	0.5532	53386	77258	58749.13
786895	chr12	rs79986594	94701558	A	T	0.927	0.927	0.995	-0.0117993392160431	0.0166	0.4773	53386	77258	58749.13
799644	chr12	rs117382918	94701894	A	T	0.927	0.927	0.995	-0.0115969858456632	0.0166	0.4859	53386	77258	58749.13
800453	chr12	rs61927167	94702937	A	T	0.928	0.928	0.936	0.0068961666878413	0.0172	0.6886	53386	77258	58749.13
783057	chr12	rs12427423	94703174	G	A	0.883	0.883	0.989	0.0002999550089979	0.0134	0.9809	53386	77258	58749.13
796594	chr12	rs75297227	94705286	A	T	0.927	0.927	0.995	-0.0113036461713921	0.0166	0.4956	53386	77258	58749.13
788136	chr12	rs146528478	94707412	A	T	0.98	0.98	0.864	-0.0347985055426955	0.0334	0.2973	52559	74765	57579.44
787257	chr12	rs55726207	94707458	T	C	0.739	0.737	0.994	0.0006997551142732	0.0098	0.9405	53386	77258	58749.13
806207	chr12	rs7966824	94708703	T	C	0.88	0.881	0.989	-0.0051029981759033	0.0133	0.7043	53386	77258	58749.13
801344	chr12	rs78809253	94709076	C	A	0.927	0.927	0.994	-0.0108991808690006	0.0166	0.5107	53386	77258	58749.13
784983	chr12	rs1973832	94709725	T	C	0.432	0.426	0.992	0.0069954745123864	0.0087	0.4207	53386	77258	58749.13
808788	chr12	rs11107505	94711460	T	C	0.88	0.881	0.988	-0.0051029981759033	0.0133	0.7035	53386	77258	58749.13
784569	chr12	rs7978911	94711640	T	G	0.932	0.93	0.99	0.0173977771764203	0.0171	0.3084	53386	77258	58749.13
798487	chr12	rs117154689	94711951	C	A	0.964	0.965	0.893	-0.0289037168568363	0.0245	0.238	53386	77258	58749.13
810332	chr12	rs2365452	94712176	A	C	0.659	0.655	0.994	0.001998002662673	0.0091	0.8239	53386	77258	58749.13
790920	chr12	rs2365453	94713800	G	A	0.702	0.698	0.995	0.0066975214477213	0.0094	0.4783	53386	77258	58749.13
783209	chr12	rs7979083	94715066	A	T	0.886	0.883	0.992	0.0126990249774084	0.0135	0.3466	53386	77258	58749.13
783039	chr12	rs60986619	94715714	C	T	0.885	0.886	0.987	-0.006199175242821	0.0136	0.6459	53386	77258	58749.13
810665	chr12	rs77271674	94715833	G	A	0.96	0.957	0.984	0.042503779526724	0.022	0.05291	53386	77258	58749.13
800691	chr12	rs7134959	94716720	G	A	0.976	0.975	0.722	0.0093957216403621	0.0331	0.7762	53316	77188	58679.13
805119	chr12	rs56750276	94716993	G	A	0.98	0.98	0.958	0.0227003855207759	0.0319	0.4774	52785	76092	58149.91
801886	chr12	rs78799941	94717107	G	A	0.96	0.957	0.984	0.0425996136188173	0.022	0.05244	53386	77258	58749.13
800410	chr12	rs78277263	94717187	C	T	0.909	0.904	0.861	0.0133011462391285	0.016	0.4073	53386	77258	58749.13
804747	chr12	rs7979054	94718554	A	G	0.433	0.427	0.995	0.0076010387728197	0.0087	0.3838	53386	77258	58749.13
787582	chr12	rs113918189	94719017	C	T	0.923	0.925	0.951	-0.0108991808690006	0.0166	0.5137	53386	77258	58749.13
788580	chr12	rs142762977	94719098	G	A	0.985	0.985	0.852	0.021497269010823	0.0419	0.6086	45741	63806	49638.03
784975	chr12	rs73230164	94719403	T	C	0.88	0.881	0.988	-0.0046005663955682	0.0133	0.7282	53386	77258	58749.13
792215	chr12	rs78877521	94719690	T	C	0.986	0.986	0.779	-0.0059979518036359	0.0453	0.8953	43688	67641	49610.32
810014	chr12	rs113987418	94721780	T	C	0.927	0.926	0.994	-0.009797842480111	0.0166	0.5537	53386	77258	58749.13
807180	chr12	rs57041686	94722260	A	G	0.86	0.858	0.992	0.0035038543266769	0.0124	0.7806	53386	77258	58749.13
785043	chr12	rs4761604	94722733	C	G	0.881	0.882	0.988	-0.0048015088161939	0.0134	0.7192	53386	77258	58749.13
797582	chr12	rs12579666	94723752	G	A	0.889	0.889	0.988	-0.0010005003335835	0.0137	0.9398	53386	77258	58749.13
798085	chr12	rs80168527	94724729	T	C	0.922	0.918	0.843	0.0051964749068174	0.0174	0.7651	53386	77258	58749.13
786084	chr12	rs116998328	94724969	A	C	0.927	0.927	0.995	-0.0110002818588653	0.0166	0.5078	53386	77258	58749.13
804542	chr12	rs117333942	94725351	T	C	0.973	0.973	0.866	-0.0358033589652777	0.0286	0.2103	53386	77258	58749.13
784003	chr12	rs75958847	94728373	G	A	0.927	0.927	0.995	-0.0105959392134034	0.0166	0.5242	53386	77258	58749.13
799993	chr12	rs118151017	94728509	C	T	0.927	0.927	0.995	-0.0104039337153929	0.0166	0.5319	53386	77258	58749.13
807392	chr12	rs141350673	94729146	T	C	0.981	0.98	0.788	-0.0222047099881925	0.0359	0.5359	50481	72096	55318.33
795975	chr12	rs11107510	94729245	T	A	0.664	0.661	0.994	0.0014988761237359	0.0091	0.8676	53386	77258	58749.13
791250	chr12	rs56215078	94729286	A	T	0.927	0.927	0.995	-0.0105959392134034	0.0166	0.5249	53386	77258	58749.13
806179	chr12	rs139046818	94729373	G	A	0.981	0.98	0.79	-0.020498669477346	0.0355	0.5636	51475	72960	56232.24
786163	chr12	rs4761605	94729577	C	T	0.883	0.883	0.988	-0.0021022080918702	0.0134	0.8784	53386	77258	58749.13
796593	chr12	rs4761474	94729665	A	G	0.0126	0.0126	0.758	-0.0335050785573982	0.0555	0.5458	35469	49303	38223.48
800485	chr12	rs12425532	94729680	T	C	0.88	0.881	0.987	-0.0052035148315978	0.0133	0.6941	53386	77258	58749.13
794599	chr12	rs79522377	94729698	C	T	0.96	0.957	0.985	0.0421970486997883	0.022	0.05478	53386	77258	58749.13
792018	chr12	rs117847702	94730218	C	T	0.98	0.981	0.954	0.0212036062510236	0.0324	0.5123	52785	76092	58149.91
794139	chr12	rs80340157	94730738	T	C	0.952	0.952	0.955	-0.0073972926304747	0.0206	0.7194	53386	77258	58749.13
798563	chr12	rs73370315	94731188	A	T	0.958	0.956	0.988	0.0456996792509903	0.0216	0.03428	53386	77258	58749.13
792671	chr12	rs17022408	94732594	A	G	0.932	0.93	0.992	0.0179970767016546	0.0171	0.2905	53386	77258	58749.13
806894	chr12	rs78941936	94732711	C	T	0.927	0.927	0.995	-0.0106970095483354	0.0166	0.5192	53386	77258	58749.13
796356	chr12	rs12425550	94732827	G	A	0.889	0.889	0.987	-0.0022024235552	0.0137	0.8735	53386	77258	58749.13
807475	chr12	rs11107512	94733802	T	G	0.984	0.985	0.769	-0.0695966251380842	0.0422	0.09917	48322	67511	52613.63
799791	chr12	rs11107513	94734990	A	C	0.659	0.656	0.994	0.0021975835434872	0.0091	0.811	53386	77258	58749.13
791946	chr12	rs4491278	94735153	A	G	0.904	0.904	0.963	-0.0012007205765188	0.0149	0.9374	53386	77258	58749.13
810680	chr12	rs146350913	94735171	A	G	0.971	0.971	0.837	0.0050969882578437	0.0283	0.8577	53386	77258	58749.13
803655	chr12	rs4761606	94735932	G	A	0.433	0.428	0.992	0.00730326611012	0.0087	0.4006	53386	77258	58749.13
788705	chr12	rs7973302	94736317	G	A	0.884	0.884	0.988	0.0	0.0135	0.9987	53386	77258	58749.13
796595	chr12	rs11837614	94736825	C	T	0.441	0.435	0.991	0.0066975214477213	0.0087	0.4381	53386	77258	58749.13
791485	chr12	rs144567468	94736908	T	C	0.986	0.985	0.875	0.0170045988158238	0.0402	0.6729	49321	71673	54459.86
791152	chr12	rs117341566	94738337	G	T	0.928	0.928	0.989	-0.0119005312583873	0.0167	0.4769	53386	77258	58749.13
802308	chr12	rs11107514	94738701	A	G	0.976	0.976	0.973	0.0311013012983478	0.0288	0.2795	53131	76223	58339.95
782934	chr12	rs73230171	94739850	G	A	0.884	0.884	0.988	0.0	0.0135	0.9983	53386	77258	58749.13
784449	chr12	rs141073155	94740098	G	T	0.936	0.936	0.927	0.0100988346774146	0.0182	0.5786	53386	77258	58749.13
796306	chr12	rs138514103	94740122	C	T	0.986	0.987	0.789	-0.0540972217202848	0.0444	0.2229	46861	66646	51312.85
811231	chr12	rs77229792	94740151	T	C	0.927	0.927	0.996	-0.0107980900995126	0.0166	0.5135	53386	77258	58749.13
809574	chr12	rs7967917	94740451	A	G	0.432	0.427	0.992	0.0067968490002727	0.0087	0.4346	53386	77258	58749.13
788201	chr12	rs7138291	94741706	T	C	0.885	0.886	0.985	-0.0068030886197391	0.0136	0.6145	53386	77258	58749.13
807267	chr12	rs147542763	94741872	A	G	0.949	0.949	0.959	-0.0004000800213396	0.02	0.9855	53386	77258	58749.13
806299	chr12	rs78177096	94741947	C	T	0.96	0.957	0.987	0.0437010460710946	0.0219	0.04641	53386	77258	58749.13
810492	chr12	rs7311289	94742300	C	T	0.889	0.889	0.987	-0.0031048149534787	0.0137	0.8212	53386	77258	58749.13
793889	chr12	rs11615536	94742537	G	A	0.971	0.971	0.758	-0.0209989425960583	0.0295	0.4756	52493	75664	57604.43
796864	chr12	rs7297475	94742690	T	C	0.932	0.93	0.993	0.0178988554877579	0.0171	0.2935	53386	77258	58749.13
800271	chr12	rs73214103	94743818	A	T	0.933	0.931	0.992	0.0154992634469238	0.0172	0.3699	53386	77258	58749.13
808914	chr12	rs3952589	94743821	C	T	0.44	0.435	0.991	0.0063001125484799	0.0087	0.4695	53386	77258	58749.13
801098	chr12	rs3908179	94744118	C	G	0.349	0.346	0.98	0.0037031349243813	0.0091	0.6884	53386	77258	58749.13
784989	chr12	rs117618275	94744925	G	C	0.927	0.927	0.996	-0.0106970095483354	0.0166	0.5182	53386	77258	58749.13
794191	chr12	rs139219017	94745419	A	G	0.978	0.977	0.855	0.007997931111062	0.0315	0.7991	53386	77258	58749.13
788046	chr12	rs68011496	94745712	G	A	0.965	0.964	0.732	0.0172012073197748	0.0273	0.5286	53386	77258	58749.13
804703	chr12	rs117732099	94748104	C	T	0.98	0.98	0.95	0.0227003855207759	0.0322	0.4816	52785	76092	58149.91
788130	chr12	rs114375408	94748112	C	G	0.889	0.889	0.987	-0.0024028846163103	0.0138	0.862	53386	77258	58749.13
786232	chr12	rs11107517	94748553	T	C	0.432	0.426	0.991	0.0059025456526138	0.0087	0.4954	53386	77258	58749.13
798267	chr12	rs149961147	94749252	G	A	0.889	0.889	0.987	-0.0025031302181184	0.0138	0.8582	53386	77258	58749.13
807765	chr12	rs147076924	94750126	A	G	0.933	0.931	0.993	0.0156961681063242	0.0172	0.3607	53386	77258	58749.13
808308	chr12	rs4761608	94750538	C	T	0.715	0.711	0.986	0.004101577021075	0.0096	0.6677	53386	77258	58749.13
801573	chr12	rs4761609	94750756	A	G	0.711	0.708	0.986	0.0023971245997214	0.0095	0.7973	53386	77258	58749.13
808479	chr12	rs58906220	94752125	A	G	0.933	0.931	0.993	0.0154992634469238	0.0172	0.3687	53386	77258	58749.13
791654	chr12	rs146232578	94752474	G	A	0.889	0.889	0.987	-0.0025031302181184	0.0138	0.854	53386	77258	58749.13
795190	chr12	rs117088168	94752616	C	G	0.887	0.884	0.995	0.0115035793834154	0.0136	0.3979	53386	77258	58749.13
807700	chr12	rs2365455	94753714	A	G	0.659	0.656	0.995	0.0016985566355815	0.0091	0.8507	53386	77258	58749.13
791258	chr12	rs141577605	94754004	T	C	0.988	0.988	0.759	-0.0398016818829366	0.0515	0.4395	41976	57459	46052.7
792603	chr12	rs11532364	94754075	T	A	0.662	0.659	0.995	0.0032048589489113	0.0091	0.7222	53386	77258	58749.13
795367	chr12	rs79558719	94754244	C	T	0.96	0.957	0.989	0.043097802902723	0.0219	0.04942	53386	77258	58749.13
791239	chr12	rs78487108	94754395	G	A	0.978	0.977	0.853	0.0060019521956343	0.0316	0.8496	53316	77188	58679.13
793702	chr12	rs111450813	94756188	G	C	0.986	0.985	0.88	0.0212036062510236	0.0404	0.5999	49321	71673	54459.86
804873	chr12	rs2366436	94756244	G	A	0.441	0.435	0.991	0.0067968490002727	0.0087	0.4374	53386	77258	58749.13
793557	chr12	rs75723758	94756741	T	C	0.887	0.884	0.996	0.0116024307308398	0.0136	0.3929	53386	77258	58749.13
805986	chr12	rs11107518	94757114	A	G	0.769	0.766	0.974	-0.007095110875924	0.0103	0.4914	53386	77258	58749.13
811161	chr12	rs7303686	94757826	C	T	0.44	0.434	0.991	0.0052959516591825	0.0087	0.5414	53386	77258	58749.13
807947	chr12	rs73214110	94758356	T	G	0.88	0.881	0.984	-0.0062998021485279	0.0133	0.6356	53386	77258	58749.13
791681	chr12	rs78583384	94758424	A	T	0.886	0.883	0.997	0.0133011462391285	0.0135	0.3229	53386	77258	58749.13
796774	chr12	rs138192764	94758926	T	A	0.969	0.969	0.842	0.0023971245997214	0.0271	0.9305	53386	77258	58749.13
783191	chr12	rs2176899	94759591	A	T	0.666	0.663	0.995	0.0023971245997214	0.0091	0.79	53386	77258	58749.13
783857	chr12	rs74338208	94759988	T	A	0.988	0.987	0.84	-0.0048015088161939	0.0535	0.9279	34731	51946	38596.56
804624	chr12	rs142865451	94759996	C	T	0.984	0.984	0.759	-0.0282965991551138	0.0411	0.4914	51524	73681	56775.95
795379	chr12	rs147438774	94760035	A	T	0.983	0.983	0.775	-0.0591026555948241	0.0389	0.1287	51718	73563	56521.32
799867	chr12	rs34306268	94760310	G	C	0.889	0.889	0.986	-0.0046005663955682	0.0137	0.7363	53386	77258	58749.13
786398	chr12	rs117714951	94760314	G	A	0.927	0.927	0.998	-0.0108991808690006	0.0166	0.5113	53386	77258	58749.13
790018	chr12	rs12426243	94761701	T	C	0.885	0.886	0.984	-0.0081027387031859	0.0136	0.5504	53386	77258	58749.13
807043	chr12	rs78522470	94762118	C	A	0.96	0.957	0.991	0.043595744117646	0.0219	0.04634	53386	77258	58749.13
783271	chr12	rs12231228	94762349	T	C	0.975	0.976	0.963	0.0307037775750057	0.0289	0.2874	53131	76223	58339.95
793867	chr12	rs117829816	94763899	C	T	0.927	0.927	0.998	-0.0108991808690006	0.0166	0.5101	53386	77258	58749.13
806193	chr12	rs56288927	94764127	G	A	0.886	0.883	0.998	0.012096540947233	0.0135	0.3691	53386	77258	58749.13
794852	chr12	rs17022417	94765496	A	G	0.859	0.856	0.999	0.0051964749068174	0.0123	0.6713	53386	77258	58749.13
789422	chr12	rs17302889	94765721	T	C	0.932	0.93	0.998	0.0171029078996623	0.0171	0.3155	53386	77258	58749.13
788434	chr12	rs11107520	94767410	T	C	0.666	0.663	0.996	0.0009995003330834	0.0091	0.9139	53386	77258	58749.13
783918	chr12	rs76837686	94767770	C	G	0.989	0.989	0.751	0.0142973047008244	0.0613	0.8154	32852	41629	34827.66
793772	chr12	rs10777590	94768048	G	A	0.441	0.435	0.99	0.0063001125484799	0.0087	0.4714	53386	77258	58749.13
800454	chr12	rs4761611	94769758	A	G	0.349	0.346	0.988	0.0034041991335623	0.0091	0.712	53386	77258	58749.13
787712	chr12	rs74340001	94769769	G	A	0.927	0.927	0.998	-0.0114047880634385	0.0166	0.4933	53386	77258	58749.13
796262	chr12	rs10507037	94769945	A	G	0.847	0.843	0.988	0.0087020272939009	0.012	0.4651	53386	77258	58749.13
803866	chr12	rs74506061	94770296	C	T	0.959	0.96	0.789	-0.0440041354980549	0.0247	0.07505	53386	77258	58749.13
802129	chr12	rs77520352	94770810	C	A	0.951	0.95	0.951	0.0001999800026662	0.0204	0.9925	53386	77258	58749.13
794817	chr12	rs3847817	94771514	A	G	0.699	0.696	0.989	0.0018981972830802	0.0094	0.8371	53386	77258	58749.13
803917	chr12	rs118143070	94772117	C	G	0.927	0.927	0.997	-0.0111013930711739	0.0166	0.5034	53386	77258	58749.13
783564	chr12	rs3847818	94772262	A	G	0.699	0.696	0.99	0.001998002662673	0.0094	0.8305	53386	77258	58749.13
799276	chr12	rs2271979	94772742	C	T	0.923	0.925	0.991	-0.0065010863423599	0.0163	0.6914	53386	77258	58749.13
798560	chr12	rs3847819	94773533	G	A	0.705	0.703	0.988	0.001998002662673	0.0095	0.8296	53386	77258	58749.13
810160	chr12	rs78026114	94773672	G	A	0.927	0.927	0.996	-0.0111013930711739	0.0166	0.5028	53386	77258	58749.13
784434	chr12	rs117319412	94774081	T	C	0.981	0.981	0.936	0.0213015034199157	0.0335	0.5249	52575	75926	57964.48
810201	chr12	rs11107523	94774519	G	A	0.923	0.925	0.989	-0.0085968472255182	0.0163	0.6001	53386	77258	58749.13
788513	chr12	rs117449928	94775210	T	C	0.927	0.926	0.995	-0.0105049846451474	0.0166	0.5284	53386	77258	58749.13
793574	chr12	rs6538496	94775926	T	C	0.908	0.911	0.974	-0.0125990355765152	0.0152	0.4078	53386	77258	58749.13
801706	chr12	rs73218250	94777177	G	C	0.847	0.843	0.985	0.0090984829852593	0.012	0.4482	53386	77258	58749.13
796869	chr12	rs182936872	94777741	T	C	0.988	0.988	0.775	0.0394033887747662	0.057	0.4893	32191	47251	35943.36
807921	chr12	rs116852661	94778103	T	C	0.927	0.926	0.993	-0.0105959392134034	0.0166	0.5243	53386	77258	58749.13
811186	chr12	rs1961780	94778581	C	G	0.916	0.918	0.974	-0.0143017847108596	0.0159	0.3669	53386	77258	58749.13
794452	chr12	rs76974577	94778864	C	T	0.96	0.957	0.986	0.0458047599004855	0.0219	0.03671	53386	77258	58749.13
805729	chr12	rs80096320	94779728	T	C	0.981	0.981	0.903	0.0133011462391285	0.0331	0.6869	53252	76921	58575.8
799551	chr12	rs73218251	94781696	A	G	0.846	0.843	0.983	0.0092966519050945	0.012	0.4357	53386	77258	58749.13
808093	chr12	rs113091758	94781853	G	T	0.98	0.98	0.852	0.026398473854531	0.0339	0.4354	51297	72695	56213.69
784166	chr12	rs79997997	94781861	T	C	0.927	0.926	0.991	-0.0105959392134034	0.0166	0.5227	53386	77258	58749.13
801391	chr12	rs10777591	94781974	C	T	0.44	0.434	0.988	0.0059025456526138	0.0087	0.4955	53386	77258	58749.13
798113	chr12	rs116982475	94782004	C	T	0.927	0.926	0.991	-0.0105959392134034	0.0166	0.5224	53386	77258	58749.13
799185	chr12	rs10745683	94782827	A	G	0.354	0.351	0.974	0.0023971245997214	0.0091	0.7909	53386	77258	58749.13
795562	chr12	rs10128868	94783272	C	T	0.715	0.712	0.989	0.0018981972830802	0.0096	0.8394	53386	77258	58749.13
800255	chr12	rs7957576	94783765	T	C	0.44	0.434	0.987	0.0059025456526138	0.0087	0.5	53386	77258	58749.13
806171	chr12	rs116998093	94784016	C	G	0.927	0.927	0.99	-0.0114047880634385	0.0166	0.4939	53386	77258	58749.13
790660	chr12	rs73218254	94784081	A	G	0.846	0.843	0.979	0.0116024307308398	0.012	0.334	53386	77258	58749.13
786432	chr12	rs73218255	94784083	G	C	0.847	0.844	0.976	0.0125015292229252	0.012	0.3005	53386	77258	58749.13
809412	chr12	rs11107524	94784130	C	T	0.98	0.98	0.94	0.0250047589895661	0.0322	0.4378	53131	76223	58339.95
796539	chr12	rs138139095	94785089	G	A	0.884	0.885	0.979	-0.0016012813669738	0.0136	0.9085	53386	77258	58749.13
808347	chr12	rs139931092	94785770	T	C	0.922	0.919	0.974	0.024097313483794	0.0161	0.1357	53386	77258	58749.13
808123	chr12	rs113612988	94786254	A	G	0.699	0.696	0.988	0.001998002662673	0.0094	0.8309	53386	77258	58749.13
795608	chr12	rs147923831	94787301	A	C	0.881	0.881	0.976	-0.0058973552660839	0.0134	0.6596	53386	77258	58749.13
807644	chr12	rs141789029	94787309	A	C	0.918	0.916	0.975	0.0250047589895661	0.0158	0.114	53386	77258	58749.13
784409	chr12	rs56339017	94788683	C	A	0.885	0.882	0.988	0.0142973047008244	0.0135	0.291	53386	77258	58749.13
799505	chr12	rs56178377	94788785	T	G	0.961	0.958	0.984	0.0495993604912842	0.0222	0.02547	53386	77258	58749.13
788249	chr12	rs11107526	94788877	T	C	0.349	0.346	0.982	0.0028958031120254	0.0091	0.7528	53386	77258	58749.13
794514	chr12	rs142704543	94788964	G	C	0.981	0.981	0.902	0.0126990249774084	0.0331	0.7017	53252	76921	58575.8
797224	chr12	rs7308695	94789356	G	T	0.433	0.427	0.987	0.0069954745123864	0.0087	0.4243	53386	77258	58749.13
803806	chr12	rs61143362	94790324	C	A	0.732	0.729	0.982	0.004101577021075	0.0098	0.676	53386	77258	58749.13
797461	chr12	rs4761613	94791968	T	C	0.659	0.656	0.994	0.0032048589489113	0.0091	0.7235	53386	77258	58749.13
789639	chr12	rs10859694	94793764	T	C	0.664	0.661	0.995	0.0008995952428359	0.0091	0.9235	53386	77258	58749.13
782996	chr12	rs76748645	94794801	G	A	0.946	0.943	0.963	0.0491996041469672	0.0193	0.01078	53386	77258	58749.13
790927	chr12	rs74564330	94795267	C	T	0.927	0.926	0.984	-0.0108991808690006	0.0166	0.5134	53386	77258	58749.13
804932	chr12	rs77684601	94795357	C	G	0.927	0.926	0.984	-0.0108991808690006	0.0166	0.5131	53386	77258	58749.13
790666	chr12	rs4761476	94795496	G	C	0.692	0.689	0.982	-0.0001000050003333	0.0094	0.9948	53386	77258	58749.13
799571	chr12	rs148769208	94796955	A	G	0.987	0.987	0.772	-0.0596969272581274	0.048	0.2138	45812	60633	49478.74
804792	chr12	rs76932261	94797542	T	C	0.887	0.884	0.982	0.0121953336998771	0.0136	0.3724	53386	77258	58749.13
795783	chr12	rs75112742	94797640	G	C	0.96	0.957	0.977	0.0465018336514199	0.022	0.03465	53386	77258	58749.13
811111	chr12	rs4761614	94797739	G	T	0.434	0.428	0.985	0.0072039888485025	0.0087	0.407	53386	77258	58749.13
788092	chr12	rs78963711	94797900	G	C	0.987	0.987	0.845	0.0071047017299317	0.0483	0.8839	39662	59448	44134.04
789880	chr12	rs12425425	94798053	G	A	0.889	0.889	0.973	-0.0049019951702315	0.0139	0.7259	53386	77258	58749.13
790960	chr12	rs76838025	94798899	A	C	0.943	0.942	0.901	0.0131037693769772	0.0195	0.5007	53386	77258	58749.13
783686	chr12	rs17303308	94798910	C	T	0.977	0.977	0.852	0.0026963615477425	0.0315	0.9317	53316	77188	58679.13
801213	chr12	rs73370361	94800077	T	G	0.902	0.899	0.953	0.014504302202808	0.0148	0.3244	53386	77258	58749.13
798237	chr12	rs11107530	94800262	T	C	0.668	0.665	0.975	-0.0006001800720324	0.0092	0.948	53386	77258	58749.13
802817	chr12	rs147018126	94800581	T	C	0.948	0.945	0.961	0.0497991787524836	0.0197	0.01127	53386	77258	58749.13
783593	chr12	rs117456735	94800629	G	A	0.948	0.945	0.962	0.0499989570943217	0.0197	0.01099	53386	77258	58749.13
789664	chr12	rs11107531	94801321	C	T	0.76	0.757	0.979	0.0078987227933553	0.0101	0.4386	53386	77258	58749.13
809648	chr12	rs61927185	94801427	A	G	0.92	0.92	0.921	0.0072039888485025	0.0166	0.6647	53386	77258	58749.13
798151	chr12	rs140450269	94801634	G	A	0.927	0.926	0.978	-0.009797842480111	0.0167	0.5549	53386	77258	58749.13
810641	chr12	rs12368829	94801942	A	G	0.972	0.972	0.798	-0.0244976316004002	0.0294	0.4039	52100	74974	57103.65
790337	chr12	rs141372203	94802770	A	T	0.987	0.988	0.881	-0.154702498717968	0.0536	0.003883	32224	48888	35950.76
801855	chr12	rs78518046	94804004	T	C	0.927	0.926	0.975	-0.009797842480111	0.0167	0.5566	53386	77258	58749.13
809382	chr12	rs73370367	94804184	T	G	0.92	0.917	0.969	0.0262036654966364	0.0161	0.1026	53386	77258	58749.13
795376	chr12	rs79115110	94805735	C	T	0.927	0.926	0.974	-0.0094040800752939	0.0167	0.5745	53386	77258	58749.13
786500	chr12	rs78473865	94805764	C	T	0.922	0.919	0.967	0.0239020562806236	0.0162	0.1397	53386	77258	58749.13
801976	chr12	rs74757516	94805921	C	T	0.966	0.967	0.865	-0.0239034240815591	0.0258	0.3534	53386	77258	58749.13
801781	chr12	rs145694576	94806505	G	A	0.982	0.981	0.676	0.0022973590486834	0.0403	0.9553	50807	71725	55542.48
808202	chr12	rs77878948	94806526	T	C	0.922	0.919	0.967	0.0239996896478807	0.0162	0.1393	53386	77258	58749.13
786805	chr12	rs55643569	94809301	A	T	0.921	0.918	0.967	0.0248974696545107	0.0161	0.123	53386	77258	58749.13
792951	chr12	rs190644412	94809362	C	A	0.987	0.987	0.705	-0.0222967349986103	0.0478	0.6413	48664	66909	53089.72
801965	chr12	rs73218259	94809615	A	C	0.885	0.886	0.961	-0.0085968472255182	0.0138	0.5333	53386	77258	58749.13
791358	chr12	rs73370372	94809824	T	C	0.873	0.869	0.969	0.0194005857039748	0.0131	0.1381	53386	77258	58749.13
798293	chr12	rs73218261	94810369	T	C	0.896	0.897	0.958	0.0007996801705642	0.0144	0.9542	53386	77258	58749.13
798803	chr12	rs151004395	94811362	C	T	0.927	0.926	0.97	-0.0086977157031958	0.0168	0.6056	53386	77258	58749.13
791066	chr12	rs137892447	94811936	G	A	0.976	0.976	0.953	-0.0475948788076838	0.0289	0.09871	52993	76568	58248.36
791870	chr12	rs6538497	94812061	T	C	0.847	0.844	0.968	0.0102968054773682	0.0121	0.3966	53386	77258	58749.13
783177	chr12	rs6538498	94812123	T	C	0.448	0.443	0.975	0.0076010387728197	0.0088	0.3861	53386	77258	58749.13
809445	chr12	rs77261061	94812237	G	A	0.959	0.96	0.777	-0.0385953087593848	0.0249	0.1203	53386	77258	58749.13
802732	chr12	rs117399699	94812486	G	A	0.968	0.968	0.829	-0.0030045090202987	0.027	0.9116	53386	77258	58749.13
802913	chr12	rs117831795	94812785	T	C	0.956	0.956	0.867	-0.0027036515743148	0.0226	0.9067	53386	77258	58749.13
785481	chr12	rs115861900	94812972	G	A	0.927	0.926	0.969	-0.009000382197299	0.0168	0.593	53386	77258	58749.13
793370	chr12	rs79360427	94813276	C	T	0.927	0.926	0.969	-0.009000382197299	0.0168	0.592	53386	77258	58749.13
798208	chr12	rs11831905	94813453	C	T	0.874	0.87	0.967	0.0194005857039748	0.0131	0.139	53386	77258	58749.13
803871	chr12	rs78428051	94813544	C	T	0.927	0.926	0.969	-0.009000382197299	0.0168	0.5916	53386	77258	58749.13
792927	chr12	rs11833200	94815375	C	T	0.847	0.844	0.966	0.0097027754613851	0.0121	0.4245	53386	77258	58749.13
791789	chr12	rs11107533	94815510	G	A	0.711	0.708	0.97	0.0005998200719675	0.0096	0.9478	53386	77258	58749.13
789450	chr12	rs61927186	94816022	C	A	0.737	0.734	0.965	-0.004701032558649	0.0099	0.6383	53386	77258	58749.13
789518	chr12	rs117868072	94817022	G	A	0.891	0.891	0.95	0.003902375817241	0.0141	0.784	53386	77258	58749.13
793260	chr12	rs144068127	94817052	G	T	0.922	0.919	0.96	0.0223972974420383	0.0163	0.1682	53386	77258	58749.13
801472	chr12	rs62621447	94817420	G	A	0.922	0.919	0.959	0.0227003855207759	0.0163	0.1621	53386	77258	58749.13
797644	chr12	rs117359285	94817473	C	T	0.978	0.977	0.844	0.0050969882578437	0.0317	0.8712	53316	77188	58679.13
784818	chr12	rs11107534	94817718	G	A	0.737	0.734	0.963	-0.0043996643446871	0.0099	0.6579	53386	77258	58749.13
787447	chr12	rs61759828	94817847	G	A	0.927	0.926	0.962	-0.009696862978864	0.0168	0.5633	53386	77258	58749.13
801731	chr12	rs3751186	94817957	G	A	0.711	0.708	0.967	0.0009995003330834	0.0096	0.914	53386	77258	58749.13
796149	chr12	rs148842581	94818615	T	C	0.983	0.983	0.883	0.0461963268897065	0.0372	0.2144	49341	72197	54419.45
806868	chr12	rs12578115	94818839	G	A	0.892	0.892	0.948	0.0044998604248922	0.0142	0.7538	53386	77258	58749.13
808567	chr12	rs112063955	94819221	T	C	0.988	0.987	0.841	0.0108014536938559	0.048	0.8229	40555	61042	45278.75
802434	chr12	rs73218265	94819500	G	A	0.922	0.919	0.958	0.022299507494767	0.0163	0.17	53386	77258	58749.13
784687	chr12	rs138161993	94819672	G	A	0.922	0.919	0.957	0.0228958774769045	0.0163	0.1602	53386	77258	58749.13
794447	chr12	rs142614882	94820110	T	C	0.987	0.987	0.764	-0.0628013642021005	0.0482	0.1929	46621	61535	50331.21
807541	chr12	rs77933094	94820434	T	C	0.988	0.988	0.745	0.0481042146741464	0.0594	0.4181	35308	44926	37576.31
803622	chr12	rs4761615	94821089	T	C	0.448	0.442	0.971	0.0080971295874548	0.0088	0.358	53386	77258	58749.13
807389	chr12	rs6538499	94822270	C	T	0.448	0.442	0.97	0.0077002766261879	0.0088	0.3806	53386	77258	58749.13
791812	chr12	rs68122601	94822289	G	T	0.816	0.816	0.955	-0.000200020002667	0.0114	0.9863	53386	77258	58749.13
807326	chr12	rs117499387	94823023	G	A	0.987	0.987	0.761	-0.0631954234971474	0.0488	0.1956	45681	60676	49440.49
808634	chr12	rs76368427	94823043	T	C	0.927	0.926	0.956	-0.0091012913892029	0.0169	0.5886	53386	77258	58749.13
806774	chr12	rs145054441	94823359	T	C	0.978	0.979	0.721	-0.0680968444676575	0.0349	0.05065	53200	76329	58439.19
806708	chr12	rs74428157	94824848	A	G	0.983	0.983	0.878	-0.0442967745820927	0.0363	0.2221	51549	73295	56450.15
805793	chr12	rs117052221	94825436	C	A	0.973	0.974	0.758	-0.070197167789298	0.0308	0.02271	53386	77258	58749.13
803519	chr12	rs7980846	94826085	A	G	0.44	0.435	0.97	0.0075017910703226	0.0088	0.3968	53386	77258	58749.13
786526	chr12	rs78606811	94826832	A	T	0.926	0.926	0.953	-0.0085968472255182	0.0169	0.6103	53386	77258	58749.13
785077	chr12	rs10450731	94826903	A	T	0.815	0.815	0.951	-0.0006001800720324	0.0114	0.9585	53386	77258	58749.13
793273	chr12	rs1520723	94826994	G	A	0.441	0.435	0.971	0.0082954970241069	0.0088	0.3424	53386	77258	58749.13
786826	chr12	rs138170234	94827315	G	A	0.98	0.98	0.783	-0.0332982854015147	0.0352	0.3453	51475	72960	56232.24
794344	chr12	rs117939359	94827680	A	T	0.98	0.98	0.784	-0.0305004454483837	0.0352	0.3867	51475	72960	56232.24
806988	chr12	rs76557995	94827917	T	A	0.926	0.926	0.952	-0.0086977157031958	0.0169	0.6066	53386	77258	58749.13
810190	chr12	rs75775569	94828256	G	T	0.986	0.985	0.846	0.0712968818820338	0.0457	0.1189	40850	60607	45127.08
795967	chr12	rs75840185	94828506	A	G	0.926	0.926	0.951	-0.0085968472255182	0.0169	0.6091	53386	77258	58749.13
810034	chr12	rs73218270	94829076	C	G	0.908	0.909	0.917	-0.0012007205765188	0.0156	0.9386	53386	77258	58749.13
784137	chr12	rs76983576	94829101	T	C	0.926	0.926	0.951	-0.008395140788382	0.0169	0.6185	53386	77258	58749.13
795429	chr12	rs114386168	94830096	A	G	0.926	0.926	0.949	-0.0085968472255182	0.0169	0.6091	53386	77258	58749.13
799532	chr12	rs149723171	94830475	C	T	0.926	0.926	0.948	-0.0083043861636152	0.0169	0.6223	53386	77258	58749.13
783846	chr12	rs11107536	94830500	G	A	0.713	0.71	0.957	0.0017983819413794	0.0097	0.8528	53386	77258	58749.13
793279	chr12	rs4604938	94831105	G	A	0.448	0.442	0.967	0.0085037404912207	0.0088	0.3332	53386	77258	58749.13
786424	chr12	rs116905395	94831348	C	A	0.981	0.981	0.865	-0.0246001168682327	0.0344	0.4739	52355	74580	57385.41
783351	chr12	rs61430337	94832692	A	C	0.889	0.889	0.932	0.0005998200719675	0.0142	0.9685	53386	77258	58749.13
808116	chr12	rs147064459	94832751	G	A	0.979	0.979	0.898	0.0295976364389436	0.0325	0.3627	53252	76720	58534.57
798493	chr12	rs56940275	94832760	G	C	0.92	0.918	0.951	0.0225048553400694	0.0162	0.1662	53386	77258	58749.13
793823	chr12	rs112536418	94832820	T	C	0.98	0.979	0.843	0.0218006299588528	0.0335	0.516	52138	73422	56993.55
795664	chr12	rs7974840	94833326	T	A	0.634	0.628	0.957	0.0088011559530687	0.0091	0.3365	53386	77258	58749.13
791752	chr12	rs73218275	94833806	A	G	0.922	0.919	0.95	0.0226026252094292	0.0164	0.1675	53386	77258	58749.13
794680	chr12	rs6538500	94836035	G	A	0.448	0.442	0.965	0.007997931111062	0.0088	0.3665	53386	77258	58749.13
807528	chr12	rs80218156	94836931	T	C	0.908	0.907	0.841	0.0121953336998771	0.0162	0.4502	53386	77258	58749.13
798604	chr12	rs76709944	94837057	T	G	0.95	0.947	0.913	0.0465018336514199	0.0206	0.02405	53386	77258	58749.13
802791	chr12	rs77626725	94837058	C	A	0.95	0.947	0.913	0.0479040574070545	0.0206	0.02005	53386	77258	58749.13
784455	chr12	rs73218277	94839697	C	T	0.908	0.909	0.905	-0.0129028853555234	0.0157	0.409	53386	77258	58749.13
792227	chr12	rs77447753	94840208	G	T	0.949	0.945	0.94	0.0505029821731068	0.02	0.01154	53386	77258	58749.13
795710	chr12	rs73372209	94842302	T	C	0.926	0.925	0.935	-0.0036968248442897	0.0169	0.8253	53386	77258	58749.13
800520	chr12	rs140276234	94844140	G	C	0.926	0.926	0.935	-0.0036968248442897	0.017	0.8262	53386	77258	58749.13
796423	chr12	rs145965473	94844176	C	T	0.926	0.926	0.935	-0.0036968248442897	0.017	0.8288	53386	77258	58749.13
808398	chr12	rs118139702	94846883	T	C	0.987	0.988	0.884	-0.16440305629161	0.0567	0.003755	28111	43415	31597.32
807156	chr12	rs74755462	94846959	A	G	0.974	0.974	0.897	0.0437967654983826	0.0287	0.1273	53317	76982	58638.73
793541	chr12	rs113165923	94847743	T	C	0.764	0.762	0.934	0.0032048589489113	0.0105	0.7629	53386	77258	58749.13
810522	chr12	rs78958215	94847993	C	T	0.926	0.926	0.933	-0.0033957590691798	0.017	0.8427	53386	77258	58749.13
809988	chr12	rs74563112	94848034	A	C	0.973	0.973	0.898	0.0360040066341877	0.0284	0.2052	53317	76982	58638.73
796841	chr12	rs75197622	94848117	C	T	0.974	0.974	0.836	-0.0006001800720324	0.0299	0.9843	53316	77188	58679.13
809941	chr12	rs73372214	94848410	G	A	0.925	0.925	0.932	-0.004198802647333	0.017	0.8036	53386	77258	58749.13
803082	chr12	rs11107543	94848578	C	T	0.977	0.977	0.891	0.027196791588428	0.0309	0.3801	53317	76982	58638.73
802216	chr12	rs145043888	94848765	G	T	0.926	0.926	0.932	-0.0038975857287134	0.017	0.82	53386	77258	58749.13
799202	chr12	rs73372215	94849107	C	T	0.926	0.925	0.931	-0.0040983869261633	0.017	0.8102	53386	77258	58749.13
792622	chr12	rs75305693	94850045	A	T	0.934	0.934	0.882	-0.0010005003335835	0.0185	0.9576	53386	77258	58749.13
793858	chr12	rs73372218	94850135	T	A	0.926	0.925	0.931	-0.0039979812872983	0.017	0.8117	53386	77258	58749.13
801041	chr12	rs1915335	94850479	C	T	0.624	0.622	0.948	-0.0004000800213396	0.0091	0.9692	53386	77258	58749.13
793948	chr12	rs73372219	94851044	A	T	0.857	0.855	0.938	0.0121953336998771	0.0127	0.3382	53386	77258	58749.13
805269	chr12	rs74559067	94851360	A	G	0.972	0.973	0.772	-0.0636002947429691	0.0301	0.03467	53386	77258	58749.13
800783	chr12	rs11107544	94851502	T	C	0.798	0.794	0.956	-0.0036968248442897	0.0109	0.7368	53386	77258	58749.13
785065	chr12	rs140496489	94851831	G	A	0.926	0.926	0.931	-0.002002002670673	0.017	0.9064	53386	77258	58749.13
804066	chr12	rs58157404	94852318	C	T	0.957	0.954	0.932	0.0505029821731068	0.0219	0.02085	53386	77258	58749.13
796669	chr12	rs10859698	94852628	G	A	0.902	0.903	0.93	0.0127977582298607	0.0151	0.398	53386	77258	58749.13
806703	chr12	rs61679133	94853113	C	T	0.882	0.879	0.932	0.0213993910058902	0.0138	0.12	53386	77258	58749.13
794076	chr12	rs117569554	94853425	C	A	0.97	0.972	0.71	-0.0766003062087967	0.0305	0.01207	53386	77258	58749.13
801424	chr12	rs73372223	94853495	G	A	0.925	0.925	0.928	0.0001999800026662	0.017	0.9923	53386	77258	58749.13
783373	chr12	rs73372224	94853596	G	A	0.925	0.924	0.928	-0.0010005003335835	0.0169	0.9539	53386	77258	58749.13
785650	chr12	rs74668211	94853731	G	A	0.906	0.906	0.893	-0.0102018624845967	0.0156	0.5155	53386	77258	58749.13
804354	chr12	rs190850810	94853746	G	C	0.982	0.982	0.786	-0.0426048328324374	0.0374	0.2546	51726	74151	56645.42
796722	chr12	rs76979817	94854063	C	T	0.959	0.956	0.927	0.0533985767246953	0.0224	0.01694	53386	77258	58749.13
797056	chr12	rs73218279	94855216	C	T	0.904	0.905	0.895	-0.0048015088161939	0.0155	0.7578	53386	77258	58749.13
808205	chr12	rs73372226	94855907	C	T	0.915	0.915	0.916	-0.0028039273327342	0.0161	0.8625	53386	77258	58749.13
789089	chr12	rs79461545	94856430	G	A	0.985	0.986	0.815	-0.0229002198863326	0.0435	0.5995	45110	63920	49177.7
783309	chr12	rs73218281	94857074	T	C	0.903	0.903	0.895	-0.0038975857287134	0.0153	0.8003	53386	77258	58749.13
783930	chr12	rs73218282	94857157	A	C	0.904	0.905	0.894	-0.004701032558649	0.0155	0.7621	53386	77258	58749.13
790881	chr12	rs73372229	94858035	T	A	0.922	0.922	0.925	0.0026963615477425	0.0167	0.8719	53386	77258	58749.13
810391	chr12	rs10859699	94859009	A	G	0.357	0.351	0.999	0.0109003744682883	0.009	0.2256	53386	77258	58749.13
809646	chr12	rs12829725	94860810	A	G	0.978	0.978	0.695	-0.0295009039176847	0.0359	0.4106	52423	75594	57534.43
786946	chr12	rs12229430	94861277	G	C	0.897	0.898	0.917	0.0139029051689914	0.0148	0.3482	53386	77258	58749.13
799381	chr12	rs4761478	94862856	T	A	0.574	0.571	0.942	0.0002999550089979	0.009	0.9754	53386	77258	58749.13
807455	chr12	rs77755626	94862896	C	A	0.958	0.955	0.933	0.0528011569911275	0.0221	0.01689	53386	77258	58749.13
792033	chr12	rs60781210	94863251	G	T	0.357	0.352	0.989	0.0118001041157506	0.009	0.1925	53386	77258	58749.13
806510	chr12	rs118016855	94863274	T	C	0.979	0.979	0.867	-0.0331018715051171	0.0325	0.3082	52628	75041	57689.84
793174	chr12	rs55716477	94864018	G	A	0.925	0.922	0.946	0.0284027945161868	0.0168	0.09088	53386	77258	58749.13
790306	chr12	rs55717413	94864394	C	A	0.957	0.955	0.932	0.0531994764675775	0.022	0.01584	53386	77258	58749.13
804517	chr12	rs10859700	94864743	T	A	0.894	0.895	0.91	0.0080971295874548	0.0147	0.581	53386	77258	58749.13
800102	chr12	rs1520724	94865477	C	T	0.432	0.43	0.97	0.0017983819413794	0.0088	0.8376	53386	77258	58749.13
783010	chr12	rs10859701	94866087	T	C	0.508	0.506	0.945	0.0012991557316201	0.0088	0.8791	53386	77258	58749.13
798762	chr12	rs117279414	94866093	T	C	0.95	0.951	0.799	-0.0386992491392765	0.0221	0.07951	53386	77258	58749.13
784650	chr12	rs78466077	94866377	G	A	0.923	0.922	0.916	0.0044003044444822	0.0168	0.7926	53386	77258	58749.13
783222	chr12	rs12372240	94867543	C	A	0.951	0.951	0.797	-0.0328021562323804	0.0223	0.1412	53386	77258	58749.13
784941	chr12	rs1607807	94868987	A	C	0.919	0.915	0.946	0.026398473854531	0.0161	0.1017	53386	77258	58749.13
789845	chr12	rs73218293	94869760	A	G	0.96	0.96	0.882	-0.0043996643446871	0.0234	0.8509	53386	77258	58749.13
808580	chr12	rs80250778	94870617	T	C	0.984	0.983	0.889	0.0497040321791155	0.0386	0.1982	48028	68859	52671.26
783064	chr12	rs10777592	94870643	C	T	0.479	0.474	0.935	0.0086028888072678	0.0089	0.3353	53386	77258	58749.13
800396	chr12	rs17303608	94870688	C	T	0.978	0.979	0.746	-0.0611947843281922	0.0341	0.07288	53200	76329	58439.19
797062	chr12	rs78429923	94870905	T	C	0.922	0.921	0.907	0.004201162744548	0.0168	0.8015	53386	77258	58749.13
795369	chr12	rs73218295	94871118	G	T	0.977	0.977	0.861	-0.0252049938352247	0.0312	0.4201	53173	77050	58538.66
809159	chr12	rs73218296	94871138	G	A	0.977	0.977	0.86	-0.0252049938352247	0.0312	0.4202	53173	77050	58538.66
803954	chr12	rs78954075	94871221	A	T	0.982	0.982	0.89	0.022299507494767	0.0355	0.5305	50499	73483	55724.46
799189	chr12	rs148872264	94871816	T	C	0.922	0.921	0.905	0.0050969882578437	0.0168	0.7607	53386	77258	58749.13
792493	chr12	rs11832471	94871837	A	G	0.88	0.88	0.896	0.0050969882578437	0.014	0.716	53386	77258	58749.13
809823	chr12	rs141159691	94871859	A	G	0.922	0.921	0.906	0.004201162744548	0.0168	0.8039	53386	77258	58749.13
795648	chr12	rs77246720	94871996	C	T	0.922	0.921	0.905	0.0050969882578437	0.0168	0.7603	53386	77258	58749.13
803090	chr12	rs116405725	94872062	C	T	0.922	0.921	0.906	0.0046989426564652	0.0168	0.7789	53386	77258	58749.13
808582	chr12	rs55667322	94872972	G	T	0.922	0.921	0.904	0.005703702916678	0.0168	0.7363	53386	77258	58749.13
794253	chr12	rs12579127	94873105	T	C	0.959	0.96	0.879	0.0008995952428359	0.0233	0.9686	53386	77258	58749.13
787422	chr12	rs73218297	94873828	G	A	0.919	0.915	0.933	0.0255020410123433	0.0163	0.1173	53386	77258	58749.13
791359	chr12	rs74996579	94873961	G	A	0.922	0.921	0.902	0.0044003044444822	0.0169	0.7958	53386	77258	58749.13
806982	chr12	rs73218298	94874002	A	G	0.96	0.96	0.881	-0.0033957590691798	0.0235	0.8861	53386	77258	58749.13
785621	chr12	rs17022476	94874285	T	G	0.96	0.96	0.879	-0.0001000050003333	0.0234	0.9971	53386	77258	58749.13
794295	chr12	rs75442785	94874429	C	T	0.922	0.921	0.902	0.0048979852621919	0.0169	0.7722	53386	77258	58749.13
788121	chr12	rs74630370	94874440	C	T	0.922	0.921	0.901	0.005703702916678	0.0169	0.7357	53386	77258	58749.13
801220	chr12	rs73218299	94875101	G	A	0.927	0.924	0.927	0.0238044133801613	0.0172	0.1658	53386	77258	58749.13
795332	chr12	rs115526591	94875216	C	T	0.922	0.921	0.901	0.0049974917102918	0.0169	0.768	53386	77258	58749.13
801282	chr12	rs73218300	94875302	T	C	0.978	0.978	0.862	-0.0320997276601081	0.0316	0.31	53173	77050	58538.66
787822	chr12	rs59967551	94875344	G	A	0.898	0.898	0.89	-0.0003000450090019	0.0151	0.9863	53386	77258	58749.13
794799	chr12	rs7137716	94875407	G	T	0.717	0.714	0.91	-0.0050024916227914	0.01	0.621	53386	77258	58749.13
800977	chr12	rs77238694	94875432	T	C	0.922	0.922	0.901	0.0047984689115734	0.0169	0.7756	53386	77258	58749.13
808340	chr12	rs78411832	94875566	T	C	0.922	0.922	0.9	0.0043007385516922	0.0169	0.7993	53386	77258	58749.13
807933	chr12	rs73218301	94875903	T	C	0.817	0.813	0.908	0.0143958802837323	0.0116	0.216	53386	77258	58749.13
806869	chr12	rs11107549	94876262	T	C	0.506	0.504	0.916	-0.0016012813669738	0.009	0.8559	53386	77258	58749.13
803893	chr12	rs79085867	94876310	G	T	0.922	0.922	0.899	0.0049974917102918	0.0169	0.7689	53386	77258	58749.13
796446	chr12	rs78227451	94876688	G	C	0.922	0.921	0.899	0.0051964749068174	0.0169	0.7581	53386	77258	58749.13
803726	chr12	rs78188636	94876716	A	G	0.922	0.921	0.899	0.0051964749068174	0.0169	0.7568	53386	77258	58749.13
785644	chr12	rs56076114	94877065	C	T	0.922	0.922	0.898	0.0044003044444822	0.0169	0.794	53386	77258	58749.13
807482	chr12	rs55734403	94877245	C	T	0.922	0.922	0.897	0.0043007385516922	0.0169	0.8002	53386	77258	58749.13
793800	chr12	rs148488413	94880200	C	G	0.922	0.921	0.896	0.004001981379298	0.0169	0.8126	53386	77258	58749.13
801636	chr12	rs76817733	94880517	A	T	0.922	0.922	0.894	0.0037031349243813	0.0169	0.8284	53386	77258	58749.13
786122	chr12	rs139236208	94880742	G	A	0.913	0.913	0.874	0.0026963615477425	0.0163	0.8668	53386	77258	58749.13
795056	chr12	rs12311699	94880748	A	C	0.453	0.45	0.901	-0.0029042131473898	0.0091	0.7523	53386	77258	58749.13
785344	chr12	rs111835543	94880912	A	G	0.922	0.922	0.894	0.0044998604248922	0.017	0.7895	53386	77258	58749.13
786837	chr12	rs61927190	94880936	G	C	0.362	0.358	0.902	0.0011992805754821	0.0094	0.8969	53386	77258	58749.13
798373	chr12	rs12424302	94881159	T	C	0.833	0.833	0.895	-0.0145960053074092	0.0122	0.23	53386	77258	58749.13
788965	chr12	rs150776655	94881579	G	A	0.952	0.948	0.804	-0.0251024465608414	0.0223	0.2612	52493	75664	57604.43
801333	chr12	rs4502030	94881661	T	C	0.327	0.322	0.905	-0.001501126126267	0.0097	0.8791	53386	77258	58749.13
792702	chr12	rs12315018	94881995	A	G	0.775	0.771	0.956	-0.0164953025291975	0.0105	0.1167	53386	77258	58749.13
789325	chr12	rs960529	94882200	C	T	0.62	0.622	0.927	-0.000200020002667	0.0092	0.9815	53386	77258	58749.13
787249	chr12	rs60473094	94882271	C	G	0.939	0.936	0.917	0.0439020462871288	0.0187	0.01914	53386	77258	58749.13
801579	chr12	rs960528	94882444	C	T	0.801	0.797	0.956	-0.013004189135254	0.011	0.2354	53386	77258	58749.13
806785	chr12	rs11107552	94882590	A	G	0.618	0.62	0.925	-0.0001000050003333	0.0092	0.9947	53386	77258	58749.13
784046	chr12	rs11107553	94882811	G	A	0.619	0.621	0.925	0.0007996801705642	0.0092	0.9323	53386	77258	58749.13
792430	chr12	rs76785029	94882905	C	T	0.926	0.926	0.893	0.0009995003330834	0.0174	0.955	53386	77258	58749.13
800096	chr12	rs7968657	94883045	C	T	0.303	0.309	0.954	0.0077002766261879	0.0096	0.4247	53386	77258	58749.13
796928	chr12	rs10859704	94883121	G	C	0.763	0.759	0.95	-0.0197028322758684	0.0104	0.0583	53386	77258	58749.13
793854	chr12	rs2128894	94883246	T	C	0.34	0.341	0.918	-0.0165969709073694	0.0095	0.08053	53386	77258	58749.13
789208	chr12	rs2366443	94883816	G	A	0.569	0.573	0.952	-0.0038975857287134	0.0089	0.6621	53386	77258	58749.13
792530	chr12	rs7972619	94883983	C	G	0.514	0.51	0.967	-0.0006001800720324	0.0088	0.9483	53386	77258	58749.13
807438	chr12	rs2366445	94884010	G	A	0.558	0.561	0.958	-0.0031048149534787	0.0088	0.7241	53386	77258	58749.13
787500	chr12	rs2366446	94884045	G	A	0.558	0.561	0.959	-0.0031048149534787	0.0088	0.725	53386	77258	58749.13
805086	chr12	rs4274252	94884189	C	T	0.559	0.561	0.96	-0.0031950988965408	0.0088	0.7181	53386	77258	58749.13
792676	chr12	rs4761618	94884366	G	A	0.588	0.591	0.96	-0.004198802647333	0.0089	0.6385	53386	77258	58749.13
807974	chr12	rs4761619	94884758	C	T	0.588	0.592	0.96	-0.0046005663955682	0.0089	0.6083	53386	77258	58749.13
789449	chr12	rs74688274	94884906	C	A	0.951	0.949	0.933	0.0463013553668425	0.0205	0.02428	53386	77258	58749.13
793925	chr12	rs10859705	94885132	G	A	0.588	0.592	0.961	-0.0045001103249234	0.0089	0.6173	53386	77258	58749.13
808353	chr12	rs1905439	94886108	C	A	0.72	0.719	0.974	0.009504687014246	0.0097	0.3275	53386	77258	58749.13
799421	chr12	rs74705839	94886400	A	G	0.925	0.922	0.94	0.0259990758686168	0.0168	0.1208	53386	77258	58749.13
810383	chr12	rs113621807	94886977	T	A	0.942	0.941	0.835	0.0009995003330834	0.02	0.9611	53386	77258	58749.13
796370	chr12	rs10859706	94887044	G	A	0.36	0.359	0.972	-0.009696862978864	0.0091	0.2893	53386	77258	58749.13
805539	chr12	rs10777594	94887114	G	A	0.713	0.712	0.983	0.0076010387728197	0.0096	0.4287	53386	77258	58749.13
798123	chr12	rs10777595	94887365	G	A	0.342	0.341	0.969	-0.0101008421794295	0.0092	0.2731	53386	77258	58749.13
793304	chr12	rs17022487	94887584	T	C	0.797	0.792	0.97	-0.0092022107647994	0.0109	0.3947	53386	77258	58749.13
792488	chr12	rs61927208	94887588	G	A	0.797	0.792	0.97	-0.0092022107647994	0.0109	0.3976	53386	77258	58749.13
799760	chr12	rs10777596	94887665	C	T	0.528	0.522	0.984	0.0004998750416509	0.0087	0.9527	53386	77258	58749.13
798777	chr12	rs10777597	94887747	T	A	0.528	0.522	0.985	0.0004998750416509	0.0087	0.9517	53386	77258	58749.13
786878	chr12	rs61927209	94887835	T	C	0.727	0.721	0.964	0.0035038543266769	0.0098	0.725	53386	77258	58749.13
808515	chr12	rs75970101	94887851	G	C	0.934	0.932	0.919	0.0387013475370749	0.018	0.03175	53386	77258	58749.13
810830	chr12	rs117849808	94887881	C	A	0.953	0.949	0.813	-0.0303045802648556	0.0224	0.1759	52493	75664	57604.43
809602	chr12	rs4761620	94887941	G	A	0.971	0.97	0.895	0.0024968801985871	0.0273	0.9282	52423	75594	57534.43
810818	chr12	rs7968386	94888615	G	A	0.532	0.527	0.994	0.0017983819413794	0.0086	0.8345	53386	77258	58749.13
806273	chr12	rs7968508	94888728	G	A	0.532	0.527	0.994	0.0018981972830802	0.0086	0.8233	53386	77258	58749.13
787524	chr12	rs7958936	94889567	T	C	0.508	0.502	0.981	0.0008995952428359	0.0087	0.9132	53386	77258	58749.13
794615	chr12	rs7972607	94889764	G	T	0.714	0.712	0.995	0.0081963182244858	0.0095	0.3888	53386	77258	58749.13
789548	chr12	rs12368906	94890011	G	A	0.798	0.8	0.975	-0.0071958279818024	0.0109	0.5091	53386	77258	58749.13
784093	chr12	rs4761479	94890048	C	T	0.0737	0.0714	0.954	-0.0080019302190585	0.0171	0.641	53386	77258	58749.13
789018	chr12	rs4761480	94890074	C	T	0.546	0.549	0.979	-0.003797200248385	0.0087	0.6595	53386	77258	58749.13
792967	chr12	rs75232732	94890092	C	T	0.917	0.914	0.949	0.0320992618599997	0.016	0.04449	53386	77258	58749.13
786690	chr12	rs10745685	94890147	A	G	0.697	0.696	0.98	0.0082954970241069	0.0095	0.3782	53386	77258	58749.13
795998	chr12	rs7975958	94890220	G	A	0.814	0.809	0.985	-0.0095958936734469	0.0112	0.3911	53386	77258	58749.13
788856	chr12	rs11613649	94890605	T	G	0.574	0.579	0.978	-0.004198802647333	0.0088	0.6311	53386	77258	58749.13
784177	chr12	rs12830405	94891159	C	A	0.821	0.822	0.942	-0.005304041591906	0.0116	0.6483	53386	77258	58749.13
786886	chr12	rs112707183	94891192	T	C	0.964	0.964	0.824	-0.0074980401773571	0.0256	0.7708	53386	77258	58749.13
810990	chr12	rs10859707	94891353	G	C	0.612	0.615	0.926	-0.0083043861636152	0.0092	0.3685	53386	77258	58749.13
800351	chr12	rs150035819	94891450	G	A	0.979	0.979	0.811	0.0308007491527123	0.0341	0.3659	52238	73518	57008.64
788350	chr12	rs79493635	94891745	A	C	0.952	0.952	0.767	-0.0102018624845967	0.023	0.6588	53386	77258	58749.13
785060	chr12	rs75979314	94892047	C	T	0.961	0.961	0.763	0.0308007491527123	0.0257	0.2311	53386	77258	58749.13
798372	chr12	rs12814380	94892751	A	G	0.828	0.829	0.962	-0.0029042131473898	0.0116	0.8025	53386	77258	58749.13
783674	chr12	rs7959114	94892886	C	G	0.55	0.554	0.973	-0.0034961042567088	0.0088	0.6887	53386	77258	58749.13
799883	chr12	rs59567925	94892891	G	A	0.716	0.709	0.955	-0.0022024235552	0.0098	0.82	53386	77258	58749.13
783312	chr12	rs7959419	94892931	G	T	0.561	0.564	0.979	-0.0030045090202987	0.0088	0.7305	53386	77258	58749.13
810701	chr12	rs34620722	94893359	C	T	0.828	0.829	0.962	-0.0030045090202987	0.0116	0.7974	53386	77258	58749.13
802612	chr12	rs7959897	94893365	G	A	0.563	0.567	0.979	-0.0022024235552	0.0088	0.8058	53386	77258	58749.13
801898	chr12	rs10859708	94893463	T	C	0.56	0.564	0.98	-0.0034961042567088	0.0088	0.6856	53386	77258	58749.13
809156	chr12	rs34585430	94894730	T	C	0.96	0.96	0.885	0.0044003044444822	0.0237	0.8544	53386	77258	58749.13
788478	chr12	rs1905435	94895115	G	A	0.588	0.591	0.975	-0.003596459514405	0.0089	0.6884	53386	77258	58749.13
803692	chr12	rs11107560	94895262	T	C	0.95	0.949	0.88	0.0155977206230546	0.0212	0.462	53386	77258	58749.13
794128	chr12	rs149842897	94895557	C	T	0.979	0.98	0.876	0.0111970780932162	0.0329	0.7343	52801	75710	57935.74
805579	chr12	rs7306070	94895858	A	G	0.96	0.96	0.885	0.0037031349243813	0.0237	0.8757	53386	77258	58749.13
794517	chr12	rs7306186	94895951	A	G	0.533	0.536	0.956	-0.0017014466397575	0.0088	0.8508	53386	77258	58749.13
805160	chr12	rs149160448	94895975	A	T	0.949	0.946	0.933	0.052601937740197	0.0201	0.008967	53386	77258	58749.13
792338	chr12	rs12582230	94896018	C	T	0.715	0.709	0.958	-0.001100605444033	0.0097	0.9089	53386	77258	58749.13
805771	chr12	rs117648972	94896409	C	T	0.942	0.939	0.931	0.0428966409523063	0.019	0.02368	53386	77258	58749.13
808671	chr12	rs116915179	94896708	G	A	0.942	0.939	0.931	0.043203157300648	0.019	0.02261	53386	77258	58749.13
795683	chr12	rs76174044	94896843	A	G	0.941	0.938	0.932	0.0409019913204257	0.0189	0.03018	53386	77258	58749.13
785145	chr12	rs10859709	94897609	C	T	0.394	0.399	0.968	-0.0034961042567088	0.0089	0.6922	53386	77258	58749.13
786116	chr12	rs10777598	94897629	C	G	0.401	0.405	0.972	-0.0032954239497972	0.0089	0.7147	53386	77258	58749.13
786160	chr12	rs76428350	94898159	G	A	0.986	0.985	0.851	0.027196791588428	0.0484	0.5737	36316	48673	39182.23
802048	chr12	rs4761621	94898462	T	C	0.961	0.96	0.888	0.0102968054773682	0.0237	0.6643	53386	77258	58749.13
810624	chr12	rs74623801	94898501	T	C	0.787	0.783	0.977	-0.0198048272985997	0.0106	0.06226	53386	77258	58749.13
794841	chr12	rs75490789	94898586	A	G	0.98	0.98	0.881	0.0099008246772624	0.033	0.7639	52801	75710	57935.74
806669	chr12	rs35568780	94899057	G	A	0.395	0.4	0.971	-0.0039979812872983	0.0089	0.6519	53386	77258	58749.13
808389	chr12	rs111929484	94899180	C	T	0.986	0.985	0.86	0.0418998134646779	0.0497	0.3984	33646	45870	36465.79
794124	chr12	rs10859710	94899237	G	T	0.076	0.0739	0.934	-0.0124977728299804	0.017	0.461	53386	77258	58749.13
789471	chr12	rs2170770	94899389	A	G	0.415	0.419	0.979	-0.0052035148315978	0.0088	0.5532	53386	77258	58749.13
803190	chr12	rs2128893	94899427	C	A	0.59	0.593	0.971	-0.0051029981759033	0.0089	0.5675	53386	77258	58749.13
797604	chr12	rs10777600	94899466	T	A	0.13	0.131	0.936	-0.0316041926269978	0.0132	0.01705	53386	77258	58749.13
797706	chr12	rs12578954	94899662	A	T	0.789	0.785	0.978	-0.0201006717070029	0.0107	0.06004	53386	77258	58749.13
788372	chr12	rs11835329	94899808	C	T	0.415	0.419	0.979	-0.0054045784588597	0.0088	0.5396	53386	77258	58749.13
790723	chr12	rs11835904	94900115	G	A	0.415	0.419	0.98	-0.0054045784588597	0.0088	0.5391	53386	77258	58749.13
805644	chr12	rs11831239	94900251	A	G	0.415	0.419	0.98	-0.005696192544881	0.0088	0.5213	53386	77258	58749.13
804101	chr12	rs11831296	94900594	A	T	0.415	0.419	0.98	-0.005696192544881	0.0088	0.5179	53386	77258	58749.13
791465	chr12	rs1905437	94900866	G	A	0.413	0.417	0.981	-0.0069037763167944	0.0088	0.437	53386	77258	58749.13
788114	chr12	rs7136023	94901112	T	C	0.412	0.416	0.978	-0.0080019302190585	0.0088	0.3679	53386	77258	58749.13
794310	chr12	rs17022494	94901115	T	A	0.961	0.96	0.887	0.0109003744682883	0.0237	0.644	53386	77258	58749.13
803937	chr12	rs17022499	94901589	T	A	0.786	0.783	0.979	-0.0185000759845861	0.0106	0.08064	53386	77258	58749.13
803387	chr12	rs116967323	94901595	G	A	0.987	0.986	0.885	0.0055048206344449	0.0437	0.8999	43306	64811	48526.36
805001	chr12	rs7305852	94901665	A	G	0.979	0.98	0.872	0.0092966519050945	0.0329	0.7783	52801	75710	57935.74
803410	chr12	rs17022501	94901687	A	G	0.786	0.783	0.981	-0.0188974371044634	0.0106	0.07432	53386	77258	58749.13
783334	chr12	rs77989279	94901761	C	T	0.949	0.946	0.929	0.0535976373487916	0.0202	0.007976	53386	77258	58749.13
809002	chr12	rs10859711	94902113	A	T	0.589	0.593	0.959	-0.007095110875924	0.0089	0.4276	53386	77258	58749.13
790783	chr12	rs147972235	94902264	T	C	0.98	0.98	0.81	-0.0098988321792475	0.0364	0.7847	49513	70026	54235.18
799375	chr12	rs10859712	94902500	A	C	0.0755	0.0735	0.924	-0.0147989665120717	0.0171	0.3878	53386	77258	58749.13
785885	chr12	rs115810657	94902593	T	G	0.95	0.948	0.928	0.0467022717525102	0.0205	0.02262	53386	77258	58749.13
799275	chr12	rs1994171	94902838	T	C	0.0751	0.0732	0.922	-0.0151034855773182	0.0172	0.3777	53386	77258	58749.13
809630	chr12	rs1994172	94902964	G	T	0.0757	0.0737	0.923	-0.0136020904182857	0.0171	0.427	53386	77258	58749.13
794421	chr12	rs10507038	94903269	G	C	0.413	0.417	0.967	-0.0043996643446871	0.0089	0.6213	53386	77258	58749.13
795917	chr12	rs138364803	94903537	G	T	0.987	0.988	0.89	-0.137298479193767	0.0443	0.001955	44371	64784	49082.65
797065	chr12	rs17022506	94904283	T	C	0.787	0.783	0.979	-0.0187955345843259	0.0106	0.07718	53386	77258	58749.13
809008	chr12	rs77954198	94904619	A	G	0.951	0.948	0.923	0.0469980831605826	0.0206	0.0222	53386	77258	58749.13
795674	chr12	rs11107569	94905169	T	G	0.978	0.979	0.851	0.0060019521956343	0.0328	0.8537	52801	75710	57935.74
784628	chr12	rs141456145	94905458	T	C	0.986	0.986	0.78	0.0696006867298358	0.0505	0.1684	37800	50854	41094.32
802844	chr12	rs9668287	94905963	C	T	0.108	0.108	0.931	-0.0171970248285215	0.0144	0.2337	53386	77258	58749.13
786694	chr12	rs17022519	94906141	A	G	0.787	0.783	0.982	-0.0182047046548463	0.0106	0.08587	53386	77258	58749.13
808102	chr12	rs75500873	94906338	A	T	0.787	0.783	0.98	-0.0181028726978536	0.0106	0.08896	53386	77258	58749.13
784019	chr12	rs76987928	94906361	G	T	0.95	0.948	0.921	0.0461963268897065	0.0205	0.02433	53386	77258	58749.13
795338	chr12	rs145818704	94906553	T	G	0.979	0.98	0.85	0.0097027754613851	0.0334	0.7715	52801	75710	57935.74
783012	chr12	rs117659594	94906571	T	C	0.979	0.98	0.849	0.0097027754613851	0.0334	0.7718	52801	75710	57935.74
804163	chr12	rs7300391	94906897	G	A	0.95	0.948	0.919	0.0473033451158665	0.0206	0.02161	53386	77258	58749.13
783797	chr12	rs111923432	94907247	A	G	0.986	0.985	0.83	0.0291995144044279	0.0491	0.5524	35796	48083	38594.42
795628	chr12	rs10859713	94907751	C	T	0.59	0.594	0.922	-0.0060985584618694	0.0091	0.5047	53386	77258	58749.13
787882	chr12	rs4761622	94908060	A	G	0.103	0.103	0.93	-0.0183982139464423	0.0147	0.2122	53386	77258	58749.13
806994	chr12	rs10735321	94908151	T	C	0.0958	0.0947	0.927	-0.015702643727291	0.0153	0.304	53386	77258	58749.13
804080	chr12	rs113392748	94908744	C	T	0.979	0.978	0.743	0.0533985767246953	0.0345	0.1217	53386	77258	58749.13
795702	chr12	rs6538502	94909304	A	G	0.103	0.103	0.923	-0.0182963622831166	0.0148	0.216	53386	77258	58749.13
783951	chr12	rs112554484	94909496	G	T	0.95	0.948	0.913	0.0461963268897065	0.0206	0.02518	53386	77258	58749.13
803752	chr12	rs10859714	94909566	C	T	0.596	0.6	0.907	-0.0075987978753305	0.0092	0.4124	53386	77258	58749.13
802623	chr12	rs6538503	94909576	C	T	0.825	0.826	0.895	-0.000200020002667	0.012	0.9869	53386	77258	58749.13
788251	chr12	rs9668510	94909665	T	C	0.0958	0.0947	0.917	-0.0151034855773182	0.0154	0.3266	53386	77258	58749.13
793685	chr12	rs10859715	94909729	C	G	0.575	0.58	0.914	-0.0079011318962572	0.0091	0.3873	53386	77258	58749.13
789041	chr12	rs76312079	94911219	A	G	0.951	0.948	0.909	0.0483996117232768	0.0208	0.01964	53386	77258	58749.13
789364	chr12	rs10859716	94911253	G	A	0.582	0.586	0.904	-0.0054950702819798	0.0092	0.5464	53386	77258	58749.13
801800	chr12	rs12580402	94912054	T	C	0.786	0.782	0.928	-0.0182047046548463	0.0109	0.09505	53386	77258	58749.13
798679	chr12	rs112722628	94912088	T	C	0.98	0.98	0.819	0.031498667059371	0.0344	0.3611	53193	76480	58439.86
802418	chr12	rs59432363	94912266	G	A	0.979	0.979	0.814	0.0076010387728197	0.0338	0.821	52801	75710	57935.74
807529	chr12	rs7965373	94912764	A	G	0.822	0.823	0.874	-0.0009004052431641	0.012	0.9376	53386	77258	58749.13
800588	chr12	rs78694799	94913836	G	A	0.987	0.987	0.791	-0.0140989243795016	0.0462	0.7601	45722	66546	50324.67
801348	chr12	rs7959154	94913862	T	C	0.95	0.948	0.906	0.0477038600690104	0.0207	0.02145	53386	77258	58749.13
792793	chr12	rs7973055	94914297	G	T	0.95	0.948	0.905	0.0479993753879105	0.0208	0.02109	53386	77258	58749.13
785088	chr12	rs6538504	94914350	G	A	0.105	0.104	0.9	-0.0172987645783295	0.0149	0.2472	53386	77258	58749.13
804709	chr12	rs4761623	94915532	C	G	0.0963	0.0951	0.884	-0.0156010662286512	0.0156	0.3178	53386	77258	58749.13
788312	chr12	rs35682691	94915603	T	C	0.831	0.832	0.845	-0.002002002670673	0.0125	0.8725	53386	77258	58749.13
787134	chr12	rs7980689	94915977	G	A	0.144	0.145	0.874	-0.0290993078252748	0.0132	0.02685	53386	77258	58749.13
806993	chr12	rs74857080	94917308	G	A	0.783	0.779	0.865	-0.0159972768350078	0.0112	0.154	53386	77258	58749.13
794675	chr12	rs117171658	94918014	T	C	0.961	0.96	0.72	0.0001999800026662	0.026	0.9932	53386	77258	58749.13
795286	chr12	rs11107571	94918333	C	G	0.583	0.586	0.847	-0.0091012913892029	0.0095	0.3375	53386	77258	58749.13
805707	chr12	rs11107572	94918442	A	G	0.561	0.565	0.852	-0.0094040800752939	0.0094	0.32	53386	77258	58749.13
788226	chr12	rs111479451	94918456	C	A	0.98	0.979	0.796	0.0411995232473163	0.0347	0.2342	53321	76999	58645.21
785831	chr12	rs139439454	94918500	G	A	0.98	0.979	0.795	0.041995705452017	0.0347	0.2257	53321	76999	58645.21
807592	chr12	rs111314575	94918603	C	T	0.98	0.979	0.796	0.0430020165445429	0.0346	0.2135	53321	76999	58645.21
800916	chr12	rs113359687	94918974	T	C	0.98	0.979	0.794	0.0439977464776452	0.0346	0.2042	53321	76999	58645.21
797960	chr12	rs113027553	94919129	C	T	0.98	0.979	0.795	0.041995705452017	0.0346	0.2248	53321	76999	58645.21
795919	chr12	rs113540137	94919285	A	G	0.98	0.979	0.792	0.0441030061101949	0.0346	0.2028	53321	76999	58645.21
800435	chr12	rs113933837	94919681	C	T	0.98	0.979	0.793	0.0428008353226943	0.0346	0.216	53321	76999	58645.21
792106	chr12	rs111388897	94919758	T	G	0.98	0.979	0.793	0.0434042576072856	0.0345	0.209	53321	76999	58645.21
783374	chr12	rs113627253	94920427	A	C	0.98	0.979	0.794	0.0456996792509903	0.0345	0.1849	53321	76999	58645.21
806153	chr12	rs112087850	94920683	T	C	0.98	0.979	0.794	0.0428966409523063	0.0346	0.2147	53321	76999	58645.21
792347	chr12	rs117074464	94920844	A	G	0.98	0.979	0.793	0.0421970486997883	0.0346	0.222	53321	76999	58645.21
786400	chr12	rs112177306	94921230	G	A	0.98	0.979	0.79	0.042503779526724	0.0346	0.2199	53321	76999	58645.21
806807	chr12	rs113720049	94921258	T	C	0.98	0.979	0.791	0.043203157300648	0.0346	0.2127	53321	76999	58645.21
792626	chr12	rs113162890	94921321	A	G	0.98	0.979	0.793	0.0416024898545136	0.0346	0.2295	53321	76999	58645.21
800040	chr12	rs113237150	94921484	C	T	0.98	0.979	0.792	0.0390957053401303	0.0347	0.2589	53321	76999	58645.21
805388	chr12	rs113932412	94921619	G	C	0.98	0.98	0.792	0.0394995204367644	0.0348	0.2564	53321	76999	58645.21
784466	chr12	rs11107573	94921688	C	T	0.98	0.981	0.746	-0.0277001306422786	0.0375	0.4593	50964	71753	55759.61
799850	chr12	rs7314124	94921903	T	C	0.984	0.983	0.743	0.0067968490002727	0.0399	0.8637	51768	74458	56902.43
803898	chr12	rs7298014	94922025	A	C	0.181	0.181	0.767	-0.0079011318962572	0.0128	0.5345	53386	77258	58749.13
804093	chr12	rs113420935	94922145	G	A	0.986	0.987	0.764	-0.0568031828243105	0.0459	0.216	46924	68406	51704.54
806889	chr12	rs111655808	94922154	A	C	0.986	0.987	0.759	-0.0608015124606624	0.0461	0.1865	46924	68406	51704.54
811243	chr12	rs80262030	94922176	C	T	0.746	0.749	0.745	0.0030952049073025	0.0115	0.7902	53386	77258	58749.13
783980	chr12	rs7298759	94922387	G	A	0.813	0.81	0.769	-0.017502275136142	0.0126	0.1651	53386	77258	58749.13
810118	chr12	rs11107574	94922654	T	C	0.682	0.681	0.888	-0.0029042131473898	0.0098	0.7683	53386	77258	58749.13
806681	chr12	rs10777601	94923428	A	G	0.531	0.536	0.984	-0.013004189135254	0.0087	0.1341	53386	77258	58749.13
794327	chr12	rs10777602	94923692	C	T	0.533	0.538	0.983	-0.013399371963117	0.0087	0.1233	53386	77258	58749.13
788962	chr12	rs59283988	94923864	A	C	0.767	0.768	0.919	-0.0163021610829842	0.0106	0.1238	53386	77258	58749.13
782929	chr12	rs10859717	94923878	C	T	0.912	0.913	0.956	0.0099998345783334	0.0156	0.5219	53386	77258	58749.13
784212	chr12	rs12817714	94924467	C	T	0.972	0.972	0.881	-0.0229002198863326	0.0277	0.4078	53386	77258	58749.13
782970	chr12	rs10859718	94924699	T	A	0.619	0.622	0.946	-0.0122952780941516	0.0091	0.1789	53386	77258	58749.13
787539	chr12	rs7962496	94925193	T	C	0.533	0.538	0.986	-0.0129028853555234	0.0087	0.1363	53386	77258	58749.13
784592	chr12	rs10859719	94925612	C	A	0.665	0.667	0.933	-0.009696862978864	0.0094	0.3044	53386	77258	58749.13
793214	chr12	rs145601828	94926070	C	T	0.978	0.98	0.754	-0.0878044186367746	0.0352	0.01266	52743	74856	57743.43
810330	chr12	rs4761624	94926755	C	T	0.898	0.898	0.959	0.0074025335167413	0.0146	0.6121	53386	77258	58749.13
793011	chr12	rs112735059	94927093	C	T	0.921	0.922	0.871	-0.000200020002667	0.0172	0.9896	53386	77258	58749.13
808516	chr12	rs12815378	94927331	T	C	0.862	0.865	0.887	-0.0140989243795016	0.0134	0.2934	53386	77258	58749.13
799961	chr12	rs35054601	94927601	T	A	0.595	0.598	0.96	-0.0182047046548463	0.009	0.04252	53386	77258	58749.13
806236	chr12	rs35748136	94927605	T	A	0.955	0.957	0.9	-0.0312017511432645	0.0222	0.1594	53386	77258	58749.13
805068	chr12	rs7135412	94927665	G	C	0.908	0.909	0.966	0.0051964749068174	0.0152	0.7332	53386	77258	58749.13
793291	chr12	rs11107575	94927781	A	G	0.907	0.908	0.963	0.0077002766261879	0.0152	0.6111	53386	77258	58749.13
789881	chr12	rs11107576	94927852	T	C	0.908	0.908	0.964	0.0089993837968006	0.0152	0.552	53386	77258	58749.13
808348	chr12	rs12831939	94927854	G	A	0.953	0.955	0.914	-0.0331949048576409	0.0217	0.1247	53386	77258	58749.13
794314	chr12	rs75887205	94927926	C	G	0.939	0.938	0.944	-0.019294956182969	0.0185	0.2965	53386	77258	58749.13
788615	chr12	rs7301413	94928052	G	T	0.515	0.517	0.973	-0.0107980900995126	0.0087	0.2145	53386	77258	58749.13
806962	chr12	rs7301219	94928077	C	T	0.529	0.532	0.982	-0.0116981574124923	0.0087	0.1782	53386	77258	58749.13
790069	chr12	rs61927237	94928595	G	A	0.956	0.956	0.818	0.0154992634469238	0.0235	0.5099	53386	77258	58749.13
791796	chr12	rs61927238	94928765	A	G	0.716	0.719	0.971	-0.0145046862028817	0.0097	0.1346	53386	77258	58749.13
800876	chr12	rs61927239	94929088	C	T	0.717	0.719	0.976	-0.0145960053074092	0.0097	0.1323	53386	77258	58749.13
810049	chr12	rs11107577	94929495	A	G	0.97	0.97	0.975	0.0118989261570991	0.0259	0.6462	52841	75249	57900.31
805512	chr12	rs6538505	94929560	A	G	0.811	0.811	0.993	0.0049974917102918	0.011	0.648	53386	77258	58749.13
805271	chr12	rs6538506	94929579	A	G	0.781	0.781	0.994	0.0068961666878413	0.0105	0.5101	53386	77258	58749.13
806590	chr12	rs6538507	94929669	G	C	0.781	0.781	0.993	0.0064988367398296	0.0105	0.5344	53386	77258	58749.13
796104	chr12	rs117621335	94930076	G	A	0.97	0.97	0.975	0.0170045988158238	0.026	0.5116	52841	75249	57900.31
806045	chr12	rs11107579	94930154	T	C	0.522	0.524	0.987	-0.0065010863423599	0.0087	0.4561	53386	77258	58749.13
794642	chr12	rs7961364	94930196	T	C	0.648	0.649	0.981	0.0017983819413794	0.0091	0.8394	53386	77258	58749.13
799795	chr12	rs73220243	94930496	C	A	0.744	0.745	0.988	-0.0140989243795016	0.0099	0.1549	53386	77258	58749.13
800204	chr12	rs75795237	94931016	G	A	0.987	0.988	0.844	-0.0391983134041576	0.0509	0.4408	37290	54418	41150.02
799379	chr12	rs12424639	94931601	G	A	0.744	0.745	0.99	-0.0140989243795016	0.0099	0.1551	53386	77258	58749.13
790021	chr12	rs10859721	94931618	T	G	0.65	0.651	0.986	0.0013990209137074	0.0091	0.8766	53386	77258	58749.13
794349	chr12	rs55745954	94931969	G	A	0.925	0.923	0.825	0.0121953336998771	0.018	0.4984	53386	77258	58749.13
789237	chr12	rs10859722	94932212	C	A	0.785	0.786	0.988	0.0086028888072678	0.0106	0.4162	53386	77258	58749.13
785484	chr12	rs1317872	94932594	T	C	0.742	0.744	0.994	-0.0152050125429676	0.0099	0.122	53386	77258	58749.13
806904	chr12	rs4761625	94932846	G	A	0.743	0.744	0.994	-0.0153979421800967	0.0099	0.118	53386	77258	58749.13
806127	chr12	rs117916154	94933006	C	T	0.981	0.98	0.771	-0.0307994715535284	0.036	0.3916	51502	74151	56453.72
806318	chr12	rs4492875	94933145	A	G	0.688	0.688	0.991	0.0022973590486834	0.0093	0.8039	53386	77258	58749.13
797372	chr12	rs7973429	94933211	T	G	0.88	0.881	0.986	-0.0130953713122409	0.0133	0.3275	53386	77258	58749.13
803596	chr12	rs12581125	94933617	G	T	0.872	0.874	0.992	-0.007095110875924	0.013	0.5834	53386	77258	58749.13
787350	chr12	rs12581131	94933691	G	A	0.872	0.873	0.992	-0.0065010863423599	0.013	0.6176	53386	77258	58749.13
788194	chr12	rs11107580	94933876	T	C	0.923	0.921	0.832	0.0107025231331357	0.0176	0.5445	53386	77258	58749.13
787173	chr12	rs11107581	94934162	T	C	0.816	0.815	0.989	0.0072039888485025	0.0111	0.5187	53386	77258	58749.13
785397	chr12	rs61927240	94934202	T	C	0.959	0.958	0.819	0.0139029051689914	0.024	0.5623	53386	77258	58749.13
794553	chr12	rs71458548	94934443	G	A	0.872	0.873	0.994	-0.0066017436345624	0.0129	0.6082	53386	77258	58749.13
783339	chr12	rs146115256	94934545	C	T	0.97	0.97	0.978	0.0098018049722602	0.0258	0.7053	52841	75249	57900.31
784988	chr12	rs11107582	94934606	G	A	0.891	0.891	0.983	0.0141987193998129	0.014	0.308	53386	77258	58749.13
804292	chr12	rs4761626	94934666	G	A	0.812	0.811	0.994	0.0044998604248922	0.011	0.6856	53386	77258	58749.13
788762	chr12	rs4761627	94934685	C	T	0.812	0.811	0.994	0.0044003044444822	0.011	0.6897	53386	77258	58749.13
788603	chr12	rs4761628	94934702	A	G	0.949	0.949	0.954	-0.0168003386783461	0.0201	0.4032	53386	77258	58749.13
791193	chr12	rs2170773	94934823	A	G	0.683	0.684	0.999	0.0008995952428359	0.0092	0.9228	53386	77258	58749.13
784885	chr12	rs75752951	94934936	T	C	0.967	0.966	0.964	0.0001999800026662	0.0251	0.9921	50751	73751	55823.88
792355	chr12	rs35350822	94935609	G	C	0.932	0.934	0.986	-0.0178992398878318	0.0173	0.3022	53386	77258	58749.13
797445	chr12	rs111657630	94935792	T	C	0.948	0.949	0.985	-0.0110002818588653	0.0197	0.5755	53386	77258	58749.13
793583	chr12	rs4592484	94935899	C	T	0.813	0.812	0.995	0.0030952049073025	0.0111	0.7807	53386	77258	58749.13
809466	chr12	rs4502040	94935900	A	G	0.103	0.102	0.808	0.0164047040252769	0.0158	0.2984	53386	77258	58749.13
802091	chr12	rs12317814	94936131	C	T	0.813	0.812	0.995	0.0032048589489113	0.0111	0.7729	53386	77258	58749.13
791380	chr12	rs57852040	94936636	G	A	0.813	0.813	0.994	0.0030952049073025	0.0111	0.7765	53386	77258	58749.13
805005	chr12	rs7957689	94936687	T	C	0.392	0.395	0.99	-0.0116981574124923	0.0088	0.184	53386	77258	58749.13
795329	chr12	rs7971163	94936694	G	A	0.392	0.395	0.99	-0.0116981574124923	0.0088	0.1855	53386	77258	58749.13
794999	chr12	rs34182998	94936816	G	A	0.873	0.874	0.996	-0.007004474152883	0.0129	0.5886	53386	77258	58749.13
798753	chr12	rs74625383	94937374	T	G	0.967	0.966	0.962	0.0353961009469877	0.0246	0.149	53386	77258	58749.13
785059	chr12	rs12822087	94937620	A	G	0.872	0.873	0.996	-0.0068030886197391	0.0129	0.5999	53386	77258	58749.13
807019	chr12	rs12822520	94937782	C	T	0.872	0.874	0.997	-0.007004474152883	0.0129	0.5862	53386	77258	58749.13
793784	chr12	rs4761629	94938374	A	G	0.813	0.812	0.995	0.0029955089797983	0.0111	0.7851	53386	77258	58749.13
807606	chr12	rs34211693	94938912	C	T	0.872	0.873	0.997	-0.0064004391810282	0.0129	0.6185	53386	77258	58749.13
794413	chr12	rs12370497	94938937	C	T	0.97	0.97	0.978	0.0088011559530687	0.0259	0.7334	52841	75249	57900.31
807565	chr12	rs12320623	94939210	T	C	0.685	0.686	0.998	-0.0009004052431641	0.0093	0.926	53386	77258	58749.13
792823	chr12	rs4761481	94939776	A	G	0.669	0.67	0.988	-0.002002002670673	0.0092	0.8255	53386	77258	58749.13
794422	chr12	rs34269612	94941252	C	G	0.873	0.874	0.999	-0.007095110875924	0.0129	0.5841	53386	77258	58749.13
790485	chr12	rs7308296	94941871	G	C	0.686	0.687	1.0	-0.0009004052431641	0.0093	0.9191	53386	77258	58749.13
799473	chr12	rs7139313	94942223	T	C	0.391	0.395	0.998	-0.0129028853555234	0.0088	0.1416	53386	77258	58749.13
790085	chr12	rs17022621	94942310	T	C	0.873	0.874	1.0	-0.0066017436345624	0.0129	0.6099	53386	77258	58749.13
786240	chr12	rs12371985	94942660	G	A	0.97	0.97	0.981	0.0109992854583691	0.0258	0.6704	52841	75249	57900.31
788237	chr12	rs7973666	94942675	A	G	0.813	0.813	0.997	0.0033045340083004	0.0111	0.768	53386	77258	58749.13
793441	chr12	rs3827521	94943056	C	A	0.686	0.687	1.0	-0.0009004052431641	0.0093	0.9259	53386	77258	58749.13
789194	chr12	rs10859724	94943547	G	A	0.813	0.813	0.998	0.0029955089797983	0.0111	0.7888	53386	77258	58749.13
785045	chr12	rs10777603	94943596	A	G	0.391	0.395	0.996	-0.0132980281439898	0.0088	0.1309	53386	77258	58749.13
807584	chr12	rs10859725	94943872	T	C	0.826	0.825	1.0	0.0052959516591825	0.0113	0.641	53386	77258	58749.13
800385	chr12	rs10777604	94943890	C	T	0.699	0.7	1.0	0.0002999550089979	0.0094	0.9736	53386	77258	58749.13
807821	chr12	rs17022644	94943904	G	A	0.932	0.933	0.99	-0.0169020380753563	0.0172	0.3268	53386	77258	58749.13
809833	chr12	rs148374606	94943932	T	C	0.986	0.986	0.947	-0.0346017967900747	0.0444	0.436	41043	60921	45568.45
793018	chr12	rs17022649	94943977	A	C	0.74	0.741	0.997	-0.0153979421800967	0.0098	0.1167	53386	77258	58749.13
788027	chr12	rs4761630	94944181	T	C	0.826	0.825	1.0	0.0053954185169075	0.0113	0.6333	53386	77258	58749.13
799227	chr12	rs10507041	94944695	G	A	0.74	0.741	0.997	-0.0151034855773182	0.0098	0.1232	53386	77258	58749.13
799310	chr12	rs11107585	94944711	C	T	0.969	0.969	0.974	0.0133011462391285	0.0256	0.604	52841	75249	57900.31
790147	chr12	rs7303568	94944771	T	C	0.826	0.825	1.0	0.0053954185169075	0.0113	0.6328	53386	77258	58749.13
810725	chr12	rs4761631	94944787	G	A	0.826	0.825	1.0	0.0053954185169075	0.0113	0.6327	53386	77258	58749.13
788062	chr12	rs4761632	94944972	C	T	0.826	0.825	1.0	0.0053954185169075	0.0113	0.6354	53386	77258	58749.13
795992	chr12	rs117037575	94945166	G	A	0.929	0.929	0.988	-0.0098988321792475	0.0168	0.5541	53386	77258	58749.13
806112	chr12	rs11107586	94945401	T	C	0.825	0.825	1.0	0.0055048206344449	0.0113	0.629	53386	77258	58749.13
786465	chr12	rs11107587	94945483	C	T	0.825	0.825	1.0	0.0052959516591825	0.0113	0.6385	53386	77258	58749.13
786431	chr12	rs11107588	94945590	G	A	0.826	0.825	1.0	0.0055048206344449	0.0113	0.6253	53386	77258	58749.13
798756	chr12	rs12817082	94945623	G	A	0.874	0.875	0.997	-0.0075987978753305	0.013	0.5577	53386	77258	58749.13
791447	chr12	rs11107589	94945652	T	C	0.699	0.7	1.0	0.0004998750416509	0.0094	0.9559	53386	77258	58749.13
793319	chr12	rs34660467	94945786	C	T	0.881	0.883	0.994	-0.0144032303107437	0.0133	0.2816	53386	77258	58749.13
801158	chr12	rs11107591	94945837	C	T	0.699	0.7	1.0	0.0002999550089979	0.0094	0.9754	53386	77258	58749.13
800670	chr12	rs7294781	94945844	C	T	0.906	0.905	0.994	0.01600129372694	0.0148	0.2788	53386	77258	58749.13
794849	chr12	rs7294676	94945897	A	C	0.699	0.7	1.0	0.0005998200719675	0.0094	0.9502	53386	77258	58749.13
806041	chr12	rs7294907	94945932	C	T	0.78	0.78	1.0	0.0034041991335623	0.0104	0.7404	53386	77258	58749.13
791032	chr12	rs7295135	94945941	G	C	0.699	0.7	1.0	0.0003999200213268	0.0094	0.9661	53386	77258	58749.13
804417	chr12	rs7295425	94946202	G	A	0.906	0.905	0.995	0.01600129372694	0.0148	0.2772	53386	77258	58749.13
797118	chr12	rs7311696	94946421	T	C	0.905	0.905	0.995	0.0158044491449436	0.0148	0.2831	53386	77258	58749.13
792513	chr12	rs12580093	94946480	T	C	0.794	0.795	0.993	-0.0085968472255182	0.0107	0.4181	53386	77258	58749.13
805830	chr12	rs7311830	94946539	T	C	0.699	0.7	1.0	0.0003999200213268	0.0094	0.967	53386	77258	58749.13
806907	chr12	rs10859727	94946713	A	G	0.405	0.409	0.994	-0.0119005312583873	0.0088	0.1736	53386	77258	58749.13
794212	chr12	rs1872103	94947015	A	G	0.826	0.825	1.0	0.0061013488579762	0.0113	0.5923	53386	77258	58749.13
796099	chr12	rs1872102	94947069	G	C	0.405	0.409	0.993	-0.0120017335415971	0.0088	0.1727	53386	77258	58749.13
791103	chr12	rs73222490	94947077	G	A	0.874	0.875	0.995	-0.0080019302190585	0.013	0.5363	53386	77258	58749.13
793758	chr12	rs1872100	94947140	C	T	0.826	0.826	1.0	0.0058031292269501	0.0113	0.6077	53386	77258	58749.13
798175	chr12	rs7299542	94947260	C	T	0.826	0.826	0.999	0.0058031292269501	0.0113	0.6074	53386	77258	58749.13
808447	chr12	rs7299724	94947497	A	G	0.699	0.7	0.999	0.0005998200719675	0.0094	0.9468	53386	77258	58749.13
808238	chr12	rs71458550	94947518	T	A	0.881	0.883	0.992	-0.0145960053074092	0.0134	0.2732	53386	77258	58749.13
801276	chr12	rs4491308	94947652	A	G	0.905	0.905	0.994	0.0126002819757385	0.0147	0.3922	53386	77258	58749.13
784841	chr12	rs66660680	94947754	G	T	0.874	0.875	0.992	-0.0075987978753305	0.013	0.5609	53386	77258	58749.13
808395	chr12	rs17022712	94947918	T	C	0.97	0.97	0.973	0.0168964476597299	0.0258	0.5121	52841	75249	57900.31
802812	chr12	rs11107595	94948190	A	G	0.784	0.785	0.968	0.0009995003330834	0.0106	0.9262	53386	77258	58749.13
787081	chr12	rs11107596	94948196	T	C	0.881	0.882	0.952	-0.001300845733048	0.0137	0.9252	53386	77258	58749.13
805877	chr12	rs17022716	94948299	G	A	0.923	0.924	0.994	-0.009000382197299	0.0162	0.5798	53386	77258	58749.13
808800	chr12	rs141814809	94948333	C	A	0.983	0.984	0.96	-0.0710020313547231	0.035	0.04265	52072	75483	57361.72
792388	chr12	rs12824690	94948451	C	G	0.849	0.851	0.985	-0.0147989665120717	0.0121	0.2221	53386	77258	58749.13
783386	chr12	rs2170772	94948566	G	A	0.52	0.52	0.997	-0.0054045784588597	0.0086	0.5327	53386	77258	58749.13
784168	chr12	rs2170771	94948657	C	T	0.52	0.52	0.998	-0.0039979812872983	0.0086	0.6459	53386	77258	58749.13
810092	chr12	rs2366625	94948681	C	G	0.424	0.427	0.993	-0.0124977728299804	0.0087	0.1522	53386	77258	58749.13
803447	chr12	rs10777605	94949025	A	G	0.514	0.514	0.999	-0.0064004391810282	0.0086	0.4544	53386	77258	58749.13
804553	chr12	rs10859728	94949430	G	A	0.515	0.515	1.0	-0.0057967688471774	0.0086	0.502	53386	77258	58749.13
790108	chr12	rs148632433	94949520	C	T	0.988	0.988	0.962	0.003902375817241	0.0512	0.9389	31097	48779	34718.5
808360	chr12	rs4761633	94949522	A	G	0.515	0.515	1.0	-0.0058973552660839	0.0086	0.4955	53386	77258	58749.13
805730	chr12	rs7955502	94949997	C	A	0.886	0.886	0.999	0.0102968054773682	0.0136	0.4489	53386	77258	58749.13
788595	chr12	rs35677689	94950003	G	T	0.912	0.913	0.991	-0.0140989243795016	0.0153	0.3571	53386	77258	58749.13
791246	chr12	rs6538508	94950329	T	C	0.515	0.515	1.0	-0.0057967688471774	0.0086	0.5023	53386	77258	58749.13
809044	chr12	rs6538509	94950397	G	A	0.515	0.515	1.0	-0.0058973552660839	0.0086	0.4924	53386	77258	58749.13
805385	chr12	rs7959716	94950921	G	A	0.515	0.516	1.0	-0.0055956263571598	0.0086	0.517	53386	77258	58749.13
797186	chr12	rs11107598	94951040	G	T	0.898	0.898	0.996	0.0051964749068174	0.0142	0.7156	53386	77258	58749.13
787682	chr12	rs10859729	94951121	G	A	0.887	0.887	0.998	0.0098018049722602	0.0136	0.4712	53386	77258	58749.13
787149	chr12	rs4598721	94951373	G	T	0.518	0.518	1.0	-0.0036968248442897	0.0086	0.6642	53386	77258	58749.13
805402	chr12	rs112250173	94952025	T	G	0.923	0.923	0.998	-0.0095958936734469	0.0161	0.5502	53386	77258	58749.13
794787	chr12	rs11107601	94952636	G	T	0.897	0.898	0.995	0.0044003044444822	0.0142	0.7547	53386	77258	58749.13
799502	chr12	rs4761634	94952672	A	T	0.519	0.519	1.0	-0.0040983869261633	0.0086	0.6374	53386	77258	58749.13
805762	chr12	rs4761635	94952687	C	G	0.519	0.519	1.0	-0.0039979812872983	0.0086	0.6389	53386	77258	58749.13
783679	chr12	rs17022724	94952716	G	T	0.911	0.913	0.993	-0.0105959392134034	0.0152	0.4871	53386	77258	58749.13
801895	chr12	rs2128898	94952888	G	A	0.52	0.52	1.0	-0.0039979812872983	0.0086	0.6414	53386	77258	58749.13
785236	chr12	rs2128897	94953055	C	G	0.52	0.52	1.0	-0.0033957590691798	0.0086	0.6959	53386	77258	58749.13
798156	chr12	rs79409162	94953145	T	C	0.976	0.976	0.946	0.0184978548821194	0.0295	0.532	51757	74546	56785.69
799854	chr12	rs144793824	94953181	T	C	0.983	0.984	0.972	-0.0762009300937354	0.0344	0.02664	52285	75691	57572.19
804015	chr12	rs10859730	94953200	C	T	0.597	0.597	1.0	-0.001300845733048	0.0088	0.8808	53386	77258	58749.13
801036	chr12	rs61929004	94953316	G	A	0.945	0.945	0.962	-0.0127003085782322	0.0192	0.5094	53386	77258	58749.13
791455	chr12	rs17022730	94953378	T	C	0.76	0.761	1.0	-0.0119005312583873	0.0101	0.2377	53386	77258	58749.13
783499	chr12	rs10859731	94953413	G	A	0.597	0.597	1.0	-0.0017014466397575	0.0088	0.849	53386	77258	58749.13
807807	chr12	rs17022738	94953487	G	A	0.764	0.764	1.0	-0.0093031403261444	0.0101	0.3579	53386	77258	58749.13
799912	chr12	rs10859732	94953649	G	A	0.822	0.822	1.0	0.0098018049722602	0.0113	0.3836	53386	77258	58749.13
792794	chr12	rs11107602	94953714	T	C	0.823	0.822	1.0	0.0103957761821204	0.0113	0.3543	53386	77258	58749.13
801865	chr12	rs4761483	94954104	T	G	0.679	0.68	1.0	-0.0170037478161859	0.0092	0.06464	53386	77258	58749.13
788643	chr12	rs4394891	94954299	C	T	0.674	0.675	1.0	-0.0142003494011414	0.0092	0.1228	53386	77258	58749.13
794535	chr12	rs60793690	94954560	C	T	0.774	0.774	0.998	-0.0117993392160431	0.0103	0.2525	53386	77258	58749.13
792021	chr12	rs10859733	94954741	G	A	0.807	0.809	0.987	-0.0064004391810282	0.011	0.5615	53386	77258	58749.13
789979	chr12	rs145546710	94954764	A	C	0.98	0.98	0.953	-0.0121029460677457	0.0321	0.707	52100	74974	57103.65
810478	chr12	rs7296951	94955261	T	C	0.572	0.574	0.993	-0.0125990355765152	0.0087	0.1502	53386	77258	58749.13
807736	chr12	rs7297315	94955546	T	A	0.77	0.771	0.997	-0.0144032303107437	0.0102	0.1598	53386	77258	58749.13
799417	chr12	rs12314280	94955585	T	C	0.912	0.912	0.99	-0.0007002451143934	0.0152	0.9626	53386	77258	58749.13
797385	chr12	rs17022749	94955603	C	T	0.942	0.942	0.993	0.0020977980821461	0.0184	0.9078	53386	77258	58749.13
801765	chr12	rs75258105	94955607	G	T	0.923	0.923	0.997	-0.0066017436345624	0.0161	0.6847	53386	77258	58749.13
801553	chr12	rs12307230	94955644	G	T	0.573	0.575	0.997	-0.0132980281439898	0.0087	0.1255	53386	77258	58749.13
799851	chr12	rs1316332	94956194	C	T	0.41	0.412	0.994	-0.0106970095483354	0.0088	0.2209	53386	77258	58749.13
790028	chr12	rs1811135	94956351	G	T	0.577	0.58	0.994	-0.0144032303107437	0.0087	0.09872	53386	77258	58749.13
794561	chr12	rs138315027	94956429	G	A	0.985	0.985	0.969	-0.033701571673015	0.037	0.3633	50282	71427	55026.22
797482	chr12	rs2366452	94956735	T	G	0.514	0.516	0.992	-0.0120017335415971	0.0086	0.1644	53386	77258	58749.13
782965	chr12	rs1316366	94957027	A	G	0.51	0.51	0.984	-0.0081027387031859	0.0087	0.3477	53386	77258	58749.13
802245	chr12	rs2625920	94957375	A	T	0.505	0.505	0.985	-0.0073972926304747	0.0087	0.3927	53386	77258	58749.13
798567	chr12	rs2128896	94957734	C	T	0.34	0.341	0.982	-0.0067024110596754	0.0092	0.4667	53386	77258	58749.13
796847	chr12	rs2128895	94957738	T	C	0.804	0.806	0.987	-0.0106970095483354	0.0109	0.3254	53386	77258	58749.13
795717	chr12	rs73224227	94958279	C	T	0.594	0.593	0.982	-0.0065010863423599	0.0088	0.4608	53386	77258	58749.13
797153	chr12	rs61929008	94958404	A	G	0.697	0.696	0.978	-0.0042992284528324	0.0095	0.6509	53386	77258	58749.13
801758	chr12	rs7306104	94959311	G	A	0.646	0.646	0.977	0.0085037404912207	0.0091	0.3494	53386	77258	58749.13
802725	chr12	rs9630283	94959424	C	T	0.199	0.199	0.976	0.001998002662673	0.0109	0.8564	53386	77258	58749.13
791090	chr12	rs56316323	94959475	C	T	0.973	0.973	0.875	0.0074025335167413	0.0288	0.7961	52307	74735	57294.48
802602	chr12	rs2651963	94959861	C	T	0.772	0.774	0.981	0.0020977980821461	0.0104	0.8408	53386	77258	58749.13
793581	chr12	rs118165633	94960130	C	A	0.977	0.978	0.73	-0.0307994715535284	0.0343	0.3703	52841	75249	57900.31
808021	chr12	rs17022759	94960312	T	A	0.942	0.942	0.988	-0.0144032303107437	0.0185	0.4349	53386	77258	58749.13
791890	chr12	rs146586360	94960517	G	A	0.98	0.981	0.951	-0.0285023604727122	0.0324	0.3794	52100	74974	57103.65
801989	chr12	rs2651964	94961324	G	A	0.746	0.748	0.971	0.0032048589489113	0.01	0.7491	53386	77258	58749.13
792807	chr12	rs17305683	94962729	G	A	0.972	0.972	0.893	0.0172994970780611	0.0277	0.5328	53130	76259	58369.19
806194	chr12	rs1290004	94962791	G	C	0.778	0.779	0.974	0.0063001125484799	0.0105	0.5511	53386	77258	58749.13
791808	chr12	rs17022770	94963456	G	A	0.93	0.931	0.987	-0.013399371963117	0.017	0.43	53386	77258	58749.13
786738	chr12	rs61440179	94963611	C	T	0.93	0.931	0.986	-0.0145046862028817	0.017	0.3933	53386	77258	58749.13
790219	chr12	rs1290005	94964157	T	C	0.334	0.334	0.976	9.99950003332973e-05	0.0092	0.9942	53386	77258	58749.13
783774	chr12	rs11107606	94964365	T	C	0.64	0.638	0.974	0.0002999550089979	0.0091	0.9743	53386	77258	58749.13
795127	chr12	rs141407604	94964890	T	C	0.983	0.984	0.966	-0.0784048829742783	0.0349	0.02482	51984	74278	57076.34
789649	chr12	rs1290910	94965058	G	C	0.323	0.323	0.975	-0.0009004052431641	0.0093	0.9259	53386	77258	58749.13
799089	chr12	rs1299865	94965710	C	T	0.262	0.259	0.96	0.0141987193998129	0.01	0.154	53386	77258	58749.13
790167	chr12	rs4436604	94965989	A	T	0.446	0.443	0.963	0.0013990209137074	0.0088	0.872	53386	77258	58749.13
784401	chr12	rs6538510	94966338	T	C	0.462	0.461	0.966	-0.004198802647333	0.0088	0.6284	53386	77258	58749.13
799393	chr12	rs78945869	94967125	T	A	0.811	0.807	0.969	-0.0008003201707691	0.0111	0.9417	53386	77258	58749.13
786006	chr12	rs141186127	94967644	C	T	0.985	0.986	0.959	-0.0817959103021831	0.0408	0.04487	44197	65000	49128.03
799272	chr12	rs1274525	94968493	G	A	0.552	0.548	0.989	0.0064988367398296	0.0087	0.4559	53386	77258	58749.13
806009	chr12	rs1274526	94968953	G	A	0.554	0.55	0.991	0.0065981840282271	0.0087	0.4511	53386	77258	58749.13
798187	chr12	rs12426949	94969201	T	A	0.554	0.55	0.992	0.0063994795805678	0.0087	0.4589	53386	77258	58749.13
793954	chr12	rs12823286	94969266	G	A	0.985	0.986	0.92	-0.0707014731729843	0.039	0.07015	49982	71232	54715.1
810462	chr12	rs1274527	94969740	A	T	0.529	0.526	0.99	0.0032048589489113	0.0087	0.7131	53386	77258	58749.13
792202	chr12	rs1274528	94969866	A	T	0.552	0.548	0.992	0.0062007356416035	0.0087	0.4718	53386	77258	58749.13
794242	chr12	rs1274529	94969872	G	A	0.552	0.548	0.992	0.0063994795805678	0.0087	0.4621	53386	77258	58749.13
807833	chr12	rs1274530	94970125	A	G	0.551	0.547	0.994	0.0063994795805678	0.0087	0.463	53386	77258	58749.13
784828	chr12	rs1274531	94970275	A	T	0.551	0.548	0.994	0.0061013488579762	0.0087	0.4789	53386	77258	58749.13
791863	chr12	rs1274532	94970382	T	G	0.551	0.548	0.995	0.0062007356416035	0.0087	0.4737	53386	77258	58749.13
805185	chr12	rs1274533	94970570	A	T	0.551	0.548	0.996	0.0063994795805678	0.0087	0.4592	53386	77258	58749.13
800765	chr12	rs1296522	94970747	A	G	0.548	0.545	0.998	0.0058031292269501	0.0086	0.5027	53386	77258	58749.13
791543	chr12	rs1299117	94970921	G	A	0.552	0.548	1.0	0.0064988367398296	0.0087	0.4553	53386	77258	58749.13
797018	chr12	rs1290006	94971068	A	G	0.549	0.546	0.995	0.005703702916678	0.0087	0.5125	53386	77258	58749.13
806815	chr12	rs6538511	94971322	A	G	0.549	0.546	0.995	0.005703702916678	0.0087	0.512	53386	77258	58749.13
791494	chr12	rs6538512	94971580	A	G	0.443	0.442	0.993	-0.004701032558649	0.0087	0.5881	53386	77258	58749.13
799717	chr12	rs112133320	94971856	C	T	0.988	0.988	0.961	-0.0068030886197391	0.0474	0.8852	38871	55442	42708.15
802609	chr12	rs2270893	94972290	C	T	0.465	0.464	0.999	-0.0019018072895963	0.0086	0.8216	53386	77258	58749.13
800571	chr12	rs2036386	94972573	A	G	0.466	0.464	0.999	-0.001501126126267	0.0086	0.865	53386	77258	58749.13
805380	chr12	rs7342403	94972813	G	A	0.466	0.464	0.999	-0.001100605444033	0.0086	0.8971	53386	77258	58749.13
795501	chr12	rs4761484	94973046	G	A	0.466	0.464	0.998	-0.0010005003335835	0.0086	0.9068	53386	77258	58749.13
791075	chr12	rs7977700	94973707	C	T	0.448	0.446	0.996	-0.0025031302181184	0.0087	0.7743	53386	77258	58749.13
795838	chr12	rs2366628	94974340	A	G	0.445	0.444	0.997	-0.0019018072895963	0.0087	0.8235	53386	77258	58749.13
784837	chr12	rs2366629	94974388	A	G	0.448	0.446	0.995	-0.0021022080918702	0.0087	0.8128	53386	77258	58749.13
808450	chr12	rs2128892	94974673	G	A	0.445	0.444	0.997	-0.0018016219466282	0.0087	0.8343	53386	77258	58749.13
808204	chr12	rs79928308	94975245	C	T	0.979	0.979	0.924	-0.0194988734340555	0.0315	0.5357	52370	74572	57383.63
793377	chr12	rs3747553	94975799	G	A	0.445	0.443	0.996	-0.0030045090202987	0.0087	0.7295	53386	77258	58749.13
806952	chr12	rs3747552	94976084	T	C	0.442	0.441	0.997	-0.0018016219466282	0.0087	0.8336	53386	77258	58749.13
797222	chr12	rs3747551	94976159	T	C	0.666	0.668	0.99	0.0006997551142732	0.0092	0.9429	53386	77258	58749.13
809308	chr12	rs3747550	94976383	T	A	0.46	0.458	0.993	-0.0008003201707691	0.0086	0.9306	53386	77258	58749.13
784447	chr12	rs12313375	94976499	A	C	0.985	0.986	0.95	-0.0540022233826842	0.0475	0.2559	32047	44069	34594.14
788019	chr12	rs12828600	94976996	C	T	0.932	0.931	0.936	0.001598721363697	0.0177	0.9287	53386	77258	58749.13
789656	chr12	rs4761485	94977205	G	A	0.442	0.441	0.989	-0.0034961042567088	0.0087	0.6911	53386	77258	58749.13
783982	chr12	rs4761486	94977372	C	T	0.465	0.462	0.984	-0.0007002451143934	0.0087	0.9391	53386	77258	58749.13
795779	chr12	rs11615468	94978138	C	T	0.734	0.727	0.958	0.0101978249764461	0.0099	0.3013	53386	77258	58749.13
810628	chr12	rs117988583	94978330	A	G	0.987	0.986	0.943	-0.0014009809156281	0.0529	0.9796	28781	42528	31591.62
784757	chr12	rs7311703	94978409	C	T	0.67	0.673	0.978	0.0002999550089979	0.0092	0.9733	53386	77258	58749.13
787814	chr12	rs11615515	94978479	C	T	0.919	0.918	0.934	0.0046989426564652	0.0163	0.7746	53386	77258	58749.13
788936	chr12	rs2651990	94978617	G	C	0.695	0.698	0.978	0.0004998750416509	0.0095	0.9542	53386	77258	58749.13
789077	chr12	rs6538514	94978886	C	G	0.428	0.424	0.986	0.0049974917102918	0.0087	0.5662	53386	77258	58749.13
797454	chr12	rs6538515	94979026	C	T	0.757	0.751	0.979	0.0066975214477213	0.0101	0.5053	53386	77258	58749.13
788105	chr12	rs6538516	94979046	C	A	0.428	0.424	0.987	0.0046989426564652	0.0087	0.5901	53386	77258	58749.13
796764	chr12	rs79895460	94979134	C	T	0.985	0.986	0.949	0.0075017910703226	0.0409	0.8536	44083	61699	47986.32
803944	chr12	rs117675899	94979199	G	A	0.941	0.942	0.981	-0.0108991808690006	0.0186	0.5581	53386	77258	58749.13
795999	chr12	rs4019547	94979538	A	G	0.406	0.403	0.985	0.0034041991335623	0.0088	0.6969	53386	77258	58749.13
793484	chr12	rs4019548	94979560	T	C	0.427	0.424	0.99	0.0038027603329278	0.0087	0.6669	53386	77258	58749.13
788359	chr12	rs4019549	94979672	T	C	0.428	0.424	0.99	0.0038027603329278	0.0087	0.6626	53386	77258	58749.13
794713	chr12	rs10777606	94979930	T	A	0.428	0.424	0.992	0.0036034995896235	0.0087	0.6803	53386	77258	58749.13
792241	chr12	rs4019550	94980390	T	C	0.343	0.341	0.993	-0.0004000800213396	0.0091	0.9659	53386	77258	58749.13
809414	chr12	rs1905438	94980422	A	T	0.42	0.417	0.987	0.001998002662673	0.0088	0.8209	53386	77258	58749.13
797355	chr12	rs1807783	94980601	T	G	0.428	0.424	0.998	0.0034041991335623	0.0087	0.6988	53386	77258	58749.13
801748	chr12	rs78759742	94981041	A	G	0.942	0.942	0.991	-0.0062998021485279	0.0185	0.7338	53386	77258	58749.13
795049	chr12	rs143069064	94981718	C	T	0.983	0.983	0.826	-0.047899061319535	0.0385	0.2135	49378	70607	54096.98
784252	chr12	rs74879321	94981948	C	T	0.942	0.942	0.992	-0.0068030886197391	0.0185	0.7141	53386	77258	58749.13
793290	chr12	rs7963870	94982401	C	T	0.369	0.365	0.998	0.0033045340083004	0.0089	0.7071	53386	77258	58749.13
799844	chr12	rs1973485	94982660	T	C	0.359	0.357	0.998	-0.0003000450090019	0.009	0.9695	53386	77258	58749.13
794485	chr12	rs1973486	94982686	A	G	0.369	0.366	0.999	0.0032048589489113	0.0089	0.7204	53386	77258	58749.13
789659	chr12	rs7302028	94982890	C	T	0.758	0.752	0.983	0.0084045823438103	0.0101	0.4033	53386	77258	58749.13
791166	chr12	rs12426149	94982989	A	G	0.942	0.941	0.994	-0.0048015088161939	0.0184	0.7954	53386	77258	58749.13
802147	chr12	rs1553295	94983042	T	C	0.428	0.424	0.999	0.0033045340083004	0.0087	0.7083	53386	77258	58749.13
803159	chr12	rs5026918	94983505	A	G	0.359	0.357	1.0	-0.0005001250416822	0.009	0.9514	53386	77258	58749.13
809456	chr12	rs78138827	94983575	C	T	0.947	0.947	0.99	-0.0059979518036359	0.0194	0.7576	53386	77258	58749.13
785113	chr12	rs7133845	94983624	T	C	0.359	0.357	1.0	-0.0005001250416822	0.009	0.9578	53386	77258	58749.13
795580	chr12	rs6538517	94983850	G	A	0.344	0.343	0.997	-0.0014009809156281	0.0091	0.8764	53386	77258	58749.13
806197	chr12	rs148021142	94983917	G	A	0.942	0.942	0.993	-0.0076995657264405	0.0185	0.6771	53386	77258	58749.13
794910	chr12	rs7306874	94984012	G	A	0.359	0.357	1.0	-0.0007002451143934	0.009	0.9396	53386	77258	58749.13
807456	chr12	rs7137393	94984103	T	A	0.359	0.357	1.0	-0.0008003201707691	0.009	0.9302	53386	77258	58749.13
794293	chr12	rs12426569	94984482	A	G	0.942	0.942	0.994	-0.0074980401773571	0.0185	0.6845	53386	77258	58749.13
797623	chr12	rs4761637	94984559	T	C	0.418	0.415	0.998	-0.0001000050003333	0.0087	0.9873	53386	77258	58749.13
797606	chr12	rs75421294	94984716	A	C	0.947	0.947	0.989	-0.0067024110596754	0.0195	0.7293	53386	77258	58749.13
786527	chr12	rs7975236	94984896	C	T	0.359	0.357	0.998	-0.0012007205765188	0.009	0.8925	53386	77258	58749.13
789474	chr12	rs7975133	94984900	A	C	0.359	0.357	0.998	-0.0012007205765188	0.009	0.8903	53386	77258	58749.13
785977	chr12	rs11107615	94984929	C	G	0.359	0.357	0.998	-0.0012007205765188	0.009	0.8894	53386	77258	58749.13
796366	chr12	rs11835238	94985320	T	G	0.359	0.357	0.998	-0.001501126126267	0.009	0.8685	53386	77258	58749.13
783445	chr12	rs12824007	94985439	C	G	0.359	0.357	0.998	-0.001501126126267	0.009	0.8706	53386	77258	58749.13
793121	chr12	rs11837490	94985485	A	G	0.36	0.357	0.997	-0.0016012813669738	0.009	0.8578	53386	77258	58749.13
797502	chr12	rs17022799	94985724	G	A	0.359	0.357	0.997	-0.001501126126267	0.009	0.8686	53386	77258	58749.13
791539	chr12	rs17022801	94985853	G	A	0.359	0.357	0.997	-0.001501126126267	0.009	0.8693	53386	77258	58749.13
783233	chr12	rs12830335	94986013	G	A	0.359	0.357	0.997	-0.001501126126267	0.009	0.8699	53386	77258	58749.13
788612	chr12	rs61082673	94986133	C	T	0.947	0.947	0.987	-0.0054950702819798	0.0195	0.7795	53386	77258	58749.13
801627	chr12	rs28722566	94986601	G	A	0.985	0.985	0.951	-0.0132980281439898	0.043	0.7573	39581	53301	43107.54
802165	chr12	rs4761487	94986607	G	A	0.412	0.41	0.994	-0.0008003201707691	0.0088	0.9256	53386	77258	58749.13
804295	chr12	rs9668866	94986743	C	T	0.36	0.357	0.995	-0.001300845733048	0.009	0.8867	53386	77258	58749.13
807719	chr12	rs11838220	94986794	A	G	0.36	0.357	0.995	-0.001300845733048	0.009	0.8821	53386	77258	58749.13
788628	chr12	rs11836483	94986897	T	G	0.36	0.357	0.995	-0.001501126126267	0.009	0.8683	53386	77258	58749.13
802478	chr12	rs74238550	94987251	G	T	0.932	0.933	0.982	-0.0054045784588597	0.0174	0.7584	53386	77258	58749.13
787643	chr12	rs12582164	94987271	T	C	0.393	0.392	0.985	-0.0028039273327342	0.0089	0.7482	53386	77258	58749.13
800820	chr12	rs12580817	94987532	C	T	0.659	0.663	0.996	-0.0073972926304747	0.0091	0.418	53386	77258	58749.13
796008	chr12	rs12580838	94987634	G	C	0.659	0.663	0.996	-0.0075987978753305	0.0091	0.4008	53386	77258	58749.13
801123	chr12	rs12580832	94987650	C	T	0.66	0.663	0.996	-0.0075987978753305	0.0091	0.404	53386	77258	58749.13
788376	chr12	rs11107617	94987739	A	C	0.659	0.663	0.997	-0.0074980401773571	0.0091	0.4108	53386	77258	58749.13
809621	chr12	rs4761488	94988064	A	G	0.659	0.662	0.997	-0.0078003437327339	0.0091	0.3912	53386	77258	58749.13
784857	chr12	rs4761489	94988116	A	G	0.659	0.663	0.997	-0.0074980401773571	0.0091	0.4107	53386	77258	58749.13
810299	chr12	rs12309664	94988288	T	C	0.985	0.986	0.952	-0.0135007260538548	0.0431	0.7538	39581	53301	43107.54
800224	chr12	rs7132438	94988454	T	C	0.649	0.653	0.996	-0.0067024110596754	0.009	0.458	53386	77258	58749.13
800749	chr12	rs7301498	94988487	C	A	0.659	0.663	0.998	-0.007095110875924	0.0091	0.4366	53386	77258	58749.13
807075	chr12	rs61936660	94988566	C	T	0.669	0.672	0.997	-0.0039979812872983	0.0091	0.6651	53386	77258	58749.13
790955	chr12	rs7967301	94988787	G	A	0.644	0.647	0.994	-0.0067024110596754	0.009	0.4578	53386	77258	58749.13
796712	chr12	rs7305110	94988855	C	T	0.759	0.753	0.979	0.0084045823438103	0.0101	0.4084	53386	77258	58749.13
803282	chr12	rs7305122	94988909	A	T	0.758	0.753	0.979	0.0081963182244858	0.0101	0.4156	53386	77258	58749.13
786631	chr12	rs7970354	94989115	C	A	0.59	0.593	0.993	-0.007296555232638	0.0088	0.4074	53386	77258	58749.13
796310	chr12	rs7970272	94989166	A	G	0.644	0.647	0.993	-0.007004474152883	0.009	0.4379	53386	77258	58749.13
791374	chr12	rs74656310	94989215	G	T	0.947	0.947	0.985	-0.004198802647333	0.0195	0.8313	53386	77258	58749.13
808523	chr12	rs41347046	94990088	A	G	0.709	0.711	0.985	0.0001999800026662	0.0095	0.9833	53386	77258	58749.13
806612	chr12	rs113939566	94990149	C	T	0.947	0.947	0.984	-0.003797200248385	0.0195	0.8464	53386	77258	58749.13
785413	chr12	rs113538176	94990254	C	T	0.988	0.987	0.806	0.081497034243183	0.057	0.1525	29938	45319	33455.55
789036	chr12	rs67970379	94990334	A	T	0.717	0.718	0.985	-0.001100605444033	0.0096	0.9125	53386	77258	58749.13
810580	chr12	rs12372496	94991110	A	G	0.935	0.937	0.953	-0.0305004454483837	0.018	0.09098	53386	77258	58749.13
790587	chr12	rs151016224	94991322	T	C	0.964	0.96	0.901	-0.0187955345843259	0.0244	0.44	51743	74995	56941.97
802600	chr12	rs10219601	94991578	G	A	0.668	0.669	0.984	-0.0010005003335835	0.0092	0.9099	53386	77258	58749.13
792919	chr12	rs7954209	94992216	C	T	0.668	0.67	0.984	0.0002999550089979	0.0092	0.9777	53386	77258	58749.13
789105	chr12	rs2625928	94992458	C	T	0.573	0.571	0.993	0.0152038337422728	0.0087	0.0825	53386	77258	58749.13
802845	chr12	rs2449663	94992730	G	T	0.573	0.571	0.991	0.0152038337422728	0.0087	0.08291	53386	77258	58749.13
805612	chr12	rs4761638	94994649	G	A	0.777	0.777	0.988	-0.0216016445577609	0.0104	0.03794	53386	77258	58749.13
787765	chr12	rs79134596	94995013	G	A	0.947	0.947	0.983	0.0017983819413794	0.0195	0.9269	53386	77258	58749.13
796671	chr12	rs80169948	94995089	G	A	0.981	0.983	0.958	-0.0513038207587421	0.0342	0.1338	51247	74342	56390.6
808247	chr12	rs61936683	94995154	G	C	0.737	0.736	0.983	0.004101577021075	0.0098	0.6749	53386	77258	58749.13
791698	chr12	rs4373996	94995921	G	C	0.754	0.755	0.98	-0.0255024404124231	0.0101	0.01151	53386	77258	58749.13
794810	chr12	rs1274534	94996197	A	G	0.0603	0.0583	0.984	0.0109003744682883	0.0184	0.5536	53386	77258	58749.13
788701	chr12	rs12578501	94996573	T	C	0.739	0.738	0.982	0.0032048589489113	0.0099	0.7455	53386	77258	58749.13
791845	chr12	rs1274535	94996663	A	G	0.0622	0.0601	0.984	0.0149969810059077	0.0181	0.4076	53386	77258	58749.13
810277	chr12	rs1274536	94997017	C	T	0.0622	0.0601	0.984	0.0147014028528927	0.0181	0.417	53386	77258	58749.13
803151	chr12	rs7309909	94997356	G	A	0.414	0.411	0.955	0.0204004877576787	0.0089	0.02247	53386	77258	58749.13
808533	chr12	rs1274537	94997442	A	G	0.0529	0.0509	0.984	0.0205964297986501	0.0196	0.2929	53386	77258	58749.13
785057	chr12	rs1290911	94997816	T	A	0.0518	0.0498	0.985	0.0180952882690919	0.0198	0.3594	53386	77258	58749.13
785947	chr12	rs11836783	94997903	T	G	0.981	0.982	0.966	-0.0421040660228114	0.0336	0.2106	51128	73929	56340.04
787623	chr12	rs1298698	94998286	A	G	0.275	0.272	0.99	0.0235016597850914	0.0097	0.01568	53386	77258	58749.13
809704	chr12	rs1296523	94998541	T	C	0.0737	0.0712	0.982	0.0288983900426488	0.0167	0.08395	53386	77258	58749.13
806665	chr12	rs58514908	94998907	C	A	0.937	0.938	0.981	-0.0095050300143049	0.018	0.5978	53386	77258	58749.13
803847	chr12	rs73375852	94998958	T	C	0.981	0.982	0.971	-0.0399994162638657	0.0334	0.2311	51770	74612	57001.91
789185	chr12	rs4761639	94999518	C	T	0.865	0.865	0.988	-0.0361039752308815	0.0127	0.004501	53386	77258	58749.13
787393	chr12	rs2134131	95000173	C	T	0.065	0.0632	0.983	0.0215951374365897	0.0177	0.2227	53386	77258	58749.13
810002	chr12	rs7299637	95000357	A	G	0.981	0.982	0.972	-0.0388032003238938	0.0334	0.245	51770	74612	57001.91
797911	chr12	rs117703714	95000369	G	T	0.985	0.985	0.925	-0.0467038420537432	0.039	0.2316	49035	71169	54260.66
805047	chr12	rs148217759	95000422	A	G	0.981	0.983	0.966	-0.0501991563328521	0.0341	0.1416	50638	73414	55663.36
802485	chr12	rs4761490	95000543	C	T	0.883	0.883	0.991	-0.0364046818937998	0.0135	0.006971	53386	77258	58749.13
797368	chr12	rs2651959	95000896	C	T	0.303	0.302	0.997	0.0033045340083004	0.0094	0.7235	53386	77258	58749.13
787728	chr12	rs2651960	95001032	G	T	0.0647	0.0629	0.985	0.0223972974420383	0.0177	0.206	53386	77258	58749.13
809075	chr12	rs2651961	95001286	T	C	0.552	0.549	0.989	0.0176041339483571	0.0087	0.04341	53386	77258	58749.13
809836	chr12	rs12426342	95001332	G	A	0.925	0.925	0.986	0.0147014028528927	0.0165	0.3714	53386	77258	58749.13
798988	chr12	rs2625932	95001344	C	T	0.554	0.551	0.991	0.0180952882690919	0.0087	0.03692	53386	77258	58749.13
784867	chr12	rs12582099	95001594	G	A	0.754	0.753	0.998	0.0044998604248922	0.01	0.6521	53386	77258	58749.13
801218	chr12	rs4761641	95001686	T	C	0.823	0.824	0.984	-0.0260975991218731	0.0114	0.0219	53386	77258	58749.13
796319	chr12	rs2625933	95001778	A	G	0.07	0.0687	0.98	0.0198026272961797	0.0171	0.2457	53386	77258	58749.13
801931	chr12	rs2651962	95002363	C	T	0.534	0.532	0.999	0.0161980995687726	0.0086	0.05973	53386	77258	58749.13
793093	chr12	rs12582418	95002431	C	T	0.754	0.753	0.999	0.0044003044444822	0.01	0.6594	53386	77258	58749.13
802236	chr12	rs79406032	95002520	A	G	0.982	0.983	0.969	-0.0388967656299467	0.0346	0.2603	50730	71866	55509.45
799466	chr12	rs75154270	95002522	C	T	0.982	0.983	0.969	-0.0393959285025942	0.0346	0.2548	50730	71866	55509.45
787224	chr12	rs12426730	95002540	C	A	0.924	0.924	0.986	0.0153023200084426	0.0164	0.3503	53386	77258	58749.13
808261	chr12	rs7312281	95002861	G	T	0.982	0.983	0.969	-0.0453949344903922	0.0348	0.1919	50730	71866	55509.45
786900	chr12	rs2455149	95002967	A	G	0.302	0.3	1.0	0.0020977980821461	0.0094	0.8186	53386	77258	58749.13
795288	chr12	rs193010073	95002968	C	T	0.988	0.987	0.912	0.0195967237465575	0.0429	0.6471	47945	66845	52173.3
811027	chr12	rs7963788	95003281	T	C	0.861	0.86	0.994	-0.0239034240815591	0.0125	0.05488	53386	77258	58749.13
786047	chr12	rs6538520	95003358	C	A	0.779	0.779	0.998	-0.015702643727291	0.0104	0.1309	53386	77258	58749.13
802110	chr12	rs7313238	95003590	G	A	0.981	0.982	0.972	-0.0408949138454712	0.0331	0.2159	52553	75587	57821.54
809344	chr12	rs6538521	95003821	A	C	0.769	0.769	0.995	-0.021101069908054	0.0102	0.03948	53386	77258	58749.13
800005	chr12	rs2625934	95003905	C	T	0.0526	0.0505	0.987	0.0255020410123433	0.0196	0.1925	53386	77258	58749.13
788378	chr12	rs2625935	95003915	A	G	0.53	0.527	0.996	0.016296487966892	0.0086	0.05893	53386	77258	58749.13
809530	chr12	rs2651974	95004153	C	T	0.531	0.529	0.996	0.0154992634469238	0.0086	0.07245	53386	77258	58749.13
796083	chr12	rs2651973	95004693	A	G	0.5	0.501	0.989	0.0025966258472659	0.0087	0.7621	53386	77258	58749.13
786861	chr12	rs12228576	95005187	T	A	0.758	0.758	0.998	0.0028958031120254	0.01	0.7699	53386	77258	58749.13
799050	chr12	rs75723325	95005643	G	A	0.947	0.947	0.982	0.0038027603329278	0.0195	0.8466	53386	77258	58749.13
785126	chr12	rs11107620	95005712	G	A	0.758	0.758	0.998	0.0020977980821461	0.01	0.838	53386	77258	58749.13
791406	chr12	rs138404875	95005964	C	T	0.948	0.944	0.939	-0.0158042315449673	0.0197	0.4235	53238	77025	58568.11
790458	chr12	rs11107621	95006180	G	A	0.758	0.757	0.998	0.0026963615477425	0.01	0.79	53386	77258	58749.13
784694	chr12	rs73375873	95006502	C	T	0.937	0.937	0.978	-0.0098988321792475	0.018	0.5834	53386	77258	58749.13
788283	chr12	rs76521177	95007459	A	G	0.925	0.925	0.982	0.0152038337422728	0.0165	0.3555	53386	77258	58749.13
799149	chr12	rs12823314	95008004	C	T	0.959	0.959	0.967	0.0020977980821461	0.0222	0.9256	53386	77258	58749.13
789938	chr12	rs10466949	95008125	C	G	0.654	0.65	0.992	-0.0026033858701149	0.0091	0.7738	53386	77258	58749.13
785869	chr12	rs2202103	95008375	A	G	0.0529	0.0509	0.985	0.0199986865066891	0.0196	0.306	53386	77258	58749.13
787498	chr12	rs2292008	95009253	G	A	0.627	0.624	0.991	-0.004198802647333	0.0089	0.6395	53386	77258	58749.13
797587	chr12	rs2292007	95009655	T	C	0.631	0.628	0.999	-0.0039979812872983	0.0089	0.6517	53386	77258	58749.13
792285	chr12	rs117590715	95010350	C	T	0.985	0.984	0.884	0.0046989426564652	0.0393	0.905	47697	67887	52369.24
785394	chr12	rs2625923	95010371	G	A	0.78	0.779	0.997	0.0065981840282271	0.0104	0.5257	53386	77258	58749.13
807352	chr12	rs2651972	95010560	T	G	0.0529	0.0509	0.982	0.0199986865066891	0.0196	0.3081	53386	77258	58749.13
799739	chr12	rs60320610	95010591	C	T	0.982	0.983	0.966	-0.0449032281024259	0.0339	0.1858	51633	74434	56845.04
796137	chr12	rs2651971	95010679	T	C	0.779	0.779	0.997	0.0061013488579762	0.0104	0.5545	53386	77258	58749.13
808274	chr12	rs2651970	95010807	T	C	0.757	0.758	0.988	0.0003999200213268	0.0101	0.9653	53386	77258	58749.13
808795	chr12	rs2651969	95011002	G	A	0.779	0.779	0.996	0.0060019521956343	0.0104	0.5658	53386	77258	58749.13
790707	chr12	rs150553146	95011045	G	A	0.979	0.979	0.903	-0.0418016408837633	0.0325	0.1984	51078	71841	55718.51
789417	chr12	rs55934166	95011851	C	G	0.757	0.756	0.998	0.0037031349243813	0.01	0.7134	53386	77258	58749.13
799249	chr12	rs61427548	95011883	A	G	0.754	0.754	0.998	0.0027960873020011	0.01	0.7795	53386	77258	58749.13
801690	chr12	rs2651979	95011987	T	C	0.0321	0.0317	0.975	0.0009995003330834	0.0247	0.9674	53386	77258	58749.13
789856	chr12	rs10859737	95012472	G	C	0.631	0.628	0.991	-0.0026033858701149	0.0089	0.7726	53386	77258	58749.13
794927	chr12	rs17022939	95012735	A	G	0.737	0.737	0.995	-0.0006001800720324	0.0098	0.9506	53386	77258	58749.13
783296	chr12	rs145976947	95012821	G	A	0.987	0.986	0.829	0.0955010706744124	0.0444	0.03164	45711	65784	50392.14
786088	chr12	rs77281774	95012854	C	T	0.984	0.984	0.792	0.0323026073786261	0.043	0.4527	45528	59863	48773.0
806088	chr12	rs77385210	95013566	A	G	0.98	0.981	0.944	-0.0703044455099639	0.0326	0.03121	52218	75236	57314.84
807169	chr12	rs10777607	95013697	C	T	0.409	0.411	0.986	0.0016985566355815	0.0088	0.8485	53386	77258	58749.13
800210	chr12	rs12811432	95013730	G	A	0.646	0.643	0.981	-0.0030045090202987	0.0091	0.741	53386	77258	58749.13
796792	chr12	rs36036911	95014075	T	C	0.982	0.981	0.87	0.0269047980491434	0.0391	0.4904	42316	59008	45937.23
802372	chr12	rs61936686	95014299	G	A	0.758	0.758	0.997	0.0047984689115734	0.01	0.6334	53386	77258	58749.13
794072	chr12	rs1872099	95016296	T	A	0.768	0.769	0.989	0.003902375817241	0.0102	0.707	53386	77258	58749.13
796131	chr12	rs10859739	95016969	T	A	0.769	0.766	0.982	0.0064988367398296	0.0103	0.5292	53386	77258	58749.13
794067	chr12	rs2651968	95017057	G	A	0.0416	0.0415	0.973	-0.0086977157031958	0.0218	0.6898	53386	77258	58749.13
785221	chr12	rs2625939	95017410	C	T	0.782	0.782	0.999	0.0055048206344449	0.0104	0.5994	53386	77258	58749.13
795475	chr12	rs10859740	95018022	A	C	0.608	0.605	0.979	-0.0001000050003333	0.0089	0.9881	53386	77258	58749.13
807996	chr12	rs11107626	95018177	T	C	0.729	0.728	0.988	0.0027960873020011	0.0097	0.7693	53386	77258	58749.13
797165	chr12	rs2625938	95018331	A	T	0.0416	0.0415	0.968	-0.008395140788382	0.0219	0.6999	53386	77258	58749.13
795756	chr12	rs12823052	95018461	G	T	0.96	0.961	0.92	0.0021975835434872	0.0231	0.9242	53386	77258	58749.13
810865	chr12	rs2625937	95019091	T	C	0.0328	0.0325	0.966	0.001099395443301	0.0246	0.9657	53386	77258	58749.13
789925	chr12	rs73375890	95019187	C	T	0.982	0.982	0.934	-0.0360003042410416	0.0342	0.2923	52558	75395	57787.38
783640	chr12	rs7978996	95019352	A	G	0.637	0.634	0.963	-0.003797200248385	0.0091	0.6754	53386	77258	58749.13
802307	chr12	rs113675949	95019977	C	T	0.982	0.983	0.931	-0.044599955369026	0.0347	0.1984	51916	74712	57125.51
804813	chr12	rs61936687	95020239	C	T	0.983	0.984	0.806	-0.0149004625639624	0.0387	0.6994	51425	72346	56068.78
803644	chr12	rs11107627	95020466	C	T	0.721	0.721	0.987	0.0013990209137074	0.0096	0.8876	53386	77258	58749.13
806683	chr12	rs34582414	95020580	C	A	0.978	0.977	0.854	0.0063994795805678	0.0321	0.8425	52195	73432	57034.76
809865	chr12	rs79169843	95020641	G	T	0.948	0.949	0.949	-0.0068030886197391	0.0201	0.7338	53386	77258	58749.13
791898	chr12	rs1274522	95020759	C	T	0.774	0.774	0.975	0.0077002766261879	0.0104	0.4599	53386	77258	58749.13
784342	chr12	rs117266882	95020894	G	A	0.977	0.98	0.915	-0.0686000914922569	0.0315	0.02937	53176	77092	58563.71
794298	chr12	rs17022950	95022244	G	T	0.979	0.981	0.915	-0.0708946787765477	0.033	0.03189	52283	75498	57419.0
788325	chr12	rs58012536	95022423	T	C	0.932	0.932	0.938	0.013202462677756	0.0177	0.4565	53386	77258	58749.13
802374	chr12	rs17022955	95023373	T	G	0.932	0.933	0.937	0.0116024307308398	0.0177	0.5129	53386	77258	58749.13
804572	chr12	rs11107628	95023405	G	A	0.74	0.739	0.997	0.0037031349243813	0.0098	0.7019	53386	77258	58749.13
797593	chr12	rs2625936	95024365	G	C	0.11	0.109	0.931	-0.0016012813669738	0.0143	0.9121	53386	77258	58749.13
809155	chr12	rs78266336	95024451	T	C	0.98	0.981	0.904	-0.0328021562323804	0.0334	0.3251	51793	75090	56973.66
786271	chr12	rs59639218	95024543	C	T	0.731	0.729	0.948	0.0020977980821461	0.0099	0.8344	53386	77258	58749.13
808957	chr12	rs1290908	95024579	G	A	0.0565	0.0549	0.905	0.0150954876453349	0.0196	0.4399	53386	77258	58749.13
789462	chr12	rs1290003	95024658	T	C	0.0331	0.0327	0.945	0.0035038543266769	0.0247	0.8871	53386	77258	58749.13
808869	chr12	rs1296197	95024859	T	A	0.466	0.464	0.911	0.0026963615477425	0.009	0.7631	53386	77258	58749.13
800849	chr12	rs71458554	95025669	T	C	0.978	0.978	0.809	0.027196791588428	0.0335	0.4166	51843	72665	56601.66
802587	chr12	rs7965137	95026100	T	C	0.958	0.96	0.882	-0.0318003125497978	0.0233	0.1718	53386	77258	58749.13
787713	chr12	rs75737713	95026151	T	C	0.949	0.95	0.92	-0.0024028846163103	0.0206	0.9068	53386	77258	58749.13
796516	chr12	rs12308339	95026213	G	A	0.896	0.899	0.901	-0.0186019483996616	0.015	0.2164	53386	77258	58749.13
788117	chr12	rs79652370	95026225	C	T	0.949	0.949	0.92	-0.0032954239497972	0.0206	0.8742	53386	77258	58749.13
798320	chr12	rs79846605	95026529	T	C	0.949	0.95	0.917	-0.0026033858701149	0.0206	0.9008	53386	77258	58749.13
790743	chr12	rs76317787	95026591	C	T	0.949	0.949	0.918	-0.003797200248385	0.0206	0.8522	53386	77258	58749.13
792448	chr12	rs141975479	95026693	G	A	0.949	0.949	0.918	-0.0038975857287134	0.0206	0.851	53386	77258	58749.13
786952	chr12	rs1274521	95026753	G	A	0.471	0.469	0.902	0.0048979852621919	0.0091	0.5888	53386	77258	58749.13
788991	chr12	rs115440401	95026760	C	T	0.949	0.949	0.917	-0.004701032558649	0.0206	0.8208	53386	77258	58749.13
786233	chr12	rs1274520	95026766	T	C	0.0321	0.0316	0.937	0.0029955089797983	0.0252	0.9053	53386	77258	58749.13
806710	chr12	rs7132857	95026820	C	T	0.726	0.725	0.925	-0.0003000450090019	0.01	0.9744	53386	77258	58749.13
809632	chr12	rs17022972	95027155	T	C	0.906	0.909	0.895	-0.0170037478161859	0.0158	0.2812	53386	77258	58749.13
805735	chr12	rs2036383	95027517	T	C	0.0321	0.0316	0.936	0.0038027603329278	0.0252	0.879	53386	77258	58749.13
789025	chr12	rs7304910	95027662	T	C	0.933	0.933	0.904	0.0114047182634362	0.0182	0.5313	53386	77258	58749.13
799751	chr12	rs60644862	95027705	T	C	0.958	0.959	0.875	-0.0319964709431669	0.0233	0.1686	53386	77258	58749.13
787336	chr12	rs12426392	95027734	T	A	0.933	0.934	0.906	0.0097027754613851	0.0182	0.5934	53386	77258	58749.13
810894	chr12	rs1290907	95027785	G	A	0.486	0.485	0.888	0.0026963615477425	0.0091	0.7657	53386	77258	58749.13
791990	chr12	rs60428357	95027965	C	A	0.959	0.961	0.871	-0.0309954337025195	0.0236	0.1899	53386	77258	58749.13
798027	chr12	rs12424720	95028193	T	A	0.933	0.934	0.894	0.0074025335167413	0.0184	0.688	53386	77258	58749.13
796383	chr12	rs1274519	95028625	C	A	0.0942	0.092	0.891	0.0266029817945341	0.0157	0.08875	53386	77258	58749.13
785134	chr12	rs17308703	95029173	A	G	0.971	0.972	0.863	-0.0447986409079867	0.0278	0.1073	53316	77188	58679.13
797964	chr12	rs6538523	95029227	C	T	0.752	0.751	0.915	0.0165030720990143	0.0104	0.1125	53386	77258	58749.13
786770	chr12	rs6538524	95029281	T	C	0.653	0.653	0.912	0.0166014304974254	0.0095	0.07887	53386	77258	58749.13
786755	chr12	rs2651975	95030214	C	A	0.458	0.451	0.991	0.0143958802837323	0.0087	0.09784	53386	77258	58749.13
810251	chr12	rs2651976	95030261	C	A	0.458	0.451	0.992	0.0147014028528927	0.0087	0.09019	53386	77258	58749.13
796752	chr12	rs2651977	95030415	T	C	0.43	0.423	0.981	0.0152038337422728	0.0088	0.08406	53386	77258	58749.13
792042	chr12	rs2651978	95030723	G	C	0.458	0.45	0.99	0.0155977206230546	0.0087	0.07147	53386	77258	58749.13
793443	chr12	rs12314849	95031228	T	C	0.618	0.612	0.981	0.0103957761821204	0.0089	0.2447	53386	77258	58749.13
791819	chr12	rs67411117	95031735	A	T	0.859	0.856	0.959	0.0128964817350202	0.0126	0.3064	53386	77258	58749.13
785626	chr12	rs76505477	95031747	G	A	0.975	0.976	0.952	-0.029202265808213	0.029	0.3128	52428	75402	57500.27
805476	chr12	rs73377717	95032157	G	T	0.95	0.95	0.951	0.0138042809763971	0.0202	0.4939	53386	77258	58749.13
793769	chr12	rs2128899	95032498	C	T	0.62	0.614	0.992	0.0092966519050945	0.0089	0.2943	53386	77258	58749.13
784560	chr12	rs2086779	95032814	T	A	0.823	0.82	0.922	-0.0123965203365513	0.0117	0.2908	53386	77258	58749.13
789689	chr12	rs2101236	95033024	C	T	0.477	0.468	0.992	0.01600129372694	0.0087	0.06413	53386	77258	58749.13
793818	chr12	rs2651988	95033167	A	G	0.424	0.416	0.982	0.0154992634469238	0.0088	0.07815	53386	77258	58749.13
788037	chr12	rs2651987	95034773	T	C	0.424	0.416	0.981	0.0149969810059077	0.0088	0.08743	53386	77258	58749.13
806341	chr12	rs140659047	95034801	C	T	0.975	0.976	0.96	-0.0259949602770859	0.0289	0.3678	52428	75402	57500.27
788811	chr12	rs58378297	95034829	A	G	0.975	0.976	0.96	-0.0270012755029434	0.0289	0.3495	52428	75402	57500.27
789645	chr12	rs2651986	95034835	A	G	0.45	0.443	0.989	0.0140015196358136	0.0087	0.1071	53386	77258	58749.13
784668	chr12	rs2651985	95035174	G	A	0.544	0.539	0.988	0.0112959597418516	0.0087	0.1928	53386	77258	58749.13
791797	chr12	rs17022998	95035654	T	A	0.975	0.976	0.963	-0.0239956055562207	0.0286	0.4019	53321	76996	58644.97
790551	chr12	rs117836437	95035962	G	A	0.975	0.976	0.963	-0.027196494688472	0.0288	0.3445	52428	75402	57500.27
784595	chr12	rs12813077	95036497	A	T	0.856	0.852	0.963	0.0156961681063242	0.0124	0.2052	53386	77258	58749.13
808493	chr12	rs12317571	95036623	G	C	0.83	0.828	0.966	0.0115035793834154	0.0116	0.3227	53386	77258	58749.13
809182	chr12	rs60271166	95036634	T	G	0.856	0.852	0.963	0.0156961681063242	0.0124	0.2079	53386	77258	58749.13
807408	chr12	rs74921041	95036695	G	A	0.971	0.97	0.961	0.0653007305821358	0.0261	0.01229	53322	76999	58646.49
807661	chr12	rs12818810	95037021	A	T	0.856	0.852	0.963	0.0153023200084426	0.0124	0.2172	53386	77258	58749.13
806549	chr12	rs12320127	95039470	T	C	0.973	0.975	0.965	-0.0196008476550609	0.0277	0.4789	53321	76996	58644.97
793847	chr12	rs10466991	95039705	C	T	0.973	0.974	0.967	-0.0147989665120717	0.0275	0.5901	53262	76753	58550.02
809656	chr12	rs117145009	95039814	C	T	0.985	0.985	0.844	-0.04470452178448	0.0421	0.289	44519	64662	49272.91
787472	chr12	rs17023008	95040012	T	C	0.971	0.97	0.97	0.0660030731575139	0.0259	0.01076	53322	76999	58646.49
800234	chr12	rs7979149	95040371	T	C	0.802	0.799	0.976	0.0243998868235351	0.0109	0.0257	53386	77258	58749.13
807982	chr12	rs138092853	95040669	G	A	0.974	0.975	0.964	-0.0216016445577609	0.028	0.4411	53262	76753	58550.02
800457	chr12	rs1317613	95041089	T	G	0.833	0.83	0.973	0.0140015196358136	0.0117	0.23	53386	77258	58749.13
787735	chr12	rs10466992	95041926	A	C	0.973	0.975	0.968	-0.0170037478161859	0.0278	0.5414	53262	76753	58550.02
788290	chr12	rs112828368	95042108	A	T	0.934	0.935	0.749	-0.0278954863187535	0.0201	0.164	53386	77258	58749.13
788306	chr12	rs116851918	95042551	T	C	0.981	0.98	0.839	0.0505980527630914	0.0337	0.1337	53163	76947	58491.96
801499	chr12	rs7975526	95042839	C	G	0.803	0.799	0.979	0.0247999239054771	0.0109	0.02314	53386	77258	58749.13
788819	chr12	rs2279793	95043123	T	C	0.803	0.799	0.98	0.0244974716003874	0.0109	0.02485	53386	77258	58749.13
810840	chr12	rs1274523	95044161	A	C	0.0138	0.0136	0.919	0.0262036654966364	0.042	0.5333	44481	64900	49368.38
796283	chr12	rs1274524	95044268	T	C	0.628	0.622	0.978	0.0063001125484799	0.009	0.4823	53386	77258	58749.13
789861	chr12	rs2625931	95045317	C	A	0.779	0.777	0.973	-0.007296555232638	0.0105	0.4844	53386	77258	58749.13
805089	chr12	rs2625930	95045659	T	C	0.702	0.702	0.976	-0.000200020002667	0.0095	0.9841	53386	77258	58749.13
805030	chr12	rs2625929	95045665	T	C	0.658	0.657	0.983	0.0059025456526138	0.0091	0.5202	53386	77258	58749.13
806172	chr12	rs73228532	95045681	A	G	0.984	0.983	0.905	0.0421011760186353	0.0384	0.2722	47085	66420	51175.55
791295	chr12	rs1573991	95046517	T	C	0.568	0.564	0.991	0.0084045823438103	0.0087	0.3327	53386	77258	58749.13
795062	chr12	rs2651982	95046798	G	A	0.703	0.702	0.98	0.0005998200719675	0.0095	0.9504	53386	77258	58749.13
804076	chr12	rs143945419	95047014	C	T	0.974	0.976	0.976	-0.0193969096107316	0.028	0.4883	53206	76527	58460.26
787865	chr12	rs2651981	95048342	A	G	0.568	0.564	0.988	0.0085037404912207	0.0087	0.3319	53386	77258	58749.13
785865	chr12	rs55799224	95048443	T	A	0.957	0.956	0.988	0.031498667059371	0.0213	0.1391	53386	77258	58749.13
787575	chr12	rs1290909	95048645	A	G	0.639	0.633	0.981	0.0044998604248922	0.009	0.6204	53386	77258	58749.13
798312	chr12	rs117275722	95049147	C	T	0.979	0.979	0.912	0.0149969810059077	0.0311	0.6305	53386	77258	58749.13
793600	chr12	rs2625921	95049479	T	C	0.569	0.565	0.986	0.007997931111062	0.0087	0.3626	53386	77258	58749.13
795489	chr12	rs78395541	95049481	G	C	0.979	0.979	0.931	0.0111970780932162	0.0313	0.7211	52298	75092	57334.27
783220	chr12	rs117999987	95051184	A	G	0.971	0.97	0.854	0.0327962744150825	0.0276	0.2345	53316	77188	58679.13
805806	chr12	rs2651980	95053135	T	C	0.221	0.218	0.993	-0.0025031302181184	0.0104	0.8119	53386	77258	58749.13
787976	chr12	rs17023015	95053555	A	G	0.957	0.956	0.996	0.0288983900426488	0.0212	0.1726	53386	77258	58749.13
799374	chr12	rs73228537	95053721	T	C	0.954	0.954	0.983	0.0221038989069263	0.0206	0.2841	53386	77258	58749.13
799118	chr12	rs12368288	95053980	G	A	0.987	0.988	0.753	-0.0328021562323804	0.0489	0.5019	45930	63731	50215.96
794051	chr12	rs76550740	95054443	T	G	0.956	0.956	0.995	0.0288012338056278	0.0212	0.1746	53386	77258	58749.13
801939	chr12	rs4590941	95054529	C	T	0.314	0.315	0.974	-0.0058973552660839	0.0094	0.5277	53386	77258	58749.13
808876	chr12	rs76596567	95055118	G	T	0.768	0.766	0.982	-0.004701032558649	0.0103	0.6477	53386	77258	58749.13
809257	chr12	rs144777714	95055319	C	T	0.987	0.987	0.959	-0.0383043331577141	0.0478	0.4224	34827	50248	38850.19
792443	chr12	rs77134245	95055509	C	G	0.971	0.97	0.985	0.0556995724703668	0.0256	0.02977	53322	76999	58646.49
795732	chr12	rs4761645	95056028	A	G	0.104	0.103	0.991	0.0166997792224134	0.0142	0.2401	53386	77258	58749.13
803380	chr12	rs78189808	95056495	G	A	0.975	0.976	0.972	-0.0186019483996616	0.0284	0.5129	53197	76692	58487.09
787593	chr12	rs4237890	95057450	G	T	0.721	0.718	0.983	0.0038027603329278	0.0096	0.69	53386	77258	58749.13
801858	chr12	rs117642015	95057809	C	A	0.976	0.977	0.973	-0.0222047099881925	0.029	0.4443	52304	75098	57342.38
796317	chr12	rs149774400	95057855	C	T	0.975	0.976	0.97	-0.0248051189189711	0.0289	0.3914	52369	75159	57405.32
786651	chr12	rs61677927	95057977	C	G	0.971	0.97	0.982	0.0551981604647623	0.0256	0.03134	53322	76999	58646.49
794659	chr12	rs12367728	95058442	G	A	0.145	0.142	0.984	0.0218006299588528	0.0124	0.07864	53386	77258	58749.13
794449	chr12	rs113050410	95058461	T	C	0.983	0.984	0.946	-0.0437011352710986	0.0388	0.2604	44984	64103	49086.65
791325	chr12	rs113910656	95058470	C	G	0.984	0.985	0.949	-0.0332982854015147	0.0405	0.4118	43745	58353	47085.74
788992	chr12	rs11107642	95059206	T	C	0.176	0.173	0.988	0.0059025456526138	0.0114	0.6033	53386	77258	58749.13
808720	chr12	rs67123774	95059280	T	A	0.72	0.717	0.985	0.0033045340083004	0.0096	0.7282	53386	77258	58749.13
783370	chr12	rs139270737	95060061	G	T	0.979	0.979	0.78	-0.0018016219466282	0.0348	0.9586	52495	74840	57664.59
793016	chr12	rs17023034	95060174	T	C	0.72	0.717	0.985	0.0036034995896235	0.0096	0.7052	53386	77258	58749.13
806475	chr12	rs10507042	95060230	A	G	0.0763	0.0751	0.977	0.0254045542217263	0.0165	0.1224	53386	77258	58749.13
801914	chr12	rs11107643	95060607	G	C	0.456	0.456	0.989	-0.0001000050003333	0.0087	0.9881	53386	77258	58749.13
808600	chr12	rs74850022	95061266	C	T	0.984	0.985	0.948	-0.0374007702544828	0.0408	0.3586	43745	58353	47085.74
789222	chr12	rs61419968	95061399	C	T	0.971	0.97	0.977	0.0537018913875451	0.0257	0.03674	53322	76999	58646.49
800944	chr12	rs11107644	95061633	C	G	0.456	0.455	0.989	-0.0001000050003333	0.0087	0.9872	53386	77258	58749.13
784143	chr12	rs57804636	95061781	T	A	0.971	0.97	0.977	0.0539008916487975	0.0257	0.03631	53322	76999	58646.49
798376	chr12	rs12422222	95062135	A	C	0.946	0.948	0.967	-0.0108991808690006	0.0196	0.5788	53386	77258	58749.13
809097	chr12	rs146921612	95062190	G	A	0.923	0.922	0.862	0.01600129372694	0.0174	0.3574	53386	77258	58749.13
802254	chr12	rs149398995	95062430	G	A	0.974	0.974	0.934	-0.0360003042410416	0.0285	0.2061	52493	75664	57604.43
810147	chr12	rs7968215	95062442	T	C	0.0763	0.0751	0.978	0.0255020410123433	0.0165	0.1219	53386	77258	58749.13
785942	chr12	rs12425173	95063107	C	T	0.946	0.948	0.968	-0.0111013930711739	0.0196	0.5703	53386	77258	58749.13
806014	chr12	rs184424927	95063337	G	A	0.986	0.986	0.946	0.0008995952428359	0.0414	0.9818	45433	59815	49207.05
797811	chr12	rs118182238	95063552	A	G	0.946	0.948	0.968	-0.0115969858456632	0.0196	0.5547	53386	77258	58749.13
797250	chr12	rs10777609	95064266	C	T	0.0765	0.0753	0.979	0.0255020410123433	0.0164	0.1203	53386	77258	58749.13
790159	chr12	rs199531954	95064359	T	G	0.984	0.985	0.854	-0.0328021562323804	0.0411	0.4245	45232	64864	49433.38
786550	chr12	rs17250245	95065606	C	T	0.949	0.95	0.972	-0.0104039337153929	0.0199	0.6001	53386	77258	58749.13
805399	chr12	rs10735322	95065630	T	C	0.112	0.11	0.982	0.0121953336998771	0.0138	0.3794	53386	77258	58749.13
784484	chr12	rs4761646	95066248	T	C	0.0412	0.0404	0.945	0.016296487966892	0.0224	0.4671	53386	77258	58749.13
801745	chr12	rs7304470	95066388	G	A	0.452	0.452	0.996	0.0018981972830802	0.0087	0.8219	53386	77258	58749.13
798546	chr12	rs17250336	95066482	G	A	0.949	0.95	0.971	-0.0114958245134845	0.02	0.5629	53386	77258	58749.13
811205	chr12	rs4761491	95066675	T	C	0.112	0.111	0.98	0.0116024307308398	0.0138	0.4012	53386	77258	58749.13
806410	chr12	rs7139075	95067233	T	G	0.136	0.132	0.984	0.0227003855207759	0.0127	0.07441	53386	77258	58749.13
800293	chr12	rs7973210	95067472	A	C	0.423	0.422	0.988	0.0063994795805678	0.0088	0.4664	53386	77258	58749.13
786019	chr12	rs2134129	95067824	T	C	0.0786	0.0775	0.983	0.0198026272961797	0.0162	0.2226	53386	77258	58749.13
792160	chr12	rs17250392	95068080	A	G	0.949	0.95	0.966	-0.0146974807605841	0.02	0.4615	53386	77258	58749.13
787337	chr12	rs68142021	95068659	A	C	0.66	0.658	0.981	0.0014988761237359	0.0092	0.8659	53386	77258	58749.13
787323	chr12	rs7959596	95068912	C	T	0.454	0.453	0.987	0.0004998750416509	0.0087	0.9531	53386	77258	58749.13
791660	chr12	rs79697831	95069261	C	T	0.717	0.714	0.988	0.004001981379298	0.0096	0.6761	53386	77258	58749.13
792878	chr12	rs76797087	95069421	A	G	0.713	0.711	0.989	0.0037031349243813	0.0095	0.6957	53386	77258	58749.13
784161	chr12	rs11107649	95069496	T	C	0.971	0.971	0.951	0.0465018336514199	0.0266	0.07987	53322	76999	58646.49
795853	chr12	rs73228549	95070260	A	G	0.706	0.704	0.99	0.0013990209137074	0.0095	0.8834	53386	77258	58749.13
797685	chr12	rs6538525	95070312	A	G	0.079	0.0781	0.975	0.0193025022544974	0.0162	0.2346	53386	77258	58749.13
797017	chr12	rs17309820	95070591	T	C	0.968	0.969	0.925	-0.0023026490626755	0.0254	0.9269	53386	77258	58749.13
786666	chr12	rs75934753	95070932	C	T	0.948	0.949	0.954	-0.0144032303107437	0.02	0.4707	53386	77258	58749.13
792218	chr12	rs2366631	95071013	G	A	0.649	0.65	0.98	-0.0039979812872983	0.0091	0.6565	53386	77258	58749.13
804428	chr12	rs2366632	95071134	C	A	0.717	0.715	0.997	0.0006997551142732	0.0096	0.9403	53386	77258	58749.13
801613	chr12	rs9805024	95071366	G	A	0.919	0.92	0.952	0.0109992854583691	0.0163	0.4999	53386	77258	58749.13
801872	chr12	rs4761647	95071390	G	A	0.717	0.715	0.994	0.0003999200213268	0.0096	0.97	53386	77258	58749.13
800882	chr12	rs58005684	95072634	T	C	0.717	0.715	0.961	-0.0003000450090019	0.0097	0.9733	53386	77258	58749.13
797322	chr12	rs2366633	95073060	C	T	0.89	0.888	0.952	-0.0361039752308815	0.0141	0.01068	53386	77258	58749.13
790890	chr12	rs74636957	95073136	G	A	0.981	0.98	0.894	0.0204984635773248	0.034	0.5477	51610	73091	56365.17
789156	chr12	rs2134130	95073749	G	A	0.65	0.648	0.957	-0.0065010863423599	0.0092	0.4779	53386	77258	58749.13
796425	chr12	rs77998858	95074345	C	T	0.963	0.965	0.94	-0.0340015566760147	0.0239	0.1558	53262	76954	58591.25
806698	chr12	rs145976242	95074383	T	C	0.963	0.965	0.94	-0.0347985055426955	0.0239	0.1459	53262	76954	58591.25
792446	chr12	rs117891654	95074483	C	T	0.971	0.971	0.926	-0.0105959392134034	0.027	0.6938	52493	75664	57604.43
807460	chr12	rs117304368	95074582	G	A	0.772	0.772	0.944	0.0129951954948113	0.0105	0.217	53386	77258	58749.13
791184	chr12	rs11107654	95074772	C	A	0.656	0.655	0.945	-0.0054045784588597	0.0093	0.5587	53386	77258	58749.13
789311	chr12	rs73228554	95075473	C	G	0.983	0.982	0.889	0.0311982343370806	0.0372	0.4018	47484	68001	51890.77
786273	chr12	rs116069906	95075631	C	T	0.963	0.965	0.936	-0.0323992324466777	0.0239	0.1749	53262	76954	58591.25
807235	chr12	rs78201539	95076031	G	A	0.971	0.972	0.925	-0.0142003494011414	0.0269	0.5986	53386	77258	58749.13
804525	chr12	rs17023094	95076529	G	C	0.887	0.885	0.937	-0.0460962958929736	0.014	0.001021	53386	77258	58749.13
806958	chr12	rs139810339	95076796	C	T	0.975	0.975	0.84	0.0058031292269501	0.0301	0.8479	53316	77188	58679.13
791483	chr12	rs7960211	95076802	A	G	0.728	0.727	0.827	-0.023401696181619	0.0107	0.02842	53386	77258	58749.13
801568	chr12	rs111951598	95076887	A	G	0.979	0.979	0.884	-0.0570995920405728	0.0321	0.07487	53386	77258	58749.13
801629	chr12	rs12301052	95077031	C	G	0.839	0.838	0.925	-0.0438996422900184	0.0122	0.0003136	53386	77258	58749.13
806691	chr12	rs77519674	95077497	C	A	0.978	0.978	0.925	-0.0366017456445608	0.0311	0.2401	52015	73456	56793.18
787307	chr12	rs73228560	95077515	A	T	0.886	0.884	0.944	-0.0495999919914836	0.0139	0.0003724	53386	77258	58749.13
792699	chr12	rs117824989	95077908	C	A	0.978	0.978	0.927	-0.0386992491392765	0.0311	0.2131	52015	73456	56793.18
810726	chr12	rs117119188	95078314	T	C	0.985	0.985	0.893	0.0520989697439806	0.0428	0.2236	42990	56956	46196.27
795733	chr12	rs58040018	95079086	C	A	0.886	0.884	0.946	-0.0488016642355575	0.0139	0.0004539	53386	77258	58749.13
806799	chr12	rs61936700	95079816	C	T	0.828	0.831	0.939	-0.0052035148315978	0.0118	0.6563	53386	77258	58749.13
798554	chr12	rs61936701	95079912	T	C	0.674	0.675	0.952	-0.0231969816042026	0.0094	0.01344	53386	77258	58749.13
801121	chr12	rs150351291	95080101	G	A	0.977	0.977	0.951	0.0198026272961797	0.0302	0.5122	52841	75249	57900.31
805111	chr12	rs7138248	95081562	G	A	0.701	0.701	0.975	-0.0229002198863326	0.0095	0.0158	53386	77258	58749.13
798050	chr12	rs12825768	95082690	A	C	0.778	0.775	0.953	0.0172994970780611	0.0106	0.1027	53386	77258	58749.13
804563	chr12	rs2134132	95082827	A	T	0.474	0.47	0.976	-0.0067024110596754	0.0087	0.4382	53386	77258	58749.13
790747	chr12	rs7966146	95083114	A	G	0.474	0.47	0.979	-0.0062998021485279	0.0087	0.4652	53386	77258	58749.13
785818	chr12	rs7966378	95083276	C	G	0.586	0.587	0.987	-0.0159972768350078	0.0088	0.06772	53386	77258	58749.13
806174	chr12	rs7966485	95083342	C	T	0.51	0.507	0.986	-0.0108991808690006	0.0087	0.2094	53386	77258	58749.13
799823	chr12	rs7966506	95083374	C	T	0.51	0.507	0.986	-0.0110002818588653	0.0086	0.2038	53386	77258	58749.13
801883	chr12	rs7956663	95083858	T	A	0.841	0.843	0.959	-0.0006001800720324	0.012	0.9615	53386	77258	58749.13
794402	chr12	rs2366630	95083928	G	A	0.876	0.874	0.968	-0.0398953406632555	0.0133	0.002658	53386	77258	58749.13
792276	chr12	rs11834379	95084370	T	C	0.975	0.975	0.968	0.0243998868235351	0.0285	0.3922	53027	76178	58210.26
787718	chr12	rs7136516	95084467	T	C	0.451	0.448	0.969	-0.0048015088161939	0.0088	0.5855	53386	77258	58749.13
784432	chr12	rs76544642	95084577	A	C	0.94	0.94	0.942	0.0082954970241069	0.0188	0.6584	53386	77258	58749.13
804426	chr12	rs117462934	95084858	G	C	0.985	0.985	0.852	0.0112959597418516	0.0408	0.7815	47476	69020	52376.05
785117	chr12	rs12822021	95084866	T	G	0.793	0.79	0.96	0.0128964817350202	0.0108	0.2315	53386	77258	58749.13
791077	chr12	rs12228863	95085229	G	A	0.876	0.876	0.835	-0.0021022080918702	0.0143	0.8822	53386	77258	58749.13
808757	chr12	rs118185132	95085824	T	C	0.986	0.986	0.907	-0.0131966945943914	0.0399	0.74	48768	70123	53620.73
797883	chr12	rs58970186	95086188	T	A	0.841	0.843	0.958	-0.0006001800720324	0.012	0.9584	53386	77258	58749.13
792688	chr12	rs78487471	95086225	C	G	0.976	0.976	0.959	0.0278972284172359	0.0293	0.3406	53027	76178	58210.26
788875	chr12	rs4761648	95086565	T	C	0.459	0.456	0.973	-0.004701032558649	0.0087	0.5947	53386	77258	58749.13
789033	chr12	rs117706468	95086638	C	T	0.975	0.976	0.97	0.0242046886968174	0.0288	0.3996	53027	76178	58210.26
793646	chr12	rs12813131	95087488	T	C	0.637	0.635	0.962	0.0101978249764461	0.0091	0.2621	53386	77258	58749.13
784590	chr12	rs73228567	95088496	A	G	0.875	0.873	0.968	-0.0413012760239546	0.0132	0.00175	53386	77258	58749.13
803918	chr12	rs114502505	95088742	A	G	0.848	0.846	0.961	-0.0375980304153185	0.0122	0.002092	53386	77258	58749.13
802966	chr12	rs7300498	95088748	C	T	0.0129	0.0129	0.906	0.0118001041157506	0.0438	0.7873	44344	64631	49132.68
798266	chr12	rs74746559	95088996	T	G	0.874	0.872	0.968	-0.0418954871740363	0.0132	0.001479	53386	77258	58749.13
797472	chr12	rs73377777	95089220	C	A	0.977	0.977	0.974	0.0168964476597299	0.0299	0.5724	52841	75249	57900.31
790772	chr12	rs12319069	95090208	A	G	0.541	0.543	0.991	-0.0098988321792475	0.0087	0.2524	53386	77258	58749.13
789477	chr12	rs60948139	95090304	C	G	0.84	0.841	0.967	0.0025966258472659	0.0119	0.8292	53386	77258	58749.13
811227	chr12	rs4761649	95090410	G	C	0.551	0.553	0.997	-0.0098988321792475	0.0086	0.2527	53386	77258	58749.13
801075	chr12	rs57228640	95090438	T	C	0.84	0.842	0.967	0.0033045340083004	0.0119	0.7794	53386	77258	58749.13
801187	chr12	rs4761650	95090506	C	T	0.551	0.553	0.998	-0.0099998320783335	0.0086	0.2481	53386	77258	58749.13
807171	chr12	rs57638858	95090522	C	A	0.84	0.842	0.968	0.0033045340083004	0.0119	0.7827	53386	77258	58749.13
791784	chr12	rs57233805	95090569	T	C	0.84	0.841	0.968	0.0028958031120254	0.0119	0.8054	53386	77258	58749.13
786657	chr12	rs77145136	95090580	C	T	0.84	0.842	0.968	0.0035038543266769	0.0119	0.7669	53386	77258	58749.13
808148	chr12	rs77746971	95090751	A	G	0.841	0.842	0.966	0.004101577021075	0.0119	0.7304	53386	77258	58749.13
787610	chr12	rs79563814	95090791	G	A	0.843	0.844	0.955	0.0028958031120254	0.0121	0.8099	53386	77258	58749.13
796067	chr12	rs56001411	95090801	T	C	0.843	0.844	0.957	0.0028958031120254	0.0121	0.812	53386	77258	58749.13
788782	chr12	rs56169624	95090802	A	C	0.843	0.844	0.956	0.0025966258472659	0.0121	0.8294	53386	77258	58749.13
795723	chr12	rs6538526	95091050	G	A	0.552	0.554	0.996	-0.0095958936734469	0.0086	0.2681	53386	77258	58749.13
791867	chr12	rs7312912	95091320	C	T	0.84	0.842	0.969	0.0037031349243813	0.0119	0.7564	53386	77258	58749.13
787483	chr12	rs77760910	95091461	C	T	0.841	0.842	0.969	0.003902375817241	0.0119	0.7463	53386	77258	58749.13
799862	chr12	rs61936703	95091654	G	A	0.84	0.841	0.969	0.0030952049073025	0.0119	0.7925	53386	77258	58749.13
796637	chr12	rs61936704	95091745	T	C	0.84	0.841	0.969	0.0032048589489113	0.0119	0.787	53386	77258	58749.13
802370	chr12	rs61936705	95092297	T	C	0.839	0.841	0.968	0.0030952049073025	0.0119	0.7931	53386	77258	58749.13
799095	chr12	rs74998937	95092477	A	C	0.841	0.843	0.968	0.0008995952428359	0.0119	0.9393	53386	77258	58749.13
804105	chr12	rs4761492	95092562	C	A	0.542	0.543	0.988	-0.0095050300143049	0.0087	0.2742	53386	77258	58749.13
784615	chr12	rs117684544	95092606	G	A	0.971	0.972	0.829	-0.0277001306422786	0.0285	0.3294	52841	75249	57900.31
804832	chr12	rs36020761	95092759	G	A	0.908	0.904	0.973	0.0150954876453349	0.015	0.3122	53386	77258	58749.13
810995	chr12	rs59976945	95092808	C	T	0.842	0.844	0.969	0.0022973590486834	0.012	0.8449	53386	77258	58749.13
799528	chr12	rs150550544	95092922	A	G	0.977	0.975	0.875	0.0795041011125991	0.031	0.01046	51319	72607	56044.85
787750	chr12	rs56163375	95092963	C	G	0.841	0.843	0.968	0.0016985566355815	0.0119	0.8868	53386	77258	58749.13
804026	chr12	rs60266654	95093008	C	T	0.842	0.844	0.969	0.0024968801985871	0.012	0.8315	53386	77258	58749.13
798135	chr12	rs58115071	95093022	G	A	0.842	0.843	0.967	0.0021975835434872	0.012	0.8528	53386	77258	58749.13
805599	chr12	rs56137754	95093050	C	G	0.842	0.844	0.969	0.0022973590486834	0.012	0.8445	53386	77258	58749.13
786586	chr12	rs28580156	95093063	G	A	0.887	0.888	0.976	0.0096037361426946	0.0137	0.4849	53386	77258	58749.13
807138	chr12	rs56023681	95093184	G	A	0.84	0.842	0.97	0.0036034995896235	0.0119	0.7644	53386	77258	58749.13
799617	chr12	rs56219640	95093194	C	T	0.84	0.842	0.969	0.0038027603329278	0.0119	0.7467	53386	77258	58749.13
784146	chr12	rs61936712	95093245	C	T	0.84	0.842	0.97	0.0036034995896235	0.0119	0.7596	53386	77258	58749.13
799882	chr12	rs61936713	95093341	A	G	0.84	0.842	0.97	0.0028958031120254	0.0119	0.8062	53386	77258	58749.13
797878	chr12	rs61936714	95093388	T	A	0.84	0.842	0.97	0.0028958031120254	0.0119	0.8042	53386	77258	58749.13
790821	chr12	rs57409224	95093432	C	A	0.84	0.842	0.97	0.0028958031120254	0.0119	0.8042	53386	77258	58749.13
810063	chr12	rs56240845	95093580	C	T	0.715	0.715	0.995	-0.019294956182969	0.0095	0.04319	53386	77258	58749.13
802206	chr12	rs56956092	95093662	T	C	0.715	0.715	0.996	-0.019294956182969	0.0095	0.04338	53386	77258	58749.13
792710	chr12	rs56074051	95093739	T	C	0.715	0.715	0.995	-0.019203206984436	0.0095	0.04373	53386	77258	58749.13
787207	chr12	rs56113059	95093751	A	G	0.716	0.715	0.995	-0.019294956182969	0.0095	0.04354	53386	77258	58749.13
793803	chr12	rs55676976	95093789	C	T	0.715	0.715	0.995	-0.019294956182969	0.0095	0.04272	53386	77258	58749.13
800978	chr12	rs78048394	95093801	G	C	0.841	0.842	0.971	0.0037031349243813	0.0119	0.7586	53386	77258	58749.13
793977	chr12	rs12426912	95094006	T	G	0.973	0.974	0.938	-0.0181028726978536	0.0281	0.5203	52785	75023	57810.55
804059	chr12	rs56265971	95094011	C	T	0.716	0.715	0.996	-0.0193969096107316	0.0095	0.04157	53386	77258	58749.13
789480	chr12	rs56333551	95094093	T	C	0.716	0.715	0.996	-0.019203206984436	0.0095	0.04364	53386	77258	58749.13
790789	chr12	rs55982643	95094098	C	T	0.716	0.715	0.996	-0.019203206984436	0.0095	0.0436	53386	77258	58749.13
805791	chr12	rs56219038	95094213	C	A	0.716	0.715	0.996	-0.019294956182969	0.0095	0.04266	53386	77258	58749.13
788305	chr12	rs56108207	95094359	C	T	0.716	0.715	0.996	-0.019203206984436	0.0095	0.04415	53386	77258	58749.13
788553	chr12	rs55796850	95094476	C	T	0.716	0.715	0.997	-0.019294956182969	0.0095	0.04267	53386	77258	58749.13
791505	chr12	rs59098137	95094532	A	G	0.715	0.715	0.996	-0.0191012733024012	0.0095	0.04519	53386	77258	58749.13
792059	chr12	rs61936737	95095086	C	T	0.841	0.842	0.973	0.0035038543266769	0.0119	0.7691	53386	77258	58749.13
790276	chr12	rs11838140	95095101	T	C	0.977	0.977	0.959	0.0187039847937718	0.03	0.5323	52724	74780	57713.03
788206	chr12	rs73228580	95095140	A	C	0.717	0.716	0.999	-0.019294956182969	0.0095	0.04258	53386	77258	58749.13
801944	chr12	rs61936738	95095663	C	T	0.717	0.716	1.0	-0.019203206984436	0.0095	0.04411	53386	77258	58749.13
789491	chr12	rs7955191	95095818	T	G	0.719	0.718	1.0	-0.0201006717070029	0.0096	0.0353	53386	77258	58749.13
802005	chr12	rs7968270	95095838	A	C	0.717	0.716	1.0	-0.0193969096107316	0.0095	0.0416	53386	77258	58749.13
786333	chr12	rs7968407	95095958	A	G	0.717	0.716	1.0	-0.0193969096107316	0.0095	0.0424	53386	77258	58749.13
785896	chr12	rs7968639	95096050	C	A	0.717	0.716	1.0	-0.019203206984436	0.0095	0.04363	53386	77258	58749.13
806569	chr12	rs61936739	95096185	G	A	0.719	0.719	1.0	-0.01999864650669	0.0096	0.03638	53386	77258	58749.13
787010	chr12	rs61936740	95096202	C	A	0.717	0.716	1.0	-0.0191012733024012	0.0095	0.04464	53386	77258	58749.13
784127	chr12	rs60914337	95096237	C	T	0.977	0.977	0.96	0.0173977771764203	0.0301	0.5634	52724	74780	57713.03
807130	chr12	rs7955692	95096246	T	G	0.717	0.716	1.0	-0.019203206984436	0.0095	0.04353	53386	77258	58749.13
783865	chr12	rs61936741	95096360	G	T	0.719	0.719	1.0	-0.0203966036652218	0.0096	0.03316	53386	77258	58749.13
794224	chr12	rs73228589	95096503	C	T	0.717	0.716	1.0	-0.019294956182969	0.0095	0.0433	53386	77258	58749.13
809725	chr12	rs12813371	95096568	G	A	0.888	0.885	0.976	0.0089993837968006	0.0137	0.5129	53386	77258	58749.13
802914	chr12	rs59384462	95096680	T	G	0.824	0.826	0.964	0.0100988346774146	0.0115	0.3804	53386	77258	58749.13
795331	chr12	rs59385754	95096773	C	T	0.826	0.828	0.966	0.0101978249764461	0.0116	0.3777	53386	77258	58749.13
784621	chr12	rs4131535	95097788	T	C	0.693	0.693	0.994	-0.015895669405385	0.0093	0.08817	53386	77258	58749.13
804056	chr12	rs61170661	95098006	T	C	0.693	0.693	0.993	-0.015895669405385	0.0093	0.08927	53386	77258	58749.13
799120	chr12	rs12425070	95098012	G	A	0.937	0.937	0.795	-0.007095110875924	0.02	0.7213	53386	77258	58749.13
798226	chr12	rs76897130	95098108	A	G	0.971	0.972	0.92	-0.050504132173768	0.0273	0.064	52493	75664	57604.43
789199	chr12	rs57449404	95098307	T	C	0.693	0.693	0.992	-0.015702643727291	0.0093	0.0922	53386	77258	58749.13
807827	chr12	rs11107658	95098984	C	G	0.77	0.768	0.97	0.0154007965760229	0.0103	0.1364	53386	77258	58749.13
784183	chr12	rs56100796	95099466	A	G	0.875	0.873	0.97	-0.0426987545331152	0.0132	0.00122	53386	77258	58749.13
801338	chr12	rs12821212	95099654	A	G	0.793	0.79	0.975	0.013202462677756	0.0107	0.2157	53386	77258	58749.13
790215	chr12	rs12581529	95100050	C	T	0.839	0.84	0.973	-0.001501126126267	0.0118	0.899	53386	77258	58749.13
810109	chr12	rs12314764	95100270	G	C	0.98	0.981	0.937	-0.0248973835545144	0.0325	0.4445	52896	75973	58115.79
783382	chr12	rs73228598	95100313	A	C	0.922	0.923	0.98	-0.02960390325858	0.0163	0.06862	53386	77258	58749.13
793856	chr12	rs4761651	95100407	C	T	0.515	0.512	0.975	0.0044998604248922	0.0087	0.6079	53386	77258	58749.13
782924	chr12	rs117871274	95100449	G	A	0.974	0.974	0.929	-0.0139975096438537	0.0283	0.621	52785	75023	57810.55
798272	chr12	rs73228601	95100464	A	G	0.922	0.923	0.98	-0.0290993078252748	0.0163	0.07444	53386	77258	58749.13
782969	chr12	rs4237891	95100635	C	T	0.437	0.435	0.973	-0.0033957590691798	0.0088	0.6992	53386	77258	58749.13
800436	chr12	rs7967373	95100930	C	A	0.839	0.837	0.97	-0.004701032558649	0.0118	0.6915	53386	77258	58749.13
786629	chr12	rs148618746	95101091	G	C	0.976	0.976	0.95	0.0299956000353805	0.0292	0.304	52966	75935	58112.74
802815	chr12	rs61936743	95101174	C	T	0.979	0.979	0.874	0.0404027066313724	0.0321	0.2077	53321	77197	58686.2
793732	chr12	rs5800170	95101312	T	C	0.85	0.851	0.849	-0.0150019689183474	0.0131	0.2527	53386	77258	58749.13
802752	chr12	rs3952720	95101357	C	G	0.436	0.435	0.974	-0.0032954239497972	0.0088	0.704	53386	77258	58749.13
802999	chr12	rs4620786	95101402	G	A	0.649	0.645	0.97	-0.0076995657264405	0.0091	0.3992	53386	77258	58749.13
804045	chr12	rs58505173	95102630	T	G	0.837	0.839	0.971	-0.0007002451143934	0.0118	0.9524	53386	77258	58749.13
797970	chr12	rs4761652	95103683	A	G	0.562	0.559	0.99	0.0016985566355815	0.0087	0.8448	53386	77258	58749.13
798047	chr12	rs79490905	95103825	C	G	0.837	0.839	0.971	-0.0012007205765188	0.0118	0.9213	53386	77258	58749.13
807307	chr12	rs61936745	95104108	G	T	0.837	0.839	0.972	0.0020977980821461	0.0118	0.8566	53386	77258	58749.13
799086	chr12	rs33939285	95104334	T	C	0.887	0.885	0.979	0.0053954185169075	0.0137	0.6955	53386	77258	58749.13
805251	chr12	rs4761493	95104496	C	T	0.838	0.836	0.97	-0.0064004391810282	0.0118	0.5879	53386	77258	58749.13
801642	chr12	rs4761494	95104524	T	G	0.562	0.559	0.994	-0.000200020002667	0.0087	0.9851	53386	77258	58749.13
785662	chr12	rs7134514	95105334	A	G	0.812	0.814	0.964	0.0061013488579762	0.0112	0.5859	53386	77258	58749.13
789271	chr12	rs7134543	95105401	A	G	0.836	0.837	0.97	0.0017983819413794	0.0118	0.8753	53386	77258	58749.13
793871	chr12	rs142501562	95105743	T	C	0.923	0.924	0.965	-0.0227979086760041	0.0165	0.1675	53386	77258	58749.13
783290	chr12	rs145965436	95105766	C	G	0.923	0.923	0.964	-0.0231969816042026	0.0165	0.1591	53386	77258	58749.13
799479	chr12	rs7135391	95105784	G	A	0.435	0.433	0.964	-0.0023026490626755	0.0088	0.7949	53386	77258	58749.13
787568	chr12	rs142390218	95106004	T	C	0.976	0.976	0.937	0.0308007491527123	0.0294	0.2958	52966	75935	58112.74
790384	chr12	rs151328003	95106237	C	T	0.986	0.986	0.88	-0.0278954863187535	0.0521	0.592	33176	44757	35536.96
800381	chr12	rs35035860	95106686	C	T	0.751	0.744	0.959	0.0024968801985871	0.0101	0.8047	53386	77258	58749.13
785049	chr12	rs11613747	95107439	A	G	0.562	0.558	0.976	0.0023971245997214	0.0088	0.7832	53386	77258	58749.13
808694	chr12	rs11107661	95107862	T	C	0.976	0.977	0.92	0.0267977123853779	0.0304	0.3777	52724	74780	57713.03
800887	chr12	rs11107662	95108015	T	C	0.986	0.986	0.794	-0.066300071757232	0.0429	0.1223	48715	70860	53913.98
811070	chr12	rs74876168	95108348	C	G	0.93	0.931	0.949	-0.0323992324466777	0.0174	0.06248	53386	77258	58749.13
809416	chr12	rs17023123	95108611	A	G	0.965	0.965	0.917	-0.0003000450090019	0.0246	0.9907	53330	77032	58659.37
805165	chr12	rs117657535	95109292	G	A	0.965	0.965	0.914	-0.0016012813669738	0.0247	0.9494	53330	77032	58659.37
792505	chr12	rs61936746	95109782	A	G	0.892	0.89	0.868	0.0124027667170427	0.0148	0.4042	53386	77258	58749.13
785617	chr12	rs12296551	95109831	C	A	0.98	0.981	0.927	-0.0203047533403643	0.0327	0.5337	52961	76231	58219.63
808285	chr12	rs75087093	95110005	A	T	0.93	0.931	0.944	-0.0322959448008212	0.0175	0.064	53386	77258	58749.13
805685	chr12	rs145697862	95110045	C	T	0.955	0.952	0.9	-0.0388967656299467	0.0215	0.07042	53386	77258	58749.13
809830	chr12	rs6538527	95110343	T	C	0.563	0.559	0.962	0.0008995952428359	0.0088	0.9232	53386	77258	58749.13
810385	chr12	rs9971661	95110902	C	T	0.975	0.975	0.916	0.0308007491527123	0.0294	0.2948	52966	75935	58112.74
796800	chr12	rs6538528	95110909	C	T	0.0252	0.0258	0.834	-0.0380030548002074	0.0299	0.2042	53386	77258	58749.13
793451	chr12	rs17023133	95111187	G	C	0.93	0.931	0.938	-0.0310985871020312	0.0175	0.07578	53386	77258	58749.13
796985	chr12	rs11107663	95111664	A	G	0.891	0.888	0.958	0.0105046326450854	0.014	0.4526	53386	77258	58749.13
802906	chr12	rs76036902	95112368	T	G	0.93	0.931	0.933	-0.0318003125497978	0.0176	0.07031	53386	77258	58749.13
792837	chr12	rs7313013	95112372	T	A	0.566	0.562	0.952	0.001598721363697	0.0089	0.858	53386	77258	58749.13
789160	chr12	rs61936748	95112891	C	T	0.84	0.841	0.931	-0.0018016219466282	0.0121	0.8842	53386	77258	58749.13
788823	chr12	rs17023137	95113009	G	C	0.966	0.966	0.899	-0.0027036515743148	0.025	0.9126	53330	77032	58659.37
786871	chr12	rs11107665	95113121	A	G	0.906	0.901	0.956	0.0200967016991224	0.0149	0.1776	53386	77258	58749.13
796697	chr12	rs12315905	95113338	A	G	0.975	0.975	0.909	0.0329027196757078	0.0294	0.2633	52966	75935	58112.74
789783	chr12	rs11831314	95113413	G	A	0.85	0.848	0.944	-0.0032954239497972	0.0124	0.787	53386	77258	58749.13
786354	chr12	rs117306240	95113427	A	G	0.959	0.958	0.808	0.0086028888072678	0.0241	0.721	53386	77258	58749.13
801813	chr12	rs2164064	95114036	C	T	0.575	0.575	0.901	0.0029955089797983	0.0092	0.7398	53386	77258	58749.13
793425	chr12	rs7970146	95114133	C	G	0.969	0.97	0.858	0.0209979909956055	0.0274	0.4437	53325	77015	58651.61
806158	chr12	rs56009205	95114609	A	G	0.94	0.937	0.854	-0.0180010511095525	0.0193	0.3504	53386	77258	58749.13
806716	chr12	rs7136640	95114615	T	C	0.94	0.937	0.843	-0.02960390325858	0.0195	0.1281	53386	77258	58749.13
806672	chr12	rs144296199	95114644	A	G	0.985	0.985	0.9	-0.0372969647443931	0.04	0.3515	47942	63056	51780.27
802041	chr12	rs140056888	95114648	C	T	0.98	0.98	0.846	0.0004998750416509	0.035	0.989	48685	69770	53625.03
806449	chr12	rs143689346	95114653	A	G	0.98	0.98	0.891	0.0077995046323818	0.0333	0.8142	51712	73422	56521.12
797769	chr12	rs7136691	95114704	T	C	0.86	0.857	0.848	0.0189002595004805	0.0134	0.1591	53386	77258	58749.13
797235	chr12	rs7306269	95114750	G	A	0.574	0.577	0.84	0.0048979852621919	0.0095	0.6051	53386	77258	58749.13
793961	chr12	rs61936749	95114780	C	T	0.89	0.888	0.89	0.0081963182244858	0.0146	0.5754	53386	77258	58749.13
801685	chr12	rs7306286	95114785	G	C	0.97	0.971	0.878	-0.0046005663955682	0.0273	0.865	53386	77258	58749.13
805672	chr12	rs10507043	95114941	C	T	0.926	0.926	0.866	0.03029639423135	0.0178	0.08878	53386	77258	58749.13
805362	chr12	rs116978584	95115558	C	T	0.973	0.972	0.873	0.023003381764963	0.0282	0.4158	53316	77188	58679.13
792865	chr12	rs11107669	95115623	G	A	0.867	0.867	0.925	0.0106035827841911	0.0132	0.4231	53386	77258	58749.13
787256	chr12	rs892494	95116880	C	T	0.679	0.678	0.903	-0.0270012755029434	0.0097	0.005502	53386	77258	58749.13
801137	chr12	rs755280	95116986	T	G	0.959	0.959	0.867	0.004201162744548	0.0234	0.8565	53386	77258	58749.13
804376	chr12	rs78070410	95117033	T	C	0.98	0.98	0.918	0.0243022925229648	0.0331	0.462	52119	73225	56901.85
795557	chr12	rs11833941	95117608	G	A	0.865	0.865	0.924	0.0131037693769772	0.0131	0.3204	53386	77258	58749.13
789746	chr12	rs61936750	95119082	T	G	0.982	0.981	0.818	0.014504302202808	0.0364	0.6901	50454	71057	55160.95
783314	chr12	rs80124027	95119467	G	A	0.975	0.977	0.809	-0.0689000186550519	0.0316	0.02907	53316	77188	58679.13
789059	chr12	rs12367601	95119535	T	C	0.465	0.466	0.924	-0.0240980393840575	0.009	0.007476	53386	77258	58749.13
787938	chr12	rs78235933	95119730	G	A	0.982	0.982	0.879	-0.0156010662286512	0.039	0.6891	44926	58273	48011.15
786726	chr12	rs7302717	95119816	T	C	0.236	0.239	0.958	-0.0271040176920589	0.0103	0.008735	53386	77258	58749.13
784006	chr12	rs10745686	95120660	T	C	0.113	0.114	0.929	-0.0335981494309355	0.0141	0.01713	53386	77258	58749.13
801730	chr12	rs145613406	95121370	A	G	0.982	0.983	0.883	-0.0183982139464423	0.0388	0.6353	45273	59481	48714.62
805550	chr12	rs74880233	95121459	G	A	0.973	0.972	0.929	0.0069954745123864	0.0274	0.7984	53386	77258	58749.13
790402	chr12	rs77128443	95121565	G	A	0.972	0.972	0.908	0.017496047616751	0.0277	0.5268	53316	77188	58679.13
791586	chr12	rs76051407	95122361	A	G	0.966	0.966	0.929	0.0118989261570991	0.0249	0.633	53027	76178	58210.26
803397	chr12	rs1104719	95122938	C	T	0.934	0.934	0.95	0.0059025456526138	0.0178	0.7388	53386	77258	58749.13
794507	chr12	rs139016933	95122939	G	A	0.979	0.979	0.934	0.0493995022947674	0.0316	0.1184	52155	75242	57233.91
800690	chr12	rs1316566	95123157	A	G	0.372	0.373	0.954	-0.0160988945897493	0.0091	0.07738	53386	77258	58749.13
807368	chr12	rs79222994	95123852	C	T	0.973	0.972	0.919	0.0270021387025708	0.0278	0.3319	53386	77258	58749.13
792489	chr12	rs145889739	95124203	C	T	0.875	0.873	0.911	0.0195967237465575	0.0136	0.1506	53386	77258	58749.13
793819	chr12	rs10777610	95124235	A	G	0.186	0.19	0.977	-0.0334016766340304	0.0111	0.002703	53386	77258	58749.13
809463	chr12	rs12582110	95124686	A	G	0.936	0.936	0.955	0.0074025335167413	0.018	0.6829	53386	77258	58749.13
805074	chr12	rs7135805	95124758	T	C	0.187	0.191	0.98	-0.0332982854015147	0.0111	0.002673	53386	77258	58749.13
793924	chr12	rs7304978	95124807	A	G	0.185	0.19	0.979	-0.0349020520092649	0.0111	0.001753	53386	77258	58749.13
803963	chr12	rs73230438	95125055	C	G	0.966	0.966	0.93	0.0116024307308398	0.025	0.6435	53027	76178	58210.26
792669	chr12	rs75380646	95125369	G	T	0.97	0.97	0.93	-0.0030045090202987	0.0262	0.9102	53386	77258	58749.13
784907	chr12	rs138828630	95125929	G	A	0.977	0.978	0.909	0.0065981840282271	0.0326	0.8392	47768	69075	52439.99
788039	chr12	rs4761495	95126209	G	C	0.843	0.847	0.908	-0.0112025145079934	0.0125	0.3703	53386	77258	58749.13
788519	chr12	rs12372417	95126481	A	G	0.808	0.806	0.968	0.0235016597850914	0.0111	0.03389	53386	77258	58749.13
801485	chr12	rs7350629	95126530	G	T	0.75	0.748	0.98	0.0262036654966364	0.01	0.008831	53386	77258	58749.13
801902	chr12	rs73230442	95126624	G	T	0.97	0.971	0.934	0.0166997792224134	0.0269	0.5344	52203	74612	57262.81
809420	chr12	rs143264849	95126771	T	C	0.974	0.974	0.858	0.0023971245997214	0.0295	0.9341	52841	75249	57900.31
790166	chr12	rs10777611	95126798	A	G	0.441	0.437	0.908	-0.0095050300143049	0.0091	0.2971	53386	77258	58749.13
794531	chr12	rs60100736	95126854	C	T	0.847	0.844	0.941	0.0269047980491434	0.0123	0.02837	53386	77258	58749.13
800680	chr12	rs113169867	95126881	G	A	0.885	0.888	0.871	-0.0080019302190585	0.0146	0.5816	53386	77258	58749.13
806792	chr12	rs112721608	95126973	G	T	0.848	0.845	0.944	0.0308007491527123	0.0123	0.01212	53386	77258	58749.13
783760	chr12	rs11107680	95127049	C	T	0.894	0.895	0.877	0.0011992805754821	0.015	0.9359	53386	77258	58749.13
791722	chr12	rs77131208	95127251	A	G	0.972	0.971	0.867	0.0352995739869328	0.028	0.2074	53386	77258	58749.13
792708	chr12	rs115350566	95127262	C	T	0.97	0.969	0.925	0.0213993910058902	0.0264	0.4162	53386	77258	58749.13
805007	chr12	rs4761655	95127506	C	T	0.0701	0.0702	0.946	-0.002002002670673	0.0173	0.9092	53386	77258	58749.13
802086	chr12	rs6538530	95127606	C	T	0.802	0.802	0.916	0.0156961681063242	0.0113	0.1648	53386	77258	58749.13
801580	chr12	rs4761496	95127609	T	C	0.784	0.785	0.874	0.0023971245997214	0.0112	0.8322	53386	77258	58749.13
789254	chr12	rs147060618	95128270	C	T	0.943	0.943	0.886	0.0046989426564652	0.0199	0.8126	53386	77258	58749.13
800991	chr12	rs12228298	95129805	C	G	0.801	0.801	0.92	0.0173977771764203	0.0112	0.1226	53386	77258	58749.13
791749	chr12	rs12305035	95129906	G	T	0.789	0.792	0.94	0.0072039888485025	0.0109	0.509	53386	77258	58749.13
783388	chr12	rs112934338	95130366	T	C	0.977	0.978	0.803	-0.0356997191343252	0.0324	0.2704	53386	77258	58749.13
807577	chr12	rs75044616	95130428	G	A	0.913	0.914	0.902	-0.020498669477346	0.0161	0.2052	53386	77258	58749.13
810748	chr12	rs79670651	95130760	G	A	0.829	0.828	0.93	0.0269047980491434	0.0118	0.02296	53386	77258	58749.13
789107	chr12	rs10859742	95131444	T	C	0.685	0.683	0.984	-0.0142003494011414	0.0093	0.1288	53386	77258	58749.13
784096	chr12	rs73230449	95131598	C	T	0.641	0.642	0.972	0.0143958802837323	0.0091	0.1129	53386	77258	58749.13
792482	chr12	rs11107682	95131776	C	T	0.685	0.683	0.983	-0.0140989243795016	0.0093	0.1301	53386	77258	58749.13
787829	chr12	rs2033552	95132391	C	T	0.65	0.651	0.974	0.0148984646619666	0.0091	0.1018	53386	77258	58749.13
790599	chr12	rs10777612	95132982	A	G	0.0736	0.0737	0.969	-0.0018016219466282	0.0167	0.9155	53386	77258	58749.13
794177	chr12	rs61936751	95133162	G	T	0.65	0.651	0.974	0.0146028573839336	0.0091	0.111	53386	77258	58749.13
785188	chr12	rs10777613	95133888	C	T	0.754	0.753	0.975	0.0024968801985871	0.0101	0.8061	53386	77258	58749.13
797034	chr12	rs17251396	95134005	C	T	0.649	0.651	0.978	0.0147014028528927	0.0091	0.1061	53386	77258	58749.13
797909	chr12	rs2036382	95134318	T	G	0.0746	0.0744	0.974	0.0018981972830802	0.0166	0.9102	53386	77258	58749.13
803817	chr12	rs2036381	95134323	C	A	0.0745	0.0743	0.974	0.001598721363697	0.0166	0.9211	53386	77258	58749.13
801434	chr12	rs12320082	95134497	T	C	0.0747	0.0746	0.975	0.0012991557316201	0.0166	0.9394	53386	77258	58749.13
803955	chr12	rs7963487	95134905	C	A	0.0745	0.0744	0.978	0.0011992805754821	0.0166	0.9441	53386	77258	58749.13
792067	chr12	rs7963894	95135023	G	A	0.0745	0.0744	0.98	0.001099395443301	0.0166	0.9473	53386	77258	58749.13
808963	chr12	rs7298772	95135562	C	T	0.137	0.137	0.95	-0.0087985943563496	0.0129	0.4924	53386	77258	58749.13
807134	chr12	rs7967492	95135911	C	T	0.0697	0.07	0.983	-0.0055956263571598	0.017	0.7439	53386	77258	58749.13
802082	chr12	rs7954607	95136257	T	C	0.0698	0.0702	0.984	-0.0059979518036359	0.017	0.7264	53386	77258	58749.13
802016	chr12	rs7968079	95136466	C	A	0.07	0.0703	0.984	-0.0054950702819798	0.017	0.7471	53386	77258	58749.13
786460	chr12	rs7303065	95136507	C	T	0.0704	0.0707	0.984	-0.0051029981759033	0.017	0.7655	53386	77258	58749.13
790522	chr12	rs7303465	95136711	C	A	0.0702	0.0705	0.985	-0.0051029981759033	0.017	0.7622	53386	77258	58749.13
785552	chr12	rs7306517	95136893	A	G	0.321	0.322	1.0	-0.0025031302181184	0.0092	0.7867	53386	77258	58749.13
797733	chr12	rs10859745	95137219	C	T	0.751	0.751	0.994	0.0007996801705642	0.01	0.935	53386	77258	58749.13
795468	chr12	rs4237892	95137315	T	C	0.0702	0.0705	0.985	-0.0051029981759033	0.017	0.7624	53386	77258	58749.13
804436	chr12	rs1434246	95138070	G	A	0.641	0.643	1.0	0.0121953336998771	0.009	0.1727	53386	77258	58749.13
806628	chr12	rs116228509	95139105	T	C	0.985	0.986	0.794	-0.0633019526702622	0.0471	0.1785	41185	55512	44559.48
806624	chr12	rs10777614	95139110	G	A	0.433	0.431	0.991	-0.013004189135254	0.0087	0.1367	53386	77258	58749.13
792731	chr12	rs4761656	95139532	G	A	0.0741	0.0745	0.976	-0.0075987978753305	0.0166	0.6484	53386	77258	58749.13
799553	chr12	rs4761497	95139652	T	C	0.0702	0.0705	0.978	-0.0036968248442897	0.017	0.8274	53386	77258	58749.13
798657	chr12	rs7297137	95140081	G	A	0.0742	0.0745	0.974	-0.0067024110596754	0.0166	0.6872	53386	77258	58749.13
804874	chr12	rs148711675	95140316	C	T	0.982	0.982	0.915	0.0402010017441475	0.046	0.382	31055	41423	33280.53
800568	chr12	rs4761657	95140508	G	C	0.388	0.389	0.985	0.0147999386115992	0.0089	0.09647	53386	77258	58749.13
807355	chr12	rs1434247	95140940	T	C	0.0701	0.0704	0.977	-0.004701032558649	0.017	0.7822	53386	77258	58749.13
792198	chr12	rs1836224	95141121	C	T	0.0704	0.0707	0.972	-0.003596459514405	0.0171	0.8348	53386	77258	58749.13
798647	chr12	rs1434248	95141134	A	G	0.0705	0.0707	0.972	-0.0033957590691798	0.0171	0.8439	53386	77258	58749.13
798718	chr12	rs10745688	95141461	C	A	0.752	0.751	0.987	0.001598721363697	0.01	0.875	53386	77258	58749.13
801501	chr12	rs10735323	95141471	G	T	0.0742	0.0745	0.968	-0.007004474152883	0.0167	0.6751	53386	77258	58749.13
783790	chr12	rs10745689	95141996	G	A	0.434	0.432	0.972	-0.0144032303107437	0.0088	0.1024	53386	77258	58749.13
786165	chr12	rs148208480	95142171	C	T	0.982	0.981	0.842	0.0579009158948382	0.0353	0.101	52536	75467	57647.92
799452	chr12	rs4356295	95142235	C	T	0.704	0.706	0.951	0.0085037404912207	0.0097	0.3809	53386	77258	58749.13
810062	chr12	rs4592485	95142408	G	A	0.0742	0.0745	0.967	-0.0062998021485279	0.0167	0.7049	53386	77258	58749.13
783492	chr12	rs7306514	95142742	C	A	0.44	0.438	0.971	-0.0162005226717083	0.0088	0.06518	53386	77258	58749.13
787826	chr12	rs7306542	95142807	C	G	0.0702	0.0705	0.971	-0.0043996643446871	0.0171	0.7951	53386	77258	58749.13
808695	chr12	rs7309932	95142939	G	A	0.0702	0.0705	0.971	-0.0045001103249234	0.0171	0.7943	53386	77258	58749.13
784842	chr12	rs7310200	95143144	G	A	0.0125	0.0127	0.928	-0.0099998320783335	0.0468	0.8299	39805	55860	43979.06
797412	chr12	rs7310502	95143572	C	T	0.0702	0.0705	0.971	-0.0043996643446871	0.0171	0.795	53386	77258	58749.13
807253	chr12	rs11107686	95143666	G	A	0.759	0.759	0.988	-0.0004000800213396	0.0101	0.9675	53386	77258	58749.13
808287	chr12	rs7978303	95143809	C	T	0.758	0.758	0.989	-0.0009004052431641	0.0101	0.9291	53386	77258	58749.13
801656	chr12	rs79507597	95143850	C	A	0.702	0.704	0.952	0.0082954970241069	0.0096	0.3914	53386	77258	58749.13
802742	chr12	rs79005295	95143972	C	T	0.971	0.97	0.866	0.0358014124633833	0.0275	0.1922	53200	76329	58439.19
785369	chr12	rs11107687	95144003	A	G	0.682	0.681	0.969	-0.0189993500097828	0.0094	0.0432	53386	77258	58749.13
786224	chr12	rs56232119	95144010	T	A	0.934	0.934	0.906	0.0274984287018097	0.0184	0.1342	53386	77258	58749.13
793989	chr12	rs7299767	95144028	T	C	0.63	0.632	0.969	0.0156961681063242	0.0091	0.08237	53386	77258	58749.13
786944	chr12	rs10859746	95144538	C	A	0.683	0.682	0.965	-0.0188974371044634	0.0094	0.04452	53386	77258	58749.13
799054	chr12	rs10859747	95145233	A	G	0.758	0.758	0.979	-0.0010005003335835	0.0101	0.9175	53386	77258	58749.13
805192	chr12	rs73230485	95145308	C	A	0.987	0.987	0.807	-0.0164953025291975	0.0434	0.7045	49541	71759	54479.08
789775	chr12	rs4761498	95145515	T	C	0.0705	0.0708	0.968	-0.0050024916227914	0.0171	0.7693	53386	77258	58749.13
808711	chr12	rs4091266	95145819	T	G	0.076	0.076	0.963	-0.0028039273327342	0.0166	0.8671	53386	77258	58749.13
796221	chr12	rs3910284	95145976	T	C	0.0712	0.0712	0.966	0.0001999800026662	0.017	0.9927	53386	77258	58749.13
810617	chr12	rs1019980	95146367	A	C	0.073	0.0727	0.968	-0.0027036515743148	0.0168	0.872	53386	77258	58749.13
783812	chr12	rs7296947	95147137	G	A	0.501	0.503	0.945	0.0141001243787816	0.0089	0.114	53386	77258	58749.13
798876	chr12	rs7296742	95147249	A	G	0.276	0.273	0.928	-0.001100605444033	0.01	0.9096	53386	77258	58749.13
801316	chr12	rs180934766	95147422	T	C	0.987	0.988	0.873	-0.0926965981861868	0.0522	0.07575	32074	49840	36063.93
803789	chr12	rs4761658	95147436	A	G	0.0659	0.0657	0.958	-0.0029042131473898	0.0177	0.8708	53386	77258	58749.13
794746	chr12	rs3810784	95147482	T	C	0.641	0.636	0.952	-0.0084959889212643	0.0092	0.355	53386	77258	58749.13
789334	chr12	rs3810783	95147608	A	G	0.977	0.978	0.837	0.0579952857871378	0.0335	0.08307	49670	71128	54407.71
806682	chr12	rs3810782	95147726	T	G	0.539	0.54	0.891	-0.009000382197299	0.0091	0.3252	53386	77258	58749.13
790904	chr12	rs11837201	95148378	G	A	0.877	0.878	0.93	0.0011992805754821	0.0136	0.9283	53386	77258	58749.13
804826	chr12	rs75408148	95148396	C	T	0.821	0.817	0.885	-0.001100605444033	0.0119	0.9282	53386	77258	58749.13
795213	chr12	rs79646195	95148594	A	C	0.979	0.979	0.909	0.0167981182758809	0.0319	0.5994	53327	77015	58654.18
801588	chr12	rs12822392	95148756	T	C	0.623	0.623	0.93	0.0267977123853779	0.0092	0.003631	53386	77258	58749.13
792416	chr12	rs11107689	95148798	T	A	0.624	0.623	0.93	0.0270021387025708	0.0092	0.003396	53386	77258	58749.13
801115	chr12	rs11107690	95148805	T	C	0.608	0.608	0.93	0.0285971749776749	0.0092	0.001799	53386	77258	58749.13
797629	chr12	rs10745690	95148832	T	C	0.0576	0.057	0.933	0.0096037361426946	0.0191	0.6168	53386	77258	58749.13
798396	chr12	rs141109754	95148927	C	A	0.986	0.985	0.889	0.0769980774873111	0.0526	0.143	30294	40391	32449.51
793119	chr12	rs147581422	95149156	C	T	0.988	0.988	0.787	-0.0388032003238938	0.0614	0.527	29174	38412	31685.97
793126	chr12	rs79303545	95149846	C	A	0.98	0.98	0.913	0.0071047017299317	0.0324	0.8259	53327	77015	58654.18
786626	chr12	rs10859748	95150213	T	C	0.67	0.668	0.939	0.023198814502523	0.0094	0.01384	53386	77258	58749.13
799172	chr12	rs55669558	95150894	G	A	0.938	0.939	0.926	-0.0249999098013234	0.0187	0.1828	53386	77258	58749.13
802240	chr12	rs11107691	95151106	G	A	0.64	0.643	0.924	-0.0267958227871631	0.0093	0.004043	53386	77258	58749.13
790541	chr12	rs6538532	95151581	T	C	0.437	0.437	0.943	-0.0235040691879941	0.0089	0.008622	53386	77258	58749.13
793333	chr12	rs6538533	95151637	C	G	0.434	0.434	0.943	-0.0235962138551867	0.0089	0.008209	53386	77258	58749.13
790625	chr12	rs73230497	95151813	C	T	0.915	0.916	0.919	-0.0135007260538548	0.0161	0.4007	53386	77258	58749.13
800732	chr12	rs11107692	95151815	G	A	0.937	0.938	0.938	0.0204004877576787	0.0184	0.2688	53386	77258	58749.13
802780	chr12	rs11609420	95151944	G	A	0.749	0.746	0.949	0.031498667059371	0.0102	0.001957	53386	77258	58749.13
787914	chr12	rs7961375	95152181	G	A	0.938	0.938	0.924	-0.023002541565316	0.0187	0.2178	53386	77258	58749.13
786089	chr12	rs11107693	95152317	G	A	0.686	0.684	0.95	0.0204984635773248	0.0095	0.03118	53386	77258	58749.13
787658	chr12	rs1897788	95152442	T	C	0.12	0.119	0.938	-0.0076995657264405	0.0136	0.5722	53386	77258	58749.13
808458	chr12	rs7964677	95152877	A	G	0.0575	0.0569	0.934	0.0069954745123864	0.0191	0.7125	53386	77258	58749.13
807723	chr12	rs11107694	95152888	G	A	0.907	0.907	0.92	-0.0086977157031958	0.0155	0.5762	53386	77258	58749.13
788209	chr12	rs77032716	95153027	A	G	0.984	0.983	0.879	-0.0152050125429676	0.039	0.6975	45408	65591	50125.85
804293	chr12	rs12302077	95153338	G	A	0.641	0.644	0.892	-0.0075987978753305	0.0095	0.4213	53386	77258	58749.13
794963	chr12	rs12309087	95153358	T	C	0.929	0.931	0.934	0.0126002819757385	0.0175	0.4736	53386	77258	58749.13
796606	chr12	rs4761660	95153387	G	T	0.0612	0.0604	0.923	0.0110981866660334	0.0187	0.5545	53386	77258	58749.13
783635	chr12	rs12315423	95153401	A	G	0.558	0.558	0.941	-0.0231969816042026	0.0089	0.00926	53386	77258	58749.13
805740	chr12	rs4761661	95153435	G	A	0.0558	0.0553	0.943	0.007997931111062	0.0193	0.6791	53386	77258	58749.13
793134	chr12	rs4761662	95153686	T	C	0.436	0.429	0.953	0.0346043046869299	0.0089	0.0001004	53386	77258	58749.13
789043	chr12	rs10745691	95154028	T	C	0.529	0.529	0.964	-0.0220002402796674	0.0088	0.01223	53386	77258	58749.13
789108	chr12	rs6538534	95154502	T	C	0.626	0.623	0.986	0.0212036062510236	0.0089	0.01744	53386	77258	58749.13
788423	chr12	rs7959581	95154905	T	C	0.628	0.625	0.986	0.0215951374365897	0.0089	0.01566	53386	77258	58749.13
795059	chr12	rs7973126	95155131	C	T	0.629	0.625	0.986	0.021497269010823	0.0089	0.01638	53386	77258	58749.13
800149	chr12	rs73232007	95155264	T	G	0.849	0.845	0.972	0.0289955368412525	0.0121	0.01668	53386	77258	58749.13
787861	chr12	rs1836223	95155681	T	G	0.849	0.845	0.974	0.0288012338056278	0.0121	0.01731	53386	77258	58749.13
790068	chr12	rs7294730	95155688	T	C	0.947	0.947	0.965	0.03029639423135	0.0196	0.1233	53386	77258	58749.13
786821	chr12	rs77906846	95157008	A	G	0.978	0.979	0.784	-0.0863970202908135	0.0335	0.009798	53386	77258	58749.13
791393	chr12	rs12369518	95157033	C	T	0.628	0.625	0.993	0.0209979909956055	0.0089	0.01835	53386	77258	58749.13
792251	chr12	rs7953189	95157454	C	T	0.625	0.622	0.996	0.0204984635773248	0.0089	0.02091	53386	77258	58749.13
805091	chr12	rs117788490	95157455	A	G	0.973	0.971	0.905	0.0418039122811836	0.0282	0.1387	51948	73655	56755.61
811114	chr12	rs117197737	95157494	G	A	0.97	0.971	0.929	0.0086028888072678	0.0269	0.7486	52628	75041	57689.84
794898	chr12	rs144974238	95157950	G	T	0.973	0.971	0.904	0.0409019913204257	0.0282	0.1471	51948	73655	56755.61
799014	chr12	rs7964298	95158264	G	A	0.159	0.156	0.948	-0.0064004391810282	0.0121	0.5984	53386	77258	58749.13
793963	chr12	rs149904856	95158416	C	T	0.969	0.969	0.83	-0.0428970626523952	0.027	0.1125	53386	77258	58749.13
802157	chr12	rs73232010	95158779	C	T	0.849	0.845	0.986	0.0277027118389473	0.012	0.02154	53386	77258	58749.13
791027	chr12	rs1962869	95159541	C	G	0.0536	0.0535	0.988	0.0076010387728197	0.0192	0.6937	53386	77258	58749.13
794521	chr12	rs55967752	95159937	C	T	0.949	0.949	0.976	0.0369007163483657	0.0198	0.06286	53386	77258	58749.13
788893	chr12	rs56008583	95159972	C	T	0.949	0.949	0.976	0.0369007163483657	0.0198	0.06283	53386	77258	58749.13
803909	chr12	rs2008023	95160155	A	G	0.47	0.464	1.0	0.0335991726304121	0.0086	9.046e-05	53386	77258	58749.13
807927	chr12	rs7972350	95160605	A	C	0.663	0.668	0.987	-0.0478046499481398	0.0092	1.859e-07	53386	77258	58749.13
791929	chr12	rs4761663	95160712	T	C	0.623	0.62	0.997	0.0200967016991224	0.0089	0.02333	53386	77258	58749.13
805594	chr12	rs4761500	95160746	T	C	0.471	0.465	1.0	0.0341018649449722	0.0086	7.284e-05	53386	77258	58749.13
801901	chr12	rs143590253	95160889	G	T	0.949	0.949	0.976	0.0361004656247227	0.0198	0.06849	53386	77258	58749.13
784861	chr12	rs75566720	95160960	C	G	0.969	0.97	0.926	0.0037031349243813	0.0259	0.888	53386	77258	58749.13
789464	chr12	rs11107701	95161114	T	C	0.909	0.91	0.97	0.0018981972830802	0.0152	0.9026	53386	77258	58749.13
801345	chr12	rs10745692	95161260	G	C	0.0789	0.0777	0.976	0.0034041991335623	0.0162	0.8338	53386	77258	58749.13
807502	chr12	rs11107702	95161375	G	A	0.468	0.462	1.0	0.0363994293800054	0.0086	2.346e-05	53386	77258	58749.13
792099	chr12	rs10859749	95161544	T	A	0.621	0.617	0.996	0.022299507494767	0.0089	0.01201	53386	77258	58749.13
798990	chr12	rs112294526	95161658	G	A	0.849	0.845	0.99	0.0289955368412525	0.012	0.01581	53386	77258	58749.13
788758	chr12	rs73232021	95161743	T	C	0.949	0.949	0.977	0.0355022698424966	0.0198	0.0732	53386	77258	58749.13
810911	chr12	rs12369392	95162059	G	A	0.96	0.962	0.978	-0.0460962958929736	0.0224	0.0395	53386	77258	58749.13
783413	chr12	rs142169079	95162244	G	C	0.981	0.98	0.822	-0.0579999442979887	0.0361	0.1084	50422	72285	55300.35
784029	chr12	rs2366796	95162360	T	C	0.0541	0.0542	0.995	0.0046989426564652	0.0191	0.8035	53386	77258	58749.13
795398	chr12	rs11107704	95162986	A	G	0.824	0.82	0.989	0.0274984287018097	0.0113	0.01518	53386	77258	58749.13
783966	chr12	rs17023222	95163011	C	T	0.942	0.942	0.964	0.0288012338056278	0.0189	0.1271	53386	77258	58749.13
786236	chr12	rs10777615	95163034	T	G	0.0534	0.0535	0.996	0.0044998604248922	0.0192	0.8149	53386	77258	58749.13
788775	chr12	rs7134586	95163133	A	T	0.249	0.251	0.984	-0.019203206984436	0.01	0.0553	53386	77258	58749.13
803981	chr12	rs117605927	95163142	T	C	0.975	0.974	0.909	0.0448012667045393	0.0288	0.1197	53027	76178	58210.26
795163	chr12	rs7135241	95163566	C	T	0.973	0.974	0.938	-0.0018016219466282	0.028	0.9497	52841	75249	57900.31
799957	chr12	rs137924425	95163691	C	T	0.984	0.984	0.865	-0.0630995569433169	0.0375	0.09253	50982	74533	56454.78
800374	chr12	rs7138595	95163879	C	T	0.973	0.974	0.939	-0.0018016219466282	0.028	0.949	52841	75249	57900.31
785779	chr12	rs1991930	95164505	T	C	0.0739	0.072	0.976	0.0107025231331357	0.0168	0.522	53386	77258	58749.13
802394	chr12	rs71458556	95164616	C	T	0.857	0.855	0.969	0.0118989261570991	0.0124	0.3379	53386	77258	58749.13
807633	chr12	rs12299572	95164622	A	G	0.973	0.974	0.938	-0.0006001800720324	0.0279	0.9838	52841	75249	57900.31
785017	chr12	rs12321706	95165107	T	C	0.972	0.973	0.938	-0.0055956263571598	0.0278	0.8393	52841	75249	57900.31
796269	chr12	rs75564107	95165161	G	T	0.88	0.88	0.961	0.0065981840282271	0.0135	0.6225	53386	77258	58749.13
805460	chr12	rs6538535	95165475	C	T	0.0461	0.0453	0.997	0.0217027816432335	0.0207	0.2938	53386	77258	58749.13
806783	chr12	rs6538536	95165703	C	T	0.973	0.974	0.939	-0.0005001250416822	0.028	0.9857	52841	75249	57900.31
793728	chr12	rs7307463	95167414	G	A	0.972	0.973	0.941	0.0013990209137074	0.0275	0.9601	52841	75249	57900.31
807953	chr12	rs7138088	95167527	T	C	0.972	0.973	0.941	0.0007996801705642	0.0276	0.9775	52841	75249	57900.31
807638	chr12	rs77931306	95167561	A	C	0.97	0.971	0.819	-0.0884050750084128	0.0282	0.001755	53386	77258	58749.13
786642	chr12	rs7959196	95167773	T	C	0.785	0.782	0.998	0.0156961681063242	0.0104	0.1323	53386	77258	58749.13
805714	chr12	rs1434240	95167860	C	T	0.0464	0.0455	0.998	0.0213015034199157	0.0206	0.3013	53386	77258	58749.13
808373	chr12	rs6538537	95168026	C	A	0.262	0.263	0.999	-0.009696862978864	0.0098	0.3182	53386	77258	58749.13
786018	chr12	rs1434241	95168164	C	T	0.0461	0.0453	1.0	0.0217027816432335	0.0207	0.2941	53386	77258	58749.13
784162	chr12	rs6538538	95168197	A	G	0.262	0.263	1.0	-0.009797842480111	0.0098	0.3163	53386	77258	58749.13
788896	chr12	rs1549996	95168490	A	C	0.262	0.263	1.0	-0.010302892995897	0.0098	0.2909	53386	77258	58749.13
795745	chr12	rs7138195	95169361	G	C	0.959	0.961	0.997	-0.0416035498550752	0.0219	0.05759	53386	77258	58749.13
785754	chr12	rs17023235	95169408	G	A	0.825	0.821	0.999	0.0297044227063309	0.0113	0.00856	53386	77258	58749.13
801227	chr12	rs11107705	95169709	G	A	0.959	0.961	0.998	-0.0413950753663857	0.022	0.05991	53386	77258	58749.13
794878	chr12	rs11107706	95169807	T	C	0.981	0.982	0.719	-0.0562000496881991	0.0379	0.1383	52177	73600	56966.08
783828	chr12	rs11107707	95169855	T	A	0.959	0.961	0.999	-0.0403950023610502	0.022	0.06624	53386	77258	58749.13
803919	chr12	rs61244926	95169954	G	A	0.825	0.821	0.999	0.0297044227063309	0.0113	0.00859	53386	77258	58749.13
783048	chr12	rs35598766	95170200	C	T	0.959	0.961	0.999	-0.0403012967735257	0.022	0.0666	53386	77258	58749.13
788835	chr12	rs1995355	95170536	C	T	0.0472	0.0463	0.999	0.0212036062510236	0.0205	0.2998	53386	77258	58749.13
798550	chr12	rs11107708	95170764	G	A	0.959	0.961	0.999	-0.0409990935346932	0.022	0.06255	53386	77258	58749.13
801125	chr12	rs4451785	95170867	C	T	0.457	0.461	1.0	-0.0275973271921043	0.0086	0.001356	53386	77258	58749.13
800814	chr12	rs2117322	95170965	G	T	0.0469	0.046	0.999	0.0227981362759783	0.0205	0.2665	53386	77258	58749.13
801709	chr12	rs73232031	95171478	T	G	0.826	0.822	0.998	0.0297044227063309	0.0113	0.008696	53386	77258	58749.13
795454	chr12	rs34448331	95172206	G	A	0.959	0.961	0.999	-0.0404991299799539	0.022	0.06577	53386	77258	58749.13
800099	chr12	rs12815541	95172307	G	A	0.96	0.961	0.999	-0.0411032840784537	0.022	0.0615	53386	77258	58749.13
806204	chr12	rs3747555	95173242	G	A	0.0472	0.0463	0.998	0.0218006299588528	0.0205	0.2878	53386	77258	58749.13
785657	chr12	rs11107710	95173252	C	T	0.959	0.961	0.999	-0.0408011614039327	0.022	0.06337	53386	77258	58749.13
800847	chr12	rs7961443	95173317	T	C	0.016	0.0162	0.923	-0.0182047046548463	0.0372	0.6239	48812	71413	54022.37
807188	chr12	rs191776292	95173730	G	A	0.987	0.985	0.838	0.0679016096105729	0.0481	0.1581	38759	55627	42684.88
789068	chr12	rs10735324	95173753	T	A	0.0469	0.0461	0.998	0.0213015034199157	0.0205	0.2995	53386	77258	58749.13
796744	chr12	rs10859750	95174889	A	T	0.411	0.417	1.0	-0.0346949697968869	0.0087	7.126e-05	53386	77258	58749.13
792664	chr12	rs892495	95175453	T	G	0.78	0.775	0.988	0.0467022717525102	0.0104	7.361e-06	53386	77258	58749.13
802380	chr12	rs9668170	95175812	G	A	0.629	0.637	1.0	-0.0497996735526059	0.0089	2.23e-08	53386	77258	58749.13
800922	chr12	rs117137872	95175928	G	A	0.975	0.974	0.915	0.0450976409030327	0.0286	0.1155	53027	76178	58210.26
789996	chr12	rs138701781	95176987	C	T	0.989	0.989	0.874	0.0255995183002125	0.0544	0.637	34949	51831	38730.65
783095	chr12	rs10859751	95177215	T	C	0.409	0.416	0.999	-0.0361039752308815	0.0087	3.517e-05	53386	77258	58749.13
793101	chr12	rs10777617	95177401	G	T	0.584	0.594	1.0	-0.0544033888793865	0.0087	4.578e-10	53386	77258	58749.13
786206	chr12	rs4761664	95178080	C	G	0.409	0.416	1.0	-0.0358033589652777	0.0087	4.138e-05	53386	77258	58749.13
795113	chr12	rs4761665	95178391	T	C	0.826	0.822	0.999	0.0298014912367898	0.0113	0.008287	53386	77258	58749.13
795465	chr12	rs10745693	95178534	A	C	0.629	0.638	1.0	-0.0503043099097479	0.0089	1.569e-08	53386	77258	58749.13
783976	chr12	rs75066974	95178748	T	G	0.978	0.978	0.996	0.0209979909956055	0.0294	0.4736	53327	77015	58654.18
798116	chr12	rs74389828	95178786	G	C	0.978	0.978	0.994	0.0266029817945341	0.0296	0.3679	53327	77015	58654.18
785202	chr12	rs79004436	95178941	A	T	0.954	0.957	0.998	-0.0388967656299467	0.0209	0.06242	53386	77258	58749.13
787989	chr12	rs10859752	95179179	G	A	0.584	0.594	1.0	-0.0546040319940407	0.0087	3.895e-10	53386	77258	58749.13
794011	chr12	rs147255199	95179471	C	T	0.972	0.97	0.917	0.03029639423135	0.0275	0.2705	52307	74735	57294.48
795524	chr12	rs9669686	95179503	C	T	0.584	0.594	1.0	-0.0546040319940407	0.0087	3.825e-10	53386	77258	58749.13
790463	chr12	rs9668373	95179709	T	C	0.561	0.571	1.0	-0.0513985630860003	0.0087	2.98e-09	53386	77258	58749.13
793808	chr12	rs9667991	95179862	G	T	0.561	0.571	1.0	-0.0511985620326965	0.0087	3.407e-09	53386	77258	58749.13
801116	chr12	rs9668488	95179952	T	G	0.629	0.637	1.0	-0.0501991563328521	0.0089	1.69e-08	53386	77258	58749.13
785314	chr12	rs12810032	95180279	G	A	0.954	0.957	0.998	-0.0390007373497326	0.0208	0.06123	53386	77258	58749.13
809152	chr12	rs11107711	95180970	A	T	0.955	0.957	0.999	-0.039104719880761	0.0209	0.06144	53386	77258	58749.13
789966	chr12	rs11107712	95181140	T	C	0.955	0.957	0.998	-0.0394999521368577	0.0209	0.05826	53386	77258	58749.13
800217	chr12	rs11107713	95181180	G	A	0.955	0.957	0.998	-0.0394999521368577	0.0209	0.05815	53386	77258	58749.13
808468	chr12	rs11107714	95181282	C	T	0.955	0.957	0.998	-0.0396039865931634	0.0209	0.0578	53386	77258	58749.13
800363	chr12	rs11107715	95181360	C	T	0.955	0.957	0.998	-0.0396039865931634	0.0209	0.05774	53386	77258	58749.13
793271	chr12	rs12816437	95181385	C	G	0.955	0.957	0.998	-0.0396039865931634	0.0209	0.05771	53386	77258	58749.13
791331	chr12	rs10745694	95181478	T	C	0.655	0.662	0.993	-0.0540972217202848	0.0091	2.806e-09	53386	77258	58749.13
810053	chr12	rs11107716	95181559	G	A	0.955	0.957	0.998	-0.0398016818829366	0.0209	0.05666	53386	77258	58749.13
786850	chr12	rs11107717	95181631	C	T	0.955	0.957	0.998	-0.0396976268585458	0.0209	0.05701	53386	77258	58749.13
802046	chr12	rs7960871	95182063	A	G	0.928	0.932	0.977	-0.021101069908054	0.0171	0.2161	53386	77258	58749.13
809662	chr12	rs7976003	95182154	T	A	0.928	0.932	0.977	-0.0203966036652218	0.0171	0.2313	53386	77258	58749.13
790468	chr12	rs10777619	95182189	T	C	0.117	0.113	0.986	0.0199986865066891	0.0136	0.141	53386	77258	58749.13
808158	chr12	rs7961090	95182253	A	G	0.928	0.932	0.978	-0.0208968257129853	0.0171	0.2208	53386	77258	58749.13
800427	chr12	rs11107718	95182361	G	A	0.955	0.957	0.998	-0.0388032003238938	0.0209	0.06319	53386	77258	58749.13
809402	chr12	rs34290735	95182469	T	G	0.955	0.957	0.998	-0.0388032003238938	0.0209	0.06374	53386	77258	58749.13
791566	chr12	rs11107719	95182618	G	T	0.955	0.957	0.998	-0.0388032003238938	0.0209	0.06351	53386	77258	58749.13
789021	chr12	rs11107720	95182793	C	T	0.0452	0.0449	0.997	0.0172994970780611	0.021	0.4102	52493	75664	57604.43
785044	chr12	rs11107721	95183789	C	T	0.955	0.957	0.998	-0.0401035026973339	0.0209	0.05481	53386	77258	58749.13
793815	chr12	rs61167614	95183863	T	G	0.973	0.974	0.949	0.0052959516591825	0.028	0.8486	52841	75249	57900.31
786169	chr12	rs77333253	95183960	C	T	0.96	0.96	0.959	0.0218006299588528	0.0225	0.3322	53386	77258	58749.13
801576	chr12	rs71458557	95184136	C	T	0.955	0.957	0.997	-0.0393023164827424	0.0209	0.06023	53386	77258	58749.13
810975	chr12	rs4761666	95184157	T	C	0.583	0.593	1.0	-0.0548997899816623	0.0087	3.018e-10	53386	77258	58749.13
799231	chr12	rs71458558	95184179	T	G	0.955	0.957	0.998	-0.0394999521368577	0.0209	0.05893	53386	77258	58749.13
793465	chr12	rs4761667	95184235	T	C	0.628	0.637	0.999	-0.050798679887367	0.0089	1.19e-08	53386	77258	58749.13
797082	chr12	rs4761668	95184376	C	T	0.628	0.637	0.998	-0.0505987987633697	0.0089	1.404e-08	53386	77258	58749.13
784848	chr12	rs11107722	95184490	T	G	0.955	0.957	0.998	-0.0394999521368577	0.0209	0.05886	53386	77258	58749.13
792134	chr12	rs12819911	95184838	T	A	0.955	0.957	0.998	-0.0396039865931634	0.0209	0.05844	53386	77258	58749.13
792573	chr12	rs12821091	95185414	T	C	0.955	0.957	0.998	-0.0406032684425478	0.021	0.05245	53386	77258	58749.13
799642	chr12	rs12370405	95185462	T	C	0.955	0.957	0.998	-0.0398953406632555	0.0209	0.05691	53386	77258	58749.13
807654	chr12	rs12371927	95185611	A	T	0.955	0.957	0.998	-0.0398953406632555	0.0209	0.05673	53386	77258	58749.13
793401	chr12	rs12368674	95185769	C	T	0.959	0.961	0.953	-0.0322029950400999	0.0224	0.1504	53386	77258	58749.13
792668	chr12	rs144932316	95185828	G	A	0.984	0.984	0.839	0.0318958749835631	0.0402	0.4268	46634	65873	51068.47
787464	chr12	rs61938895	95185861	C	T	0.0456	0.0451	0.993	0.0193025022544974	0.021	0.3569	52493	75664	57604.43
801684	chr12	rs111204810	95185878	A	G	0.969	0.969	0.992	0.0416024898545136	0.025	0.09621	53386	77258	58749.13
788613	chr12	rs61040708	95185973	T	C	0.985	0.985	0.655	-0.0646985339389367	0.0452	0.1524	50484	71187	55236.16
783726	chr12	rs78884483	95186048	G	A	0.955	0.957	0.997	-0.0401035026973339	0.0209	0.0554	53386	77258	58749.13
788085	chr12	rs60515860	95186086	G	T	0.924	0.925	0.996	-0.0066017436345624	0.0163	0.6839	53386	77258	58749.13
792247	chr12	rs73362662	95186210	G	A	0.924	0.925	0.996	-0.0068030886197391	0.0163	0.676	53386	77258	58749.13
786815	chr12	rs11107723	95186225	G	T	0.955	0.957	0.997	-0.040197189751413	0.0209	0.05477	53386	77258	58749.13
784421	chr12	rs139477536	95186333	G	A	0.985	0.986	0.875	-0.0799960420957247	0.0407	0.0491	46346	68846	51693.33
808042	chr12	rs10745695	95186538	G	A	0.0453	0.0449	0.996	0.0190964956909883	0.021	0.3628	52493	75664	57604.43
783817	chr12	rs919948	95186953	C	T	0.973	0.972	1.0	0.0281014301108748	0.0265	0.2877	53325	77015	58651.61
809285	chr12	rs12309402	95187005	G	C	0.973	0.974	0.95	0.007997931111062	0.028	0.7744	52841	75249	57900.31
789679	chr12	rs7316798	95187180	A	G	0.496	0.486	0.997	0.0522033801338585	0.0086	1.36e-09	53386	77258	58749.13
803547	chr12	rs4761669	95187622	T	G	0.654	0.661	0.992	-0.0530000131617053	0.0091	5.857e-09	53386	77258	58749.13
804916	chr12	rs34992739	95187709	G	A	0.955	0.957	0.996	-0.0403012967735257	0.0209	0.05411	53386	77258	58749.13
803164	chr12	rs71458559	95187809	C	T	0.955	0.957	0.995	-0.0408949138454712	0.0209	0.05061	53386	77258	58749.13
800862	chr12	rs7314827	95188362	T	C	0.49	0.48	0.999	0.0513962890834148	0.0086	2.285e-09	53386	77258	58749.13
806334	chr12	rs12828097	95188498	C	G	0.955	0.957	0.997	-0.0408949138454712	0.0209	0.05099	53386	77258	58749.13
809745	chr12	rs117117997	95188638	T	C	0.946	0.944	0.891	-0.046400022834317	0.02	0.01996	53386	77258	58749.13
794904	chr12	rs117511519	95188736	A	C	0.988	0.988	0.765	-0.0282040203730758	0.0586	0.631	32003	43601	35115.12
787957	chr12	rs7302511	95188817	G	A	0.49	0.48	0.999	0.0515007728624032	0.0086	2.045e-09	53386	77258	58749.13
810086	chr12	rs11107724	95188867	G	T	0.955	0.957	0.996	-0.0406032684425478	0.0209	0.05203	53386	77258	58749.13
800161	chr12	rs10444520	95189218	G	A	0.955	0.957	0.997	-0.0419997711602818	0.0209	0.04492	53386	77258	58749.13
803854	chr12	rs10444521	95189472	G	A	0.955	0.957	0.996	-0.0408949138454712	0.0209	0.05079	53386	77258	58749.13
807465	chr12	rs74625990	95189549	A	G	0.971	0.971	0.945	-0.0423961495190412	0.0268	0.1132	52493	75664	57604.43
805867	chr12	rs7968177	95189597	A	G	0.445	0.437	0.998	0.0459002781827573	0.0087	1.203e-07	53386	77258	58749.13
811200	chr12	rs190435832	95189882	T	A	0.987	0.987	0.866	0.0909004713156247	0.0491	0.06403	37819	51978	41224.0
796987	chr12	rs4264209	95190345	T	C	0.973	0.972	1.0	0.0291023874205329	0.0264	0.2705	53325	77015	58651.61
800937	chr12	rs4296095	95190446	G	A	0.6	0.608	0.996	-0.0438996422900184	0.0088	6.254e-07	53386	77258	58749.13
801024	chr12	rs4296094	95190471	C	T	0.6	0.608	0.996	-0.0438996422900184	0.0088	6.175e-07	53386	77258	58749.13
811068	chr12	rs79301335	95190724	C	A	0.973	0.972	1.0	0.0291995144044279	0.0264	0.2696	53325	77015	58651.61
787790	chr12	rs59611034	95190811	A	C	0.973	0.972	1.0	0.0295005481176215	0.0264	0.2651	53325	77015	58651.61
807574	chr12	rs57573866	95190855	T	C	0.973	0.972	1.0	0.029403450369242	0.0264	0.2653	53325	77015	58651.61
787251	chr12	rs4269983	95190865	A	C	0.6	0.607	0.996	-0.0440041354980549	0.0088	5.761e-07	53386	77258	58749.13
789130	chr12	rs4486690	95190882	A	G	0.6	0.607	0.996	-0.0440041354980549	0.0088	5.875e-07	53386	77258	58749.13
790124	chr12	rs7311367	95191030	G	A	0.627	0.635	0.999	-0.0490957108440633	0.0089	3.555e-08	53386	77258	58749.13
810916	chr12	rs7311279	95191114	C	T	0.627	0.635	0.999	-0.0490957108440633	0.0089	3.588e-08	53386	77258	58749.13
808362	chr12	rs7311211	95191189	A	C	0.627	0.635	0.999	-0.0488016642355575	0.0089	4.133e-08	53386	77258	58749.13
793624	chr12	rs7975852	95191203	C	T	0.973	0.972	1.0	0.0291995144044279	0.0264	0.2693	53325	77015	58651.61
792132	chr12	rs10444522	95191320	C	T	0.956	0.959	0.996	-0.0484972070855493	0.0213	0.02312	53386	77258	58749.13
801326	chr12	rs1434243	95191334	A	G	0.601	0.608	0.994	-0.044599955369026	0.0088	4.125e-07	53386	77258	58749.13
784202	chr12	rs34903466	95191349	C	T	0.487	0.477	0.997	0.0533037720223111	0.0086	6.006e-10	53386	77258	58749.13
793973	chr12	rs1434244	95191366	G	C	0.601	0.608	0.994	-0.04470452178448	0.0088	4.007e-07	53386	77258	58749.13
810998	chr12	rs892496	95191617	A	G	0.6	0.607	0.998	-0.0437951599996715	0.0088	6.139e-07	53386	77258	58749.13
796240	chr12	rs892497	95191771	T	G	0.116	0.114	1.0	0.0189983824093147	0.0134	0.1569	53386	77258	58749.13
799357	chr12	rs10745696	95192131	T	G	0.6	0.607	0.998	-0.0438996422900184	0.0088	5.933e-07	53386	77258	58749.13
791014	chr12	rs80285189	95192228	T	C	0.973	0.972	1.0	0.0288983900426488	0.0264	0.2735	53325	77015	58651.61
804374	chr12	rs10859753	95192447	C	T	0.628	0.635	1.0	-0.0490957108440633	0.0089	3.487e-08	53386	77258	58749.13
810661	chr12	rs7315925	95192482	A	G	0.973	0.972	1.0	0.0289955368412525	0.0264	0.2722	53325	77015	58651.61
798796	chr12	rs7316179	95192635	A	G	0.973	0.972	1.0	0.0305970979773775	0.0264	0.2464	53386	77258	58749.13
805673	chr12	rs10859754	95192729	C	T	0.628	0.636	0.998	-0.048896169787829	0.0089	4.037e-08	53386	77258	58749.13
807733	chr12	rs79414404	95192741	T	A	0.971	0.972	0.958	-0.009000382197299	0.0267	0.7344	53200	76329	58439.19
786789	chr12	rs10859755	95192852	C	T	0.601	0.608	0.998	-0.0437011352710986	0.0088	6.801e-07	53386	77258	58749.13
793695	chr12	rs73214403	95192859	T	A	0.853	0.85	0.988	0.0236969951765786	0.0122	0.05152	53386	77258	58749.13
806514	chr12	rs73214404	95193031	A	G	0.899	0.898	0.953	0.0156961681063242	0.0146	0.2827	53386	77258	58749.13
806229	chr12	rs7305691	95193185	T	C	0.0161	0.0164	0.917	-0.0203966036652218	0.0371	0.5817	48812	71413	54022.37
797396	chr12	rs7134873	95193389	C	T	0.627	0.635	1.0	-0.0484972070855493	0.0089	4.949e-08	53386	77258	58749.13
799358	chr12	rs141342392	95193439	G	T	0.975	0.975	0.912	0.0418039122811836	0.029	0.1497	53027	76178	58210.26
784825	chr12	rs10745697	95193867	G	A	0.627	0.635	1.0	-0.0484972070855493	0.0089	5.09e-08	53386	77258	58749.13
797790	chr12	rs10777621	95194120	T	A	0.627	0.635	1.0	-0.0486021818392175	0.0089	4.822e-08	53386	77258	58749.13
789470	chr12	rs12422807	95194132	A	G	0.983	0.984	0.785	0.0248974696545107	0.0408	0.5415	47375	63787	51161.35
808017	chr12	rs7310296	95194423	T	C	0.493	0.483	0.998	0.0513962890834148	0.0086	2.33e-09	53386	77258	58749.13
794429	chr12	rs7139136	95194432	A	C	0.0455	0.0449	0.998	0.0204984635773248	0.021	0.3279	52493	75664	57604.43
788724	chr12	rs7294369	95194443	G	A	0.493	0.483	0.998	0.0507976715868588	0.0086	3.581e-09	53386	77258	58749.13
783168	chr12	rs7139372	95194515	C	G	0.0455	0.0449	0.998	0.0209000641077417	0.021	0.319	52493	75664	57604.43
788222	chr12	rs138110916	95194555	C	T	0.982	0.982	0.81	-0.0559990861201021	0.0375	0.1359	50274	72052	55119.34
802495	chr12	rs61938910	95194556	G	A	0.952	0.95	0.925	0.0298014912367898	0.0209	0.1526	53386	77258	58749.13
788448	chr12	rs4761501	95194590	A	C	0.0455	0.0449	0.998	0.0207041815582916	0.021	0.3242	52493	75664	57604.43
796538	chr12	rs4761502	95195005	C	T	0.973	0.972	1.0	0.0341985075799122	0.0265	0.1969	53325	77015	58651.61
803767	chr12	rs10777622	95195183	C	G	0.627	0.635	1.0	-0.0484027392281675	0.0089	5.456e-08	53386	77258	58749.13
803638	chr12	rs11835454	95195263	C	T	0.489	0.479	1.0	0.052601937740197	0.0086	9.139e-10	53386	77258	58749.13
790282	chr12	rs6538539	95195293	G	T	0.462	0.451	1.0	0.0567961259994112	0.0086	4.428e-11	53386	77258	58749.13
810270	chr12	rs61938911	95195687	G	A	0.979	0.979	0.877	-0.0409990935346932	0.0321	0.2018	52993	76568	58248.36
802286	chr12	rs11835590	95195695	G	A	0.489	0.479	1.0	0.0524975689577541	0.0086	9.807e-10	53386	77258	58749.13
792700	chr12	rs74416636	95195893	T	C	0.973	0.972	1.0	0.0343048036919902	0.0265	0.1962	53325	77015	58651.61
792078	chr12	rs17252137	95196806	C	T	0.823	0.817	0.989	0.0513962890834148	0.0112	4.879e-06	53386	77258	58749.13
786378	chr12	rs11107726	95197148	C	T	0.607	0.613	0.995	-0.0401035026973339	0.0088	5.876e-06	53386	77258	58749.13
789382	chr12	rs11107727	95197961	C	T	0.0459	0.0454	0.999	0.0204984635773248	0.0209	0.3247	52493	75664	57604.43
790131	chr12	rs113398075	95198028	G	A	0.973	0.972	1.01	0.0312951579807101	0.0265	0.238	53325	77015	58651.61
788225	chr12	rs113954563	95198171	C	T	0.973	0.972	1.01	0.0308007491527123	0.0265	0.2464	53325	77015	58651.61
805255	chr12	rs12812097	95198359	C	T	0.462	0.451	1.0	0.0558981756288099	0.0086	8.913e-11	53386	77258	58749.13
804294	chr12	rs11107728	95198377	G	T	0.956	0.959	0.998	-0.0523991687992084	0.0213	0.01381	53386	77258	58749.13
787359	chr12	rs112754485	95198537	C	T	0.973	0.972	1.01	0.0329027196757078	0.0265	0.2153	53325	77015	58651.61
788158	chr12	rs17023308	95198736	G	A	0.973	0.972	1.01	0.0332993704009261	0.0265	0.2092	53325	77015	58651.61
794568	chr12	rs12099898	95198787	T	A	0.488	0.478	1.0	0.0515007728624032	0.0086	2.059e-09	53386	77258	58749.13
803205	chr12	rs10777624	95199015	T	C	0.658	0.664	0.997	-0.0494949124461712	0.0091	5.398e-08	53386	77258	58749.13
809757	chr12	rs4761503	95199063	C	T	0.973	0.972	1.01	0.0305970979773775	0.0265	0.2491	53325	77015	58651.61
809269	chr12	rs7308671	95199126	T	C	0.489	0.478	1.0	0.0522033801338585	0.0086	1.206e-09	53386	77258	58749.13
802802	chr12	rs4761504	95199267	C	T	0.462	0.451	1.0	0.0556995724703668	0.0086	9.405e-11	53386	77258	58749.13
803882	chr12	rs4761670	95199843	T	A	0.601	0.608	1.0	-0.0426048328324374	0.0088	1.275e-06	53386	77258	58749.13
808764	chr12	rs4761505	95200721	A	G	0.417	0.409	1.0	0.0487996879336047	0.0087	2.13e-08	53386	77258	58749.13
792572	chr12	rs4761671	95200814	T	C	0.601	0.608	0.999	-0.0433042394092723	0.0088	8.565e-07	53386	77258	58749.13
784246	chr12	rs4761506	95200820	C	A	0.601	0.608	0.999	-0.0431998193062192	0.0088	8.665e-07	53386	77258	58749.13
789351	chr12	rs4761672	95200854	C	T	0.601	0.608	1.0	-0.0428031223253094	0.0088	1.131e-06	53386	77258	58749.13
793764	chr12	rs10859756	95201306	A	G	0.495	0.489	1.0	0.0371030879515023	0.0086	1.524e-05	53386	77258	58749.13
805061	chr12	rs11107729	95201462	C	G	0.539	0.531	1.0	0.0450976409030327	0.0086	1.579e-07	53386	77258	58749.13
785464	chr12	rs881805	95201831	C	T	0.923	0.92	0.999	0.0361004656247227	0.016	0.02429	53386	77258	58749.13
804215	chr12	rs881807	95202145	G	A	0.923	0.92	0.999	0.0360040066341877	0.016	0.02434	53386	77258	58749.13
804546	chr12	rs2117324	95202478	T	C	0.0458	0.0453	0.999	0.0198026272961797	0.0209	0.3441	52493	75664	57604.43
799841	chr12	rs7961115	95203139	T	C	0.627	0.635	1.0	-0.0482977854077521	0.0089	5.508e-08	53386	77258	58749.13
790082	chr12	rs12579933	95203162	A	C	0.462	0.451	1.0	0.0560021901152849	0.0086	7.355e-11	53386	77258	58749.13
792524	chr12	rs11107730	95203982	C	T	0.956	0.959	0.999	-0.0517039049923374	0.0213	0.01496	53386	77258	58749.13
796464	chr12	rs11107731	95204050	A	G	0.956	0.959	0.999	-0.0519988063604998	0.0213	0.01453	53386	77258	58749.13
786568	chr12	rs10745698	95204072	G	A	0.627	0.635	1.0	-0.0484027392281675	0.0089	5.211e-08	53386	77258	58749.13
802561	chr12	rs1434245	95204142	G	A	0.948	0.948	0.984	0.027799974857679	0.0197	0.1582	53386	77258	58749.13
793003	chr12	rs10777625	95204452	G	C	0.627	0.635	1.0	-0.048203336386541	0.0089	5.724e-08	53386	77258	58749.13
810421	chr12	rs10777626	95204657	G	T	0.583	0.593	1.0	-0.0544033888793865	0.0087	4.311e-10	53386	77258	58749.13
808577	chr12	rs60492107	95204684	T	C	0.941	0.939	0.995	0.0399992561638529	0.0182	0.02817	53386	77258	58749.13
784928	chr12	rs118127544	95204970	T	C	0.97	0.971	0.946	-0.0440981887217984	0.0266	0.09761	52493	75664	57604.43
810489	chr12	rs10745699	95205463	G	T	0.584	0.594	1.0	-0.0542027860143161	0.0087	4.787e-10	53386	77258	58749.13
794952	chr12	rs61935371	95205534	A	G	0.975	0.974	0.896	0.0395956428583544	0.0293	0.1764	52345	75431	57423.41
794783	chr12	rs7136948	95205876	C	T	0.506	0.514	1.0	-0.0423961495190412	0.0086	7.828e-07	53386	77258	58749.13
785924	chr12	rs75751720	95205916	G	C	0.923	0.92	0.998	0.0347974835421732	0.016	0.02947	53386	77258	58749.13
785963	chr12	rs73214490	95206029	C	T	0.982	0.982	0.942	0.0736964589223369	0.0341	0.03073	52029	74183	57019.2
800423	chr12	rs35068827	95206249	G	A	0.956	0.959	0.999	-0.0517986852338873	0.0213	0.01479	53386	77258	58749.13
784027	chr12	rs61935372	95206476	A	C	0.891	0.887	0.997	0.0426954385276174	0.0137	0.001846	53386	77258	58749.13
788858	chr12	rs10745700	95206627	C	A	0.55	0.555	1.0	-0.0346949697968869	0.0086	5.853e-05	53386	77258	58749.13
800341	chr12	rs4761673	95206803	T	C	0.0459	0.0454	0.999	0.0190964956909883	0.0208	0.3608	52493	75664	57604.43
793327	chr12	rs79846977	95206850	A	G	0.923	0.92	0.999	0.0353961009469877	0.016	0.02694	53386	77258	58749.13
806169	chr12	rs34561468	95206881	A	C	0.649	0.644	1.0	0.0301993737308422	0.009	0.0007734	53386	77258	58749.13
803694	chr12	rs1594839	95207186	G	A	0.649	0.644	1.0	0.0305001066483263	0.009	0.0006806	53386	77258	58749.13
793492	chr12	rs1347317	95207959	A	G	0.506	0.514	0.999	-0.0423022562339069	0.0086	8.7e-07	53386	77258	58749.13
783756	chr12	rs1347316	95208010	G	A	0.506	0.514	0.999	-0.0421979407001862	0.0086	9.064e-07	53386	77258	58749.13
804416	chr12	rs11107732	95208018	A	G	0.969	0.971	0.967	-0.0084959889212643	0.026	0.745	53200	76329	58439.19
788909	chr12	rs1347315	95208101	A	G	0.506	0.514	0.999	-0.0423022562339069	0.0086	8.895e-07	53386	77258	58749.13
784240	chr12	rs11107733	95208410	G	A	0.956	0.959	0.999	-0.0517039049923374	0.0213	0.01506	53386	77258	58749.13
803013	chr12	rs6538540	95208621	G	T	0.506	0.514	0.998	-0.0421979407001862	0.0086	9.033e-07	53386	77258	58749.13
803359	chr12	rs12369043	95209083	A	G	0.956	0.959	0.999	-0.0511985620326965	0.0213	0.01604	53386	77258	58749.13
808418	chr12	rs75421256	95209198	G	A	0.949	0.948	0.996	0.0336958638567256	0.0195	0.08471	53386	77258	58749.13
791472	chr12	rs77603272	95209320	C	G	0.891	0.887	0.998	0.0430020165445429	0.0137	0.001698	53386	77258	58749.13
800219	chr12	rs7313022	95209321	C	G	0.539	0.531	1.0	0.0450020459197846	0.0086	1.737e-07	53386	77258	58749.13
786922	chr12	rs4761507	95209562	T	C	0.55	0.555	0.998	-0.0349020520092649	0.0087	5.429e-05	53386	77258	58749.13
796736	chr12	rs4761674	95209666	C	T	0.627	0.635	0.999	-0.0486966685402845	0.0089	4.403e-08	53386	77258	58749.13
790781	chr12	rs7313650	95209672	G	A	0.649	0.644	1.0	0.0304031059110447	0.009	0.0007238	53386	77258	58749.13
783510	chr12	rs35845774	95209709	G	A	0.956	0.959	0.998	-0.0507039943747058	0.0213	0.01717	53386	77258	58749.13
804409	chr12	rs7967519	95209896	T	C	0.0459	0.0456	1.0	0.01600129372694	0.0208	0.4415	52493	75664	57604.43
784366	chr12	rs7980851	95209984	A	G	0.923	0.92	0.998	0.0341985075799122	0.016	0.03284	53386	77258	58749.13
802514	chr12	rs7132721	95210662	G	A	0.276	0.279	1.0	-0.0203966036652218	0.0096	0.03317	53386	77258	58749.13
806778	chr12	rs112786038	95210747	C	T	0.891	0.887	1.0	0.0421970486997883	0.0137	0.002046	53386	77258	58749.13
792254	chr12	rs12810449	95210754	C	T	0.956	0.959	0.998	-0.0515986041477272	0.0213	0.01549	53386	77258	58749.13
794779	chr12	rs4601850	95211261	T	C	0.155	0.158	1.0	-0.0263953113595316	0.0118	0.02569	53386	77258	58749.13
800464	chr12	rs12366722	95211308	C	T	0.957	0.959	0.998	-0.050398957583852	0.0213	0.01826	53386	77258	58749.13
794839	chr12	rs10777627	95211620	G	C	0.627	0.635	0.998	-0.0486021818392175	0.0089	4.79e-08	53386	77258	58749.13
791518	chr12	rs11107734	95212587	C	T	0.847	0.846	1.0	0.0167981182758809	0.0119	0.1579	53386	77258	58749.13
794861	chr12	rs12830304	95213446	G	A	0.847	0.846	1.0	0.0168964476597299	0.0119	0.1554	53386	77258	58749.13
790941	chr12	rs10777628	95213729	T	C	0.046	0.0456	1.0	0.0154007965760229	0.0208	0.4592	52493	75664	57604.43
783300	chr12	rs118093904	95213737	G	A	0.96	0.96	0.948	0.024097313483794	0.0227	0.2874	53386	77258	58749.13
800235	chr12	rs10777629	95214049	G	A	0.199	0.199	1.0	-0.009797842480111	0.0108	0.3597	53386	77258	58749.13
785515	chr12	rs7304222	95214473	A	C	0.199	0.199	1.0	-0.0095958936734469	0.0108	0.3695	53386	77258	58749.13
785018	chr12	rs7304347	95214498	C	G	0.199	0.199	1.0	-0.009696862978864	0.0108	0.3689	53386	77258	58749.13
797548	chr12	rs142488416	95214504	C	T	0.972	0.974	0.805	-0.0754997094016475	0.0297	0.0109	53386	77258	58749.13
807761	chr12	rs7304610	95214683	C	T	0.199	0.199	1.0	-0.009696862978864	0.0108	0.3682	53386	77258	58749.13
793417	chr12	rs73214501	95214769	C	T	0.852	0.85	0.986	0.021497269010823	0.0122	0.07756	53386	77258	58749.13
799150	chr12	rs10777630	95214954	G	A	0.199	0.199	1.0	-0.0095958936734469	0.0108	0.3696	53386	77258	58749.13
792024	chr12	rs7307966	95215021	A	T	0.199	0.199	1.0	-0.009696862978864	0.0108	0.3668	53386	77258	58749.13
796929	chr12	rs11107735	95215055	G	C	0.956	0.959	0.999	-0.0507039943747058	0.0213	0.01722	53386	77258	58749.13
795684	chr12	rs12368595	95215057	G	A	0.658	0.664	0.992	-0.0499993949944177	0.0091	4.147e-08	53386	77258	58749.13
805910	chr12	rs4761508	95215344	C	T	0.923	0.92	0.997	0.0347008987793103	0.016	0.03038	53386	77258	58749.13
809392	chr12	rs61935401	95215585	T	C	0.891	0.887	1.0	0.0416984103556758	0.0137	0.002297	53386	77258	58749.13
786420	chr12	rs4761677	95215817	T	A	0.199	0.199	1.0	-0.009696862978864	0.0108	0.3666	53386	77258	58749.13
810107	chr12	rs4761678	95215915	T	C	0.199	0.199	1.0	-0.009696862978864	0.0108	0.3665	53386	77258	58749.13
791601	chr12	rs34295440	95216436	G	A	0.956	0.959	0.998	-0.0511038386512114	0.0213	0.01655	53386	77258	58749.13
791504	chr12	rs142073126	95216691	C	T	0.988	0.988	0.93	0.0324962313421326	0.0564	0.5642	29549	42940	31794.94
803969	chr12	rs113446660	95216692	G	A	0.969	0.971	0.968	-0.0057967688471774	0.026	0.8251	53141	76086	58344.24
789044	chr12	rs2366801	95216725	G	C	0.199	0.199	1.0	-0.009696862978864	0.0108	0.3648	53386	77258	58749.13
793919	chr12	rs2366802	95216768	T	C	0.199	0.199	1.0	-0.009696862978864	0.0108	0.3672	53386	77258	58749.13
803728	chr12	rs10859758	95216823	G	A	0.847	0.846	1.0	0.0166014304974254	0.0119	0.1636	53386	77258	58749.13
801429	chr12	rs12580507	95216936	C	T	0.782	0.78	0.982	0.0329994782631079	0.0105	0.00164	53386	77258	58749.13
808828	chr12	rs2366803	95217008	A	G	0.199	0.199	1.0	-0.009797842480111	0.0108	0.3635	53386	77258	58749.13
796909	chr12	rs12580537	95217056	G	A	0.199	0.199	1.0	-0.009797842480111	0.0108	0.3621	53386	77258	58749.13
805118	chr12	rs4469958	95217082	C	G	0.199	0.199	1.0	-0.009696862978864	0.0108	0.3667	53386	77258	58749.13
806963	chr12	rs6538541	95217226	A	C	0.199	0.199	1.0	-0.0099998320783335	0.0108	0.3504	53386	77258	58749.13
788956	chr12	rs7131864	95217228	G	A	0.199	0.199	1.0	-0.0099998320783335	0.0108	0.3534	53386	77258	58749.13
785796	chr12	rs7131876	95217257	G	T	0.199	0.199	1.0	-0.0099998320783335	0.0108	0.3502	53386	77258	58749.13
786783	chr12	rs6538544	95217359	A	G	0.199	0.199	1.0	-0.009696862978864	0.0108	0.3679	53386	77258	58749.13
796691	chr12	rs6538545	95217493	A	C	0.199	0.199	1.0	-0.009696862978864	0.0108	0.365	53386	77258	58749.13
790203	chr12	rs145152919	95217640	C	T	0.987	0.986	0.856	0.0305001066483263	0.0437	0.4855	44990	65114	49674.04
788913	chr12	rs10777631	95217697	G	A	0.658	0.664	0.991	-0.050504132173768	0.0091	3.069e-08	53386	77258	58749.13
784288	chr12	rs7972102	95217824	G	A	0.199	0.199	1.0	-0.0095958936734469	0.0108	0.3702	53386	77258	58749.13
797388	chr12	rs7971816	95217855	A	G	0.0459	0.0455	0.999	0.0165030720990143	0.0208	0.43	52493	75664	57604.43
805521	chr12	rs6538547	95218075	T	C	0.199	0.199	1.0	-0.0095958936734469	0.0108	0.3714	53386	77258	58749.13
805441	chr12	rs6538548	95218129	T	C	0.199	0.199	1.0	-0.009797842480111	0.0108	0.3627	53386	77258	58749.13
806411	chr12	rs117798848	95219771	A	G	0.665	0.671	0.972	-0.0511985620326965	0.0093	3.195e-08	53386	77258	58749.13
798761	chr12	rs187314223	95220048	G	C	0.978	0.978	0.864	0.0077995046323818	0.0326	0.8109	51165	72552	55952.39
799777	chr12	rs4761684	95221266	A	G	0.199	0.199	1.0	-0.009797842480111	0.0108	0.361	53386	77258	58749.13
803339	chr12	rs9738358	95221316	T	C	0.276	0.278	1.0	-0.0207028323592018	0.0096	0.03044	53386	77258	58749.13
805098	chr12	rs4761685	95221390	A	C	0.923	0.921	0.998	0.0343048036919902	0.016	0.03255	53386	77258	58749.13
790507	chr12	rs9706044	95221519	A	G	0.923	0.921	0.998	0.0343048036919902	0.016	0.03249	53386	77258	58749.13
810205	chr12	rs2117321	95221761	C	A	0.923	0.921	0.998	0.0343048036919902	0.016	0.03257	53386	77258	58749.13
808501	chr12	rs11107739	95222260	G	A	0.969	0.971	0.968	-0.004701032558649	0.026	0.8571	53200	76329	58439.19
809430	chr12	rs7294480	95222345	C	T	0.0459	0.0456	1.0	0.0155977206230546	0.0208	0.4549	52493	75664	57604.43
799597	chr12	rs147167631	95222577	C	A	0.199	0.199	1.0	-0.0099998320783335	0.0108	0.3527	53386	77258	58749.13
808197	chr12	rs4761509	95222634	A	G	0.199	0.199	1.0	-0.0098988321792475	0.0108	0.3573	53386	77258	58749.13
799886	chr12	rs4761687	95222731	A	G	0.199	0.199	1.0	-0.0099998320783335	0.0108	0.3535	53386	77258	58749.13
799406	chr12	rs4761510	95222816	C	T	0.199	0.199	1.0	-0.0101008421794295	0.0108	0.35	53386	77258	58749.13
795090	chr12	rs7963886	95223018	C	T	0.199	0.199	1.0	-0.0101008421794295	0.0108	0.3484	53386	77258	58749.13
801393	chr12	rs57998041	95223111	A	C	0.948	0.948	0.977	0.0274011363479391	0.0197	0.1654	53386	77258	58749.13
790257	chr12	rs9634213	95223273	C	T	0.658	0.663	0.99	-0.050798679887367	0.0091	2.655e-08	53386	77258	58749.13
809582	chr12	rs9634214	95223274	A	G	0.199	0.199	1.0	-0.0102018624845967	0.0108	0.3423	53386	77258	58749.13
801578	chr12	rs9634215	95223313	C	A	0.199	0.199	1.0	-0.0104039337153929	0.0108	0.3345	53386	77258	58749.13
790449	chr12	rs4761688	95223354	T	C	0.199	0.199	1.0	-0.0104039337153929	0.0108	0.3342	53386	77258	58749.13
793747	chr12	rs4761511	95223454	C	T	0.0454	0.0449	0.999	0.0158044491449436	0.0208	0.4472	53386	77258	58749.13
797637	chr12	rs56984602	95223725	T	C	0.949	0.949	0.976	0.0304031059110447	0.0198	0.1248	53386	77258	58749.13
783538	chr12	rs10777634	95224033	G	A	0.0454	0.0449	0.999	0.0158044491449436	0.0208	0.4481	53386	77258	58749.13
784984	chr12	rs11107741	95224080	T	G	0.956	0.957	0.858	-0.0480984034910313	0.0229	0.03526	53386	77258	58749.13
793753	chr12	rs12811296	95224265	G	A	0.847	0.846	1.0	0.0167981182758809	0.0119	0.1578	53386	77258	58749.13
804768	chr12	rs61521253	95224484	A	G	0.923	0.92	0.998	0.0338022134084658	0.016	0.03487	53386	77258	58749.13
806246	chr12	rs12817099	95224840	G	A	0.867	0.864	0.981	0.0103957761821204	0.0127	0.4116	53386	77258	58749.13
787926	chr12	rs6538552	95224887	G	A	0.0454	0.0449	0.999	0.0155977206230546	0.0208	0.4526	53386	77258	58749.13
806461	chr12	rs6538553	95225142	A	G	0.0454	0.0449	0.999	0.0155977206230546	0.0208	0.4512	53386	77258	58749.13
792761	chr12	rs7962769	95226228	T	G	0.779	0.776	1.0	0.0323994240466592	0.0103	0.001693	53386	77258	58749.13
797051	chr12	rs12099816	95226240	T	C	0.891	0.888	1.0	0.0416984103556758	0.0137	0.002347	53386	77258	58749.13
788772	chr12	rs77639545	95226291	G	T	0.978	0.977	0.951	0.0052959516591825	0.0306	0.863	52012	74676	57130.43
810779	chr12	rs11107743	95226314	T	C	0.966	0.968	0.999	-0.0393023164827424	0.024	0.1016	53386	77258	58749.13
791856	chr12	rs58517159	95226491	G	C	0.89	0.887	1.0	0.0411995232473163	0.0137	0.002573	53386	77258	58749.13
804239	chr12	rs118101646	95226582	G	A	0.97	0.971	0.946	-0.0386992491392765	0.0265	0.1445	52493	75664	57604.43
786891	chr12	rs11107744	95226811	G	T	0.651	0.656	0.989	-0.0492952917248775	0.0091	6.01e-08	53386	77258	58749.13
805881	chr12	rs6538554	95226909	G	C	0.0452	0.0448	0.997	0.0155977206230546	0.0208	0.4527	53386	77258	58749.13
803200	chr12	rs10745704	95226936	G	A	0.266	0.27	1.01	-0.026600681797179	0.0097	0.00596	53386	77258	58749.13
806267	chr12	rs2289031	95228007	T	G	0.0455	0.045	0.999	0.0152038337422728	0.0208	0.465	53386	77258	58749.13
796990	chr12	rs2289030	95228286	G	C	0.94	0.938	0.994	0.0404027066313724	0.0181	0.02538	53386	77258	58749.13
792315	chr12	rs2289029	95228631	T	C	0.0456	0.0451	0.999	0.0140015196358136	0.0207	0.498	53386	77258	58749.13
788622	chr12	rs7301407	95229131	A	T	0.966	0.968	0.999	-0.0385953087593848	0.024	0.1076	53386	77258	58749.13
807962	chr12	rs7966861	95229259	C	T	0.479	0.485	0.995	-0.0350988198393953	0.0086	4.619e-05	53386	77258	58749.13
797114	chr12	rs77558286	95230024	C	T	0.982	0.981	0.995	0.0159028762794155	0.0324	0.6238	52631	76345	57971.67
789653	chr12	rs4584645	95230054	T	C	0.0455	0.045	0.999	0.0150954876453349	0.0208	0.4656	53386	77258	58749.13
792743	chr12	rs10777635	95230185	G	A	0.479	0.485	0.996	-0.0346949697968869	0.0086	5.805e-05	53386	77258	58749.13
800661	chr12	rs111431925	95230720	G	C	0.982	0.981	0.995	0.0156961681063242	0.0324	0.6278	52631	76345	57971.67
798977	chr12	rs9634181	95231062	G	C	0.651	0.656	0.988	-0.0494949124461712	0.0091	5.128e-08	53386	77258	58749.13
784626	chr12	rs11107746	95231197	G	A	0.966	0.968	0.999	-0.0383043331577141	0.024	0.1105	53386	77258	58749.13
787795	chr12	rs111803447	95231498	C	T	0.892	0.888	1.0	0.04149696667529	0.0137	0.002537	53386	77258	58749.13
801928	chr12	rs919947	95231990	A	G	0.779	0.775	1.0	0.0338988850054592	0.0103	0.0009991	53386	77258	58749.13
804683	chr12	rs919946	95231996	G	T	0.779	0.775	1.0	0.0339955472579582	0.0103	0.0009955	53386	77258	58749.13
804041	chr12	rs12830170	95232102	T	C	0.857	0.856	1.0	0.0247999239054771	0.0123	0.04295	53386	77258	58749.13
792681	chr12	rs61935419	95232488	C	A	0.892	0.888	1.0	0.0416984103556758	0.0137	0.002418	53386	77258	58749.13
793166	chr12	rs11833379	95232572	C	G	0.948	0.949	0.976	0.0288012338056278	0.0198	0.1456	53386	77258	58749.13
806718	chr12	rs74946134	95232650	G	A	0.921	0.918	0.997	0.0399031725325864	0.0158	0.01178	53386	77258	58749.13
799162	chr12	rs11107747	95232784	G	A	0.966	0.968	0.999	-0.0383978517965666	0.024	0.1096	53386	77258	58749.13
797674	chr12	rs36048098	95233525	A	G	0.857	0.856	0.982	0.0013990209137074	0.0124	0.9122	53386	77258	58749.13
801912	chr12	rs34479474	95233875	C	T	0.966	0.968	0.999	-0.0382004338153035	0.024	0.1116	53386	77258	58749.13
806086	chr12	rs4761689	95233924	C	G	0.267	0.271	1.01	-0.0278954863187535	0.0097	0.003881	53386	77258	58749.13
788090	chr12	rs12818151	95234015	A	G	0.985	0.984	0.539	0.0016985566355815	0.0473	0.9709	52418	75312	57532.92
790011	chr12	rs6538555	95234278	G	A	0.267	0.271	1.01	-0.0282040203730758	0.0097	0.003565	53386	77258	58749.13
791132	chr12	rs7958994	95234600	A	G	0.921	0.918	0.998	0.0397974698740661	0.0159	0.01215	53386	77258	58749.13
794627	chr12	rs7963489	95235759	G	A	0.267	0.271	1.01	-0.027998320426861	0.0097	0.003702	53386	77258	58749.13
809435	chr12	rs7301485	95236409	A	G	0.921	0.918	0.998	0.0392014821991368	0.0158	0.01337	53386	77258	58749.13
804450	chr12	rs76449685	95236512	G	A	0.972	0.972	0.884	0.0477038600690104	0.0279	0.08817	53144	76103	58349.43
790253	chr12	rs61935421	95236553	C	G	0.892	0.888	1.0	0.0416024898545136	0.0137	0.002479	53386	77258	58749.13
790175	chr12	rs10777636	95236601	A	G	0.267	0.271	1.01	-0.0282965991551138	0.0097	0.003427	53386	77258	58749.13
809133	chr12	rs7967093	95236752	A	G	0.788	0.787	0.989	0.0178988554877579	0.0106	0.08927	53386	77258	58749.13
804929	chr12	rs7953958	95236788	T	A	0.188	0.189	1.0	-0.0164953025291975	0.011	0.1321	53386	77258	58749.13
783856	chr12	rs35551196	95236996	G	A	0.84	0.838	0.987	0.0109003744682883	0.0118	0.3525	53386	77258	58749.13
785449	chr12	rs2117320	95237052	C	T	0.0455	0.045	0.999	0.0147999386115992	0.0208	0.4766	53386	77258	58749.13
802024	chr12	rs118153362	95237334	C	T	0.974	0.972	0.883	0.0244974716003874	0.0288	0.3952	52493	75664	57604.43
810744	chr12	rs7305918	95237458	A	T	0.479	0.485	0.996	-0.0344982814075965	0.0086	6.26e-05	53386	77258	58749.13
795023	chr12	rs7136771	95237500	T	C	0.779	0.774	1.0	0.0353961009469877	0.0103	0.000595	53386	77258	58749.13
809750	chr12	rs4562890	95237725	T	C	0.0455	0.045	0.998	0.014504302202808	0.0208	0.4835	53386	77258	58749.13
810570	chr12	rs4644691	95237838	G	A	0.479	0.485	0.996	-0.0344982814075965	0.0086	6.133e-05	53386	77258	58749.13
788742	chr12	rs6538556	95238056	C	T	0.267	0.271	1.01	-0.028399474521698	0.0097	0.00323	53386	77258	58749.13
801040	chr12	rs6538557	95238120	G	T	0.479	0.485	0.996	-0.0344982814075965	0.0086	6.217e-05	53386	77258	58749.13
798948	chr12	rs35869727	95238122	G	T	0.966	0.968	0.999	-0.0375045865412751	0.024	0.118	53386	77258	58749.13
784817	chr12	rs6538558	95238217	T	C	0.0455	0.045	0.999	0.0143958802837323	0.0208	0.4873	53386	77258	58749.13
798240	chr12	rs34697807	95238259	G	A	0.788	0.787	0.99	0.0177023841130051	0.0106	0.09377	53386	77258	58749.13
809386	chr12	rs6538559	95238340	C	T	0.267	0.271	1.01	-0.0285949668801128	0.0097	0.0031	53386	77258	58749.13
783126	chr12	rs11107749	95238898	G	A	0.267	0.271	1.01	-0.0285949668801128	0.0097	0.003044	53386	77258	58749.13
789421	chr12	rs7307348	95239005	T	A	0.267	0.271	1.01	-0.0286978729475453	0.0097	0.002993	53386	77258	58749.13
795003	chr12	rs7136581	95239059	G	C	0.267	0.271	1.01	-0.028399474521698	0.0097	0.003239	53386	77258	58749.13
785230	chr12	rs75529224	95239177	C	T	0.921	0.918	0.997	0.0404987422798789	0.0159	0.01066	53386	77258	58749.13
801253	chr12	rs12816740	95239248	C	T	0.841	0.839	0.983	0.0117012723076411	0.0118	0.3233	53386	77258	58749.13
804680	chr12	rs6538560	95239540	A	C	0.188	0.189	1.0	-0.0165969709073694	0.011	0.1307	53386	77258	58749.13
811250	chr12	rs6538561	95239546	C	T	0.0455	0.0451	0.997	0.0134984841513417	0.0208	0.5169	53386	77258	58749.13
796399	chr12	rs7137067	95239591	C	T	0.513	0.516	0.993	-0.0338981034057645	0.0086	8.482e-05	53386	77258	58749.13
810855	chr12	rs149381280	95239666	T	C	0.986	0.986	0.851	0.0582972096102774	0.0426	0.1715	47222	67795	51963.66
808677	chr12	rs7958027	95239675	C	T	0.188	0.189	1.0	-0.0165969709073694	0.011	0.1303	53386	77258	58749.13
788961	chr12	rs35897721	95239702	T	A	0.966	0.968	0.999	-0.0382004338153035	0.024	0.1114	53386	77258	58749.13
793936	chr12	rs12582610	95239921	T	C	0.921	0.918	0.996	0.0407003871263756	0.0158	0.01022	53386	77258	58749.13
790888	chr12	rs7961801	95240375	G	A	0.921	0.918	0.996	0.0416024898545136	0.0159	0.008788	53386	77258	58749.13
810887	chr12	rs11107750	95241257	T	A	0.966	0.968	0.978	-0.0125990355765152	0.0247	0.6099	53141	76086	58344.24
787738	chr12	rs4761690	95241403	A	G	0.51	0.513	0.988	-0.0332982854015147	0.0087	0.0001179	53386	77258	58749.13
802571	chr12	rs112585562	95241457	C	T	0.939	0.936	0.994	0.0463968262292078	0.0179	0.009528	53386	77258	58749.13
783317	chr12	rs1972796	95241545	G	A	0.261	0.263	0.989	-0.0189993500097828	0.0098	0.05287	53386	77258	58749.13
797614	chr12	rs34146498	95241574	G	A	0.861	0.861	0.998	0.0168964476597299	0.0124	0.1737	53386	77258	58749.13
787589	chr12	rs73216050	95241657	A	G	0.856	0.854	0.987	0.0152038337422728	0.0123	0.217	53386	77258	58749.13
794612	chr12	rs10859769	95242199	C	T	0.862	0.861	0.998	0.0156961681063242	0.0125	0.2069	53386	77258	58749.13
786836	chr12	rs1025546	95242384	C	G	0.618	0.618	0.994	-0.0288007896057264	0.0089	0.00121	53386	77258	58749.13
792896	chr12	rs67460164	95242494	C	T	0.862	0.861	0.998	0.0155977206230546	0.0125	0.211	53386	77258	58749.13
786185	chr12	rs71458561	95242805	G	A	0.966	0.968	0.998	-0.0375980304153185	0.024	0.118	53386	77258	58749.13
811033	chr12	rs7974176	95243668	G	T	0.186	0.186	0.999	-0.0113036461713921	0.011	0.3061	53386	77258	58749.13
810808	chr12	rs150271830	95244543	A	T	0.983	0.982	0.957	0.0818011606883997	0.0367	0.02571	43981	65114	48556.6
797089	chr12	rs7131818	95244852	G	A	0.94	0.937	0.994	0.0465018336514199	0.0179	0.009591	53386	77258	58749.13
800825	chr12	rs116779059	95245364	C	T	0.966	0.968	0.998	-0.0370997639570267	0.024	0.1223	53386	77258	58749.13
805744	chr12	rs12578185	95245689	C	T	0.906	0.906	0.992	0.0267003518299564	0.0148	0.07225	53386	77258	58749.13
790826	chr12	rs12578440	95245811	C	T	0.906	0.906	0.993	0.0259990758686168	0.0148	0.0789	53386	77258	58749.13
784356	chr12	rs10745705	95245848	G	A	0.0462	0.0459	0.996	0.0096037361426946	0.0206	0.6426	53386	77258	58749.13
801557	chr12	rs12368474	95246012	T	A	0.966	0.968	0.998	-0.0374007702544828	0.024	0.12	53386	77258	58749.13
795153	chr12	rs11107754	95246307	A	G	0.514	0.513	0.992	-0.015895669405385	0.0086	0.06496	53386	77258	58749.13
784382	chr12	rs7294961	95246844	C	A	0.0802	0.078	0.998	0.0199986865066891	0.0159	0.2094	53386	77258	58749.13
803019	chr12	rs28647200	95247015	C	T	0.894	0.892	0.997	0.031799009548949	0.0139	0.02241	53386	77258	58749.13
809191	chr12	rs28664187	95247296	T	C	0.894	0.892	0.996	0.0307037775750057	0.0139	0.02752	53386	77258	58749.13
789451	chr12	rs59773107	95247662	T	C	0.939	0.937	0.993	0.0473987203698754	0.0179	0.008126	53386	77258	58749.13
794085	chr12	rs7312282	95247759	T	A	0.619	0.62	0.999	-0.0292949370570243	0.0089	0.0009655	53386	77258	58749.13
787915	chr12	rs4761691	95248171	G	C	0.768	0.77	0.991	-0.0484972070855493	0.0103	2.224e-06	53386	77258	58749.13
803308	chr12	rs12318898	95248407	G	A	0.661	0.66	0.998	0.0127977582298607	0.0091	0.1589	53386	77258	58749.13
801542	chr12	rs10859770	95248549	G	A	0.805	0.807	0.987	0.0044003044444822	0.0109	0.687	53386	77258	58749.13
791969	chr12	rs10745706	95248564	G	A	0.0805	0.0782	0.998	0.0194005857039748	0.0159	0.2217	53386	77258	58749.13
804585	chr12	rs7487905	95248719	A	G	0.806	0.807	0.988	0.0044998604248922	0.0109	0.6836	53386	77258	58749.13
801589	chr12	rs147139584	95248753	C	T	0.982	0.982	0.949	0.0669013524517588	0.034	0.04875	52029	74183	57019.2
795043	chr12	rs11107755	95248754	G	A	0.966	0.968	0.998	-0.0366951051877892	0.024	0.127	53386	77258	58749.13
807498	chr12	rs2886765	95248858	G	T	0.0805	0.0782	0.998	0.0203025023378308	0.0159	0.2008	53386	77258	58749.13
808866	chr12	rs117041355	95248881	C	G	0.927	0.928	0.923	-0.0143017847108596	0.0173	0.4081	53386	77258	58749.13
799077	chr12	rs2366797	95248995	A	C	0.643	0.642	0.997	0.0125015292229252	0.009	0.1622	53386	77258	58749.13
793447	chr12	rs11107756	95249113	T	A	0.583	0.579	0.994	0.0236969951765786	0.0087	0.006692	53386	77258	58749.13
795165	chr12	rs12427002	95249212	G	A	0.498	0.499	0.995	-0.0174005146801673	0.0086	0.04308	53386	77258	58749.13
806786	chr12	rs10859771	95249281	C	T	0.0804	0.0781	0.998	0.0203025023378308	0.0159	0.2015	53386	77258	58749.13
798982	chr12	rs7312229	95249441	G	A	0.0804	0.0781	0.998	0.0204004877576787	0.0159	0.2004	53386	77258	58749.13
784385	chr12	rs61935443	95249764	G	C	0.767	0.769	0.993	-0.0490011864330638	0.0102	1.722e-06	53386	77258	58749.13
806517	chr12	rs17318977	95249957	G	A	0.985	0.986	0.765	0.0469026696862194	0.0511	0.3589	35694	46401	37737.29
805624	chr12	rs10507044	95249995	C	T	0.601	0.597	0.998	0.0235993322503244	0.0088	0.007255	53386	77258	58749.13
792706	chr12	rs10777637	95250016	C	T	0.0804	0.0781	0.998	0.0202045073158995	0.0159	0.2045	53386	77258	58749.13
796739	chr12	rs10777638	95250017	C	G	0.0804	0.0782	0.998	0.0202045073158995	0.0159	0.2036	53386	77258	58749.13
790704	chr12	rs17023366	95250098	G	A	0.94	0.937	0.997	0.0475036226439669	0.018	0.008108	53386	77258	58749.13
806407	chr12	rs6538562	95250438	A	G	0.0804	0.0781	0.998	0.0203025023378308	0.0159	0.202	53386	77258	58749.13
791803	chr12	rs6538563	95250533	A	G	0.0803	0.0781	0.997	0.0189002595004805	0.0159	0.2362	53386	77258	58749.13
798674	chr12	rs6538564	95250540	C	A	0.0804	0.0781	0.998	0.0200967016991224	0.0159	0.2054	53386	77258	58749.13
791229	chr12	rs10859772	95250544	C	A	0.583	0.579	0.994	0.0227981362759783	0.0087	0.009035	53386	77258	58749.13
788474	chr12	rs11107758	95251293	G	A	0.966	0.968	0.998	-0.0393023164827424	0.024	0.1018	53386	77258	58749.13
785114	chr12	rs11107759	95251706	T	C	0.872	0.874	0.996	0.0097027754613851	0.0129	0.4533	53386	77258	58749.13
806835	chr12	rs10859773	95251851	G	A	0.139	0.139	1.0	-0.0169020380753563	0.0124	0.1746	53386	77258	58749.13
801129	chr12	rs10777639	95251873	T	C	0.0462	0.0459	0.996	0.0089993837968006	0.0206	0.6637	53386	77258	58749.13
785612	chr12	rs10507045	95252088	A	G	0.469	0.471	0.998	-0.0227979086760041	0.0086	0.008216	53386	77258	58749.13
797546	chr12	rs10735325	95252414	C	G	0.0467	0.0466	0.996	0.0082954970241069	0.0207	0.6891	52493	75664	57604.43
798330	chr12	rs111938565	95252419	A	G	0.908	0.907	0.996	0.027196791588428	0.0149	0.06785	53386	77258	58749.13
808312	chr12	rs10777640	95252701	T	C	0.619	0.62	1.0	-0.0288007896057264	0.0088	0.001145	53386	77258	58749.13
790793	chr12	rs35506734	95252724	A	G	0.855	0.853	0.98	0.0061013488579762	0.0123	0.6227	53386	77258	58749.13
808150	chr12	rs10777641	95252884	A	G	0.619	0.62	1.0	-0.0288007896057264	0.0088	0.001141	53386	77258	58749.13
800388	chr12	rs10507046	95253407	A	G	0.521	0.52	1.0	0.0189983824093147	0.0086	0.02697	53386	77258	58749.13
789968	chr12	rs143709527	95253859	T	C	0.981	0.981	0.828	-0.0536012187552047	0.0345	0.121	53150	77025	58514.64
805294	chr12	rs145806097	95254083	C	T	0.983	0.983	0.908	-0.0114047880634385	0.0388	0.7683	44099	62964	48331.24
786624	chr12	rs2117323	95254593	A	G	0.518	0.517	1.0	0.0171029078996623	0.0086	0.04574	53386	77258	58749.13
801719	chr12	rs11107761	95254728	C	T	0.956	0.959	0.996	-0.0515038428671156	0.0214	0.01586	53386	77258	58749.13
804500	chr12	rs3943776	95255132	G	A	0.0114	0.0119	0.888	-0.0323992324466777	0.0513	0.5281	38227	50499	41234.31
799792	chr12	rs10859774	95255508	A	G	0.621	0.622	1.0	-0.0277001306422786	0.0088	0.001772	53386	77258	58749.13
794068	chr12	rs10859775	95255568	C	G	0.621	0.622	1.01	-0.0275973271921043	0.0088	0.001805	53386	77258	58749.13
784634	chr12	rs1434242	95255788	T	C	0.0467	0.0465	0.997	0.0086028888072678	0.0207	0.6768	52493	75664	57604.43
806155	chr12	rs1122167	95256155	T	C	0.621	0.622	1.01	-0.0275048131221902	0.0088	0.001897	53386	77258	58749.13
789317	chr12	rs1000703	95256219	T	C	0.518	0.517	1.0	0.0176041339483571	0.0086	0.04045	53386	77258	58749.13
787208	chr12	rs1000702	95256296	T	G	0.427	0.425	1.0	0.0281986543586787	0.0087	0.001163	53386	77258	58749.13
809258	chr12	rs10777642	95256684	C	T	0.613	0.614	1.0	-0.0267958227871631	0.0088	0.002355	53386	77258	58749.13
795080	chr12	rs10777643	95256774	C	G	0.614	0.614	1.0	-0.0267958227871631	0.0088	0.002392	53386	77258	58749.13
808185	chr12	rs10777644	95257106	A	G	0.614	0.614	1.0	-0.0267958227871631	0.0088	0.002397	53386	77258	58749.13
798477	chr12	rs4761692	95257510	T	C	0.613	0.614	1.0	-0.0267958227871631	0.0088	0.002372	53386	77258	58749.13
810866	chr12	rs60295477	95257744	A	G	0.94	0.937	0.995	0.0465972853767823	0.018	0.009581	53386	77258	58749.13
796073	chr12	rs77680576	95258467	A	G	0.851	0.85	0.988	0.0106035827841911	0.0122	0.3824	53386	77258	58749.13
802117	chr12	rs4761693	95258824	T	C	0.614	0.614	1.0	-0.0267958227871631	0.0088	0.002349	53386	77258	58749.13
794411	chr12	rs57987670	95259045	T	G	0.908	0.907	0.996	0.0274011363479391	0.0149	0.06664	53386	77258	58749.13
797544	chr12	rs10859776	95259193	A	G	0.0467	0.0465	0.998	0.0084045823438103	0.0207	0.6829	52493	75664	57604.43
806476	chr12	rs59701840	95259232	C	T	0.908	0.907	0.996	0.0280041964095973	0.0149	0.06053	53386	77258	58749.13
784902	chr12	rs75684198	95259286	A	G	0.851	0.85	0.988	0.0103957761821204	0.0122	0.3905	53386	77258	58749.13
809843	chr12	rs10859777	95259323	C	G	0.0467	0.0466	0.997	0.0082954970241069	0.0206	0.6867	52493	75664	57604.43
806779	chr12	rs1991929	95259700	T	C	0.0477	0.0473	0.998	0.0101978249764461	0.0205	0.6175	52493	75664	57604.43
795128	chr12	rs1036321	95260034	G	C	0.434	0.432	1.0	0.0278972284172359	0.0087	0.001312	53386	77258	58749.13
805514	chr12	rs79546991	95260073	G	A	0.851	0.85	0.987	0.0103957761821204	0.0122	0.3908	53386	77258	58749.13
806163	chr12	rs4761512	95260092	C	T	0.525	0.525	1.0	0.0172994970780611	0.0086	0.04452	53386	77258	58749.13
806146	chr12	rs892491	95260137	C	T	0.521	0.521	1.0	-0.015702643727291	0.0086	0.06766	53386	77258	58749.13
788516	chr12	rs61935444	95260257	T	C	0.902	0.899	0.996	0.0326027085440124	0.0144	0.02372	53386	77258	58749.13
805875	chr12	rs1434237	95260265	A	G	0.614	0.614	1.0	-0.026898543868701	0.0088	0.002263	53386	77258	58749.13
790250	chr12	rs1434238	95260288	G	A	0.138	0.139	1.0	-0.0158042315449673	0.0125	0.2055	53386	77258	58749.13
784306	chr12	rs1036322	95260442	C	T	0.909	0.908	0.996	0.0289955368412525	0.0149	0.05219	53386	77258	58749.13
796997	chr12	rs892492	95260703	T	C	0.614	0.614	1.0	-0.026898543868701	0.0088	0.002323	53386	77258	58749.13
796234	chr12	rs75609807	95260706	C	T	0.972	0.972	0.878	0.024097313483794	0.028	0.3906	53386	77258	58749.13
784184	chr12	rs78441838	95260991	T	G	0.966	0.966	0.87	-0.0125990355765152	0.0255	0.6226	53386	77258	58749.13
789079	chr12	rs12320027	95261510	A	C	0.908	0.907	0.996	0.0281986543586787	0.0149	0.05863	53386	77258	58749.13
797173	chr12	rs61935445	95263024	A	C	0.613	0.614	1.0	-0.0267033828345498	0.0088	0.002527	53386	77258	58749.13
789104	chr12	rs116326461	95263140	A	G	0.968	0.97	0.99	-0.0129028853555234	0.0253	0.6103	52782	75006	57805.36
794210	chr12	rs113231175	95263170	C	T	0.94	0.937	0.994	0.0471030274686428	0.018	0.008834	53386	77258	58749.13
798941	chr12	rs61935446	95263197	G	A	0.613	0.614	1.0	-0.0270012755029434	0.0088	0.002218	53386	77258	58749.13
794674	chr12	rs117377116	95263669	G	A	0.978	0.977	0.88	0.0222017079836866	0.0322	0.4909	50374	70975	54982.04
787922	chr12	rs2366798	95263784	G	A	0.613	0.614	1.0	-0.0270012755029434	0.0088	0.002251	53386	77258	58749.13
783936	chr12	rs61605666	95264034	A	G	0.968	0.97	0.992	-0.0153979421800967	0.0254	0.5452	52782	75006	57805.36
804362	chr12	rs4761694	95264388	G	A	0.613	0.614	1.0	-0.026898543868701	0.0088	0.002307	53386	77258	58749.13
797988	chr12	rs11107764	95264735	A	C	0.613	0.614	1.0	-0.0270012755029434	0.0088	0.002256	53386	77258	58749.13
799544	chr12	rs61935447	95265012	C	T	0.921	0.919	0.985	0.0394033887747662	0.016	0.01357	53386	77258	58749.13
800597	chr12	rs10735326	95265218	A	C	0.0467	0.0465	0.995	0.0099008246772624	0.0207	0.6327	52493	75664	57604.43
805861	chr12	rs12314217	95265412	C	G	0.908	0.907	0.994	0.0291023874205329	0.0149	0.05165	53386	77258	58749.13
801100	chr12	rs61935448	95265879	A	G	0.613	0.614	1.0	-0.0272992569378225	0.0088	0.002017	53386	77258	58749.13
784512	chr12	rs1549991	95266180	C	A	0.0466	0.0464	0.995	0.0107025231331357	0.0207	0.604	52493	75664	57604.43
806600	chr12	rs1549992	95266186	G	A	0.0467	0.0464	0.995	0.0114047182634362	0.0207	0.5802	52493	75664	57604.43
786951	chr12	rs78096831	95266384	T	G	0.815	0.812	0.993	-0.0031950988965408	0.0111	0.7749	53386	77258	58749.13
802021	chr12	rs10859778	95268010	C	G	0.798	0.802	0.997	-0.0403012967735257	0.0108	0.0001777	53386	77258	58749.13
809614	chr12	rs2366799	95268114	A	C	0.909	0.908	0.994	0.0288012338056278	0.015	0.05448	53386	77258	58749.13
805784	chr12	rs71458562	95268546	C	G	0.966	0.968	0.991	-0.0361039752308815	0.0241	0.1344	53386	77258	58749.13
797351	chr12	rs11107766	95269438	G	A	0.966	0.968	0.993	-0.0347985055426955	0.0241	0.1491	53386	77258	58749.13
808960	chr12	rs12313402	95270058	C	T	0.909	0.908	0.993	0.0287040681283552	0.015	0.05468	53386	77258	58749.13
787220	chr12	rs7311571	95270066	T	C	0.0467	0.0465	0.994	0.0112959597418516	0.0207	0.586	52493	75664	57604.43
788512	chr12	rs7295463	95270105	C	T	0.0467	0.0465	0.994	0.0112959597418516	0.0207	0.5855	52493	75664	57604.43
801635	chr12	rs34495878	95270942	C	G	0.966	0.968	0.994	-0.0344051267241774	0.0241	0.1539	53386	77258	58749.13
792312	chr12	rs12829789	95271002	G	C	0.873	0.871	0.983	0.0100988346774146	0.013	0.4377	53386	77258	58749.13
784071	chr12	rs1968472	95271096	G	A	0.799	0.804	0.998	-0.0390007373497326	0.0108	0.0003064	53386	77258	58749.13
787606	chr12	rs1549993	95271532	C	T	0.0467	0.0465	0.994	0.0114047182634362	0.0207	0.5808	52493	75664	57604.43
783456	chr12	rs1036323	95271856	A	G	0.0467	0.0465	0.994	0.0112959597418516	0.0207	0.5842	52493	75664	57604.43
795508	chr12	rs1036324	95272024	C	G	0.0467	0.0465	0.994	0.0112959597418516	0.0207	0.5848	52493	75664	57604.43
797478	chr12	rs79753955	95272309	A	T	0.908	0.907	0.993	0.0274984287018097	0.0149	0.06518	53386	77258	58749.13
783911	chr12	rs7308085	95272892	A	T	0.908	0.907	0.993	0.0275957115907991	0.0149	0.06456	53386	77258	58749.13
786427	chr12	rs7308359	95272904	G	T	0.8	0.804	0.998	-0.0382004338153035	0.0108	0.0003994	53386	77258	58749.13
804822	chr12	rs7309211	95273510	G	C	0.339	0.335	0.996	0.0187039847937718	0.0091	0.0404	53386	77258	58749.13
787762	chr12	rs12321052	95274002	G	A	0.909	0.908	0.994	0.0281986543586787	0.015	0.05931	53386	77258	58749.13
787968	chr12	rs11107768	95274182	T	A	0.8	0.804	0.999	-0.0380965452668448	0.0108	0.0004126	53386	77258	58749.13
807808	chr12	rs11107769	95274678	G	A	0.956	0.959	0.995	-0.0490011864330638	0.0213	0.02154	53386	77258	58749.13
809995	chr12	rs74810229	95274809	T	C	0.984	0.984	0.924	-0.0346949697968869	0.0386	0.3683	45199	64809	49748.25
806417	chr12	rs141103741	95274830	A	C	0.987	0.988	0.951	-0.127401646534707	0.0533	0.01681	29530	44367	32868.45
790875	chr12	rs11107770	95275147	A	G	0.8	0.804	1.0	-0.0377953294954024	0.0108	0.0004569	53386	77258	58749.13
788197	chr12	rs1549994	95276777	A	G	0.909	0.908	0.987	0.0273038345273452	0.015	0.06958	53386	77258	58749.13
787697	chr12	rs1549995	95276780	T	C	0.909	0.908	0.987	0.027196791588428	0.015	0.07048	53386	77258	58749.13
786842	chr12	rs11107771	95276844	A	G	0.8	0.804	1.0	-0.0377953294954024	0.0108	0.0004591	53386	77258	58749.13
787581	chr12	rs9668255	95277021	G	A	0.908	0.907	0.994	0.0269047980491434	0.0149	0.07155	53386	77258	58749.13
809610	chr12	rs7961204	95277380	C	T	0.323	0.314	0.995	0.0411995232473163	0.0092	8.447e-06	53386	77258	58749.13
796218	chr12	rs4761697	95277647	T	C	0.0467	0.0465	0.995	0.0126990249774084	0.0207	0.5386	52493	75664	57604.43
795293	chr12	rs4761698	95278015	T	G	0.0786	0.0759	0.994	0.0160997014894237	0.0162	0.3202	53386	77258	58749.13
790163	chr12	rs10859779	95278384	C	T	0.756	0.762	0.998	-0.0430954101055856	0.01	1.774e-05	53386	77258	58749.13
796770	chr12	rs2366800	95278571	T	C	0.799	0.803	1.0	-0.0380965452668448	0.0108	0.0004022	53386	77258	58749.13
794567	chr12	rs143355523	95279595	C	T	0.987	0.987	0.887	-0.0320997276601081	0.0554	0.5618	28977	42815	31577.04
790326	chr12	rs12372328	95279743	C	T	0.956	0.959	0.995	-0.0497050825796673	0.0213	0.01948	53386	77258	58749.13
794333	chr12	rs10777647	95280713	T	C	0.572	0.573	0.991	-0.0010005003335835	0.0087	0.9101	53386	77258	58749.13
790160	chr12	rs12367920	95280752	T	A	0.813	0.816	0.984	-0.0370997639570267	0.0112	0.0008851	53386	77258	58749.13
797615	chr12	rs11107772	95281151	C	T	0.8	0.804	1.0	-0.0380030548002074	0.0108	0.0004231	53386	77258	58749.13
800747	chr12	rs71458563	95281168	C	A	0.956	0.958	0.996	-0.0482977854077521	0.0213	0.02302	53386	77258	58749.13
806187	chr12	rs9668990	95281319	A	G	0.572	0.573	0.991	-0.0012007205765188	0.0087	0.8939	53386	77258	58749.13
786546	chr12	rs9668088	95281404	C	T	0.572	0.573	0.991	-0.001100605444033	0.0087	0.9005	53386	77258	58749.13
807371	chr12	rs11107773	95282000	C	T	0.799	0.803	1.0	-0.0383978517965666	0.0108	0.0003621	53386	77258	58749.13
811037	chr12	rs10859780	95282601	T	C	0.799	0.803	1.0	-0.0383978517965666	0.0108	0.000351	53386	77258	58749.13
790472	chr12	rs148478976	95282986	G	A	0.984	0.983	0.919	0.0744022145744603	0.0382	0.05158	43981	65114	48556.6
798594	chr12	rs12827892	95283447	C	T	0.956	0.959	0.996	-0.0495999919914836	0.0213	0.01994	53386	77258	58749.13
805188	chr12	rs12828112	95283552	C	G	0.956	0.959	0.996	-0.0497050825796673	0.0213	0.01972	53386	77258	58749.13
794789	chr12	rs892493	95283943	T	C	0.799	0.803	1.0	-0.0388032003238938	0.0108	0.0003039	53386	77258	58749.13
802772	chr12	rs113060532	95284380	T	A	0.982	0.981	0.975	0.0341985075799122	0.0337	0.3109	50934	72908	55781.44
800999	chr12	rs10777648	95284561	A	G	0.276	0.279	0.991	-0.0278954863187535	0.0096	0.00383	53386	77258	58749.13
784966	chr12	rs10745707	95284635	A	G	0.554	0.563	1.0	-0.0350988198393953	0.0086	4.946e-05	53386	77258	58749.13
789129	chr12	rs117044493	95284718	G	A	0.988	0.988	0.866	0.0404987422798789	0.0503	0.4213	38894	55306	42715.92
803490	chr12	rs10745708	95284726	A	G	0.553	0.563	1.0	-0.0347985055426955	0.0086	5.584e-05	53386	77258	58749.13
799984	chr12	rs10859781	95284857	G	C	0.554	0.563	1.0	-0.0350988198393953	0.0086	4.883e-05	53386	77258	58749.13
783134	chr12	rs10859782	95284883	A	C	0.554	0.563	1.0	-0.0350988198393953	0.0086	4.816e-05	53386	77258	58749.13
790019	chr12	rs11107774	95285064	C	G	0.553	0.563	1.0	-0.0349020520092649	0.0086	5.305e-05	53386	77258	58749.13
787265	chr12	rs12817184	95285226	C	T	0.956	0.959	0.996	-0.0475004961488543	0.0213	0.02603	53386	77258	58749.13
790073	chr12	rs10859783	95285339	A	G	0.799	0.803	1.0	-0.0388032003238938	0.0108	0.0003118	53386	77258	58749.13
806277	chr12	rs11610936	95285404	C	T	0.907	0.904	0.997	0.0379988130912113	0.0147	0.009926	53386	77258	58749.13
784110	chr12	rs34127959	95285575	C	T	0.956	0.959	0.996	-0.0473012731180131	0.0213	0.02632	53386	77258	58749.13
795174	chr12	rs1019981	95285801	T	C	0.758	0.763	0.992	-0.0149004625639624	0.0101	0.139	53386	77258	58749.13
798587	chr12	rs76703011	95286073	G	C	0.94	0.937	0.991	0.0469980831605826	0.018	0.009081	53386	77258	58749.13
795342	chr12	rs71458564	95287489	C	G	0.956	0.959	0.995	-0.046400022834317	0.0213	0.02957	53386	77258	58749.13
789064	chr12	rs145607043	95287815	A	T	0.975	0.975	0.905	-0.0382004338153035	0.0297	0.1976	52155	75100	57213.99
785457	chr12	rs10745709	95288047	C	T	0.554	0.563	0.998	-0.0352956263947246	0.0087	4.584e-05	53386	77258	58749.13
799066	chr12	rs116941605	95288264	T	G	0.985	0.984	0.903	0.026398473854531	0.0452	0.5589	37293	49074	40023.29
788196	chr12	rs7963173	95288610	C	T	0.799	0.801	0.996	-0.0052035148315978	0.0107	0.6275	53386	77258	58749.13
802267	chr12	rs12308015	95288655	T	C	0.908	0.908	0.993	0.0259990758686168	0.0149	0.08116	53386	77258	58749.13
811267	chr12	rs10859784	95288926	G	A	0.799	0.803	0.999	-0.039104719880761	0.0108	0.0002871	53386	77258	58749.13
787206	chr12	rs1972795	95289170	C	T	0.816	0.813	0.995	-0.0022024235552	0.0111	0.8439	53386	77258	58749.13
788405	chr12	rs1434239	95289731	T	C	0.799	0.801	0.996	-0.0054045784588597	0.0107	0.6138	53386	77258	58749.13
809197	chr12	rs61937468	95289892	C	T	0.907	0.904	0.997	0.0389995348490096	0.0147	0.008075	53386	77258	58749.13
801113	chr12	rs10745710	95290436	T	C	0.201	0.199	0.996	0.0058031292269501	0.0107	0.5879	53386	77258	58749.13
808771	chr12	rs56067379	95290966	G	C	0.723	0.717	0.992	0.0158044491449436	0.0096	0.09965	53386	77258	58749.13
791559	chr12	rs12306204	95290969	C	A	0.908	0.908	0.992	0.0254045542217263	0.0149	0.08941	53386	77258	58749.13
792313	chr12	rs10777649	95291005	C	T	0.246	0.24	0.994	0.0141987193998129	0.01	0.1555	53386	77258	58749.13
793669	chr12	rs10777650	95291073	T	A	0.201	0.199	0.995	0.0059025456526138	0.0107	0.5854	53386	77258	58749.13
785878	chr12	rs79436282	95292545	A	G	0.95	0.95	0.992	-0.008395140788382	0.02	0.6733	52493	75664	57604.43
810759	chr12	rs35493346	95292646	C	T	0.884	0.881	0.982	0.0235016597850914	0.0135	0.08099	53386	77258	58749.13
800773	chr12	rs78342786	95292788	C	T	0.95	0.95	0.992	-0.0095958936734469	0.02	0.6312	52493	75664	57604.43
793386	chr12	rs35090008	95292846	A	G	0.816	0.813	0.986	0.0209000641077417	0.0111	0.06077	53386	77258	58749.13
792470	chr12	rs7304048	95292948	T	C	0.968	0.97	0.991	-0.0231969816042026	0.0253	0.3584	52782	75006	57805.36
802646	chr12	rs7304310	95293134	T	C	0.968	0.97	0.991	-0.0226956079321885	0.0253	0.3696	52782	75006	57805.36
806053	chr12	rs67659855	95293479	T	C	0.805	0.799	0.987	0.0397974698740661	0.0109	0.0002489	53386	77258	58749.13
784647	chr12	rs11608510	95293538	A	G	0.691	0.687	0.993	0.0121953336998771	0.0093	0.1919	53386	77258	58749.13
799645	chr12	rs11608541	95293731	A	G	0.907	0.904	0.997	0.0390957053401303	0.0147	0.007966	53386	77258	58749.13
799314	chr12	rs11612585	95293808	G	A	0.691	0.687	0.993	0.0121953336998771	0.0093	0.1916	53386	77258	58749.13
808452	chr12	rs11107776	95294283	T	G	0.799	0.803	0.995	-0.039104719880761	0.0108	0.0002948	53386	77258	58749.13
787458	chr12	rs11107777	95294492	A	G	0.295	0.29	0.996	0.0148984646619666	0.0094	0.1158	53386	77258	58749.13
792604	chr12	rs150525372	95294739	G	A	0.984	0.983	0.924	0.0795964542711428	0.0362	0.02782	50345	72903	55445.06
810697	chr12	rs11107778	95294790	T	C	0.907	0.909	0.994	-0.0270012755029434	0.0149	0.06983	53386	77258	58749.13
793187	chr12	rs58230136	95294854	G	A	0.805	0.799	0.987	0.0402970567645369	0.0109	0.000211	53386	77258	58749.13
788515	chr12	rs10859785	95295081	A	T	0.799	0.803	0.995	-0.0388032003238938	0.0108	0.0003343	53386	77258	58749.13
782944	chr12	rs10735327	95295174	C	T	0.202	0.199	0.995	0.0062007356416035	0.0107	0.5639	53386	77258	58749.13
785566	chr12	rs74680217	95295339	C	T	0.816	0.813	0.993	-0.0021022080918702	0.0111	0.8471	53386	77258	58749.13
801803	chr12	rs10777651	95295456	C	T	0.202	0.199	0.995	0.0061013488579762	0.0107	0.5675	53386	77258	58749.13
794119	chr12	rs10859786	95295510	A	G	0.202	0.199	0.995	0.0060019521956343	0.0107	0.5776	53386	77258	58749.13
785749	chr12	rs34120337	95295635	G	A	0.804	0.798	0.985	0.0381047060335456	0.0109	0.0004517	53386	77258	58749.13
810933	chr12	rs7489315	95295840	T	G	0.71	0.703	0.981	0.0182033098538737	0.0095	0.05616	53386	77258	58749.13
795061	chr12	rs10859787	95295988	G	C	0.741	0.743	0.992	-0.0170952954286372	0.0099	0.08271	53386	77258	58749.13
798117	chr12	rs7484322	95296136	T	C	0.624	0.627	0.994	-0.0164953025291975	0.0089	0.06395	53386	77258	58749.13
804006	chr12	rs7301569	95296440	G	A	0.966	0.968	0.991	-0.0130953713122409	0.0245	0.591	53141	76086	58344.24
800338	chr12	rs76812851	95296447	C	T	0.94	0.938	0.992	0.0352995739869328	0.0181	0.05173	53386	77258	58749.13
783458	chr12	rs6538566	95296558	A	C	0.22	0.217	0.999	0.0035038543266769	0.0104	0.7322	53386	77258	58749.13
806528	chr12	rs34570092	95297025	C	T	0.882	0.879	0.98	0.0231011029079872	0.0134	0.08467	53386	77258	58749.13
805467	chr12	rs61937472	95297039	C	A	0.715	0.708	0.99	0.0044998604248922	0.0096	0.6358	53386	77258	58749.13
806028	chr12	rs7970128	95297064	C	G	0.22	0.217	0.998	0.0043007385516922	0.0104	0.6811	53386	77258	58749.13
798326	chr12	rs7302574	95297852	T	G	0.362	0.36	1.0	-0.0034961042567088	0.0089	0.6933	53386	77258	58749.13
790090	chr12	rs12833864	95297883	C	T	0.863	0.861	0.986	0.0307037775750057	0.0125	0.01433	53386	77258	58749.13
805871	chr12	rs11107779	95298092	C	T	0.941	0.938	0.992	0.036997088886122	0.0182	0.04171	53386	77258	58749.13
800695	chr12	rs7484378	95298305	C	T	0.966	0.968	0.992	-0.0145960053074092	0.0244	0.5508	53141	76086	58344.24
795681	chr12	rs7132542	95298342	G	C	0.303	0.298	1.0	0.0065981840282271	0.0094	0.4801	53386	77258	58749.13
802127	chr12	rs10777652	95298675	C	A	0.253	0.249	1.0	0.0047984689115734	0.0099	0.6309	53386	77258	58749.13
794032	chr12	rs10859788	95298846	A	G	0.363	0.36	1.0	-0.0031048149534787	0.0089	0.7281	53386	77258	58749.13
788445	chr12	rs6538567	95298903	A	G	0.363	0.36	1.0	-0.0031048149534787	0.0089	0.7254	53386	77258	58749.13
792851	chr12	rs11107780	95299142	G	A	0.829	0.833	0.99	-0.0303045802648556	0.0115	0.008594	53386	77258	58749.13
787715	chr12	rs2114335	95299749	C	T	0.95	0.95	0.995	-0.0116981574124923	0.02	0.5583	52493	75664	57604.43
794111	chr12	rs12367145	95300076	A	G	0.363	0.36	1.0	-0.0031048149534787	0.0089	0.7258	53386	77258	58749.13
795908	chr12	rs1896102	95300225	C	T	0.457	0.457	1.0	-0.0171970248285215	0.0086	0.04593	53386	77258	58749.13
789414	chr12	rs1896101	95300385	G	A	0.363	0.36	1.0	-0.0031048149534787	0.0089	0.7275	53386	77258	58749.13
793198	chr12	rs1896100	95300401	A	G	0.363	0.36	1.0	-0.0031950988965408	0.0089	0.7175	53386	77258	58749.13
803389	chr12	rs1896099	95300672	A	G	0.363	0.36	1.0	-0.0031048149534787	0.0089	0.7298	53386	77258	58749.13
801492	chr12	rs11107781	95301086	T	A	0.829	0.833	0.99	-0.0299026613543135	0.0115	0.009434	53386	77258	58749.13
805356	chr12	rs73366777	95301549	G	A	0.807	0.804	0.991	-0.0166986496230515	0.011	0.1279	53386	77258	58749.13
802777	chr12	rs7965624	95301653	A	G	0.369	0.366	1.0	-0.0034961042567088	0.0089	0.6907	53386	77258	58749.13
791840	chr12	rs7303879	95301969	C	T	0.635	0.636	0.998	-0.0282965991551138	0.0089	0.001592	53386	77258	58749.13
794038	chr12	rs34711963	95302211	T	A	0.959	0.961	0.992	-0.0440041354980549	0.022	0.0454	53386	77258	58749.13
791711	chr12	rs71458566	95302400	C	T	0.863	0.861	0.986	0.0308007491527123	0.0125	0.01408	53386	77258	58749.13
788389	chr12	rs2114334	95302636	A	C	0.95	0.95	0.994	-0.0115969858456632	0.02	0.5604	52493	75664	57604.43
799944	chr12	rs11107782	95302658	C	T	0.94	0.938	0.994	0.0355987772398635	0.0181	0.04947	53386	77258	58749.13
787143	chr12	rs12426722	95303206	G	A	0.905	0.903	0.998	0.0394995204367644	0.0146	0.006786	53386	77258	58749.13
793895	chr12	rs76055485	95303234	C	T	0.95	0.95	0.994	-0.0115969858456632	0.02	0.5603	52493	75664	57604.43
785553	chr12	rs9308299	95303460	T	G	0.363	0.36	1.0	-0.0029042131473898	0.0089	0.7417	53386	77258	58749.13
802096	chr12	rs74852906	95303466	A	G	0.95	0.95	0.995	-0.0115969858456632	0.02	0.5621	52493	75664	57604.43
803746	chr12	rs2052741	95303561	C	T	0.457	0.457	1.0	-0.0169020380753563	0.0086	0.04905	53386	77258	58749.13
809918	chr12	rs149115498	95303923	G	T	0.983	0.983	0.937	0.0563992368491194	0.0352	0.1095	51811	74124	56776.09
795795	chr12	rs78744742	95304018	A	G	0.967	0.968	0.995	-0.0130953713122409	0.0245	0.5915	53141	76086	58344.24
794325	chr12	rs12372422	95304531	C	A	0.96	0.962	0.993	-0.0495999919914836	0.0224	0.02657	53386	77258	58749.13
798345	chr12	rs7964408	95304634	T	C	0.363	0.36	1.0	-0.0029042131473898	0.0089	0.7427	53386	77258	58749.13
802171	chr12	rs12372471	95304715	G	A	0.822	0.821	0.991	0.0147014028528927	0.0113	0.1923	53386	77258	58749.13
784311	chr12	rs11107783	95305069	T	C	0.363	0.36	1.0	-0.0030045090202987	0.0089	0.7376	53386	77258	58749.13
798065	chr12	rs11107784	95305154	T	G	0.363	0.36	1.0	-0.0030045090202987	0.0089	0.7388	53386	77258	58749.13
786128	chr12	rs2162328	95305224	T	C	0.363	0.36	1.0	-0.0030045090202987	0.0089	0.7385	53386	77258	58749.13
810959	chr12	rs11610378	95305369	T	C	0.363	0.36	1.0	-0.0029042131473898	0.0089	0.7445	53386	77258	58749.13
786581	chr12	rs11107785	95305572	G	T	0.857	0.858	1.0	0.009197572354042	0.0123	0.4567	53386	77258	58749.13
786560	chr12	rs6538568	95305830	A	G	0.363	0.36	1.0	-0.0029042131473898	0.0089	0.7479	53386	77258	58749.13
783723	chr12	rs144814850	95305911	G	A	0.95	0.95	0.994	-0.0113036461713921	0.02	0.5722	52493	75664	57604.43
788043	chr12	rs6538569	95305937	A	C	0.363	0.36	1.0	-0.0029042131473898	0.0089	0.7451	53386	77258	58749.13
789864	chr12	rs6538570	95305989	A	G	0.363	0.36	1.0	-0.0029042131473898	0.0089	0.7453	53386	77258	58749.13
808784	chr12	rs71458567	95306090	C	T	0.961	0.962	0.993	-0.0490011864330638	0.0224	0.02872	53386	77258	58749.13
790807	chr12	rs7956744	95306144	A	G	0.363	0.36	1.0	-0.0028039273327342	0.0089	0.7516	53386	77258	58749.13
806444	chr12	rs7956747	95306151	A	C	0.22	0.217	0.998	0.004201162744548	0.0104	0.6888	53386	77258	58749.13
806114	chr12	rs140851175	95306220	T	G	0.986	0.985	0.866	0.0448968808822823	0.0427	0.2932	44428	64383	49214.04
790593	chr12	rs7307539	95306538	T	G	0.363	0.36	1.0	-0.0030045090202987	0.0089	0.7353	53386	77258	58749.13
796805	chr12	rs7136464	95306657	A	G	0.363	0.36	1.0	-0.0030045090202987	0.0089	0.734	53386	77258	58749.13
789297	chr12	rs4761513	95306696	G	C	0.363	0.36	1.0	-0.0029042131473898	0.0089	0.7495	53386	77258	58749.13
792486	chr12	rs75307801	95306798	G	C	0.807	0.804	0.991	-0.0160988945897493	0.011	0.1421	53386	77258	58749.13
791647	chr12	rs117979751	95306894	C	T	0.95	0.95	0.993	-0.0121029460677457	0.02	0.5446	52493	75664	57604.43
800470	chr12	rs80089786	95307191	C	T	0.967	0.968	0.996	-0.0135007260538548	0.0245	0.5813	53141	76086	58344.24
785158	chr12	rs10859793	95307355	A	G	0.22	0.217	0.998	0.0036034995896235	0.0104	0.7252	53386	77258	58749.13
798642	chr12	rs7961470	95307795	A	G	0.363	0.36	1.0	-0.0029042131473898	0.0089	0.744	53386	77258	58749.13
792848	chr12	rs6538573	95308072	A	T	0.303	0.298	1.0	0.0071047017299317	0.0093	0.4506	53386	77258	58749.13
790573	chr12	rs7306940	95308093	A	G	0.363	0.36	1.0	-0.0027036515743148	0.0089	0.7637	53386	77258	58749.13
797196	chr12	rs7307359	95308117	G	A	0.363	0.36	1.0	-0.0028039273327342	0.0089	0.7511	53386	77258	58749.13
792531	chr12	rs7307394	95308203	G	A	0.363	0.36	1.0	-0.0028039273327342	0.0089	0.7517	53386	77258	58749.13
784445	chr12	rs149747141	95308232	G	A	0.976	0.975	0.953	0.0394033887747662	0.0287	0.1705	52073	74341	56968.03
802784	chr12	rs7307791	95308486	G	A	0.363	0.36	1.0	-0.0028039273327342	0.0089	0.7498	53386	77258	58749.13
805239	chr12	rs79958695	95309201	C	T	0.828	0.833	0.988	-0.0292949370570243	0.0115	0.01101	53386	77258	58749.13
786027	chr12	rs11611498	95309266	A	G	0.303	0.298	1.0	0.0068961666878413	0.0093	0.4595	53386	77258	58749.13
784040	chr12	rs11615519	95309290	G	C	0.363	0.36	1.0	-0.0026033858701149	0.0089	0.7674	53386	77258	58749.13
791120	chr12	rs117848143	95309486	C	T	0.971	0.971	0.878	0.0026963615477425	0.0276	0.9206	53200	76329	58439.19
810893	chr12	rs7976328	95309507	C	T	0.458	0.457	1.0	-0.0163021610829842	0.0086	0.05778	53386	77258	58749.13
790046	chr12	rs4761700	95309644	G	A	0.363	0.36	1.0	-0.0025031302181184	0.0089	0.7828	53386	77258	58749.13
791609	chr12	rs6538574	95309820	A	G	0.303	0.298	1.0	0.0071047017299317	0.0093	0.4487	53386	77258	58749.13
792471	chr12	rs7980428	95310384	G	A	0.363	0.36	1.0	-0.0021022080918702	0.0089	0.8113	53386	77258	58749.13
796779	chr12	rs7315994	95310400	C	G	0.905	0.903	0.998	0.0394033887747662	0.0146	0.007017	53386	77258	58749.13
799931	chr12	rs6538575	95310540	T	C	0.303	0.298	1.0	0.00730326611012	0.0093	0.4364	53386	77258	58749.13
785426	chr12	rs11107786	95310917	C	T	0.96	0.962	0.995	-0.0488016642355575	0.0224	0.02915	53386	77258	58749.13
803215	chr12	rs59475764	95311209	C	A	0.905	0.903	0.997	0.0395956428583544	0.0146	0.006796	53386	77258	58749.13
785062	chr12	rs10777653	95311464	C	G	0.536	0.536	0.994	-0.0235962138551867	0.0086	0.006355	53386	77258	58749.13
798122	chr12	rs11107787	95311669	C	T	0.828	0.833	0.987	-0.0292949370570243	0.0115	0.01102	53386	77258	58749.13
797458	chr12	rs78297294	95312097	T	G	0.985	0.984	0.863	-0.0222967349986103	0.0446	0.6176	37564	56252	41521.46
786615	chr12	rs9634216	95312417	G	A	0.22	0.217	0.995	0.004101577021075	0.0104	0.693	53386	77258	58749.13
810903	chr12	rs4761514	95313113	T	A	0.304	0.299	1.0	0.0071047017299317	0.0094	0.4483	53386	77258	58749.13
793296	chr12	rs11107789	95313261	T	C	0.96	0.962	0.994	-0.0484027392281675	0.0223	0.03012	53386	77258	58749.13
789272	chr12	rs61935662	95313296	A	G	0.824	0.828	0.984	-0.0286978729475453	0.0114	0.0121	53386	77258	58749.13
789224	chr12	rs4761515	95313410	A	G	0.22	0.217	0.995	0.004101577021075	0.0104	0.6923	53386	77258	58749.13
788185	chr12	rs7298446	95313414	C	A	0.536	0.537	0.993	-0.0235040691879941	0.0086	0.006591	53386	77258	58749.13
805381	chr12	rs67076948	95313516	G	A	0.862	0.859	0.982	0.031498667059371	0.0125	0.01196	53386	77258	58749.13
811005	chr12	rs11609833	95313638	C	G	0.807	0.804	0.989	-0.0153979421800967	0.011	0.1596	53386	77258	58749.13
790527	chr12	rs75088877	95313998	C	T	0.862	0.859	0.982	0.0317021347305135	0.0125	0.0113	53386	77258	58749.13
808176	chr12	rs73218073	95314346	A	G	0.828	0.832	0.985	-0.0295009039176847	0.0115	0.01052	53386	77258	58749.13
807961	chr12	rs12581946	95314530	A	C	0.303	0.298	0.999	0.0074025335167413	0.0094	0.4282	53386	77258	58749.13
793459	chr12	rs61935663	95314934	A	G	0.848	0.843	0.993	0.0407963941925694	0.0119	0.0006367	53386	77258	58749.13
796184	chr12	rs74987749	95315279	G	A	0.95	0.95	0.991	-0.0120017335415971	0.02	0.549	52493	75664	57604.43
798388	chr12	rs12817605	95315513	C	G	0.444	0.441	0.988	-0.0094040800752939	0.0087	0.2785	53386	77258	58749.13
783511	chr12	rs60082290	95315970	G	T	0.807	0.804	0.988	-0.0156010662286512	0.011	0.1548	53386	77258	58749.13
790389	chr12	rs77875802	95316219	G	A	0.949	0.95	0.99	-0.0114958245134845	0.02	0.5657	52493	75664	57604.43
786971	chr12	rs35366311	95316317	C	T	0.86	0.857	0.98	0.0333960906184285	0.0125	0.007255	53386	77258	58749.13
793506	chr12	rs11107791	95316374	G	A	0.828	0.832	0.984	-0.0299953975354009	0.0115	0.009426	53386	77258	58749.13
791527	chr12	rs7486054	95316433	T	G	0.22	0.217	0.994	0.0043007385516922	0.0104	0.681	53386	77258	58749.13
793837	chr12	rs6538576	95316494	C	G	0.645	0.651	0.986	-0.0197028322758684	0.0091	0.02959	53386	77258	58749.13
798072	chr12	rs57140437	95316553	C	T	0.94	0.938	0.992	0.0344980404075674	0.0181	0.05668	53386	77258	58749.13
805528	chr12	rs1863554	95316560	T	C	0.536	0.53	0.983	0.0376040223973664	0.0087	1.502e-05	53386	77258	58749.13
793868	chr12	rs80072514	95316856	G	A	0.95	0.95	0.991	-0.0115969858456632	0.02	0.5624	52493	75664	57604.43
808845	chr12	rs11107792	95317126	G	C	0.828	0.832	0.984	-0.0300984478240329	0.0115	0.00902	53386	77258	58749.13
810792	chr12	rs10859794	95317163	C	T	0.537	0.534	0.991	0.0205964297986501	0.0087	0.01742	53386	77258	58749.13
809633	chr12	rs11107793	95317297	G	A	0.926	0.93	0.993	-0.0346949697968869	0.0167	0.03803	53386	77258	58749.13
808882	chr12	rs11107794	95317410	G	A	0.961	0.962	0.997	-0.0469029460862576	0.0224	0.03638	53386	77258	58749.13
805639	chr12	rs2162327	95317550	G	A	0.508	0.505	0.999	0.0134984841513417	0.0086	0.1167	53386	77258	58749.13
782936	chr12	rs7489169	95317614	A	T	0.388	0.39	0.993	0.0020977980821461	0.0089	0.8108	53386	77258	58749.13
800253	chr12	rs11614728	95317819	C	T	0.511	0.509	0.998	0.0117012723076411	0.0086	0.1756	53386	77258	58749.13
793060	chr12	rs11107795	95317932	G	T	0.927	0.931	0.997	-0.0326988269632397	0.0168	0.05122	53386	77258	58749.13
792643	chr12	rs10859795	95317957	A	G	0.438	0.44	0.998	0.004001981379298	0.0087	0.6475	53386	77258	58749.13
798872	chr12	rs61935664	95318166	A	G	0.828	0.832	0.984	-0.0295009039176847	0.0115	0.01064	53386	77258	58749.13
803833	chr12	rs11107797	95318210	C	A	0.927	0.931	0.997	-0.0322959448008212	0.0168	0.05392	53386	77258	58749.13
790519	chr12	rs10777654	95318387	A	G	0.438	0.44	0.998	0.003902375817241	0.0087	0.6525	53386	77258	58749.13
787551	chr12	rs77206617	95318572	C	T	0.95	0.95	0.99	-0.0112025145079934	0.02	0.5755	52493	75664	57604.43
792248	chr12	rs138034127	95318641	T	C	0.986	0.987	0.952	-0.0964007742863544	0.0518	0.06273	30893	42601	33502.16
808338	chr12	rs11107798	95318691	C	T	0.927	0.931	0.997	-0.0328951617042694	0.0168	0.04977	53386	77258	58749.13
807226	chr12	rs11107799	95319075	C	T	0.961	0.962	0.996	-0.0475004961488543	0.0224	0.03428	53386	77258	58749.13
792955	chr12	rs2081595	95319285	C	A	0.511	0.509	0.997	0.0117012723076411	0.0086	0.1741	53386	77258	58749.13
792556	chr12	rs2081596	95319407	G	A	0.511	0.509	0.997	0.0115035793834154	0.0086	0.1831	53386	77258	58749.13
788614	chr12	rs2081597	95319467	C	G	0.378	0.378	0.993	0.0133998200630165	0.0089	0.1322	53386	77258	58749.13
795760	chr12	rs11107800	95319655	G	T	0.927	0.931	0.996	-0.0325955083699338	0.0168	0.05191	53386	77258	58749.13
806293	chr12	rs11107802	95319773	G	T	0.867	0.869	0.994	0.0011992805754821	0.0127	0.9247	53386	77258	58749.13
808804	chr12	rs76022528	95320057	A	T	0.966	0.968	0.994	-0.0149004625639624	0.0245	0.5419	52782	75006	57805.36
789038	chr12	rs61935665	95320287	G	A	0.511	0.509	0.995	0.0111970780932162	0.0086	0.1936	53386	77258	58749.13
806671	chr12	rs11107803	95320436	A	G	0.511	0.509	0.995	0.0110981866660334	0.0086	0.1989	53386	77258	58749.13
809960	chr12	rs7315328	95320477	G	A	0.961	0.962	0.993	-0.0484027392281675	0.0225	0.0311	53386	77258	58749.13
788137	chr12	rs17023454	95320884	G	A	0.906	0.904	0.972	0.0078987227933553	0.0149	0.5986	53386	77258	58749.13
792234	chr12	rs117847885	95320933	A	G	0.983	0.983	0.835	-0.0575973336805821	0.0375	0.1242	50343	70832	54984.9
805065	chr12	rs7133343	95320950	A	C	0.327	0.327	0.988	0.0112959597418516	0.0092	0.2198	53386	77258	58749.13
799254	chr12	rs7969404	95320987	T	C	0.476	0.476	0.992	0.009197572354042	0.0087	0.2885	53386	77258	58749.13
794434	chr12	rs7954614	95321168	A	G	0.416	0.414	0.989	0.0183996828453635	0.0088	0.03606	53386	77258	58749.13
805233	chr12	rs12366484	95321225	C	T	0.961	0.962	0.99	-0.0486966685402845	0.0224	0.0301	53386	77258	58749.13
806466	chr12	rs7969753	95321238	T	C	0.376	0.376	0.989	0.0124027667170427	0.0089	0.1636	53386	77258	58749.13
796302	chr12	rs111812206	95321307	C	G	0.904	0.903	0.97	0.0064988367398296	0.0149	0.6596	53386	77258	58749.13
803730	chr12	rs73368737	95321792	C	T	0.904	0.903	0.969	0.0061013488579762	0.0149	0.6818	53386	77258	58749.13
794502	chr12	rs2033092	95322133	C	T	0.619	0.617	0.983	-0.0030045090202987	0.0089	0.7343	53386	77258	58749.13
795371	chr12	rs12820450	95322236	T	C	0.955	0.957	0.968	-0.0486966685402845	0.0214	0.0228	53386	77258	58749.13
787763	chr12	rs10859798	95322237	G	A	0.826	0.823	0.984	0.0333960906184285	0.0114	0.003364	53386	77258	58749.13
800046	chr12	rs249149	95322861	T	C	0.942	0.942	0.957	0.0050969882578437	0.0188	0.7872	53386	77258	58749.13
787087	chr12	rs11609632	95322943	G	C	0.929	0.929	0.931	-0.003797200248385	0.0173	0.8287	53386	77258	58749.13
784441	chr12	rs12227661	95322953	C	A	0.808	0.811	0.904	-0.0297996312385195	0.0115	0.009821	53386	77258	58749.13
803332	chr12	rs56983667	95322997	A	G	0.929	0.928	0.97	0.0439020462871288	0.017	0.009711	53386	77258	58749.13
806313	chr12	rs11107806	95323036	G	A	0.929	0.932	0.968	-0.0278954863187535	0.0172	0.1044	53386	77258	58749.13
790857	chr12	rs11107807	95323038	G	A	0.929	0.931	0.968	-0.0289963604415917	0.0172	0.09058	53386	77258	58749.13
803419	chr12	rs249150	95323172	C	G	0.0428	0.0429	0.973	-0.0366017456445608	0.0215	0.08923	53386	77258	58749.13
784377	chr12	rs146775906	95323244	C	T	0.984	0.984	0.921	-0.0253998626327317	0.0381	0.5046	45954	67380	51125.6
804752	chr12	rs249151	95323370	A	G	0.0348	0.0348	0.969	-0.0319964709431669	0.0239	0.1805	53386	77258	58749.13
795246	chr12	rs9705593	95323430	C	T	0.336	0.332	0.985	-0.004701032558649	0.0092	0.6086	53386	77258	58749.13
785042	chr12	rs145666784	95323600	T	C	0.984	0.983	0.913	0.0537018913875451	0.039	0.1677	44314	60616	48371.7
796857	chr12	rs249152	95323772	G	A	0.794	0.798	0.993	-0.0112025145079934	0.0107	0.2975	53386	77258	58749.13
788645	chr12	rs73368744	95323865	A	C	0.973	0.975	0.974	-0.0488016642355575	0.0276	0.07686	52841	75249	57900.31
798306	chr12	rs12809276	95324286	G	A	0.929	0.932	0.991	-0.027998320426861	0.017	0.09828	53386	77258	58749.13
810372	chr12	rs249153	95324389	T	C	0.794	0.798	0.997	-0.0114958245134845	0.0107	0.2799	53386	77258	58749.13
794554	chr12	rs249154	95324556	G	C	0.794	0.798	0.997	-0.0114047880634385	0.0107	0.2877	53386	77258	58749.13
787672	chr12	rs249155	95324882	A	G	0.708	0.712	0.996	-0.0014009809156281	0.0095	0.8799	53386	77258	58749.13
782938	chr12	rs249156	95325228	A	G	0.794	0.798	0.997	-0.0112025145079934	0.0107	0.2949	53386	77258	58749.13
787704	chr12	rs74883734	95325238	G	C	0.966	0.966	0.958	-0.020498669477346	0.0247	0.4063	52493	75664	57604.43
788373	chr12	rs249157	95325348	T	C	0.794	0.798	0.997	-0.0112025145079934	0.0107	0.2961	53386	77258	58749.13
790866	chr12	rs12371643	95325382	A	G	0.929	0.931	0.991	-0.0278029446620889	0.0169	0.1007	53386	77258	58749.13
805195	chr12	rs249158	95325495	G	A	0.794	0.798	0.996	-0.0112025145079934	0.0107	0.2958	53386	77258	58749.13
789427	chr12	rs249159	95325537	A	G	0.767	0.773	0.995	-0.0166986496230515	0.0102	0.1039	53386	77258	58749.13
797899	chr12	rs7974531	95325819	G	A	0.336	0.331	0.994	-0.0068030886197391	0.0091	0.4571	53386	77258	58749.13
805452	chr12	rs249160	95325897	A	C	0.794	0.798	0.996	-0.0111013930711739	0.0107	0.2988	53386	77258	58749.13
798331	chr12	rs249161	95325915	G	A	0.795	0.799	0.996	-0.0106970095483354	0.0107	0.3161	53386	77258	58749.13
810001	chr12	rs61935688	95326066	G	A	0.941	0.94	0.992	0.0432989243951476	0.0182	0.01766	53386	77258	58749.13
787270	chr12	rs249162	95326129	A	C	0.94	0.94	0.987	0.0068961666878413	0.0185	0.7086	52493	75664	57604.43
790471	chr12	rs183675004	95326388	G	A	0.989	0.988	0.926	0.0728042655546038	0.051	0.1539	36394	52820	39937.93
795600	chr12	rs35249403	95326743	T	C	0.929	0.931	0.99	-0.0274020297483382	0.017	0.1061	53386	77258	58749.13
794970	chr12	rs249163	95326964	A	G	0.708	0.712	0.994	-0.0016012813669738	0.0095	0.8698	53386	77258	58749.13
807717	chr12	rs249164	95327038	C	T	0.795	0.798	0.994	-0.0110002818588653	0.0107	0.3036	53386	77258	58749.13
810918	chr12	rs144196185	95327833	C	A	0.989	0.988	0.927	0.0778032789468595	0.0503	0.122	37459	53989	41052.51
783867	chr12	rs249165	95328010	C	A	0.94	0.94	0.986	0.0061013488579762	0.0185	0.7412	52493	75664	57604.43
803167	chr12	rs61935689	95328330	G	A	0.942	0.94	0.989	0.0458047599004855	0.0184	0.01261	53386	77258	58749.13
798499	chr12	rs249166	95328473	G	T	0.795	0.799	0.993	-0.0105049846451474	0.0107	0.3278	53386	77258	58749.13
796989	chr12	rs6538577	95328863	C	T	0.277	0.271	0.988	0.0063001125484799	0.0097	0.5159	53386	77258	58749.13
809301	chr12	rs12302104	95329075	G	A	0.983	0.984	0.803	-0.0115969858456632	0.0431	0.7872	42520	55764	45441.34
790475	chr12	rs143444049	95329138	A	T	0.987	0.986	0.818	0.0332026408277183	0.0454	0.4642	44931	61119	49035.05
790697	chr12	rs73218097	95329523	T	C	0.603	0.599	0.964	-0.0116981574124923	0.009	0.1915	53386	77258	58749.13
799476	chr12	rs80033262	95329619	C	A	0.964	0.964	0.854	-0.0282965991551138	0.0251	0.2598	53386	77258	58749.13
795952	chr12	rs61935690	95329834	C	T	0.936	0.935	0.968	0.0358014124633833	0.0178	0.04383	53386	77258	58749.13
790245	chr12	rs73368751	95329975	G	A	0.974	0.975	0.973	-0.0398953406632555	0.0281	0.156	52841	75249	57900.31
804827	chr12	rs66498225	95330172	C	T	0.93	0.932	0.986	-0.0262002485024742	0.0171	0.1255	53386	77258	58749.13
809649	chr12	rs249167	95330273	T	A	0.795	0.798	0.989	-0.010302892995897	0.0107	0.338	53386	77258	58749.13
785465	chr12	rs249168	95330606	T	A	0.94	0.94	0.984	0.0063001125484799	0.0185	0.7333	52493	75664	57604.43
800830	chr12	rs142255674	95330691	G	T	0.977	0.977	0.925	0.0247999239054771	0.0301	0.4106	51983	75501	57227.68
787196	chr12	rs10128879	95331124	C	T	0.204	0.201	0.985	-0.0042992284528324	0.0108	0.6921	53386	77258	58749.13
808027	chr12	rs10128881	95331185	C	T	0.339	0.336	0.986	-0.0085968472255182	0.0092	0.3482	53386	77258	58749.13
805365	chr12	rs58755632	95331200	C	T	0.936	0.934	0.983	0.0452027848308288	0.0176	0.01018	53386	77258	58749.13
801681	chr12	rs79396123	95331392	T	G	0.974	0.975	0.973	-0.0369959896867261	0.028	0.1871	52841	75249	57900.31
806015	chr12	rs10777656	95331768	T	A	0.324	0.324	0.974	-0.0170952954286372	0.0093	0.06655	53386	77258	58749.13
790446	chr12	rs11611738	95332099	G	A	0.396	0.394	0.976	-0.0083043861636152	0.0089	0.3526	53386	77258	58749.13
809098	chr12	rs148747370	95332297	G	A	0.95	0.952	0.983	-0.0189993500097828	0.0201	0.3453	53386	77258	58749.13
784648	chr12	rs2436635	95332546	T	G	0.0676	0.0688	0.98	-0.0346017967900747	0.0172	0.04415	53386	77258	58749.13
808258	chr12	rs7299400	95332702	T	A	0.257	0.256	0.971	-0.0049019951702315	0.01	0.6196	53386	77258	58749.13
789589	chr12	rs12370040	95333937	C	T	0.929	0.932	0.984	-0.0259025943231108	0.0171	0.1302	53386	77258	58749.13
789243	chr12	rs1648430	95334192	A	C	0.0677	0.0689	0.98	-0.0344982814075965	0.0172	0.04457	53386	77258	58749.13
790111	chr12	rs1654940	95334537	G	A	0.16	0.161	0.98	-0.0331949048576409	0.0118	0.005051	53386	77258	58749.13
786706	chr12	rs61935692	95334611	C	T	0.935	0.933	0.983	0.0459002781827573	0.0175	0.008604	53386	77258	58749.13
790464	chr12	rs1630234	95335049	A	G	0.757	0.762	0.975	-0.013399371963117	0.0102	0.1878	53386	77258	58749.13
810941	chr12	rs1648429	95335301	C	A	0.601	0.598	0.93	0.0246048038572487	0.0091	0.006806	53386	77258	58749.13
804068	chr12	rs56202526	95335690	C	T	0.957	0.957	0.978	0.0178988554877579	0.0215	0.4054	53386	77258	58749.13
809016	chr12	rs7398096	95336100	G	A	0.972	0.972	0.969	0.0048979852621919	0.0269	0.8542	52841	75249	57900.31
809714	chr12	rs12322505	95336101	T	C	0.853	0.855	0.989	-0.0112025145079934	0.0122	0.3596	53386	77258	58749.13
798130	chr12	rs11831109	95336337	A	G	0.957	0.958	0.98	0.0148984646619666	0.0215	0.4897	53386	77258	58749.13
789190	chr12	rs11829572	95337028	T	C	0.575	0.579	0.99	0.0060019521956343	0.0087	0.4908	53386	77258	58749.13
784145	chr12	rs75292902	95337110	C	A	0.853	0.855	0.991	-0.0114958245134845	0.0122	0.3461	53386	77258	58749.13
800143	chr12	rs116867473	95337320	G	T	0.983	0.983	0.964	0.0032048589489113	0.0343	0.9257	52067	73963	56960.44
797377	chr12	rs12368216	95337731	A	G	0.618	0.621	0.992	0.0035038543266769	0.0089	0.6966	53386	77258	58749.13
784887	chr12	rs117916697	95337762	A	C	0.982	0.982	0.898	0.0361969153118182	0.0347	0.2965	52585	75119	57727.88
804498	chr12	rs113283783	95338136	G	A	0.853	0.855	0.993	-0.0112025145079934	0.0122	0.3586	53386	77258	58749.13
802318	chr12	rs7980525	95338363	A	G	0.619	0.622	0.992	0.0024968801985871	0.0089	0.7817	53386	77258	58749.13
791908	chr12	rs61935694	95338498	T	C	0.95	0.95	0.982	0.0289955368412525	0.02	0.1482	53386	77258	58749.13
795978	chr12	rs2886830	95338804	C	T	0.962	0.963	0.935	-0.0188974371044634	0.0236	0.4228	52493	75664	57604.43
798316	chr12	rs78952296	95339357	A	G	0.951	0.953	0.981	-0.017502275136142	0.0204	0.3912	53386	77258	58749.13
789928	chr12	rs7135808	95339698	C	T	0.95	0.95	0.983	0.029403450369242	0.02	0.1405	53386	77258	58749.13
809887	chr12	rs835049	95339902	G	C	0.0698	0.0713	0.989	-0.0388967656299467	0.0169	0.02099	53386	77258	58749.13
787213	chr12	rs249183	95339984	C	G	0.619	0.622	0.994	0.0025966258472659	0.0089	0.7681	53386	77258	58749.13
794686	chr12	rs249184	95340146	A	G	0.0699	0.0713	0.99	-0.0388967656299467	0.0169	0.02101	53386	77258	58749.13
797856	chr12	rs78581352	95340227	C	G	0.972	0.972	0.975	-0.0059979518036359	0.0271	0.8256	52297	73761	57103.59
801554	chr12	rs249185	95340283	C	T	0.619	0.622	0.994	0.0023971245997214	0.0089	0.7826	53386	77258	58749.13
805138	chr12	rs249186	95340349	T	C	0.569	0.572	0.996	0.0088011559530687	0.0087	0.313	53386	77258	58749.13
800682	chr12	rs58752391	95340459	G	A	0.75	0.745	0.97	-0.0214994661132367	0.0101	0.033	53386	77258	58749.13
804032	chr12	rs249187	95340560	G	C	0.619	0.622	0.994	0.0026963615477425	0.0089	0.7631	53386	77258	58749.13
800134	chr12	rs2114336	95341763	G	T	0.767	0.767	0.998	0.0108014536938559	0.0102	0.2894	53386	77258	58749.13
808201	chr12	rs79694598	95341794	G	C	0.986	0.986	0.97	0.0355987772398635	0.0414	0.3899	45399	58256	48278.0
790539	chr12	rs249188	95341933	A	G	0.619	0.622	0.997	0.0029955089797983	0.0089	0.7335	53386	77258	58749.13
797617	chr12	rs1648438	95342229	A	G	0.0662	0.068	0.989	-0.0426987545331152	0.0173	0.01325	53386	77258	58749.13
793313	chr12	rs1648439	95342231	G	A	0.853	0.855	0.998	-0.0110002818588653	0.0121	0.3646	53386	77258	58749.13
804154	chr12	rs146653996	95342412	G	A	0.98	0.98	0.815	-0.0025031302181184	0.0344	0.9423	52776	74991	57796.47
809354	chr12	rs75358012	95342562	G	C	0.972	0.972	0.977	-0.004198802647333	0.0269	0.876	52297	73761	57103.59
810289	chr12	rs249189	95342609	T	C	0.552	0.555	0.996	0.0097027754613851	0.0087	0.2638	53386	77258	58749.13
798620	chr12	rs75898016	95343120	A	G	0.977	0.976	0.978	0.03649585023784	0.0294	0.2148	52134	74584	57065.55
783390	chr12	rs116889122	95344482	T	C	0.984	0.984	0.877	-0.0423961495190412	0.0382	0.2671	48660	69374	53351.97
809511	chr12	rs11107811	95344553	T	C	0.794	0.794	0.996	0.012096540947233	0.0107	0.2557	53386	77258	58749.13
808624	chr12	rs67920940	95345174	C	T	0.951	0.951	0.987	0.0247999239054771	0.0201	0.2171	53386	77258	58749.13
806481	chr12	rs10859799	95345522	C	T	0.757	0.758	1.0	0.0131037693769772	0.01	0.1914	53386	77258	58749.13
804919	chr12	rs59945497	95345703	T	C	0.957	0.958	0.987	0.012096540947233	0.0215	0.5736	53386	77258	58749.13
786620	chr12	rs77002297	95346087	G	A	0.98	0.98	0.838	0.0088011559530687	0.0333	0.7902	53241	77113	58604.13
802223	chr12	rs11107812	95346479	C	G	0.962	0.963	0.913	-0.0530000131617053	0.0238	0.02583	53386	77258	58749.13
783769	chr12	rs11107813	95346657	G	T	0.902	0.905	0.996	-0.0117993392160431	0.0146	0.4195	53386	77258	58749.13
796114	chr12	rs78166072	95346738	A	C	0.952	0.953	0.987	-0.0105049846451474	0.0203	0.6065	53386	77258	58749.13
809432	chr12	rs249190	95347231	G	A	0.847	0.85	0.996	-0.0094040800752939	0.012	0.4344	53386	77258	58749.13
787300	chr12	rs249191	95347454	G	A	0.0666	0.0682	0.991	-0.0391983134041576	0.0172	0.02257	53386	77258	58749.13
797671	chr12	rs139630312	95347460	A	G	0.986	0.984	0.852	0.0835963858728342	0.0419	0.04604	45429	66517	50487.81
802859	chr12	rs10859800	95347642	C	T	0.75	0.745	0.975	-0.0206007457079636	0.0101	0.04074	53386	77258	58749.13
796588	chr12	rs11107814	95347963	A	G	0.902	0.905	0.996	-0.0116981574124923	0.0146	0.422	53386	77258	58749.13
789071	chr12	rs192477335	95347971	T	A	0.989	0.988	0.936	0.0469980831605826	0.0557	0.3988	31041	43329	33875.24
805531	chr12	rs7306256	95348178	G	A	0.556	0.552	0.995	-0.0168003386783461	0.0087	0.05322	53386	77258	58749.13
809383	chr12	rs139052689	95348198	C	A	0.989	0.988	0.944	0.0456041418050158	0.0551	0.4077	31041	43329	33875.24
788285	chr12	rs835056	95348226	C	G	0.511	0.516	0.995	0.0053954185169075	0.0086	0.5307	53386	77258	58749.13
802828	chr12	rs7306386	95348231	G	A	0.556	0.553	0.994	-0.0163021610829842	0.0087	0.06106	53386	77258	58749.13
800055	chr12	rs835057	95348400	G	A	0.853	0.855	0.997	-0.0110002818588653	0.0122	0.3653	53386	77258	58749.13
796879	chr12	rs78170936	95348456	T	C	0.952	0.953	0.99	-0.0120017335415971	0.0204	0.557	53386	77258	58749.13
803186	chr12	rs835058	95348576	G	A	0.853	0.855	0.997	-0.0108991808690006	0.0122	0.3709	53386	77258	58749.13
792917	chr12	rs112793560	95348640	C	G	0.986	0.985	0.967	0.0392014821991368	0.0414	0.344	45399	58256	48278.0
794784	chr12	rs151297994	95348642	T	C	0.975	0.974	0.983	0.0184978548821194	0.0278	0.5053	52993	76568	58248.36
796573	chr12	rs4923679	95348714	C	T	0.713	0.714	1.0	0.013202462677756	0.0095	0.1648	53386	77258	58749.13
789998	chr12	rs117638794	95348793	G	A	0.98	0.98	0.815	-0.0049019951702315	0.0345	0.888	52776	74991	57796.47
809124	chr12	rs4923680	95349049	T	C	0.707	0.708	1.01	0.0140015196358136	0.0094	0.1375	53386	77258	58749.13
786831	chr12	rs7975025	95349341	A	C	0.262	0.26	0.995	-0.0052035148315978	0.0098	0.5921	53386	77258	58749.13
795521	chr12	rs1834611	95349459	G	A	0.852	0.855	0.998	-0.0107980900995126	0.0121	0.3751	53386	77258	58749.13
802398	chr12	rs2555047	95349698	C	T	0.511	0.516	0.996	0.0056042667198317	0.0086	0.5124	53386	77258	58749.13
787446	chr12	rs117447975	95349781	A	C	0.984	0.984	0.977	0.0099998345783334	0.0359	0.7813	50983	71928	55721.56
802624	chr12	rs11107815	95349800	G	A	0.902	0.905	0.996	-0.0122952780941516	0.0146	0.4005	53386	77258	58749.13
807113	chr12	rs1654932	95349983	T	C	0.0663	0.068	0.989	-0.040197189751413	0.0172	0.01963	53386	77258	58749.13
784495	chr12	rs7315078	95350348	G	A	0.902	0.905	0.997	-0.0125990355765152	0.0146	0.3873	53386	77258	58749.13
799079	chr12	rs1654933	95350507	G	A	0.852	0.855	0.997	-0.0102018624845967	0.0121	0.3989	53386	77258	58749.13
798966	chr12	rs74512707	95350637	G	A	0.882	0.879	0.985	0.0243022925229648	0.0133	0.06812	53386	77258	58749.13
800193	chr12	rs6538578	95350856	G	A	0.262	0.26	0.995	-0.0055956263571598	0.0098	0.5696	53386	77258	58749.13
798899	chr12	rs7133607	95351254	A	C	0.806	0.808	0.971	-0.0027036515743148	0.011	0.8092	53386	77258	58749.13
799042	chr12	rs2011285	95351337	C	T	0.262	0.26	0.994	-0.0054950702819798	0.0098	0.5752	53386	77258	58749.13
804649	chr12	rs4923681	95351435	T	C	0.262	0.26	0.994	-0.0054950702819798	0.0098	0.5721	53386	77258	58749.13
796453	chr12	rs1865150	95351440	G	T	0.262	0.261	0.994	-0.0054950702819798	0.0098	0.5718	53386	77258	58749.13
785936	chr12	rs11107816	95351778	T	C	0.756	0.756	0.999	0.012096540947233	0.01	0.2256	53386	77258	58749.13
811236	chr12	rs7397516	95352210	C	T	0.262	0.261	0.994	-0.0054950702819798	0.0098	0.5773	53386	77258	58749.13
790523	chr12	rs61935697	95352861	G	A	0.957	0.957	0.99	0.0078987227933553	0.0214	0.713	53386	77258	58749.13
785645	chr12	rs10777657	95352875	A	G	0.263	0.261	0.994	-0.0052035148315978	0.0098	0.5924	53386	77258	58749.13
785843	chr12	rs10859801	95353073	C	T	0.263	0.261	0.994	-0.0052035148315978	0.0098	0.5947	53386	77258	58749.13
794532	chr12	rs4923664	95353290	G	C	0.262	0.261	0.993	-0.0054045784588597	0.0098	0.5811	53386	77258	58749.13
797425	chr12	rs4923665	95353340	C	T	0.263	0.261	0.994	-0.0052035148315978	0.0098	0.5955	53386	77258	58749.13
794263	chr12	rs4923652	95353444	C	T	0.263	0.261	0.994	-0.0052035148315978	0.0098	0.5943	53386	77258	58749.13
804106	chr12	rs933900	95353530	A	C	0.263	0.261	0.994	-0.0051029981759033	0.0098	0.6004	53386	77258	58749.13
793246	chr12	rs78223670	95353605	T	A	0.854	0.852	0.993	0.0254045542217263	0.0122	0.03718	53386	77258	58749.13
799772	chr12	rs933901	95353787	T	G	0.196	0.193	0.994	0.0107025231331357	0.0109	0.3236	53386	77258	58749.13
802924	chr12	rs2011722	95353955	G	T	0.196	0.193	0.993	0.0107025231331357	0.0109	0.3259	53386	77258	58749.13
800928	chr12	rs10859803	95354139	C	T	0.263	0.261	0.993	-0.0051029981759033	0.0098	0.6013	53386	77258	58749.13
796160	chr12	rs11107817	95354238	G	A	0.859	0.862	0.993	-0.006199175242821	0.0125	0.6192	53386	77258	58749.13
789955	chr12	rs9788213	95354250	A	T	0.263	0.261	0.993	-0.0051029981759033	0.0098	0.6022	53386	77258	58749.13
809911	chr12	rs10777658	95354324	A	G	0.263	0.261	0.993	-0.0051029981759033	0.0098	0.6032	53386	77258	58749.13
798215	chr12	rs933904	95354605	T	C	0.263	0.261	0.993	-0.0051029981759033	0.0098	0.6037	53386	77258	58749.13
803506	chr12	rs933905	95354618	T	C	0.263	0.261	0.992	-0.0051029981759033	0.0098	0.6029	53386	77258	58749.13
783058	chr12	rs933906	95354700	C	T	0.148	0.145	0.995	0.0108014536938559	0.0122	0.3745	53386	77258	58749.13
800865	chr12	rs933907	95354705	C	G	0.263	0.261	0.992	-0.0051029981759033	0.0098	0.6049	53386	77258	58749.13
793704	chr12	rs1368559	95354753	T	C	0.263	0.261	0.992	-0.0051029981759033	0.0098	0.5991	53386	77258	58749.13
792029	chr12	rs1821316	95354855	A	G	0.263	0.261	0.992	-0.0051029981759033	0.0098	0.5995	53386	77258	58749.13
809638	chr12	rs1814320	95354913	T	C	0.263	0.261	0.992	-0.0049019951702315	0.0098	0.6139	53386	77258	58749.13
797230	chr12	rs558910480	95354951	G	A	0.988	0.988	0.862	-0.0847956517047163	0.0546	0.1201	32684	45887	36007.74
795442	chr12	rs1961384	95354981	G	A	0.858	0.862	0.993	-0.0068030886197391	0.0124	0.5847	53386	77258	58749.13
797084	chr12	rs11107818	95355021	G	A	0.933	0.932	0.985	0.0404027066313724	0.0172	0.0191	53386	77258	58749.13
809300	chr12	rs7306455	95355541	G	A	0.902	0.905	0.997	-0.0127003085782322	0.0146	0.3857	53386	77258	58749.13
810210	chr12	rs4923667	95355621	G	T	0.263	0.261	0.992	-0.0052035148315978	0.0098	0.5922	53386	77258	58749.13
788015	chr12	rs78229863	95355668	T	C	0.952	0.952	0.986	-0.0114958245134845	0.0203	0.5708	53386	77258	58749.13
801773	chr12	rs7309595	95355870	C	T	0.276	0.275	0.984	-0.0046005663955682	0.0097	0.6375	53386	77258	58749.13
789592	chr12	rs7309598	95355928	A	G	0.263	0.261	0.992	-0.005304041591906	0.0098	0.5913	53386	77258	58749.13
794750	chr12	rs7309827	95356020	C	T	0.263	0.261	0.991	-0.0052035148315978	0.0098	0.5963	53386	77258	58749.13
807245	chr12	rs11107819	95356051	C	T	0.933	0.932	0.984	0.039701366851552	0.0172	0.02133	53386	77258	58749.13
802940	chr12	rs7295644	95356164	T	C	0.263	0.261	0.991	-0.005304041591906	0.0098	0.5886	53386	77258	58749.13
787467	chr12	rs11107820	95356204	G	A	0.933	0.932	0.984	0.0404027066313724	0.0173	0.01933	53386	77258	58749.13
811041	chr12	rs7310355	95356522	A	G	0.263	0.261	0.991	-0.0054045784588597	0.0098	0.5841	53386	77258	58749.13
787644	chr12	rs10777659	95356786	C	T	0.263	0.261	0.991	-0.0054045784588597	0.0098	0.5823	53386	77258	58749.13
803039	chr12	rs10859804	95356841	C	T	0.263	0.261	0.991	-0.005304041591906	0.0098	0.5861	53386	77258	58749.13
788083	chr12	rs10777660	95356905	A	C	0.263	0.261	0.991	-0.005304041591906	0.0098	0.5861	53386	77258	58749.13
803155	chr12	rs4923668	95357245	G	A	0.263	0.261	0.991	-0.005304041591906	0.0098	0.5858	53386	77258	58749.13
799716	chr12	rs4923669	95357292	A	G	0.263	0.261	0.991	-0.0054045784588597	0.0098	0.5829	53386	77258	58749.13
784977	chr12	rs76509040	95357484	T	G	0.951	0.952	0.985	-0.0114047880634385	0.0203	0.572	53386	77258	58749.13
795821	chr12	rs4923670	95357553	T	G	0.148	0.145	0.994	0.0106035827841911	0.0122	0.385	53386	77258	58749.13
791464	chr12	rs4923671	95357591	A	G	0.263	0.261	0.991	-0.005304041591906	0.0098	0.5871	53386	77258	58749.13
805659	chr12	rs4923672	95357720	G	A	0.269	0.267	0.99	-0.006199175242821	0.0097	0.5211	53386	77258	58749.13
795117	chr12	rs143654691	95358205	C	T	0.965	0.961	0.85	-0.0431998193062192	0.0258	0.09354	49487	71575	54510.05
809482	chr12	rs17321133	95358264	A	G	0.854	0.852	0.99	0.026398473854531	0.0122	0.0303	53386	77258	58749.13
806144	chr12	rs17268117	95358327	C	G	0.951	0.952	0.985	-0.0112025145079934	0.0203	0.5813	53386	77258	58749.13
807618	chr12	rs2366999	95358790	A	G	0.148	0.145	0.994	0.0106035827841911	0.0122	0.3828	53386	77258	58749.13
783105	chr12	rs6538579	95358892	A	G	0.263	0.261	0.989	-0.0050024916227914	0.0098	0.6115	53386	77258	58749.13
785052	chr12	rs11107822	95359025	G	A	0.933	0.932	0.98	0.0414010268486756	0.0173	0.01657	53386	77258	58749.13
787567	chr12	rs6538580	95359098	C	T	0.263	0.261	0.988	-0.0052035148315978	0.0098	0.5967	53386	77258	58749.13
801511	chr12	rs6538581	95359154	A	C	0.238	0.235	0.987	-0.0021022080918702	0.0102	0.8341	53386	77258	58749.13
797981	chr12	rs6538582	95359239	A	C	0.148	0.145	0.993	0.0105046326450854	0.0122	0.386	53386	77258	58749.13
797723	chr12	rs6538583	95359315	C	T	0.415	0.415	0.982	-0.0180010511095525	0.0088	0.0398	53386	77258	58749.13
787000	chr12	rs11107823	95359346	G	A	0.885	0.884	0.98	0.0221038989069263	0.0136	0.1029	53386	77258	58749.13
803950	chr12	rs7316496	95359382	T	A	0.426	0.426	0.981	-0.0198048272985997	0.0088	0.02389	53386	77258	58749.13
801971	chr12	rs7316609	95359421	T	C	0.414	0.413	0.98	-0.0174005146801673	0.0088	0.04786	53386	77258	58749.13
791562	chr12	rs7300310	95359433	A	G	0.389	0.388	0.979	-0.0146974807605841	0.0089	0.0989	53386	77258	58749.13
809471	chr12	rs150156754	95359445	C	T	0.987	0.987	0.83	-0.0207028323592018	0.0501	0.6792	37176	53202	40905.07
791185	chr12	rs12581768	95359713	A	G	0.912	0.915	0.973	-0.0152050125429676	0.0156	0.3296	53386	77258	58749.13
787612	chr12	rs77911227	95359910	A	T	0.967	0.968	0.882	-0.0153979421800967	0.0261	0.5559	52493	75664	57604.43
792172	chr12	rs12814712	95360709	G	A	0.897	0.899	0.99	-0.0005001250416822	0.0144	0.9726	53386	77258	58749.13
799154	chr12	rs7308472	95360981	C	T	0.693	0.688	0.994	-0.0243951568347216	0.0094	0.009192	53386	77258	58749.13
794473	chr12	rs7308376	95360999	A	T	0.327	0.321	0.989	0.0028958031120254	0.0092	0.7518	53386	77258	58749.13
795623	chr12	rs7308787	95361051	G	A	0.325	0.319	0.991	0.0021975835434872	0.0092	0.8096	53386	77258	58749.13
795661	chr12	rs10859805	95361464	A	T	0.693	0.688	0.996	-0.023401696181619	0.0094	0.01255	53386	77258	58749.13
810533	chr12	rs10859806	95361610	C	T	0.737	0.731	0.999	-0.0193969096107316	0.0098	0.04766	53386	77258	58749.13
792541	chr12	rs10777661	95361696	C	A	0.693	0.688	0.997	-0.0236986067778773	0.0094	0.01118	53386	77258	58749.13
802393	chr12	rs7974156	95361711	C	G	0.222	0.218	0.991	0.004001981379298	0.0104	0.7012	53386	77258	58749.13
800740	chr12	rs145031112	95361871	G	A	0.971	0.971	0.984	-0.0005001250416822	0.0269	0.9849	51069	71605	55644.69
803040	chr12	rs10859807	95362567	T	C	0.737	0.731	1.0	-0.0191012733024012	0.0098	0.0499	53386	77258	58749.13
810817	chr12	rs10777662	95362887	T	A	0.632	0.631	1.0	0.0227981362759783	0.0089	0.01036	53386	77258	58749.13
789707	chr12	rs11107824	95363018	G	C	0.694	0.688	1.0	-0.022398994943479	0.0093	0.01627	53386	77258	58749.13
791010	chr12	rs11107825	95363043	T	C	0.694	0.688	1.0	-0.0226035462098532	0.0093	0.01558	53386	77258	58749.13
805012	chr12	rs111707006	95363094	A	G	0.971	0.971	0.989	-0.0006001800720324	0.0268	0.9829	51134	71863	55748.53
794095	chr12	rs11107826	95363450	T	C	0.93	0.932	0.938	-0.0226956079321885	0.0174	0.1935	53386	77258	58749.13
799235	chr12	rs10859808	95363697	C	T	0.227	0.221	0.994	0.0161980995687726	0.0103	0.1169	53386	77258	58749.13
790481	chr12	rs11107827	95363778	C	G	0.153	0.149	0.995	0.0159028762794155	0.012	0.1845	53386	77258	58749.13
789467	chr12	rs112724820	95363799	G	A	0.928	0.931	0.994	-0.0139975096438537	0.0169	0.4077	53386	77258	58749.13
788988	chr12	rs10859809	95363927	A	G	0.521	0.519	1.0	-0.0129028853555234	0.0086	0.1323	53386	77258	58749.13
797526	chr12	rs61935715	95364009	C	T	0.934	0.934	0.994	0.0194005857039748	0.0174	0.265	53386	77258	58749.13
802945	chr12	rs17023515	95364445	G	A	0.973	0.974	0.99	-0.0029042131473898	0.028	0.9173	51134	71863	55748.53
805064	chr12	rs4923673	95364817	G	T	0.521	0.519	1.0	-0.0130953713122409	0.0086	0.1278	53386	77258	58749.13
790766	chr12	rs11837672	95365799	T	C	0.737	0.73	1.0	-0.0193969096107316	0.0098	0.04756	53386	77258	58749.13
802075	chr12	rs11107828	95365836	C	T	0.737	0.73	1.0	-0.0196008476550609	0.0098	0.04426	53386	77258	58749.13
802473	chr12	rs11107829	95366558	A	C	0.925	0.926	0.996	-0.0032954239497972	0.0164	0.8403	53386	77258	58749.13
798956	chr12	rs11107830	95366605	T	C	0.925	0.926	0.996	-0.0031950988965408	0.0164	0.8461	53386	77258	58749.13
789867	chr12	rs10859810	95367648	C	A	0.632	0.631	1.0	0.0231011029079872	0.0089	0.009445	53386	77258	58749.13
789882	chr12	rs7304912	95367722	C	T	0.632	0.631	1.0	0.022299507494767	0.0089	0.01219	53386	77258	58749.13
801093	chr12	rs61935718	95367787	G	A	0.982	0.981	0.877	0.0221038989069263	0.0339	0.5147	53265	76971	58596.44
807479	chr12	rs80326576	95368151	G	A	0.954	0.956	0.992	-0.026898543868701	0.0209	0.1987	53386	77258	58749.13
798503	chr12	rs4923678	95368163	A	G	0.925	0.926	0.997	-0.0019018072895963	0.0164	0.9065	53386	77258	58749.13
801569	chr12	rs7316274	95368177	G	A	0.632	0.631	1.0	0.023198814502523	0.0089	0.009094	53386	77258	58749.13
801597	chr12	rs11833562	95368239	C	A	0.737	0.73	1.0	-0.0193969096107316	0.0098	0.04696	53386	77258	58749.13
806879	chr12	rs11107831	95368394	G	A	0.747	0.747	0.994	0.0232965165504356	0.0099	0.01857	53386	77258	58749.13
809993	chr12	rs4923654	95368498	G	A	0.524	0.521	1.0	-0.0132980281439898	0.0086	0.1213	53386	77258	58749.13
807960	chr12	rs11836742	95369415	T	A	0.934	0.934	0.995	0.0184978548821194	0.0174	0.2877	53386	77258	58749.13
786249	chr12	rs11107832	95369723	G	A	0.925	0.926	0.996	-0.0022024235552	0.0165	0.8945	53386	77258	58749.13
789170	chr12	rs11107833	95369916	G	A	0.587	0.584	0.999	-0.019294956182969	0.0087	0.02751	53386	77258	58749.13
804997	chr12	rs57377071	95370026	C	T	0.737	0.731	1.0	-0.0194988734340555	0.0098	0.04578	53386	77258	58749.13
784836	chr12	rs76718979	95370110	A	C	0.954	0.956	0.991	-0.0271040176920589	0.0209	0.1949	53386	77258	58749.13
810862	chr12	rs77601348	95370116	A	G	0.954	0.956	0.991	-0.0271040176920589	0.0209	0.1947	53386	77258	58749.13
809095	chr12	rs7960234	95370160	G	A	0.521	0.519	1.0	-0.0135007260538548	0.0086	0.1159	53386	77258	58749.13
784496	chr12	rs77633554	95370238	C	T	0.942	0.941	0.972	0.0614995330875717	0.0186	0.0009336	53386	77258	58749.13
794811	chr12	rs61935733	95370445	T	C	0.934	0.934	0.995	0.0179970767016546	0.0174	0.2996	53386	77258	58749.13
809241	chr12	rs12821816	95370477	G	A	0.521	0.519	1.0	-0.0135007260538548	0.0086	0.1155	53386	77258	58749.13
805811	chr12	rs12581271	95370515	G	A	0.737	0.731	1.0	-0.0194988734340555	0.0098	0.04591	53386	77258	58749.13
804188	chr12	rs7310973	95370623	T	C	0.521	0.519	1.0	-0.0135007260538548	0.0086	0.1163	53386	77258	58749.13
787319	chr12	rs7298241	95370843	G	A	0.521	0.519	1.0	-0.0136020904182857	0.0086	0.1144	53386	77258	58749.13
797276	chr12	rs4923677	95371185	T	C	0.521	0.519	1.0	-0.0136020904182857	0.0086	0.114	53386	77258	58749.13
809396	chr12	rs7298437	95371279	A	C	0.671	0.665	1.0	-0.0114958245134845	0.0091	0.2068	53386	77258	58749.13
800306	chr12	rs7298902	95371398	G	C	0.925	0.926	0.997	-0.001501126126267	0.0165	0.9294	53386	77258	58749.13
794054	chr12	rs4923653	95371414	C	T	0.521	0.519	1.0	-0.0136020904182857	0.0086	0.1133	53386	77258	58749.13
792838	chr12	rs7307138	95372939	G	A	0.153	0.15	0.997	0.0171029078996623	0.012	0.1538	53386	77258	58749.13
794375	chr12	rs10859811	95373095	T	C	0.153	0.15	0.997	0.0170045988158238	0.012	0.1542	53386	77258	58749.13
787781	chr12	rs10745711	95373497	G	A	0.153	0.15	0.997	0.0170045988158238	0.012	0.1562	53386	77258	58749.13
806551	chr12	rs61935734	95373775	G	A	0.934	0.934	0.995	0.0177023841130051	0.0174	0.3068	53386	77258	58749.13
797863	chr12	rs7311541	95374260	C	T	0.925	0.926	0.996	-0.0012007205765188	0.0164	0.9419	53386	77258	58749.13
784641	chr12	rs7297214	95374263	T	C	0.153	0.15	0.997	0.0168964476597299	0.012	0.1575	53386	77258	58749.13
792785	chr12	rs76835653	95374449	A	C	0.928	0.931	0.993	-0.0145960053074092	0.0169	0.3877	53386	77258	58749.13
791783	chr12	rs11107835	95374515	T	C	0.925	0.926	0.997	-0.001300845733048	0.0165	0.9389	53386	77258	58749.13
804384	chr12	rs10859812	95374544	C	T	0.632	0.631	1.0	0.0234039777790161	0.0089	0.008364	53386	77258	58749.13
786938	chr12	rs6538584	95374981	G	A	0.153	0.15	0.998	0.0168964476597299	0.012	0.1576	53386	77258	58749.13
789274	chr12	rs1426469	95375095	G	A	0.157	0.153	0.991	0.0161980995687726	0.0119	0.1735	53386	77258	58749.13
807414	chr12	rs11107836	95375117	C	T	0.925	0.926	0.997	-0.001300845733048	0.0164	0.9394	53386	77258	58749.13
791499	chr12	rs111809657	95375156	C	T	0.928	0.931	0.992	-0.0145960053074092	0.0169	0.3871	53386	77258	58749.13
798354	chr12	rs1426468	95375180	C	T	0.153	0.15	0.998	0.0168964476597299	0.012	0.1567	53386	77258	58749.13
798588	chr12	rs1433323	95375440	G	A	0.153	0.15	0.998	0.0167981182758809	0.012	0.1594	53386	77258	58749.13
785257	chr12	rs11833532	95375468	A	G	0.934	0.934	0.996	0.0183996828453635	0.0174	0.2902	53386	77258	58749.13
784525	chr12	rs1433322	95375529	T	C	0.153	0.15	0.998	0.0167981182758809	0.012	0.1592	53386	77258	58749.13
784669	chr12	rs1433321	95375690	A	C	0.153	0.15	0.998	0.0167981182758809	0.012	0.1598	53386	77258	58749.13
788245	chr12	rs74572258	95375718	G	A	0.928	0.931	0.992	-0.0146974807605841	0.0169	0.3845	53386	77258	58749.13
787071	chr12	rs1433320	95375761	T	C	0.153	0.15	0.998	0.0167981182758809	0.012	0.1602	53386	77258	58749.13
793266	chr12	rs17023531	95375773	A	G	0.737	0.73	1.0	-0.0203966036652218	0.0098	0.03654	53386	77258	58749.13
789989	chr12	rs7134496	95375822	G	A	0.153	0.15	0.998	0.0167981182758809	0.012	0.1603	53386	77258	58749.13
793534	chr12	rs7305503	95375910	T	C	0.153	0.15	0.998	0.0166014304974254	0.012	0.1642	53386	77258	58749.13
787690	chr12	rs1814319	95376278	A	T	0.153	0.15	0.998	0.0168964476597299	0.012	0.1586	53386	77258	58749.13
802904	chr12	rs933898	95376412	A	G	0.153	0.15	0.998	0.0168964476597299	0.012	0.1569	53386	77258	58749.13
795987	chr12	rs933897	95376464	C	T	0.599	0.595	1.0	-0.0143017847108596	0.0088	0.1023	53386	77258	58749.13
792389	chr12	rs933896	95376472	G	A	0.153	0.15	0.998	0.0168964476597299	0.012	0.1568	53386	77258	58749.13
805571	chr12	rs4923659	95376507	C	T	0.928	0.931	0.992	-0.0147989665120717	0.0169	0.3815	53386	77258	58749.13
784139	chr12	rs2367000	95377160	T	G	0.153	0.15	0.998	0.0170045988158238	0.012	0.156	53386	77258	58749.13
810689	chr12	rs2860598	95377204	T	C	0.153	0.149	0.998	0.0154992634469238	0.012	0.1946	53386	77258	58749.13
808075	chr12	rs10859813	95377295	C	T	0.632	0.631	1.0	0.0235993322503244	0.0089	0.007829	53386	77258	58749.13
802470	chr12	rs4923648	95377368	G	A	0.153	0.15	0.998	0.0170045988158238	0.012	0.1554	53386	77258	58749.13
795828	chr12	rs7310432	95377490	T	C	0.599	0.595	1.0	-0.0143017847108596	0.0088	0.1019	53386	77258	58749.13
789700	chr12	rs7294376	95377512	C	T	0.153	0.15	0.998	0.0170045988158238	0.012	0.1554	53386	77258	58749.13
797442	chr12	rs7294747	95377693	G	A	0.153	0.15	0.998	0.0170045988158238	0.012	0.1551	53386	77258	58749.13
791436	chr12	rs10859814	95377938	T	C	0.555	0.554	1.0	0.0222017079836866	0.0086	0.0102	53386	77258	58749.13
808219	chr12	rs12371666	95378283	G	T	0.555	0.555	1.0	0.021898468701116	0.0086	0.01128	53386	77258	58749.13
795544	chr12	rs12368364	95378454	A	C	0.153	0.15	0.999	0.0171029078996623	0.012	0.153	53386	77258	58749.13
783687	chr12	rs10859815	95378579	C	A	0.153	0.15	0.999	0.0171029078996623	0.012	0.1534	53386	77258	58749.13
787435	chr12	rs10777663	95378948	T	A	0.153	0.15	0.999	0.0171029078996623	0.012	0.1531	53386	77258	58749.13
788044	chr12	rs10777664	95379088	G	A	0.153	0.15	0.999	0.0171029078996623	0.012	0.1535	53386	77258	58749.13
791932	chr12	rs11107842	95379138	C	T	0.925	0.926	0.998	-0.0014009809156281	0.0164	0.9322	53386	77258	58749.13
802586	chr12	rs10745713	95379351	T	C	0.153	0.15	0.999	0.0172012073197748	0.012	0.1495	53386	77258	58749.13
806026	chr12	rs111956618	95379491	A	C	0.869	0.867	0.961	-0.0323992324466777	0.013	0.01265	53386	77258	58749.13
795282	chr12	rs249182	95379553	G	C	0.0241	0.0245	0.915	0.0078987227933553	0.0296	0.7896	52391	75333	57448.48
799380	chr12	rs1834614	95379724	G	A	0.153	0.15	0.999	0.0171029078996623	0.012	0.152	53386	77258	58749.13
794021	chr12	rs11615445	95379776	G	A	0.928	0.931	0.991	-0.0150019689183474	0.0169	0.3763	53386	77258	58749.13
784996	chr12	rs1834613	95379802	G	A	0.153	0.149	0.999	0.0154992634469238	0.012	0.1938	53386	77258	58749.13
795954	chr12	rs140466332	95379806	A	G	0.934	0.934	0.996	0.0182033098538737	0.0174	0.293	53386	77258	58749.13
792910	chr12	rs1834612	95379839	C	T	0.228	0.224	1.0	0.0124027667170427	0.0102	0.2264	53386	77258	58749.13
786608	chr12	rs10859816	95380006	G	C	0.599	0.595	1.0	-0.0138961051921114	0.0088	0.1116	53386	77258	58749.13
800186	chr12	rs7314625	95380270	C	T	0.228	0.224	1.0	0.0124027667170427	0.0102	0.2247	53386	77258	58749.13
786487	chr12	rs7300251	95380307	T	C	0.228	0.224	1.0	0.0124027667170427	0.0102	0.225	53386	77258	58749.13
790824	chr12	rs10777665	95380340	T	C	0.737	0.73	1.0	-0.0203047533403643	0.0098	0.03819	53386	77258	58749.13
798153	chr12	rs113409044	95380454	G	C	0.928	0.931	0.992	-0.0149004625639624	0.0169	0.3791	53386	77258	58749.13
800501	chr12	rs34008534	95381088	A	G	0.925	0.926	0.998	-0.0021022080918702	0.0164	0.9001	53386	77258	58749.13
787428	chr12	rs55990903	95381295	G	A	0.925	0.926	0.998	-0.0021022080918702	0.0164	0.8992	53386	77258	58749.13
788025	chr12	rs7134159	95381552	G	A	0.228	0.224	1.0	0.0126002819757385	0.0102	0.2187	53386	77258	58749.13
783779	chr12	rs10777666	95381646	C	T	0.632	0.631	1.0	0.0234039777790161	0.0089	0.008331	53386	77258	58749.13
803599	chr12	rs7133992	95381702	A	G	0.228	0.224	1.0	0.0126990249774084	0.0102	0.2159	53386	77258	58749.13
799861	chr12	rs12298900	95382396	C	T	0.632	0.631	1.0	0.0234039777790161	0.0089	0.008423	53386	77258	58749.13
801445	chr12	rs11107844	95382437	G	A	0.925	0.926	0.998	-0.0025031302181184	0.0164	0.8808	53386	77258	58749.13
796320	chr12	rs10777667	95382487	T	C	0.153	0.15	1.0	0.0171029078996623	0.0119	0.1515	53386	77258	58749.13
783667	chr12	rs10859817	95382585	C	G	0.599	0.595	1.0	-0.0137034650584925	0.0088	0.1174	53386	77258	58749.13
797807	chr12	rs12299025	95382601	C	T	0.63	0.628	1.0	0.023003381764963	0.0089	0.009432	53386	77258	58749.13
786411	chr12	rs12368716	95382638	T	C	0.925	0.926	0.998	-0.0025031302181184	0.0165	0.8784	53386	77258	58749.13
786592	chr12	rs12369057	95382896	T	C	0.925	0.926	0.998	-0.0025031302181184	0.0165	0.8771	53386	77258	58749.13
804012	chr12	rs77091870	95383171	A	G	0.925	0.926	0.998	-0.0026033858701149	0.0165	0.8738	53386	77258	58749.13
800455	chr12	rs55638253	95383450	T	C	0.63	0.628	1.0	0.0231011029079872	0.0089	0.009189	53386	77258	58749.13
783517	chr12	rs1365352	95383715	T	C	0.153	0.15	0.999	0.0172012073197748	0.012	0.1494	53386	77258	58749.13
809139	chr12	rs7300945	95384037	A	G	0.747	0.747	0.997	0.0234039777790161	0.0099	0.01787	53386	77258	58749.13
787513	chr12	rs11107845	95384203	G	A	0.925	0.926	0.998	-0.0026033858701149	0.0165	0.8729	53386	77258	58749.13
786685	chr12	rs78903768	95384402	T	C	0.737	0.73	1.0	-0.0198966317144566	0.0098	0.0416	53386	77258	58749.13
800465	chr12	rs10859818	95384688	A	G	0.153	0.149	0.999	0.0154992634469238	0.012	0.1946	53386	77258	58749.13
789764	chr12	rs7397433	95385403	T	C	0.555	0.555	1.0	0.0213993910058902	0.0086	0.0134	53386	77258	58749.13
791983	chr12	rs4923674	95385971	A	G	0.555	0.555	1.0	0.021497269010823	0.0086	0.0129	53386	77258	58749.13
786340	chr12	rs75342638	95386280	T	C	0.885	0.884	0.986	0.0087020272939009	0.0135	0.5196	53386	77258	58749.13
803781	chr12	rs140279427	95386634	C	T	0.987	0.987	0.762	-0.0214994661132367	0.0509	0.6719	39584	56390	43862.8
810545	chr12	rs78365237	95386710	T	C	0.928	0.931	0.991	-0.0150019689183474	0.0169	0.376	53386	77258	58749.13
791163	chr12	rs11107846	95386721	G	A	0.63	0.628	1.0	0.0231011029079872	0.0089	0.009346	53386	77258	58749.13
801006	chr12	rs11107847	95386791	G	A	0.632	0.631	1.0	0.0234039777790161	0.0089	0.008341	53386	77258	58749.13
797905	chr12	rs4923660	95387542	C	T	0.576	0.573	1.0	-0.0088994831870327	0.0087	0.3067	53386	77258	58749.13
786210	chr12	rs61688935	95387556	C	T	0.648	0.642	0.999	-0.0060985584618694	0.009	0.4972	53386	77258	58749.13
793378	chr12	rs10859819	95387756	C	T	0.577	0.577	1.0	0.0172012073197748	0.0087	0.04825	53386	77258	58749.13
798905	chr12	rs59732187	95387784	C	T	0.933	0.933	0.965	-0.0004000800213396	0.0176	0.9817	53386	77258	58749.13
805821	chr12	rs17023557	95388184	C	T	0.934	0.935	0.997	0.0170045988158238	0.0174	0.3296	53386	77258	58749.13
811214	chr12	rs11107851	95388843	T	C	0.77	0.769	1.0	0.0190964956909883	0.0102	0.06056	53386	77258	58749.13
789581	chr12	rs11107852	95389054	C	T	0.957	0.958	0.88	-0.0188974371044634	0.0228	0.4077	53386	77258	58749.13
810906	chr12	rs74891099	95389233	G	C	0.928	0.931	0.991	-0.0151034855773182	0.0169	0.3721	53386	77258	58749.13
810156	chr12	rs11107854	95390013	A	G	0.576	0.573	1.0	-0.0086977157031958	0.0087	0.3187	53386	77258	58749.13
810094	chr12	rs61935749	95390378	G	A	0.652	0.651	1.0	0.0189983824093147	0.009	0.03473	53386	77258	58749.13
808602	chr12	rs147654736	95390443	A	C	0.938	0.934	0.942	-0.009797842480111	0.0182	0.5928	53386	77258	58749.13
800637	chr12	rs7973115	95390810	G	T	0.715	0.708	0.999	-0.0129028853555234	0.0095	0.1768	53386	77258	58749.13
785020	chr12	rs7973250	95390940	G	T	0.576	0.573	1.0	-0.0086977157031958	0.0087	0.3167	53386	77258	58749.13
800290	chr12	rs11107856	95390942	C	T	0.925	0.926	0.996	-0.0028039273327342	0.0165	0.8627	53386	77258	58749.13
786958	chr12	rs61935750	95390968	C	T	0.934	0.934	0.996	0.0190964956909883	0.0173	0.2718	53386	77258	58749.13
795328	chr12	rs10745714	95391012	C	T	0.577	0.577	1.0	0.0172994970780611	0.0087	0.04684	53386	77258	58749.13
790647	chr12	rs10745715	95391097	G	A	0.577	0.577	1.0	0.0172994970780611	0.0087	0.04625	53386	77258	58749.13
791846	chr12	rs4923649	95391385	C	T	0.933	0.934	0.989	0.0005998200719675	0.0174	0.9742	53386	77258	58749.13
804712	chr12	rs4923661	95391452	C	T	0.925	0.926	0.996	-0.0028039273327342	0.0165	0.8636	53386	77258	58749.13
796718	chr12	rs2367080	95391600	C	T	0.153	0.15	0.997	0.0177023841130051	0.012	0.1396	53386	77258	58749.13
788456	chr12	rs7309242	95391683	C	T	0.77	0.769	1.0	0.0193025022544974	0.0102	0.05908	53386	77258	58749.13
783683	chr12	rs10859820	95391876	A	G	0.555	0.555	1.0	0.0213993910058902	0.0086	0.01347	53386	77258	58749.13
785133	chr12	rs7312863	95392154	C	T	0.577	0.577	1.0	0.0172994970780611	0.0087	0.04703	53386	77258	58749.13
800131	chr12	rs1820461	95392651	A	G	0.556	0.556	1.0	0.0217027816432335	0.0087	0.01215	53386	77258	58749.13
790554	chr12	rs113089445	95392658	C	G	0.806	0.8	0.983	-0.0243951568347216	0.011	0.02589	53386	77258	58749.13
795248	chr12	rs6538585	95392660	A	G	0.747	0.747	0.995	0.0239020562806236	0.0099	0.0157	53386	77258	58749.13
787924	chr12	rs4923651	95392836	T	A	0.153	0.149	0.996	0.0166014304974254	0.012	0.1649	53386	77258	58749.13
796653	chr12	rs112465059	95393288	A	G	0.95	0.951	0.884	-0.0191012733024012	0.0211	0.3641	53386	77258	58749.13
809716	chr12	rs4923663	95393396	C	T	0.577	0.573	1.0	-0.0085968472255182	0.0087	0.3251	53386	77258	58749.13
783132	chr12	rs10745716	95393745	T	C	0.577	0.577	1.0	0.0173977771764203	0.0087	0.04531	53386	77258	58749.13
797251	chr12	rs11612831	95393933	G	A	0.928	0.931	0.989	-0.0144032303107437	0.017	0.3949	53386	77258	58749.13
794199	chr12	rs11107858	95393975	A	G	0.652	0.651	1.0	0.0192044091837133	0.009	0.03347	53386	77258	58749.13
802672	chr12	rs11107859	95393999	G	A	0.652	0.651	1.0	0.0192044091837133	0.009	0.03326	53386	77258	58749.13
793934	chr12	rs35448769	95394030	T	C	0.925	0.926	0.994	-0.0023026490626755	0.0165	0.8893	53386	77258	58749.13
791357	chr12	rs11829773	95394254	A	C	0.934	0.934	0.993	0.0187039847937718	0.0174	0.2829	53386	77258	58749.13
802258	chr12	rs7957645	95394648	C	T	0.577	0.573	1.0	-0.0083043861636152	0.0087	0.3384	53386	77258	58749.13
790482	chr12	rs7295799	95395314	G	T	0.232	0.226	0.998	0.0141987193998129	0.0102	0.1633	53386	77258	58749.13
808254	chr12	rs12367625	95396127	A	G	0.71	0.706	0.988	-0.0106970095483354	0.0095	0.2604	53386	77258	58749.13
800809	chr12	rs6538588	95396669	A	T	0.488	0.485	0.995	-0.0023026490626755	0.0086	0.7926	53386	77258	58749.13
806454	chr12	rs10859822	95396906	C	A	0.669	0.669	1.0	0.0139029051689914	0.0091	0.1267	53386	77258	58749.13
799653	chr12	rs61935751	95397032	C	T	0.934	0.934	0.992	0.0213015034199157	0.0174	0.2205	53386	77258	58749.13
790575	chr12	rs17321986	95397275	G	T	0.916	0.918	0.992	-0.0064004391810282	0.0157	0.6847	53386	77258	58749.13
796771	chr12	rs835044	95397552	T	C	0.337	0.338	1.0	-0.0138961051921114	0.0091	0.1252	53386	77258	58749.13
803112	chr12	rs17023565	95397644	G	T	0.934	0.934	0.991	0.0218006299588528	0.0174	0.2096	53386	77258	58749.13
796323	chr12	rs835045	95397757	C	T	0.849	0.853	0.998	-0.0214994661132367	0.012	0.07433	53386	77258	58749.13
784670	chr12	rs56029035	95397807	C	A	0.98	0.98	0.884	-0.0296966117368367	0.0331	0.3698	52020	74969	57081.06
793372	chr12	rs7316005	95398048	G	A	0.902	0.901	0.989	0.0022973590486834	0.0145	0.873	53386	77258	58749.13
799793	chr12	rs835047	95398272	A	T	0.81	0.815	0.999	-0.0132980281439898	0.011	0.225	53386	77258	58749.13
784559	chr12	rs835048	95398440	G	A	0.81	0.815	0.999	-0.0135007260538548	0.011	0.2201	53386	77258	58749.13
798227	chr12	rs11107860	95399292	T	C	0.593	0.589	0.995	-0.0105959392134034	0.0088	0.2297	53386	77258	58749.13
792088	chr12	rs111463574	95399358	C	T	0.924	0.925	0.99	-0.001501126126267	0.0164	0.9266	53386	77258	58749.13
791767	chr12	rs144250024	95399413	G	A	0.987	0.988	0.908	-0.057194885093252	0.0522	0.2735	33452	43426	35397.0
787912	chr12	rs56307685	95399455	C	T	0.934	0.934	0.991	0.0215951374365897	0.0174	0.2146	53386	77258	58749.13
787880	chr12	rs1102069	95400280	G	A	0.848	0.852	0.998	-0.0213972981080803	0.012	0.07435	53386	77258	58749.13
807360	chr12	rs1612479	95400527	A	G	0.802	0.807	0.996	-0.0145046862028817	0.0108	0.1805	53386	77258	58749.13
791294	chr12	rs1628439	95400638	G	C	0.802	0.807	0.996	-0.0145960053074092	0.0108	0.1775	53386	77258	58749.13
809091	chr12	rs11107861	95401017	T	C	0.931	0.93	0.969	0.0098018049722602	0.0173	0.5732	53386	77258	58749.13
810083	chr12	rs1616855	95401020	T	C	0.987	0.986	0.826	0.0630968574396732	0.0444	0.1549	45835	65451	50224.1
787994	chr12	rs79640257	95401313	A	G	0.955	0.956	0.985	0.0066975214477213	0.0211	0.7508	53386	77258	58749.13
799260	chr12	rs2436634	95401823	C	A	0.801	0.807	0.996	-0.0160988945897493	0.0108	0.1362	53386	77258	58749.13
800519	chr12	rs79284315	95402253	T	G	0.955	0.956	0.985	0.0068961666878413	0.0211	0.745	53386	77258	58749.13
789830	chr12	rs249181	95403521	A	G	0.847	0.851	0.999	-0.0229002198863326	0.012	0.05587	53386	77258	58749.13
794842	chr12	rs17023567	95403852	G	C	0.934	0.934	0.991	0.022299507494767	0.0174	0.2004	53386	77258	58749.13
800962	chr12	rs56127812	95404068	C	A	0.934	0.934	0.988	0.0246048038572487	0.0174	0.1579	53386	77258	58749.13
806553	chr12	rs171597	95404184	G	A	0.721	0.725	0.994	0.0020977980821461	0.0096	0.8252	53386	77258	58749.13
785204	chr12	rs149935582	95404224	C	A	0.962	0.962	0.995	0.0160997014894237	0.0229	0.4799	53027	76178	58210.26
800933	chr12	rs249180	95404658	G	T	0.216	0.216	1.0	-0.0106970095483354	0.0104	0.3046	53386	77258	58749.13
789939	chr12	rs249179	95404947	C	T	0.788	0.792	0.995	-0.0057967688471774	0.0105	0.5835	53386	77258	58749.13
811085	chr12	rs249178	95405119	T	C	0.788	0.792	0.995	-0.0058973552660839	0.0105	0.5747	53386	77258	58749.13
802404	chr12	rs11107862	95405133	T	C	0.934	0.933	0.97	0.0119977384336167	0.0176	0.4974	53386	77258	58749.13
810402	chr12	rs249177	95405273	C	T	0.826	0.829	0.994	-0.0113036461713921	0.0114	0.3224	53386	77258	58749.13
787440	chr12	rs249176	95405591	T	C	0.78	0.784	0.992	-0.007004474152883	0.0104	0.5009	53386	77258	58749.13
807055	chr12	rs17269086	95406244	T	C	0.953	0.955	0.987	-0.0289037168568363	0.0207	0.163	53325	77015	58651.61
797093	chr12	rs249175	95406435	C	A	0.826	0.83	0.993	-0.0119005312583873	0.0114	0.2941	53386	77258	58749.13
783072	chr12	rs138868138	95407517	C	T	0.983	0.982	0.86	0.074197968103965	0.0363	0.041	51831	73224	56681.99
799058	chr12	rs249174	95407650	C	T	0.788	0.792	0.995	-0.005696192544881	0.0105	0.5874	53386	77258	58749.13
804497	chr12	rs249173	95407902	T	C	0.78	0.784	0.992	-0.007296555232638	0.0104	0.4866	53386	77258	58749.13
787487	chr12	rs74805541	95408732	T	C	0.95	0.952	0.968	-0.0343016316970211	0.0203	0.09202	53386	77258	58749.13
792767	chr12	rs17023570	95410271	C	T	0.985	0.985	0.944	-0.005696192544881	0.0387	0.8825	48091	69427	53121.87
808598	chr12	rs249172	95410845	T	C	0.778	0.783	0.991	-0.007095110875924	0.0104	0.4969	53386	77258	58749.13
801236	chr12	rs12423738	95411203	T	C	0.779	0.784	0.989	-0.007296555232638	0.0104	0.4837	53386	77258	58749.13
787573	chr12	rs12422350	95411207	C	T	0.779	0.784	0.989	-0.007296555232638	0.0104	0.483	53386	77258	58749.13
809343	chr12	rs1654942	95411708	T	C	0.778	0.783	0.99	-0.0074980401773571	0.0104	0.4682	53386	77258	58749.13
806931	chr12	rs1654941	95411715	G	C	0.778	0.783	0.99	-0.0074980401773571	0.0104	0.4725	53386	77258	58749.13
795925	chr12	rs148219480	95412786	G	A	0.953	0.954	0.984	0.0096037361426946	0.0208	0.645	53386	77258	58749.13
802527	chr12	rs1648428	95412808	C	T	0.323	0.323	0.999	-0.008395140788382	0.0092	0.3623	53386	77258	58749.13
798627	chr12	rs12300942	95413533	G	C	0.826	0.829	0.993	-0.0124977728299804	0.0114	0.273	53386	77258	58749.13
792817	chr12	rs1648431	95413619	T	C	0.778	0.783	0.991	-0.007004474152883	0.0104	0.5016	53386	77258	58749.13
801529	chr12	rs74950485	95413870	A	T	0.983	0.983	0.842	-0.0039979812872983	0.0389	0.9178	46623	66164	51129.16
793619	chr12	rs113562654	95415202	A	C	0.717	0.71	0.999	-0.0075987978753305	0.0096	0.4243	53386	77258	58749.13
808016	chr12	rs77259832	95416240	G	T	0.984	0.983	0.844	0.0765998648086992	0.0375	0.04132	51664	72555	56414.71
788270	chr12	rs61935755	95418137	T	A	0.935	0.935	0.991	0.0231011029079872	0.0175	0.1883	53386	77258	58749.13
806457	chr12	rs75200697	95418777	A	G	0.982	0.982	0.839	-0.0127003085782322	0.0366	0.7289	49128	69480	53641.95
796020	chr12	rs11107865	95419099	A	C	0.903	0.902	0.991	-0.0007002451143934	0.0145	0.9599	53386	77258	58749.13
803884	chr12	rs35584	95419332	A	G	0.778	0.782	0.99	-0.0068030886197391	0.0104	0.5112	53386	77258	58749.13
789588	chr12	rs43202	95419634	T	G	0.778	0.782	0.99	-0.0069037763167944	0.0104	0.5086	53386	77258	58749.13
788014	chr12	rs41146	95419969	T	C	0.778	0.782	0.99	-0.0069037763167944	0.0104	0.5084	53386	77258	58749.13
785597	chr12	rs61935757	95419999	G	T	0.935	0.935	0.991	0.0228958774769045	0.0175	0.1912	53386	77258	58749.13
791395	chr12	rs12827634	95420527	A	G	0.603	0.598	0.995	-0.0105049846451474	0.0088	0.2346	53386	77258	58749.13
786241	chr12	rs146452125	95421273	G	A	0.961	0.961	0.994	0.0205964297986501	0.0225	0.3601	53027	76178	58210.26
808941	chr12	rs80106847	95421716	G	A	0.983	0.982	0.856	0.0729995008835215	0.0365	0.04542	51831	73224	56681.99
787441	chr12	rs35583	95422108	A	G	0.826	0.829	0.993	-0.0125990355765152	0.0114	0.2686	53386	77258	58749.13
808631	chr12	rs76828837	95422382	A	C	0.954	0.954	0.983	0.0099998345783334	0.0208	0.6327	53386	77258	58749.13
787449	chr12	rs12816964	95422393	A	T	0.977	0.978	0.884	-0.0546990875223834	0.0317	0.08395	52137	74104	57162.09
799614	chr12	rs57571944	95422395	T	G	0.935	0.935	0.992	0.022299507494767	0.0175	0.204	53386	77258	58749.13
799199	chr12	rs35582	95422742	C	G	0.165	0.164	0.975	-0.0052035148315978	0.0117	0.6565	53386	77258	58749.13
805475	chr12	rs34656650	95423379	G	A	0.94	0.94	0.983	0.0007996801705642	0.0183	0.9648	53386	77258	58749.13
806629	chr12	rs149733659	95423600	T	C	0.953	0.954	0.984	0.0096037361426946	0.0208	0.6453	53386	77258	58749.13
785327	chr12	rs56317922	95425895	T	C	0.981	0.981	0.837	-0.0335981494309355	0.0352	0.3404	51964	74743	56991.3
807601	chr12	rs75967756	95425994	T	A	0.718	0.711	1.0	-0.0065010863423599	0.0096	0.4972	53386	77258	58749.13
796456	chr12	rs249169	95426469	C	T	0.323	0.323	1.0	-0.009000382197299	0.0092	0.3275	53386	77258	58749.13
793665	chr12	rs59886655	95426559	C	T	0.953	0.954	0.983	0.0099008246772624	0.0208	0.6337	53386	77258	58749.13
794835	chr12	rs249170	95426570	T	C	0.323	0.323	1.0	-0.009000382197299	0.0092	0.3267	53386	77258	58749.13
792893	chr12	rs11107868	95426819	G	A	0.94	0.94	0.983	0.0007996801705642	0.0183	0.9658	53386	77258	58749.13
810114	chr12	rs77052646	95427251	C	G	0.973	0.973	0.835	0.0106035827841911	0.0293	0.7191	53027	76178	58210.26
789440	chr12	rs249171	95427711	C	A	0.323	0.323	1.0	-0.009000382197299	0.0092	0.329	53386	77258	58749.13
808964	chr12	rs78833763	95428476	T	C	0.953	0.955	0.987	-0.0296966117368367	0.0208	0.152	53325	77015	58651.61
802967	chr12	rs58769104	95429038	G	A	0.935	0.935	0.994	0.021497269010823	0.0175	0.2194	53386	77258	58749.13
803811	chr12	rs2569989	95429379	C	A	0.323	0.323	1.0	-0.0092022107647994	0.0092	0.3183	53386	77258	58749.13
809592	chr12	rs10859824	95429432	G	A	0.717	0.71	1.0	-0.007095110875924	0.0095	0.4555	53386	77258	58749.13
797121	chr12	rs117805783	95430149	G	A	0.983	0.981	0.943	0.0823999272472146	0.0341	0.01585	51590	74231	56806.09
802196	chr12	rs146412024	95430373	G	A	0.961	0.961	0.995	0.0210959082947329	0.0225	0.3474	53027	76178	58210.26
783395	chr12	rs61935759	95430667	A	G	0.935	0.935	0.994	0.0215951374365897	0.0175	0.2179	53386	77258	58749.13
805212	chr12	rs835043	95431095	C	T	0.826	0.829	0.994	-0.0131966945943914	0.0114	0.2456	53386	77258	58749.13
800684	chr12	rs80161427	95432245	A	T	0.979	0.978	0.842	0.0018981972830802	0.033	0.9535	50918	74151	56164.72
809467	chr12	rs76626609	95432349	C	T	0.953	0.954	0.984	0.0101978249764461	0.0208	0.6222	53386	77258	58749.13
798551	chr12	rs139085080	95432777	A	C	0.954	0.954	0.983	0.0107025231331357	0.0208	0.6087	53386	77258	58749.13
790852	chr12	rs79193785	95432858	C	A	0.953	0.954	0.983	0.0106035827841911	0.0208	0.6108	53386	77258	58749.13
810819	chr12	rs76000631	95432859	C	A	0.953	0.954	0.984	0.0101978249764461	0.0208	0.6232	53386	77258	58749.13
805022	chr12	rs17023583	95433041	A	C	0.935	0.935	0.994	0.0218006299588528	0.0175	0.2127	53386	77258	58749.13
794331	chr12	rs17269631	95434067	T	G	0.953	0.954	0.983	0.0100988346774146	0.0208	0.6285	53386	77258	58749.13
809728	chr12	rs249141	95434116	T	A	0.713	0.718	0.996	0.0007996801705642	0.0095	0.9325	53386	77258	58749.13
805197	chr12	rs11107870	95434452	C	T	0.932	0.931	0.98	0.0089993837968006	0.0174	0.6053	53386	77258	58749.13
791063	chr12	rs249142	95435070	C	T	0.778	0.783	0.991	-0.0078003437327339	0.0104	0.4555	53386	77258	58749.13
802387	chr12	rs193789	95436203	C	G	0.826	0.829	0.994	-0.013399371963117	0.0114	0.2371	53386	77258	58749.13
787255	chr12	rs249143	95436321	C	G	0.826	0.829	0.994	-0.0135007260538548	0.0114	0.2353	53386	77258	58749.13
793830	chr12	rs11107872	95436963	G	A	0.72	0.713	1.0	-0.0071958279818024	0.0096	0.4546	53386	77258	58749.13
798529	chr12	rs77352263	95437379	C	T	0.78	0.785	0.985	-0.0078003437327339	0.0105	0.4572	53386	77258	58749.13
783060	chr12	rs74783438	95437393	C	G	0.78	0.785	0.985	-0.0076995657264405	0.0105	0.4622	53386	77258	58749.13
783823	chr12	rs74514608	95437487	C	G	0.953	0.954	0.984	0.0099008246772624	0.0208	0.6338	53386	77258	58749.13
801622	chr12	rs17023599	95437724	A	G	0.953	0.954	0.984	0.0099008246772624	0.0208	0.6331	53386	77258	58749.13
790634	chr12	rs112976005	95438280	C	G	0.72	0.713	1.0	-0.007095110875924	0.0096	0.461	53386	77258	58749.13
785573	chr12	rs117821582	95438472	T	C	0.986	0.986	0.931	0.0080971295874548	0.0402	0.8403	47359	68592	52405.15
795728	chr12	rs11107874	95438778	G	C	0.948	0.95	0.984	-0.027196494688472	0.0198	0.17	53386	77258	58749.13
796821	chr12	rs117624293	95438785	G	C	0.946	0.943	0.925	-0.0101008421794295	0.0197	0.6077	53386	77258	58749.13
806055	chr12	rs113220345	95438797	T	C	0.987	0.986	0.928	0.0627963794896769	0.0424	0.138	46034	60161	49344.94
795990	chr12	rs17023608	95440025	A	G	0.935	0.935	0.995	0.021898468701116	0.0175	0.2104	53386	77258	58749.13
807630	chr12	rs17023612	95441330	C	T	0.96	0.961	0.994	0.0202045073158995	0.0224	0.367	53027	76178	58210.26
790381	chr12	rs77856298	95441423	C	T	0.961	0.961	0.995	0.021898468701116	0.0225	0.331	53027	76178	58210.26
788160	chr12	rs17023614	95441534	A	G	0.96	0.961	0.994	0.0200967016991224	0.0224	0.3686	53027	76178	58210.26
805057	chr12	rs78734647	95441968	C	T	0.961	0.961	0.995	0.0213015034199157	0.0225	0.3441	53027	76178	58210.26
796592	chr12	rs11107875	95442118	T	C	0.948	0.949	0.984	-0.0275048131221902	0.0197	0.1635	53386	77258	58749.13
792496	chr12	rs76447046	95442195	T	C	0.961	0.961	0.995	0.0217027816432335	0.0225	0.3352	53027	76178	58210.26
797757	chr12	rs12579299	95442242	A	G	0.786	0.78	0.999	-0.0122952780941516	0.0105	0.2415	53386	77258	58749.13
809028	chr12	rs166066	95442333	T	C	0.826	0.829	0.994	-0.0138961051921114	0.0114	0.2198	53386	77258	58749.13
789502	chr12	rs112698272	95442399	T	C	0.985	0.985	0.57	0.0518996105407571	0.0486	0.2854	50943	72287	55683.07
807376	chr12	rs11107876	95442445	G	A	0.929	0.93	0.993	-0.0064004391810282	0.017	0.7073	53386	77258	58749.13
783503	chr12	rs183656	95442724	C	T	0.229	0.229	0.998	-0.0122952780941516	0.0102	0.2314	53386	77258	58749.13
785461	chr12	rs249145	95443034	G	C	0.826	0.83	0.993	-0.0131966945943914	0.0114	0.2483	53386	77258	58749.13
784331	chr12	rs4923658	95443175	T	C	0.96	0.961	0.994	0.0205964297986501	0.0224	0.3567	53027	76178	58210.26
799367	chr12	rs7971079	95443489	A	G	0.72	0.713	1.0	-0.0071958279818024	0.0096	0.4488	53386	77258	58749.13
794510	chr12	rs2033089	95443532	C	A	0.929	0.93	0.993	-0.006199175242821	0.017	0.7143	53386	77258	58749.13
792902	chr12	rs2033088	95443723	G	A	0.929	0.93	0.993	-0.0059979518036359	0.017	0.7242	53386	77258	58749.13
799035	chr12	rs10859825	95444906	T	C	0.929	0.93	0.993	-0.0058973552660839	0.017	0.7296	53386	77258	58749.13
804344	chr12	rs56731093	95445048	T	A	0.96	0.961	0.994	0.0207041815582916	0.0224	0.3551	53027	76178	58210.26
796173	chr12	rs75135781	95445222	G	A	0.96	0.961	0.994	0.0202045073158995	0.0224	0.3661	53027	76178	58210.26
796241	chr12	rs61938161	95446251	G	C	0.935	0.935	0.995	0.021898468701116	0.0175	0.2105	53386	77258	58749.13
791535	chr12	rs933899	95446288	A	G	0.929	0.93	0.993	-0.0062998021485279	0.017	0.7124	53386	77258	58749.13
787326	chr12	rs249144	95446624	T	C	0.778	0.782	0.991	-0.0076995657264405	0.0104	0.4596	53386	77258	58749.13
800983	chr12	rs11107877	95446761	T	C	0.72	0.713	1.0	-0.007004474152883	0.0096	0.4615	53386	77258	58749.13
803142	chr12	rs138729200	95447033	A	G	0.987	0.988	0.913	-0.0785995828126435	0.0508	0.1218	34293	44153	36176.86
807594	chr12	rs55633464	95447528	C	T	0.953	0.954	0.984	0.0101978249764461	0.0208	0.6218	53386	77258	58749.13
794563	chr12	rs148794921	95447660	T	C	0.987	0.985	0.823	0.0772017529034669	0.0452	0.0875	42333	62801	47102.68
804397	chr12	rs141966653	95447750	T	C	0.987	0.987	0.87	-0.0343016316970211	0.0439	0.4338	46226	66118	50588.23
795693	chr12	rs146288898	95447754	T	C	0.987	0.987	0.87	-0.0349952529972629	0.0438	0.4246	46161	65856	50484.07
790725	chr12	rs149929727	95448705	T	A	0.982	0.982	0.861	0.0663961696396827	0.0358	0.06357	51831	73224	56681.99
788593	chr12	rs139246190	95448810	T	A	0.965	0.964	0.911	-0.0026033858701149	0.0243	0.9157	53386	77258	58749.13
792292	chr12	rs2252559	95449451	C	T	0.826	0.83	0.993	-0.013004189135254	0.0114	0.254	53386	77258	58749.13
811101	chr12	rs61938162	95449522	G	A	0.982	0.982	0.839	0.0278972284172359	0.0356	0.4327	52493	75664	57604.43
785252	chr12	rs2252556	95449570	A	C	0.826	0.83	0.993	-0.0130953713122409	0.0114	0.2502	53386	77258	58749.13
793703	chr12	rs142620547	95452311	G	C	0.957	0.958	0.812	-0.0399994162638657	0.0237	0.09225	53386	77258	58749.13
804070	chr12	rs703692	95452528	C	G	0.721	0.725	0.998	0.001598721363697	0.0096	0.8641	53386	77258	58749.13
789820	chr12	rs876116	95452549	C	T	0.935	0.935	0.996	0.0223972974420383	0.0175	0.2006	53386	77258	58749.13
790841	chr12	rs11107880	95452854	G	A	0.929	0.93	0.992	-0.0066017436345624	0.017	0.6975	53386	77258	58749.13
799849	chr12	rs80007301	95453247	C	T	0.961	0.961	0.996	0.0215951374365897	0.0225	0.3369	53027	76178	58210.26
799943	chr12	rs77028818	95453251	G	A	0.961	0.961	0.996	0.0215951374365897	0.0225	0.3367	53027	76178	58210.26
795400	chr12	rs844333	95453279	C	G	0.326	0.326	1.0	-0.0091012913892029	0.0092	0.3211	53386	77258	58749.13
785807	chr12	rs864450	95454051	C	T	0.786	0.79	0.995	-0.0066017436345624	0.0105	0.529	53386	77258	58749.13
793886	chr12	rs58419790	95454302	G	C	0.961	0.961	0.996	0.0218006299588528	0.0225	0.3312	53027	76178	58210.26
803125	chr12	rs76517830	95454989	A	G	0.956	0.957	0.983	-0.0256050287153947	0.0213	0.2295	53325	77015	58651.61
790031	chr12	rs61938164	95455161	G	C	0.935	0.935	0.996	0.0223972974420383	0.0175	0.2008	53386	77258	58749.13
794773	chr12	rs7135351	95455364	T	C	0.902	0.902	0.991	-0.003596459514405	0.0145	0.8015	53386	77258	58749.13
806767	chr12	rs249146	95455492	C	T	0.825	0.829	0.994	-0.0140989243795016	0.0114	0.2154	53386	77258	58749.13
785952	chr12	rs75386214	95455986	C	T	0.912	0.912	0.967	-0.0046005663955682	0.0154	0.765	53386	77258	58749.13
783414	chr12	rs249147	95456016	G	A	0.786	0.79	0.995	-0.0066017436345624	0.0105	0.5276	53386	77258	58749.13
801465	chr12	rs7298631	95457292	T	C	0.605	0.601	0.997	-0.0106970095483354	0.0088	0.2258	53386	77258	58749.13
783318	chr12	rs57863571	95457534	A	G	0.934	0.933	0.985	0.0119977384336167	0.0175	0.494	53386	77258	58749.13
784163	chr12	rs139724149	95457673	C	T	0.97	0.97	0.964	-0.0296966117368367	0.0258	0.2494	53325	77015	58651.61
790893	chr12	rs11107881	95457731	G	A	0.72	0.713	1.0	-0.0065010863423599	0.0096	0.4997	53386	77258	58749.13
782986	chr12	rs34704705	95458722	A	G	0.961	0.961	0.996	0.0223972974420383	0.0225	0.3188	53027	76178	58210.26
794737	chr12	rs117623495	95459971	G	A	0.978	0.977	0.884	-0.047899061319535	0.0315	0.1279	52303	75475	57414.93
797900	chr12	rs116887098	95460598	A	G	0.961	0.961	0.996	0.0236969951765786	0.0225	0.2929	53027	76178	58210.26
809927	chr12	rs117264318	95460720	C	T	0.986	0.987	0.876	-0.0492952917248775	0.0432	0.2537	46624	66148	50842.2
792804	chr12	rs1005687	95460780	A	G	0.794	0.798	0.983	-0.0073972926304747	0.0107	0.492	53386	77258	58749.13
795883	chr12	rs1005688	95460782	G	C	0.794	0.798	0.983	-0.007296555232638	0.0107	0.4963	53386	77258	58749.13
789613	chr12	rs835060	95461357	T	A	0.76	0.764	0.996	-0.0023026490626755	0.0101	0.8195	53386	77258	58749.13
793010	chr12	rs141404127	95461757	T	C	0.98	0.981	0.799	-0.0136020904182857	0.0357	0.7027	51813	74350	56794.87
806632	chr12	rs73221768	95462210	C	G	0.988	0.988	0.889	0.0166997792224134	0.0543	0.759	32559	42418	34911.35
804564	chr12	rs56293535	95462693	C	T	0.935	0.935	0.995	0.0227981362759783	0.0175	0.1917	53386	77258	58749.13
793957	chr12	rs79241850	95463580	A	G	0.977	0.978	0.942	0.0284999894699013	0.031	0.3579	50885	71972	55568.06
801548	chr12	rs77346728	95463739	T	C	0.961	0.961	0.996	0.024097313483794	0.0225	0.2832	53027	76178	58210.26
806147	chr12	rs73221771	95463789	C	T	0.989	0.989	0.885	-0.0073972926304747	0.0552	0.8939	34244	47149	37484.65
804710	chr12	rs60745517	95464703	C	T	0.935	0.935	0.997	0.023198814502523	0.0175	0.1843	53386	77258	58749.13
801468	chr12	rs117795207	95465252	C	T	0.956	0.957	0.983	-0.0243951568347216	0.0213	0.2522	53325	77015	58651.61
787893	chr12	rs190217045	95465696	G	T	0.974	0.974	0.829	0.027799974857679	0.0296	0.3482	53321	76996	58644.97
784335	chr12	rs10859826	95466210	A	G	0.605	0.601	0.996	-0.0112025145079934	0.0088	0.2055	53386	77258	58749.13
797935	chr12	rs117183946	95466898	C	T	0.827	0.83	0.994	-0.0120017335415971	0.0114	0.2927	53386	77258	58749.13
809017	chr12	rs117518201	95467215	G	A	0.97	0.97	0.968	-0.0272992569378225	0.0258	0.2899	53325	77015	58651.61
804746	chr12	rs7397218	95467354	T	C	0.96	0.96	0.995	0.023198814502523	0.0222	0.296	53386	77258	58749.13
785881	chr12	rs17270596	95468628	T	G	0.956	0.957	0.983	-0.0231048737150968	0.0213	0.2776	53325	77015	58651.61
805444	chr12	rs2043366	95469513	A	C	0.228	0.227	0.998	-0.0124977728299804	0.0103	0.2228	53386	77258	58749.13
797168	chr12	rs77381836	95469581	A	G	0.982	0.982	0.915	-0.0275048131221902	0.0352	0.4354	50454	73069	55533.55
793621	chr12	rs138800682	95469614	T	A	0.961	0.961	0.997	0.0267003518299564	0.0225	0.2348	53027	76178	58210.26
799740	chr12	rs17023636	95469649	C	A	0.961	0.961	0.997	0.0262036654966364	0.0224	0.242	53027	76178	58210.26
798685	chr12	rs11107883	95470144	A	C	0.72	0.713	1.0	-0.007296555232638	0.0096	0.4478	53386	77258	58749.13
807111	chr12	rs117378701	95470507	A	G	0.984	0.983	0.921	0.0780992819830517	0.0367	0.03341	51231	73151	56267.22
809731	chr12	rs7297570	95471330	G	A	0.228	0.228	0.998	-0.0122952780941516	0.0102	0.228	53386	77258	58749.13
788906	chr12	rs76053767	95471805	A	G	0.956	0.957	0.984	-0.0227979086760041	0.0213	0.2849	53325	77015	58651.61
788501	chr12	rs75229952	95471943	C	T	0.827	0.83	0.996	-0.0128015918372089	0.0114	0.2604	53386	77258	58749.13
790217	chr12	rs12316136	95472089	G	A	0.721	0.724	1.0	0.004101577021075	0.0096	0.668	53386	77258	58749.13
785376	chr12	rs7970670	95473158	C	T	0.229	0.228	0.998	-0.0115969858456632	0.0102	0.2565	53386	77258	58749.13
806974	chr12	rs77046066	95473185	T	C	0.827	0.83	0.996	-0.0127003085782322	0.0114	0.2637	53386	77258	58749.13
798712	chr12	rs117242154	95474203	G	T	0.988	0.988	0.935	0.0382009626151637	0.0513	0.457	34649	49113	38218.92
784339	chr12	rs7399211	95475419	C	T	0.961	0.961	0.997	0.0267977123853779	0.0224	0.232	53027	76178	58210.26
793077	chr12	rs117207609	95475771	A	G	0.941	0.94	0.956	0.0192044091837133	0.0186	0.3025	53386	77258	58749.13
785545	chr12	rs77533931	95475791	G	A	0.903	0.903	0.99	-0.005304041591906	0.0146	0.7178	53386	77258	58749.13
787473	chr12	rs7397212	95476306	G	A	0.929	0.931	0.993	-0.0078003437327339	0.017	0.6444	53386	77258	58749.13
806927	chr12	rs140364418	95476360	G	C	0.956	0.957	0.984	-0.0218980211012161	0.0213	0.3041	53325	77015	58651.61
807052	chr12	rs71458574	95476551	T	C	0.929	0.931	0.993	-0.0079011318962572	0.017	0.6434	53386	77258	58749.13
789148	chr12	rs113228061	95476873	T	G	0.903	0.903	0.985	-0.005696192544881	0.0146	0.6978	53386	77258	58749.13
808674	chr12	rs11834548	95477180	A	G	0.72	0.713	1.0	-0.0082035573506883	0.0096	0.3933	53386	77258	58749.13
806083	chr12	rs2043367	95477274	A	G	0.72	0.713	1.0	-0.0081027387031859	0.0096	0.4001	53386	77258	58749.13
802142	chr12	rs882583	95477428	A	G	0.827	0.83	0.996	-0.0123965203365513	0.0114	0.2766	53386	77258	58749.13
800422	chr12	rs1865151	95477651	A	G	0.934	0.934	0.999	0.0232965165504356	0.0173	0.1784	53386	77258	58749.13
784712	chr12	rs11107889	95477872	C	G	0.989	0.989	0.883	-0.0102018624845967	0.0587	0.8621	30324	42829	33444.2
810649	chr12	rs117928478	95477977	C	T	0.985	0.985	0.764	-0.0129028853555234	0.0411	0.7536	51158	72574	55996.05
795148	chr12	rs144000553	95479175	C	T	0.975	0.974	0.824	0.0213015034199157	0.03	0.4789	53200	76329	58439.19
796311	chr12	rs2043368	95479922	G	A	0.605	0.601	0.997	-0.0111013930711739	0.0088	0.2085	53386	77258	58749.13
797259	chr12	rs112437521	95480393	G	C	0.934	0.934	0.998	0.0228958774769045	0.0173	0.1861	53386	77258	58749.13
800607	chr12	rs12424500	95480524	A	G	0.76	0.763	0.998	-0.0014009809156281	0.0101	0.8912	53386	77258	58749.13
791751	chr12	rs186510892	95480588	C	T	0.986	0.986	0.806	0.0166014304974254	0.0465	0.7208	41810	57318	45525.49
783389	chr12	rs7299457	95480709	T	C	0.228	0.227	0.997	-0.0113036461713921	0.0103	0.2714	53386	77258	58749.13
797859	chr12	rs144109246	95480710	G	A	0.934	0.934	0.998	0.023003381764963	0.0173	0.1841	53386	77258	58749.13
803809	chr12	rs138015148	95481302	G	A	0.966	0.962	0.81	-0.0366951051877892	0.026	0.1588	52015	74521	56956.32
806503	chr12	rs11107891	95481501	C	T	0.932	0.931	0.967	0.013202462677756	0.0174	0.4498	53386	77258	58749.13
810949	chr12	rs10128863	95481738	T	C	0.827	0.83	0.995	-0.0122952780941516	0.0114	0.28	53386	77258	58749.13
806120	chr12	rs117814184	95481774	C	T	0.941	0.94	0.955	0.0190964956909883	0.0187	0.3061	53386	77258	58749.13
803960	chr12	rs10128782	95481859	C	T	0.827	0.83	0.996	-0.0123965203365513	0.0114	0.2752	53386	77258	58749.13
785585	chr12	rs11107892	95481868	T	A	0.929	0.93	0.993	-0.0069037763167944	0.017	0.684	53386	77258	58749.13
800328	chr12	rs73221778	95482495	C	A	0.952	0.953	0.87	-0.0033957590691798	0.0216	0.8768	53386	77258	58749.13
797431	chr12	rs3794256	95482533	G	A	0.827	0.83	0.995	-0.0122952780941516	0.0114	0.2779	53386	77258	58749.13
795101	chr12	rs3794257	95482636	T	G	0.785	0.78	0.995	-0.0142003494011414	0.0105	0.1746	53386	77258	58749.13
804622	chr12	rs2241724	95483197	G	C	0.827	0.83	0.995	-0.0123965203365513	0.0114	0.2755	53386	77258	58749.13
784179	chr12	rs7312457	95483730	T	G	0.902	0.902	0.99	-0.0071958279818024	0.0145	0.6194	53386	77258	58749.13
807359	chr12	rs2367082	95484080	A	G	0.719	0.712	1.0	-0.0074980401773571	0.0096	0.4361	53386	77258	58749.13
794890	chr12	rs61938190	95484192	G	T	0.934	0.934	0.997	0.0239996896478807	0.0173	0.1657	53386	77258	58749.13
793691	chr12	rs2060304	95486073	A	G	0.934	0.934	0.997	0.0246048038572487	0.0173	0.1566	53386	77258	58749.13
810361	chr12	rs7977311	95487226	C	T	0.885	0.888	0.997	-0.0121029460677457	0.0136	0.3721	53386	77258	58749.13
798859	chr12	rs12307747	95487256	G	C	0.828	0.831	0.995	-0.0122041688389067	0.0114	0.2863	53386	77258	58749.13
796859	chr12	rs7358643	95489131	A	G	0.645	0.651	1.0	-0.0054045784588597	0.009	0.5485	53386	77258	58749.13
804465	chr12	rs141032270	95489528	G	C	0.851	0.849	0.97	-0.0159972768350078	0.0122	0.19	53386	77258	58749.13
807467	chr12	rs12303256	95490101	G	A	0.827	0.83	0.996	-0.0119005312583873	0.0114	0.2949	53386	77258	58749.13
789246	chr12	rs12310399	95490248	T	C	0.645	0.651	1.0	-0.0054045784588597	0.009	0.5484	53386	77258	58749.13
801927	chr12	rs7137731	95490999	T	C	0.645	0.651	1.0	-0.0051029981759033	0.009	0.5713	53386	77258	58749.13
800981	chr12	rs61938192	95491086	C	T	0.934	0.934	0.996	0.0236969951765786	0.0174	0.1735	53386	77258	58749.13
795819	chr12	rs113017965	95491199	G	A	0.934	0.934	0.996	0.0235016597850914	0.0174	0.1771	53386	77258	58749.13
790702	chr12	rs10859829	95491459	A	T	0.71	0.716	0.998	-0.0145046862028817	0.0095	0.1255	53386	77258	58749.13
787318	chr12	rs11107893	95491530	G	A	0.88	0.883	0.989	-0.0123965203365513	0.0134	0.357	53386	77258	58749.13
803497	chr12	rs57938738	95491974	T	C	0.934	0.934	0.996	0.0221038989069263	0.0174	0.2039	53386	77258	58749.13
792520	chr12	rs12320381	95492024	A	G	0.827	0.83	0.995	-0.0129028853555234	0.0114	0.2574	53386	77258	58749.13
790602	chr12	rs115386684	95492503	T	A	0.955	0.956	0.986	-0.0220002402796674	0.021	0.2953	53325	77015	58651.61
805182	chr12	rs4762311	95493336	T	C	0.71	0.716	0.999	-0.0153979421800967	0.0095	0.1058	53386	77258	58749.13
803334	chr12	rs80100960	95493524	T	G	0.956	0.958	0.989	-0.0153979421800967	0.0214	0.4711	53325	77015	58651.61
801329	chr12	rs4762172	95493912	T	C	0.913	0.915	0.995	-0.0098988321792475	0.0155	0.5229	53386	77258	58749.13
792089	chr12	rs4762184	95494397	T	C	0.173	0.17	0.996	0.0135971385060249	0.0114	0.2335	53386	77258	58749.13
800195	chr12	rs7135194	95494482	C	T	0.29	0.284	0.999	0.0153023200084426	0.0095	0.1079	53386	77258	58749.13
789609	chr12	rs61995686	95494618	G	A	0.987	0.988	0.93	-0.0406970023321042	0.0544	0.4539	30034	39639	31880.62
802877	chr12	rs62621234	95494731	G	A	0.957	0.958	0.99	-0.0139975096438537	0.0214	0.5125	53325	77015	58651.61
797941	chr12	rs4762452	95494760	A	C	0.883	0.886	0.998	-0.0131966945943914	0.0135	0.3271	53386	77258	58749.13
788528	chr12	rs7135574	95494769	C	T	0.29	0.284	0.999	0.0153023200084426	0.0095	0.1069	53386	77258	58749.13
796888	chr12	rs4762459	95494882	T	C	0.0134	0.0139	0.801	-0.0603977725486758	0.0438	0.1682	47795	69212	52693.77
810031	chr12	rs117037561	95495013	C	T	0.961	0.961	0.993	0.0255995183002125	0.0225	0.2561	53027	76178	58210.26
807882	chr12	rs4762479	95495041	C	T	0.926	0.928	0.997	-0.0144032303107437	0.0167	0.3862	53386	77258	58749.13
805092	chr12	rs7139135	95495048	G	A	0.29	0.284	0.999	0.0152038337422728	0.0095	0.1098	53386	77258	58749.13
804756	chr12	rs7139441	95495259	G	T	0.29	0.284	0.999	0.0152038337422728	0.0095	0.1099	53386	77258	58749.13
807427	chr12	rs61938195	95495521	C	T	0.934	0.934	0.996	0.0217027816432335	0.0174	0.212	53386	77258	58749.13
800557	chr12	rs7310753	95495692	T	C	0.173	0.17	0.996	0.0133011462391285	0.0114	0.2413	53386	77258	58749.13
784463	chr12	rs7294613	95495703	C	T	0.29	0.284	0.998	0.0152038337422728	0.0095	0.1103	53386	77258	58749.13
790627	chr12	rs7297710	95495818	A	G	0.29	0.284	0.999	0.0152038337422728	0.0095	0.1086	53386	77258	58749.13
788345	chr12	rs7298738	95496607	C	T	0.29	0.284	0.999	0.0152038337422728	0.0095	0.1093	53386	77258	58749.13
789303	chr12	rs76651634	95496657	T	C	0.961	0.961	0.993	0.025696986087186	0.0225	0.2539	53027	76178	58210.26
803488	chr12	rs79892458	95496660	A	G	0.902	0.902	0.987	-0.0062998021485279	0.0145	0.6663	53386	77258	58749.13
794204	chr12	rs7298841	95496713	A	G	0.356	0.349	1.0	0.0072039888485025	0.009	0.4205	53386	77258	58749.13
807241	chr12	rs6538589	95498219	A	T	0.358	0.352	0.993	0.0076010387728197	0.009	0.4004	53386	77258	58749.13
799420	chr12	rs4762621	95498471	A	G	0.173	0.17	0.996	0.0131037693769772	0.0114	0.2488	53386	77258	58749.13
805759	chr12	rs73223645	95498528	A	T	0.986	0.987	0.783	-0.0242004837056584	0.0454	0.593	48189	67109	52568.01
796994	chr12	rs112684645	95498574	A	G	0.982	0.982	0.843	0.0428008353226943	0.0362	0.2378	50979	72867	55812.75
797773	chr12	rs111915453	95499711	G	A	0.934	0.934	0.996	0.0217027816432335	0.0173	0.2105	53386	77258	58749.13
809706	chr12	rs10859830	95500029	C	T	0.173	0.17	0.996	0.0131037693769772	0.0114	0.2494	53386	77258	58749.13
795724	chr12	rs551580825	95500196	G	A	0.984	0.984	0.805	-0.0575973336805821	0.0408	0.1585	45407	64791	49845.06
794017	chr12	rs61938198	95500635	A	G	0.676	0.676	0.997	0.0098018049722602	0.0092	0.2855	53386	77258	58749.13
789516	chr12	rs7138545	95500727	C	G	0.355	0.349	1.0	0.0075017910703226	0.009	0.4045	53386	77258	58749.13
808012	chr12	rs80190035	95500918	T	C	0.957	0.958	0.99	-0.0152050125429676	0.0215	0.4787	53325	77015	58651.61
790504	chr12	rs6538590	95501921	C	T	0.173	0.17	0.996	0.0131037693769772	0.0114	0.2486	53386	77258	58749.13
792497	chr12	rs118127083	95501924	G	C	0.987	0.986	0.918	0.0673969319860517	0.0426	0.113	45867	59769	49126.06
785244	chr12	rs55931865	95502064	A	G	0.891	0.892	0.998	0.0090984829852593	0.0138	0.5125	53386	77258	58749.13
802403	chr12	rs11107896	95502303	G	A	0.927	0.929	0.998	-0.0150019689183474	0.0167	0.3702	53386	77258	58749.13
801736	chr12	rs6538591	95502519	A	C	0.355	0.349	1.0	0.0077995046323818	0.009	0.3876	53386	77258	58749.13
794914	chr12	rs75124489	95502522	A	C	0.97	0.97	0.974	-0.0282040203730758	0.0257	0.2739	53325	77015	58651.61
789907	chr12	rs6538592	95502747	G	A	0.355	0.349	1.0	0.0077995046323818	0.009	0.3885	53386	77258	58749.13
786919	chr12	rs61938200	95502892	C	T	0.981	0.98	0.882	0.0275957115907991	0.0334	0.4077	52340	75423	57417.25
788796	chr12	rs7305944	95503359	C	G	0.891	0.892	0.998	0.0088011559530687	0.0138	0.5268	53386	77258	58749.13
797263	chr12	rs7306300	95503503	G	A	0.355	0.349	1.0	0.0077002766261879	0.009	0.3923	53386	77258	58749.13
810484	chr12	rs12319710	95504047	C	T	0.356	0.35	0.999	0.0074025335167413	0.009	0.4097	53386	77258	58749.13
788985	chr12	rs116848449	95504106	C	T	0.941	0.941	0.956	0.017496047616751	0.0187	0.3476	53386	77258	58749.13
803014	chr12	rs11107897	95504259	A	G	0.355	0.349	1.0	0.0077002766261879	0.009	0.3927	53386	77258	58749.13
789731	chr12	rs12372093	95504320	C	T	0.172	0.169	0.995	0.0126990249774084	0.0114	0.2669	53386	77258	58749.13
804938	chr12	rs11107898	95504384	A	G	0.355	0.349	1.0	0.0078987227933553	0.009	0.381	53386	77258	58749.13
788718	chr12	rs4132527	95504626	G	T	0.355	0.349	1.0	0.0076010387728197	0.009	0.3948	53386	77258	58749.13
803477	chr12	rs11107900	95505052	C	T	0.927	0.929	0.997	-0.0151034855773182	0.0167	0.3655	53386	77258	58749.13
785558	chr12	rs74687215	95505391	C	G	0.957	0.958	0.99	-0.0159972768350078	0.0215	0.4553	53325	77015	58651.61
802998	chr12	rs6538593	95505524	A	G	0.355	0.349	1.0	0.0077002766261879	0.009	0.3893	53386	77258	58749.13
801245	chr12	rs55984078	95506493	G	C	0.902	0.902	0.987	-0.0051029981759033	0.0145	0.7252	53386	77258	58749.13
809037	chr12	rs4762153	95506527	C	G	0.172	0.169	0.995	0.0125015292229252	0.0114	0.2727	53386	77258	58749.13
803272	chr12	rs6538594	95506547	T	C	0.355	0.349	0.999	0.0077002766261879	0.009	0.3893	53386	77258	58749.13
789810	chr12	rs6538595	95506623	A	G	0.355	0.349	0.999	0.0078987227933553	0.009	0.3823	53386	77258	58749.13
792407	chr12	rs79379362	95506799	G	A	0.962	0.962	0.993	0.0227981362759783	0.0227	0.3153	53027	76178	58210.26
800305	chr12	rs73223652	95506831	G	T	0.985	0.984	0.833	0.0239996896478807	0.0411	0.5596	47407	64859	51754.02
791861	chr12	rs10859831	95507069	C	T	0.355	0.349	0.999	0.0077995046323818	0.009	0.388	53386	77258	58749.13
786801	chr12	rs7304036	95507852	C	T	0.172	0.169	0.995	0.0125015292229252	0.0114	0.2726	53386	77258	58749.13
795949	chr12	rs11107902	95507968	A	G	0.355	0.349	0.999	0.0077995046323818	0.009	0.3871	53386	77258	58749.13
793108	chr12	rs11107903	95507971	G	A	0.927	0.929	0.996	-0.0152050125429676	0.0167	0.3628	53386	77258	58749.13
795050	chr12	rs11836398	95508109	C	T	0.355	0.349	0.999	0.0077995046323818	0.009	0.3846	53386	77258	58749.13
787576	chr12	rs7484972	95508478	T	A	0.355	0.349	0.999	0.0077995046323818	0.009	0.3871	53386	77258	58749.13
793456	chr12	rs55880537	95509104	C	T	0.935	0.935	0.997	0.0204004877576787	0.0174	0.2412	53386	77258	58749.13
804326	chr12	rs6538596	95509766	C	T	0.355	0.349	0.999	0.0077002766261879	0.009	0.3928	53386	77258	58749.13
797689	chr12	rs7977624	95510139	G	A	0.173	0.17	0.996	0.0118001041157506	0.0114	0.2993	53386	77258	58749.13
804762	chr12	rs7977572	95510360	A	G	0.355	0.349	0.999	0.0078987227933553	0.009	0.3806	53386	77258	58749.13
788061	chr12	rs6419371	95510811	T	G	0.173	0.17	0.996	0.0133011462391285	0.0114	0.243	53386	77258	58749.13
806384	chr12	rs7484333	95510913	G	A	0.833	0.834	0.981	0.0088011559530687	0.0116	0.4484	53386	77258	58749.13
797896	chr12	rs61938202	95511225	G	T	0.833	0.834	0.981	0.0089002747867194	0.0116	0.4457	53386	77258	58749.13
783345	chr12	rs12578168	95511321	G	A	0.818	0.821	0.998	-0.000200020002667	0.0112	0.9834	53386	77258	58749.13
790686	chr12	rs146706812	95511585	C	T	0.97	0.969	0.89	0.0056042667198317	0.0265	0.8314	53386	77258	58749.13
799290	chr12	rs7956762	95511844	C	A	0.0133	0.0137	0.796	-0.0536012187552047	0.0442	0.2252	47795	69212	52693.77
784416	chr12	rs149457459	95511855	A	G	0.977	0.976	0.897	-0.0428970626523952	0.0304	0.158	52493	75664	57604.43
806909	chr12	rs9919687	95512031	G	A	0.818	0.821	0.998	-0.000200020002667	0.0112	0.9835	53386	77258	58749.13
803745	chr12	rs12817989	95512389	T	A	0.927	0.929	0.996	-0.0145046862028817	0.0167	0.3865	53386	77258	58749.13
802269	chr12	rs6538597	95513197	C	A	0.356	0.349	0.998	0.0081963182244858	0.009	0.3643	53386	77258	58749.13
808650	chr12	rs7961466	95513447	C	T	0.719	0.712	1.0	-0.007095110875924	0.0096	0.4613	53386	77258	58749.13
801084	chr12	rs117516378	95513907	A	C	0.957	0.958	0.988	-0.015702643727291	0.0215	0.4654	53386	77258	58749.13
801946	chr12	rs12830164	95514233	G	T	0.927	0.929	0.996	-0.0152963956259917	0.0167	0.3601	53386	77258	58749.13
800450	chr12	rs10735328	95514941	T	C	0.355	0.349	0.998	0.0076010387728197	0.009	0.3999	53386	77258	58749.13
800416	chr12	rs34539435	95514982	G	A	0.927	0.929	0.996	-0.0152963956259917	0.0167	0.3596	53386	77258	58749.13
789283	chr12	rs10735329	95515181	A	G	0.173	0.17	0.995	0.0133998200630165	0.0114	0.2407	53386	77258	58749.13
796325	chr12	rs11107904	95515719	T	C	0.927	0.929	0.996	-0.0151034855773182	0.0167	0.3662	53386	77258	58749.13
796625	chr12	rs7308047	95515941	A	C	0.355	0.349	0.998	0.0075017910703226	0.009	0.4055	53386	77258	58749.13
786137	chr12	rs6538598	95516843	C	T	0.356	0.349	0.997	0.007997931111062	0.009	0.3726	53386	77258	58749.13
805140	chr12	rs4762391	95517064	T	C	0.173	0.17	0.995	0.0135971385060249	0.0114	0.2341	53386	77258	58749.13
795491	chr12	rs11107905	95517411	T	C	0.356	0.349	0.997	0.0080971295874548	0.009	0.3705	53386	77258	58749.13
784192	chr12	rs150075564	95517618	G	A	0.957	0.958	0.987	-0.0158042315449673	0.0215	0.4616	53386	77258	58749.13
807520	chr12	rs11107906	95517707	T	G	0.355	0.349	0.998	0.0075017910703226	0.009	0.407	53386	77258	58749.13
800471	chr12	rs11107907	95517785	A	G	0.173	0.17	0.995	0.0133998200630165	0.0114	0.2399	53386	77258	58749.13
788588	chr12	rs7954260	95518223	T	C	0.818	0.82	0.996	0.0002999550089979	0.0112	0.9776	53386	77258	58749.13
783070	chr12	rs77210229	95518729	A	G	0.977	0.977	0.793	-0.0659047873877183	0.0323	0.0409	52428	75402	57500.27
789727	chr12	rs80278983	95519032	C	T	0.962	0.962	0.993	0.0236969951765786	0.0227	0.297	53027	76178	58210.26
799490	chr12	rs6538599	95519126	T	C	0.173	0.17	0.995	0.0133998200630165	0.0114	0.2405	53386	77258	58749.13
788711	chr12	rs7306996	95519269	G	A	0.173	0.17	0.995	0.0134984841513417	0.0114	0.2358	53386	77258	58749.13
806319	chr12	rs117163302	95519554	A	G	0.985	0.985	0.945	0.0063994795805678	0.0384	0.8668	48121	69420	53135.59
807963	chr12	rs61734229	95519622	T	C	0.973	0.973	0.836	0.0100988346774146	0.0292	0.7298	53027	76178	58210.26
810981	chr12	rs12372152	95520064	A	G	0.927	0.929	0.994	-0.0162005226717083	0.0167	0.3331	53386	77258	58749.13
796506	chr12	rs10859835	95520421	T	C	0.356	0.35	0.996	0.0063994795805678	0.009	0.4756	53386	77258	58749.13
805616	chr12	rs10859836	95520819	A	G	0.173	0.17	0.995	0.013202462677756	0.0114	0.2461	53386	77258	58749.13
795478	chr12	rs7300443	95520896	T	A	0.355	0.349	0.997	0.0078987227933553	0.009	0.3788	53386	77258	58749.13
790312	chr12	rs6538600	95521094	A	G	0.173	0.17	0.995	0.013202462677756	0.0114	0.2473	53386	77258	58749.13
797806	chr12	rs139348286	95521212	C	T	0.958	0.959	0.982	-0.0112025145079934	0.0219	0.6101	53386	77258	58749.13
805591	chr12	rs11107908	95521242	C	T	0.927	0.929	0.994	-0.0166986496230515	0.0167	0.3172	53386	77258	58749.13
809483	chr12	rs11107909	95521370	C	T	0.927	0.929	0.994	-0.0163021610829842	0.0167	0.331	53386	77258	58749.13
809207	chr12	rs10859837	95522289	G	A	0.862	0.865	0.995	0.0024968801985871	0.0126	0.841	53386	77258	58749.13
791747	chr12	rs7134554	95522477	C	T	0.68	0.673	0.997	-0.0049019951702315	0.0092	0.5961	53386	77258	58749.13
793983	chr12	rs10859838	95522511	G	A	0.786	0.78	1.0	-0.0147989665120717	0.0105	0.1581	53386	77258	58749.13
788806	chr12	rs7959849	95523654	C	T	0.313	0.307	0.996	0.0090984829852593	0.0093	0.3295	53386	77258	58749.13
803860	chr12	rs7960157	95523730	G	A	0.313	0.307	0.996	0.0089993837968006	0.0093	0.332	53386	77258	58749.13
790235	chr12	rs7974889	95523758	T	C	0.174	0.17	0.996	0.013202462677756	0.0114	0.2462	53386	77258	58749.13
800986	chr12	rs6538601	95524067	T	C	0.174	0.17	0.996	0.013202462677756	0.0114	0.2449	53386	77258	58749.13
802703	chr12	rs59417306	95525541	A	T	0.935	0.935	0.995	0.021497269010823	0.0174	0.2168	53386	77258	58749.13
798628	chr12	rs6538602	95525641	C	A	0.313	0.307	0.997	0.0092966519050945	0.0093	0.319	53386	77258	58749.13
799412	chr12	rs7970810	95525893	C	T	0.313	0.307	0.997	0.009197572354042	0.0093	0.3233	53386	77258	58749.13
804167	chr12	rs7971114	95525940	G	T	0.174	0.17	0.996	0.0133998200630165	0.0114	0.2394	53386	77258	58749.13
796387	chr12	rs9804833	95526012	A	G	0.86	0.863	0.996	-0.0017014466397575	0.0125	0.8893	53386	77258	58749.13
808915	chr12	rs7971041	95526019	C	T	0.313	0.307	0.997	0.009197572354042	0.0093	0.3206	53386	77258	58749.13
807053	chr12	rs35551524	95526200	T	C	0.926	0.929	0.996	-0.023002541565316	0.0167	0.1685	53386	77258	58749.13
786672	chr12	rs61937891	95526469	A	G	0.985	0.985	0.864	-0.0325955083699338	0.0397	0.4122	49473	71971	54743.98
783216	chr12	rs12817128	95526522	G	A	0.927	0.929	0.996	-0.0213972981080803	0.0167	0.2021	53386	77258	58749.13
797789	chr12	rs142767140	95526554	T	C	0.987	0.988	0.928	-0.0408949138454712	0.0536	0.4453	30523	40028	32313.93
804508	chr12	rs79455801	95527198	G	A	0.785	0.78	1.0	-0.0143017847108596	0.0105	0.1698	53386	77258	58749.13
801190	chr12	rs61937892	95527300	A	G	0.981	0.98	0.88	0.0282958691548473	0.0334	0.3964	52340	75423	57417.25
785602	chr12	rs7975727	95527466	G	A	0.173	0.17	0.996	0.0128964817350202	0.0114	0.2564	53386	77258	58749.13
784186	chr12	rs61937893	95527476	T	A	0.951	0.95	0.975	0.0281014301108748	0.02	0.1614	53386	77258	58749.13
790548	chr12	rs7957829	95528087	A	G	0.313	0.307	0.998	0.009504687014246	0.0093	0.3064	53386	77258	58749.13
803076	chr12	rs7957936	95528125	A	G	0.173	0.17	0.997	0.0140015196358136	0.0114	0.2188	53386	77258	58749.13
806892	chr12	rs149386893	95528226	C	A	0.987	0.988	0.935	-0.0375980304153185	0.0536	0.4839	30523	40028	32313.93
797986	chr12	rs11609550	95529332	A	G	0.958	0.958	0.986	-0.0121029460677457	0.0216	0.5751	53386	77258	58749.13
785131	chr12	rs76727196	95529398	T	C	0.972	0.973	0.842	0.0109003744682883	0.0288	0.7055	53027	76178	58210.26
784112	chr12	rs11613607	95529427	G	A	0.527	0.527	1.0	0.0166997792224134	0.0086	0.05274	53386	77258	58749.13
794364	chr12	rs35498210	95529804	C	T	0.675	0.674	0.996	0.0116024307308398	0.0092	0.2077	53386	77258	58749.13
791693	chr12	rs6538603	95529853	T	C	0.173	0.17	0.997	0.0140015196358136	0.0114	0.2172	53386	77258	58749.13
797387	chr12	rs6538604	95529857	T	C	0.173	0.17	0.996	0.0135971385060249	0.0114	0.2311	53386	77258	58749.13
802774	chr12	rs56713157	95530378	A	G	0.785	0.78	1.0	-0.0136020904182857	0.0104	0.1943	53386	77258	58749.13
796729	chr12	rs4762214	95530700	C	T	0.528	0.527	1.0	0.0166014304974254	0.0086	0.0544	53386	77258	58749.13
801016	chr12	rs11829776	95531442	T	C	0.785	0.78	1.0	-0.0143017847108596	0.0104	0.1718	53386	77258	58749.13
792040	chr12	rs117097245	95531509	T	C	0.981	0.981	0.852	-0.015702643727291	0.0356	0.6593	49294	69952	53887.83
791422	chr12	rs78776477	95531763	G	A	0.975	0.975	0.899	-0.04470452178448	0.0293	0.1271	53386	77258	58749.13
807950	chr12	rs112992451	95531931	G	A	0.785	0.78	1.0	-0.0136020904182857	0.0104	0.1945	53386	77258	58749.13
783789	chr12	rs10459184	95532041	T	C	0.173	0.17	0.996	0.0127977582298607	0.0114	0.2619	53386	77258	58749.13
808328	chr12	rs112659891	95532132	C	T	0.955	0.956	0.841	-0.0181028726978536	0.0227	0.4234	53386	77258	58749.13
800772	chr12	rs6538605	95533060	A	T	0.528	0.527	1.0	0.0161980995687726	0.0086	0.06031	53386	77258	58749.13
799043	chr12	rs113321785	95534192	A	G	0.785	0.78	1.0	-0.0137034650584925	0.0104	0.1907	53386	77258	58749.13
784623	chr12	rs11107912	95534247	G	C	0.927	0.929	0.996	-0.0217038334437866	0.0167	0.1955	53386	77258	58749.13
790689	chr12	rs7485088	95534870	A	G	0.174	0.17	0.997	0.0131037693769772	0.0114	0.2485	53386	77258	58749.13
790466	chr12	rs80026193	95535471	C	G	0.785	0.78	1.0	-0.0137034650584925	0.0104	0.1881	53386	77258	58749.13
810576	chr12	rs75700482	95535479	T	A	0.963	0.963	0.987	0.0259990758686168	0.0231	0.261	53027	76178	58210.26
796237	chr12	rs78753969	95535504	T	C	0.933	0.932	0.984	0.0098018049722602	0.0174	0.5734	53386	77258	58749.13
805427	chr12	rs77475611	95535987	G	A	0.785	0.78	1.0	-0.0138048499765589	0.0104	0.1878	53386	77258	58749.13
790765	chr12	rs143629755	95536018	A	G	0.963	0.963	0.987	0.025696986087186	0.0231	0.2655	53027	76178	58210.26
792885	chr12	rs74380362	95536617	A	C	0.971	0.971	0.969	-0.0187038311937836	0.026	0.4718	53325	77015	58651.61
793827	chr12	rs77529723	95536672	A	G	0.785	0.78	1.0	-0.0138961051921114	0.0104	0.1831	53386	77258	58749.13
797497	chr12	rs7965447	95536950	C	T	0.389	0.391	1.0	0.0172994970780611	0.0088	0.05029	53386	77258	58749.13
788487	chr12	rs10745718	95537171	G	A	0.174	0.171	0.997	0.0131037693769772	0.0114	0.2498	53386	77258	58749.13
795916	chr12	rs58613228	95537848	T	C	0.785	0.78	1.0	-0.0135007260538548	0.0104	0.1949	53386	77258	58749.13
783068	chr12	rs60129850	95538021	C	A	0.785	0.78	1.0	-0.0138048499765589	0.0104	0.1857	53386	77258	58749.13
792857	chr12	rs11107914	95538245	C	A	0.927	0.929	0.996	-0.021101069908054	0.0167	0.2077	53386	77258	58749.13
799799	chr12	rs61937896	95538607	G	A	0.935	0.934	0.996	0.0221038989069263	0.0174	0.2039	53386	77258	58749.13
808441	chr12	rs112817027	95538657	G	C	0.934	0.934	0.996	0.0222017079836866	0.0174	0.2026	53386	77258	58749.13
800692	chr12	rs149250769	95538804	G	A	0.977	0.978	0.792	-0.066503116358279	0.0326	0.04112	52192	75169	57265.78
801508	chr12	rs117821327	95539520	G	A	0.987	0.985	0.852	0.0951010670326822	0.0453	0.03576	40169	60930	45091.2
795121	chr12	rs7484919	95539816	C	T	0.174	0.171	0.996	0.0133011462391285	0.0114	0.242	53386	77258	58749.13
792001	chr12	rs10859839	95540725	G	A	0.927	0.929	0.996	-0.021203207651103	0.0167	0.2054	53386	77258	58749.13
809187	chr12	rs55703445	95541202	C	T	0.785	0.78	1.0	-0.0139975096438537	0.0104	0.1798	53386	77258	58749.13
795345	chr12	rs6538607	95541431	C	A	0.389	0.391	1.0	0.0172994970780611	0.0088	0.04971	53386	77258	58749.13
785066	chr12	rs76545735	95541716	C	T	0.928	0.93	0.901	-0.0325955083699338	0.0175	0.06256	53386	77258	58749.13
804171	chr12	rs7298498	95541834	A	T	0.529	0.528	0.999	0.0166997792224134	0.0086	0.05299	53386	77258	58749.13
797245	chr12	rs6538608	95543668	C	T	0.174	0.171	0.995	0.0136957831289865	0.0114	0.2277	53386	77258	58749.13
808349	chr12	rs142343935	95543833	C	T	0.965	0.965	0.979	0.0301023438164435	0.0238	0.2067	53027	76178	58210.26
785926	chr12	rs61937899	95544358	C	T	0.935	0.934	0.995	0.0221038989069263	0.0174	0.2047	53386	77258	58749.13
783629	chr12	rs7138903	95544495	T	C	0.174	0.171	0.995	0.0133011462391285	0.0114	0.2436	53386	77258	58749.13
807466	chr12	rs79730620	95544539	C	T	0.977	0.976	0.892	-0.039104719880761	0.0309	0.2055	52493	75664	57604.43
791772	chr12	rs7308406	95544660	C	G	0.529	0.528	0.998	0.0172012073197748	0.0086	0.04591	53386	77258	58749.13
804329	chr12	rs12372256	95544908	A	G	0.947	0.95	0.962	-0.0478046499481398	0.0199	0.01615	53386	77258	58749.13
783266	chr12	rs117359442	95545319	C	T	0.965	0.965	0.981	0.0267977123853779	0.0239	0.2638	53027	76178	58210.26
794744	chr12	rs4077235	95546062	C	A	0.927	0.929	0.996	-0.0208049294331883	0.0167	0.2127	53386	77258	58749.13
804279	chr12	rs74609880	95546134	T	C	0.987	0.986	0.9	0.0441030061101949	0.0444	0.3205	43828	56874	46827.96
808756	chr12	rs138087502	95547611	G	A	0.983	0.982	0.934	0.078903597595466	0.0342	0.02088	52085	75252	57462.81
794759	chr12	rs142353920	95547883	G	A	0.983	0.982	0.859	-0.0218980211012161	0.0376	0.5596	49836	71744	54738.18
790992	chr12	rs6538609	95548473	G	A	0.389	0.391	1.0	0.0177023841130051	0.0088	0.04484	53386	77258	58749.13
797662	chr12	rs11107915	95549025	G	A	0.785	0.78	1.0	-0.013399371963117	0.0105	0.2008	53386	77258	58749.13
799637	chr12	rs78827885	95549529	C	G	0.965	0.965	0.982	0.0269047980491434	0.0239	0.2612	53027	76178	58210.26
790327	chr12	rs139382333	95549594	T	G	0.98	0.98	0.836	0.0528011569911275	0.0341	0.1214	52696	75104	57755.31
810060	chr12	rs12228622	95549756	C	T	0.927	0.929	0.996	-0.0206007457079636	0.0167	0.2173	53386	77258	58749.13
807059	chr12	rs10859841	95549812	G	A	0.927	0.929	0.995	-0.0188974371044634	0.0167	0.2573	53386	77258	58749.13
810241	chr12	rs10777669	95549860	A	T	0.174	0.171	0.995	0.0138042809763971	0.0114	0.2243	53386	77258	58749.13
793229	chr12	rs7310835	95550056	G	A	0.389	0.391	1.0	0.0172994970780611	0.0088	0.05006	53386	77258	58749.13
783067	chr12	rs7488417	95550515	C	T	0.849	0.847	0.995	-0.0127003085782322	0.012	0.288	53386	77258	58749.13
800913	chr12	rs117700552	95551164	G	A	0.982	0.981	0.937	0.081497034243183	0.0339	0.0162	52085	75252	57462.81
792236	chr12	rs7979489	95551330	A	G	0.173	0.17	0.994	0.0133011462391285	0.0114	0.2442	53386	77258	58749.13
802456	chr12	rs7134064	95552187	C	G	0.174	0.171	0.995	0.0133998200630165	0.0114	0.2378	53386	77258	58749.13
784674	chr12	rs76112485	95552382	C	T	0.962	0.962	0.995	0.023198814502523	0.0227	0.3073	53027	76178	58210.26
789241	chr12	rs61937919	95552397	T	C	0.935	0.935	0.995	0.0215951374365897	0.0174	0.2156	53386	77258	58749.13
798285	chr12	rs12312350	95552876	G	A	0.895	0.896	0.998	0.0219962978718961	0.0141	0.1188	53386	77258	58749.13
802577	chr12	rs4762241	95552951	T	G	0.325	0.324	0.996	0.0159028762794155	0.0092	0.08371	53386	77258	58749.13
784873	chr12	rs61937920	95553261	C	G	0.95	0.95	0.967	0.024097313483794	0.0201	0.2316	53386	77258	58749.13
793201	chr12	rs77860947	95554024	T	C	0.849	0.847	0.995	-0.0129028853555234	0.012	0.2817	53386	77258	58749.13
801306	chr12	rs149973408	95554085	T	C	0.972	0.971	0.839	0.0217027816432335	0.0283	0.443	53200	76329	58439.19
792380	chr12	rs4762607	95554155	C	T	0.962	0.962	0.995	0.0232965165504356	0.0227	0.3063	53027	76178	58210.26
794701	chr12	rs113745635	95554771	C	T	0.787	0.781	1.0	-0.0130953713122409	0.0105	0.211	53386	77258	58749.13
795077	chr12	rs35875434	95555808	G	A	0.787	0.781	1.0	-0.013004189135254	0.0105	0.215	53386	77258	58749.13
783866	chr12	rs11107916	95556116	T	C	0.683	0.683	0.996	0.0107025231331357	0.0093	0.2475	53386	77258	58749.13
793360	chr12	rs79504509	95556160	G	A	0.962	0.962	0.995	0.0223972974420383	0.0228	0.3245	53027	76178	58210.26
810216	chr12	rs111600451	95557690	A	G	0.98	0.98	0.84	0.0456996792509903	0.0346	0.1862	52072	74131	56944.29
789397	chr12	rs7308154	95558142	T	C	0.896	0.893	0.989	-0.009000382197299	0.0142	0.5248	53386	77258	58749.13
805000	chr12	rs6419372	95558173	G	T	0.177	0.175	0.993	0.0121953336998771	0.0113	0.279	53386	77258	58749.13
799902	chr12	rs112006394	95558242	A	G	0.936	0.937	0.89	-0.0101008421794295	0.0187	0.5904	53386	77258	58749.13
795650	chr12	rs11615095	95558479	T	A	0.829	0.825	0.988	0.0001999800026662	0.0115	0.9864	53386	77258	58749.13
787537	chr12	rs7487993	95558544	T	G	0.178	0.175	0.994	0.0126990249774084	0.0113	0.2607	53386	77258	58749.13
803830	chr12	rs75977568	95558778	G	A	0.96	0.961	0.864	-0.0486966685402845	0.0237	0.04	53386	77258	58749.13
803066	chr12	rs61937921	95559405	C	T	0.935	0.935	0.996	0.0215951374365897	0.0174	0.2158	53386	77258	58749.13
791756	chr12	rs10859842	95559600	T	A	0.926	0.929	0.996	-0.0208968257129853	0.0167	0.2118	53386	77258	58749.13
810381	chr12	rs80247146	95560290	G	A	0.896	0.893	0.989	-0.0088994831870327	0.0142	0.5314	53386	77258	58749.13
785586	chr12	rs117236872	95560945	G	C	0.943	0.942	0.955	0.0171029078996623	0.0189	0.3639	53386	77258	58749.13
793986	chr12	rs10859843	95561195	T	C	0.925	0.928	0.996	-0.0222047099881925	0.0165	0.1799	53386	77258	58749.13
807949	chr12	rs4762624	95561885	G	A	0.896	0.897	1.0	0.0251022847608284	0.0141	0.07592	53386	77258	58749.13
794461	chr12	rs4762625	95562237	T	C	0.175	0.173	0.994	0.0112959597418516	0.0113	0.3188	53386	77258	58749.13
810059	chr12	rs11832540	95562538	A	T	0.349	0.343	0.993	0.004001981379298	0.0091	0.655	53386	77258	58749.13
787527	chr12	rs7978118	95563123	G	T	0.175	0.173	0.993	0.0115035793834154	0.0113	0.3102	53386	77258	58749.13
795765	chr12	rs7977816	95563167	A	T	0.178	0.176	0.984	0.0118001041157506	0.0113	0.2991	53386	77258	58749.13
793992	chr12	rs7132399	95563892	G	A	0.175	0.173	0.994	0.0119977384336167	0.0113	0.2879	53386	77258	58749.13
789703	chr12	rs7132714	95564308	C	A	0.683	0.683	0.996	0.0099998345783334	0.0093	0.2792	53386	77258	58749.13
797842	chr12	rs7136244	95564863	A	T	0.683	0.683	0.996	0.0099998345783334	0.0093	0.279	53386	77258	58749.13
784753	chr12	rs7136350	95564940	A	G	0.82	0.824	1.0	0.0052959516591825	0.0113	0.6383	53386	77258	58749.13
783777	chr12	rs117455401	95565271	G	C	0.965	0.965	0.979	0.0207041815582916	0.0239	0.3861	53027	76178	58210.26
788395	chr12	rs7957893	95565403	C	T	0.175	0.173	0.994	0.0115035793834154	0.0113	0.3085	53386	77258	58749.13
806515	chr12	rs7973048	95565570	T	C	0.935	0.935	0.996	0.0223972974420383	0.0174	0.1979	53386	77258	58749.13
806423	chr12	rs61937922	95565707	C	T	0.935	0.935	0.996	0.0225048553400694	0.0174	0.1973	53386	77258	58749.13
810368	chr12	rs7973285	95565756	T	C	0.175	0.173	0.994	0.0116024307308398	0.0113	0.3053	53386	77258	58749.13
792350	chr12	rs7961230	95565867	C	A	0.355	0.349	0.997	0.0034041991335623	0.009	0.7034	53386	77258	58749.13
792969	chr12	rs73223692	95565980	C	T	0.935	0.935	0.996	0.0225048553400694	0.0174	0.1978	53386	77258	58749.13
793362	chr12	rs11107921	95567034	G	A	0.683	0.683	0.996	0.0097027754613851	0.0093	0.2957	53386	77258	58749.13
801173	chr12	rs11107922	95567352	A	G	0.985	0.985	0.798	-0.0222047099881925	0.0421	0.5979	49518	68778	53942.96
783847	chr12	rs6419373	95567465	C	T	0.355	0.349	0.997	0.0034041991335623	0.009	0.7078	53386	77258	58749.13
805787	chr12	rs55851053	95567809	G	A	0.935	0.935	0.996	0.0225048553400694	0.0174	0.196	53386	77258	58749.13
808249	chr12	rs7488543	95567830	G	A	0.935	0.935	0.996	0.0223972974420383	0.0174	0.198	53386	77258	58749.13
809866	chr12	rs61695955	95568432	C	T	0.935	0.935	0.996	0.0223972974420383	0.0174	0.1983	53386	77258	58749.13
791985	chr12	rs35322478	95568997	A	C	0.683	0.683	0.996	0.0097027754613851	0.0093	0.2958	53386	77258	58749.13
790022	chr12	rs140487333	95569395	C	T	0.894	0.891	0.989	-0.010302892995897	0.014	0.4651	53386	77258	58749.13
802917	chr12	rs11107925	95569637	G	C	0.823	0.826	1.0	0.0064988367398296	0.0113	0.5688	53386	77258	58749.13
786879	chr12	rs7956452	95570167	C	T	0.683	0.682	0.996	0.0103957761821204	0.0093	0.26	53386	77258	58749.13
798962	chr12	rs7956554	95570251	C	G	0.844	0.842	0.996	-0.0129028853555234	0.0118	0.2776	53386	77258	58749.13
783826	chr12	rs11608868	95570793	G	A	0.894	0.891	0.988	-0.0102018624845967	0.014	0.4699	53386	77258	58749.13
791715	chr12	rs7307378	95570799	T	C	0.843	0.842	0.996	-0.0127003085782322	0.0118	0.2837	53386	77258	58749.13
809987	chr12	rs7310428	95570846	T	G	0.671	0.665	0.996	-0.0075987978753305	0.0092	0.4102	53386	77258	58749.13
790050	chr12	rs6538611	95571181	T	C	0.175	0.173	0.994	0.0119977384336167	0.0113	0.2884	53386	77258	58749.13
789276	chr12	rs7975658	95571398	T	C	0.175	0.173	0.994	0.0125015292229252	0.0113	0.2715	53386	77258	58749.13
804259	chr12	rs79212830	95571818	A	C	0.965	0.965	0.93	-0.0322959448008212	0.0244	0.1849	53386	77258	58749.13
808635	chr12	rs11609860	95572027	G	A	0.51	0.506	0.992	0.009197572354042	0.0086	0.2858	53386	77258	58749.13
803585	chr12	rs9788192	95572228	A	G	0.175	0.173	0.994	0.012096540947233	0.0113	0.2858	53386	77258	58749.13
787013	chr12	rs6538612	95572910	G	A	0.175	0.173	0.994	0.012096540947233	0.0113	0.2852	53386	77258	58749.13
792853	chr12	rs10859844	95573040	G	T	0.353	0.347	0.996	0.0029955089797983	0.009	0.7361	53386	77258	58749.13
797927	chr12	rs10859845	95573095	G	T	0.683	0.683	0.994	0.0097027754613851	0.0093	0.2934	53386	77258	58749.13
797992	chr12	rs77107812	95574662	T	A	0.986	0.987	0.912	-0.0340015566760147	0.0472	0.4709	39094	50148	41492.18
785050	chr12	rs67905848	95574728	C	T	0.935	0.935	0.994	0.0227981362759783	0.0175	0.1923	53386	77258	58749.13
810073	chr12	rs10777670	95574831	G	A	0.823	0.826	1.0	0.0060019521956343	0.0113	0.5984	53386	77258	58749.13
798248	chr12	rs11107928	95575951	C	A	0.926	0.929	0.999	-0.0232993336544035	0.0166	0.1604	53386	77258	58749.13
789617	chr12	rs10777671	95576768	C	T	0.175	0.173	0.992	0.0117012723076411	0.0114	0.3036	53386	77258	58749.13
793475	chr12	rs74347715	95576950	C	T	0.943	0.942	0.954	0.0172012073197748	0.0189	0.3637	53386	77258	58749.13
785124	chr12	rs116096597	95577277	C	T	0.963	0.963	0.99	0.0248974696545107	0.0231	0.2806	53027	76178	58210.26
794649	chr12	rs7136056	95577659	G	C	0.175	0.173	0.992	0.0117012723076411	0.0114	0.301	53386	77258	58749.13
803172	chr12	rs7135847	95577670	C	T	0.175	0.173	0.992	0.0118001041157506	0.0114	0.3003	53386	77258	58749.13
800795	chr12	rs4128507	95577884	T	C	0.82	0.824	1.0	0.0046989426564652	0.0113	0.6733	53386	77258	58749.13
798365	chr12	rs78682716	95578105	G	A	0.965	0.965	0.979	0.0209979909956055	0.0239	0.3809	53027	76178	58210.26
788607	chr12	rs4128508	95578203	A	G	0.961	0.962	0.996	0.0244974716003874	0.0227	0.2801	53027	76178	58210.26
783183	chr12	rs61937925	95579088	A	C	0.935	0.935	0.993	0.0223972974420383	0.0175	0.2	53386	77258	58749.13
800368	chr12	rs73225604	95579186	T	C	0.988	0.987	0.901	0.0387013475370749	0.0498	0.4365	36966	48620	39697.64
809110	chr12	rs7971582	95579457	C	T	0.175	0.173	0.992	0.0123039944561641	0.0113	0.2771	53386	77258	58749.13
801278	chr12	rs139257479	95579618	C	T	0.962	0.962	0.996	0.0242046886968174	0.0227	0.2866	53027	76178	58210.26
787609	chr12	rs113838384	95580081	G	C	0.934	0.933	0.985	0.0134984841513417	0.0175	0.4413	53386	77258	58749.13
805913	chr12	rs145324478	95580112	C	T	0.98	0.98	0.813	0.0483996117232768	0.0348	0.1648	51601	73911	56488.98
789614	chr12	rs12830425	95580818	T	G	0.924	0.927	0.997	-0.0249999098013234	0.0164	0.1285	53386	77258	58749.13
809069	chr12	rs61937926	95580829	C	T	0.682	0.682	0.991	0.0105046326450854	0.0093	0.2567	53386	77258	58749.13
799096	chr12	rs139922036	95582330	C	T	0.983	0.983	0.837	0.0703000168001571	0.0371	0.05842	51767	72965	56579.35
800001	chr12	rs78387383	95582542	T	C	0.973	0.976	0.881	-0.0776048483355155	0.0299	0.009429	51603	72898	56376.33
784707	chr12	rs191046229	95582580	T	A	0.978	0.978	0.854	0.0657971037900478	0.0318	0.03839	53284	76927	58593.19
791531	chr12	rs11613113	95583208	G	C	0.828	0.824	0.982	-0.0004000800213396	0.0115	0.9716	53386	77258	58749.13
791524	chr12	rs11107930	95583657	C	T	0.682	0.682	0.99	0.0103957761821204	0.0093	0.2634	53386	77258	58749.13
796951	chr12	rs4762660	95583662	A	G	0.82	0.824	0.999	0.0046989426564652	0.0113	0.6777	53386	77258	58749.13
806697	chr12	rs57456549	95584015	G	A	0.935	0.935	0.992	0.022299507494767	0.0175	0.2032	53386	77258	58749.13
797248	chr12	rs10777672	95584361	G	T	0.175	0.173	0.99	0.0119977384336167	0.0114	0.291	53386	77258	58749.13
801852	chr12	rs56030284	95584696	A	T	0.935	0.935	0.992	0.022299507494767	0.0175	0.2028	53386	77258	58749.13
784510	chr12	rs6538613	95584886	G	A	0.175	0.173	0.991	0.0125015292229252	0.0113	0.2717	53386	77258	58749.13
801514	chr12	rs67066162	95585416	T	A	0.935	0.935	0.992	0.022299507494767	0.0175	0.2018	53386	77258	58749.13
792691	chr12	rs77230786	95585490	A	G	0.844	0.842	0.996	-0.013004189135254	0.0118	0.2708	53386	77258	58749.13
802053	chr12	rs6538614	95585836	A	C	0.175	0.173	0.991	0.012096540947233	0.0113	0.2883	53386	77258	58749.13
786200	chr12	rs12368369	95586404	A	G	0.84	0.841	0.983	0.009197572354042	0.0118	0.4344	53386	77258	58749.13
785605	chr12	rs76098499	95586600	T	G	0.943	0.942	0.952	0.0183996828453635	0.0189	0.3314	53386	77258	58749.13
786311	chr12	rs10745719	95587170	A	G	0.175	0.173	0.991	0.0126002819757385	0.0114	0.2676	53386	77258	58749.13
807127	chr12	rs183585415	95587310	T	G	0.977	0.978	0.785	-0.0620030714417325	0.0329	0.05973	52428	75402	57500.27
802629	chr12	rs11107931	95587797	C	T	0.924	0.927	0.996	-0.0253998626327317	0.0165	0.1229	53386	77258	58749.13
803117	chr12	rs6538615	95587856	T	C	0.355	0.349	0.995	0.0043007385516922	0.009	0.631	53386	77258	58749.13
792479	chr12	rs77600002	95588558	A	C	0.961	0.962	0.992	0.0223972974420383	0.0227	0.3244	53027	76178	58210.26
796144	chr12	rs79980336	95588597	G	A	0.845	0.844	0.996	-0.0124977728299804	0.0119	0.2933	53386	77258	58749.13
807445	chr12	rs76414395	95589257	G	A	0.962	0.962	0.992	0.0209000641077417	0.0228	0.3587	53027	76178	58210.26
801322	chr12	rs150079978	95589337	A	G	0.983	0.983	0.835	0.0697032857496389	0.0375	0.06316	50894	72094	55707.36
789646	chr12	rs34732232	95590258	A	G	0.845	0.846	0.985	0.0080971295874548	0.012	0.4967	53386	77258	58749.13
801104	chr12	rs34603068	95590426	T	C	0.845	0.846	0.984	0.0080971295874548	0.012	0.4991	53386	77258	58749.13
804584	chr12	rs10859846	95590481	T	C	0.667	0.661	0.989	-0.0057967688471774	0.0092	0.5257	53386	77258	58749.13
808849	chr12	rs68062797	95590836	G	C	0.935	0.935	0.99	0.0223972974420383	0.0175	0.1995	53386	77258	58749.13
798959	chr12	rs7956604	95591259	T	C	0.174	0.172	0.99	0.0097027754613851	0.0114	0.393	53386	77258	58749.13
808569	chr12	rs75363763	95591269	C	T	0.988	0.987	0.932	0.0394033887747662	0.0434	0.3635	47215	64976	51578.9
792971	chr12	rs10859847	95591533	A	G	0.923	0.926	0.996	-0.02960390325858	0.0164	0.07055	53386	77258	58749.13
809541	chr12	rs7956997	95591586	T	C	0.845	0.844	0.996	-0.0122041688389067	0.0119	0.3057	53386	77258	58749.13
785160	chr12	rs60955350	95591655	G	A	0.935	0.935	0.989	0.022299507494767	0.0175	0.2026	53386	77258	58749.13
811196	chr12	rs60931712	95591734	A	G	0.943	0.942	0.951	0.0190964956909883	0.0189	0.314	53386	77258	58749.13
807851	chr12	rs6538616	95591774	C	A	0.174	0.172	0.99	0.0097027754613851	0.0114	0.3936	53386	77258	58749.13
803764	chr12	rs58434296	95591877	C	T	0.935	0.935	0.99	0.0225048553400694	0.0175	0.198	53386	77258	58749.13
795864	chr12	rs75048526	95591898	C	A	0.962	0.962	0.991	0.0188021269625962	0.0228	0.41	53027	76178	58210.26
794860	chr12	rs7309080	95592206	C	T	0.819	0.823	0.995	0.0007996801705642	0.0113	0.941	53386	77258	58749.13
791697	chr12	rs12820518	95592212	C	T	0.689	0.688	0.984	0.0099998345783334	0.0094	0.2837	53386	77258	58749.13
805931	chr12	rs7309426	95592272	G	A	0.821	0.825	0.995	0.001598721363697	0.0113	0.8895	53386	77258	58749.13
811275	chr12	rs112357674	95592372	C	T	0.935	0.933	0.983	0.0147014028528927	0.0176	0.4028	53386	77258	58749.13
805060	chr12	rs75730941	95592868	C	G	0.988	0.988	0.916	0.0361004656247227	0.0563	0.5211	30303	43251	33314.18
783661	chr12	rs77571575	95595393	G	A	0.962	0.962	0.988	0.0164047040252769	0.0228	0.4716	53027	76178	58210.26
807107	chr12	rs10859848	95595892	G	A	0.901	0.903	0.994	-0.0231969816042026	0.0145	0.1107	53386	77258	58749.13
810737	chr12	rs114461900	95595917	A	T	0.901	0.901	0.987	-0.004701032558649	0.0144	0.7449	53386	77258	58749.13
791995	chr12	rs77970880	95596813	T	C	0.901	0.901	0.987	-0.0048015088161939	0.0144	0.7406	53386	77258	58749.13
799413	chr12	rs2171576	95599120	C	T	0.682	0.682	0.986	-0.0025031302181184	0.0093	0.791	53386	77258	58749.13
798118	chr12	rs73225627	95600398	G	C	0.885	0.882	0.974	-0.0076995657264405	0.0137	0.572	53386	77258	58749.13
807331	chr12	rs4762279	95600682	C	T	0.167	0.165	0.992	0.0062007356416035	0.0116	0.5895	53386	77258	58749.13
811194	chr12	rs10859849	95600846	C	T	0.901	0.903	0.996	-0.0227979086760041	0.0145	0.1163	53386	77258	58749.13
808538	chr12	rs10859850	95600918	G	A	0.901	0.903	0.996	-0.0225012653465135	0.0145	0.1201	53386	77258	58749.13
794651	chr12	rs61937946	95601165	G	A	0.935	0.935	0.989	0.0250047589895661	0.0175	0.1533	53386	77258	58749.13
789749	chr12	rs10777673	95601381	T	C	0.166	0.164	0.991	0.0051964749068174	0.0116	0.6524	53386	77258	58749.13
802622	chr12	rs10777674	95601584	G	A	0.795	0.798	0.995	0.0005998200719675	0.0107	0.9544	53386	77258	58749.13
799770	chr12	rs10777675	95602319	A	T	0.472	0.467	0.989	0.0032048589489113	0.0087	0.709	53386	77258	58749.13
795709	chr12	rs17271191	95602363	T	C	0.956	0.956	0.926	0.0024968801985871	0.0217	0.9098	53386	77258	58749.13
792546	chr12	rs11107934	95602569	A	G	0.901	0.903	0.998	-0.023002541565316	0.0145	0.1125	53386	77258	58749.13
802055	chr12	rs2306884	95602672	C	T	0.839	0.837	0.997	-0.0139975096438537	0.0117	0.2315	53386	77258	58749.13
793191	chr12	rs766404	95602780	G	A	0.983	0.983	0.833	0.0651039862320457	0.0376	0.08328	50894	72094	55707.36
800556	chr12	rs117209224	95602805	C	A	0.988	0.988	0.828	-0.0227979086760041	0.0484	0.6384	43870	63056	48190.39
800963	chr12	rs17023760	95603098	G	A	0.959	0.96	0.994	0.0093957216403621	0.0221	0.6701	53386	77258	58749.13
791169	chr12	rs10507047	95604290	T	C	0.901	0.903	0.999	-0.0236986067778773	0.0145	0.1021	53386	77258	58749.13
793690	chr12	rs4762288	95604547	C	T	0.959	0.96	0.993	0.0100988346774146	0.0221	0.6462	53386	77258	58749.13
795416	chr12	rs4762289	95604664	A	G	0.959	0.96	0.994	0.0097027754613851	0.0221	0.6603	53386	77258	58749.13
795844	chr12	rs61937947	95605384	C	T	0.935	0.934	0.99	0.0259016375226531	0.0175	0.138	53386	77258	58749.13
809647	chr12	rs7976767	95605549	C	T	0.7	0.697	0.989	0.0087020272939009	0.0094	0.3546	53386	77258	58749.13
808061	chr12	rs75963908	95606553	C	G	0.935	0.934	0.985	0.012096540947233	0.0176	0.4936	53386	77258	58749.13
810934	chr12	rs75601809	95607005	C	T	0.959	0.96	0.993	0.0098018049722602	0.0221	0.6563	53386	77258	58749.13
802249	chr12	rs4762292	95607312	T	C	0.166	0.164	0.992	0.0050969882578437	0.0116	0.6594	53386	77258	58749.13
797730	chr12	rs145151658	95608083	G	A	0.972	0.973	0.817	-0.0217038334437866	0.0292	0.4581	52493	75664	57604.43
804372	chr12	rs60649734	95608517	C	T	0.935	0.934	0.99	0.0263010744193707	0.0175	0.1318	53386	77258	58749.13
788265	chr12	rs66551640	95609276	T	C	0.935	0.934	0.989	0.026398473854531	0.0175	0.131	53386	77258	58749.13
810117	chr12	rs10777676	95609305	C	T	0.794	0.798	0.996	0.0011992805754821	0.0107	0.9088	53386	77258	58749.13
788952	chr12	rs67304054	95609338	C	A	0.935	0.934	0.99	0.0269047980491434	0.0175	0.1231	53386	77258	58749.13
808410	chr12	rs1488642	95609692	C	T	0.936	0.934	0.985	0.0136957831289865	0.0177	0.4384	53386	77258	58749.13
785962	chr12	rs60755216	95609819	T	C	0.9	0.9	0.991	-0.0046005663955682	0.0143	0.7494	53386	77258	58749.13
789211	chr12	rs7310833	95610220	G	A	0.534	0.541	0.992	-0.0034961042567088	0.0087	0.688	53386	77258	58749.13
797513	chr12	rs6538617	95611141	C	T	0.794	0.798	0.996	0.0014988761237359	0.0107	0.8858	53386	77258	58749.13
798176	chr12	rs79350049	95611150	C	A	0.9	0.9	0.991	-0.0049019951702315	0.0143	0.7315	53386	77258	58749.13
784897	chr12	rs6538618	95611185	T	C	0.534	0.541	0.992	-0.0036968248442897	0.0087	0.6705	53386	77258	58749.13
785478	chr12	rs74792623	95611824	C	T	0.841	0.844	0.996	-0.007296555232638	0.0118	0.5338	53386	77258	58749.13
796603	chr12	rs4762296	95612420	A	G	0.959	0.96	0.992	0.012096540947233	0.0221	0.5841	53386	77258	58749.13
803592	chr12	rs75740384	95613501	G	A	0.959	0.96	0.993	0.0108014536938559	0.0221	0.624	53386	77258	58749.13
794115	chr12	rs76634946	95613588	C	G	0.899	0.899	0.992	-0.0034961042567088	0.0143	0.8086	53386	77258	58749.13
790298	chr12	rs10859852	95614229	C	A	0.773	0.77	0.997	-0.0074980401773571	0.0103	0.4679	53386	77258	58749.13
782975	chr12	rs141005232	95614362	T	C	0.988	0.986	0.853	0.0973989059871328	0.0525	0.06382	32370	49123	35934.18
787239	chr12	rs61937949	95614831	T	G	0.935	0.934	0.99	0.0277027118389473	0.0175	0.1134	53386	77258	58749.13
788569	chr12	rs10859853	95614953	T	C	0.634	0.641	0.994	-0.0021022080918702	0.009	0.8141	53386	77258	58749.13
791456	chr12	rs11107940	95615003	T	G	0.84	0.843	0.997	-0.0067024110596754	0.0118	0.5679	53386	77258	58749.13
786215	chr12	rs138055333	95615257	C	T	0.9	0.9	0.993	-0.0042992284528324	0.0143	0.7631	53386	77258	58749.13
804667	chr12	rs35670929	95615286	G	A	0.841	0.844	0.996	-0.0059979518036359	0.0118	0.6124	53386	77258	58749.13
803409	chr12	rs56130152	95615445	C	T	0.935	0.934	0.991	0.0275957115907991	0.0175	0.1142	53386	77258	58749.13
795871	chr12	rs1488643	95616085	G	T	0.794	0.798	0.996	0.0013990209137074	0.0107	0.8939	53386	77258	58749.13
800437	chr12	rs1873051	95616122	T	C	0.794	0.798	0.996	0.001598721363697	0.0107	0.8803	53386	77258	58749.13
800034	chr12	rs923371	95616609	A	G	0.307	0.311	0.993	-0.0088994831870327	0.0093	0.3393	53386	77258	58749.13
799578	chr12	rs2886934	95616871	G	T	0.959	0.96	0.993	0.0105046326450854	0.0221	0.636	53386	77258	58749.13
795439	chr12	rs148397550	95617479	G	A	0.899	0.9	0.993	-0.0054045784588597	0.0143	0.7083	53386	77258	58749.13
794363	chr12	rs10507048	95617758	G	A	0.74	0.743	0.992	-0.006199175242821	0.0098	0.525	53386	77258	58749.13
802479	chr12	rs10777677	95617829	A	G	0.635	0.642	0.995	-0.0024028846163103	0.009	0.7919	53386	77258	58749.13
789426	chr12	rs61937950	95618682	G	A	0.935	0.934	0.991	0.0273038345273452	0.0175	0.1178	53386	77258	58749.13
794644	chr12	rs75762038	95618710	C	T	0.899	0.899	0.995	-0.003797200248385	0.0143	0.7892	53386	77258	58749.13
796910	chr12	rs12302691	95618774	C	T	0.841	0.844	0.997	-0.007095110875924	0.0118	0.5476	53386	77258	58749.13
794236	chr12	rs61937951	95619739	C	A	0.935	0.935	0.991	0.0274011363479391	0.0175	0.1168	53386	77258	58749.13
795843	chr12	rs61937952	95619797	G	A	0.935	0.935	0.991	0.0274011363479391	0.0175	0.1169	53386	77258	58749.13
804482	chr12	rs147890173	95620439	C	T	0.986	0.987	0.928	-0.0240980393840575	0.0453	0.5945	39658	51042	42092.46
783653	chr12	rs11613931	95621093	T	C	0.838	0.837	0.999	-0.0142003494011414	0.0117	0.2233	53386	77258	58749.13
794230	chr12	rs78282576	95621527	C	G	0.899	0.9	0.994	-0.0042992284528324	0.0143	0.7621	53386	77258	58749.13
806322	chr12	rs73374246	95621721	G	A	0.935	0.934	0.988	0.0092966519050945	0.0175	0.5979	53386	77258	58749.13
788170	chr12	rs10859854	95621923	T	C	0.307	0.311	0.994	-0.0091012913892029	0.0093	0.3322	53386	77258	58749.13
789733	chr12	rs78138205	95622380	G	C	0.841	0.844	0.997	-0.0075987978753305	0.0118	0.5187	53386	77258	58749.13
796886	chr12	rs6538620	95623284	A	G	0.794	0.798	0.997	0.0017983819413794	0.0107	0.8689	53386	77258	58749.13
787649	chr12	rs7308542	95623482	T	G	0.838	0.837	1.0	-0.0143017847108596	0.0117	0.2207	53386	77258	58749.13
793064	chr12	rs113655146	95623617	G	A	0.9	0.9	0.995	-0.0045001103249234	0.0143	0.755	53386	77258	58749.13
797159	chr12	rs57309969	95623773	C	T	0.935	0.934	0.992	0.0274984287018097	0.0175	0.1146	53386	77258	58749.13
799241	chr12	rs7961515	95623824	C	T	0.959	0.96	0.992	0.012096540947233	0.0221	0.5846	53386	77258	58749.13
786401	chr12	rs11107943	95624340	G	A	0.9	0.903	0.998	-0.0239034240815591	0.0145	0.09926	53386	77258	58749.13
797077	chr12	rs10859855	95624576	G	A	0.794	0.798	0.997	0.0014988761237359	0.0107	0.8907	53386	77258	58749.13
790618	chr12	rs6538621	95625480	C	T	0.794	0.798	0.997	0.001598721363697	0.0107	0.8833	53386	77258	58749.13
805831	chr12	rs184851501	95625951	G	T	0.983	0.982	0.817	0.0184978548821194	0.0389	0.6331	46669	67131	51380.68
789046	chr12	rs57611631	95626171	G	T	0.959	0.96	0.993	0.0118989261570991	0.0221	0.5911	53386	77258	58749.13
808881	chr12	rs4762302	95626296	C	A	0.9	0.903	0.998	-0.0242004837056584	0.0145	0.09475	53386	77258	58749.13
805800	chr12	rs12426451	95626643	G	T	0.842	0.845	0.995	-0.0066017436345624	0.0118	0.577	53386	77258	58749.13
806936	chr12	rs11107945	95627144	G	A	0.935	0.934	0.989	0.0089002747867194	0.0175	0.6101	53386	77258	58749.13
790210	chr12	rs73225646	95627178	A	G	0.87	0.872	0.991	0.0115035793834154	0.0129	0.3733	53386	77258	58749.13
809048	chr12	rs6538622	95627237	A	G	0.534	0.541	0.996	-0.0030045090202987	0.0086	0.7304	53386	77258	58749.13
787012	chr12	rs6538623	95627907	C	T	0.177	0.182	0.994	-0.0022024235552	0.0113	0.8478	53386	77258	58749.13
804408	chr12	rs12422591	95628459	A	T	0.84	0.843	0.991	-0.006199175242821	0.0118	0.5979	53386	77258	58749.13
786525	chr12	rs10777678	95628466	A	T	0.635	0.641	0.995	-0.0022024235552	0.009	0.8023	53386	77258	58749.13
792680	chr12	rs7965391	95630524	G	A	0.959	0.96	0.992	0.0123039944561641	0.0221	0.5772	53386	77258	58749.13
799620	chr12	rs10161366	95630552	G	A	0.841	0.844	0.996	-0.007004474152883	0.0118	0.5538	53386	77258	58749.13
790790	chr12	rs61937954	95630640	G	C	0.935	0.934	0.993	0.0277027118389473	0.0175	0.1121	53386	77258	58749.13
794585	chr12	rs7980356	95630658	T	C	0.307	0.311	0.995	-0.009000382197299	0.0093	0.3363	53386	77258	58749.13
788089	chr12	rs12830009	95630727	A	T	0.9	0.903	0.997	-0.0251024465608414	0.0145	0.08288	53386	77258	58749.13
784672	chr12	rs61541373	95630906	G	A	0.935	0.934	0.993	0.0277027118389473	0.0175	0.112	53386	77258	58749.13
804561	chr12	rs116312579	95631085	A	G	0.959	0.96	0.994	0.0119977384336167	0.0221	0.5877	53386	77258	58749.13
796307	chr12	rs10859856	95631276	T	C	0.534	0.541	0.997	-0.0032954239497972	0.0086	0.6998	53386	77258	58749.13
784225	chr12	rs10859857	95631556	G	C	0.635	0.642	0.996	-0.0027036515743148	0.009	0.7653	53386	77258	58749.13
784310	chr12	rs75611952	95631873	T	C	0.959	0.96	0.994	0.012096540947233	0.0221	0.5859	53386	77258	58749.13
785970	chr12	rs12319095	95632493	C	A	0.841	0.844	0.996	-0.007095110875924	0.0118	0.5455	53386	77258	58749.13
793532	chr12	rs74345953	95632863	A	T	0.934	0.933	0.989	0.0092966519050945	0.0175	0.5939	53386	77258	58749.13
785692	chr12	rs4762152	95633378	T	A	0.9	0.903	0.998	-0.0239956055562207	0.0145	0.09673	53386	77258	58749.13
793896	chr12	rs12369055	95633557	A	G	0.794	0.798	0.998	0.0012991557316201	0.0107	0.9006	53386	77258	58749.13
784852	chr12	rs11107948	95633684	T	G	0.934	0.933	0.989	0.0092966519050945	0.0175	0.5948	53386	77258	58749.13
797858	chr12	rs12309090	95634003	A	G	0.841	0.844	0.997	-0.007296555232638	0.0118	0.5383	53386	77258	58749.13
795030	chr12	rs11107952	95634437	G	C	0.9	0.903	0.998	-0.0244976316004002	0.0145	0.09008	53386	77258	58749.13
790194	chr12	rs145325641	95634871	G	A	0.973	0.976	0.883	-0.079497856132099	0.0297	0.007508	52297	73761	57103.59
784235	chr12	rs12815210	95635065	G	T	0.9	0.903	0.998	-0.0243029385231735	0.0145	0.09312	53386	77258	58749.13
791345	chr12	rs79218774	95635102	C	T	0.841	0.844	0.997	-0.0073972926304747	0.0118	0.5278	53386	77258	58749.13
785920	chr12	rs148734777	95635312	G	A	0.971	0.971	0.84	-0.0191012733024012	0.0283	0.4986	52493	75664	57604.43
787710	chr12	rs11107953	95635383	A	T	0.9	0.903	0.998	-0.0239956055562207	0.0145	0.09646	53386	77258	58749.13
809663	chr12	rs75391073	95635751	G	A	0.842	0.845	0.995	-0.0067024110596754	0.0118	0.5716	53386	77258	58749.13
788351	chr12	rs77545174	95635901	A	G	0.842	0.845	0.995	-0.0067024110596754	0.0118	0.5711	53386	77258	58749.13
793736	chr12	rs76229941	95635969	C	G	0.842	0.845	0.995	-0.0067024110596754	0.0118	0.571	53386	77258	58749.13
791080	chr12	rs61937956	95636205	C	G	0.935	0.934	0.993	0.0277027118389473	0.0174	0.1128	53386	77258	58749.13
788216	chr12	rs76574241	95636815	T	G	0.899	0.899	0.997	-0.0032954239497972	0.0142	0.8167	53386	77258	58749.13
804689	chr12	rs1873052	95637234	C	T	0.794	0.798	0.998	0.0014988761237359	0.0107	0.8858	53386	77258	58749.13
796290	chr12	rs76201435	95637454	A	G	0.899	0.899	0.997	-0.0032954239497972	0.0142	0.8164	53386	77258	58749.13
806782	chr12	rs1873053	95637578	C	A	0.9	0.903	0.998	-0.0243029385231735	0.0145	0.09318	53386	77258	58749.13
804142	chr12	rs55797522	95638144	G	A	0.899	0.899	0.997	-0.0031048149534787	0.0142	0.8264	53386	77258	58749.13
786456	chr12	rs76073346	95638182	A	T	0.842	0.845	0.996	-0.0067024110596754	0.0118	0.571	53386	77258	58749.13
797714	chr12	rs56152405	95638252	T	C	0.935	0.934	0.993	0.0277027118389473	0.0174	0.1123	53386	77258	58749.13
785343	chr12	rs113138510	95638997	G	C	0.986	0.985	0.896	0.0520040417467951	0.0401	0.194	49838	68878	54098.73
808438	chr12	rs79929197	95639138	A	T	0.899	0.899	0.997	-0.0031950988965408	0.0142	0.8243	53386	77258	58749.13
806770	chr12	rs7979908	95639261	G	A	0.177	0.182	0.996	-0.0024028846163103	0.0113	0.8316	53386	77258	58749.13
798001	chr12	rs10859858	95639676	T	C	0.635	0.642	0.996	-0.0026033858701149	0.009	0.7682	53386	77258	58749.13
783531	chr12	rs61937958	95640665	G	A	0.967	0.966	0.934	0.03649585023784	0.0248	0.1418	53386	77258	58749.13
798200	chr12	rs12299283	95641379	C	G	0.842	0.845	0.995	-0.0067024110596754	0.0118	0.5733	53386	77258	58749.13
802149	chr12	rs75258865	95641462	A	G	0.899	0.899	0.997	-0.003596459514405	0.0142	0.8022	53386	77258	58749.13
804899	chr12	rs10859859	95641522	C	T	0.794	0.798	0.998	0.0013990209137074	0.0107	0.8922	53386	77258	58749.13
802354	chr12	rs68187856	95641629	A	G	0.935	0.934	0.993	0.0277027118389473	0.0174	0.1125	53386	77258	58749.13
799315	chr12	rs78552001	95641736	A	G	0.936	0.934	0.988	0.0133011462391285	0.0176	0.4516	53386	77258	58749.13
789354	chr12	rs10161330	95642168	A	G	0.635	0.642	0.996	-0.0025031302181184	0.009	0.78	53386	77258	58749.13
808184	chr12	rs117043937	95642316	C	T	0.968	0.968	0.89	-0.0003000450090019	0.0257	0.9896	53321	76996	58644.97
810185	chr12	rs80117583	95642990	A	G	0.899	0.899	0.997	-0.0034961042567088	0.0142	0.8046	53386	77258	58749.13
793193	chr12	rs7967229	95643298	A	T	0.534	0.54	0.996	-0.0031950988965408	0.0086	0.7066	53386	77258	58749.13
788506	chr12	rs73227412	95643451	C	T	0.987	0.987	0.879	0.064204090221786	0.048	0.1808	39316	52613	42597.16
793113	chr12	rs1964592	95644008	T	C	0.635	0.642	0.996	-0.0028039273327342	0.009	0.7565	53386	77258	58749.13
783036	chr12	rs113633577	95644825	C	T	0.899	0.899	0.997	-0.0033957590691798	0.0142	0.8121	53386	77258	58749.13
807549	chr12	rs12320196	95645385	A	G	0.534	0.54	0.996	-0.003596459514405	0.0086	0.6777	53386	77258	58749.13
783173	chr12	rs56075446	95645575	G	C	0.935	0.934	0.993	0.027196791588428	0.0174	0.1193	53386	77258	58749.13
808745	chr12	rs56392034	95646203	A	G	0.87	0.872	0.994	0.012096540947233	0.0129	0.3484	53386	77258	58749.13
800311	chr12	rs12315763	95646229	T	C	0.9	0.903	0.998	-0.023401696181619	0.0144	0.1055	53386	77258	58749.13
790997	chr12	rs112314686	95646700	C	G	0.986	0.985	0.894	0.052696808999969	0.04	0.1878	49903	68939	54161.67
783166	chr12	rs7954978	95647235	A	G	0.635	0.642	0.995	-0.0027036515743148	0.009	0.7602	53386	77258	58749.13
810707	chr12	rs74364198	95647236	T	C	0.899	0.899	0.996	-0.0031950988965408	0.0143	0.8213	53386	77258	58749.13
804591	chr12	rs17023834	95647384	A	G	0.87	0.872	0.995	0.0118989261570991	0.0129	0.3544	53386	77258	58749.13
784132	chr12	rs10859860	95647632	T	C	0.842	0.845	0.994	-0.0069037763167944	0.0118	0.5572	53386	77258	58749.13
790277	chr12	rs11107954	95648240	A	G	0.841	0.844	0.995	-0.0076995657264405	0.0118	0.5153	53386	77258	58749.13
786924	chr12	rs78652962	95648394	A	C	0.841	0.844	0.995	-0.0073972926304747	0.0118	0.5284	53386	77258	58749.13
788447	chr12	rs78085246	95648422	T	C	0.899	0.899	0.996	-0.0032954239497972	0.0143	0.8184	53386	77258	58749.13
785439	chr12	rs4762308	95649013	G	A	0.534	0.54	0.996	-0.0034961042567088	0.0086	0.6832	53386	77258	58749.13
789935	chr12	rs10859861	95649270	C	T	0.9	0.903	0.997	-0.0248051189189711	0.0145	0.08685	53386	77258	58749.13
798344	chr12	rs143673357	95649309	G	C	0.959	0.96	0.993	0.0111970780932162	0.0221	0.6121	53386	77258	58749.13
784214	chr12	rs76017910	95649508	T	C	0.841	0.844	0.995	-0.0076995657264405	0.0118	0.5118	53386	77258	58749.13
784730	chr12	rs12368315	95649548	C	G	0.9	0.903	0.997	-0.0248051189189711	0.0145	0.08615	53386	77258	58749.13
807122	chr12	rs12368359	95649762	G	A	0.9	0.903	0.997	-0.0251024465608414	0.0144	0.08277	53386	77258	58749.13
784187	chr12	rs74238577	95649825	T	C	0.841	0.845	0.995	-0.007296555232638	0.0118	0.5391	53386	77258	58749.13
798564	chr12	rs112254009	95649888	C	T	0.841	0.845	0.995	-0.007296555232638	0.0118	0.5369	53386	77258	58749.13
787133	chr12	rs113241658	95649901	C	T	0.841	0.845	0.995	-0.007296555232638	0.0118	0.5361	53386	77258	58749.13
784739	chr12	rs11107955	95649952	C	T	0.901	0.903	0.996	-0.0235962138551867	0.0145	0.1035	53386	77258	58749.13
783011	chr12	rs3751271	95650846	T	G	0.841	0.844	0.995	-0.0074980401773571	0.0118	0.5233	53386	77258	58749.13
810428	chr12	rs3751272	95651093	T	G	0.794	0.797	0.997	0.001099395443301	0.0107	0.9213	53386	77258	58749.13
794213	chr12	rs75590237	95651508	A	G	0.899	0.899	0.997	-0.0033957590691798	0.0143	0.8139	53386	77258	58749.13
804172	chr12	rs6538624	95651888	T	C	0.176	0.182	0.996	-0.0026033858701149	0.0113	0.8157	53386	77258	58749.13
793628	chr12	rs12311718	95652911	C	T	0.841	0.845	0.994	-0.007296555232638	0.0118	0.5344	53386	77258	58749.13
785909	chr12	rs12818477	95653020	T	A	0.976	0.977	0.89	-0.0546990875223834	0.0301	0.06889	53266	77097	58611.62
792309	chr12	rs151185804	95653520	G	A	0.965	0.965	0.898	0.0020977980821461	0.0246	0.9307	53321	76996	58644.97
805432	chr12	rs6538625	95653741	T	A	0.307	0.311	0.994	-0.0095958936734469	0.0093	0.3022	53386	77258	58749.13
811206	chr12	rs77744812	95653950	C	T	0.841	0.844	0.994	-0.0073972926304747	0.0118	0.5305	53386	77258	58749.13
804440	chr12	rs7296348	95654181	G	C	0.307	0.311	0.994	-0.0095958936734469	0.0093	0.302	53386	77258	58749.13
795813	chr12	rs71458584	95655197	A	T	0.976	0.977	0.89	-0.0548997899816623	0.0301	0.06822	53266	77097	58611.62
787217	chr12	rs34695888	95655233	G	T	0.976	0.977	0.89	-0.0546040319940407	0.0301	0.0694	53266	77097	58611.62
799080	chr12	rs11107956	95655281	G	A	0.9	0.903	0.998	-0.0249999098013234	0.0144	0.08343	53386	77258	58749.13
792774	chr12	rs117552215	95656192	T	C	0.985	0.984	0.919	0.0076010387728197	0.038	0.8412	50452	70590	54921.64
790097	chr12	rs2306885	95656522	A	C	0.9	0.903	0.996	-0.0236986067778773	0.0145	0.1015	53386	77258	58749.13
791588	chr12	rs12305760	95656936	A	G	0.793	0.797	0.997	0.0009995003330834	0.0107	0.9263	53386	77258	58749.13
790439	chr12	rs7974044	95657434	A	G	0.967	0.966	0.864	0.0012991557316201	0.0258	0.9586	53200	76329	58439.19
793892	chr12	rs17023855	95657955	A	G	0.935	0.934	0.993	0.027799974857679	0.0174	0.1112	53386	77258	58749.13
802439	chr12	rs10777679	95658282	A	G	0.533	0.54	0.995	-0.0039979812872983	0.0086	0.6461	53386	77258	58749.13
788349	chr12	rs7957257	95658769	A	T	0.634	0.641	0.994	-0.0033957590691798	0.009	0.7017	53386	77258	58749.13
800927	chr12	rs17271913	95658968	A	C	0.841	0.844	0.994	-0.0080019302190585	0.0118	0.4954	53386	77258	58749.13
806365	chr12	rs1038652	95659012	C	T	0.634	0.641	0.994	-0.0033957590691798	0.009	0.7023	53386	77258	58749.13
808974	chr12	rs10859862	95659358	T	C	0.773	0.77	0.996	-0.0075987978753305	0.0103	0.4615	53386	77258	58749.13
807819	chr12	rs77535747	95659557	T	C	0.986	0.985	0.893	0.0522982892110339	0.0401	0.1926	49838	68878	54098.73
791828	chr12	rs17023860	95659654	G	A	0.935	0.934	0.993	0.0277027118389473	0.0174	0.1115	53386	77258	58749.13
796710	chr12	rs1038653	95659865	C	T	0.9	0.903	0.997	-0.0253998626327317	0.0144	0.07838	53386	77258	58749.13
798133	chr12	rs17855933	95660182	A	G	0.899	0.899	0.997	-0.0033957590691798	0.0142	0.8139	53386	77258	58749.13
809262	chr12	rs17272011	95660718	G	A	0.841	0.845	0.993	-0.0078003437327339	0.0118	0.5083	53386	77258	58749.13
802866	chr12	rs78666950	95660912	C	T	0.899	0.899	0.996	-0.0033957590691798	0.0143	0.8101	53386	77258	58749.13
803676	chr12	rs17023862	95661135	C	T	0.959	0.96	0.992	0.0117012723076411	0.0221	0.597	53386	77258	58749.13
810266	chr12	rs76187104	95661497	C	T	0.962	0.964	0.847	-0.028399474521698	0.0246	0.2488	53386	77258	58749.13
802383	chr12	rs10859863	95661809	T	C	0.533	0.54	0.994	-0.0038975857287134	0.0086	0.6495	53386	77258	58749.13
789347	chr12	rs10859864	95662067	C	T	0.9	0.903	0.997	-0.0253998626327317	0.0144	0.07845	53386	77258	58749.13
791489	chr12	rs56114057	95662147	G	A	0.841	0.845	0.993	-0.0080019302190585	0.0118	0.5008	53386	77258	58749.13
800081	chr12	rs118006310	95662317	G	T	0.962	0.963	0.993	0.0077995046323818	0.0228	0.7302	53386	77258	58749.13
782994	chr12	rs77252010	95662318	G	T	0.962	0.963	0.993	0.0077995046323818	0.0228	0.7304	53386	77258	58749.13
789015	chr12	rs17023867	95663552	T	G	0.978	0.978	0.889	0.0311013012983478	0.0315	0.3229	53322	76999	58646.49
798600	chr12	rs80206371	95664217	A	C	0.899	0.899	0.996	-0.0033957590691798	0.0142	0.8133	53386	77258	58749.13
803320	chr12	rs75164477	95664528	A	G	0.842	0.845	0.992	-0.0076995657264405	0.0118	0.5174	53386	77258	58749.13
786979	chr12	rs7135879	95665403	G	A	0.838	0.837	0.995	-0.0138048499765589	0.0117	0.2378	53386	77258	58749.13
809078	chr12	rs117481266	95665676	C	A	0.962	0.963	0.993	0.0077002766261879	0.0228	0.7355	53386	77258	58749.13
798719	chr12	rs2886933	95665912	T	C	0.793	0.797	0.996	0.001099395443301	0.0107	0.9203	53386	77258	58749.13
783885	chr12	rs112281197	95665919	T	C	0.899	0.899	0.996	-0.0034961042567088	0.0143	0.8086	53386	77258	58749.13
784353	chr12	rs4762321	95666022	C	T	0.9	0.903	0.997	-0.0248973835545144	0.0144	0.08377	53386	77258	58749.13
802570	chr12	rs2367305	95666098	A	G	0.306	0.31	0.992	-0.0101008421794295	0.0093	0.2797	53386	77258	58749.13
798517	chr12	rs4762161	95666323	A	C	0.793	0.797	0.996	0.001099395443301	0.0107	0.9198	53386	77258	58749.13
802566	chr12	rs10859865	95666650	G	A	0.9	0.903	0.997	-0.0249999098013234	0.0144	0.08326	53386	77258	58749.13
807681	chr12	rs17023875	95666843	T	C	0.935	0.934	0.993	0.027799974857679	0.0174	0.111	53386	77258	58749.13
789167	chr12	rs12367540	95666994	G	C	0.9	0.903	0.997	-0.0247026126403718	0.0144	0.08669	53386	77258	58749.13
791260	chr12	rs146131771	95667249	G	A	0.986	0.987	0.902	-0.0229002198863326	0.0464	0.6215	40163	51547	42597.46
803169	chr12	rs4471514	95667337	C	T	0.533	0.54	0.993	-0.0038975857287134	0.0086	0.6522	53386	77258	58749.13
792666	chr12	rs56357400	95667574	G	A	0.899	0.899	0.996	-0.0032954239497972	0.0142	0.8147	53386	77258	58749.13
806880	chr12	rs73376205	95667967	G	A	0.935	0.934	0.986	0.0082954970241069	0.0176	0.6383	53386	77258	58749.13
783615	chr12	rs4414302	95668110	C	T	0.936	0.934	0.985	0.0128964817350202	0.0177	0.4659	53386	77258	58749.13
786989	chr12	rs73376208	95668406	T	C	0.935	0.934	0.986	0.0082954970241069	0.0176	0.6379	53386	77258	58749.13
811055	chr12	rs3816838	95668437	G	T	0.635	0.642	0.992	-0.0031950988965408	0.009	0.7252	53386	77258	58749.13
789644	chr12	rs4762326	95668951	C	T	0.533	0.54	0.993	-0.003797200248385	0.0086	0.6626	53386	77258	58749.13
797019	chr12	rs7959433	95671200	G	C	0.935	0.934	0.994	0.0273038345273452	0.0174	0.1168	53386	77258	58749.13
809090	chr12	rs4762327	95671324	G	A	0.793	0.797	0.996	0.0005998200719675	0.0107	0.9537	53386	77258	58749.13
790448	chr12	rs77547742	95671725	C	T	0.899	0.899	0.995	-0.0032954239497972	0.0143	0.818	53386	77258	58749.13
786247	chr12	rs10777681	95671829	T	C	0.9	0.903	0.996	-0.0255024404124231	0.0144	0.07701	53386	77258	58749.13
807875	chr12	rs10745720	95671904	A	G	0.793	0.797	0.996	0.0005998200719675	0.0107	0.9541	53386	77258	58749.13
810354	chr12	rs7963391	95672327	C	G	0.782	0.779	0.969	-0.0059979518036359	0.0105	0.5682	53386	77258	58749.13
806017	chr12	rs11107959	95672642	T	C	0.533	0.54	0.992	-0.0040983869261633	0.0086	0.6388	53386	77258	58749.13
798938	chr12	rs11107960	95672654	G	C	0.9	0.903	0.996	-0.0255024404124231	0.0144	0.07673	53386	77258	58749.13
785380	chr12	rs12809118	95672834	G	A	0.95	0.953	0.936	-0.0646025231856585	0.0207	0.001786	53386	77258	58749.13
797547	chr12	rs7967299	95673184	G	A	0.634	0.641	0.99	-0.0034961042567088	0.009	0.6972	53386	77258	58749.13
786197	chr12	rs17344377	95675039	A	G	0.841	0.844	0.99	-0.0080019302190585	0.0118	0.4989	53386	77258	58749.13
803382	chr12	rs79701430	95675073	C	T	0.838	0.837	0.991	-0.0145046862028817	0.0117	0.216	53386	77258	58749.13
801114	chr12	rs4762166	95675407	T	C	0.634	0.641	0.99	-0.003596459514405	0.009	0.6848	53386	77258	58749.13
786099	chr12	rs77192800	95675717	T	A	0.897	0.897	0.94	-0.007004474152883	0.0146	0.6321	53386	77258	58749.13
792049	chr12	rs17278674	95676688	T	C	0.841	0.844	0.99	-0.0080019302190585	0.0118	0.4974	53386	77258	58749.13
795928	chr12	rs10859866	95676984	T	C	0.306	0.31	0.99	-0.0104039337153929	0.0094	0.2679	53386	77258	58749.13
798614	chr12	rs77681247	95677782	G	A	0.935	0.934	0.984	0.0108014536938559	0.0176	0.5395	53386	77258	58749.13
794947	chr12	rs12371088	95678387	A	G	0.634	0.641	0.989	-0.0036968248442897	0.009	0.6826	53386	77258	58749.13
783864	chr12	rs75508588	95678398	T	C	0.98	0.979	0.878	-0.0143017847108596	0.0338	0.6717	49877	71759	54770.48
802412	chr12	rs12423799	95679109	G	A	0.634	0.641	0.989	-0.0036968248442897	0.009	0.6826	53386	77258	58749.13
808478	chr12	rs12423852	95679687	G	T	0.842	0.845	0.987	-0.007296555232638	0.0119	0.5376	53386	77258	58749.13
793975	chr12	rs7305909	95679700	G	A	0.306	0.31	0.99	-0.010302892995897	0.0094	0.271	53386	77258	58749.13
792855	chr12	rs12424123	95680058	G	A	0.841	0.844	0.988	-0.0080019302190585	0.0118	0.4991	53386	77258	58749.13
788503	chr12	rs56324965	95680734	G	T	0.899	0.899	0.994	-0.0031048149534787	0.0143	0.8301	53386	77258	58749.13
804004	chr12	rs56347544	95680764	G	A	0.841	0.844	0.988	-0.0083043861636152	0.0118	0.481	53386	77258	58749.13
798148	chr12	rs143491710	95680788	C	A	0.962	0.963	0.99	0.00730326611012	0.0228	0.7479	53386	77258	58749.13
790981	chr12	rs12826627	95680901	A	C	0.9	0.903	0.994	-0.0255024404124231	0.0144	0.07756	53386	77258	58749.13
804968	chr12	rs79212333	95681114	G	A	0.841	0.844	0.987	-0.008395140788382	0.0118	0.4764	53386	77258	58749.13
800697	chr12	rs77673564	95681119	G	A	0.899	0.899	0.994	-0.0030045090202987	0.0143	0.8344	53386	77258	58749.13
807272	chr12	rs12424550	95681554	C	T	0.841	0.844	0.987	-0.0081027387031859	0.0118	0.4922	53386	77258	58749.13
806164	chr12	rs10507051	95681597	G	A	0.962	0.963	0.99	0.0068961666878413	0.0228	0.7611	53386	77258	58749.13
800752	chr12	rs58559529	95681851	C	A	0.935	0.934	0.994	0.0270994698817177	0.0174	0.1206	53386	77258	58749.13
810449	chr12	rs10777682	95682030	A	T	0.9	0.903	0.993	-0.0255024404124231	0.0144	0.07768	53386	77258	58749.13
788154	chr12	rs76374932	95682462	T	C	0.899	0.899	0.994	-0.0030045090202987	0.0143	0.8358	53386	77258	58749.13
794404	chr12	rs11107962	95682681	C	A	0.935	0.934	0.984	0.0086028888072678	0.0176	0.6266	53386	77258	58749.13
792834	chr12	rs193142607	95682839	C	A	0.981	0.981	0.772	-0.0182047046548463	0.0368	0.6214	51813	74350	56794.87
805537	chr12	rs56113117	95682954	G	A	0.899	0.899	0.994	-0.0030045090202987	0.0143	0.8348	53386	77258	58749.13
794815	chr12	rs11107965	95683040	A	C	0.841	0.844	0.987	-0.0081027387031859	0.0118	0.4925	53386	77258	58749.13
791919	chr12	rs7137252	95683469	C	T	0.9	0.903	0.993	-0.0255024404124231	0.0144	0.07759	53386	77258	58749.13
792558	chr12	rs56098417	95684061	A	G	0.899	0.899	0.994	-0.0030045090202987	0.0143	0.8359	53386	77258	58749.13
789094	chr12	rs80023003	95684221	A	G	0.936	0.934	0.983	0.0129951954948113	0.0177	0.464	53386	77258	58749.13
787199	chr12	rs75915634	95684421	C	T	0.899	0.899	0.993	-0.0030045090202987	0.0143	0.835	53386	77258	58749.13
801716	chr12	rs76988650	95684492	A	G	0.982	0.981	0.824	-0.031397792147416	0.0377	0.4044	46207	68479	51397.86
807777	chr12	rs146676736	95684612	A	G	0.985	0.984	0.78	0.0768036213388749	0.0411	0.06177	50861	72421	55748.07
787711	chr12	rs10859867	95684817	G	C	0.9	0.903	0.993	-0.0256973671872587	0.0145	0.07546	53386	77258	58749.13
809484	chr12	rs117230064	95685793	C	G	0.984	0.983	0.845	0.0063001125484799	0.04	0.8751	45854	64856	50244.91
803651	chr12	rs149196231	95685815	A	G	0.97	0.969	0.851	0.0165030720990143	0.0273	0.547	53200	76329	58439.19
786977	chr12	rs112197343	95686217	A	C	0.976	0.975	0.889	-0.0383043331577141	0.0299	0.1995	53386	77258	58749.13
785297	chr12	rs4762337	95686394	G	A	0.793	0.797	0.994	0.0004998750416509	0.0107	0.9631	53386	77258	58749.13
799117	chr12	rs7309226	95687428	A	G	0.793	0.797	0.994	0.0004998750416509	0.0107	0.9653	53386	77258	58749.13
785171	chr12	rs7309251	95687486	A	G	0.944	0.943	0.913	0.0164047040252769	0.0194	0.3989	53386	77258	58749.13
789287	chr12	rs7309252	95687497	A	T	0.533	0.54	0.989	-0.0046005663955682	0.0087	0.5957	53386	77258	58749.13
795251	chr12	rs76344193	95687634	G	A	0.959	0.96	0.985	0.0115035793834154	0.0222	0.6063	53386	77258	58749.13
804399	chr12	rs55666888	95687854	G	A	0.986	0.985	0.886	0.053000336561653	0.0403	0.1878	49838	68878	54098.73
795132	chr12	rs3764046	95688475	A	G	0.9	0.903	0.992	-0.0259949602770859	0.0145	0.07246	53386	77258	58749.13
804241	chr12	rs4762340	95688540	G	A	0.692	0.696	0.999	-0.0004000800213396	0.0093	0.9691	53386	77258	58749.13
796585	chr12	rs3794321	95689093	C	T	0.9	0.903	0.992	-0.0263029084210524	0.0145	0.06938	53386	77258	58749.13
783277	chr12	rs148408161	95689226	G	A	0.899	0.899	0.993	-0.0027036515743148	0.0143	0.85	53386	77258	58749.13
786213	chr12	rs11609344	95689392	A	G	0.838	0.837	0.984	-0.0147989665120717	0.0118	0.2073	53386	77258	58749.13
793503	chr12	rs11107968	95690444	A	G	0.692	0.696	0.999	-0.0004000800213396	0.0093	0.9625	53386	77258	58749.13
784990	chr12	rs12315334	95690534	G	A	0.842	0.845	0.983	-0.0078003437327339	0.0119	0.5138	53386	77258	58749.13
803427	chr12	rs75013503	95690849	G	A	0.899	0.899	0.992	-0.0027036515743148	0.0143	0.8492	53386	77258	58749.13
798352	chr12	rs4762342	95690996	G	A	0.692	0.696	0.999	-0.0004000800213396	0.0093	0.9676	53386	77258	58749.13
788472	chr12	rs17041180	95691067	T	C	0.934	0.934	0.994	0.0281986543586787	0.0174	0.1053	53386	77258	58749.13
808836	chr12	rs2367083	95691186	C	T	0.306	0.31	0.987	-0.0104039337153929	0.0094	0.2657	53386	77258	58749.13
789743	chr12	rs117022849	95691354	G	A	0.988	0.988	0.907	0.0284027945161868	0.0446	0.5238	46329	64979	51118.76
786495	chr12	rs4417384	95691539	A	C	0.794	0.797	0.993	0.0002999550089979	0.0107	0.9782	53386	77258	58749.13
785182	chr12	rs10859868	95691905	T	A	0.865	0.868	0.98	-0.0059979518036359	0.0128	0.6379	53386	77258	58749.13
796885	chr12	rs112226196	95692050	C	T	0.976	0.975	0.889	-0.0386992491392765	0.0298	0.1938	53150	77025	58514.64
807334	chr12	rs11107969	95692414	A	G	0.842	0.845	0.982	-0.008395140788382	0.0119	0.4787	53386	77258	58749.13
783669	chr12	rs7976638	95693407	A	G	0.306	0.31	0.988	-0.0105049846451474	0.0094	0.2642	53386	77258	58749.13
792179	chr12	rs73227441	95693486	C	T	0.967	0.966	0.928	0.0343048036919902	0.0248	0.167	53386	77258	58749.13
806301	chr12	rs17344738	95693943	G	A	0.936	0.934	0.981	0.0143958802837323	0.0177	0.415	53386	77258	58749.13
801461	chr12	rs17855934	95694111	T	G	0.899	0.899	0.992	-0.0027036515743148	0.0143	0.8524	53386	77258	58749.13
793361	chr12	rs14121	95694394	G	A	0.295	0.3	0.987	-0.0094040800752939	0.0095	0.3218	53386	77258	58749.13
784314	chr12	rs1046007	95694547	A	G	0.894	0.894	0.992	0.024702368640342	0.0141	0.0786	53386	77258	58749.13
809871	chr12	rs4468424	95694606	A	C	0.842	0.845	0.982	-0.0078003437327339	0.0119	0.5093	53386	77258	58749.13
798125	chr12	rs55753317	95695050	T	C	0.899	0.899	0.991	-0.0026033858701149	0.0143	0.8579	53386	77258	58749.13
809916	chr12	rs3185701	95695260	C	T	0.9	0.903	0.99	-0.0270012755029434	0.0145	0.06266	53386	77258	58749.13
