## Supplementary material for "Characterization of shared and ancestry-specific signals driving complex traits using multi-ancestry fine-mapping": EAS_schizophrenia_gwas_12_98978626_99978626.tsv

Unnamed: 0	chrom	ID	pos	A1	A2	FCAS	FCON	IMPINFO	BETA	SE	P	NCAS	NCON	NEFF
695590	chr12	rs114606531	98979179	G	C	0.968	0.967	0.891	0.0595982128860241	0.0508	0.2408	14004	16757	14424.77
711583	chr12	rs4347438	98979444	T	C	0.139	0.141	0.924	-0.0162005226717083	0.0255	0.5256	14004	16757	14424.77
695466	chr12	rs73140487	98979678	C	T	0.971	0.974	0.784	0.0101978249764461	0.0652	0.8753	12986	15754	13414.32
716007	chr12	rs111604160	98980788	A	G	0.89	0.884	0.916	0.074002966640836	0.0281	0.008434	14004	16757	14424.77
712701	chr12	rs73384492	98981373	A	G	0.891	0.885	0.92	0.0746992259002006	0.0282	0.008007	14004	16757	14424.77
716631	chr12	rs4762209	98981585	C	G	0.282	0.292	0.96	-0.0530949163341788	0.0192	0.005633	14004	16757	14424.77
707889	chr12	rs36031841	98981645	A	C	0.778	0.785	0.945	-0.0613967948653235	0.0211	0.003627	14004	16757	14424.77
709896	chr12	rs144775207	98981857	C	T	0.958	0.96	0.621	-0.0473956369746291	0.0533	0.3737	14004	16757	14424.77
701072	chr12	rs34328059	98981987	A	G	0.778	0.785	0.947	-0.061099109367851	0.0211	0.003757	14004	16757	14424.77
697006	chr12	rs12580005	98982066	T	C	0.778	0.786	0.947	-0.0608971589513062	0.0211	0.003889	14004	16757	14424.77
713282	chr12	rs4762499	98982601	C	T	0.496	0.499	0.978	-0.0095050300143049	0.0171	0.5791	14004	16757	14424.77
701999	chr12	rs139618750	98982848	G	A	0.951	0.949	0.503	0.0411035548784171	0.0549	0.4539	14004	16757	14424.77
697697	chr12	rs12580376	98983054	T	C	0.787	0.793	0.955	-0.0499993949944177	0.0213	0.01879	14004	16757	14424.77
699071	chr12	rs7964472	98983214	C	T	0.495	0.498	0.982	-0.0095050300143049	0.0171	0.5786	14004	16757	14424.77
707682	chr12	rs35528091	98983701	G	A	0.787	0.793	0.956	-0.0495999919914836	0.0213	0.01976	14004	16757	14424.77
710780	chr12	rs4762500	98983935	T	C	0.128	0.132	0.961	-0.0102018624845967	0.0258	0.6917	14004	16757	14424.77
709995	chr12	rs2004206	98984297	T	G	0.524	0.525	0.951	-0.0110002818588653	0.0174	0.5297	14004	16757	14424.77
717200	chr12	rs1807234	98984447	C	G	0.955	0.955	0.879	0.0594003432814475	0.0441	0.1774	14004	16757	14424.77
708716	chr12	rs7303869	98984651	A	G	0.787	0.793	0.957	-0.0495999919914836	0.0213	0.01976	14004	16757	14424.77
709499	chr12	rs934930	98985056	T	C	0.495	0.498	0.986	-0.008395140788382	0.0171	0.6242	14004	16757	14424.77
715125	chr12	rs111479953	98985820	A	G	0.892	0.886	0.929	0.0736964589223369	0.0281	0.008688	14004	16757	14424.77
697214	chr12	rs28372744	98987445	G	A	0.789	0.795	0.952	-0.0497050825796673	0.0214	0.02012	14004	16757	14424.77
697478	chr12	rs2239700	98988786	T	G	0.79	0.795	0.954	-0.0469972723609114	0.0214	0.02795	14004	16757	14424.77
701601	chr12	rs79625667	98989918	A	T	0.789	0.794	0.955	-0.044495399886564	0.0213	0.03678	14004	16757	14424.77
708774	chr12	rs12579669	98990289	C	A	0.791	0.795	0.948	-0.0426048328324374	0.0215	0.04703	14004	16757	14424.77
714715	chr12	rs10507102	98990871	G	A	0.968	0.969	0.896	0.0315955615897506	0.053	0.5505	14004	16757	14424.77
719494	chr12	rs7955363	98993356	G	C	0.968	0.969	0.903	0.0291023874205329	0.0525	0.5794	14004	16757	14424.77
704787	chr12	rs2372392	98994132	C	T	0.982	0.982	0.899	0.0314017631395316	0.0677	0.6425	14004	16757	14424.77
713136	chr12	rs10745831	98994441	T	C	0.128	0.131	0.965	-0.0087985943563496	0.0257	0.7329	14004	16757	14424.77
713519	chr12	rs74604883	98995408	C	A	0.983	0.982	0.898	0.0270021387025708	0.0686	0.694	14004	16757	14424.77
698460	chr12	rs115173420	98995527	T	G	0.982	0.982	0.907	0.024702368640342	0.0667	0.7112	14004	16757	14424.77
718936	chr12	rs79708350	98996942	G	A	0.789	0.794	0.959	-0.0442967745820927	0.0213	0.03746	14004	16757	14424.77
700361	chr12	rs12579609	98997056	A	G	0.789	0.794	0.959	-0.0442027026797326	0.0213	0.03762	14004	16757	14424.77
703564	chr12	rs11109541	98997340	C	T	0.519	0.518	0.936	-0.007004474152883	0.0175	0.6898	14004	16757	14424.77
694967	chr12	rs17028549	98997597	G	A	0.982	0.982	0.908	0.0266029817945341	0.0668	0.6905	14004	16757	14424.77
716815	chr12	rs117360603	98997765	G	T	0.983	0.982	0.894	0.0278972284172359	0.0684	0.6831	14004	16757	14424.77
708789	chr12	rs11109542	98997803	G	A	0.788	0.793	0.958	-0.04470452178448	0.0213	0.03543	14004	16757	14424.77
704117	chr12	rs183646776	98997944	C	T	0.953	0.957	0.629	-0.0643998640842381	0.0502	0.1995	14004	16757	14424.77
714812	chr12	rs10777938	98999100	T	C	0.478	0.48	0.97	-0.0036968248442897	0.0172	0.8307	14004	16757	14424.77
696669	chr12	rs4277163	98999111	C	T	0.862	0.857	0.947	0.0611985747210087	0.0251	0.01485	14004	16757	14424.77
707633	chr12	rs113126838	98999398	A	C	0.788	0.794	0.96	-0.0440041354980549	0.0213	0.03828	14004	16757	14424.77
696925	chr12	rs4762210	99000309	G	A	0.128	0.132	0.97	-0.0095958936734469	0.0256	0.7071	14004	16757	14424.77
714569	chr12	rs76683382	99000371	T	C	0.788	0.793	0.958	-0.0453007592301635	0.0213	0.03318	14004	16757	14424.77
708165	chr12	rs76694308	99000486	C	A	0.789	0.794	0.96	-0.0442967745820927	0.0213	0.03717	14004	16757	14424.77
698907	chr12	rs74880444	99000854	C	A	0.79	0.795	0.957	-0.0433042394092723	0.0213	0.04247	14004	16757	14424.77
718816	chr12	rs76207229	99001364	C	T	0.79	0.795	0.957	-0.0433042394092723	0.0214	0.04246	14004	16757	14424.77
707214	chr12	rs74509116	99001375	A	G	0.788	0.794	0.96	-0.0442027026797326	0.0213	0.03766	14004	16757	14424.77
698703	chr12	rs76030290	99001464	C	T	0.789	0.794	0.96	-0.044495399886564	0.0213	0.03637	14004	16757	14424.77
712290	chr12	rs139755745	99001561	G	A	0.861	0.857	0.948	0.0619977962278187	0.0251	0.01355	14004	16757	14424.77
713970	chr12	rs11109545	99001794	C	T	0.894	0.889	0.944	0.0707007455727197	0.0281	0.01185	14004	16757	14424.77
697692	chr12	rs113920968	99002085	A	C	0.788	0.793	0.96	-0.044599955369026	0.0212	0.03563	14004	16757	14424.77
715278	chr12	rs182823945	99002155	C	T	0.789	0.794	0.96	-0.0447986409079867	0.0213	0.03524	14004	16757	14424.77
717494	chr12	rs112972638	99004013	G	C	0.894	0.889	0.946	0.07040254409814	0.0281	0.01212	14004	16757	14424.77
711517	chr12	rs12582812	99004560	G	A	0.789	0.794	0.962	-0.044599955369026	0.0212	0.03589	14004	16757	14424.77
697166	chr12	rs74705586	99005594	C	T	0.789	0.794	0.962	-0.04470452178448	0.0212	0.03539	14004	16757	14424.77
715147	chr12	rs74662698	99005806	A	T	0.983	0.982	0.896	0.0317021347305135	0.069	0.6459	14004	16757	14424.77
717201	chr12	rs1048908	99007356	T	C	0.649	0.65	0.984	0.0025966258472659	0.0179	0.8849	14004	16757	14424.77
701672	chr12	rs1048906	99007623	C	T	0.65	0.651	0.985	0.0006997551142732	0.0179	0.969	14004	16757	14424.77
707159	chr12	rs2028301	99008431	C	T	0.474	0.477	0.969	-0.0054950702819798	0.0172	0.7508	14004	16757	14424.77
703392	chr12	rs2028302	99008474	C	A	0.514	0.513	0.936	-0.007004474152883	0.0175	0.6881	14004	16757	14424.77
706019	chr12	rs77683465	99008691	T	C	0.94	0.939	0.858	-0.0076995657264405	0.0385	0.8413	14004	16757	14424.77
717818	chr12	rs2055306	99008775	C	T	0.124	0.127	0.963	-0.0080019302190585	0.0261	0.7591	14004	16757	14424.77
699526	chr12	rs10860351	99009895	G	A	0.651	0.652	0.985	-0.0010005003335835	0.0179	0.9571	14004	16757	14424.77
718792	chr12	rs58183065	99010488	C	T	0.961	0.961	0.865	-0.0272992569378225	0.0473	0.5628	14004	16757	14424.77
717419	chr12	rs9668109	99011272	G	A	0.967	0.968	0.894	0.0295005481176215	0.0523	0.5727	14004	16757	14424.77
712178	chr12	rs9668110	99011291	G	A	0.863	0.859	0.951	0.0611985747210087	0.0252	0.01506	14004	16757	14424.77
699106	chr12	rs78305719	99011663	A	G	0.787	0.792	0.964	-0.0428031223253094	0.0212	0.04331	14004	16757	14424.77
716515	chr12	rs58703913	99011903	T	C	0.603	0.607	0.923	0.0013990209137074	0.0181	0.9401	14004	16757	14424.77
704573	chr12	rs78225067	99012040	C	A	0.986	0.984	0.904	0.0254045542217263	0.0833	0.7607	11395	12942	11440.22
717506	chr12	rs12580385	99013248	T	C	0.779	0.785	0.979	-0.0374007702544828	0.0207	0.0706	14004	16757	14424.77
718689	chr12	rs34201862	99013277	C	A	0.789	0.794	0.961	-0.043502667649395	0.0213	0.04125	14004	16757	14424.77
720059	chr12	rs75671993	99013628	C	T	0.778	0.784	0.983	-0.0388032003238938	0.0206	0.05933	14004	16757	14424.77
705635	chr12	rs35897309	99014240	T	G	0.777	0.784	0.983	-0.0385017716536664	0.0206	0.06146	14004	16757	14424.77
712412	chr12	rs12579443	99014407	C	T	0.777	0.784	0.984	-0.0388967656299467	0.0206	0.05829	14004	16757	14424.77
719468	chr12	rs10745832	99014621	C	T	0.122	0.125	0.961	-0.0150019689183474	0.0262	0.5672	14004	16757	14424.77
716507	chr12	rs149496647	99014858	T	C	0.93	0.932	0.776	-0.0767946549790727	0.0378	0.04237	14004	16757	14424.77
703050	chr12	rs57591670	99015301	C	T	0.777	0.784	0.985	-0.039104719880761	0.0206	0.05703	14004	16757	14424.77
702886	chr12	rs7138837	99015621	T	C	0.646	0.648	0.98	-0.0024028846163103	0.0179	0.8932	14004	16757	14424.77
702490	chr12	rs58666099	99016848	C	T	0.777	0.784	0.985	-0.0398016818829366	0.0205	0.05271	14004	16757	14424.77
706324	chr12	rs11109549	99017118	T	C	0.508	0.506	0.933	-0.0040983869261633	0.0176	0.8156	14004	16757	14424.77
710507	chr12	rs2372395	99017720	A	G	0.646	0.648	0.981	-0.0029042131473898	0.0179	0.8709	14004	16757	14424.77
698964	chr12	rs186928762	99018835	G	C	0.96	0.96	0.867	-0.0236986067778773	0.0466	0.6109	14004	16757	14424.77
715832	chr12	rs7310804	99019058	A	G	0.467	0.467	0.965	-0.0008003201707691	0.0173	0.9647	14004	16757	14424.77
706736	chr12	rs7962649	99019430	T	C	0.113	0.115	0.952	-0.0082035573506883	0.0273	0.7631	14004	16757	14424.77
715413	chr12	rs1055656	99019469	T	C	0.467	0.468	0.965	-0.0006001800720324	0.0173	0.9738	14004	16757	14424.77
706678	chr12	rs17028572	99019630	G	A	0.777	0.784	0.987	-0.0404991299799539	0.0205	0.04805	14004	16757	14424.77
715467	chr12	rs189251687	99020453	A	G	0.986	0.985	0.934	0.041995705452017	0.0874	0.6308	9795	11025	9962.3
699132	chr12	rs114599995	99020780	C	T	0.985	0.984	0.882	0.0267977123853779	0.0761	0.7245	12986	15754	13414.32
711355	chr12	rs11109551	99020928	G	T	0.87	0.865	0.969	0.055500929860874	0.0255	0.02937	14004	16757	14424.77
719820	chr12	rs150843635	99021459	G	A	0.901	0.895	0.942	0.063997749947184	0.0289	0.02666	14004	16757	14424.77
703271	chr12	rs4762501	99022400	T	A	0.121	0.124	0.966	-0.0123965203365513	0.0263	0.6371	14004	16757	14424.77
697727	chr12	rs7978134	99022974	T	C	0.121	0.124	0.968	-0.0117993392160431	0.0263	0.6552	14004	16757	14424.77
715767	chr12	rs111670081	99023842	C	T	0.984	0.983	0.879	0.0147014028528927	0.0742	0.8428	12986	15754	13414.32
697305	chr12	rs4564386	99023846	G	A	0.889	0.884	0.964	0.06259914175652	0.0273	0.02189	14004	16757	14424.77
716378	chr12	rs7958706	99025696	T	C	0.121	0.124	0.969	-0.0120017335415971	0.0263	0.6486	14004	16757	14424.77
719782	chr12	rs34050435	99025911	C	T	0.87	0.864	0.975	0.0548006364661149	0.0254	0.03076	14004	16757	14424.77
700714	chr12	rs78254048	99026625	G	A	0.777	0.784	0.987	-0.0406032684425478	0.0205	0.04813	14004	16757	14424.77
694474	chr12	rs3847874	99027045	T	A	0.12	0.123	0.97	-0.0120017335415971	0.0263	0.649	14004	16757	14424.77
694662	chr12	rs10860355	99027268	C	T	0.515	0.514	0.942	-0.0054950702819798	0.0175	0.7522	14004	16757	14424.77
703815	chr12	rs112277644	99027363	T	C	0.776	0.783	0.989	-0.0404991299799539	0.0205	0.04774	14004	16757	14424.77
714881	chr12	rs10732662	99027475	C	G	0.12	0.123	0.971	-0.0117993392160431	0.0263	0.654	14004	16757	14424.77
701287	chr12	rs142972143	99029285	A	T	0.979	0.979	0.704	-0.0777021156640369	0.0701	0.2676	14004	16757	14424.77
713053	chr12	rs12371097	99029299	A	G	0.889	0.884	0.969	0.0628996789690455	0.0273	0.02105	14004	16757	14424.77
717639	chr12	rs12821083	99031051	G	T	0.87	0.864	0.981	0.0553968632202877	0.0253	0.02849	14004	16757	14424.77
697682	chr12	rs79463079	99031164	A	T	0.777	0.784	0.987	-0.0398016818829366	0.0205	0.05261	14004	16757	14424.77
702794	chr12	rs147576493	99031358	T	C	0.777	0.784	0.986	-0.0398016818829366	0.0205	0.05274	14004	16757	14424.77
700541	chr12	rs77879115	99031939	C	T	0.985	0.984	0.881	0.0194986595340326	0.076	0.7979	12986	15754	13414.32
704919	chr12	rs2372394	99032580	C	T	0.12	0.123	0.971	-0.0106970095483354	0.0263	0.6842	14004	16757	14424.77
718276	chr12	rs79683551	99032978	C	G	0.9	0.894	0.945	0.0644010116835795	0.0288	0.02538	14004	16757	14424.77
696996	chr12	rs74588504	99033660	A	C	0.901	0.895	0.947	0.0645041455467373	0.0288	0.02529	14004	16757	14424.77
698699	chr12	rs77976381	99035624	G	A	0.901	0.895	0.945	0.0641009254065236	0.0289	0.02636	14004	16757	14424.77
698154	chr12	rs7965771	99035913	G	C	0.475	0.476	0.968	-0.0028039273327342	0.0172	0.873	14004	16757	14424.77
718338	chr12	rs74448404	99037143	T	C	0.977	0.976	0.589	0.055500929860874	0.0739	0.4524	14004	16757	14424.77
697695	chr12	rs2289315	99038549	G	A	0.824	0.827	0.898	-0.0377018671840115	0.0235	0.109	14004	16757	14424.77
719792	chr12	rs76396995	99038881	T	A	0.778	0.784	0.985	-0.0382004338153035	0.0206	0.06343	14004	16757	14424.77
717696	chr12	rs74619561	99039183	G	A	0.9	0.895	0.943	0.0632001258860912	0.0289	0.02848	14004	16757	14424.77
709553	chr12	rs2118851	99039326	C	G	0.778	0.785	0.986	-0.0380030548002074	0.0206	0.06427	14004	16757	14424.77
711105	chr12	rs2118852	99039467	G	T	0.777	0.784	0.985	-0.0380030548002074	0.0206	0.06454	14004	16757	14424.77
719254	chr12	rs117962329	99040483	T	A	0.979	0.977	0.584	0.109697099072953	0.0765	0.1519	14004	16757	14424.77
696538	chr12	rs7303489	99041905	G	C	0.646	0.648	0.985	-0.0012007205765188	0.0179	0.9464	14004	16757	14424.77
707121	chr12	rs2278361	99043207	A	G	0.889	0.884	0.964	0.0592966816705476	0.0273	0.02994	14004	16757	14424.77
697467	chr12	rs10860356	99043683	A	T	0.646	0.648	0.986	-0.0026033858701149	0.0178	0.8858	14004	16757	14424.77
717005	chr12	rs137933277	99043693	T	G	0.978	0.978	0.744	0.0501035869662456	0.0712	0.481	12467	15217	12886.31
716841	chr12	rs11109557	99044157	G	A	0.889	0.884	0.964	0.0590987523872065	0.0273	0.03058	14004	16757	14424.77
710946	chr12	rs75377389	99044756	G	T	0.947	0.945	0.869	-0.0098988321792475	0.0404	0.8059	14004	16757	14424.77
714528	chr12	rs2288739	99044763	C	T	0.954	0.958	0.832	0.0092966519050945	0.0472	0.8431	14004	16757	14424.77
711427	chr12	rs34144325	99044920	C	T	0.889	0.884	0.963	0.0590044865764036	0.0273	0.03094	14004	16757	14424.77
706449	chr12	rs2288738	99045192	G	A	0.985	0.986	0.75	-0.147699864481797	0.0898	0.09992	11315	14058	11730.79
703736	chr12	rs2288737	99045560	C	T	0.981	0.981	0.932	0.0105046326450854	0.0651	0.8713	14004	16757	14424.77
710705	chr12	rs10082736	99046194	G	A	0.116	0.12	0.987	-0.0105959392134034	0.0265	0.6892	14004	16757	14424.77
706647	chr12	rs117466473	99046413	A	T	0.91	0.907	0.899	0.0518996105407571	0.031	0.09421	14004	16757	14424.77
704655	chr12	rs10777940	99046527	T	C	0.117	0.12	0.987	-0.010302892995897	0.0265	0.6966	14004	16757	14424.77
701464	chr12	rs77296419	99046768	C	G	0.778	0.785	0.985	-0.0372035489975441	0.0206	0.07042	14004	16757	14424.77
705452	chr12	rs142580021	99047350	G	A	0.985	0.984	0.896	0.0222017079836866	0.0753	0.7677	12986	15754	13414.32
705898	chr12	rs78771907	99047714	T	C	0.778	0.785	0.985	-0.0370997639570267	0.0206	0.07131	14004	16757	14424.77
701437	chr12	rs150070471	99049687	G	A	0.985	0.984	0.89	0.0200967016991224	0.0762	0.7921	12986	15754	13414.32
708357	chr12	rs147330076	99049762	C	T	0.982	0.982	0.508	0.0406043708419401	0.0905	0.654	13513	16078	13854.87
704434	chr12	rs12369297	99050071	A	T	0.646	0.648	0.988	-0.0023026490626755	0.0178	0.8968	14004	16757	14424.77
704595	chr12	rs56947674	99050154	C	G	0.778	0.785	0.984	-0.0361972883118878	0.0206	0.07823	14004	16757	14424.77
700460	chr12	rs60201657	99050155	A	G	0.777	0.784	0.987	-0.0374007702544828	0.0205	0.06805	14004	16757	14424.77
697068	chr12	rs142790780	99050316	T	A	0.981	0.978	0.756	0.0633033836692384	0.0691	0.36	14004	16757	14424.77
705499	chr12	rs7315397	99050366	A	G	0.117	0.12	0.99	-0.0106970095483354	0.0265	0.6856	14004	16757	14424.77
715337	chr12	rs60521401	99051374	A	T	0.778	0.785	0.985	-0.0361039752308815	0.0206	0.07982	14004	16757	14424.77
711869	chr12	rs78892251	99052634	A	C	0.778	0.785	0.985	-0.0358033589652777	0.0206	0.08163	14004	16757	14424.77
704398	chr12	rs73374765	99055199	G	A	0.737	0.744	0.994	-0.0262002485024742	0.0194	0.1757	14004	16757	14424.77
716105	chr12	rs75766418	99055427	A	G	0.738	0.745	0.992	-0.0263953113595316	0.0194	0.1741	14004	16757	14424.77
702503	chr12	rs73374767	99055672	C	T	0.737	0.744	0.995	-0.0274020297483382	0.0193	0.1572	14004	16757	14424.77
695080	chr12	rs73374768	99055679	C	T	0.737	0.744	0.995	-0.0272992569378225	0.0193	0.1575	14004	16757	14424.77
717749	chr12	rs10745833	99056125	T	A	0.47	0.471	0.978	-0.0032954239497972	0.0172	0.8468	14004	16757	14424.77
714579	chr12	rs12581724	99056852	T	C	0.737	0.744	0.995	-0.0271040176920589	0.0193	0.1606	14004	16757	14424.77
711997	chr12	rs12581734	99056921	T	C	0.738	0.745	0.993	-0.0260975991218731	0.0194	0.178	14004	16757	14424.77
702715	chr12	rs74747398	99057314	C	T	0.738	0.745	0.993	-0.0263953113595316	0.0194	0.1735	14004	16757	14424.77
694659	chr12	rs2372445	99059023	T	C	0.117	0.12	0.994	-0.0099998320783335	0.0264	0.7052	14004	16757	14424.77
713065	chr12	rs7965985	99059137	C	T	0.647	0.649	0.994	-0.0017014466397575	0.0178	0.9239	14004	16757	14424.77
714082	chr12	rs76787622	99059883	G	A	0.984	0.983	0.911	0.024097313483794	0.0814	0.7669	10952	12482	10988.73
710831	chr12	rs11109564	99059900	A	G	0.929	0.924	0.977	0.0689008672546918	0.0331	0.0374	14004	16757	14424.77
712401	chr12	rs10745834	99060350	A	G	0.647	0.649	0.994	-0.0018016219466282	0.0178	0.9206	14004	16757	14424.77
712027	chr12	rs11109565	99060813	G	A	0.929	0.924	0.977	0.0683033004541534	0.0331	0.03913	14004	16757	14424.77
704945	chr12	rs4762502	99060975	G	A	0.117	0.12	0.991	-0.0095958936734469	0.0264	0.7165	14004	16757	14424.77
702698	chr12	rs34873465	99061275	T	C	0.738	0.745	0.993	-0.0263953113595316	0.0194	0.1739	14004	16757	14424.77
694813	chr12	rs12580228	99061906	C	T	0.738	0.745	0.993	-0.0260975991218731	0.0194	0.1789	14004	16757	14424.77
713500	chr12	rs77058764	99062389	A	T	0.985	0.984	0.9	0.0141987193998129	0.0792	0.8575	11942	13482	11983.7
697719	chr12	rs2288732	99062678	A	G	0.117	0.12	0.99	-0.009797842480111	0.0264	0.7122	14004	16757	14424.77
699355	chr12	rs76370671	99062870	A	G	0.953	0.956	0.654	-0.0600048139370291	0.0489	0.2196	14004	16757	14424.77
694656	chr12	rs145015264	99063164	A	G	0.985	0.984	0.9	0.0138042809763971	0.0791	0.8613	11942	13482	11983.7
697501	chr12	rs2288731	99063843	C	T	0.47	0.471	0.98	-0.0026033858701149	0.0172	0.8806	14004	16757	14424.77
710577	chr12	rs11109568	99064332	G	C	0.735	0.741	0.988	-0.027196494688472	0.0194	0.1602	14004	16757	14424.77
700813	chr12	rs74446759	99065533	G	A	0.985	0.984	0.899	0.0168964476597299	0.0751	0.8221	12986	15754	13414.32
707138	chr12	rs2288730	99066514	A	C	0.738	0.745	0.991	-0.0259949602770859	0.0194	0.1804	14004	16757	14424.77
698816	chr12	rs12099604	99067194	A	G	0.737	0.744	0.994	-0.026898543868701	0.0194	0.1639	14004	16757	14424.77
716734	chr12	rs35715320	99067542	G	A	0.985	0.984	0.898	0.0147999386115992	0.079	0.8513	11942	13482	11983.7
713886	chr12	rs2288729	99067590	G	A	0.647	0.649	0.991	-0.0023026490626755	0.0178	0.8977	14004	16757	14424.77
712781	chr12	rs114825860	99067906	T	C	0.985	0.984	0.899	0.017496047616751	0.0751	0.8159	12986	15754	13414.32
701251	chr12	rs78489365	99068483	G	A	0.956	0.956	0.868	-0.0383043331577141	0.0445	0.3892	14004	16757	14424.77
710063	chr12	rs138315125	99070113	G	A	0.984	0.985	0.55	-0.0172987645783295	0.1008	0.8637	11758	14518	12182.29
707439	chr12	rs7298561	99070843	A	G	0.91	0.905	0.978	0.0565031992337321	0.0299	0.0584	14004	16757	14424.77
705746	chr12	rs3815997	99071023	T	C	0.929	0.925	0.98	0.0645041455467373	0.0331	0.0513	14004	16757	14424.77
709439	chr12	rs17028590	99071681	A	G	0.764	0.769	0.957	-0.0194988734340555	0.0204	0.3391	14004	16757	14424.77
715476	chr12	rs78031307	99072081	G	A	0.762	0.768	0.96	-0.020498669477346	0.0204	0.3153	14004	16757	14424.77
717326	chr12	rs7303874	99072233	G	A	0.929	0.925	0.978	0.064204090221786	0.0332	0.05301	14004	16757	14424.77
696647	chr12	rs74475256	99072574	T	C	0.764	0.769	0.957	-0.0191012733024012	0.0205	0.3503	14004	16757	14424.77
708100	chr12	rs12582317	99072859	C	G	0.763	0.768	0.959	-0.0203047533403643	0.0204	0.319	14004	16757	14424.77
720075	chr12	rs7307338	99072874	A	G	0.117	0.12	0.987	-0.0098988321792475	0.0264	0.7091	14004	16757	14424.77
700583	chr12	rs116205465	99072947	A	G	0.985	0.984	0.897	0.0192044091837133	0.0752	0.7982	12986	15754	13414.32
702023	chr12	rs12578662	99073022	T	C	0.763	0.768	0.96	-0.0203966036652218	0.0204	0.3167	14004	16757	14424.77
697728	chr12	rs74472032	99073632	C	T	0.762	0.768	0.959	-0.0207028323592018	0.0204	0.3094	14004	16757	14424.77
710184	chr12	rs11837552	99073817	C	T	0.763	0.768	0.958	-0.0203047533403643	0.0204	0.3203	14004	16757	14424.77
699004	chr12	rs7313090	99074772	G	A	0.118	0.12	0.986	-0.0102018624845967	0.0264	0.6994	14004	16757	14424.77
709230	chr12	rs76114477	99075201	G	A	0.984	0.983	0.901	0.0173977771764203	0.0785	0.8247	11942	13482	11983.7
701701	chr12	rs1439123	99076316	A	G	0.956	0.959	0.928	0.0050969882578437	0.0463	0.9124	14004	16757	14424.77
707362	chr12	rs1439122	99076507	T	C	0.956	0.959	0.928	0.0066975214477213	0.0463	0.8842	14004	16757	14424.77
705457	chr12	rs7311426	99077743	T	G	0.956	0.96	0.931	0.0032048589489113	0.0464	0.9456	14004	16757	14424.77
705256	chr12	rs2840025	99078889	T	C	0.737	0.744	0.991	-0.026600681797179	0.0194	0.1702	14004	16757	14424.77
698846	chr12	rs77001512	99079950	T	G	0.739	0.745	0.988	-0.0255024404124231	0.0195	0.1904	14004	16757	14424.77
713150	chr12	rs17028605	99080320	C	T	0.739	0.745	0.988	-0.0253998626327317	0.0195	0.1916	14004	16757	14424.77
709442	chr12	rs10860358	99080868	T	C	0.647	0.649	0.986	-0.0017014466397575	0.0179	0.9241	14004	16757	14424.77
699652	chr12	rs146140531	99081038	G	A	0.739	0.745	0.988	-0.0253998626327317	0.0195	0.1925	14004	16757	14424.77
703717	chr12	rs148808800	99081075	G	A	0.739	0.745	0.988	-0.0253998626327317	0.0195	0.1915	14004	16757	14424.77
714302	chr12	rs117359388	99081389	G	A	0.984	0.985	0.549	-0.0253998626327317	0.1006	0.8005	11758	14518	12182.29
695589	chr12	rs145414367	99081643	A	G	0.974	0.973	0.501	0.0689008672546918	0.0744	0.354	14004	16757	14424.77
696712	chr12	rs2288728	99082495	A	T	0.739	0.745	0.988	-0.0253998626327317	0.0195	0.1914	14004	16757	14424.77
711314	chr12	rs73142311	99082898	A	T	0.973	0.974	0.359	-0.0453007592301635	0.0881	0.6072	13147	15808	13524.11
699025	chr12	rs2288727	99083799	A	T	0.737	0.744	0.99	-0.0264979913062283	0.0194	0.1723	14004	16757	14424.77
718563	chr12	rs919699	99084326	A	G	0.118	0.121	0.979	-0.0087985943563496	0.0265	0.7398	14004	16757	14424.77
711049	chr12	rs2288726	99084387	C	A	0.957	0.96	0.929	0.00730326611012	0.0467	0.8752	14004	16757	14424.77
715138	chr12	rs2288725	99085026	C	A	0.929	0.925	0.967	0.064204090221786	0.0333	0.0539	14004	16757	14424.77
711316	chr12	rs2288724	99085027	C	A	0.929	0.925	0.967	0.064204090221786	0.0333	0.05387	14004	16757	14424.77
707216	chr12	rs116624926	99085508	G	A	0.985	0.984	0.893	0.0183996828453635	0.0793	0.8162	11942	13482	11983.7
712507	chr12	rs79053765	99086423	A	G	0.981	0.981	0.929	0.0213993910058902	0.0653	0.7428	14004	16757	14424.77
706754	chr12	rs77652205	99086505	A	G	0.986	0.985	0.63	0.0844973862279911	0.1001	0.3986	11071	14026	11608.91
699116	chr12	rs2888315	99087461	G	A	0.739	0.746	0.987	-0.0252972953741621	0.0195	0.1945	14004	16757	14424.77
718344	chr12	rs4609647	99087610	T	C	0.738	0.745	0.99	-0.0260975991218731	0.0194	0.1792	14004	16757	14424.77
702569	chr12	rs6538879	99088094	A	G	0.91	0.905	0.965	0.0572967376061087	0.0301	0.05665	14004	16757	14424.77
710774	chr12	rs12370618	99088223	A	T	0.929	0.925	0.965	0.0645041455467373	0.0333	0.05296	14004	16757	14424.77
713061	chr12	rs113613007	99088865	C	G	0.738	0.745	0.988	-0.0260975991218731	0.0195	0.18	14004	16757	14424.77
719832	chr12	rs149789132	99089735	T	C	0.984	0.985	0.658	-0.0577986187273719	0.1139	0.6118	8080	9116	8134.15
707636	chr12	rs2288723	99091339	C	T	0.737	0.744	0.986	-0.0264979913062283	0.0195	0.1739	14004	16757	14424.77
719067	chr12	rs1007573	99092621	A	G	0.738	0.745	0.989	-0.0256973671872587	0.0194	0.1867	14004	16757	14424.77
709357	chr12	rs76211385	99092837	A	G	0.739	0.746	0.986	-0.0248051189189711	0.0195	0.2042	14004	16757	14424.77
716307	chr12	rs12426636	99094106	T	G	0.956	0.954	0.513	0.023003381764963	0.0577	0.69	14004	16757	14424.77
710026	chr12	rs140891416	99094145	C	T	0.982	0.98	0.725	0.0712037590063322	0.0766	0.3524	12867	15627	13291.29
699140	chr12	rs2288721	99094484	A	G	0.754	0.758	0.956	-0.0288007896057264	0.0202	0.1538	14004	16757	14424.77
714551	chr12	rs10777943	99094782	T	C	0.472	0.473	0.971	-0.0032954239497972	0.0172	0.8486	14004	16757	14424.77
718714	chr12	rs10745836	99095175	A	G	0.47	0.471	0.975	-0.0028039273327342	0.0172	0.8686	14004	16757	14424.77
711839	chr12	rs75126458	99095448	A	G	0.94	0.935	0.94	0.0784044433741818	0.0365	0.03156	14004	16757	14424.77
715733	chr12	rs76742622	99095479	T	C	0.928	0.927	0.907	0.0343048036919902	0.0341	0.3141	14004	16757	14424.77
697680	chr12	rs7980303	99095891	T	C	0.119	0.121	0.97	-0.0069037763167944	0.0266	0.795	14004	16757	14424.77
719694	chr12	rs146524415	99095969	G	A	0.741	0.747	0.981	-0.0231969816042026	0.0196	0.2368	14004	16757	14424.77
702414	chr12	rs149073415	99096014	T	C	0.94	0.935	0.939	0.0784044433741818	0.0365	0.03156	14004	16757	14424.77
705862	chr12	rs17041383	99096207	T	C	0.551	0.547	0.88	-0.001300845733048	0.0182	0.9452	14004	16757	14424.77
714907	chr12	rs188905358	99096377	C	T	0.74	0.746	0.984	-0.0246001168682327	0.0195	0.2081	14004	16757	14424.77
709282	chr12	rs140245163	99096458	C	G	0.984	0.983	0.907	0.0317021347305135	0.0813	0.6971	10952	12482	10988.73
705230	chr12	rs2288720	99097470	G	A	0.119	0.121	0.969	-0.0069037763167944	0.0266	0.795	14004	16757	14424.77
698235	chr12	rs41514747	99097801	T	A	0.928	0.928	0.908	0.0311982343370806	0.0341	0.3599	14004	16757	14424.77
714752	chr12	rs2288718	99098924	C	G	0.94	0.935	0.937	0.0785985885121491	0.0365	0.03125	14004	16757	14424.77
702083	chr12	rs7299536	99101410	G	A	0.648	0.65	0.98	-0.0006001800720324	0.018	0.9749	14004	16757	14424.77
710049	chr12	rs7315547	99101441	T	C	0.91	0.905	0.953	0.0592024345167419	0.0303	0.05046	14004	16757	14424.77
718728	chr12	rs11831003	99101457	A	G	0.74	0.746	0.978	-0.0242004837056584	0.0196	0.2168	14004	16757	14424.77
702676	chr12	rs190624207	99101970	G	A	0.97	0.966	0.811	0.10280024094985	0.0541	0.05719	14004	16757	14424.77
696896	chr12	rs2288717	99103776	C	T	0.94	0.935	0.932	0.0795964542711428	0.0366	0.02989	14004	16757	14424.77
697328	chr12	rs2288716	99104421	T	C	0.649	0.651	0.976	-0.0004000800213396	0.018	0.9808	14004	16757	14424.77
703487	chr12	rs7316588	99105224	G	C	0.919	0.921	0.712	-0.0289037168568363	0.0363	0.4269	14004	16757	14424.77
718519	chr12	rs3782558	99105793	C	G	0.471	0.472	0.971	-0.0027036515743148	0.0172	0.8774	14004	16757	14424.77
709944	chr12	rs77391446	99106340	C	T	0.739	0.745	0.972	-0.0239956055562207	0.0197	0.2221	14004	16757	14424.77
697725	chr12	rs11109576	99106367	C	T	0.649	0.65	0.974	-0.0003000450090019	0.018	0.9866	14004	16757	14424.77
709647	chr12	rs2288715	99106442	A	G	0.648	0.65	0.974	-0.0005001250416822	0.018	0.9781	14004	16757	14424.77
700096	chr12	rs2288714	99108288	A	G	0.471	0.472	0.97	-0.0026033858701149	0.0172	0.8814	14004	16757	14424.77
703009	chr12	rs141477813	99109012	G	T	0.743	0.749	0.964	-0.0208049294331883	0.0198	0.2949	14004	16757	14424.77
697346	chr12	rs2288713	99109423	A	C	0.74	0.746	0.975	-0.0243951568347216	0.0197	0.2142	14004	16757	14424.77
708645	chr12	rs77103840	99110060	C	G	0.74	0.746	0.976	-0.0252972953741621	0.0196	0.1981	14004	16757	14424.77
697704	chr12	rs7314932	99110201	A	G	0.739	0.745	0.976	-0.0255024404124231	0.0196	0.1942	14004	16757	14424.77
704208	chr12	rs10860359	99110447	T	C	0.649	0.65	0.972	-0.0004000800213396	0.018	0.9826	14004	16757	14424.77
711930	chr12	rs187065429	99110893	G	A	0.98	0.981	0.528	-0.0231969816042026	0.0831	0.7799	14004	16757	14424.77
704552	chr12	rs143765428	99111380	T	G	0.984	0.983	0.894	0.0156961681063242	0.0786	0.842	11942	13482	11983.7
709604	chr12	rs144474317	99112058	C	T	0.928	0.928	0.893	0.0323026073786261	0.0345	0.3498	14004	16757	14424.77
713709	chr12	rs4762504	99112080	G	A	0.478	0.479	0.957	-0.0025031302181184	0.0173	0.885	14004	16757	14424.77
706440	chr12	rs12581119	99112323	A	G	0.663	0.664	0.963	0.0006997551142732	0.0183	0.9708	14004	16757	14424.77
696041	chr12	rs2060175	99113558	C	T	0.517	0.514	0.937	-0.005696192544881	0.0176	0.7469	14004	16757	14424.77
707549	chr12	rs4762505	99114292	C	A	0.12	0.123	0.948	-0.0083043861636152	0.0267	0.7565	14004	16757	14424.77
708553	chr12	rs182951511	99114519	G	A	0.968	0.965	0.613	0.114800815477177	0.0605	0.05783	14004	16757	14424.77
701788	chr12	rs138996945	99114638	A	G	0.742	0.748	0.965	-0.0243029385231735	0.0198	0.2201	14004	16757	14424.77
713742	chr12	rs10437887	99114879	G	A	0.12	0.122	0.946	-0.0085968472255182	0.0267	0.7471	14004	16757	14424.77
714395	chr12	rs10437888	99115219	G	A	0.12	0.123	0.946	-0.0081027387031859	0.0267	0.7607	14004	16757	14424.77
718895	chr12	rs12368451	99115661	G	A	0.605	0.609	0.933	0.0016985566355815	0.018	0.926	14004	16757	14424.77
698648	chr12	rs12368428	99115668	C	G	0.928	0.924	0.926	0.0663025892540632	0.0339	0.05093	14004	16757	14424.77
696439	chr12	rs116593758	99115757	G	A	0.985	0.984	0.872	0.0156961681063242	0.0811	0.8466	11942	13482	11983.7
695022	chr12	rs11109582	99116919	A	G	0.516	0.514	0.934	-0.0059979518036359	0.0176	0.7318	14004	16757	14424.77
698671	chr12	rs2304006	99119340	G	A	0.956	0.959	0.884	0.0205964297986501	0.0476	0.6654	14004	16757	14424.77
706125	chr12	rs1866477	99119833	T	G	0.121	0.123	0.941	-0.007296555232638	0.0268	0.7852	14004	16757	14424.77
708867	chr12	rs1439124	99120070	T	G	0.928	0.924	0.918	0.0670977435324941	0.0341	0.0489	14004	16757	14424.77
702277	chr12	rs6538880	99121548	G	A	0.121	0.123	0.939	-0.0066017436345624	0.0268	0.8046	14004	16757	14424.77
697050	chr12	rs141735706	99121563	A	C	0.941	0.935	0.908	0.088697454761287	0.0373	0.01744	14004	16757	14424.77
716406	chr12	rs7304836	99121748	T	A	0.388	0.382	0.799	0.0264958638039652	0.0195	0.1741	14004	16757	14424.77
698212	chr12	rs10431447	99122324	G	C	0.121	0.123	0.938	-0.0066017436345624	0.0268	0.8046	14004	16757	14424.77
709398	chr12	rs145099984	99123906	A	C	0.962	0.961	0.867	-0.0057967688471774	0.0477	0.903	14004	16757	14424.77
698619	chr12	rs3825264	99124740	G	A	0.742	0.747	0.957	-0.0218980211012161	0.0199	0.2704	14004	16757	14424.77
704872	chr12	rs3782560	99124912	C	T	0.742	0.747	0.957	-0.0218980211012161	0.0199	0.2707	14004	16757	14424.77
698673	chr12	rs117894982	99126068	C	T	0.981	0.978	0.755	0.0784968981407531	0.0691	0.2562	14004	16757	14424.77
701800	chr12	rs115805629	99126770	G	T	0.985	0.984	0.862	0.0134984841513417	0.0775	0.8619	12960	14485	12994.15
719241	chr12	rs12829605	99127431	T	G	0.927	0.923	0.898	0.0700016957858908	0.0342	0.04067	14004	16757	14424.77
701943	chr12	rs116928965	99128872	G	A	0.919	0.92	0.756	-0.019203206984436	0.0351	0.5847	14004	16757	14424.77
708188	chr12	rs10860361	99129497	G	A	0.488	0.489	0.962	-0.005696192544881	0.0173	0.7399	14004	16757	14424.77
716730	chr12	rs12581708	99129622	A	G	0.745	0.748	0.931	-0.0248051189189711	0.0203	0.2212	14004	16757	14424.77
703975	chr12	rs77608491	99130059	G	C	0.941	0.935	0.895	0.0948009592644593	0.0375	0.01141	14004	16757	14424.77
716532	chr12	rs57171434	99130345	A	T	0.74	0.745	0.951	-0.0221024699079472	0.0199	0.2667	14004	16757	14424.77
715077	chr12	rs12303961	99130660	G	A	0.744	0.748	0.945	-0.0209989425960583	0.0201	0.2944	14004	16757	14424.77
706082	chr12	rs73142320	99131493	C	T	0.957	0.959	0.82	0.0218006299588528	0.0489	0.655	14004	16757	14424.77
704012	chr12	rs17028658	99132112	T	C	0.73	0.733	0.947	-0.0166986496230515	0.0197	0.3973	14004	16757	14424.77
694817	chr12	rs10860362	99134366	A	G	0.639	0.633	0.922	0.0126990249774084	0.0184	0.4891	14004	16757	14424.77
697627	chr12	rs4762507	99135638	C	T	0.957	0.96	0.804	0.0210959082947329	0.0517	0.683	12986	15754	13414.32
718090	chr12	rs3847876	99136198	A	T	0.427	0.432	0.878	-0.0243951568347216	0.0182	0.181	14004	16757	14424.77
719276	chr12	rs78980509	99137338	C	T	0.942	0.937	0.856	0.0952010829443879	0.0387	0.01388	14004	16757	14424.77
714991	chr12	rs7968661	99137384	A	G	0.71	0.705	0.873	0.0344014267173323	0.0199	0.0845	14004	16757	14424.77
702814	chr12	rs76399902	99138143	T	C	0.792	0.792	0.867	0.0086028888072678	0.0224	0.7003	14004	16757	14424.77
697028	chr12	rs78840210	99138493	A	C	0.975	0.973	0.746	0.0624018651129649	0.0618	0.3127	14004	16757	14424.77
711042	chr12	rs57332865	99138768	G	A	0.94	0.934	0.831	0.108701926920191	0.0386	0.004884	14004	16757	14424.77
715747	chr12	rs73149018	99141008	A	G	0.971	0.972	0.431	-0.0544033888793865	0.0803	0.4977	13147	15808	13524.11
717334	chr12	rs73149019	99141017	A	T	0.971	0.972	0.431	-0.0546990875223834	0.0803	0.496	13147	15808	13524.11
700255	chr12	rs61933560	99141821	T	A	0.832	0.836	0.885	-0.0110002818588653	0.0242	0.649	14004	16757	14424.77
705825	chr12	rs77778079	99141897	G	C	0.983	0.984	0.718	-0.0965990099892536	0.0813	0.2345	14004	16757	14424.77
715310	chr12	rs149404699	99142733	C	T	0.988	0.989	0.591	-0.0225012653465135	0.1305	0.8628	8783	9818	8836.67
705004	chr12	rs7311164	99144247	G	A	0.978	0.978	0.697	-0.0102018624845967	0.0711	0.8862	14004	16757	14424.77
715098	chr12	rs7310962	99144283	C	A	0.771	0.761	0.926	0.0513962890834148	0.0209	0.01397	14004	16757	14424.77
703632	chr12	rs4472982	99144410	G	A	0.78	0.769	0.927	0.0575988723793984	0.0212	0.006583	14004	16757	14424.77
697102	chr12	rs117860854	99146024	C	A	0.984	0.985	0.757	-0.0810040029031109	0.0812	0.3184	14004	16757	14424.77
699595	chr12	rs7134519	99146587	A	G	0.742	0.732	0.956	0.043203157300648	0.0198	0.02947	14004	16757	14424.77
716244	chr12	rs11610744	99146595	T	C	0.841	0.846	0.944	-0.0165969709073694	0.024	0.4901	14004	16757	14424.77
706337	chr12	rs3847879	99146756	C	T	0.776	0.765	0.948	0.0495041949030891	0.0208	0.01754	14004	16757	14424.77
714020	chr12	rs4762508	99147201	C	T	0.743	0.733	0.957	0.0448012667045393	0.0198	0.02396	14004	16757	14424.77
716934	chr12	rs11109586	99147841	C	T	0.776	0.765	0.955	0.0503983940836932	0.0208	0.01516	14004	16757	14424.77
702085	chr12	rs17815383	99148442	A	C	0.84	0.845	0.968	-0.0160988945897493	0.0237	0.4961	14004	16757	14424.77
707505	chr12	rs10860363	99148667	T	C	0.739	0.728	0.958	0.0456996792509903	0.0198	0.02075	14004	16757	14424.77
716999	chr12	rs58615510	99149044	G	A	0.962	0.961	0.888	-0.020498669477346	0.0472	0.6648	14004	16757	14424.77
709253	chr12	rs75906529	99149046	G	A	0.985	0.986	0.781	-0.0840013661662842	0.083	0.3115	14004	16757	14424.77
712041	chr12	rs116710109	99152413	T	C	0.985	0.986	0.752	-0.0832946561978111	0.0859	0.332	13457	16217	13881.29
706801	chr12	rs17815396	99152886	T	C	0.842	0.847	0.988	-0.0181028726978536	0.0236	0.4422	14004	16757	14424.77
699007	chr12	rs74844730	99153032	T	C	0.985	0.986	0.744	-0.0908989237168223	0.0849	0.2846	14004	16757	14424.77
716572	chr12	rs76916173	99153582	A	C	0.842	0.847	0.99	-0.0138048499765589	0.0235	0.5579	14004	16757	14424.77
715667	chr12	rs77732302	99153873	G	A	0.846	0.851	1.0	-0.0159972768350078	0.0236	0.4984	14004	16757	14424.77
713292	chr12	rs7300416	99153902	G	A	0.845	0.849	1.0	-0.0172987645783295	0.0236	0.4625	14004	16757	14424.77
711352	chr12	rs17028668	99154010	A	G	0.846	0.85	1.0	-0.0158042315449673	0.0236	0.5047	14004	16757	14424.77
715063	chr12	rs10860364	99155147	C	T	0.834	0.84	0.997	-0.0143017847108596	0.023	0.5346	14004	16757	14424.77
694579	chr12	rs4762509	99156303	T	C	0.231	0.244	0.997	-0.0549948736289312	0.02	0.006081	14004	16757	14424.77
719253	chr12	rs4762510	99156590	C	T	0.986	0.986	0.442	-0.0605040040910452	0.1139	0.5951	12742	15161	13017.18
697409	chr12	rs1862022	99157523	T	C	0.231	0.243	1.0	-0.0553013157850893	0.02	0.005681	14004	16757	14424.77
714380	chr12	rs4331156	99157916	T	C	0.231	0.244	0.999	-0.0555021391616052	0.02	0.00552	14004	16757	14424.77
709542	chr12	rs4636718	99157917	G	A	0.403	0.41	0.97	-0.0364046818937998	0.0175	0.0377	14004	16757	14424.77
703529	chr12	rs77167866	99158432	C	T	0.846	0.851	0.998	-0.0162005226717083	0.0237	0.4936	14004	16757	14424.77
707132	chr12	rs11611528	99158501	T	C	0.404	0.411	0.968	-0.0378991867540796	0.0175	0.03085	14004	16757	14424.77
705188	chr12	rs10777944	99158757	C	A	0.404	0.411	0.971	-0.0375980304153185	0.0175	0.03153	14004	16757	14424.77
715791	chr12	rs7299294	99159256	A	G	0.225	0.237	0.983	-0.0515038428671156	0.0204	0.01139	14004	16757	14424.77
695540	chr12	rs6538884	99159607	T	C	0.225	0.236	0.982	-0.0513038207587421	0.0204	0.0119	14004	16757	14424.77
716151	chr12	rs7135140	99160676	T	C	0.243	0.254	0.981	-0.0542027860143161	0.0199	0.006375	14004	16757	14424.77
717827	chr12	rs78070393	99160961	T	C	0.842	0.847	0.981	-0.0158042315449673	0.0237	0.5037	14004	16757	14424.77
710763	chr12	rs78893670	99161969	A	G	0.846	0.851	0.989	-0.01999864650669	0.0239	0.4022	14004	16757	14424.77
719982	chr12	rs113499825	99162339	G	C	0.977	0.977	0.536	0.0485044090596151	0.1025	0.6361	7929	9590	8245.15
703729	chr12	rs12369108	99162662	G	C	0.978	0.977	0.669	0.0444952398865513	0.0803	0.58	10799	11553	10520.12
707452	chr12	rs10492279	99163022	C	G	0.237	0.247	0.956	-0.0509986009718156	0.0204	0.01253	14004	16757	14424.77
719368	chr12	rs17028671	99163096	T	G	0.862	0.866	0.955	-0.0303045802648556	0.0255	0.2344	14004	16757	14424.77
701394	chr12	rs12229507	99163194	G	A	0.254	0.263	0.963	-0.0484972070855493	0.0199	0.01489	14004	16757	14424.77
705589	chr12	rs11109595	99163271	T	C	0.237	0.247	0.954	-0.0515986041477272	0.0205	0.01184	14004	16757	14424.77
717007	chr12	rs12309594	99163666	C	G	0.242	0.251	0.946	-0.0494949124461712	0.0204	0.01545	14004	16757	14424.77
698807	chr12	rs10860366	99163991	G	C	0.234	0.244	0.94	-0.0584981343943099	0.0207	0.004726	14004	16757	14424.77
703347	chr12	rs11109596	99164614	A	G	0.4	0.405	0.945	-0.0382004338153035	0.0179	0.03248	14004	16757	14424.77
710923	chr12	rs918307	99165990	T	C	0.387	0.393	0.925	-0.0370997639570267	0.0181	0.04063	14004	16757	14424.77
709159	chr12	rs150901978	99166260	T	C	0.843	0.849	0.947	-0.0212951405401588	0.0242	0.3785	14004	16757	14424.77
696940	chr12	rs1874877	99166308	T	C	0.233	0.243	0.905	-0.061003443560332	0.0212	0.00392	14004	16757	14424.77
711038	chr12	rs140937164	99166365	A	G	0.983	0.983	0.57	0.0701974789892495	0.0925	0.4476	12895	15648	13315.77
711647	chr12	rs2287574	99166805	G	T	0.651	0.646	0.891	0.0244974716003874	0.0189	0.1948	14004	16757	14424.77
697520	chr12	rs75010674	99167649	C	T	0.977	0.975	0.654	0.110395817222366	0.0683	0.1063	14004	16757	14424.77
701087	chr12	rs76795784	99168460	G	C	0.872	0.876	0.912	-0.0322959448008212	0.0267	0.2276	14004	16757	14424.77
714918	chr12	rs77479014	99168507	C	T	0.872	0.876	0.912	-0.0323992324466777	0.0267	0.225	14004	16757	14424.77
714001	chr12	rs1541627	99169690	A	G	0.357	0.357	0.911	-0.0125990355765152	0.0187	0.5004	14004	16757	14424.77
708744	chr12	rs1541626	99169815	C	A	0.365	0.364	0.911	-0.0137034650584925	0.0186	0.463	14004	16757	14424.77
695618	chr12	rs117323522	99169847	G	A	0.956	0.956	0.7	-0.044599955369026	0.0495	0.3669	14004	16757	14424.77
719988	chr12	rs61577963	99169893	T	C	0.869	0.874	0.915	-0.0340015566760147	0.0264	0.1978	14004	16757	14424.77
715392	chr12	rs10860367	99170851	G	A	0.32	0.318	0.898	-0.0153979421800967	0.0194	0.429	14004	16757	14424.77
703816	chr12	rs10777945	99171274	C	G	0.832	0.827	0.853	0.0632001258860912	0.0251	0.01176	14004	16757	14424.77
712162	chr12	rs10777946	99171305	C	T	0.714	0.712	0.893	0.0221038989069263	0.0199	0.2676	14004	16757	14424.77
705388	chr12	rs11109600	99173743	C	T	0.728	0.726	0.898	0.0155977206230546	0.0202	0.4386	14004	16757	14424.77
719170	chr12	rs141876128	99175192	C	G	0.967	0.961	0.795	0.142800798631671	0.0513	0.005333	14004	16757	14424.77
710135	chr12	rs11109602	99175649	G	C	0.867	0.86	0.898	0.0636975426142417	0.0267	0.01689	14004	16757	14424.77
710334	chr12	rs7954506	99175840	A	G	0.849	0.843	0.891	0.0676960309526514	0.0256	0.008144	14004	16757	14424.77
707448	chr12	rs11109603	99176840	C	A	0.868	0.86	0.903	0.0660966815748511	0.0266	0.01306	14004	16757	14424.77
717158	chr12	rs11109604	99177369	T	C	0.857	0.85	0.906	0.0676025721352111	0.026	0.009307	14004	16757	14424.77
719325	chr12	rs4762212	99177965	T	C	0.859	0.853	0.903	0.0679016096105729	0.0262	0.009521	14004	16757	14424.77
702641	chr12	rs6538885	99178340	T	A	0.871	0.863	0.912	0.0713993070302905	0.0268	0.007736	14004	16757	14424.77
697057	chr12	rs4762213	99178368	T	C	0.869	0.861	0.91	0.0700016957858908	0.0266	0.008525	14004	16757	14424.77
704486	chr12	rs59780153	99179081	C	G	0.875	0.88	0.922	-0.0398953406632555	0.0268	0.1369	14004	16757	14424.77
719057	chr12	rs181436115	99180995	A	G	0.986	0.984	0.714	0.140396523594595	0.114	0.2183	7043	10029	7791.98
697675	chr12	rs76730620	99181357	A	C	0.871	0.877	0.921	-0.0393959285025942	0.0265	0.1375	14004	16757	14424.77
696595	chr12	rs10860368	99181424	G	A	0.872	0.863	0.916	0.0745971382067833	0.0267	0.005259	14004	16757	14424.77
695047	chr12	rs10860369	99182822	T	C	0.859	0.852	0.901	0.0721997240344179	0.0262	0.005882	14004	16757	14424.77
709481	chr12	rs12424425	99183311	T	A	0.871	0.877	0.925	-0.0388967656299467	0.0265	0.1419	14004	16757	14424.77
694747	chr12	rs7300980	99184532	C	T	0.874	0.864	0.928	0.0809991731914479	0.0267	0.002374	14004	16757	14424.77
717779	chr12	rs11109607	99184850	C	T	0.874	0.865	0.93	0.0797996012024758	0.0267	0.002758	14004	16757	14424.77
697193	chr12	rs11109608	99184909	G	A	0.874	0.865	0.93	0.0797996012024758	0.0267	0.002756	14004	16757	14424.77
709041	chr12	rs146838552	99184987	G	A	0.985	0.986	0.634	-0.205598372098461	0.1121	0.06666	8159	11115	8892.9
712630	chr12	rs12425144	99185190	T	C	0.872	0.877	0.935	-0.0346017967900747	0.0264	0.1899	14004	16757	14424.77
702638	chr12	rs10860370	99185378	G	A	0.293	0.292	0.929	-0.0209989425960583	0.0195	0.2826	14004	16757	14424.77
716693	chr12	rs79335587	99185737	T	C	0.872	0.878	0.936	-0.0355028330426552	0.0264	0.1784	14004	16757	14424.77
715545	chr12	rs74680871	99186428	T	C	0.872	0.878	0.937	-0.0353992243518656	0.0264	0.1797	14004	16757	14424.77
719674	chr12	rs149528043	99188152	A	T	0.965	0.959	0.801	0.13939665827574	0.0499	0.005242	14004	16757	14424.77
714988	chr12	rs73149056	99188418	C	G	0.869	0.86	0.927	0.078903597595466	0.0263	0.002691	14004	16757	14424.77
714716	chr12	rs1813801	99188822	C	T	0.281	0.281	0.937	-0.0209989425960583	0.0196	0.2847	14004	16757	14424.77
714323	chr12	rs7315399	99189195	T	G	0.869	0.86	0.929	0.0778032789468595	0.0263	0.00303	14004	16757	14424.77
701658	chr12	rs4762512	99189714	G	T	0.87	0.861	0.93	0.075997614226465	0.0263	0.003866	14004	16757	14424.77
711989	chr12	rs117222479	99189795	A	G	0.974	0.973	0.627	0.0732969290614569	0.0671	0.2748	14004	16757	14424.77
708718	chr12	rs76731799	99189877	T	C	0.874	0.88	0.944	-0.0398016818829366	0.0266	0.1339	14004	16757	14424.77
696871	chr12	rs2036225	99190372	C	T	0.284	0.284	0.941	-0.0201006717070029	0.0196	0.3036	14004	16757	14424.77
718478	chr12	rs12426338	99190716	A	C	0.869	0.875	0.935	-0.036798848237098	0.0262	0.1599	14004	16757	14424.77
706569	chr12	rs57913971	99193569	C	T	0.875	0.881	0.946	-0.0394999521368577	0.0266	0.1385	14004	16757	14424.77
706387	chr12	rs11614382	99193704	T	C	0.871	0.862	0.941	0.0785985885121491	0.0261	0.002657	14004	16757	14424.77
696699	chr12	rs721798	99194403	A	G	0.151	0.142	0.933	0.0390957053401303	0.0249	0.1172	14004	16757	14424.77
715465	chr12	rs2302893	99194468	A	G	0.876	0.881	0.945	-0.0391983134041576	0.0267	0.1418	14004	16757	14424.77
698032	chr12	rs77645874	99195789	A	C	0.873	0.879	0.942	-0.0375980304153185	0.0265	0.1554	14004	16757	14424.77
694562	chr12	rs10492277	99197003	C	T	0.876	0.867	0.953	0.0755990028718877	0.0264	0.004196	14004	16757	14424.77
713348	chr12	rs10492276	99197032	G	C	0.873	0.864	0.947	0.0767017482633775	0.0263	0.003556	14004	16757	14424.77
707517	chr12	rs10492275	99198074	T	C	0.873	0.879	0.943	-0.0372969647443931	0.0265	0.1586	14004	16757	14424.77
706825	chr12	rs169306	99198753	G	C	0.275	0.276	0.954	-0.0187038311937836	0.0195	0.3392	14004	16757	14424.77
700939	chr12	rs201430	99199198	T	C	0.273	0.274	0.956	-0.0168003386783461	0.0196	0.3902	14004	16757	14424.77
708178	chr12	rs1035324	99199467	T	C	0.96	0.962	0.809	-0.0442027026797326	0.0489	0.3667	14004	16757	14424.77
717038	chr12	rs17028701	99200282	T	C	0.874	0.88	0.934	-0.0377953294954024	0.0267	0.1565	14004	16757	14424.77
711754	chr12	rs11109613	99201225	G	T	0.876	0.867	0.95	0.0725996924143435	0.0264	0.005967	14004	16757	14424.77
698853	chr12	rs17028703	99203104	C	T	0.876	0.882	0.925	-0.0413012760239546	0.027	0.1268	14004	16757	14424.77
700867	chr12	rs7311005	99204594	A	G	0.778	0.768	0.976	0.039701366851552	0.0205	0.05323	14004	16757	14424.77
705308	chr12	rs80135418	99205448	C	T	0.914	0.921	0.917	-0.0598986354083514	0.0319	0.06059	14004	16757	14424.77
699776	chr12	rs4762513	99205569	T	C	0.984	0.984	0.468	0.0439977464776452	0.103	0.6695	12643	15250	12997.08
703248	chr12	rs936208	99205713	C	T	0.778	0.768	0.991	0.0374980764200844	0.0204	0.06572	14004	16757	14424.77
706326	chr12	rs140351612	99206497	A	G	0.914	0.921	0.918	-0.0615031325940498	0.0319	0.05422	14004	16757	14424.77
701578	chr12	rs145309867	99206540	T	C	0.915	0.921	0.919	-0.0608971589513062	0.0319	0.05635	14004	16757	14424.77
703456	chr12	rs113090685	99207698	A	G	0.915	0.922	0.917	-0.0660970683749259	0.032	0.03903	14004	16757	14424.77
718351	chr12	rs10860371	99207888	C	A	0.8	0.793	0.981	0.0371030879515023	0.0213	0.08152	14004	16757	14424.77
709596	chr12	rs12422546	99208000	T	C	0.916	0.922	0.923	-0.0643998640842381	0.032	0.04435	14004	16757	14424.77
706464	chr12	rs169305	99208993	G	A	0.32	0.315	0.951	-0.0018016219466282	0.0188	0.9252	14004	16757	14424.77
702356	chr12	rs79717443	99209122	T	A	0.916	0.923	0.922	-0.0630995569433169	0.0321	0.04944	14004	16757	14424.77
694598	chr12	rs201428	99209435	T	C	0.218	0.222	0.956	-0.0278029446620889	0.0211	0.1872	14004	16757	14424.77
702873	chr12	rs77755520	99209604	T	C	0.916	0.922	0.922	-0.0638987258502317	0.0321	0.04639	14004	16757	14424.77
706588	chr12	rs11109615	99210851	T	G	0.796	0.789	0.959	0.0382009626151637	0.0214	0.07456	14004	16757	14424.77
702836	chr12	rs76370583	99213128	C	T	0.917	0.923	0.912	-0.0655950790984102	0.0323	0.04261	14004	16757	14424.77
719564	chr12	rs150856750	99214035	G	A	0.985	0.983	0.758	0.10499945048164	0.098	0.2838	8944	9872	8946.46
718966	chr12	rs4762514	99215205	A	C	0.775	0.766	0.939	0.042503779526724	0.0208	0.04161	14004	16757	14424.77
696330	chr12	rs12368274	99215671	C	T	0.8	0.793	0.942	0.0428966409523063	0.0217	0.04821	14004	16757	14424.77
702251	chr12	rs73149060	99216036	G	A	0.975	0.974	0.511	0.0600974240485804	0.0766	0.4328	14004	16757	14424.77
715775	chr12	rs201423	99217451	G	C	0.323	0.319	0.901	-0.0027036515743148	0.0193	0.8867	14004	16757	14424.77
704677	chr12	rs201422	99218204	A	G	0.331	0.329	0.899	-0.007296555232638	0.0191	0.7037	14004	16757	14424.77
715120	chr12	rs715324	99219010	G	C	0.795	0.788	0.919	0.0400953305639422	0.0218	0.06536	14004	16757	14424.77
702988	chr12	rs79548886	99219213	T	G	0.906	0.912	0.853	-0.0527048164320283	0.0316	0.09502	14004	16757	14424.77
699142	chr12	rs201419	99220284	C	T	0.36	0.36	0.878	-0.009696862978864	0.0189	0.6095	14004	16757	14424.77
696335	chr12	rs79494756	99221908	A	G	0.905	0.91	0.829	-0.0517039049923374	0.0318	0.1043	14004	16757	14424.77
705206	chr12	rs7299162	99224060	C	T	0.799	0.793	0.887	0.0414010268486756	0.0224	0.06434	14004	16757	14424.77
710269	chr12	rs74487656	99226661	T	C	0.902	0.904	0.734	-0.0404991299799539	0.0335	0.2268	14004	16757	14424.77
698558	chr12	rs10860373	99227154	T	C	0.607	0.603	0.884	0.0183996828453635	0.0187	0.3248	14004	16757	14424.77
699847	chr12	rs117393172	99227378	A	G	0.959	0.96	0.709	-0.027998320426861	0.0508	0.5816	14004	16757	14424.77
704660	chr12	rs77495967	99227784	T	C	0.914	0.916	0.731	-0.0553964376203783	0.0353	0.1162	14004	16757	14424.77
702554	chr12	rs75317708	99228096	T	A	0.916	0.917	0.733	-0.0538017009683557	0.0354	0.1288	14004	16757	14424.77
704854	chr12	rs117547797	99228116	A	G	0.951	0.952	0.673	-0.0782967327751765	0.0474	0.09848	14004	16757	14424.77
699237	chr12	rs201404	99228325	T	C	0.0429	0.0371	0.387	0.122500778475415	0.0889	0.1684	8057	9438	8504.85
716816	chr12	rs7310604	99228697	T	C	0.794	0.793	0.889	0.0071047017299317	0.0223	0.7514	14004	16757	14424.77
714198	chr12	rs140447582	99228968	T	C	0.954	0.952	0.782	-0.0065010863423599	0.0447	0.8835	14004	16757	14424.77
709421	chr12	rs7298247	99229140	G	A	0.722	0.72	0.889	0.0018981972830802	0.0202	0.9251	14004	16757	14424.77
700464	chr12	rs11109619	99229202	C	T	0.929	0.928	0.819	-0.0058973552660839	0.036	0.8692	14004	16757	14424.77
700916	chr12	rs7314395	99229220	T	C	0.793	0.792	0.893	0.003902375817241	0.0222	0.8607	14004	16757	14424.77
703642	chr12	rs77038878	99229224	T	C	0.92	0.921	0.747	-0.0428031223253094	0.0357	0.2308	14004	16757	14424.77
697828	chr12	rs11109620	99229552	G	A	0.928	0.927	0.813	0.001099395443301	0.0359	0.9761	14004	16757	14424.77
713137	chr12	rs201403	99230509	G	A	0.294	0.295	0.888	0.0	0.0197	1.0	14004	16757	14424.77
702789	chr12	rs7303198	99230554	G	A	0.799	0.795	0.955	0.0077002766261879	0.0215	0.7189	14004	16757	14424.77
702989	chr12	rs7303217	99230594	G	A	0.798	0.794	0.952	0.0072039888485025	0.0215	0.7368	14004	16757	14424.77
714141	chr12	rs12423961	99231494	G	A	0.942	0.943	0.885	-0.0151034855773182	0.0397	0.7028	13014	15757	13429.79
701793	chr12	rs61933598	99231772	C	T	0.796	0.792	0.947	0.0076010387728197	0.0215	0.7227	14004	16757	14424.77
710358	chr12	rs143712090	99232020	T	A	0.984	0.984	0.768	0.0832007925927607	0.0825	0.3133	11780	14725	12312.94
695196	chr12	rs7975495	99232141	A	G	0.777	0.774	0.927	0.0066975214477213	0.0211	0.7506	14004	16757	14424.77
710022	chr12	rs201402	99232191	G	A	0.386	0.388	0.906	0.0003999200213268	0.0182	0.9836	14004	16757	14424.77
695097	chr12	rs7962634	99232420	T	G	0.781	0.777	0.939	0.0103957761821204	0.0211	0.6227	14004	16757	14424.77
705171	chr12	rs201401	99233282	T	C	0.385	0.387	0.911	0.0006997551142732	0.0182	0.9707	14004	16757	14424.77
701486	chr12	rs10492273	99233753	G	A	0.926	0.925	0.767	-0.019203206984436	0.0368	0.6027	14004	16757	14424.77
701734	chr12	rs11109622	99234273	G	A	0.781	0.778	0.933	0.0074025335167413	0.0212	0.7261	14004	16757	14424.77
718723	chr12	rs201400	99234300	G	A	0.244	0.243	0.896	-0.001501126126267	0.0209	0.941	14004	16757	14424.77
701230	chr12	rs7973932	99234876	T	C	0.951	0.949	0.806	-0.0124977728299804	0.0425	0.7688	14004	16757	14424.77
716225	chr12	rs201399	99234889	C	G	0.0402	0.0329	0.469	0.131300155264752	0.092	0.1538	7489	9184	7844.54
701401	chr12	rs201398	99234909	A	G	0.387	0.388	0.899	-0.000200020002667	0.0183	0.9894	14004	16757	14424.77
708575	chr12	rs201397	99235354	A	G	0.113	0.11	0.811	0.003902375817241	0.0306	0.8993	14004	16757	14424.77
707582	chr12	rs201396	99235494	C	T	0.454	0.453	0.87	0.0059025456526138	0.0182	0.7458	14004	16757	14424.77
707593	chr12	rs201395	99235639	A	G	0.382	0.386	0.886	-0.0062998021485279	0.0185	0.7315	14004	16757	14424.77
711185	chr12	rs201394	99235957	G	A	0.391	0.394	0.891	-0.004198802647333	0.0184	0.8176	14004	16757	14424.77
700875	chr12	rs118067258	99236497	C	T	0.981	0.981	0.812	0.0481042146741464	0.0764	0.529	11267	13839	11612.39
709037	chr12	rs116932576	99236499	C	T	0.955	0.955	0.778	0.0077002766261879	0.045	0.8648	14004	16757	14424.77
712194	chr12	rs7314622	99236650	T	C	0.79	0.786	0.907	0.0135971385060249	0.0218	0.5329	14004	16757	14424.77
715979	chr12	rs17028738	99236749	A	T	0.871	0.872	0.811	-0.022398994943479	0.0279	0.4231	14004	16757	14424.77
712856	chr12	rs17028742	99236779	G	A	0.981	0.981	0.638	0.0236969951765786	0.0873	0.7859	10077	12897	10749.19
702126	chr12	rs75578798	99237557	C	A	0.936	0.935	0.796	-0.004198802647333	0.038	0.9116	14004	16757	14424.77
705151	chr12	rs201393	99238302	G	A	0.0579	0.0542	0.564	0.0361969153118182	0.0511	0.4785	14004	16757	14424.77
700451	chr12	rs201392	99239131	A	T	0.0436	0.0427	0.642	-0.0285949668801128	0.0546	0.5998	14004	16757	14424.77
703052	chr12	rs73380458	99239167	G	A	0.95	0.949	0.746	9.99950003332973e-05	0.0436	0.9982	14004	16757	14424.77
719548	chr12	rs7954230	99239226	C	G	0.937	0.935	0.795	-0.0039979812872983	0.0382	0.9161	14004	16757	14424.77
700014	chr12	rs3847881	99239255	G	A	0.813	0.808	0.892	0.0109992854583691	0.023	0.6319	14004	16757	14424.77
706023	chr12	rs12312048	99240092	G	T	0.98	0.98	0.63	0.0344014267173323	0.0848	0.685	10077	12897	10749.19
695086	chr12	rs117415620	99240349	T	C	0.954	0.954	0.779	-0.0095050300143049	0.0444	0.8306	14004	16757	14424.77
705278	chr12	rs78797215	99240405	T	A	0.949	0.948	0.749	-0.0021022080918702	0.043	0.9618	14004	16757	14424.77
706964	chr12	rs201390	99240473	A	G	0.189	0.188	0.807	0.0021975835434872	0.0242	0.9267	14004	16757	14424.77
697583	chr12	rs77827444	99240542	C	G	0.921	0.924	0.83	-0.022398994943479	0.0344	0.5146	14004	16757	14424.77
717862	chr12	rs55711541	99240559	A	C	0.837	0.84	0.777	-0.0309954337025195	0.026	0.2342	14004	16757	14424.77
716460	chr12	rs79962497	99240577	T	C	0.98	0.981	0.601	-0.0509986009718156	0.0832	0.5399	12305	15058	12725.77
715171	chr12	rs147858519	99240735	T	C	0.982	0.984	0.673	-0.0842950694954015	0.0983	0.391	9140	11652	9448.97
696398	chr12	rs169302	99240835	A	G	0.0877	0.0874	0.784	-0.0187038311937836	0.0341	0.5845	14004	16757	14424.77
711393	chr12	rs12824689	99241051	G	A	0.814	0.808	0.881	0.0179970767016546	0.0231	0.4348	14004	16757	14424.77
718741	chr12	rs76014361	99241093	C	T	0.921	0.921	0.711	-0.0433042394092723	0.0368	0.2387	14004	16757	14424.77
706671	chr12	rs7312653	99241120	T	G	0.979	0.979	0.619	0.0426954385276174	0.0832	0.6083	10077	12897	10749.19
709356	chr12	rs7312679	99241196	T	C	0.978	0.978	0.612	0.0584952975902863	0.0821	0.4767	10077	12897	10749.19
713897	chr12	rs7312816	99241282	T	G	0.978	0.978	0.614	0.0647010079358763	0.0824	0.4323	10077	12897	10749.19
700628	chr12	rs201369	99241320	A	G	0.084	0.0874	0.772	-0.036798848237098	0.0351	0.2935	14004	16757	14424.77
705216	chr12	rs169297	99241597	C	G	0.199	0.199	0.754	0.0109003744682883	0.0245	0.6569	14004	16757	14424.77
694678	chr12	rs201367	99241856	C	T	0.0381	0.0359	0.466	0.138796258861584	0.092	0.1313	8323	9141	8098.62
718992	chr12	rs12230719	99242376	G	A	0.925	0.922	0.696	-0.0193969096107316	0.0378	0.6083	14004	16757	14424.77
710271	chr12	rs3741812	99242619	C	T	0.789	0.781	0.864	0.027196791588428	0.0222	0.2216	14004	16757	14424.77
696661	chr12	rs11109627	99243042	C	T	0.804	0.798	0.89	0.0226026252094292	0.0226	0.3174	14004	16757	14424.77
694846	chr12	rs10777948	99243892	C	A	0.787	0.78	0.87	0.0263010744193707	0.0221	0.2341	14004	16757	14424.77
713133	chr12	rs169296	99244049	A	G	0.442	0.447	0.825	-0.0114047880634385	0.0189	0.5441	14004	16757	14424.77
702311	chr12	rs58046025	99244159	T	C	0.923	0.926	0.81	-0.0114047880634385	0.0353	0.7475	14004	16757	14424.77
711033	chr12	rs61933618	99244348	C	T	0.803	0.797	0.897	0.0228958774769045	0.0224	0.3077	14004	16757	14424.77
705089	chr12	rs61933619	99244466	C	T	0.897	0.892	0.735	0.0423983514166169	0.0324	0.1899	14004	16757	14424.77
716555	chr12	rs12828909	99245051	T	C	0.796	0.789	0.906	0.0227003855207759	0.022	0.3027	14004	16757	14424.77
710137	chr12	rs79978254	99245131	G	A	0.958	0.955	0.715	0.0213993910058902	0.0483	0.6579	14004	16757	14424.77
703503	chr12	rs201362	99246546	A	T	0.0428	0.0399	0.386	-0.0001000050003333	0.0667	0.9993	14004	16757	14424.77
718462	chr12	rs61933620	99246683	A	C	0.776	0.773	0.841	0.0177023841130051	0.0221	0.4215	14004	16757	14424.77
706232	chr12	rs77811957	99246949	C	T	0.98	0.981	0.64	-0.0689964429219005	0.0794	0.3847	12523	15078	12859.9
718460	chr12	rs74664522	99247384	G	A	0.831	0.835	0.857	-0.008395140788382	0.0243	0.7279	14004	16757	14424.77
719968	chr12	rs200784	99248125	T	C	0.509	0.502	0.947	0.0142973047008244	0.0175	0.4128	14004	16757	14424.77
699227	chr12	rs7973370	99249311	G	A	0.528	0.533	0.945	-0.0144032303107437	0.0174	0.4074	14004	16757	14424.77
714445	chr12	rs556064	99249905	T	C	0.0373	0.0325	0.571	0.0255020410123433	0.0661	0.6998	12376	14891	12686.42
706079	chr12	rs117339330	99249973	T	A	0.968	0.968	0.585	0.0421970486997883	0.0629	0.503	14004	16757	14424.77
697255	chr12	rs12227749	99249996	T	C	0.925	0.925	0.841	-0.0282965991551138	0.0351	0.4193	14004	16757	14424.77
718665	chr12	rs61933621	99250537	G	C	0.904	0.904	0.769	0.0114047182634362	0.0326	0.727	14004	16757	14424.77
716280	chr12	rs61933622	99250648	G	A	0.806	0.805	0.941	0.0066975214477213	0.022	0.761	14004	16757	14424.77
710105	chr12	rs524857	99251002	C	T	0.518	0.508	0.955	0.01600129372694	0.0175	0.3604	14004	16757	14424.77
699498	chr12	rs17227744	99251264	T	G	0.803	0.803	0.949	0.0034041991335623	0.0218	0.8771	14004	16757	14424.77
705241	chr12	rs649205	99251524	T	C	0.514	0.505	0.958	0.0141987193998129	0.0175	0.4167	14004	16757	14424.77
717251	chr12	rs7303031	99251604	T	C	0.924	0.924	0.841	-0.026898543868701	0.0349	0.4404	14004	16757	14424.77
707826	chr12	rs572398	99251824	C	T	0.516	0.507	0.957	0.0148984646619666	0.0175	0.393	14004	16757	14424.77
707279	chr12	rs74608092	99252093	G	C	0.984	0.985	0.647	-0.085405394542797	0.0895	0.3401	12770	15725	13307.91
701247	chr12	rs116851346	99252158	G	A	0.947	0.946	0.821	-0.0076995657264405	0.0416	0.8538	14004	16757	14424.77
719672	chr12	rs4762516	99252874	C	G	0.802	0.802	0.957	0.0027960873020011	0.0217	0.8985	14004	16757	14424.77
695569	chr12	rs7960522	99252961	C	T	0.812	0.816	0.913	-0.0057967688471774	0.0225	0.7973	14004	16757	14424.77
707937	chr12	rs17815510	99253301	G	C	0.783	0.784	0.928	-0.0086977157031958	0.0213	0.6838	14004	16757	14424.77
714314	chr12	rs7961570	99253713	G	A	0.527	0.529	0.983	-0.0088994831870327	0.0171	0.6033	14004	16757	14424.77
702598	chr12	rs55960430	99254040	C	A	0.804	0.802	0.967	0.0056042667198317	0.0216	0.7966	14004	16757	14424.77
700268	chr12	rs10777949	99254187	G	A	0.815	0.818	0.926	-0.0022024235552	0.0225	0.9214	14004	16757	14424.77
716229	chr12	rs10777950	99254380	C	T	0.815	0.818	0.928	-0.003596459514405	0.0225	0.8738	14004	16757	14424.77
719624	chr12	rs149858	99254398	C	T	0.0385	0.0357	0.665	0.0270994698817177	0.0646	0.6748	11900	12873	11916.12
714886	chr12	rs149454	99254503	G	T	0.539	0.529	0.908	0.0165030720990143	0.018	0.3577	14004	16757	14424.77
719460	chr12	rs12227960	99254635	G	A	0.524	0.526	0.99	-0.0074980401773571	0.017	0.6609	14004	16757	14424.77
708211	chr12	rs11109631	99255220	C	G	0.928	0.927	0.863	-0.0075987978753305	0.0351	0.8274	14004	16757	14424.77
705348	chr12	rs11109632	99256586	T	C	0.927	0.926	0.851	-0.0108991808690006	0.035	0.7564	14004	16757	14424.77
700853	chr12	rs4762517	99256895	T	C	0.799	0.798	0.987	0.0027960873020011	0.0212	0.896	14004	16757	14424.77
697942	chr12	rs17028850	99256967	T	C	0.932	0.932	0.604	-0.005304041591906	0.0431	0.9015	14004	16757	14424.77
696775	chr12	rs201389	99257643	C	G	0.237	0.233	0.943	-0.001100605444033	0.0208	0.9589	14004	16757	14424.77
697045	chr12	rs17028852	99257788	G	T	0.953	0.951	0.827	0.0028958031120254	0.0436	0.947	14004	16757	14424.77
696186	chr12	rs2287573	99258356	G	A	0.724	0.73	0.945	-0.019203206984436	0.0196	0.328	14004	16757	14424.77
714303	chr12	rs7310600	99258774	T	C	0.796	0.802	0.898	-0.0122952780941516	0.0221	0.5768	14004	16757	14424.77
712265	chr12	rs201388	99259371	A	G	0.441	0.431	0.905	0.0121953336998771	0.0181	0.501	14004	16757	14424.77
712242	chr12	rs201387	99259425	G	A	0.518	0.508	0.924	0.0141001243787816	0.0178	0.4292	14004	16757	14424.77
695673	chr12	rs61933624	99259608	A	G	0.802	0.802	0.951	9.99950003332973e-05	0.0218	0.9967	14004	16757	14424.77
705313	chr12	rs201386	99259774	T	A	0.236	0.231	0.917	0.0033045340083004	0.0211	0.8744	14004	16757	14424.77
695402	chr12	rs79550197	99259937	G	A	0.974	0.974	0.642	-0.0091012913892029	0.0693	0.8959	13014	15757	13429.79
709313	chr12	rs201385	99260927	C	A	0.52	0.51	0.918	0.0164047040252769	0.0179	0.3595	14004	16757	14424.77
700188	chr12	rs175638	99261043	A	C	0.521	0.51	0.918	0.0172012073197748	0.0179	0.3363	14004	16757	14424.77
705762	chr12	rs169301	99261072	T	G	0.52	0.509	0.917	0.0177023841130051	0.0179	0.3218	14004	16757	14424.77
703631	chr12	rs169300	99261095	C	T	0.542	0.531	0.876	0.0222017079836866	0.0183	0.2251	14004	16757	14424.77
697284	chr12	rs11109635	99261311	A	G	0.81	0.815	0.877	-0.0092022107647994	0.0229	0.6891	14004	16757	14424.77
709571	chr12	rs11109636	99261330	T	C	0.81	0.815	0.877	-0.0098988321792475	0.0229	0.6653	14004	16757	14424.77
702504	chr12	rs61480121	99261467	C	T	0.825	0.828	0.86	0.0049974917102918	0.0239	0.834	14004	16757	14424.77
703064	chr12	rs201384	99261495	T	C	0.0419	0.0391	0.54	-0.022398994943479	0.0708	0.7513	10294	11400	10142.43
716893	chr12	rs169298	99262339	G	T	0.238	0.232	0.905	0.004101577021075	0.0213	0.8461	14004	16757	14424.77
694792	chr12	rs201370	99262556	G	A	0.257	0.251	0.88	0.0107025231331357	0.0212	0.6134	14004	16757	14424.77
711587	chr12	rs201371	99262677	C	G	0.257	0.251	0.878	0.0109992854583691	0.0212	0.6058	14004	16757	14424.77
708249	chr12	rs41451645	99262790	G	C	0.806	0.806	0.93	-0.001300845733048	0.0222	0.9531	14004	16757	14424.77
708755	chr12	rs7965913	99262947	T	C	0.794	0.799	0.854	-0.0135007260538548	0.0225	0.5474	14004	16757	14424.77
707395	chr12	rs201372	99263338	C	T	0.466	0.456	0.857	0.0135971385060249	0.0185	0.4632	14004	16757	14424.77
714554	chr12	rs200786	99264114	T	C	0.798	0.795	0.731	0.0098018049722602	0.0245	0.6893	14004	16757	14424.77
694933	chr12	rs117298162	99264256	C	A	0.987	0.987	0.712	-0.050798679887367	0.0946	0.5911	12305	15058	12725.77
703434	chr12	rs200787	99264731	G	T	0.628	0.627	0.757	0.0116024307308398	0.02	0.5625	14004	16757	14424.77
702945	chr12	rs11612675	99264754	C	T	0.882	0.881	0.654	0.007997931111062	0.0324	0.8058	14004	16757	14424.77
707609	chr12	rs11109639	99264805	T	C	0.878	0.874	0.733	-0.0014009809156281	0.03	0.9627	14004	16757	14424.77
710987	chr12	rs78110477	99265151	C	T	0.969	0.969	0.453	0.041995705452017	0.084	0.6167	10077	12897	10749.19
695035	chr12	rs10492271	99265590	C	T	0.885	0.885	0.685	-0.004198802647333	0.032	0.8954	14004	16757	14424.77
716620	chr12	rs200788	99265706	C	T	0.514	0.51	0.872	0.0092966519050945	0.018	0.6061	14004	16757	14424.77
707489	chr12	rs200789	99265981	A	G	0.514	0.509	0.859	0.0102968054773682	0.0182	0.5721	14004	16757	14424.77
710707	chr12	rs61933628	99266022	A	T	0.904	0.905	0.658	-0.0181028726978536	0.0354	0.6088	14004	16757	14424.77
714795	chr12	rs10860376	99266095	T	C	0.923	0.922	0.563	0.0055048206344449	0.0424	0.8966	14004	16757	14424.77
697393	chr12	rs201376	99266308	A	C	0.511	0.506	0.848	0.0106035827841911	0.0183	0.5636	14004	16757	14424.77
710876	chr12	rs4140777	99266716	T	C	0.908	0.903	0.727	0.0112959597418516	0.034	0.7407	14004	16757	14424.77
703122	chr12	rs78441918	99266764	G	A	0.984	0.983	0.594	0.0677988255644351	0.0893	0.4481	12700	14774	12851.4
707360	chr12	rs200790	99267083	C	T	0.44	0.439	0.808	0.0	0.019	0.9995	14004	16757	14424.77
697566	chr12	rs150903467	99267333	G	A	0.987	0.986	0.658	0.0966002563884769	0.0916	0.2916	14004	16757	14424.77
715556	chr12	rs759764	99267566	T	C	0.61	0.606	0.793	0.0146028573839336	0.0196	0.4551	14004	16757	14424.77
700205	chr12	rs74491445	99268265	A	C	0.927	0.923	0.763	0.0045994064948955	0.0367	0.9001	14004	16757	14424.77
704459	chr12	rs201378	99269118	A	C	0.863	0.864	0.774	0.0159028762794155	0.0285	0.5772	14004	16757	14424.77
696670	chr12	rs201379	99269268	G	A	0.0676	0.0647	0.809	0.0389995348490096	0.0382	0.3077	14004	16757	14424.77
707478	chr12	rs78708548	99269585	T	C	0.927	0.923	0.773	0.013202462677756	0.0366	0.7189	14004	16757	14424.77
706180	chr12	rs77490862	99269882	C	G	0.935	0.931	0.756	0.0176041339483571	0.0389	0.6508	14004	16757	14424.77
700465	chr12	rs11109642	99270619	A	G	0.539	0.539	0.885	-0.004198802647333	0.018	0.8157	14004	16757	14424.77
698770	chr12	rs175639	99271179	G	A	0.0678	0.0648	0.843	0.0414010268486756	0.0374	0.2685	14004	16757	14424.77
698766	chr12	rs11109644	99271310	T	C	0.557	0.558	0.925	-0.0036968248442897	0.0177	0.8361	14004	16757	14424.77
708219	chr12	rs4762518	99271411	C	T	0.193	0.192	0.856	-0.0024028846163103	0.0237	0.9182	14004	16757	14424.77
699755	chr12	rs3759213	99273590	T	A	0.642	0.639	0.93	0.001998002662673	0.0183	0.9122	14004	16757	14424.77
709801	chr12	rs3759214	99273632	A	G	0.928	0.924	0.8	0.0161980995687726	0.0361	0.6532	14004	16757	14424.77
717465	chr12	rs79453826	99273722	A	G	0.928	0.924	0.8	0.0161980995687726	0.0361	0.6537	14004	16757	14424.77
699407	chr12	rs10492270	99273975	C	T	0.924	0.92	0.787	0.0134984841513417	0.0355	0.7044	14004	16757	14424.77
703906	chr12	rs189155828	99274341	G	A	0.979	0.978	0.608	0.0407003871263756	0.0775	0.5993	13014	15757	13429.79
709072	chr12	rs189973842	99274473	A	G	0.936	0.932	0.788	0.0119977384336167	0.0383	0.7544	14004	16757	14424.77
716112	chr12	rs11109645	99274540	C	T	0.646	0.644	0.904	0.0009995003330834	0.0186	0.9592	14004	16757	14424.77
717466	chr12	rs11109646	99275209	T	A	0.644	0.643	0.907	-0.001300845733048	0.0186	0.9449	14004	16757	14424.77
717870	chr12	rs76958089	99276133	A	G	0.935	0.932	0.787	0.0080971295874548	0.0382	0.8325	14004	16757	14424.77
698150	chr12	rs118091735	99277224	T	C	0.926	0.922	0.799	0.0185960172820726	0.0357	0.6033	14004	16757	14424.77
712503	chr12	rs77327197	99277611	T	C	0.939	0.936	0.77	0.0138042809763971	0.0398	0.7282	14004	16757	14424.77
710233	chr12	rs11109647	99277667	T	G	0.641	0.637	0.948	0.0024968801985871	0.0182	0.8909	14004	16757	14424.77
697163	chr12	rs11109648	99278022	T	A	0.641	0.637	0.951	0.001998002662673	0.0181	0.9108	14004	16757	14424.77
710382	chr12	rs4312109	99278681	C	G	0.631	0.629	0.95	-0.002002002670673	0.0181	0.9119	14004	16757	14424.77
697119	chr12	rs12297743	99278786	T	C	0.923	0.919	0.788	0.0148984646619666	0.0353	0.673	14004	16757	14424.77
703622	chr12	rs11109650	99278931	T	C	0.64	0.636	0.957	0.001099395443301	0.0181	0.9496	14004	16757	14424.77
700915	chr12	rs149859	99279126	C	G	0.506	0.503	0.944	0.0084045823438103	0.0174	0.6303	14004	16757	14424.77
698611	chr12	rs4762215	99279951	C	T	0.646	0.644	0.922	0.0001999800026662	0.0185	0.9905	14004	16757	14424.77
707895	chr12	rs147638573	99280725	G	A	0.975	0.973	0.615	0.0092966519050945	0.0678	0.8907	14004	16757	14424.77
709587	chr12	rs11109651	99281351	T	C	0.63	0.628	0.946	-0.0028039273327342	0.0181	0.8763	14004	16757	14424.77
712652	chr12	rs11109652	99281591	G	A	0.931	0.928	0.779	0.001598721363697	0.0373	0.966	14004	16757	14424.77
705421	chr12	rs7135384	99281956	C	T	0.115	0.109	0.83	-0.005304041591906	0.0306	0.8635	14004	16757	14424.77
699572	chr12	rs60724671	99282036	T	C	0.643	0.639	0.953	0.0012991557316201	0.0181	0.943	14004	16757	14424.77
704974	chr12	rs1549102	99282746	A	C	0.557	0.557	0.951	-0.0006001800720324	0.0175	0.9733	14004	16757	14424.77
720038	chr12	rs75747114	99283472	T	C	0.921	0.918	0.786	0.0093957216403621	0.0351	0.7883	14004	16757	14424.77
697610	chr12	rs10492269	99283865	T	C	0.644	0.639	0.953	0.0007996801705642	0.0182	0.9666	14004	16757	14424.77
702618	chr12	rs118067187	99284071	C	G	0.984	0.983	0.736	0.165099097998369	0.0967	0.0876	8944	9872	8946.46
694581	chr12	rs79335495	99284415	C	T	0.956	0.957	0.615	-0.0119005312583873	0.0522	0.8197	14004	16757	14424.77
702646	chr12	rs79211680	99284437	T	G	0.927	0.923	0.797	0.0149969810059077	0.0359	0.6767	14004	16757	14424.77
704493	chr12	rs201417	99284955	T	A	0.52	0.518	0.908	0.0106035827841911	0.0178	0.5524	14004	16757	14424.77
698924	chr12	rs201416	99284989	C	T	0.52	0.518	0.908	0.0109992854583691	0.0178	0.5372	14004	16757	14424.77
716024	chr12	rs61932189	99285955	T	C	0.539	0.538	0.908	-0.0027036515743148	0.0178	0.8801	14004	16757	14424.77
702942	chr12	rs11109655	99286617	T	C	0.639	0.636	0.95	-0.0028039273327342	0.0182	0.8765	14004	16757	14424.77
706499	chr12	rs149850	99287409	C	T	0.0674	0.065	0.929	0.024702368640342	0.0358	0.4906	14004	16757	14424.77
715752	chr12	rs76068459	99287937	C	T	0.961	0.961	0.659	0.0743000965537901	0.0531	0.1614	14004	16757	14424.77
713038	chr12	rs75142458	99290046	T	C	0.916	0.914	0.778	-0.0058973552660839	0.0343	0.8642	14004	16757	14424.77
705992	chr12	rs201412	99290313	T	C	0.0635	0.0618	0.98	0.0170045988158238	0.0359	0.6361	14004	16757	14424.77
706525	chr12	rs142696848	99293241	G	T	0.98	0.98	0.491	-0.0628013642021005	0.0866	0.4688	14004	16757	14424.77
695467	chr12	rs146702403	99293734	G	A	0.985	0.984	0.548	0.140101015318213	0.0946	0.1387	13014	15757	13429.79
706185	chr12	rs76145097	99294138	T	C	0.922	0.919	0.786	-0.0010005003335835	0.0351	0.9784	14004	16757	14424.77
706743	chr12	rs4762523	99294499	G	A	0.0867	0.082	0.891	0.0049974917102918	0.0335	0.8822	14004	16757	14424.77
717883	chr12	rs11109659	99294555	A	C	0.65	0.647	0.924	-0.0005001250416822	0.0185	0.9805	14004	16757	14424.77
698573	chr12	rs185684	99294975	A	G	0.0647	0.0626	0.965	0.023198814502523	0.0359	0.5189	14004	16757	14424.77
698343	chr12	rs201411	99295368	C	T	0.0657	0.0636	0.959	0.022299507494767	0.0358	0.5323	14004	16757	14424.77
702371	chr12	rs11109660	99295708	C	G	0.643	0.642	0.916	-0.0068030886197391	0.0185	0.7118	14004	16757	14424.77
703756	chr12	rs4762524	99297006	C	A	0.652	0.65	0.911	-0.0032954239497972	0.0186	0.8587	14004	16757	14424.77
703967	chr12	rs11109661	99298998	T	A	0.56	0.558	0.889	0.0012991557316201	0.0181	0.9432	14004	16757	14424.77
697846	chr12	rs10860379	99299117	G	A	0.56	0.559	0.888	0.0012991557316201	0.0181	0.9434	14004	16757	14424.77
695239	chr12	rs80028007	99299795	G	A	0.929	0.927	0.762	-0.0039979812872983	0.0372	0.9146	14004	16757	14424.77
700417	chr12	rs11109662	99300203	C	T	0.666	0.663	0.867	0.0046989426564652	0.0192	0.8083	14004	16757	14424.77
708887	chr12	rs73382419	99300918	T	C	0.919	0.917	0.762	-0.0022024235552	0.0352	0.9508	14004	16757	14424.77
694526	chr12	rs11109663	99301163	G	A	0.656	0.654	0.883	-0.0021022080918702	0.019	0.9138	14004	16757	14424.77
703647	chr12	rs12425690	99301292	G	A	0.556	0.554	0.868	0.0023971245997214	0.0182	0.8964	14004	16757	14424.77
718834	chr12	rs10860380	99301778	C	T	0.55	0.547	0.853	0.0020977980821461	0.0184	0.9105	14004	16757	14424.77
719731	chr12	rs169304	99301859	T	C	0.0649	0.063	0.893	0.0246048038572487	0.0372	0.5078	14004	16757	14424.77
714529	chr12	rs79037636	99302545	G	A	0.975	0.975	0.603	0.0056042667198317	0.0701	0.9367	14004	16757	14424.77
705844	chr12	rs7969467	99302891	C	T	0.556	0.554	0.861	0.0029955089797983	0.0183	0.8702	14004	16757	14424.77
695980	chr12	rs11109664	99303202	G	A	0.557	0.554	0.86	0.001998002662673	0.0183	0.9142	14004	16757	14424.77
700652	chr12	rs201409	99304302	C	T	0.106	0.103	0.759	0.009197572354042	0.0324	0.7774	14004	16757	14424.77
715318	chr12	rs1808352	99304547	T	C	0.543	0.541	0.811	0.0014988761237359	0.0188	0.9361	14004	16757	14424.77
702542	chr12	rs77904820	99304643	A	G	0.923	0.921	0.741	-0.005696192544881	0.0365	0.8761	14004	16757	14424.77
702223	chr12	rs146850210	99307434	C	T	0.67	0.669	0.793	-0.001100605444033	0.0202	0.956	14004	16757	14424.77
718554	chr12	rs78745451	99307553	G	A	0.68	0.68	0.768	-0.005304041591906	0.0207	0.7983	14004	16757	14424.77
706867	chr12	rs74239097	99307700	C	T	0.681	0.681	0.741	0.0	0.0211	0.9982	14004	16757	14424.77
719315	chr12	rs200791	99308282	A	G	0.889	0.89	0.705	-0.0177974390305806	0.033	0.5906	14004	16757	14424.77
703759	chr12	rs4762525	99308614	A	G	0.81	0.808	0.565	0.0118001041157506	0.0287	0.6801	14004	16757	14424.77
696322	chr12	rs4762526	99308619	A	C	0.83	0.829	0.586	0.0028958031120254	0.0293	0.9222	14004	16757	14424.77
700311	chr12	rs169303	99308770	T	C	0.745	0.745	0.679	0.0001999800026662	0.0239	0.9936	14004	16757	14424.77
705998	chr12	rs11109667	99308843	C	A	0.895	0.895	0.709	0.0093957216403621	0.0329	0.7743	14004	16757	14424.77
705448	chr12	rs189925	99308962	C	T	0.747	0.746	0.839	0.001099395443301	0.0215	0.9608	14004	16757	14424.77
706741	chr12	rs200792	99309183	A	G	0.649	0.649	0.819	0.0043007385516922	0.0196	0.8286	14004	16757	14424.77
698749	chr12	rs35556192	99309208	C	T	0.861	0.86	0.831	0.0011992805754821	0.027	0.9653	14004	16757	14424.77
703313	chr12	rs12319119	99309321	G	A	0.856	0.856	0.769	0.0218006299588528	0.0274	0.4255	14004	16757	14424.77
708707	chr12	rs139942430	99309985	G	A	0.974	0.975	0.718	-0.0076995657264405	0.0627	0.9023	14004	16757	14424.77
711109	chr12	rs78279262	99310652	A	G	0.98	0.981	0.714	-0.0908003643264966	0.072	0.2072	14004	16757	14424.77
719852	chr12	rs17028891	99311336	C	T	0.864	0.864	0.851	-0.0068030886197391	0.0271	0.8012	14004	16757	14424.77
716757	chr12	rs149136296	99311398	G	C	0.974	0.974	0.724	-0.0117993392160431	0.0621	0.8495	14004	16757	14424.77
707079	chr12	rs58989270	99311911	T	A	0.982	0.983	0.749	0.0366019024445485	0.0841	0.6635	10824	13379	11160.9
700019	chr12	rs74796602	99311961	C	A	0.974	0.974	0.729	-0.0131966945943914	0.0617	0.8311	14004	16757	14424.77
714019	chr12	rs12368438	99312314	T	A	0.864	0.864	0.854	-0.0067024110596754	0.027	0.803	14004	16757	14424.77
719536	chr12	rs2168460	99312808	G	C	0.852	0.851	0.795	0.0192044091837133	0.0265	0.4691	14004	16757	14424.77
695333	chr12	rs138050969	99312827	T	A	0.986	0.986	0.525	-0.0390007373497326	0.1137	0.7315	10824	13379	11160.9
708729	chr12	rs201382	99313031	T	A	0.633	0.632	0.869	0.00730326611012	0.0188	0.6964	14004	16757	14424.77
704608	chr12	rs75354607	99313127	T	C	0.962	0.963	0.753	0.0062007356416035	0.0507	0.9025	14004	16757	14424.77
698529	chr12	rs75604091	99313557	G	T	0.953	0.951	0.653	0.0007996801705642	0.0494	0.9871	14004	16757	14424.77
702329	chr12	rs11109670	99314201	C	T	0.68	0.68	0.84	0.0080971295874548	0.0199	0.6816	14004	16757	14424.77
715816	chr12	rs11109671	99314231	C	A	0.865	0.865	0.796	0.0150954876453349	0.0276	0.5845	14004	16757	14424.77
716741	chr12	rs113532551	99314234	A	C	0.866	0.866	0.797	0.0143958802837323	0.0277	0.6027	14004	16757	14424.77
714346	chr12	rs17028903	99315468	T	C	0.863	0.863	0.859	-0.0050024916227914	0.0268	0.8519	14004	16757	14424.77
703279	chr12	rs149252144	99316536	C	G	0.963	0.963	0.764	0.0172012073197748	0.0507	0.7346	14004	16757	14424.77
708748	chr12	rs76061102	99317005	A	G	0.961	0.961	0.798	-0.0144032303107437	0.0487	0.7682	14004	16757	14424.77
695357	chr12	rs77367088	99317368	T	A	0.914	0.915	0.796	-0.0019018072895963	0.0337	0.9558	14004	16757	14424.77
716554	chr12	rs11109673	99317912	C	T	0.864	0.863	0.803	0.0164047040252769	0.0273	0.548	14004	16757	14424.77
717755	chr12	rs1993730	99317986	A	C	0.863	0.863	0.866	-0.0049019951702315	0.0267	0.8542	14004	16757	14424.77
711186	chr12	rs12811901	99318205	T	G	0.863	0.862	0.868	-0.0051029981759033	0.0267	0.8471	14004	16757	14424.77
703241	chr12	rs11109674	99318757	C	T	0.962	0.962	0.765	0.0239996896478807	0.05	0.6313	14004	16757	14424.77
710228	chr12	rs78656601	99320044	A	C	0.913	0.915	0.8	-0.001300845733048	0.0335	0.9693	14004	16757	14424.77
707838	chr12	rs201381	99320207	A	G	0.0532	0.0522	0.27	0.073101751798059	0.0727	0.3149	14004	16757	14424.77
705048	chr12	rs12320586	99320508	C	T	0.962	0.962	0.773	0.0263010744193707	0.0497	0.5968	14004	16757	14424.77
703479	chr12	rs201380	99321471	A	G	0.633	0.631	0.911	0.0088011559530687	0.0184	0.6301	14004	16757	14424.77
702642	chr12	rs2544100	99322000	G	A	0.634	0.632	0.911	0.0098018049722602	0.0184	0.5926	14004	16757	14424.77
715296	chr12	rs641985	99322606	C	T	0.963	0.964	0.47	0.0524975689577541	0.0824	0.5242	8533	11456	9275.16
703581	chr12	rs11109676	99322633	G	T	0.863	0.863	0.869	-0.0062998021485279	0.0267	0.8146	14004	16757	14424.77
705100	chr12	rs1598544	99322722	T	C	0.858	0.858	0.814	0.014504302202808	0.0267	0.5878	14004	16757	14424.77
714047	chr12	rs7959428	99322859	G	A	0.937	0.937	0.681	0.0155977206230546	0.0424	0.7128	14004	16757	14424.77
703957	chr12	rs148522729	99323597	G	T	0.963	0.963	0.783	0.0311982343370806	0.0496	0.5295	14004	16757	14424.77
711110	chr12	rs659321	99323837	A	G	0.632	0.63	0.917	0.0099008246772624	0.0183	0.587	14004	16757	14424.77
695856	chr12	rs150596281	99324710	C	T	0.962	0.962	0.782	0.0291995144044279	0.0493	0.5533	14004	16757	14424.77
701397	chr12	rs12371333	99325731	A	G	0.862	0.861	0.865	-0.004701032558649	0.0266	0.8596	14004	16757	14424.77
707199	chr12	rs117846939	99328585	G	A	0.963	0.963	0.788	0.0204004877576787	0.0495	0.6804	14004	16757	14424.77
711713	chr12	rs60059681	99329622	G	A	0.859	0.858	0.814	0.0152038337422728	0.0268	0.5711	14004	16757	14424.77
713509	chr12	rs10860382	99330266	G	A	0.862	0.862	0.86	-0.0076995657264405	0.0267	0.7736	14004	16757	14424.77
696567	chr12	rs2045686	99330388	A	C	0.863	0.862	0.861	-0.0074980401773571	0.0268	0.7806	14004	16757	14424.77
698537	chr12	rs71462255	99331105	G	A	0.863	0.862	0.861	-0.0076995657264405	0.0268	0.773	14004	16757	14424.77
701017	chr12	rs17028908	99331119	G	A	0.861	0.861	0.816	0.0176041339483571	0.027	0.5151	14004	16757	14424.77
719280	chr12	rs12313609	99332599	T	C	0.862	0.862	0.857	-0.007095110875924	0.0268	0.7904	14004	16757	14424.77
718857	chr12	rs539977	99333217	C	T	0.106	0.108	0.852	-0.0081027387031859	0.0299	0.7873	14004	16757	14424.77
696418	chr12	rs74351755	99334147	G	C	0.926	0.927	0.774	-0.0218980211012161	0.0366	0.5508	14004	16757	14424.77
712697	chr12	rs116979008	99334298	G	A	0.959	0.96	0.788	0.0	0.0477	0.9992	14004	16757	14424.77
698126	chr12	rs1814566	99334383	G	C	0.104	0.106	0.865	-0.007095110875924	0.03	0.812	14004	16757	14424.77
710074	chr12	rs483610	99334529	C	T	0.378	0.378	0.913	0.0033045340083004	0.0183	0.8574	14004	16757	14424.77
698876	chr12	rs73382442	99335198	G	C	0.925	0.926	0.771	-0.0191012733024012	0.0364	0.5992	14004	16757	14424.77
698952	chr12	rs117636668	99335266	C	T	0.96	0.961	0.793	0.0049974917102918	0.0478	0.9159	14004	16757	14424.77
708989	chr12	rs112082377	99335742	C	T	0.951	0.952	0.728	0.017496047616751	0.0457	0.7021	14004	16757	14424.77
705559	chr12	rs113136248	99335836	T	C	0.95	0.952	0.727	0.0170045988158238	0.0456	0.7098	14004	16757	14424.77
708696	chr12	rs184541263	99335943	C	G	0.96	0.961	0.794	0.004001981379298	0.0477	0.934	14004	16757	14424.77
711606	chr12	rs517636	99335944	A	G	0.328	0.329	0.886	0.0093957216403621	0.0192	0.6255	14004	16757	14424.77
717670	chr12	rs11109678	99335996	G	T	0.866	0.864	0.834	-0.0095050300143049	0.0274	0.7276	14004	16757	14424.77
715457	chr12	rs113772441	99336834	G	A	0.954	0.955	0.73	-0.004198802647333	0.0469	0.9282	14004	16757	14424.77
707772	chr12	rs117384354	99336878	C	A	0.96	0.961	0.795	0.0030952049073025	0.0479	0.9484	14004	16757	14424.77
705798	chr12	rs550814	99337136	T	A	0.11	0.111	0.849	-0.0029042131473898	0.0296	0.9218	14004	16757	14424.77
717510	chr12	rs149167995	99337949	G	T	0.96	0.962	0.796	0.001099395443301	0.048	0.9814	14004	16757	14424.77
719390	chr12	rs144934117	99337961	C	T	0.96	0.962	0.796	0.001099395443301	0.0481	0.981	14004	16757	14424.77
710709	chr12	rs138823931	99337988	G	A	0.96	0.962	0.796	0.0011992805754821	0.0481	0.9808	14004	16757	14424.77
701633	chr12	rs142629209	99338206	C	G	0.96	0.961	0.798	0.0038027603329278	0.0479	0.9362	14004	16757	14424.77
709447	chr12	rs117139042	99338311	A	G	0.96	0.961	0.796	0.0059025456526138	0.0479	0.9018	14004	16757	14424.77
698839	chr12	rs616804	99338344	T	G	0.105	0.105	0.839	-0.0025031302181184	0.0304	0.9343	14004	16757	14424.77
702231	chr12	rs117213285	99338504	C	T	0.96	0.961	0.799	0.0025966258472659	0.0478	0.956	14004	16757	14424.77
712049	chr12	rs137961615	99339198	G	A	0.96	0.961	0.799	0.0030952049073025	0.0479	0.948	14004	16757	14424.77
703799	chr12	rs144866046	99340093	C	T	0.96	0.961	0.797	0.0034041991335623	0.048	0.9428	14004	16757	14424.77
698939	chr12	rs148558111	99340375	G	T	0.96	0.961	0.799	0.003902375817241	0.0479	0.9351	14004	16757	14424.77
715523	chr12	rs80045233	99341277	A	G	0.983	0.982	0.659	0.0323994240466592	0.0839	0.6992	13014	15757	13429.79
701838	chr12	rs146781627	99341580	T	C	0.984	0.983	0.531	0.0883038746878331	0.0905	0.3291	14004	16757	14424.77
711490	chr12	rs79250907	99342877	C	T	0.891	0.891	0.832	0.0013990209137074	0.0301	0.9641	14004	16757	14424.77
714296	chr12	rs4073120	99342938	G	A	0.943	0.941	0.764	0.0377966226945664	0.0416	0.3637	14004	16757	14424.77
700327	chr12	rs77368847	99343083	G	A	0.956	0.957	0.784	0.0005998200719675	0.046	0.9898	14004	16757	14424.77
694915	chr12	rs6538888	99343883	G	A	0.621	0.622	0.907	-0.010302892995897	0.0183	0.5736	14004	16757	14424.77
705879	chr12	rs77056082	99344010	C	T	0.903	0.903	0.838	0.0033045340083004	0.0315	0.9158	14004	16757	14424.77
718590	chr12	rs60824071	99344532	C	T	0.849	0.85	0.832	0.007997931111062	0.0261	0.7601	14004	16757	14424.77
717193	chr12	rs11837142	99344594	G	A	0.921	0.923	0.789	-0.0296966117368367	0.0353	0.3997	14004	16757	14424.77
707188	chr12	rs151037312	99345049	C	T	0.98	0.983	0.791	-0.140205040528648	0.0951	0.1401	7764	9022	7682.18
709448	chr12	rs4762529	99345061	G	C	0.86	0.858	0.839	-0.0120017335415971	0.0268	0.6541	14004	16757	14424.77
695471	chr12	rs12307343	99345137	A	G	0.78	0.78	0.84	-0.0203047533403643	0.0224	0.3641	14004	16757	14424.77
715429	chr12	rs71462257	99346047	T	C	0.861	0.859	0.83	-0.0183982139464423	0.0271	0.4977	14004	16757	14424.77
716435	chr12	rs138701547	99346965	A	G	0.962	0.963	0.793	0.0004998750416509	0.0491	0.9916	14004	16757	14424.77
695458	chr12	rs11109679	99347067	G	A	0.961	0.962	0.788	0.0078987227933553	0.049	0.8726	14004	16757	14424.77
711325	chr12	rs73382455	99347718	G	T	0.913	0.914	0.746	-0.0039979812872983	0.0347	0.909	14004	16757	14424.77
702454	chr12	rs78728313	99347729	T	C	0.957	0.957	0.82	-0.020498669477346	0.046	0.6564	14004	16757	14424.77
718631	chr12	rs1403503	99348513	T	A	0.626	0.626	0.872	-0.0083043861636152	0.0187	0.6576	14004	16757	14424.77
698690	chr12	rs1357456	99349090	C	A	0.636	0.636	0.857	-0.0079011318962572	0.019	0.6789	14004	16757	14424.77
702116	chr12	rs11109681	99349542	G	A	0.87	0.867	0.823	-0.0095050300143049	0.0278	0.7325	14004	16757	14424.77
696068	chr12	rs7972603	99349757	G	A	0.858	0.86	0.802	0.0011992805754821	0.0272	0.9659	14004	16757	14424.77
710979	chr12	rs4536282	99349828	G	A	0.797	0.796	0.706	0.0140015196358136	0.0251	0.5761	14004	16757	14424.77
698652	chr12	rs1403504	99350603	A	G	0.873	0.871	0.849	-0.001100605444033	0.0276	0.9679	14004	16757	14424.77
713688	chr12	rs1403505	99350636	C	G	0.797	0.795	0.858	0.0034041991335623	0.0229	0.8824	14004	16757	14424.77
718931	chr12	rs1403506	99350700	T	C	0.797	0.796	0.862	0.0022973590486834	0.0229	0.9212	14004	16757	14424.77
706475	chr12	rs9971780	99351017	A	T	0.701	0.701	0.856	-0.0084959889212643	0.0201	0.6715	14004	16757	14424.77
698510	chr12	rs143388411	99351186	C	T	0.963	0.963	0.854	-0.0150019689183474	0.0486	0.7576	14004	16757	14424.77
704137	chr12	rs11109683	99351289	T	C	0.955	0.955	0.824	-0.0085968472255182	0.0456	0.8502	14004	16757	14424.77
705648	chr12	rs11109684	99351415	T	C	0.955	0.955	0.824	-0.009696862978864	0.0456	0.8316	14004	16757	14424.77
710196	chr12	rs146354864	99351420	G	A	0.963	0.963	0.859	-0.020498669477346	0.0485	0.6724	14004	16757	14424.77
705271	chr12	rs7139028	99353283	G	T	0.66	0.66	0.898	-0.008395140788382	0.019	0.6574	14004	16757	14424.77
697903	chr12	rs117979717	99353709	G	A	0.982	0.981	0.533	0.0651976788453886	0.0853	0.4447	14004	16757	14424.77
710429	chr12	rs78808916	99353904	T	C	0.876	0.875	0.862	-0.007296555232638	0.0278	0.7928	14004	16757	14424.77
717178	chr12	rs7963048	99353972	A	T	0.772	0.77	0.867	-0.0031048149534787	0.0217	0.8881	14004	16757	14424.77
718388	chr12	rs11833201	99354079	T	C	0.885	0.887	0.852	-0.0136020904182857	0.0288	0.6369	14004	16757	14424.77
716015	chr12	rs73382473	99354632	T	A	0.891	0.893	0.864	-0.0122041688389067	0.0293	0.6765	14004	16757	14424.77
707686	chr12	rs140698965	99354961	A	C	0.963	0.963	0.865	-0.0153979421800967	0.0483	0.7505	14004	16757	14424.77
706828	chr12	rs12302825	99355022	C	T	0.891	0.893	0.865	-0.0123965203365513	0.0292	0.6713	14004	16757	14424.77
697167	chr12	rs12316299	99355030	A	T	0.929	0.932	0.821	-0.0158042315449673	0.0364	0.6644	14004	16757	14424.77
700272	chr12	rs2888300	99355798	A	G	0.77	0.768	0.868	-0.0024028846163103	0.0217	0.9116	14004	16757	14424.77
704960	chr12	rs117032555	99355802	C	T	0.984	0.983	0.652	-0.0232993336544035	0.0877	0.7908	12424	15167	12839.79
710192	chr12	rs147447582	99356581	T	C	0.962	0.963	0.863	-0.0185000759845861	0.0481	0.7008	14004	16757	14424.77
707575	chr12	rs12580031	99357251	C	T	0.93	0.929	0.794	-0.0188974371044634	0.0375	0.6153	14004	16757	14424.77
707959	chr12	rs73382479	99357521	C	A	0.887	0.889	0.865	-0.0136020904182857	0.0288	0.6366	14004	16757	14424.77
702041	chr12	rs116979940	99357753	T	C	0.963	0.963	0.868	-0.0145960053074092	0.0481	0.7621	14004	16757	14424.77
700983	chr12	rs149920777	99357797	A	G	0.963	0.963	0.869	-0.0150019689183474	0.0481	0.7556	14004	16757	14424.77
703405	chr12	rs2888313	99357841	A	G	0.887	0.889	0.867	-0.0137034650584925	0.0288	0.6344	14004	16757	14424.77
705299	chr12	rs56935245	99358274	C	G	0.899	0.899	0.761	-0.0043996643446871	0.0327	0.8919	14004	16757	14424.77
705678	chr12	rs75212533	99358604	G	A	0.961	0.961	0.869	-0.010302892995897	0.0474	0.8272	14004	16757	14424.77
694693	chr12	rs148155692	99358728	G	A	0.963	0.963	0.871	-0.0136020904182857	0.048	0.7761	14004	16757	14424.77
698282	chr12	rs185218311	99358894	C	A	0.961	0.96	0.861	-0.0031950988965408	0.047	0.9452	14004	16757	14424.77
706298	chr12	rs73382484	99359348	A	G	0.89	0.893	0.881	-0.0127003085782322	0.0289	0.6599	14004	16757	14424.77
710266	chr12	rs143089952	99359534	C	T	0.962	0.962	0.873	-0.007004474152883	0.0474	0.8827	14004	16757	14424.77
714710	chr12	rs138295512	99359780	T	A	0.952	0.952	0.601	0.0022973590486834	0.0512	0.9638	14004	16757	14424.77
709497	chr12	rs550821158	99360118	C	T	0.963	0.963	0.877	-0.0131966945943914	0.0477	0.7828	14004	16757	14424.77
703624	chr12	rs113715646	99360120	T	C	0.886	0.888	0.876	-0.015895669405385	0.0285	0.5763	14004	16757	14424.77
696084	chr12	rs7974073	99361892	G	T	0.931	0.933	0.849	-0.0176956485356892	0.036	0.6236	14004	16757	14424.77
697734	chr12	rs1523098	99361957	G	A	0.664	0.663	0.929	-0.0088994831870327	0.0187	0.6358	14004	16757	14424.77
701918	chr12	rs12319594	99362238	A	G	0.896	0.897	0.913	-0.0221024699079472	0.0292	0.4501	14004	16757	14424.77
706338	chr12	rs17460772	99362408	T	G	0.85	0.849	0.902	-0.0033957590691798	0.0251	0.8927	14004	16757	14424.77
716906	chr12	rs61932197	99362581	C	G	0.878	0.878	0.971	0.0008995952428359	0.0263	0.9725	14004	16757	14424.77
704300	chr12	rs61932198	99362606	A	C	0.878	0.878	0.972	0.0008995952428359	0.0263	0.9739	14004	16757	14424.77
718291	chr12	rs61932199	99362704	T	C	0.97	0.972	0.712	-0.0102018624845967	0.0762	0.894	7986	10916	8731.68
712676	chr12	rs60317458	99363333	C	T	0.879	0.879	0.978	0.0	0.0263	0.9992	14004	16757	14424.77
709226	chr12	rs11109688	99363372	C	T	0.672	0.672	0.941	-0.0057967688471774	0.0187	0.7565	14004	16757	14424.77
718679	chr12	rs11109689	99363482	C	T	0.794	0.793	0.924	-0.0083043861636152	0.0219	0.7054	14004	16757	14424.77
700437	chr12	rs12315468	99363589	T	C	0.879	0.879	0.981	-0.0001000050003333	0.0263	0.9969	14004	16757	14424.77
712886	chr12	rs10507103	99363642	T	C	0.97	0.972	0.724	-0.0039979812872983	0.076	0.9583	7986	10916	8731.68
698931	chr12	rs12309850	99363910	C	G	0.879	0.879	0.984	0.0	0.0262	0.9999	14004	16757	14424.77
708034	chr12	rs17028933	99364105	A	G	0.879	0.879	0.985	0.0	0.0262	0.9992	14004	16757	14424.77
696687	chr12	rs78876352	99364182	G	A	0.961	0.961	0.898	0.0027960873020011	0.0463	0.9522	14004	16757	14424.77
696238	chr12	rs952198	99364448	G	A	0.794	0.794	0.927	-0.008395140788382	0.0218	0.6989	14004	16757	14424.77
719022	chr12	rs1916281	99364450	G	A	0.794	0.794	0.928	-0.0084959889212643	0.0218	0.6977	14004	16757	14424.77
694732	chr12	rs12310252	99364647	C	T	0.794	0.794	0.929	-0.0083043861636152	0.0218	0.7027	14004	16757	14424.77
713048	chr12	rs11109690	99364731	C	T	0.879	0.879	0.986	9.99950003332973e-05	0.0262	0.9975	14004	16757	14424.77
709015	chr12	rs17028943	99365286	C	T	0.879	0.879	0.985	-0.0004000800213396	0.0262	0.9867	14004	16757	14424.77
714723	chr12	rs17363636	99365419	T	C	0.972	0.973	0.73	-0.0005001250416822	0.0773	0.9944	7986	10916	8731.68
696987	chr12	rs17028946	99365563	T	C	0.879	0.879	0.987	0.0004998750416509	0.0262	0.9854	14004	16757	14424.77
717553	chr12	rs10507104	99365596	G	A	0.879	0.879	0.988	-0.0005001250416822	0.0262	0.9835	14004	16757	14424.77
698788	chr12	rs113406420	99365757	C	T	0.937	0.938	0.887	0.0013990209137074	0.0369	0.9699	14004	16757	14424.77
717309	chr12	rs61932222	99365798	T	C	0.879	0.879	0.985	0.0006997551142732	0.0262	0.9788	14004	16757	14424.77
719080	chr12	rs12300135	99365895	A	G	0.879	0.879	0.983	0.0005998200719675	0.0262	0.9826	14004	16757	14424.77
702069	chr12	rs61932223	99365950	T	A	0.879	0.879	0.982	0.0005998200719675	0.0263	0.9816	14004	16757	14424.77
717697	chr12	rs61932224	99365973	C	A	0.879	0.879	0.981	0.0005998200719675	0.0263	0.9807	14004	16757	14424.77
712277	chr12	rs12300206	99366007	A	G	0.879	0.879	0.979	0.0006997551142732	0.0263	0.9799	14004	16757	14424.77
701187	chr12	rs10160949	99366227	A	G	0.851	0.851	0.912	-0.003797200248385	0.025	0.8787	14004	16757	14424.77
700266	chr12	rs12314084	99366430	G	A	0.879	0.879	0.975	0.0005998200719675	0.0264	0.982	14004	16757	14424.77
698688	chr12	rs12314199	99366635	G	A	0.879	0.879	0.971	0.0004998750416509	0.0264	0.986	14004	16757	14424.77
719679	chr12	rs56296716	99367128	G	A	0.879	0.88	0.966	0.0003999200213268	0.0265	0.9872	14004	16757	14424.77
710037	chr12	rs56225414	99367226	G	C	0.879	0.879	0.965	0.0002999550089979	0.0265	0.9907	14004	16757	14424.77
702581	chr12	rs59272414	99367419	C	T	0.911	0.912	0.93	9.99950003332973e-05	0.0309	0.997	14004	16757	14424.77
704231	chr12	rs60460550	99367435	C	T	0.911	0.912	0.93	9.99950003332973e-05	0.0309	0.997	14004	16757	14424.77
715972	chr12	rs75314120	99367635	G	A	0.912	0.912	0.929	0.0016985566355815	0.031	0.9565	14004	16757	14424.77
703621	chr12	rs75197616	99367643	G	A	0.912	0.912	0.928	0.001598721363697	0.031	0.958	14004	16757	14424.77
707954	chr12	rs61932228	99367680	A	G	0.894	0.893	0.94	0.0008995952428359	0.0284	0.9748	14004	16757	14424.77
699915	chr12	rs56403363	99367780	C	G	0.911	0.911	0.915	0.0084045823438103	0.0312	0.7863	14004	16757	14424.77
711546	chr12	rs56287109	99367796	A	T	0.913	0.913	0.922	0.0055048206344449	0.0313	0.8594	14004	16757	14424.77
704248	chr12	rs73384613	99367865	T	A	0.962	0.961	0.869	0.0223972974420383	0.0473	0.6349	14004	16757	14424.77
714481	chr12	rs79035793	99367924	G	A	0.96	0.96	0.855	-0.0016012813669738	0.047	0.9735	14004	16757	14424.77
706356	chr12	rs1554547	99368148	C	T	0.935	0.938	0.877	0.0	0.0373	0.9993	14004	16757	14424.77
715635	chr12	rs73384617	99368162	T	C	0.936	0.936	0.884	-0.0107980900995126	0.0368	0.7701	14004	16757	14424.77
698979	chr12	rs1554546	99368191	T	C	0.935	0.938	0.875	0.0025966258472659	0.0374	0.9448	14004	16757	14424.77
707258	chr12	rs78304977	99368361	G	C	0.977	0.977	0.919	-0.0180010511095525	0.0609	0.7682	13014	15757	13429.79
706218	chr12	rs73384620	99368385	C	T	0.936	0.936	0.885	-0.0099998320783335	0.0368	0.7853	14004	16757	14424.77
713197	chr12	rs61932229	99368444	A	G	0.854	0.856	0.907	-0.0065010863423599	0.0253	0.7982	14004	16757	14424.77
700167	chr12	rs61932230	99368479	G	A	0.971	0.972	0.714	0.0044003044444822	0.0619	0.9438	13317	16265	13851.39
708462	chr12	rs56059759	99368679	A	C	0.851	0.853	0.899	-0.0051029981759033	0.0252	0.8402	14004	16757	14424.77
700756	chr12	rs74999867	99368765	A	T	0.934	0.936	0.863	0.0126990249774084	0.0373	0.7334	14004	16757	14424.77
695563	chr12	rs111065533	99368924	C	T	0.922	0.924	0.822	-0.0120017335415971	0.0352	0.7332	14004	16757	14424.77
716339	chr12	rs73140904	99369426	G	T	0.922	0.921	0.682	0.025297307774162	0.0382	0.5077	14004	16757	14424.77
708949	chr12	rs7952964	99369446	A	G	0.684	0.683	0.929	-0.010302892995897	0.019	0.588	14004	16757	14424.77
719616	chr12	rs7953519	99369614	G	T	0.949	0.952	0.88	-0.0095050300143049	0.042	0.8216	14004	16757	14424.77
705913	chr12	rs55958542	99370005	G	C	0.973	0.973	0.71	0.003902375817241	0.0631	0.9506	13457	16217	13881.29
715980	chr12	rs59196847	99371043	C	T	0.949	0.951	0.876	-0.0095050300143049	0.042	0.8214	14004	16757	14424.77
700638	chr12	rs78627079	99371935	C	T	0.934	0.934	0.883	-0.0076995657264405	0.0362	0.8306	14004	16757	14424.77
699950	chr12	rs111618626	99372886	C	T	0.95	0.952	0.881	-0.0122952780941516	0.0421	0.771	14004	16757	14424.77
719841	chr12	rs185772736	99372936	T	C	0.988	0.989	0.574	-0.04470452178448	0.1359	0.7421	8559	9441	8542.46
694628	chr12	rs12297446	99373367	T	C	0.924	0.926	0.84	-0.0123965203365513	0.0352	0.7254	14004	16757	14424.77
694839	chr12	rs117995086	99374555	G	C	0.935	0.935	0.902	-0.0112025145079934	0.0361	0.7562	14004	16757	14424.77
715207	chr12	rs58533849	99375180	G	A	0.95	0.952	0.889	-0.0138961051921114	0.042	0.7403	14004	16757	14424.77
697616	chr12	rs61932232	99375775	C	T	0.871	0.87	0.904	-0.0062998021485279	0.0267	0.8145	14004	16757	14424.77
697691	chr12	rs4762531	99376070	C	T	0.875	0.877	0.914	-0.0115969858456632	0.0269	0.6666	14004	16757	14424.77
716941	chr12	rs4762532	99376463	A	G	0.871	0.873	0.914	-0.0154994990469515	0.0265	0.5591	14004	16757	14424.77
713938	chr12	rs1523097	99377640	A	G	0.687	0.686	0.961	-0.0099998320783335	0.0187	0.5913	14004	16757	14424.77
706952	chr12	rs7967579	99378016	G	C	0.756	0.756	0.94	-0.0060985584618694	0.0204	0.7634	14004	16757	14424.77
716909	chr12	rs57058897	99378515	T	C	0.984	0.984	0.89	0.0205964297986501	0.0892	0.8172	9196	11513	9422.55
698606	chr12	rs12297479	99382545	C	T	0.753	0.754	0.941	-0.0074980401773571	0.0203	0.7114	14004	16757	14424.77
705186	chr12	rs10128795	99383071	G	A	0.877	0.876	0.924	-0.0019018072895963	0.027	0.9435	14004	16757	14424.77
694985	chr12	rs117085693	99383712	A	G	0.974	0.973	0.536	0.0633033836692384	0.0714	0.3751	14004	16757	14424.77
719017	chr12	rs17028955	99384874	G	A	0.951	0.953	0.901	-0.0121029460677457	0.042	0.7725	14004	16757	14424.77
716249	chr12	rs11109693	99384986	A	G	0.878	0.876	0.925	-0.0018016219466282	0.027	0.946	14004	16757	14424.77
706131	chr12	rs12578561	99387853	G	A	0.897	0.896	0.914	-0.003797200248385	0.0293	0.8973	14004	16757	14424.77
705029	chr12	rs12305908	99388705	T	C	0.95	0.952	0.908	-0.0055956263571598	0.0416	0.8922	14004	16757	14424.77
695407	chr12	rs142219561	99390523	G	A	0.955	0.954	0.89	-0.005696192544881	0.0435	0.8954	14004	16757	14424.77
717567	chr12	rs77956448	99391763	C	T	0.959	0.958	0.9	-0.0050024916227914	0.045	0.9123	14004	16757	14424.77
710344	chr12	rs11109698	99392172	C	G	0.95	0.952	0.909	-0.0068030886197391	0.0415	0.8693	14004	16757	14424.77
707962	chr12	rs143449134	99392606	G	A	0.959	0.958	0.901	-0.005304041591906	0.045	0.9055	14004	16757	14424.77
719049	chr12	rs17028962	99392820	T	C	0.951	0.952	0.91	-0.0087985943563496	0.0416	0.8318	14004	16757	14424.77
717221	chr12	rs7965027	99393368	T	C	0.826	0.828	0.927	-0.0025031302181184	0.0233	0.9157	14004	16757	14424.77
697457	chr12	rs7978587	99393400	G	T	0.95	0.952	0.909	-0.0071958279818024	0.0415	0.863	14004	16757	14424.77
708882	chr12	rs79962711	99393547	G	A	0.898	0.898	0.921	-0.001300845733048	0.0294	0.9658	14004	16757	14424.77
706247	chr12	rs74467829	99393561	G	A	0.898	0.898	0.921	-0.0012007205765188	0.0294	0.9668	14004	16757	14424.77
706851	chr12	rs139249114	99394532	A	C	0.981	0.981	0.767	-0.0418954871740363	0.0819	0.6092	10502	13480	11051.47
711434	chr12	rs139730139	99394857	A	G	0.959	0.958	0.905	-0.004701032558649	0.0449	0.9164	14004	16757	14424.77
719469	chr12	rs75349804	99394980	G	A	0.935	0.936	0.614	-0.0318003125497978	0.0438	0.4682	14004	16757	14424.77
719688	chr12	rs61646310	99395808	T	C	0.955	0.954	0.892	-0.000200020002667	0.0435	0.996	14004	16757	14424.77
700115	chr12	rs77078458	99397436	G	A	0.956	0.955	0.897	-0.001100605444033	0.0437	0.9796	14004	16757	14424.77
705605	chr12	rs79165443	99397437	A	T	0.956	0.955	0.904	-0.0019018072895963	0.0434	0.9645	14004	16757	14424.77
713725	chr12	rs869032	99398017	C	T	0.797	0.798	0.985	-0.0031048149534787	0.0213	0.8828	14004	16757	14424.77
704873	chr12	rs141900097	99398151	G	C	0.959	0.959	0.905	-0.0010005003335835	0.0451	0.9829	14004	16757	14424.77
697975	chr12	rs78655346	99398402	C	T	0.959	0.959	0.905	-0.001100605444033	0.0451	0.981	14004	16757	14424.77
707661	chr12	rs869031	99398447	G	T	0.93	0.927	0.903	-0.004198802647333	0.0346	0.9031	14004	16757	14424.77
699086	chr12	rs11835558	99398644	T	C	0.955	0.954	0.904	-0.0034961042567088	0.0433	0.9359	14004	16757	14424.77
695760	chr12	rs11109699	99399513	C	A	0.806	0.806	0.979	-0.001100605444033	0.0218	0.9604	14004	16757	14424.77
719137	chr12	rs7956628	99400128	C	T	0.806	0.806	0.979	-0.000200020002667	0.0218	0.9922	14004	16757	14424.77
718222	chr12	rs17363922	99401274	A	G	0.975	0.976	0.767	0.0129951954948113	0.0723	0.8575	10708	12450	10866.85
698592	chr12	rs17028964	99401598	G	C	0.975	0.976	0.92	-0.050504132173768	0.0573	0.3776	14004	16757	14424.77
716752	chr12	rs6538889	99402002	A	G	0.805	0.806	0.98	-0.0009004052431641	0.0217	0.9659	14004	16757	14424.77
719870	chr12	rs76137613	99402469	G	A	0.98	0.981	0.812	-0.0847956517047163	0.068	0.2127	14004	16757	14424.77
712047	chr12	rs7300171	99402712	G	T	0.806	0.806	0.982	-0.0004000800213396	0.0217	0.9857	14004	16757	14424.77
695426	chr12	rs4762533	99402980	A	C	0.805	0.806	0.98	-0.0004000800213396	0.0217	0.9836	14004	16757	14424.77
716318	chr12	rs4762534	99403129	C	T	0.806	0.806	0.981	9.99950003332973e-05	0.0217	0.9958	14004	16757	14424.77
704925	chr12	rs4762535	99403185	C	G	0.715	0.713	0.97	-0.001501126126267	0.0191	0.9382	14004	16757	14424.77
706411	chr12	rs7969490	99403791	G	A	0.806	0.807	0.982	-0.000200020002667	0.0217	0.9908	14004	16757	14424.77
711990	chr12	rs7487923	99404503	A	G	0.797	0.798	0.989	-0.0016012813669738	0.0213	0.9418	14004	16757	14424.77
709786	chr12	rs561708593	99404688	T	G	0.989	0.988	0.577	0.052601937740197	0.1431	0.7131	8223	8324	8040.37
712924	chr12	rs17028987	99405834	T	C	0.984	0.983	0.638	0.0082954970241069	0.0852	0.9219	13414	16167	13834.77
718948	chr12	rs74422117	99406028	C	T	0.959	0.958	0.905	0.001099395443301	0.0447	0.9803	14004	16757	14424.77
700478	chr12	rs12302847	99406118	T	G	0.95	0.952	0.907	-0.0064004391810282	0.0416	0.8779	14004	16757	14424.77
698298	chr12	rs1523101	99406506	C	T	0.797	0.798	0.987	-0.0019018072895963	0.0213	0.9293	14004	16757	14424.77
712573	chr12	rs7956263	99407060	C	T	0.797	0.798	0.987	-0.0018016219466282	0.0213	0.9343	14004	16757	14424.77
699030	chr12	rs143118274	99407262	T	C	0.959	0.958	0.903	0.0035038543266769	0.0447	0.9367	14004	16757	14424.77
718206	chr12	rs60460036	99409138	C	T	0.95	0.952	0.902	-0.0031950988965408	0.0416	0.9385	14004	16757	14424.77
715362	chr12	rs11109702	99409367	G	A	0.786	0.787	0.98	0.0002999550089979	0.021	0.9899	14004	16757	14424.77
711142	chr12	rs117763787	99409694	T	C	0.935	0.934	0.914	0.0048979852621919	0.0356	0.8895	14004	16757	14424.77
702067	chr12	rs12320091	99409916	C	T	0.786	0.787	0.98	0.0004998750416509	0.021	0.98	14004	16757	14424.77
705103	chr12	rs4762536	99410114	A	G	0.785	0.787	0.98	0.0009995003330834	0.021	0.9638	14004	16757	14424.77
694613	chr12	rs4762537	99410207	G	A	0.786	0.787	0.98	0.0005998200719675	0.021	0.9772	14004	16757	14424.77
705167	chr12	rs4762538	99410430	C	T	0.796	0.798	0.986	-0.0016012813669738	0.0213	0.9387	14004	16757	14424.77
717120	chr12	rs4762539	99410507	C	G	0.785	0.786	0.978	0.0008995952428359	0.021	0.9673	14004	16757	14424.77
712984	chr12	rs4762216	99410523	A	T	0.785	0.787	0.98	0.0005998200719675	0.021	0.9777	14004	16757	14424.77
709980	chr12	rs7979211	99410941	C	T	0.796	0.798	0.986	-0.0023026490626755	0.0213	0.9122	14004	16757	14424.77
696076	chr12	rs7954989	99411827	G	A	0.796	0.797	0.985	-0.0031950988965408	0.0213	0.8813	14004	16757	14424.77
703942	chr12	rs150195730	99412547	C	T	0.984	0.984	0.577	-0.0019018072895963	0.0992	0.9846	10848	13814	11586.87
700830	chr12	rs7959046	99412822	G	A	0.796	0.797	0.987	-0.0032954239497972	0.0213	0.8775	14004	16757	14424.77
698990	chr12	rs73386511	99413744	T	G	0.95	0.952	0.905	-0.0066017436345624	0.0416	0.8749	14004	16757	14424.77
696545	chr12	rs4762540	99415251	G	T	0.785	0.786	0.981	-0.0005001250416822	0.021	0.9796	14004	16757	14424.77
711759	chr12	rs61933366	99415325	A	G	0.976	0.977	0.763	0.0178006246255066	0.074	0.81	10708	12450	10866.85
712705	chr12	rs4762541	99415349	C	T	0.761	0.762	0.989	0.0003999200213268	0.0201	0.9846	14004	16757	14424.77
708090	chr12	rs4762542	99415433	A	G	0.761	0.762	0.988	0.0006997551142732	0.0201	0.9734	14004	16757	14424.77
702248	chr12	rs4762217	99416017	C	A	0.761	0.762	0.99	0.0001999800026662	0.0201	0.9937	14004	16757	14424.77
716317	chr12	rs4762543	99416412	G	A	0.761	0.762	0.99	-0.0003000450090019	0.0201	0.9878	14004	16757	14424.77
698307	chr12	rs6538890	99416729	G	A	0.714	0.713	0.976	-0.0016012813669738	0.0191	0.932	14004	16757	14424.77
708680	chr12	rs6538891	99416869	T	C	0.771	0.772	0.993	-0.0022024235552	0.0203	0.9144	14004	16757	14424.77
702967	chr12	rs6538892	99416953	T	A	0.714	0.713	0.974	-0.0016012813669738	0.0191	0.9323	14004	16757	14424.77
705772	chr12	rs6538893	99417184	C	T	0.771	0.773	0.991	-0.0028039273327342	0.0203	0.8889	14004	16757	14424.77
699369	chr12	rs17029000	99417850	G	A	0.95	0.952	0.901	-0.0059979518036359	0.0417	0.8858	14004	16757	14424.77
698504	chr12	rs7301050	99417887	G	A	0.899	0.899	0.948	0.0028958031120254	0.0291	0.9212	14004	16757	14424.77
710492	chr12	rs17029005	99420733	G	A	0.95	0.951	0.887	-0.0066017436345624	0.0418	0.8749	14004	16757	14424.77
711050	chr12	rs17461780	99421393	T	C	0.972	0.97	0.815	0.0540998523168248	0.0564	0.3377	14004	16757	14424.77
701267	chr12	rs10860386	99422194	G	A	0.288	0.289	0.956	0.001099395443301	0.0192	0.954	14004	16757	14424.77
700227	chr12	rs11109705	99423811	C	A	0.771	0.772	0.966	-0.0023026490626755	0.0206	0.9127	14004	16757	14424.77
712844	chr12	rs12300760	99424407	G	A	0.924	0.922	0.899	-0.0007002451143934	0.0338	0.9834	14004	16757	14424.77
710352	chr12	rs4762544	99424698	C	A	0.95	0.951	0.879	-0.0080019302190585	0.042	0.8484	14004	16757	14424.77
709793	chr12	rs11109706	99427328	G	A	0.936	0.937	0.615	-0.0451019739124202	0.0439	0.3044	14004	16757	14424.77
715616	chr12	rs117132596	99428928	T	C	0.938	0.937	0.894	0.0016985566355815	0.0369	0.963	14004	16757	14424.77
712335	chr12	rs4762546	99430469	G	C	0.287	0.29	0.931	-0.0026033858701149	0.0195	0.8934	14004	16757	14424.77
695745	chr12	rs74861946	99431033	G	A	0.953	0.95	0.899	-0.0091012913892029	0.0419	0.8288	14004	16757	14424.77
702835	chr12	rs117979383	99432557	A	G	0.938	0.937	0.893	-0.000200020002667	0.037	0.9949	14004	16757	14424.77
718841	chr12	rs10745838	99432798	C	T	0.294	0.297	0.907	-0.0071958279818024	0.0196	0.7148	14004	16757	14424.77
712545	chr12	rs75553157	99433234	C	T	0.947	0.947	0.62	-0.0375045865412751	0.0476	0.4315	14004	16757	14424.77
708569	chr12	rs10459194	99433290	C	T	0.126	0.125	0.88	-0.0194988734340555	0.0276	0.4798	14004	16757	14424.77
700735	chr12	rs77250856	99433470	A	G	0.926	0.926	0.66	0.0346043046869299	0.0396	0.382	14004	16757	14424.77
708438	chr12	rs7298602	99433504	T	C	0.889	0.888	0.802	-0.0248051189189711	0.0303	0.4139	14004	16757	14424.77
700716	chr12	rs77365437	99434993	T	C	0.914	0.913	0.923	0.0087020272939009	0.0314	0.7829	14004	16757	14424.77
707956	chr12	rs80138202	99435215	T	C	0.914	0.912	0.923	0.0125015292229252	0.0314	0.6916	14004	16757	14424.77
703224	chr12	rs77730347	99435733	T	C	0.919	0.917	0.925	0.0129951954948113	0.0321	0.6855	14004	16757	14424.77
718790	chr12	rs59365416	99436199	G	A	0.919	0.917	0.928	0.0129951954948113	0.0321	0.6862	14004	16757	14424.77
704467	chr12	rs1319892	99436519	T	C	0.186	0.187	0.933	0.0035038543266769	0.0227	0.8774	14004	16757	14424.77
719255	chr12	rs1319893	99436582	T	G	0.101	0.0997	0.912	0.0128964817350202	0.0298	0.6661	14004	16757	14424.77
718281	chr12	rs935143	99436655	G	A	0.186	0.187	0.934	0.0033045340083004	0.0227	0.885	14004	16757	14424.77
717089	chr12	rs113016918	99437494	A	G	0.914	0.912	0.928	0.0085037404912207	0.0313	0.7848	14004	16757	14424.77
705073	chr12	rs117374253	99437582	C	T	0.914	0.913	0.929	0.0093957216403621	0.0313	0.7632	14004	16757	14424.77
715466	chr12	rs76772856	99438139	G	A	0.939	0.938	0.847	0.0012991557316201	0.0383	0.9721	14004	16757	14424.77
709988	chr12	rs144692112	99438453	C	T	0.981	0.982	0.543	-0.0019018072895963	0.0931	0.9837	11933	14488	12269.9
709175	chr12	rs7311721	99438463	C	T	0.244	0.242	0.931	0.0156961681063242	0.0206	0.4462	14004	16757	14424.77
704120	chr12	rs78419662	99439585	C	G	0.919	0.917	0.937	0.0136957831289865	0.0319	0.667	14004	16757	14424.77
700534	chr12	rs57541875	99439910	C	T	0.919	0.917	0.939	0.0121953336998771	0.0318	0.7016	14004	16757	14424.77
696941	chr12	rs7955942	99440231	G	A	0.245	0.243	0.935	0.0156961681063242	0.0206	0.4462	14004	16757	14424.77
712448	chr12	rs59605780	99440352	C	T	0.919	0.917	0.939	0.0135971385060249	0.0318	0.6685	14004	16757	14424.77
703237	chr12	rs76878482	99440886	A	G	0.914	0.912	0.936	0.012096540947233	0.0311	0.6981	14004	16757	14424.77
705697	chr12	rs80215729	99441395	G	A	0.919	0.917	0.939	0.0149969810059077	0.0318	0.6369	14004	16757	14424.77
701632	chr12	rs7294393	99441452	G	A	0.245	0.243	0.94	0.0148984646619666	0.0205	0.4664	14004	16757	14424.77
696752	chr12	rs17029017	99441961	T	C	0.948	0.949	0.9	-0.0505987987633697	0.0408	0.2152	14004	16757	14424.77
716617	chr12	rs7302748	99443257	G	A	0.941	0.943	0.912	-0.0423961495190412	0.0382	0.2671	14004	16757	14424.77
696058	chr12	rs77567095	99443810	T	A	0.919	0.917	0.942	0.0134984841513417	0.0317	0.6712	14004	16757	14424.77
713633	chr12	rs117031035	99443901	A	G	0.914	0.912	0.938	0.0115035793834154	0.031	0.7097	14004	16757	14424.77
715058	chr12	rs1814453	99444432	A	G	0.186	0.187	0.958	0.0011992805754821	0.0224	0.9559	14004	16757	14424.77
695369	chr12	rs112101911	99444765	A	G	0.914	0.912	0.942	0.0128964817350202	0.031	0.6775	14004	16757	14424.77
701694	chr12	rs75853448	99445154	G	A	0.914	0.912	0.941	0.0155977206230546	0.031	0.6155	14004	16757	14424.77
711346	chr12	rs17364755	99445493	C	G	0.973	0.973	0.869	0.0046989426564652	0.0564	0.9331	14004	16757	14424.77
703948	chr12	rs113984759	99445892	C	T	0.914	0.912	0.941	0.0125015292229252	0.031	0.686	14004	16757	14424.77
716238	chr12	rs76931913	99445938	T	A	0.919	0.917	0.944	0.01600129372694	0.0317	0.6143	14004	16757	14424.77
714187	chr12	rs3794799	99447139	C	A	0.296	0.297	0.94	0.0154007965760229	0.0193	0.4262	14004	16757	14424.77
703592	chr12	rs60192073	99447277	G	A	0.914	0.912	0.941	0.0154007965760229	0.031	0.6197	14004	16757	14424.77
717234	chr12	rs17029025	99447942	A	G	0.941	0.944	0.918	-0.050798679887367	0.0382	0.1826	14004	16757	14424.77
704312	chr12	rs4762547	99448256	C	T	0.245	0.243	0.954	0.0153023200084426	0.0204	0.4543	14004	16757	14424.77
704265	chr12	rs76481556	99448814	T	C	0.916	0.914	0.933	0.0153023200084426	0.0315	0.6274	14004	16757	14424.77
712587	chr12	rs10467004	99449231	T	A	0.1	0.0993	0.949	0.0119977384336167	0.0294	0.6839	14004	16757	14424.77
704534	chr12	rs6538894	99450338	G	A	0.101	0.0998	0.949	0.0123039944561641	0.0293	0.6744	14004	16757	14424.77
710534	chr12	rs12227899	99450935	T	C	0.955	0.955	0.638	-0.0145046862028817	0.0508	0.7759	14004	16757	14424.77
696844	chr12	rs117293246	99451197	C	T	0.92	0.918	0.957	0.0210959082947329	0.0318	0.5074	14004	16757	14424.77
714882	chr12	rs116851276	99453008	A	C	0.92	0.918	0.961	0.0193025022544974	0.0317	0.5418	14004	16757	14424.77
717252	chr12	rs61933369	99453785	C	T	0.973	0.972	0.909	0.0077002766261879	0.0551	0.8895	14004	16757	14424.77
713882	chr12	rs75183839	99454407	T	C	0.98	0.98	0.529	0.138900702048937	0.0871	0.1107	12424	15167	12839.79
710213	chr12	rs61246644	99454478	C	T	0.981	0.982	0.67	-0.0538966802576654	0.0766	0.4817	14004	16757	14424.77
719913	chr12	rs74384546	99455304	C	T	0.92	0.918	0.964	0.0193025022544974	0.0316	0.541	14004	16757	14424.77
711876	chr12	rs17364888	99455610	T	C	0.973	0.973	0.923	0.0048979852621919	0.0551	0.9287	14004	16757	14424.77
704166	chr12	rs2372631	99456125	C	G	0.0734	0.0715	0.942	0.0246048038572487	0.0341	0.4703	14004	16757	14424.77
702534	chr12	rs2372632	99456138	T	C	0.101	0.099	0.964	0.0141987193998129	0.0292	0.6264	14004	16757	14424.77
703801	chr12	rs7306078	99456689	G	A	0.185	0.186	0.977	-0.0005001250416822	0.0223	0.9808	14004	16757	14424.77
717129	chr12	rs77129157	99456723	G	A	0.92	0.918	0.967	0.0195967237465575	0.0316	0.5343	14004	16757	14424.77
710381	chr12	rs7974917	99457672	G	A	0.164	0.16	0.961	0.0308007491527123	0.0238	0.1946	14004	16757	14424.77
709196	chr12	rs7957290	99458282	G	A	0.941	0.944	0.945	-0.050798679887367	0.0375	0.1754	14004	16757	14424.77
708565	chr12	rs78220960	99458530	A	G	0.92	0.918	0.964	0.0210959082947329	0.0316	0.5049	14004	16757	14424.77
713989	chr12	rs7485825	99459309	G	T	0.1	0.0987	0.964	0.0154992634469238	0.0292	0.5961	14004	16757	14424.77
711722	chr12	rs78595286	99459701	G	A	0.92	0.917	0.968	0.0209000641077417	0.0316	0.5083	14004	16757	14424.77
695117	chr12	rs12315002	99459905	A	G	0.936	0.938	0.937	-0.0467981495486393	0.0362	0.197	14004	16757	14424.77
705470	chr12	rs73386569	99460395	T	C	0.941	0.943	0.95	-0.0495999919914836	0.0374	0.1847	14004	16757	14424.77
697527	chr12	rs7303547	99460915	A	G	0.941	0.943	0.952	-0.0492952917248775	0.0373	0.1866	14004	16757	14424.77
713680	chr12	rs56060015	99462118	T	C	0.936	0.939	0.945	-0.0473956369746291	0.0362	0.1904	14004	16757	14424.77
709948	chr12	rs77443184	99462203	G	A	0.92	0.917	0.969	0.022299507494767	0.0315	0.4799	14004	16757	14424.77
695131	chr12	rs6419378	99462369	A	G	0.18	0.181	0.975	-0.0023026490626755	0.0225	0.9178	14004	16757	14424.77
712076	chr12	rs73386572	99462742	C	T	0.941	0.943	0.954	-0.0480039732984809	0.0373	0.1977	14004	16757	14424.77
706510	chr12	rs116900533	99463046	G	A	0.92	0.917	0.97	0.0210959082947329	0.0315	0.5022	14004	16757	14424.77
703747	chr12	rs117360481	99463103	G	C	0.976	0.975	0.821	0.0511967897311259	0.0603	0.3963	14004	16757	14424.77
700091	chr12	rs7977423	99463544	C	A	0.244	0.243	0.974	0.0121953336998771	0.0202	0.5445	14004	16757	14424.77
718579	chr12	rs10860387	99464561	G	C	0.0997	0.098	0.967	0.0154007965760229	0.0293	0.5987	14004	16757	14424.77
697386	chr12	rs60764062	99464678	C	T	0.94	0.942	0.946	-0.0497996735526059	0.0371	0.18	14004	16757	14424.77
707658	chr12	rs79293757	99464681	G	A	0.92	0.917	0.97	0.0227981362759783	0.0315	0.4688	14004	16757	14424.77
701837	chr12	rs56185340	99465424	T	C	0.939	0.942	0.949	-0.0546990875223834	0.037	0.1389	14004	16757	14424.77
698414	chr12	rs61933373	99465693	G	A	0.974	0.973	0.94	0.0098018049722602	0.0549	0.859	14004	16757	14424.77
701433	chr12	rs61933374	99466345	G	A	0.973	0.973	0.94	0.0100988346774146	0.0549	0.8534	14004	16757	14424.77
715750	chr12	rs80339219	99466350	A	C	0.92	0.917	0.973	0.0235016597850914	0.0315	0.4553	14004	16757	14424.77
702319	chr12	rs76024262	99466365	C	T	0.92	0.917	0.973	0.0235016597850914	0.0315	0.4547	14004	16757	14424.77
699707	chr12	rs2372634	99467235	T	C	0.243	0.242	0.98	0.0126002819757385	0.0202	0.5326	14004	16757	14424.77
709073	chr12	rs7975384	99467812	C	T	0.179	0.18	0.978	-0.0028039273327342	0.0225	0.902	14004	16757	14424.77
703607	chr12	rs117712429	99468021	C	A	0.92	0.917	0.974	0.0239996896478807	0.0315	0.4467	14004	16757	14424.77
714126	chr12	rs77617049	99468089	G	A	0.92	0.917	0.973	0.0223972974420383	0.0315	0.4759	14004	16757	14424.77
701523	chr12	rs2372635	99468230	C	T	0.244	0.242	0.98	0.012096540947233	0.0201	0.5475	14004	16757	14424.77
702335	chr12	rs6538895	99468382	A	C	0.238	0.237	0.981	0.0118989261570991	0.0203	0.5567	14004	16757	14424.77
700248	chr12	rs17029034	99468674	A	G	0.94	0.943	0.964	-0.0497050825796673	0.0369	0.1786	14004	16757	14424.77
701528	chr12	rs2372636	99469108	A	G	0.238	0.237	0.981	0.0118001041157506	0.0203	0.5618	14004	16757	14424.77
694510	chr12	rs60598676	99469604	C	T	0.939	0.942	0.948	-0.0484027392281675	0.0368	0.1881	14004	16757	14424.77
716849	chr12	rs60333892	99469836	G	A	0.939	0.941	0.938	-0.0460020545617973	0.0369	0.2132	14004	16757	14424.77
698654	chr12	rs2372637	99469927	G	C	0.243	0.242	0.981	0.012096540947233	0.0202	0.549	14004	16757	14424.77
708698	chr12	rs2372638	99470840	G	A	0.099	0.0973	0.972	0.0150954876453349	0.0293	0.6063	14004	16757	14424.77
700136	chr12	rs116953641	99470959	C	A	0.92	0.917	0.976	0.0251998010217421	0.0314	0.4225	14004	16757	14424.77
712283	chr12	rs2372639	99471235	A	G	0.099	0.0972	0.972	0.0154007965760229	0.0293	0.5994	14004	16757	14424.77
711907	chr12	rs7139247	99471394	G	T	0.0989	0.0972	0.972	0.0154007965760229	0.0293	0.5997	14004	16757	14424.77
719414	chr12	rs76999722	99471502	T	C	0.92	0.917	0.976	0.0243998868235351	0.0314	0.437	14004	16757	14424.77
697798	chr12	rs76529913	99471725	C	T	0.92	0.917	0.976	0.0251998010217421	0.0314	0.4236	14004	16757	14424.77
714367	chr12	rs11837395	99471798	T	G	0.94	0.943	0.968	-0.048896169787829	0.0368	0.1836	14004	16757	14424.77
703416	chr12	rs4762218	99472048	T	C	0.94	0.943	0.967	-0.0488016642355575	0.0368	0.1847	14004	16757	14424.77
695001	chr12	rs10745839	99472426	C	T	0.238	0.237	0.984	0.0117012723076411	0.0202	0.5637	14004	16757	14424.77
703570	chr12	rs4762219	99472519	A	G	0.0726	0.0705	0.962	0.025696986087186	0.0339	0.4491	14004	16757	14424.77
704153	chr12	rs77195024	99473848	T	C	0.92	0.917	0.978	0.0260965047212743	0.0314	0.4054	14004	16757	14424.77
714330	chr12	rs73386586	99473890	T	G	0.94	0.943	0.971	-0.0471020897690825	0.0368	0.2003	14004	16757	14424.77
700816	chr12	rs77097750	99473981	T	C	0.935	0.938	0.961	-0.048896169787829	0.0356	0.1691	14004	16757	14424.77
719684	chr12	rs7137868	99474536	T	G	0.0985	0.0968	0.977	0.0154007965760229	0.0292	0.5981	14004	16757	14424.77
719482	chr12	rs7307199	99474583	C	T	0.243	0.241	0.986	0.0111970780932162	0.0201	0.5771	14004	16757	14424.77
703958	chr12	rs76767038	99474902	T	C	0.92	0.917	0.979	0.0267977123853779	0.0314	0.3924	14004	16757	14424.77
710172	chr12	rs2372640	99475226	G	C	0.238	0.237	0.987	0.0106035827841911	0.0202	0.5981	14004	16757	14424.77
707604	chr12	rs7297221	99475690	T	C	0.0984	0.0966	0.978	0.0154992634469238	0.0292	0.5967	14004	16757	14424.77
718093	chr12	rs73386592	99476116	C	T	0.94	0.943	0.974	-0.0471964348309747	0.0367	0.1977	14004	16757	14424.77
708369	chr12	rs2888378	99476175	G	A	0.238	0.237	0.988	0.0112959597418516	0.0202	0.5765	14004	16757	14424.77
716128	chr12	rs10745840	99476824	G	A	0.238	0.237	0.989	0.0112959597418516	0.0202	0.5754	14004	16757	14424.77
718951	chr12	rs10777954	99476984	C	T	0.0982	0.0966	0.978	0.0147014028528927	0.0292	0.6155	14004	16757	14424.77
703250	chr12	rs74352683	99477222	T	C	0.92	0.917	0.981	0.0267003518299564	0.0313	0.3948	14004	16757	14424.77
717177	chr12	rs181668634	99477247	T	G	0.981	0.981	0.754	-0.0586996008587778	0.0887	0.508	9198	11497	9478.1
714015	chr12	rs79758377	99477621	G	A	0.92	0.917	0.981	0.0273038345273452	0.0313	0.3839	14004	16757	14424.77
701434	chr12	rs2888379	99477625	T	C	0.242	0.241	0.989	0.0112959597418516	0.0201	0.5719	14004	16757	14424.77
701517	chr12	rs117912343	99477983	T	C	0.92	0.917	0.982	0.0273038345273452	0.0313	0.3833	14004	16757	14424.77
699067	chr12	rs76907096	99478005	G	A	0.943	0.945	0.958	-0.0507039943747058	0.0377	0.1782	14004	16757	14424.77
697289	chr12	rs118129312	99478363	G	T	0.985	0.984	0.818	0.0679016096105729	0.0831	0.414	12157	14808	12529.13
698003	chr12	rs3803094	99478626	C	T	0.242	0.241	0.99	0.0110981866660334	0.0201	0.5814	14004	16757	14424.77
719969	chr12	rs3825267	99479034	G	T	0.0988	0.0972	0.974	0.0135971385060249	0.0292	0.6407	14004	16757	14424.77
702612	chr12	rs7970121	99479047	C	T	0.239	0.237	0.989	0.0106035827841911	0.0201	0.6003	14004	16757	14424.77
714652	chr12	rs140989201	99479506	C	A	0.952	0.949	0.907	-0.01999864650669	0.0415	0.6295	14004	16757	14424.77
696727	chr12	rs17029043	99480170	G	T	0.983	0.983	0.863	0.0078987227933553	0.0728	0.9141	13317	16265	13851.39
719865	chr12	rs4762548	99480180	A	G	0.0976	0.0962	0.984	0.0129951954948113	0.0292	0.6566	14004	16757	14424.77
701864	chr12	rs2372641	99480216	A	G	0.238	0.236	0.994	0.0098018049722602	0.0201	0.6261	14004	16757	14424.77
695918	chr12	rs2372642	99480548	A	G	0.242	0.241	0.992	0.0103957761821204	0.02	0.6027	14004	16757	14424.77
705084	chr12	rs6538896	99480806	C	A	0.0721	0.0701	0.971	0.0239996896478807	0.0338	0.4774	14004	16757	14424.77
699068	chr12	rs6538897	99480872	A	C	0.0977	0.0961	0.983	0.0140015196358136	0.0292	0.6304	14004	16757	14424.77
704976	chr12	rs7299393	99481031	T	A	0.242	0.241	0.99	0.0108014536938559	0.0201	0.5893	14004	16757	14424.77
711206	chr12	rs7314011	99481052	G	T	0.238	0.237	0.992	0.0108014536938559	0.0201	0.5904	14004	16757	14424.77
694640	chr12	rs7313721	99481084	A	C	0.0721	0.0701	0.972	0.0242046886968174	0.0338	0.4728	14004	16757	14424.77
713448	chr12	rs7314469	99481536	C	T	0.238	0.236	0.992	0.0108014536938559	0.0201	0.5918	14004	16757	14424.77
713130	chr12	rs10735361	99481565	C	T	0.238	0.236	0.992	0.0110981866660334	0.0201	0.5818	14004	16757	14424.77
702164	chr12	rs117124992	99482335	T	A	0.978	0.979	0.385	-0.152894802105256	0.0964	0.1128	14004	16757	14424.77
701377	chr12	rs10860388	99483053	C	T	0.238	0.236	0.992	0.0114047182634362	0.0201	0.5707	14004	16757	14424.77
696893	chr12	rs11829920	99483182	C	A	0.94	0.943	0.978	-0.049400350295127	0.0365	0.1757	14004	16757	14424.77
715160	chr12	rs10860389	99483335	A	G	0.238	0.236	0.991	0.0115035793834154	0.0202	0.5685	14004	16757	14424.77
700186	chr12	rs11109722	99484373	T	C	0.95	0.947	0.926	-0.0083043861636152	0.0402	0.8355	14004	16757	14424.77
695294	chr12	rs12300893	99484800	G	A	0.95	0.947	0.931	-0.0120017335415971	0.0402	0.7654	14004	16757	14424.77
704430	chr12	rs2372643	99486038	C	T	0.243	0.241	0.99	0.0121953336998771	0.0201	0.5426	14004	16757	14424.77
702022	chr12	rs58018521	99486976	C	T	0.94	0.943	0.978	-0.0486021818392175	0.0364	0.1824	14004	16757	14424.77
703230	chr12	rs78959499	99486980	G	C	0.984	0.984	0.714	0.0717995956157747	0.0897	0.424	11414	13969	11750.9
695788	chr12	rs4762220	99487132	T	C	0.94	0.943	0.977	-0.0494949124461712	0.0364	0.1744	14004	16757	14424.77
709803	chr12	rs4762549	99487219	C	A	0.94	0.943	0.977	-0.0499993949944177	0.0365	0.1707	14004	16757	14424.77
711253	chr12	rs4762222	99487502	T	C	0.0722	0.0701	0.979	0.0263010744193707	0.0336	0.4343	14004	16757	14424.77
713543	chr12	rs117125921	99487691	A	C	0.92	0.917	0.982	0.0231011029079872	0.0312	0.459	14004	16757	14424.77
699167	chr12	rs79474217	99487748	T	C	0.92	0.917	0.982	0.0239020562806236	0.0312	0.4439	14004	16757	14424.77
697410	chr12	rs11109725	99488024	A	G	0.238	0.236	0.99	0.0133011462391285	0.0202	0.5097	14004	16757	14424.77
698234	chr12	rs6538898	99488680	A	G	0.238	0.237	0.99	0.0147999386115992	0.0201	0.4625	14004	16757	14424.77
710200	chr12	rs75819463	99488966	A	T	0.919	0.916	0.983	0.017496047616751	0.0311	0.5738	14004	16757	14424.77
715590	chr12	rs7960874	99489149	C	T	0.94	0.943	0.978	-0.046400022834317	0.0365	0.2034	14004	16757	14424.77
703977	chr12	rs59742104	99489303	C	A	0.919	0.916	0.984	0.0166014304974254	0.0311	0.5935	14004	16757	14424.77
719159	chr12	rs56996439	99489391	G	T	0.919	0.916	0.983	0.0167981182758809	0.0311	0.5898	14004	16757	14424.77
711152	chr12	rs10777955	99489724	G	A	0.0975	0.0959	0.98	0.0180952882690919	0.0292	0.5356	14004	16757	14424.77
717944	chr12	rs10507106	99489951	C	T	0.95	0.947	0.941	-0.0166986496230515	0.04	0.6755	14004	16757	14424.77
697239	chr12	rs4762550	99490053	G	C	0.94	0.943	0.98	-0.0460020545617973	0.0365	0.2068	14004	16757	14424.77
705759	chr12	rs4762551	99490160	A	T	0.85	0.85	0.948	-0.0092022107647994	0.0244	0.7064	14004	16757	14424.77
696884	chr12	rs2372644	99490760	T	G	0.318	0.318	0.934	0.0212036062510236	0.019	0.2637	14004	16757	14424.77
703839	chr12	rs117714357	99490792	A	G	0.919	0.917	0.981	0.0160997014894237	0.0312	0.6052	14004	16757	14424.77
695753	chr12	rs4762552	99490826	G	A	0.94	0.943	0.981	-0.0456042446050211	0.0365	0.2126	14004	16757	14424.77
698361	chr12	rs4762553	99490914	T	C	0.94	0.943	0.98	-0.0469029460862576	0.0365	0.199	14004	16757	14424.77
700919	chr12	rs74802415	99491202	C	T	0.919	0.916	0.984	0.0158044491449436	0.0311	0.6123	14004	16757	14424.77
709688	chr12	rs4762554	99491484	C	T	0.0973	0.0958	0.982	0.0172994970780611	0.0292	0.5544	14004	16757	14424.77
702980	chr12	rs4762555	99491786	T	G	0.0972	0.0957	0.982	0.0182033098538737	0.0292	0.534	14004	16757	14424.77
698555	chr12	rs10860390	99492545	C	T	0.168	0.164	0.958	0.0248974696545107	0.0234	0.2877	14004	16757	14424.77
707160	chr12	rs79694440	99492591	G	C	0.919	0.916	0.985	0.0159028762794155	0.0311	0.6096	14004	16757	14424.77
698473	chr12	rs74388702	99492650	A	C	0.914	0.911	0.979	0.0142973047008244	0.0304	0.6385	14004	16757	14424.77
719801	chr12	rs61933378	99493093	T	C	0.975	0.974	0.966	0.0082954970241069	0.0552	0.8806	14004	16757	14424.77
713809	chr12	rs116956406	99493119	A	G	0.919	0.916	0.985	0.0159028762794155	0.0311	0.6088	14004	16757	14424.77
695789	chr12	rs10745841	99493735	G	C	0.243	0.241	0.99	0.0156961681063242	0.02	0.4336	14004	16757	14424.77
712916	chr12	rs10777956	99494358	A	G	0.243	0.241	0.99	0.0171029078996623	0.02	0.3939	14004	16757	14424.77
699538	chr12	rs140617140	99494470	G	C	0.983	0.983	0.866	0.0089993837968006	0.0729	0.9012	13317	16265	13851.39
711218	chr12	rs118104647	99494712	G	A	0.919	0.916	0.985	0.0158044491449436	0.0311	0.6105	14004	16757	14424.77
715025	chr12	rs78220442	99494797	G	A	0.919	0.916	0.985	0.0156961681063242	0.0311	0.6125	14004	16757	14424.77
710523	chr12	rs78752019	99494803	C	T	0.832	0.83	0.862	0.0199986865066891	0.0243	0.4101	14004	16757	14424.77
711843	chr12	rs10745842	99494839	C	T	0.243	0.241	0.989	0.0164047040252769	0.0201	0.4143	14004	16757	14424.77
715313	chr12	rs10735362	99494986	T	C	0.238	0.236	0.991	0.0161980995687726	0.0201	0.4214	14004	16757	14424.77
709554	chr12	rs79299874	99495660	T	A	0.919	0.916	0.985	0.01600129372694	0.0311	0.6064	14004	16757	14424.77
695867	chr12	rs58609250	99495904	G	A	0.95	0.947	0.943	-0.0136020904182857	0.04	0.7344	14004	16757	14424.77
717734	chr12	rs10745843	99496030	G	A	0.162	0.158	0.986	0.0311982343370806	0.0235	0.1839	14004	16757	14424.77
709714	chr12	rs7294557	99496078	A	C	0.94	0.942	0.978	-0.0458973523870375	0.0364	0.2072	14004	16757	14424.77
719604	chr12	rs4762556	99496232	T	C	0.097	0.0954	0.983	0.0184978548821194	0.0292	0.5272	14004	16757	14424.77
709332	chr12	rs10860391	99496503	C	T	0.319	0.318	0.931	0.0215951374365897	0.019	0.2556	14004	16757	14424.77
703301	chr12	rs4762557	99496702	T	C	0.243	0.242	0.988	0.01600129372694	0.02	0.4236	14004	16757	14424.77
717468	chr12	rs79758977	99496970	A	G	0.919	0.916	0.984	0.0155977206230546	0.0311	0.6159	14004	16757	14424.77
699022	chr12	rs7299182	99497363	A	G	0.94	0.942	0.977	-0.046201018900714	0.0364	0.2041	14004	16757	14424.77
699309	chr12	rs76636668	99497682	T	C	0.878	0.882	0.618	0.0358014124633833	0.0326	0.2718	14004	16757	14424.77
700736	chr12	rs57538743	99498135	A	G	0.94	0.943	0.979	-0.0456984484517478	0.0365	0.21	14004	16757	14424.77
705467	chr12	rs10860392	99498187	C	T	0.0968	0.0952	0.985	0.0190964956909883	0.0292	0.513	14004	16757	14424.77
697961	chr12	rs142931423	99498475	G	A	0.981	0.979	0.923	0.101102463005078	0.0694	0.145	11976	14538	12316.42
709140	chr12	rs4762559	99498640	G	A	0.162	0.157	0.987	0.0320024161254944	0.0235	0.1725	14004	16757	14424.77
709136	chr12	rs17464126	99498994	C	G	0.975	0.975	0.962	0.0055048206344449	0.0554	0.9209	14004	16757	14424.77
695039	chr12	rs7979741	99499041	G	A	0.101	0.1	0.982	0.0178988554877579	0.0287	0.5341	14004	16757	14424.77
705786	chr12	rs79214275	99499085	A	G	0.919	0.916	0.983	0.0156961681063242	0.0311	0.6127	14004	16757	14424.77
713909	chr12	rs7966393	99499209	T	G	0.94	0.943	0.978	-0.0480039732984809	0.0364	0.1875	14004	16757	14424.77
708108	chr12	rs7979926	99499317	C	T	0.94	0.943	0.978	-0.0469029460862576	0.0364	0.198	14004	16757	14424.77
716567	chr12	rs116948579	99499472	G	A	0.919	0.916	0.981	0.0172012073197748	0.0311	0.5791	14004	16757	14424.77
714869	chr12	rs10777957	99500120	C	T	0.243	0.241	0.985	0.0166014304974254	0.0201	0.4093	14004	16757	14424.77
713659	chr12	rs10860393	99500761	C	T	0.321	0.32	0.923	0.0225048553400694	0.0191	0.2375	14004	16757	14424.77
711684	chr12	rs2372719	99501615	C	A	0.0971	0.0952	0.977	0.0204004877576787	0.0293	0.4875	14004	16757	14424.77
705208	chr12	rs76826621	99502470	G	A	0.919	0.916	0.982	0.0156961681063242	0.0311	0.6128	14004	16757	14424.77
716536	chr12	rs7964183	99502690	G	A	0.94	0.943	0.978	-0.0486021818392175	0.0365	0.1832	14004	16757	14424.77
700861	chr12	rs7953690	99502892	T	C	0.0967	0.0948	0.976	0.0204984635773248	0.0294	0.4845	14004	16757	14424.77
711577	chr12	rs7302333	99503387	A	G	0.941	0.944	0.979	-0.047899061319535	0.0369	0.1943	14004	16757	14424.77
713376	chr12	rs7302450	99503461	A	T	0.942	0.944	0.98	-0.0484027392281675	0.0369	0.1897	14004	16757	14424.77
710195	chr12	rs10507107	99503622	G	C	0.0985	0.0966	0.976	0.0202045073158995	0.0291	0.4881	14004	16757	14424.77
696116	chr12	rs61350958	99504137	T	G	0.918	0.916	0.982	0.0154007965760229	0.031	0.6207	14004	16757	14424.77
707561	chr12	rs7307197	99504665	C	A	0.942	0.945	0.981	-0.050398957583852	0.037	0.1733	14004	16757	14424.77
708361	chr12	rs77581080	99505405	C	T	0.918	0.916	0.983	0.0147999386115992	0.031	0.6336	14004	16757	14424.77
704435	chr12	rs118152344	99506267	T	C	0.944	0.942	0.627	0.017496047616751	0.046	0.7031	14004	16757	14424.77
707594	chr12	rs1317399	99506415	T	A	0.942	0.945	0.98	-0.0519040071504222	0.037	0.1608	14004	16757	14424.77
709857	chr12	rs60878016	99507332	C	T	0.918	0.916	0.982	0.0149969810059077	0.0311	0.6286	14004	16757	14424.77
713386	chr12	rs17029077	99507730	G	C	0.942	0.945	0.978	-0.0530949163341788	0.0371	0.1526	14004	16757	14424.77
715517	chr12	rs10777958	99507929	T	C	0.309	0.31	0.914	0.0143958802837323	0.0194	0.4578	14004	16757	14424.77
700439	chr12	rs2372720	99508387	G	A	0.231	0.23	0.968	0.0107025231331357	0.0206	0.6029	14004	16757	14424.77
698299	chr12	rs2372721	99508807	A	G	0.086	0.0854	0.942	0.0044998604248922	0.0315	0.8876	14004	16757	14424.77
694710	chr12	rs7970246	99509210	C	T	0.86	0.86	0.984	-0.0115969858456632	0.0246	0.636	14004	16757	14424.77
695103	chr12	rs142448035	99509312	T	C	0.918	0.916	0.982	0.0148984646619666	0.031	0.6319	14004	16757	14424.77
695128	chr12	rs7970642	99509569	C	A	0.242	0.24	0.972	0.0194986595340326	0.0202	0.3358	14004	16757	14424.77
704432	chr12	rs2372722	99510490	G	A	0.944	0.947	0.958	-0.0557030028762507	0.038	0.1435	14004	16757	14424.77
708969	chr12	rs7488242	99510602	C	A	0.238	0.235	0.971	0.0207041815582916	0.0203	0.3088	14004	16757	14424.77
700386	chr12	rs2372723	99510611	C	T	0.944	0.947	0.958	-0.0566020980240563	0.0381	0.1369	14004	16757	14424.77
711254	chr12	rs2372724	99510718	A	G	0.0993	0.0973	0.967	0.0212036062510236	0.0292	0.4681	14004	16757	14424.77
702690	chr12	rs7978433	99511171	G	A	0.238	0.235	0.97	0.0209979909956055	0.0203	0.3025	14004	16757	14424.77
698428	chr12	rs149810932	99511246	T	A	0.975	0.975	0.952	0.0089993837968006	0.056	0.8728	14004	16757	14424.77
715269	chr12	rs76579701	99511950	C	T	0.944	0.947	0.956	-0.0559039069452338	0.0383	0.145	14004	16757	14424.77
708091	chr12	rs75404661	99512379	G	T	0.917	0.915	0.978	0.0127977582298607	0.0309	0.6783	14004	16757	14424.77
704330	chr12	rs75950783	99512696	G	A	0.983	0.983	0.665	0.162696913657655	0.1051	0.1218	8009	10594	8360.98
697516	chr12	rs77773128	99512913	T	A	0.918	0.915	0.976	0.0127977582298607	0.031	0.6801	14004	16757	14424.77
706480	chr12	rs2372725	99513685	G	A	0.946	0.949	0.948	-0.0473956369746291	0.039	0.2236	14004	16757	14424.77
703076	chr12	rs56687065	99514057	C	T	0.944	0.947	0.955	-0.0536961790038609	0.0382	0.1602	14004	16757	14424.77
698406	chr12	rs7961981	99514058	G	A	0.244	0.241	0.966	0.0204004877576787	0.0202	0.3125	14004	16757	14424.77
698264	chr12	rs140962419	99514071	A	T	0.983	0.983	0.618	0.005703702916678	0.1134	0.9596	8145	7953	7812.53
695968	chr12	rs7961789	99514152	A	G	0.243	0.241	0.967	0.0212036062510236	0.0203	0.2961	14004	16757	14424.77
703193	chr12	rs75247162	99514548	C	T	0.944	0.947	0.954	-0.0542027860143161	0.0383	0.157	14004	16757	14424.77
697585	chr12	rs117306711	99514779	T	C	0.917	0.915	0.977	0.0096037361426946	0.031	0.7559	14004	16757	14424.77
712762	chr12	rs9888407	99514816	A	G	0.862	0.862	0.965	-0.0164038098256767	0.025	0.5121	14004	16757	14424.77
695312	chr12	rs80114625	99514825	G	C	0.944	0.947	0.953	-0.0544033888793865	0.0383	0.1553	14004	16757	14424.77
710167	chr12	rs9888339	99515085	G	A	0.944	0.947	0.953	-0.05519563546795	0.0383	0.1497	14004	16757	14424.77
703455	chr12	rs17029081	99515243	G	A	0.983	0.983	0.856	0.0147014028528927	0.073	0.8409	13317	16265	13851.39
710960	chr12	rs9888384	99515269	T	C	0.944	0.947	0.952	-0.0534957179427506	0.0383	0.1618	14004	16757	14424.77
703302	chr12	rs7965982	99515353	A	G	0.0997	0.0978	0.967	0.021898468701116	0.0291	0.4505	14004	16757	14424.77
699699	chr12	rs9888343	99515454	C	G	0.944	0.947	0.95	-0.0555972801024095	0.0383	0.1466	14004	16757	14424.77
695338	chr12	rs148210656	99515680	T	C	0.969	0.968	0.729	0.0452027848308288	0.0567	0.4254	14004	16757	14424.77
715491	chr12	rs2372726	99515714	C	G	0.1	0.0982	0.966	0.0231011029079872	0.029	0.4255	14004	16757	14424.77
695937	chr12	rs2888396	99515872	T	C	0.944	0.947	0.946	-0.0575020022714588	0.0383	0.1334	14004	16757	14424.77
699425	chr12	rs80022420	99516447	T	A	0.865	0.866	0.961	-0.0158042315449673	0.0253	0.5318	14004	16757	14424.77
713153	chr12	rs2372727	99516658	T	C	0.0998	0.0979	0.968	0.0231011029079872	0.0291	0.4273	14004	16757	14424.77
696153	chr12	rs11109730	99516882	T	C	0.921	0.92	0.815	-0.0087985943563496	0.036	0.807	14004	16757	14424.77
710095	chr12	rs74352840	99517193	T	C	0.921	0.919	0.98	0.012096540947233	0.0316	0.7026	14004	16757	14424.77
698930	chr12	rs61185289	99517650	C	T	0.947	0.949	0.932	-0.050504132173768	0.0395	0.2015	14004	16757	14424.77
711623	chr12	rs9788038	99517861	G	C	0.1	0.0983	0.967	0.0231011029079872	0.029	0.4261	14004	16757	14424.77
714467	chr12	rs7964358	99518226	C	G	0.151	0.152	0.977	0.0166014304974254	0.0241	0.4906	14004	16757	14424.77
708685	chr12	rs7979379	99518243	T	C	0.231	0.235	0.981	0.0071047017299317	0.0204	0.7258	14004	16757	14424.77
712559	chr12	rs74859541	99518408	G	A	0.946	0.949	0.932	-0.049400350295127	0.0394	0.2095	14004	16757	14424.77
719120	chr12	rs6538900	99519131	G	A	0.152	0.154	0.986	0.0158044491449436	0.0239	0.5069	14004	16757	14424.77
706460	chr12	rs6538901	99519404	T	C	0.232	0.236	0.992	0.00730326611012	0.0202	0.7176	14004	16757	14424.77
706724	chr12	rs2372731	99519444	T	C	0.233	0.237	0.992	0.0067968490002727	0.0202	0.7371	14004	16757	14424.77
702596	chr12	rs2888397	99519601	A	G	0.233	0.237	0.99	0.0063001125484799	0.0202	0.7542	14004	16757	14424.77
695285	chr12	rs7972642	99520579	A	G	0.233	0.237	0.989	0.0067968490002727	0.0202	0.7358	14004	16757	14424.77
699912	chr12	rs17367186	99520594	T	G	0.973	0.972	0.948	0.0215951374365897	0.0534	0.6857	14004	16757	14424.77
719248	chr12	rs10777959	99521344	G	A	0.152	0.154	0.984	0.0118989261570991	0.0239	0.6187	14004	16757	14424.77
696582	chr12	rs10431448	99521355	T	C	0.152	0.154	0.984	0.0114047182634362	0.0239	0.6317	14004	16757	14424.77
699822	chr12	rs10431449	99521528	G	T	0.233	0.237	0.988	0.0055048206344449	0.0202	0.786	14004	16757	14424.77
701219	chr12	rs2372732	99522175	C	T	0.231	0.235	0.988	0.0050969882578437	0.0203	0.7997	14004	16757	14424.77
706726	chr12	rs2372733	99522257	C	G	0.231	0.234	0.988	0.0063001125484799	0.0203	0.7579	14004	16757	14424.77
710807	chr12	rs2372734	99522462	G	C	0.149	0.151	0.982	0.0115035793834154	0.0241	0.6327	14004	16757	14424.77
713176	chr12	rs6538902	99523305	C	T	0.15	0.152	0.982	0.0102968054773682	0.0241	0.6699	14004	16757	14424.77
719392	chr12	rs118090983	99524608	A	G	0.914	0.913	0.976	-0.0014009809156281	0.0306	0.9647	14004	16757	14424.77
706249	chr12	rs10735363	99524896	T	C	0.234	0.237	0.991	0.0068961666878413	0.0201	0.7326	14004	16757	14424.77
711478	chr12	rs7298574	99525393	A	G	0.236	0.239	0.982	0.009504687014246	0.0202	0.6383	14004	16757	14424.77
704490	chr12	rs117279284	99525800	A	G	0.916	0.914	0.975	0.0014988761237359	0.0308	0.9605	14004	16757	14424.77
694773	chr12	rs10860394	99526223	G	A	0.918	0.922	0.831	-0.0428031223253094	0.0349	0.2202	14004	16757	14424.77
708671	chr12	rs11109734	99526674	G	C	0.695	0.693	0.931	-0.001100605444033	0.0191	0.9559	14004	16757	14424.77
698877	chr12	rs138856830	99526869	G	A	0.918	0.917	0.966	0.0033045340083004	0.0315	0.9173	14004	16757	14424.77
708332	chr12	rs142066778	99526898	C	T	0.9	0.9	0.959	-0.0408949138454712	0.0291	0.1599	14004	16757	14424.77
700183	chr12	rs10860395	99527038	T	C	0.614	0.609	0.944	0.0023971245997214	0.0179	0.8919	14004	16757	14424.77
695438	chr12	rs117247834	99527147	G	C	0.918	0.916	0.961	0.0063001125484799	0.0314	0.8412	14004	16757	14424.77
716681	chr12	rs75184181	99527243	G	C	0.918	0.916	0.96	0.0069954745123864	0.0314	0.8232	14004	16757	14424.77
717222	chr12	rs79044799	99527511	G	A	0.918	0.916	0.961	0.0067968490002727	0.0314	0.8286	14004	16757	14424.77
706439	chr12	rs10860396	99529067	A	T	0.694	0.691	0.939	0.0016985566355815	0.019	0.9294	14004	16757	14424.77
710628	chr12	rs57084771	99530044	A	G	0.692	0.689	0.942	0.0018981972830802	0.0189	0.92	14004	16757	14424.77
696781	chr12	rs10777961	99530260	A	C	0.692	0.689	0.943	0.0022973590486834	0.0189	0.9042	14004	16757	14424.77
714518	chr12	rs10860397	99530868	C	G	0.605	0.6	0.952	0.0030952049073025	0.0177	0.8615	14004	16757	14424.77
716669	chr12	rs11109737	99530947	T	G	0.932	0.932	0.749	0.0052959516591825	0.0389	0.891	14004	16757	14424.77
697422	chr12	rs12230720	99531018	C	T	0.972	0.972	0.654	0.0078987227933553	0.0635	0.9009	14004	16757	14424.77
695988	chr12	rs11614229	99531089	G	A	0.92	0.924	0.843	-0.0467038420537432	0.035	0.1821	14004	16757	14424.77
703980	chr12	rs148114252	99531147	A	G	0.969	0.968	0.731	0.0611045066532856	0.0569	0.2824	14004	16757	14424.77
699884	chr12	rs12426468	99532022	G	A	0.699	0.695	0.95	0.0044003044444822	0.0189	0.815	14004	16757	14424.77
707411	chr12	rs11109738	99532475	A	C	0.61	0.605	0.957	0.0037031349243813	0.0177	0.8328	14004	16757	14424.77
716239	chr12	rs57653433	99532514	A	G	0.901	0.9	0.953	-0.0309954337025195	0.0293	0.2887	14004	16757	14424.77
716045	chr12	rs140550289	99532666	A	G	0.977	0.977	0.605	0.0587027762537362	0.0714	0.4105	14004	16757	14424.77
694940	chr12	rs537104183	99533222	C	T	0.92	0.919	0.96	-0.0046005663955682	0.0319	0.8863	14004	16757	14424.77
709884	chr12	rs79924955	99534987	C	T	0.921	0.919	0.96	-0.001501126126267	0.032	0.962	14004	16757	14424.77
705783	chr12	rs117551815	99535018	G	A	0.922	0.921	0.96	-0.0025031302181184	0.0323	0.9384	14004	16757	14424.77
702068	chr12	rs116939269	99535350	C	T	0.81	0.806	0.948	0.0221038989069263	0.0221	0.316	14004	16757	14424.77
697127	chr12	rs117234832	99535449	C	T	0.921	0.92	0.965	-0.001100605444033	0.032	0.9734	14004	16757	14424.77
713521	chr12	rs17029089	99537213	G	A	0.7	0.696	0.963	0.0047984689115734	0.0188	0.7978	14004	16757	14424.77
703049	chr12	rs57623194	99537625	C	T	0.92	0.919	0.965	-0.0016012813669738	0.0318	0.9591	14004	16757	14424.77
699725	chr12	rs78771922	99538088	G	C	0.918	0.917	0.966	-0.0031048149534787	0.0314	0.9225	14004	16757	14424.77
707824	chr12	rs1688643	99538339	T	A	0.4	0.404	0.977	-0.0031048149534787	0.0175	0.8591	14004	16757	14424.77
700217	chr12	rs118058646	99538346	A	G	0.983	0.983	0.667	0.108997892375111	0.0862	0.206	11758	14518	12182.29
697799	chr12	rs117795621	99538508	A	C	0.916	0.915	0.965	-0.0048015088161939	0.0311	0.8767	14004	16757	14424.77
710122	chr12	rs591776	99538895	C	T	0.401	0.405	0.98	-0.0031048149534787	0.0174	0.8589	14004	16757	14424.77
701156	chr12	rs670104	99539421	T	C	0.309	0.313	0.979	-0.0067024110596754	0.0185	0.7154	14004	16757	14424.77
694989	chr12	rs17029093	99540435	T	C	0.976	0.978	0.656	-0.07339899276978	0.0741	0.3215	12523	15078	12859.9
705757	chr12	rs76013045	99540478	C	T	0.921	0.92	0.965	-0.0017014466397575	0.032	0.9566	14004	16757	14424.77
714912	chr12	rs79962707	99540662	G	C	0.921	0.92	0.965	-0.0029042131473898	0.032	0.9287	14004	16757	14424.77
709108	chr12	rs642292	99541061	G	A	0.926	0.931	0.865	-0.0580953231907121	0.0359	0.1061	14004	16757	14424.77
713778	chr12	rs116891122	99542323	G	T	0.985	0.984	0.679	0.109204119539546	0.0892	0.2205	11758	14518	12182.29
716613	chr12	rs12580132	99542431	T	G	0.913	0.912	0.929	-0.0423022562339069	0.0314	0.1789	14004	16757	14424.77
710359	chr12	rs76718278	99544323	C	T	0.921	0.92	0.964	-0.0010005003335835	0.032	0.9752	14004	16757	14424.77
719098	chr12	rs77624188	99545935	T	G	0.905	0.904	0.97	-0.0305004454483837	0.0295	0.3006	14004	16757	14424.77
696700	chr12	rs79397546	99546123	G	A	0.905	0.904	0.971	-0.0299953975354009	0.0295	0.3091	14004	16757	14424.77
713881	chr12	rs80352820	99546210	T	G	0.905	0.904	0.97	-0.0302015087331214	0.0295	0.306	14004	16757	14424.77
709440	chr12	rs7978295	99546758	G	C	0.905	0.904	0.971	-0.0300984478240329	0.0295	0.3074	14004	16757	14424.77
708095	chr12	rs481902	99547717	G	A	0.393	0.398	0.97	-0.0043996643446871	0.0176	0.8026	14004	16757	14424.77
711879	chr12	rs185848458	99548449	C	A	0.977	0.979	0.803	-0.0713026798988422	0.0636	0.2625	14004	16757	14424.77
697485	chr12	rs61940184	99549682	C	T	0.799	0.795	0.972	0.0231011029079872	0.0214	0.2789	14004	16757	14424.77
719745	chr12	rs7958765	99550060	T	C	0.616	0.609	0.965	0.005703702916678	0.0177	0.7463	14004	16757	14424.77
717916	chr12	rs61940185	99550460	T	A	0.616	0.609	0.965	0.0060019521956343	0.0177	0.7345	14004	16757	14424.77
697598	chr12	rs78371469	99550798	T	A	0.918	0.917	0.962	-0.003797200248385	0.0315	0.9034	14004	16757	14424.77
705011	chr12	rs991696	99551696	T	C	0.941	0.944	0.946	-0.0419997711602818	0.0373	0.2593	14004	16757	14424.77
718242	chr12	rs57941636	99552693	G	A	0.905	0.904	0.971	-0.0226035462098532	0.0296	0.4451	14004	16757	14424.77
709664	chr12	rs60725709	99553098	G	A	0.906	0.904	0.971	-0.022398994943479	0.0296	0.45	14004	16757	14424.77
713219	chr12	rs151002890	99553459	C	T	0.984	0.986	0.782	-0.133405686240187	0.1017	0.1895	8733	10830	8895.96
701602	chr12	rs660879	99553815	T	C	0.384	0.39	0.968	-0.0068030886197391	0.0177	0.7021	14004	16757	14424.77
706600	chr12	rs140287380	99554161	C	T	0.905	0.904	0.97	-0.0220002402796674	0.0296	0.457	14004	16757	14424.77
711655	chr12	rs2131165	99554378	G	A	0.799	0.795	0.969	0.0202045073158995	0.0214	0.3445	14004	16757	14424.77
716949	chr12	rs12425857	99555283	C	T	0.8	0.797	0.971	0.0226026252094292	0.0214	0.2928	14004	16757	14424.77
713317	chr12	rs55750634	99555929	T	C	0.48	0.481	0.917	0.0007996801705642	0.0178	0.9661	14004	16757	14424.77
701929	chr12	rs74979520	99556091	T	C	0.923	0.921	0.965	0.0138042809763971	0.0323	0.6695	14004	16757	14424.77
713407	chr12	rs12578287	99556447	T	C	0.904	0.903	0.969	-0.0197028322758684	0.0294	0.5038	14004	16757	14424.77
698086	chr12	rs79948775	99556894	T	C	0.904	0.903	0.97	-0.0194988734340555	0.0294	0.5081	14004	16757	14424.77
695085	chr12	rs76820211	99557019	C	T	0.904	0.903	0.969	-0.0185000759845861	0.0294	0.5307	14004	16757	14424.77
707576	chr12	rs1580641	99557781	C	T	0.492	0.492	0.917	0.0032048589489113	0.0178	0.8577	14004	16757	14424.77
717819	chr12	rs79045619	99559024	C	G	0.918	0.916	0.963	0.0098018049722602	0.0314	0.7553	14004	16757	14424.77
701705	chr12	rs651548	99560183	A	G	0.387	0.393	0.964	-0.0064004391810282	0.0177	0.7181	14004	16757	14424.77
701134	chr12	rs2372648	99560979	C	T	0.493	0.493	0.917	0.0026963615477425	0.0178	0.8772	14004	16757	14424.77
709121	chr12	rs7306178	99562485	C	T	0.627	0.62	0.961	0.0092966519050945	0.0179	0.6019	14004	16757	14424.77
715751	chr12	rs73140966	99563394	G	C	0.92	0.916	0.331	0.0497040321791155	0.0536	0.3538	14004	16757	14424.77
697348	chr12	rs11109749	99563910	G	C	0.487	0.487	0.916	0.0006997551142732	0.0178	0.9672	14004	16757	14424.77
713656	chr12	rs74465308	99566468	G	A	0.94	0.939	0.738	0.0118989261570991	0.0414	0.7734	14004	16757	14424.77
712377	chr12	rs11109750	99567101	A	G	0.794	0.791	0.97	0.0195967237465575	0.0212	0.3563	14004	16757	14424.77
701123	chr12	rs2035882	99568395	C	T	0.902	0.9	0.992	-0.009696862978864	0.0287	0.7343	14004	16757	14424.77
700802	chr12	rs117747326	99569716	T	C	0.965	0.965	0.454	-0.0380965452668448	0.0666	0.5673	14004	16757	14424.77
705866	chr12	rs2087745	99570600	G	A	0.474	0.476	0.937	-0.0048015088161939	0.0176	0.7834	14004	16757	14424.77
712389	chr12	rs60429359	99571039	T	C	0.917	0.915	0.961	0.0081963182244858	0.0312	0.793	14004	16757	14424.77
707318	chr12	rs11109753	99571921	C	T	0.802	0.798	0.975	0.0226026252094292	0.0215	0.2917	14004	16757	14424.77
699192	chr12	rs79165485	99572585	G	A	0.913	0.911	0.916	0.0106035827841911	0.0314	0.7348	14004	16757	14424.77
709817	chr12	rs11109754	99572837	A	G	0.801	0.798	0.973	0.0198026272961797	0.0214	0.3556	14004	16757	14424.77
708367	chr12	rs2372717	99573649	T	G	0.901	0.9	0.986	-0.0122041688389067	0.0287	0.6703	14004	16757	14424.77
700545	chr12	rs117738401	99574317	G	A	0.922	0.92	0.967	0.0099008246772624	0.0321	0.757	14004	16757	14424.77
705674	chr12	rs7969596	99574547	C	T	0.894	0.892	0.976	-0.0078003437327339	0.028	0.7799	14004	16757	14424.77
704944	chr12	rs61940187	99575520	G	A	0.799	0.796	0.973	0.0194005857039748	0.0214	0.365	14004	16757	14424.77
714771	chr12	rs34570636	99576770	A	G	0.793	0.79	0.975	0.0193025022544974	0.0211	0.3617	14004	16757	14424.77
703324	chr12	rs117044185	99577149	C	T	0.922	0.92	0.964	0.0114047182634362	0.0321	0.7219	14004	16757	14424.77
711455	chr12	rs11109756	99577608	C	T	0.836	0.839	0.695	0.0389033551082361	0.0272	0.1526	14004	16757	14424.77
698412	chr12	rs12314891	99578434	A	G	0.929	0.934	0.868	-0.0386992491392765	0.0367	0.2921	14004	16757	14424.77
711342	chr12	rs74956560	99579057	G	C	0.919	0.917	0.967	0.0047984689115734	0.0315	0.8784	14004	16757	14424.77
716649	chr12	rs111751158	99579672	T	G	0.901	0.9	0.986	-0.0114047880634385	0.0287	0.6921	14004	16757	14424.77
717732	chr12	rs10860399	99579846	G	A	0.803	0.799	0.977	0.0203025023378308	0.0215	0.3448	14004	16757	14424.77
700286	chr12	rs7958533	99579937	T	C	0.813	0.809	0.981	-0.0018016219466282	0.022	0.9342	14004	16757	14424.77
715290	chr12	rs113375550	99579952	C	A	0.901	0.9	0.986	-0.0108991808690006	0.0287	0.7048	14004	16757	14424.77
701761	chr12	rs113675862	99580608	C	T	0.823	0.819	0.983	-0.0008003201707691	0.0225	0.9722	14004	16757	14424.77
709457	chr12	rs117330714	99581300	G	A	0.921	0.924	0.612	0.0128964817350202	0.0396	0.7449	14004	16757	14424.77
704297	chr12	rs7976522	99581677	A	T	0.902	0.9	0.988	-0.0101008421794295	0.0287	0.7242	14004	16757	14424.77
711889	chr12	rs2172284	99581888	A	G	0.459	0.461	0.943	-0.0054045784588597	0.0176	0.7572	14004	16757	14424.77
711197	chr12	rs12830933	99582152	C	A	0.931	0.936	0.876	-0.0413012760239546	0.0371	0.2657	14004	16757	14424.77
713992	chr12	rs11833519	99582253	C	T	0.816	0.811	0.982	0.0025966258472659	0.0221	0.907	14004	16757	14424.77
705789	chr12	rs140196742	99582675	G	A	0.922	0.92	0.972	0.0117012723076411	0.0319	0.7136	14004	16757	14424.77
703121	chr12	rs150416809	99582928	C	T	0.922	0.92	0.972	0.0118001041157506	0.032	0.7127	14004	16757	14424.77
705263	chr12	rs190006867	99583070	G	T	0.982	0.983	0.758	-0.050504132173768	0.0784	0.5196	12757	13822	12816.78
713041	chr12	rs2638577	99583825	T	C	0.191	0.195	0.982	-0.0022024235552	0.0219	0.9184	14004	16757	14424.77
706536	chr12	rs6538903	99584037	T	C	0.893	0.891	0.978	-0.0051029981759033	0.0279	0.8546	14004	16757	14424.77
700561	chr12	rs141258662	99584358	C	A	0.922	0.92	0.972	0.0125015292229252	0.0319	0.6959	14004	16757	14424.77
696495	chr12	rs2263048	99584819	T	A	0.191	0.195	0.983	-0.0033957590691798	0.0218	0.8759	14004	16757	14424.77
714571	chr12	rs2263049	99584843	A	G	0.388	0.396	0.979	-0.0163021610829842	0.0176	0.3541	14004	16757	14424.77
717415	chr12	rs7963976	99585309	C	T	0.902	0.9	0.988	-0.0091012913892029	0.0287	0.7522	14004	16757	14424.77
717202	chr12	rs10860401	99585527	G	A	0.392	0.399	0.981	-0.0142003494011414	0.0176	0.4179	14004	16757	14424.77
700935	chr12	rs7964116	99585563	A	G	0.902	0.9	0.988	-0.0084959889212643	0.0287	0.7664	14004	16757	14424.77
694821	chr12	rs147686128	99585787	G	C	0.922	0.92	0.976	0.0141001243787816	0.0319	0.6586	14004	16757	14424.77
718003	chr12	rs11836131	99586180	G	A	0.816	0.811	0.989	0.0044998604248922	0.022	0.8389	14004	16757	14424.77
709811	chr12	rs11836114	99586247	C	T	0.816	0.811	0.989	0.0046989426564652	0.022	0.8302	14004	16757	14424.77
702855	chr12	rs117481136	99586292	C	T	0.923	0.92	0.977	0.0147999386115992	0.032	0.6442	14004	16757	14424.77
703768	chr12	rs2712668	99586375	C	T	0.19	0.194	0.985	-0.0036968248442897	0.0219	0.8655	14004	16757	14424.77
697959	chr12	rs61167329	99586601	T	C	0.816	0.811	0.988	0.004101577021075	0.022	0.8515	14004	16757	14424.77
709720	chr12	rs150895798	99587827	C	G	0.978	0.976	0.761	0.119798780454855	0.0673	0.07513	13014	15757	13429.79
714312	chr12	rs113879672	99587932	C	A	0.902	0.9	0.987	-0.0082035573506883	0.0288	0.7754	14004	16757	14424.77
704497	chr12	rs1907672	99587949	T	C	0.93	0.935	0.896	-0.0360003042410416	0.0365	0.3246	14004	16757	14424.77
699756	chr12	rs61940189	99588353	T	C	0.792	0.79	0.987	0.0168964476597299	0.021	0.4208	14004	16757	14424.77
706339	chr12	rs2712667	99588917	G	C	0.398	0.404	0.987	-0.0139975096438537	0.0175	0.4244	14004	16757	14424.77
713825	chr12	rs2712666	99589589	T	A	0.299	0.303	0.965	-0.0046005663955682	0.0189	0.807	14004	16757	14424.77
711312	chr12	rs77804591	99589629	C	T	0.901	0.9	0.985	-0.009000382197299	0.0288	0.7555	14004	16757	14424.77
708129	chr12	rs75348575	99590144	C	T	0.922	0.92	0.978	0.0142973047008244	0.0319	0.6535	14004	16757	14424.77
717675	chr12	rs60394982	99590457	A	T	0.922	0.92	0.977	0.0148984646619666	0.0318	0.6407	14004	16757	14424.77
715941	chr12	rs59263668	99590559	A	C	0.922	0.92	0.978	0.0135971385060249	0.0319	0.6689	14004	16757	14424.77
716819	chr12	rs2638559	99590901	C	T	0.406	0.41	0.994	-0.0122952780941516	0.0174	0.4783	14004	16757	14424.77
717663	chr12	rs78359997	99591438	A	G	0.918	0.916	0.973	0.0063001125484799	0.0312	0.8406	14004	16757	14424.77
699808	chr12	rs10777962	99591955	G	A	0.812	0.809	0.973	0.0141987193998129	0.0219	0.5165	14004	16757	14424.77
695554	chr12	rs78414489	99592229	C	T	0.902	0.9	0.983	-0.0075987978753305	0.0288	0.7933	14004	16757	14424.77
697772	chr12	rs58709328	99592880	A	T	0.918	0.916	0.973	0.0060019521956343	0.0312	0.8466	14004	16757	14424.77
696783	chr12	rs60883945	99593125	A	G	0.918	0.917	0.975	0.0074025335167413	0.0312	0.8118	14004	16757	14424.77
696701	chr12	rs77206135	99593430	T	A	0.918	0.917	0.975	0.0074025335167413	0.0312	0.8128	14004	16757	14424.77
706537	chr12	rs79411044	99593514	T	C	0.918	0.916	0.973	0.0060019521956343	0.0312	0.8476	14004	16757	14424.77
713205	chr12	rs145218484	99594288	C	T	0.972	0.97	0.887	-0.0382004338153035	0.0542	0.4803	14004	16757	14424.77
706728	chr12	rs10507108	99595289	T	C	0.795	0.792	0.989	0.0202045073158995	0.021	0.3374	14004	16757	14424.77
716168	chr12	rs79586556	99595367	G	A	0.983	0.981	0.841	0.114595739397692	0.075	0.1266	11976	14538	12316.42
710170	chr12	rs79537632	99595755	C	T	0.955	0.956	0.905	-0.0104039337153929	0.043	0.8097	14004	16757	14424.77
701744	chr12	rs59114270	99596067	G	A	0.923	0.922	0.971	0.0025966258472659	0.0322	0.9355	14004	16757	14424.77
711560	chr12	rs982325	99596117	C	T	0.795	0.791	0.984	0.023198814502523	0.0211	0.2707	14004	16757	14424.77
694706	chr12	rs80085381	99597016	T	G	0.921	0.92	0.973	-0.0018016219466282	0.0317	0.956	14004	16757	14424.77
699427	chr12	rs79115321	99597061	A	G	0.792	0.789	0.989	0.0184978548821194	0.0209	0.376	14004	16757	14424.77
699499	chr12	rs2712664	99597321	C	T	0.4	0.406	0.983	-0.0114958245134845	0.0175	0.5092	14004	16757	14424.77
708666	chr12	rs79459962	99597948	C	A	0.983	0.983	0.755	-0.0499047851286405	0.0826	0.5455	11942	13482	11983.7
699109	chr12	rs1492245	99598535	G	A	0.391	0.391	0.959	-0.0093031403261444	0.0178	0.602	14004	16757	14424.77
719866	chr12	rs116940692	99598843	C	G	0.921	0.92	0.974	-0.0027036515743148	0.0317	0.9316	14004	16757	14424.77
712873	chr12	rs1492246	99599308	C	T	0.469	0.47	0.966	-0.0074980401773571	0.0174	0.666	14004	16757	14424.77
719447	chr12	rs2712662	99599390	C	T	0.398	0.404	0.987	-0.0122041688389067	0.0175	0.4861	14004	16757	14424.77
715613	chr12	rs2638562	99599547	G	A	0.0856	0.0862	0.967	0.0026963615477425	0.0308	0.9299	14004	16757	14424.77
702606	chr12	rs2712661	99600297	G	A	0.104	0.105	0.978	0.0062007356416035	0.0282	0.8255	14004	16757	14424.77
715899	chr12	rs10507111	99600792	T	G	0.902	0.9	0.983	-0.0051029981759033	0.0288	0.8593	14004	16757	14424.77
711292	chr12	rs2249601	99601483	G	A	0.104	0.105	0.978	0.00730326611012	0.0282	0.7973	14004	16757	14424.77
702488	chr12	rs73377335	99602082	T	C	0.92	0.919	0.969	-0.0046005663955682	0.0318	0.8839	14004	16757	14424.77
703640	chr12	rs117331891	99602996	C	T	0.983	0.985	0.782	-0.143304710573971	0.098	0.1436	8733	10830	8895.96
694765	chr12	rs10860403	99603618	C	A	0.79	0.787	0.986	0.0207041815582916	0.0209	0.3227	14004	16757	14424.77
700793	chr12	rs10860404	99603771	G	C	0.79	0.787	0.986	0.0205964297986501	0.0209	0.3242	14004	16757	14424.77
695632	chr12	rs2888394	99603781	C	T	0.902	0.9	0.985	-0.007296555232638	0.0287	0.8006	14004	16757	14424.77
717310	chr12	rs1532216	99603965	C	A	0.929	0.934	0.923	-0.0218980211012161	0.0361	0.5438	14004	16757	14424.77
696910	chr12	rs1123499	99604176	G	A	0.902	0.9	0.985	-0.0071958279818024	0.0287	0.8012	14004	16757	14424.77
710146	chr12	rs4237909	99604603	C	T	0.464	0.465	0.961	-0.0076995657264405	0.0174	0.6579	14004	16757	14424.77
701927	chr12	rs117785039	99604930	G	C	0.911	0.91	0.947	-0.021101069908054	0.0308	0.4927	14004	16757	14424.77
695468	chr12	rs11109759	99605225	G	C	0.463	0.464	0.959	-0.0073972926304747	0.0175	0.6714	14004	16757	14424.77
716647	chr12	rs77649120	99605636	C	A	0.925	0.923	0.972	0.0045994064948955	0.0325	0.887	14004	16757	14424.77
718959	chr12	rs11109760	99605691	C	T	0.467	0.467	0.961	-0.0060985584618694	0.0174	0.7258	14004	16757	14424.77
694970	chr12	rs931480	99606549	T	C	0.46	0.461	0.958	-0.0074980401773571	0.0175	0.67	14004	16757	14424.77
696747	chr12	rs1492257	99606731	T	C	0.797	0.794	0.997	0.0187039847937718	0.021	0.375	14004	16757	14424.77
700626	chr12	rs1492256	99606878	C	T	0.798	0.795	0.994	0.0179970767016546	0.0211	0.3926	14004	16757	14424.77
696424	chr12	rs2246098	99607001	C	T	0.191	0.193	0.975	0.0037031349243813	0.0219	0.8647	14004	16757	14424.77
711167	chr12	rs117579460	99607590	C	G	0.988	0.987	0.797	0.0404987422798789	0.1001	0.6857	10391	11411	10437.12
702163	chr12	rs142080175	99607751	C	G	0.987	0.987	0.687	-0.0891044750828209	0.095	0.3484	12467	15217	12886.31
701262	chr12	rs79108614	99608023	G	A	0.922	0.921	0.96	-0.0060985584618694	0.0322	0.8488	14004	16757	14424.77
696899	chr12	rs117374551	99608249	C	T	0.925	0.923	0.964	0.0026963615477425	0.0328	0.9348	14004	16757	14424.77
695881	chr12	rs4520688	99608421	T	C	0.911	0.91	0.947	-0.021101069908054	0.0308	0.4939	14004	16757	14424.77
702557	chr12	rs1806395	99608494	T	G	0.791	0.788	0.983	0.0173977771764203	0.021	0.4067	14004	16757	14424.77
713418	chr12	rs11109761	99608795	T	A	0.896	0.894	0.975	-0.0039979812872983	0.0282	0.8878	14004	16757	14424.77
696605	chr12	rs2101655	99608825	C	T	0.929	0.935	0.906	-0.0240980393840575	0.0364	0.5075	14004	16757	14424.77
714304	chr12	rs11109762	99610215	G	A	0.896	0.894	0.976	-0.0017014466397575	0.0282	0.9524	14004	16757	14424.77
696086	chr12	rs10507113	99610538	T	A	0.896	0.894	0.976	-0.0029042131473898	0.0282	0.9192	14004	16757	14424.77
699941	chr12	rs75765611	99610633	C	T	0.925	0.924	0.959	0.0026963615477425	0.0329	0.9347	14004	16757	14424.77
708816	chr12	rs79158739	99610656	G	T	0.925	0.924	0.959	0.0026963615477425	0.0329	0.9356	14004	16757	14424.77
696382	chr12	rs11109763	99610705	T	C	0.791	0.788	0.976	0.0167981182758809	0.021	0.4243	14004	16757	14424.77
710182	chr12	rs7972843	99610796	G	A	0.11	0.112	0.973	0.0018981972830802	0.0276	0.9447	14004	16757	14424.77
717350	chr12	rs80126872	99611249	T	C	0.984	0.984	0.788	0.0387013475370749	0.0882	0.6609	10867	13429	11207.42
700149	chr12	rs2246664	99611659	A	G	0.387	0.393	0.959	-0.0113036461713921	0.0178	0.5248	14004	16757	14424.77
719122	chr12	rs2712657	99611940	G	C	0.927	0.932	0.889	-0.0221024699079472	0.0361	0.5407	14004	16757	14424.77
702304	chr12	rs2246683	99612149	G	T	0.105	0.106	0.985	0.005703702916678	0.0279	0.8386	14004	16757	14424.77
719200	chr12	rs78153361	99612372	G	A	0.925	0.923	0.956	0.0027960873020011	0.0328	0.9322	14004	16757	14424.77
695113	chr12	rs76523863	99613792	T	G	0.851	0.857	0.696	0.0147014028528927	0.0278	0.5969	14004	16757	14424.77
696947	chr12	rs113062043	99614925	G	C	0.794	0.791	0.965	0.0177023841130051	0.0213	0.4041	14004	16757	14424.77
719053	chr12	rs142503092	99615179	T	C	0.983	0.986	0.76	-0.135602106502021	0.1092	0.2141	6881	9870	7631.43
708171	chr12	rs6538904	99615617	T	G	0.902	0.9	0.98	-0.0055956263571598	0.0289	0.8461	14004	16757	14424.77
714675	chr12	rs141095741	99615843	T	G	0.987	0.988	0.602	-0.189394511267836	0.1175	0.1071	8596	11779	9459.58
719504	chr12	rs12226987	99616006	T	G	0.788	0.786	0.963	0.0161980995687726	0.0211	0.4418	14004	16757	14424.77
697475	chr12	rs1826374	99617090	G	C	0.926	0.931	0.875	-0.0153979421800967	0.0362	0.6707	14004	16757	14424.77
706865	chr12	rs147414256	99617366	G	T	0.984	0.984	0.759	-0.0720009626887629	0.1008	0.4754	8180	10494	8467.66
703406	chr12	rs117713007	99617425	T	C	0.986	0.987	0.679	-0.1683003154317	0.1125	0.1348	8159	11115	8892.9
706988	chr12	rs117103423	99618010	A	G	0.921	0.919	0.946	-0.0017014466397575	0.0322	0.9575	14004	16757	14424.77
710684	chr12	rs2638573	99619398	A	G	0.401	0.407	0.946	-0.0129028853555234	0.0178	0.4683	14004	16757	14424.77
704129	chr12	rs61940208	99619432	T	C	0.789	0.786	0.95	0.016296487966892	0.0212	0.4432	14004	16757	14424.77
715230	chr12	rs116915509	99621211	A	G	0.922	0.921	0.938	-0.002002002670673	0.0327	0.9522	14004	16757	14424.77
711340	chr12	rs117067489	99622787	C	A	0.925	0.923	0.936	0.004101577021075	0.0332	0.9018	14004	16757	14424.77
707463	chr12	rs1492253	99622888	A	G	0.778	0.775	0.948	0.0118001041157506	0.0209	0.5715	14004	16757	14424.77
710545	chr12	rs1492252	99623039	T	C	0.884	0.884	0.93	-0.0012007205765188	0.0281	0.9653	14004	16757	14424.77
716675	chr12	rs1994756	99623433	G	T	0.885	0.885	0.93	-0.0016012813669738	0.0281	0.9557	14004	16757	14424.77
709514	chr12	rs79876542	99623712	T	C	0.917	0.915	0.931	0.0014988761237359	0.0318	0.962	14004	16757	14424.77
709737	chr12	rs2712654	99623918	T	A	0.308	0.312	0.95	-0.0117993392160431	0.0188	0.5298	14004	16757	14424.77
719117	chr12	rs1492251	99624271	C	T	0.306	0.311	0.949	-0.0151034855773182	0.0189	0.4234	14004	16757	14424.77
701409	chr12	rs10777964	99626080	G	T	0.797	0.794	0.947	0.0128964817350202	0.0216	0.5489	14004	16757	14424.77
716426	chr12	rs10777965	99626553	G	C	0.298	0.303	0.944	-0.0125990355765152	0.019	0.5076	14004	16757	14424.77
714123	chr12	rs11109766	99626644	C	G	0.515	0.517	0.912	-0.0143017847108596	0.0178	0.42	14004	16757	14424.77
701686	chr12	rs74543792	99627100	T	G	0.924	0.922	0.939	0.0011992805754821	0.0329	0.9707	14004	16757	14424.77
717802	chr12	rs78562375	99627322	C	A	0.927	0.925	0.938	0.0062007356416035	0.0335	0.8541	14004	16757	14424.77
697902	chr12	rs76728748	99627424	A	T	0.927	0.925	0.937	0.0074025335167413	0.0335	0.8248	14004	16757	14424.77
702190	chr12	rs974992	99627759	G	A	0.223	0.226	0.942	-0.0120017335415971	0.0209	0.5665	14004	16757	14424.77
715030	chr12	rs1388741	99627762	A	C	0.223	0.226	0.942	-0.0122041688389067	0.0209	0.5616	14004	16757	14424.77
712086	chr12	rs57040323	99628169	T	C	0.923	0.921	0.93	0.0016985566355815	0.0328	0.9588	14004	16757	14424.77
697528	chr12	rs2201160	99628297	C	T	0.778	0.781	0.941	0.004101577021075	0.0213	0.8467	14004	16757	14424.77
704220	chr12	rs1472141	99628670	C	T	0.777	0.779	0.944	0.0065981840282271	0.0212	0.7538	14004	16757	14424.77
699823	chr12	rs991226	99629163	A	G	0.884	0.884	0.931	0.0024968801985871	0.0281	0.9303	14004	16757	14424.77
699763	chr12	rs2220689	99629188	G	C	0.491	0.487	0.918	0.0178988554877579	0.0177	0.313	14004	16757	14424.77
718259	chr12	rs79259489	99629331	G	A	0.985	0.986	0.808	-0.0201006717070029	0.082	0.8063	13014	15757	13429.79
715838	chr12	rs2220690	99629648	G	C	0.775	0.778	0.947	0.0072039888485025	0.0211	0.7325	14004	16757	14424.77
699444	chr12	rs2638563	99629668	T	C	0.702	0.702	0.94	0.009197572354042	0.0192	0.6333	14004	16757	14424.77
710220	chr12	rs10860405	99629688	A	G	0.784	0.781	0.952	0.0125015292229252	0.0211	0.5512	14004	16757	14424.77
715447	chr12	rs2712652	99630321	A	C	0.708	0.708	0.937	0.0111970780932162	0.0194	0.5621	14004	16757	14424.77
716958	chr12	rs2201161	99631219	A	G	0.774	0.776	0.958	0.007997931111062	0.0209	0.7008	14004	16757	14424.77
695584	chr12	rs1492248	99631467	T	C	0.708	0.709	0.948	0.0106035827841911	0.0193	0.5812	14004	16757	14424.77
706126	chr12	rs1844966	99631849	G	C	0.885	0.885	0.935	0.0014988761237359	0.0281	0.9587	14004	16757	14424.77
698661	chr12	rs142283701	99631915	T	G	0.934	0.932	0.939	0.0142973047008244	0.0352	0.684	14004	16757	14424.77
718785	chr12	rs1844967	99631931	A	G	0.708	0.709	0.946	0.0099008246772624	0.0193	0.6065	14004	16757	14424.77
694883	chr12	rs1907673	99632320	G	T	0.711	0.711	0.943	0.0093957216403621	0.0194	0.6277	14004	16757	14424.77
701817	chr12	rs1948394	99632578	C	A	0.886	0.886	0.936	0.0012991557316201	0.0282	0.9644	14004	16757	14424.77
718239	chr12	rs113761623	99632812	C	T	0.899	0.9	0.924	0.0178006246255066	0.0293	0.5439	14004	16757	14424.77
718975	chr12	rs2131167	99633189	G	A	0.776	0.779	0.946	0.0051964749068174	0.0211	0.8075	14004	16757	14424.77
705435	chr12	rs113518882	99633210	A	C	0.934	0.932	0.933	0.0166014304974254	0.0352	0.6376	14004	16757	14424.77
697581	chr12	rs111384240	99633216	T	C	0.934	0.932	0.933	0.0171029078996623	0.0352	0.6277	14004	16757	14424.77
719190	chr12	rs2131168	99633248	T	A	0.885	0.885	0.936	0.0007996801705642	0.0281	0.9779	14004	16757	14424.77
706340	chr12	rs2172283	99633514	A	G	0.885	0.885	0.936	0.0007996801705642	0.0281	0.9764	14004	16757	14424.77
695741	chr12	rs149767742	99633884	G	A	0.799	0.796	0.933	0.0121953336998771	0.0218	0.576	14004	16757	14424.77
716907	chr12	rs7977543	99634184	C	T	0.893	0.895	0.925	0.0139029051689914	0.0287	0.6276	14004	16757	14424.77
718596	chr12	rs11537478	99634728	G	T	0.796	0.793	0.94	0.0128964817350202	0.0216	0.5502	14004	16757	14424.77
702140	chr12	rs146449270	99634867	C	T	0.935	0.933	0.94	0.0133011462391285	0.0354	0.7076	14004	16757	14424.77
718863	chr12	rs4495972	99635270	C	T	0.795	0.792	0.949	0.0133998200630165	0.0215	0.5342	14004	16757	14424.77
696939	chr12	rs140805820	99636541	A	G	0.935	0.933	0.94	0.0129951954948113	0.0354	0.7129	14004	16757	14424.77
700022	chr12	rs10860408	99636752	T	C	0.788	0.784	0.95	0.0133998200630165	0.0212	0.5262	14004	16757	14424.77
703254	chr12	rs2452265	99637491	C	T	0.888	0.888	0.948	-0.0012007205765188	0.0283	0.9675	14004	16757	14424.77
710989	chr12	rs2712643	99638276	C	A	0.889	0.889	0.95	0.0004998750416509	0.0284	0.9849	14004	16757	14424.77
697171	chr12	rs1492250	99638615	G	A	0.889	0.889	0.95	0.0009995003330834	0.0284	0.9723	14004	16757	14424.77
710215	chr12	rs1388742	99638618	C	T	0.798	0.795	0.944	0.013202462677756	0.0217	0.5424	14004	16757	14424.77
696371	chr12	rs1027247	99638652	C	T	0.781	0.784	0.945	0.0101978249764461	0.0214	0.6331	14004	16757	14424.77
698189	chr12	rs73140985	99638989	A	G	0.494	0.496	0.918	-0.0196008476550609	0.0177	0.2679	14004	16757	14424.77
710509	chr12	rs11109772	99639328	C	A	0.733	0.728	0.943	0.0141987193998129	0.0197	0.4687	14004	16757	14424.77
720002	chr12	rs12229071	99639662	A	G	0.796	0.793	0.943	0.0125015292229252	0.0216	0.5628	14004	16757	14424.77
703932	chr12	rs11109773	99639729	T	C	0.434	0.435	0.916	-0.0174005146801673	0.0179	0.3306	14004	16757	14424.77
714482	chr12	rs923724	99639930	G	C	0.389	0.392	0.922	-0.021203207651103	0.0181	0.2407	14004	16757	14424.77
700026	chr12	rs3751323	99640428	T	C	0.226	0.223	0.94	-0.0121029460677457	0.0212	0.568	14004	16757	14424.77
712790	chr12	rs1552759	99640557	T	C	0.115	0.112	0.924	-0.0172987645783295	0.028	0.5369	14004	16757	14424.77
711280	chr12	rs11109774	99640831	G	A	0.971	0.97	0.8	-0.0275048131221902	0.0571	0.6301	13317	16265	13851.39
707101	chr12	rs11109775	99641804	G	A	0.629	0.626	0.909	0.0170045988158238	0.0183	0.3544	14004	16757	14424.77
709802	chr12	rs76534194	99643011	G	T	0.942	0.94	0.951	0.0087020272939009	0.0371	0.8152	14004	16757	14424.77
696512	chr12	rs10860409	99643503	T	C	0.924	0.925	0.929	0.0020977980821461	0.0338	0.951	14004	16757	14424.77
709726	chr12	rs145500150	99643516	C	T	0.942	0.94	0.954	0.0064988367398296	0.037	0.8608	14004	16757	14424.77
703883	chr12	rs923725	99643543	C	T	0.925	0.926	0.936	-0.007095110875924	0.0339	0.8345	14004	16757	14424.77
707995	chr12	rs7967964	99644165	C	A	0.924	0.924	0.932	-0.0019018072895963	0.0336	0.9557	14004	16757	14424.77
711154	chr12	rs148858716	99644242	A	C	0.973	0.972	0.665	0.0109992854583691	0.0633	0.8618	14004	16757	14424.77
710618	chr12	rs12306860	99645841	C	T	0.924	0.925	0.931	-0.005696192544881	0.0336	0.8648	14004	16757	14424.77
715530	chr12	rs17029156	99646373	A	G	0.924	0.925	0.933	-0.0048015088161939	0.0336	0.8853	14004	16757	14424.77
718475	chr12	rs11109778	99646757	T	C	0.924	0.925	0.932	-0.004701032558649	0.0336	0.8879	14004	16757	14424.77
696849	chr12	rs77579769	99647733	T	C	0.975	0.975	0.579	0.0778032789468595	0.0725	0.2827	13414	16167	13834.77
696094	chr12	rs117805903	99649080	T	A	0.986	0.986	0.68	-0.139101160739438	0.0993	0.1612	11001	13075	11152.4
702066	chr12	rs7961567	99651190	T	A	0.924	0.925	0.932	-0.0065010863423599	0.0336	0.8473	14004	16757	14424.77
706245	chr12	rs76322271	99652766	C	T	0.94	0.939	0.945	0.0077995046323818	0.0368	0.8317	14004	16757	14424.77
715927	chr12	rs145037433	99654386	T	C	0.982	0.981	0.764	-0.0231048737150968	0.0827	0.7798	10502	13480	11051.47
707053	chr12	rs11109785	99656023	A	T	0.923	0.924	0.934	-0.0006001800720324	0.0334	0.9862	14004	16757	14424.77
695646	chr12	rs10860412	99656543	T	C	0.925	0.925	0.932	-0.001501126126267	0.0338	0.9654	14004	16757	14424.77
713093	chr12	rs11612454	99658692	G	T	0.924	0.924	0.947	-0.001100605444033	0.0333	0.9738	14004	16757	14424.77
705958	chr12	rs11109786	99659130	C	T	0.923	0.924	0.946	-0.0016012813669738	0.0333	0.9625	14004	16757	14424.77
701285	chr12	rs7137220	99659691	C	G	0.923	0.924	0.945	-0.0025031302181184	0.0333	0.9407	14004	16757	14424.77
707926	chr12	rs10860413	99660099	A	G	0.923	0.924	0.944	-0.0016012813669738	0.0333	0.962	14004	16757	14424.77
719802	chr12	rs7961884	99660548	C	T	0.923	0.924	0.943	-0.002002002670673	0.0333	0.9515	14004	16757	14424.77
696971	chr12	rs7962002	99660643	C	T	0.923	0.924	0.943	-0.001100605444033	0.0333	0.9729	14004	16757	14424.77
696948	chr12	rs7969319	99662212	A	T	0.924	0.924	0.942	-0.002002002670673	0.0334	0.9528	14004	16757	14424.77
700907	chr12	rs2172282	99662679	A	G	0.924	0.924	0.94	-0.001100605444033	0.0334	0.974	14004	16757	14424.77
717533	chr12	rs2172281	99662690	C	T	0.924	0.924	0.941	-0.001100605444033	0.0334	0.9734	14004	16757	14424.77
696615	chr12	rs76481099	99663193	T	A	0.941	0.939	0.942	0.0101978249764461	0.037	0.782	14004	16757	14424.77
713663	chr12	rs7308600	99663200	A	T	0.924	0.924	0.94	-0.0012007205765188	0.0335	0.9725	14004	16757	14424.77
717378	chr12	rs7309131	99663363	G	A	0.924	0.924	0.939	-0.001100605444033	0.0335	0.9741	14004	16757	14424.77
706233	chr12	rs143613918	99663635	C	A	0.984	0.985	0.59	-0.139894451154059	0.0951	0.1414	12424	15167	12839.79
708214	chr12	rs73381158	99664288	G	A	0.939	0.937	0.936	0.0118989261570991	0.0366	0.7448	14004	16757	14424.77
700731	chr12	rs80005960	99666020	G	C	0.941	0.939	0.94	0.0117012723076411	0.0371	0.7516	14004	16757	14424.77
714774	chr12	rs60236753	99666274	G	A	0.986	0.984	0.713	0.151200618386133	0.0898	0.09243	11976	14538	12316.42
704617	chr12	rs7957699	99666496	G	A	0.923	0.924	0.933	-0.0022024235552	0.0336	0.947	14004	16757	14424.77
716235	chr12	rs59566177	99666792	C	T	0.941	0.939	0.938	0.0136957831289865	0.0372	0.7126	14004	16757	14424.77
706723	chr12	rs7958099	99666803	G	T	0.924	0.924	0.93	0.0005998200719675	0.0337	0.9857	14004	16757	14424.77
695930	chr12	rs2035880	99667785	G	A	0.935	0.934	0.663	0.0126990249774084	0.0416	0.7606	14004	16757	14424.77
707210	chr12	rs77918739	99668126	C	A	0.941	0.94	0.936	0.0135971385060249	0.0374	0.7149	14004	16757	14424.77
698547	chr12	rs1388744	99669820	C	T	0.923	0.924	0.927	-0.0007002451143934	0.0337	0.9834	14004	16757	14424.77
699194	chr12	rs80289901	99672151	T	A	0.738	0.735	0.824	0.0008995952428359	0.0212	0.9653	14004	16757	14424.77
716127	chr12	rs11611415	99672548	T	G	0.922	0.922	0.918	0.0036034995896235	0.0336	0.9149	14004	16757	14424.77
696119	chr12	rs61940239	99673475	A	G	0.922	0.922	0.916	0.004001981379298	0.0337	0.9047	14004	16757	14424.77
702492	chr12	rs2712658	99673558	A	G	0.128	0.125	0.72	-0.0217958123704574	0.0302	0.4691	14004	16757	14424.77
719397	chr12	rs11109792	99673659	A	G	0.73	0.728	0.829	-0.0066017436345624	0.0209	0.7513	14004	16757	14424.77
712197	chr12	rs12307325	99676630	G	T	0.923	0.923	0.913	0.0027960873020011	0.0339	0.9335	14004	16757	14424.77
707832	chr12	rs11109795	99677184	G	C	0.922	0.922	0.91	0.0043007385516922	0.0338	0.8985	14004	16757	14424.77
711693	chr12	rs60683713	99678413	C	T	0.94	0.939	0.92	0.0146028573839336	0.0374	0.6971	14004	16757	14424.77
708428	chr12	rs75859145	99679199	A	T	0.941	0.939	0.917	0.0129951954948113	0.0375	0.7289	14004	16757	14424.77
717534	chr12	rs76360152	99679255	T	C	0.942	0.941	0.92	0.0087020272939009	0.0379	0.8187	14004	16757	14424.77
700073	chr12	rs35218099	99679684	C	T	0.897	0.898	0.791	0.0187039847937718	0.0311	0.5473	14004	16757	14424.77
703837	chr12	rs78952360	99680745	G	T	0.942	0.94	0.92	0.0128964817350202	0.0379	0.7323	14004	16757	14424.77
708951	chr12	rs57653543	99680937	G	T	0.942	0.94	0.922	0.0115035793834154	0.0378	0.7601	14004	16757	14424.77
710252	chr12	rs12312038	99683968	C	T	0.922	0.923	0.894	-0.0023026490626755	0.0342	0.9464	14004	16757	14424.77
710658	chr12	rs1907674	99684651	G	C	0.743	0.74	0.813	-0.0009004052431641	0.0215	0.9656	14004	16757	14424.77
697896	chr12	rs2724194	99685620	A	G	0.132	0.128	0.684	-0.0164953025291975	0.0305	0.5873	14004	16757	14424.77
706074	chr12	rs12302594	99686465	A	G	0.921	0.922	0.879	-0.001501126126267	0.0342	0.9655	14004	16757	14424.77
718131	chr12	rs55674207	99687609	G	A	0.921	0.922	0.877	-0.002002002670673	0.0342	0.954	14004	16757	14424.77
712650	chr12	rs56007218	99687652	A	G	0.972	0.973	0.528	-0.0758988055082073	0.1012	0.4533	7700	7658	7647.61
699901	chr12	rs7300118	99691190	G	A	0.92	0.921	0.872	0.0009995003330834	0.0341	0.9769	14004	16757	14424.77
714927	chr12	rs7316448	99691448	T	C	0.919	0.919	0.867	0.0016985566355815	0.034	0.9596	14004	16757	14424.77
695813	chr12	rs953257	99691730	A	G	0.94	0.937	0.893	0.0382009626151637	0.0377	0.3107	14004	16757	14424.77
708754	chr12	rs10860416	99692007	G	T	0.325	0.325	0.892	0.0069954745123864	0.0191	0.7141	14004	16757	14424.77
715508	chr12	rs1844965	99692349	A	T	0.902	0.903	0.628	-0.0029042131473898	0.036	0.9349	14004	16757	14424.77
710680	chr12	rs1032389	99692723	C	A	0.491	0.49	0.782	-0.0082035573506883	0.0192	0.6683	14004	16757	14424.77
698421	chr12	rs75137147	99693055	T	C	0.929	0.926	0.933	-0.0007002451143934	0.0341	0.9828	14004	16757	14424.77
714559	chr12	rs1032390	99693251	C	T	0.907	0.907	0.961	-0.0123965203365513	0.0299	0.6777	14004	16757	14424.77
709227	chr12	rs73143011	99693520	A	G	0.979	0.981	0.747	-0.0538017009683557	0.0865	0.5339	9480	11659	9991.28
715297	chr12	rs10860417	99694563	A	C	0.727	0.726	0.813	-0.0043996643446871	0.0212	0.8348	14004	16757	14424.77
698936	chr12	rs75268962	99695132	T	C	0.982	0.982	0.739	0.0139029051689914	0.0769	0.8568	13014	15757	13429.79
695560	chr12	rs55712073	99695243	A	T	0.907	0.907	0.957	-0.0131966945943914	0.0299	0.6589	14004	16757	14424.77
713371	chr12	rs73143012	99695653	G	A	0.983	0.983	0.688	0.0579952857871378	0.1069	0.5876	8176	9676	8417.91
717633	chr12	rs76669071	99696328	C	T	0.928	0.926	0.937	-0.0028039273327342	0.034	0.935	14004	16757	14424.77
714194	chr12	rs12578524	99696502	G	A	0.928	0.926	0.937	-0.0019018072895963	0.034	0.9549	14004	16757	14424.77
712957	chr12	rs138087218	99697052	T	C	0.987	0.988	0.659	-0.0471020897690825	0.1221	0.6998	8642	9685	8699.67
709868	chr12	rs73143013	99697976	C	T	0.983	0.983	0.683	0.0579009158948382	0.1067	0.5877	8176	9676	8417.91
706597	chr12	rs185933906	99698278	C	T	0.98	0.982	0.601	-0.0948053072739119	0.081	0.242	13457	16217	13881.29
711979	chr12	rs11836964	99698453	G	A	0.91	0.909	0.95	-0.0071958279818024	0.0306	0.8144	14004	16757	14424.77
703351	chr12	rs80099451	99698844	G	A	0.928	0.926	0.939	-0.0024028846163103	0.034	0.9444	14004	16757	14424.77
711453	chr12	rs1492254	99699284	C	T	0.478	0.477	0.863	-0.0064004391810282	0.0184	0.7278	14004	16757	14424.77
706372	chr12	rs142815912	99699487	G	C	0.982	0.983	0.76	-0.098704935472477	0.0767	0.1982	12770	15725	13307.91
717767	chr12	rs73143015	99700302	G	A	0.976	0.978	0.711	-0.0114047880634385	0.0896	0.8992	8176	9676	8417.91
703709	chr12	rs73143016	99701079	T	C	0.977	0.979	0.706	-0.0050024916227914	0.0918	0.9568	8176	9676	8417.91
699111	chr12	rs12580865	99701742	A	C	0.928	0.925	0.941	-0.0017014466397575	0.0338	0.959	14004	16757	14424.77
701682	chr12	rs17029218	99701841	A	C	0.928	0.925	0.942	-0.0009004052431641	0.0337	0.9784	14004	16757	14424.77
706280	chr12	rs6538909	99703034	T	A	0.977	0.979	0.706	-0.0045001103249234	0.0918	0.9605	8176	9676	8417.91
702506	chr12	rs78082360	99703260	C	G	0.971	0.969	0.623	0.0515957486436504	0.0637	0.4182	14004	16757	14424.77
695670	chr12	rs10860419	99703397	A	T	0.576	0.574	0.871	-0.0025031302181184	0.0185	0.8936	14004	16757	14424.77
718887	chr12	rs146593887	99704576	C	T	0.986	0.987	0.552	-0.0285949668801128	0.116	0.8053	9967	12430	10260.24
698063	chr12	rs4262807	99704903	G	A	0.928	0.925	0.943	-0.0001000050003333	0.0337	0.998	14004	16757	14424.77
719721	chr12	rs56129477	99705387	T	C	0.913	0.911	0.946	-0.0021022080918702	0.0309	0.945	14004	16757	14424.77
711556	chr12	rs60690235	99705877	G	A	0.913	0.911	0.947	-0.0030045090202987	0.0309	0.9228	14004	16757	14424.77
708154	chr12	rs80006833	99706348	C	T	0.928	0.925	0.942	-0.001501126126267	0.0338	0.9645	14004	16757	14424.77
703828	chr12	rs117169504	99706558	G	A	0.98	0.98	0.773	-0.0285949668801128	0.0696	0.6808	14004	16757	14424.77
699927	chr12	rs12309037	99707541	C	T	0.91	0.909	0.953	-0.0069037763167944	0.0305	0.8207	14004	16757	14424.77
701309	chr12	rs144468313	99707598	G	A	0.984	0.985	0.485	-0.128299389170158	0.1067	0.2292	12047	13060	12089.59
707673	chr12	rs145146992	99709382	T	C	0.961	0.962	0.669	-0.0065010863423599	0.0537	0.9033	14004	16757	14424.77
713717	chr12	rs12580959	99710274	T	C	0.928	0.925	0.944	-0.001300845733048	0.0337	0.9682	14004	16757	14424.77
710997	chr12	rs141179418	99710754	T	A	0.726	0.725	0.8	-0.0112025145079934	0.0214	0.6001	14004	16757	14424.77
703659	chr12	rs146146018	99711399	T	C	0.978	0.977	0.722	0.0661996407142037	0.0678	0.3289	14004	16757	14424.77
710769	chr12	rs117501601	99713492	T	C	0.927	0.925	0.948	-0.0039979812872983	0.0336	0.9045	14004	16757	14424.77
712322	chr12	rs112321515	99714839	T	C	0.982	0.983	0.695	0.0744022145744603	0.1052	0.4797	8176	9676	8417.91
700350	chr12	rs10161325	99715023	G	C	0.485	0.481	0.882	-0.0057967688471774	0.0182	0.7493	14004	16757	14424.77
717460	chr12	rs10777967	99716068	G	A	0.573	0.571	0.89	-0.0031950988965408	0.0183	0.8598	14004	16757	14424.77
703202	chr12	rs75504121	99716627	G	A	0.927	0.924	0.953	-0.004198802647333	0.0334	0.9002	14004	16757	14424.77
695514	chr12	rs78559540	99716806	A	G	0.927	0.925	0.951	-0.0029042131473898	0.0335	0.9304	14004	16757	14424.77
708424	chr12	rs73383329	99717733	G	A	0.925	0.923	0.948	-0.0050024916227914	0.0331	0.8797	14004	16757	14424.77
709791	chr12	rs79589790	99717927	T	C	0.927	0.925	0.953	-0.0031048149534787	0.0335	0.9264	14004	16757	14424.77
715412	chr12	rs78592182	99719468	G	A	0.927	0.924	0.956	-0.0055956263571598	0.0333	0.8672	14004	16757	14424.77
718510	chr12	rs76595649	99720031	G	A	0.927	0.924	0.956	-0.0046005663955682	0.0334	0.8892	14004	16757	14424.77
716542	chr12	rs2466566	99720675	T	C	0.612	0.615	0.8	0.0025966258472659	0.0196	0.8932	14004	16757	14424.77
715056	chr12	rs2131164	99722618	T	A	0.91	0.908	0.972	-0.0054950702819798	0.0302	0.8547	14004	16757	14424.77
706038	chr12	rs12580985	99724222	G	A	0.927	0.924	0.959	-0.0040983869261633	0.0333	0.9022	14004	16757	14424.77
710642	chr12	rs59891196	99724471	G	C	0.98	0.981	0.725	0.024702368640342	0.0981	0.8015	8176	9676	8417.91
704401	chr12	rs67895041	99725157	T	C	0.98	0.981	0.728	0.0243022925229648	0.0979	0.8043	8176	9676	8417.91
698387	chr12	rs77902782	99725738	G	C	0.926	0.923	0.954	-0.0048015088161939	0.0331	0.8853	14004	16757	14424.77
701082	chr12	rs7304346	99727131	A	G	0.91	0.908	0.978	-0.0055956263571598	0.0301	0.8533	14004	16757	14424.77
717718	chr12	rs923723	99729049	T	A	0.98	0.981	0.735	0.0264958638039652	0.0976	0.7864	8176	9676	8417.91
720056	chr12	rs67224933	99730624	G	A	0.98	0.981	0.736	0.027196791588428	0.0977	0.7805	8176	9676	8417.91
717399	chr12	rs12314812	99730899	G	T	0.909	0.908	0.977	-0.0058973552660839	0.03	0.8453	14004	16757	14424.77
699711	chr12	rs12321903	99730984	T	C	0.91	0.908	0.976	-0.0051029981759033	0.0301	0.8647	14004	16757	14424.77
701852	chr12	rs7979225	99731156	T	A	0.572	0.569	0.926	-0.0031048149534787	0.018	0.8632	14004	16757	14424.77
714780	chr12	rs4254163	99731893	A	G	0.468	0.466	0.937	-0.005696192544881	0.0177	0.7471	14004	16757	14424.77
697985	chr12	rs77398256	99732372	T	G	0.927	0.924	0.963	-0.004701032558649	0.0332	0.8863	14004	16757	14424.77
695682	chr12	rs7303603	99732580	A	G	0.899	0.899	0.944	-0.0083043861636152	0.0293	0.7776	14004	16757	14424.77
717585	chr12	rs12578977	99734247	T	C	0.926	0.924	0.963	-0.0067024110596754	0.0331	0.8398	14004	16757	14424.77
716713	chr12	rs73149177	99734464	C	A	0.982	0.983	0.74	0.0836975590215667	0.103	0.4167	8176	9676	8417.91
704736	chr12	rs7980404	99735330	A	T	0.465	0.462	0.945	-0.0065010863423599	0.0177	0.7142	14004	16757	14424.77
719771	chr12	rs10860421	99735960	C	T	0.554	0.553	0.945	-0.0057967688471774	0.0177	0.7442	14004	16757	14424.77
716975	chr12	rs55776753	99736030	A	C	0.979	0.98	0.737	0.0277027118389473	0.0995	0.7808	7685	8997	7848.02
702034	chr12	rs10860422	99736960	A	G	0.552	0.552	0.948	-0.0064004391810282	0.0177	0.7183	14004	16757	14424.77
709971	chr12	rs34895156	99737700	T	C	0.982	0.982	0.737	0.0813034510640348	0.1065	0.4455	7685	8997	7848.02
717390	chr12	rs74718647	99738184	G	T	0.926	0.924	0.963	-0.0062998021485279	0.0331	0.8491	14004	16757	14424.77
718511	chr12	rs73149181	99738429	C	T	0.982	0.982	0.74	0.0862969551844677	0.1066	0.418	7685	8997	7848.02
714868	chr12	rs10777968	99738578	G	T	0.553	0.552	0.951	-0.0067024110596754	0.0177	0.7054	14004	16757	14424.77
714707	chr12	rs73149182	99739210	C	T	0.981	0.981	0.743	0.0676025721352111	0.1024	0.5095	7685	8997	7848.02
704139	chr12	rs10745850	99739252	C	T	0.464	0.461	0.954	-0.0062998021485279	0.0176	0.72	14004	16757	14424.77
705410	chr12	rs117260937	99740957	A	G	0.931	0.936	0.7	-0.0275973271921043	0.0389	0.4786	14004	16757	14424.77
706209	chr12	rs7954845	99741092	G	A	0.463	0.46	0.958	-0.0049019951702315	0.0176	0.7807	14004	16757	14424.77
715386	chr12	rs73149186	99741392	T	C	0.982	0.982	0.743	0.0903981354433043	0.1054	0.3914	7685	8997	7848.02
715773	chr12	rs7955333	99741417	G	A	0.552	0.551	0.956	-0.005304041591906	0.0176	0.763	14004	16757	14424.77
695270	chr12	rs73149188	99741513	A	G	0.981	0.981	0.749	0.0754970069979959	0.1023	0.4607	7685	8997	7848.02
697740	chr12	rs73149189	99741594	A	G	0.982	0.982	0.744	0.0905991000742056	0.1054	0.3902	7685	8997	7848.02
706309	chr12	rs10860424	99742139	C	T	0.538	0.537	0.958	-0.0028039273327342	0.0176	0.8731	14004	16757	14424.77
718822	chr12	rs78024598	99743757	C	T	0.925	0.923	0.958	-0.0048015088161939	0.033	0.885	14004	16757	14424.77
700490	chr12	rs10777969	99743900	A	G	0.462	0.459	0.962	-0.0030045090202987	0.0175	0.8649	14004	16757	14424.77
715286	chr12	rs10860425	99744332	A	C	0.564	0.56	0.955	-0.0004000800213396	0.0177	0.9823	14004	16757	14424.77
715763	chr12	rs7974591	99745879	G	A	0.537	0.536	0.964	-0.001501126126267	0.0175	0.9299	14004	16757	14424.77
698591	chr12	rs148006975	99745945	A	G	0.982	0.981	0.637	0.0663961696396827	0.078	0.3949	14004	16757	14424.77
695263	chr12	rs6538913	99746194	G	A	0.0257	0.0266	0.331	-0.0878044186367746	0.0973	0.3668	13147	15808	13524.11
714264	chr12	rs11109807	99747309	T	C	0.55	0.549	0.969	-0.0027036515743148	0.0175	0.8788	14004	16757	14424.77
704213	chr12	rs75446793	99748029	T	C	0.967	0.967	0.546	0.0281014301108748	0.063	0.6562	14004	16757	14424.77
711872	chr12	rs4633546	99748207	T	C	0.46	0.457	0.972	-0.002002002670673	0.0174	0.9079	14004	16757	14424.77
717943	chr12	rs11109808	99748356	A	G	0.565	0.561	0.963	-0.0003000450090019	0.0176	0.987	14004	16757	14424.77
712036	chr12	rs10777970	99748621	T	C	0.564	0.56	0.965	9.99950003332973e-05	0.0176	0.9965	14004	16757	14424.77
712841	chr12	rs9943727	99749309	C	T	0.551	0.55	0.972	-0.0042992284528324	0.0175	0.8046	14004	16757	14424.77
716774	chr12	rs35361767	99749631	T	C	0.84	0.838	0.728	0.0178988554877579	0.0273	0.512	14004	16757	14424.77
708525	chr12	rs58797477	99751790	A	C	0.985	0.985	0.517	0.0335991726304121	0.0998	0.7367	13014	15757	13429.79
710116	chr12	rs7312660	99751846	A	G	0.551	0.55	0.971	-0.0043996643446871	0.0175	0.8016	14004	16757	14424.77
713202	chr12	rs10777971	99752344	T	G	0.537	0.537	0.973	-0.002002002670673	0.0175	0.9086	14004	16757	14424.77
702657	chr12	rs12580615	99753157	G	A	0.924	0.922	0.968	-0.0039979812872983	0.0326	0.9032	14004	16757	14424.77
698708	chr12	rs12578151	99753338	A	C	0.924	0.922	0.966	-0.007095110875924	0.0327	0.8278	14004	16757	14424.77
705526	chr12	rs12581996	99753345	T	C	0.924	0.922	0.967	-0.0064004391810282	0.0326	0.8443	14004	16757	14424.77
719528	chr12	rs7957276	99753971	G	C	0.462	0.459	0.97	-0.0042992284528324	0.0175	0.8053	14004	16757	14424.77
710357	chr12	rs10745851	99754599	C	T	0.552	0.551	0.966	-0.0050024916227914	0.0175	0.7771	14004	16757	14424.77
715931	chr12	rs11109809	99754713	G	T	0.977	0.979	0.619	-0.172997164373638	0.0731	0.01794	14004	16757	14424.77
719636	chr12	rs7296093	99755386	G	T	0.553	0.552	0.967	-0.0049019951702315	0.0175	0.7798	14004	16757	14424.77
715495	chr12	rs11109810	99756029	G	A	0.568	0.564	0.957	-0.0029042131473898	0.0177	0.869	14004	16757	14424.77
699853	chr12	rs7965320	99756244	A	G	0.462	0.459	0.969	-0.0049019951702315	0.0175	0.7778	14004	16757	14424.77
706322	chr12	rs10128988	99757226	G	C	0.462	0.459	0.969	-0.0054045784588597	0.0175	0.7586	14004	16757	14424.77
696211	chr12	rs7980947	99758502	G	A	0.463	0.461	0.966	-0.005304041591906	0.0175	0.7638	14004	16757	14424.77
707145	chr12	rs10777973	99759137	A	T	0.554	0.553	0.963	-0.0057967688471774	0.0176	0.7416	14004	16757	14424.77
716103	chr12	rs149780761	99759955	A	C	0.98	0.982	0.635	-0.109904155707699	0.0823	0.1816	12523	15078	12859.9
697300	chr12	rs80254428	99760917	G	C	0.984	0.983	0.543	0.0821973079313746	0.0933	0.3787	13014	15757	13429.79
719507	chr12	rs12297003	99762149	T	C	0.558	0.558	0.965	-0.005696192544881	0.0176	0.7454	14004	16757	14424.77
697337	chr12	rs12578350	99762783	T	C	0.923	0.92	0.964	-0.0078003437327339	0.0324	0.8084	14004	16757	14424.77
699773	chr12	rs11836299	99762785	C	T	0.557	0.557	0.963	-0.0073972926304747	0.0176	0.6723	14004	16757	14424.77
711283	chr12	rs73151112	99763032	A	G	0.909	0.907	0.956	-0.0028039273327342	0.0302	0.9264	14004	16757	14424.77
716966	chr12	rs11109813	99763045	A	T	0.557	0.557	0.963	-0.0076995657264405	0.0176	0.6597	14004	16757	14424.77
703014	chr12	rs7487874	99763601	C	T	0.559	0.559	0.963	-0.0064004391810282	0.0176	0.7161	14004	16757	14424.77
705074	chr12	rs4385983	99763817	T	C	0.466	0.464	0.963	-0.0087985943563496	0.0175	0.6131	14004	16757	14424.77
700906	chr12	rs17029294	99763881	A	G	0.922	0.92	0.962	-0.0078003437327339	0.0324	0.8093	14004	16757	14424.77
694493	chr12	rs10860426	99765359	T	C	0.57	0.567	0.958	-0.0046005663955682	0.0177	0.7942	14004	16757	14424.77
709243	chr12	rs12309252	99765732	A	G	0.57	0.567	0.959	-0.0046005663955682	0.0177	0.7956	14004	16757	14424.77
712798	chr12	rs12304343	99765812	T	C	0.557	0.557	0.963	-0.007004474152883	0.0176	0.6919	14004	16757	14424.77
699733	chr12	rs78871567	99768079	T	C	0.922	0.92	0.963	-0.0087985943563496	0.0324	0.7862	14004	16757	14424.77
706132	chr12	rs76632513	99772406	T	C	0.923	0.92	0.963	-0.0115969858456632	0.0324	0.72	14004	16757	14424.77
700566	chr12	rs73151138	99772412	C	T	0.982	0.983	0.759	-0.0065010863423599	0.0912	0.9431	10251	12576	10828.97
699240	chr12	rs75616041	99773276	A	G	0.923	0.92	0.964	-0.0094040800752939	0.0324	0.7721	14004	16757	14424.77
712725	chr12	rs12580993	99775594	T	C	0.923	0.921	0.968	-0.0115969858456632	0.0323	0.719	14004	16757	14424.77
702843	chr12	rs73151156	99776079	G	A	0.98	0.983	0.755	-0.0421979407001862	0.1067	0.6924	7212	9414	7734.84
707809	chr12	rs73151157	99776334	T	G	0.98	0.982	0.751	-0.0435966737180782	0.1053	0.6786	7212	9414	7734.84
707198	chr12	rs10777974	99776858	T	G	0.546	0.546	0.953	-0.005304041591906	0.0176	0.7638	14004	16757	14424.77
706084	chr12	rs10777975	99776886	T	C	0.546	0.547	0.953	-0.0049019951702315	0.0176	0.7807	14004	16757	14424.77
703677	chr12	rs78025158	99777001	G	A	0.923	0.921	0.971	-0.0117993392160431	0.0323	0.7148	14004	16757	14424.77
697400	chr12	rs10777976	99777018	T	C	0.466	0.465	0.95	-0.0099998320783335	0.0176	0.5706	14004	16757	14424.77
696385	chr12	rs7314891	99777662	A	G	0.544	0.545	0.95	-0.0064004391810282	0.0177	0.7166	14004	16757	14424.77
711182	chr12	rs11109819	99777729	G	A	0.561	0.561	0.945	-0.0054950702819798	0.0178	0.7572	14004	16757	14424.77
709531	chr12	rs12579159	99779075	C	T	0.921	0.919	0.966	-0.0164038098256767	0.032	0.608	14004	16757	14424.77
719797	chr12	rs77116730	99779528	A	G	0.923	0.921	0.965	-0.0168003386783461	0.0325	0.6049	14004	16757	14424.77
695974	chr12	rs145304574	99780286	A	C	0.976	0.98	0.612	-0.176904256896013	0.0759	0.01974	12523	15078	12859.9
713516	chr12	rs80009471	99780546	G	A	0.923	0.921	0.97	-0.0107980900995126	0.0324	0.7393	14004	16757	14424.77
714068	chr12	rs59964077	99780898	C	G	0.981	0.983	0.743	-0.0138961051921114	0.1091	0.8988	7212	9414	7734.84
716333	chr12	rs59628437	99780984	C	A	0.921	0.92	0.968	-0.0182963622831166	0.0321	0.5678	14004	16757	14424.77
711904	chr12	rs12424108	99781320	G	A	0.985	0.985	0.514	0.0605963861236938	0.0997	0.5433	13014	15757	13429.79
706609	chr12	rs74538248	99781325	C	T	0.921	0.92	0.965	-0.0208968257129853	0.0322	0.5164	14004	16757	14424.77
697578	chr12	rs75614436	99781579	G	A	0.921	0.92	0.968	-0.0186019483996616	0.0321	0.5631	14004	16757	14424.77
709070	chr12	rs73372068	99781806	G	A	0.921	0.92	0.968	-0.0185000759845861	0.0321	0.5636	14004	16757	14424.77
705351	chr12	rs73372070	99781891	A	G	0.922	0.92	0.965	-0.0209989425960583	0.0322	0.5148	14004	16757	14424.77
719523	chr12	rs17029313	99782127	A	G	0.912	0.912	0.954	-0.0318003125497978	0.0307	0.3007	14004	16757	14424.77
715274	chr12	rs12580241	99782312	G	A	0.923	0.921	0.97	-0.0111013930711739	0.0324	0.7332	14004	16757	14424.77
709835	chr12	rs12580254	99782500	G	A	0.924	0.922	0.965	-0.0131966945943914	0.0326	0.6843	14004	16757	14424.77
705915	chr12	rs12580257	99782634	C	T	0.924	0.922	0.965	-0.0130953713122409	0.0326	0.6866	14004	16757	14424.77
702080	chr12	rs4341626	99782838	C	A	0.406	0.405	0.885	-0.0031950988965408	0.0185	0.862	14004	16757	14424.77
704347	chr12	rs17029318	99783035	G	A	0.923	0.921	0.964	-0.0076995657264405	0.0324	0.8124	14004	16757	14424.77
716970	chr12	rs78266890	99783317	A	G	0.924	0.922	0.965	-0.0140989243795016	0.0326	0.6646	14004	16757	14424.77
705044	chr12	rs9943780	99783352	C	T	0.564	0.564	0.938	-0.0054950702819798	0.0178	0.7561	14004	16757	14424.77
700334	chr12	rs77217832	99783441	T	C	0.923	0.921	0.969	-0.0108991808690006	0.0324	0.7362	14004	16757	14424.77
707748	chr12	rs77801012	99783526	T	C	0.922	0.919	0.958	-0.0040983869261633	0.0323	0.899	14004	16757	14424.77
696048	chr12	rs76654336	99783616	G	T	0.924	0.922	0.965	-0.0131966945943914	0.0326	0.6863	14004	16757	14424.77
717383	chr12	rs79903994	99783729	T	C	0.924	0.921	0.968	-0.0107980900995126	0.0325	0.7385	14004	16757	14424.77
701603	chr12	rs12578453	99783917	A	G	0.924	0.921	0.967	-0.0105959392134034	0.0325	0.7448	14004	16757	14424.77
719884	chr12	rs12580937	99784114	C	T	0.924	0.921	0.967	-0.0114958245134845	0.0325	0.7235	14004	16757	14424.77
695767	chr12	rs12580952	99784117	G	A	0.924	0.921	0.967	-0.0114958245134845	0.0325	0.7244	14004	16757	14424.77
700477	chr12	rs12580957	99784203	G	T	0.924	0.921	0.967	-0.0106970095483354	0.0325	0.7419	14004	16757	14424.77
707560	chr12	rs12578489	99784238	A	G	0.924	0.921	0.967	-0.0105959392134034	0.0325	0.7435	14004	16757	14424.77
711983	chr12	rs12580948	99784269	C	A	0.924	0.922	0.966	-0.0114047880634385	0.0325	0.7257	14004	16757	14424.77
702407	chr12	rs74663841	99784518	G	T	0.924	0.921	0.967	-0.0105959392134034	0.0325	0.7439	14004	16757	14424.77
701233	chr12	rs17029324	99784972	C	T	0.924	0.922	0.963	-0.0127003085782322	0.0326	0.6967	14004	16757	14424.77
717077	chr12	rs17029329	99785146	G	C	0.924	0.922	0.964	-0.0102018624845967	0.0326	0.7551	14004	16757	14424.77
703210	chr12	rs17029331	99785434	G	A	0.924	0.922	0.962	-0.0124977728299804	0.0326	0.702	14004	16757	14424.77
715304	chr12	rs77048146	99787093	T	C	0.924	0.922	0.962	-0.0093031403261444	0.0327	0.7757	14004	16757	14424.77
714591	chr12	rs17029338	99787207	G	T	0.924	0.922	0.962	-0.0091012913892029	0.0327	0.7806	14004	16757	14424.77
714800	chr12	rs12582066	99787259	C	T	0.924	0.922	0.962	-0.0091012913892029	0.0327	0.7818	14004	16757	14424.77
697950	chr12	rs12582088	99787307	G	A	0.924	0.922	0.961	-0.009696862978864	0.0327	0.7661	14004	16757	14424.77
697916	chr12	rs10777978	99787557	G	A	0.52	0.515	0.922	-0.0018016219466282	0.0178	0.9183	14004	16757	14424.77
712823	chr12	rs73151164	99787595	C	T	0.983	0.984	0.691	0.0014988761237359	0.0979	0.9881	10048	11913	10651.6
706479	chr12	rs4128747	99787920	T	C	0.489	0.488	0.937	-0.0031048149534787	0.0176	0.8622	14004	16757	14424.77
704188	chr12	rs9805016	99788253	T	C	0.52	0.515	0.922	-0.0034961042567088	0.0178	0.8429	14004	16757	14424.77
701958	chr12	rs77069211	99788396	C	A	0.924	0.922	0.952	-0.0051029981759033	0.0328	0.8767	14004	16757	14424.77
711431	chr12	rs77834845	99788407	C	T	0.925	0.923	0.956	-0.0071958279818024	0.0329	0.8268	14004	16757	14424.77
708256	chr12	rs9805135	99788484	A	C	0.52	0.516	0.922	-0.0038975857287134	0.0178	0.8288	14004	16757	14424.77
714706	chr12	rs79435224	99788596	C	T	0.924	0.921	0.957	-0.0054045784588597	0.0327	0.8694	14004	16757	14424.77
700614	chr12	rs78786920	99788601	C	T	0.924	0.922	0.959	-0.0065010863423599	0.0327	0.8428	14004	16757	14424.77
698761	chr12	rs80021143	99788752	C	T	0.924	0.921	0.963	-0.0042992284528324	0.0326	0.8956	14004	16757	14424.77
694494	chr12	rs73151165	99789025	A	C	0.905	0.903	0.905	-0.0057967688471774	0.0305	0.8493	14004	16757	14424.77
708045	chr12	rs34451674	99789425	G	A	0.92	0.919	0.952	-0.0101008421794295	0.0321	0.7525	14004	16757	14424.77
695200	chr12	rs17029350	99789501	A	G	0.911	0.91	0.942	-0.0246001168682327	0.0307	0.4239	14004	16757	14424.77
719311	chr12	rs17029352	99789782	G	C	0.924	0.922	0.959	-0.0073972926304747	0.0327	0.8202	14004	16757	14424.77
712917	chr12	rs7960751	99790545	G	A	0.911	0.911	0.941	-0.02960390325858	0.0309	0.3383	14004	16757	14424.77
700789	chr12	rs73372079	99791230	C	A	0.911	0.91	0.943	-0.0267958227871631	0.0307	0.3836	14004	16757	14424.77
717687	chr12	rs73372081	99791431	T	C	0.914	0.912	0.945	-0.0231048737150968	0.0311	0.4575	14004	16757	14424.77
698834	chr12	rs73372083	99791508	C	T	0.92	0.919	0.951	-0.0113036461713921	0.0322	0.7243	14004	16757	14424.77
694672	chr12	rs7302669	99791862	G	A	0.49	0.49	0.937	-0.0043996643446871	0.0176	0.802	14004	16757	14424.77
712195	chr12	rs12580110	99794593	A	G	0.911	0.911	0.936	-0.0259025943231108	0.0309	0.4027	14004	16757	14424.77
705695	chr12	rs10860430	99795492	G	A	0.607	0.604	0.934	0.004001981379298	0.0181	0.8243	14004	16757	14424.77
695578	chr12	rs12578362	99796190	C	T	0.921	0.919	0.946	-0.0122952780941516	0.0323	0.7041	14004	16757	14424.77
714625	chr12	rs7306479	99796670	T	C	0.502	0.499	0.93	-0.003797200248385	0.0177	0.8312	14004	16757	14424.77
701789	chr12	rs73372090	99797380	G	A	0.912	0.911	0.934	-0.0236986067778773	0.031	0.4452	14004	16757	14424.77
694866	chr12	rs59231582	99797851	A	G	0.911	0.911	0.934	-0.0240980393840575	0.031	0.4378	14004	16757	14424.77
718166	chr12	rs7974573	99798973	C	G	0.921	0.919	0.94	-0.0066017436345624	0.0325	0.8384	14004	16757	14424.77
696626	chr12	rs117258143	99799028	A	G	0.975	0.978	0.58	-0.179605249299726	0.0722	0.01286	14004	16757	14424.77
715471	chr12	rs7974967	99799403	A	C	0.921	0.919	0.94	-0.0066017436345624	0.0325	0.838	14004	16757	14424.77
719630	chr12	rs7975287	99799404	G	A	0.921	0.919	0.94	-0.0066017436345624	0.0325	0.838	14004	16757	14424.77
701001	chr12	rs74926478	99800104	T	A	0.928	0.925	0.939	-0.0014009809156281	0.0338	0.968	14004	16757	14424.77
700854	chr12	rs144600405	99800170	A	G	0.928	0.925	0.94	0.001099395443301	0.0337	0.975	14004	16757	14424.77
699644	chr12	rs7300501	99800413	T	A	0.922	0.92	0.939	-0.0058973552660839	0.0326	0.857	14004	16757	14424.77
712153	chr12	rs57473651	99800540	C	G	0.954	0.954	0.621	0.0225048553400694	0.0509	0.6575	14004	16757	14424.77
697840	chr12	rs56318743	99800803	C	A	0.922	0.92	0.939	-0.0064004391810282	0.0327	0.8436	14004	16757	14424.77
702689	chr12	rs57692205	99801370	C	T	0.922	0.92	0.936	-0.0054950702819798	0.0328	0.8667	14004	16757	14424.77
712425	chr12	rs61498848	99801785	G	T	0.922	0.92	0.939	-0.0054950702819798	0.0326	0.8671	14004	16757	14424.77
713374	chr12	rs10860431	99802508	G	A	0.519	0.515	0.932	-0.005696192544881	0.0177	0.7497	14004	16757	14424.77
716820	chr12	rs58789369	99802583	C	T	0.922	0.92	0.936	-0.0042992284528324	0.0327	0.8951	14004	16757	14424.77
713162	chr12	rs11109825	99802625	C	T	0.503	0.5	0.931	-0.0067024110596754	0.0177	0.7053	14004	16757	14424.77
707449	chr12	rs56211958	99802703	G	A	0.913	0.912	0.927	-0.0198048272985997	0.0313	0.5279	14004	16757	14424.77
699094	chr12	rs58028019	99802852	A	G	0.913	0.912	0.926	-0.0203047533403643	0.0313	0.5173	14004	16757	14424.77
711146	chr12	rs56980683	99802862	T	C	0.912	0.912	0.923	-0.01999864650669	0.0313	0.5231	14004	16757	14424.77
718505	chr12	rs55671602	99802939	T	C	0.91	0.909	0.915	-0.0153979421800967	0.031	0.6198	14004	16757	14424.77
703569	chr12	rs10860432	99803227	T	G	0.446	0.445	0.816	-0.0094040800752939	0.0191	0.6213	14004	16757	14424.77
708498	chr12	rs7977812	99803390	T	G	0.502	0.501	0.932	-0.0081027387031859	0.0176	0.647	14004	16757	14424.77
706032	chr12	rs7978186	99803664	T	G	0.525	0.522	0.95	0.0032048589489113	0.0175	0.8535	14004	16757	14424.77
716833	chr12	rs7963497	99803782	G	T	0.53	0.527	0.955	0.005703702916678	0.0174	0.746	14004	16757	14424.77
699908	chr12	rs7963164	99803797	A	G	0.529	0.526	0.958	0.0062007356416035	0.0174	0.7238	14004	16757	14424.77
708672	chr12	rs11109826	99804356	A	G	0.528	0.525	0.961	0.0059025456526138	0.0174	0.7346	14004	16757	14424.77
705766	chr12	rs7301622	99804536	A	G	0.51	0.508	0.978	0.0058031292269501	0.0172	0.7345	14004	16757	14424.77
704846	chr12	rs10777979	99805630	C	T	0.516	0.515	0.985	0.0020977980821461	0.0171	0.9038	14004	16757	14424.77
709649	chr12	rs10860433	99806039	C	T	0.601	0.599	0.979	0.0099008246772624	0.0176	0.5732	14004	16757	14424.77
713637	chr12	rs73151180	99806250	C	T	0.923	0.923	0.945	-0.0218980211012161	0.0331	0.5076	14004	16757	14424.77
714043	chr12	rs7974943	99806328	G	T	0.516	0.516	0.99	0.0011992805754821	0.0171	0.9458	14004	16757	14424.77
712279	chr12	rs7961745	99806599	T	C	0.516	0.515	0.991	0.0009995003330834	0.0171	0.9541	14004	16757	14424.77
719521	chr12	rs73151181	99806715	C	T	0.976	0.979	0.78	0.0003999200213268	0.0917	0.9967	7809	10652	8492.75
695073	chr12	rs7978213	99806840	C	T	0.594	0.593	0.973	0.0065981840282271	0.0176	0.7053	14004	16757	14424.77
712422	chr12	rs7964840	99806854	T	C	0.593	0.593	0.973	0.0067968490002727	0.0176	0.6997	14004	16757	14424.77
707250	chr12	rs12424548	99807079	C	T	0.592	0.591	0.972	0.0090984829852593	0.0176	0.6058	14004	16757	14424.77
713986	chr12	rs12424576	99807111	G	A	0.592	0.591	0.972	0.0090984829852593	0.0176	0.604	14004	16757	14424.77
719085	chr12	rs12425972	99807154	T	C	0.592	0.591	0.972	0.0089993837968006	0.0176	0.6071	14004	16757	14424.77
719538	chr12	rs12424566	99807236	C	T	0.592	0.591	0.972	0.009197572354042	0.0176	0.6002	14004	16757	14424.77
717058	chr12	rs12425985	99807244	T	C	0.592	0.591	0.971	0.009197572354042	0.0176	0.6013	14004	16757	14424.77
707699	chr12	rs12425986	99807282	T	A	0.59	0.589	0.97	0.0099998345783334	0.0176	0.5708	14004	16757	14424.77
712985	chr12	rs2175524	99807496	C	T	0.516	0.515	0.985	0.0038027603329278	0.0171	0.826	14004	16757	14424.77
711157	chr12	rs1511968	99807726	C	T	0.924	0.924	0.93	-0.0208049294331883	0.0335	0.5351	14004	16757	14424.77
702436	chr12	rs2048488	99808002	G	A	0.513	0.511	0.982	0.0064988367398296	0.0172	0.7054	14004	16757	14424.77
710059	chr12	rs2048489	99808057	T	C	0.59	0.588	0.968	0.0116024307308398	0.0176	0.5094	14004	16757	14424.77
708613	chr12	rs73151183	99808064	A	G	0.976	0.979	0.775	0.0007996801705642	0.092	0.9933	7809	10652	8492.75
702810	chr12	rs2048490	99808128	A	C	0.514	0.512	0.982	0.0056042667198317	0.0172	0.7466	14004	16757	14424.77
713531	chr12	rs143894834	99808391	T	C	0.941	0.94	0.928	-0.0248051189189711	0.0374	0.5082	14004	16757	14424.77
698620	chr12	rs10777980	99808812	T	C	0.589	0.587	0.964	0.0109992854583691	0.0177	0.533	14004	16757	14424.77
703093	chr12	rs10777981	99808873	A	G	0.582	0.581	0.949	0.0090984829852593	0.0178	0.6095	14004	16757	14424.77
715939	chr12	rs10745853	99808986	T	C	0.515	0.512	0.977	0.0050969882578437	0.0172	0.7665	14004	16757	14424.77
712080	chr12	rs10860434	99809041	C	A	0.517	0.515	0.977	0.0044003044444822	0.0172	0.7987	14004	16757	14424.77
705050	chr12	rs11109831	99809105	T	C	0.589	0.587	0.959	0.0107025231331357	0.0177	0.545	14004	16757	14424.77
701420	chr12	rs11109832	99809268	T	C	0.515	0.512	0.974	0.0045994064948955	0.0173	0.7879	14004	16757	14424.77
716113	chr12	rs1912862	99809439	A	G	0.582	0.581	0.943	0.009504687014246	0.0178	0.5956	14004	16757	14424.77
700246	chr12	rs7316646	99809516	T	C	0.515	0.513	0.97	0.0043007385516922	0.0173	0.8047	14004	16757	14424.77
706402	chr12	rs7316651	99809522	T	C	0.515	0.513	0.97	0.004201162744548	0.0173	0.8065	14004	16757	14424.77
715575	chr12	rs117896863	99809750	C	T	0.98	0.98	0.628	0.055302247784655	0.0792	0.485	13457	16217	13881.29
706508	chr12	rs7300624	99809756	A	T	0.515	0.513	0.966	0.0044003044444822	0.0174	0.8018	14004	16757	14424.77
719111	chr12	rs12311204	99810537	T	G	0.926	0.925	0.894	-0.0193969096107316	0.0345	0.5746	14004	16757	14424.77
696131	chr12	rs10431450	99810799	G	A	0.59	0.588	0.943	0.0099008246772624	0.0179	0.5812	14004	16757	14424.77
719096	chr12	rs10777982	99811021	T	C	0.516	0.514	0.955	0.0046989426564652	0.0175	0.7881	14004	16757	14424.77
711813	chr12	rs12305663	99811048	C	T	0.927	0.927	0.897	-0.0217958123704574	0.0347	0.5299	14004	16757	14424.77
718267	chr12	rs12313086	99811460	T	C	0.928	0.927	0.896	-0.0208968257129853	0.0348	0.5492	14004	16757	14424.77
710868	chr12	rs73151187	99811546	T	C	0.976	0.979	0.747	-0.0307994715535284	0.0934	0.7415	7809	10652	8492.75
705519	chr12	rs55675355	99811557	C	T	0.928	0.927	0.895	-0.0201006717070029	0.0349	0.5643	14004	16757	14424.77
703361	chr12	rs11832504	99811585	G	A	0.929	0.928	0.894	-0.021101069908054	0.0351	0.5481	14004	16757	14424.77
698232	chr12	rs10777983	99811897	A	C	0.586	0.587	0.914	0.0059025456526138	0.0181	0.7469	14004	16757	14424.77
710669	chr12	rs10745854	99811949	C	T	0.515	0.515	0.927	0.0007996801705642	0.0177	0.9662	14004	16757	14424.77
704389	chr12	rs34192807	99812170	T	C	0.928	0.927	0.896	-0.0178992398878318	0.035	0.6086	14004	16757	14424.77
704941	chr12	rs56314437	99812238	T	G	0.927	0.926	0.889	-0.0159972768350078	0.0349	0.646	14004	16757	14424.77
701790	chr12	rs73147319	99812257	C	T	0.929	0.928	0.898	-0.0171970248285215	0.035	0.6232	14004	16757	14424.77
703368	chr12	rs11109834	99812268	T	C	0.584	0.584	0.906	0.0052959516591825	0.0182	0.7718	14004	16757	14424.77
709468	chr12	rs56300419	99812329	T	C	0.928	0.927	0.892	-0.019294956182969	0.0352	0.5821	14004	16757	14424.77
716814	chr12	rs77196699	99812330	G	C	0.928	0.927	0.892	-0.0197028322758684	0.0352	0.5758	14004	16757	14424.77
700466	chr12	rs56075851	99812335	G	A	0.928	0.927	0.893	-0.019203206984436	0.0351	0.5854	14004	16757	14424.77
716944	chr12	rs11109835	99812344	C	T	0.586	0.586	0.897	0.0060019521956343	0.0183	0.7424	14004	16757	14424.77
713776	chr12	rs11109836	99812367	A	G	0.586	0.586	0.898	0.0056042667198317	0.0183	0.7584	14004	16757	14424.77
704475	chr12	rs12321361	99812616	A	G	0.928	0.927	0.904	-0.0172987645783295	0.0351	0.6218	14004	16757	14424.77
718719	chr12	rs1511969	99812630	A	C	0.585	0.586	0.895	0.0049974917102918	0.0183	0.7864	14004	16757	14424.77
705053	chr12	rs10467005	99812732	T	C	0.929	0.927	0.912	-0.015895669405385	0.0352	0.6524	14004	16757	14424.77
701892	chr12	rs12580279	99812735	G	A	0.948	0.946	0.909	-0.0187038311937836	0.0399	0.6386	14004	16757	14424.77
711059	chr12	rs7131971	99812979	G	A	0.929	0.928	0.908	-0.0142003494011414	0.0353	0.6884	14004	16757	14424.77
699485	chr12	rs7132138	99813273	C	T	0.528	0.526	0.914	0.0007996801705642	0.0178	0.9648	14004	16757	14424.77
700553	chr12	rs7303071	99813286	T	G	0.598	0.597	0.897	0.0045994064948955	0.0184	0.8006	14004	16757	14424.77
717834	chr12	rs10860435	99813298	G	A	0.599	0.598	0.896	0.0047984689115734	0.0184	0.7944	14004	16757	14424.77
704082	chr12	rs7132485	99813376	G	A	0.929	0.928	0.899	-0.0139975096438537	0.0354	0.6925	14004	16757	14424.77
704478	chr12	rs7132975	99813785	G	A	0.525	0.523	0.902	-0.0008003201707691	0.018	0.9655	14004	16757	14424.77
709240	chr12	rs10860436	99813940	T	G	0.929	0.927	0.887	-0.0149004625639624	0.0353	0.6735	14004	16757	14424.77
700893	chr12	rs10777984	99814201	G	A	0.519	0.517	0.888	0.0012991557316201	0.0181	0.9443	14004	16757	14424.77
703725	chr12	rs17029421	99814455	G	A	0.948	0.946	0.9	-0.0166986496230515	0.0401	0.6763	14004	16757	14424.77
700645	chr12	rs11109837	99815303	A	G	0.51	0.51	0.864	0.0009995003330834	0.0184	0.9569	14004	16757	14424.77
695938	chr12	rs12367181	99815320	A	G	0.586	0.587	0.862	0.004101577021075	0.0187	0.8277	14004	16757	14424.77
707397	chr12	rs7295651	99815446	A	G	0.924	0.922	0.815	-0.0104039337153929	0.0357	0.7719	14004	16757	14424.77
702718	chr12	rs77352398	99815547	C	T	0.949	0.946	0.882	-0.0197028322758684	0.0408	0.629	14004	16757	14424.77
716537	chr12	rs11609874	99815818	A	T	0.976	0.977	0.548	0.0084045823438103	0.0794	0.916	14004	16757	14424.77
703586	chr12	rs76090765	99815915	A	G	0.973	0.972	0.316	0.176202875785777	0.0961	0.06692	14004	16757	14424.77
717134	chr12	rs11609893	99815970	A	G	0.911	0.909	0.694	-0.0145960053074092	0.036	0.6848	14004	16757	14424.77
714946	chr12	rs11609894	99815971	A	G	0.91	0.909	0.695	-0.020498669477346	0.0359	0.5684	14004	16757	14424.77
695759	chr12	rs11109838	99816110	T	C	0.93	0.938	0.348	-0.0615031325940498	0.0672	0.3604	9220	11948	9848.53
709141	chr12	rs2466565	99816394	G	A	0.692	0.687	0.726	0.0050969882578437	0.0217	0.8133	14004	16757	14424.77
707766	chr12	rs10860438	99816442	G	A	0.858	0.857	0.8	-0.0083043861636152	0.0273	0.7605	14004	16757	14424.77
700785	chr12	rs60096787	99816568	G	C	0.865	0.862	0.697	0.0103957761821204	0.0297	0.7264	14004	16757	14424.77
705737	chr12	rs61561979	99816609	A	T	0.859	0.856	0.69	0.0127977582298607	0.0293	0.6619	14004	16757	14424.77
706315	chr12	rs78158216	99816638	A	G	0.852	0.851	0.672	-0.004701032558649	0.0291	0.8727	14004	16757	14424.77
712534	chr12	rs7968606	99816842	C	T	0.883	0.885	0.922	-0.0021022080918702	0.027	0.9387	14004	16757	14424.77
695874	chr12	rs142428951	99817232	T	C	0.975	0.975	0.745	-0.0240980393840575	0.0621	0.6986	14004	16757	14424.77
698934	chr12	rs17029432	99818137	A	C	0.659	0.659	0.802	-0.0054950702819798	0.0198	0.7813	14004	16757	14424.77
694988	chr12	rs67982970	99818356	G	A	0.635	0.635	0.8	-0.0064004391810282	0.0195	0.7419	14004	16757	14424.77
702921	chr12	rs141187567	99818668	A	G	0.975	0.975	0.774	-0.0189993500097828	0.0611	0.7557	14004	16757	14424.77
702204	chr12	rs147325020	99819094	A	G	0.978	0.98	0.681	-0.0821975276313988	0.0741	0.2675	13014	15757	13429.79
699101	chr12	rs7303926	99820590	C	T	0.42	0.415	0.829	0.0210959082947329	0.0188	0.2632	14004	16757	14424.77
703602	chr12	rs116390061	99820757	A	G	0.974	0.974	0.781	-0.0102018624845967	0.0603	0.8659	14004	16757	14424.77
698399	chr12	rs78569968	99820777	T	C	0.974	0.974	0.782	-0.0102018624845967	0.0602	0.866	14004	16757	14424.77
707096	chr12	rs117599403	99821073	G	A	0.975	0.974	0.786	-0.007296555232638	0.0605	0.9045	14004	16757	14424.77
701388	chr12	rs1500733	99821684	T	C	0.783	0.778	0.929	0.0372957847436969	0.0212	0.07783	14004	16757	14424.77
696199	chr12	rs7308659	99821788	G	A	0.974	0.974	0.785	0.0025966258472659	0.06	0.9649	14004	16757	14424.77
703617	chr12	rs115032260	99821865	G	A	0.974	0.974	0.787	-0.0083043861636152	0.0603	0.8901	14004	16757	14424.77
717297	chr12	rs116696909	99821878	G	A	0.974	0.974	0.787	-0.008395140788382	0.0604	0.8888	14004	16757	14424.77
711769	chr12	rs114260341	99821889	T	C	0.975	0.974	0.786	-0.0088994831870327	0.0604	0.8825	14004	16757	14424.77
695505	chr12	rs146954181	99822379	T	C	0.975	0.975	0.789	-0.0114958245134845	0.0606	0.8496	14004	16757	14424.77
715952	chr12	rs7316092	99822901	G	A	0.974	0.974	0.787	-0.0092022107647994	0.0602	0.8791	14004	16757	14424.77
719082	chr12	rs12427349	99822959	A	G	0.659	0.66	0.832	-0.0088994831870327	0.0195	0.648	14004	16757	14424.77
719556	chr12	rs7302319	99823457	T	C	0.974	0.974	0.785	-0.0031950988965408	0.0597	0.9571	14004	16757	14424.77
707685	chr12	rs145692374	99823681	G	A	0.974	0.974	0.788	-0.0069037763167944	0.0603	0.9089	14004	16757	14424.77
695133	chr12	rs7135427	99824184	G	A	0.974	0.974	0.787	-0.0048015088161939	0.0601	0.9367	14004	16757	14424.77
702556	chr12	rs116952117	99825438	A	C	0.975	0.975	0.793	-0.0101008421794295	0.0604	0.8675	14004	16757	14424.77
716179	chr12	rs10777985	99825716	C	T	0.783	0.778	0.938	0.0350002811846215	0.0211	0.09693	14004	16757	14424.77
711850	chr12	rs58561980	99825838	C	A	0.661	0.662	0.847	-0.0098988321792475	0.0193	0.6071	14004	16757	14424.77
717762	chr12	rs10860439	99827022	G	C	0.779	0.773	0.937	0.0355987772398635	0.021	0.08913	14004	16757	14424.77
712267	chr12	rs1511962	99827109	A	C	0.842	0.842	0.772	-0.0049019951702315	0.0266	0.8539	14004	16757	14424.77
715009	chr12	rs7303478	99827565	A	C	0.411	0.407	0.871	0.0172012073197748	0.0185	0.3534	14004	16757	14424.77
717271	chr12	rs10777986	99829495	C	T	0.766	0.761	0.967	0.0295005481176215	0.0203	0.1448	14004	16757	14424.77
719889	chr12	rs10777987	99829660	C	T	0.759	0.754	0.975	0.0311982343370806	0.02	0.1178	14004	16757	14424.77
696281	chr12	rs7955947	99829803	G	A	0.759	0.754	0.975	0.0314017631395316	0.02	0.1163	14004	16757	14424.77
694923	chr12	rs11109841	99830637	G	A	0.784	0.778	0.957	0.0363994293800054	0.0209	0.08161	14004	16757	14424.77
717548	chr12	rs11109842	99830746	T	C	0.757	0.751	0.979	0.0310043588626902	0.0199	0.1184	14004	16757	14424.77
704056	chr12	rs12230011	99830768	G	C	0.784	0.779	0.956	0.036997088886122	0.021	0.07761	14004	16757	14424.77
706217	chr12	rs1511961	99830822	G	A	0.661	0.661	0.872	-0.0108991808690006	0.0191	0.5679	14004	16757	14424.77
716601	chr12	rs149414455	99831080	G	T	0.973	0.973	0.795	-0.0124977728299804	0.0588	0.8318	14004	16757	14424.77
711071	chr12	rs7297748	99831419	C	T	0.414	0.41	0.885	0.0158044491449436	0.0183	0.3895	14004	16757	14424.77
698042	chr12	rs7966722	99831867	G	C	0.412	0.408	0.883	0.0165030720990143	0.0184	0.3684	14004	16757	14424.77
706826	chr12	rs114412986	99832129	G	A	0.973	0.973	0.792	-0.0057967688471774	0.0586	0.9208	14004	16757	14424.77
696155	chr12	rs7953897	99832389	T	G	0.753	0.748	0.968	0.0314017631395316	0.0199	0.1147	14004	16757	14424.77
712013	chr12	rs7971152	99833153	G	C	0.754	0.749	0.967	0.029296631955588	0.0199	0.1417	14004	16757	14424.77
707316	chr12	rs143507737	99833925	G	A	0.973	0.973	0.789	-0.0075987978753305	0.0591	0.8977	14004	16757	14424.77
707651	chr12	rs1398081	99834158	A	G	0.75	0.746	0.953	0.0277027118389473	0.02	0.1661	14004	16757	14424.77
714061	chr12	rs58376631	99834216	G	C	0.658	0.658	0.854	-0.0125990355765152	0.0193	0.514	14004	16757	14424.77
704310	chr12	rs1398082	99834321	C	T	0.753	0.748	0.954	0.0298014912367898	0.02	0.1366	14004	16757	14424.77
713229	chr12	rs10459161	99834934	G	T	0.754	0.75	0.95	0.0280041964095973	0.0201	0.1637	14004	16757	14424.77
719662	chr12	rs11109843	99835291	G	A	0.972	0.972	0.78	-0.009000382197299	0.0584	0.8782	14004	16757	14424.77
710718	chr12	rs17029468	99835436	G	A	0.656	0.656	0.85	-0.0122041688389067	0.0193	0.5272	14004	16757	14424.77
700391	chr12	rs138280344	99835634	T	C	0.973	0.973	0.783	0.0008995952428359	0.0588	0.9881	14004	16757	14424.77
707401	chr12	rs10777988	99835864	C	T	0.403	0.399	0.883	0.0107025231331357	0.0184	0.56	14004	16757	14424.77
707533	chr12	rs10777989	99835866	C	A	0.403	0.399	0.883	0.0109003744682883	0.0184	0.5562	14004	16757	14424.77
709049	chr12	rs10777990	99835896	A	C	0.403	0.399	0.884	0.0108014536938559	0.0184	0.5565	14004	16757	14424.77
702270	chr12	rs10745855	99836113	C	G	0.403	0.399	0.886	0.0111970780932162	0.0184	0.545	14004	16757	14424.77
707979	chr12	rs10745856	99836420	A	G	0.403	0.399	0.886	0.0111970780932162	0.0184	0.5425	14004	16757	14424.77
703249	chr12	rs17029478	99836588	C	A	0.657	0.657	0.848	-0.0099998320783335	0.0193	0.6048	14004	16757	14424.77
717105	chr12	rs7958517	99837070	A	G	0.402	0.398	0.887	0.0102968054773682	0.0184	0.5765	14004	16757	14424.77
718713	chr12	rs144031679	99838635	G	A	0.984	0.983	0.587	0.142002907796307	0.0873	0.1039	14004	16757	14424.77
714603	chr12	rs77351025	99839072	C	A	0.95	0.946	0.871	0.0965003803255082	0.0411	0.01895	14004	16757	14424.77
696271	chr12	rs77188842	99839474	G	C	0.931	0.931	0.845	-0.0369959896867261	0.0366	0.3117	14004	16757	14424.77
699408	chr12	rs11109844	99839479	C	T	0.595	0.592	0.863	0.0115035793834154	0.0186	0.538	14004	16757	14424.77
702536	chr12	rs12580184	99839855	A	G	0.802	0.797	0.921	0.0152038337422728	0.0221	0.4904	14004	16757	14424.77
707044	chr12	rs113286495	99840087	G	A	0.986	0.986	0.411	-0.0052035148315978	0.1267	0.9672	11767	12822	11821.8
706906	chr12	rs2668183	99840379	G	T	0.785	0.786	0.856	0.005703702916678	0.0223	0.7974	14004	16757	14424.77
717765	chr12	rs60319364	99840804	A	G	0.8	0.795	0.923	0.0156961681063242	0.022	0.474	14004	16757	14424.77
719653	chr12	rs7968525	99841282	T	C	0.801	0.796	0.925	0.0158044491449436	0.022	0.4733	14004	16757	14424.77
702445	chr12	rs28465653	99842887	T	C	0.95	0.945	0.916	0.0906995672466416	0.04	0.02347	14004	16757	14424.77
695565	chr12	rs17029487	99843331	G	A	0.852	0.854	0.929	-0.0240980393840575	0.0248	0.3304	14004	16757	14424.77
711508	chr12	rs35561798	99843789	T	C	0.826	0.825	0.91	0.0024968801985871	0.0235	0.9137	14004	16757	14424.77
703671	chr12	rs12301876	99843875	C	G	0.801	0.797	0.932	0.0106035827841911	0.0219	0.6279	14004	16757	14424.77
718566	chr12	rs78362061	99843895	G	T	0.801	0.797	0.933	0.0107025231331357	0.0219	0.6267	14004	16757	14424.77
711600	chr12	rs74807956	99844506	T	C	0.892	0.894	0.848	-0.0453949344903922	0.0297	0.1262	14004	16757	14424.77
707852	chr12	rs141615357	99845258	G	A	0.983	0.983	0.651	-0.0226035462098532	0.083	0.7855	13457	16217	13881.29
719330	chr12	rs10860441	99845317	A	G	0.827	0.825	0.922	0.0053954185169075	0.0234	0.8169	14004	16757	14424.77
717495	chr12	rs10777991	99845535	T	A	0.623	0.616	0.921	0.0148984646619666	0.0183	0.4149	14004	16757	14424.77
715877	chr12	rs7309052	99846468	A	T	0.625	0.619	0.924	0.013202462677756	0.0183	0.4705	14004	16757	14424.77
717985	chr12	rs11109846	99846795	A	G	0.808	0.807	0.878	-0.0017014466397575	0.0231	0.9421	14004	16757	14424.77
706047	chr12	rs11109848	99847004	C	A	0.823	0.822	0.938	-0.0001000050003333	0.023	0.9972	14004	16757	14424.77
696508	chr12	rs1588595	99847051	G	T	0.687	0.689	0.881	-0.017502275136142	0.0195	0.3678	14004	16757	14424.77
698239	chr12	rs12578751	99847886	G	T	0.971	0.97	0.789	-0.029202265808213	0.057	0.609	14004	16757	14424.77
704125	chr12	rs10860442	99847983	A	C	0.818	0.817	0.956	-0.0014009809156281	0.0226	0.9493	14004	16757	14424.77
703124	chr12	rs1398083	99848180	T	G	0.818	0.817	0.959	-0.002002002670673	0.0226	0.9278	14004	16757	14424.77
712533	chr12	rs2724188	99848200	G	A	0.79	0.791	0.944	0.0022973590486834	0.0215	0.9148	14004	16757	14424.77
702752	chr12	rs58720542	99848230	A	T	0.855	0.855	0.953	-0.0156010662286512	0.0246	0.5269	14004	16757	14424.77
696390	chr12	rs2133897	99848884	A	G	0.607	0.599	0.954	0.0194005857039748	0.0178	0.2763	14004	16757	14424.77
717026	chr12	rs2133896	99848900	G	T	0.792	0.785	0.963	0.0254045542217263	0.0212	0.2312	14004	16757	14424.77
695274	chr12	rs2137189	99849089	T	G	0.818	0.817	0.96	0.0002999550089979	0.0225	0.9879	14004	16757	14424.77
710591	chr12	rs2724190	99849957	G	A	0.643	0.645	0.962	-0.009000382197299	0.018	0.6171	14004	16757	14424.77
702175	chr12	rs139068219	99850982	C	T	0.982	0.982	0.364	-0.0292949370570243	0.1072	0.7847	13457	16217	13881.29
718939	chr12	rs140144855	99853129	G	C	0.986	0.986	0.746	0.0177023841130051	0.0988	0.8576	9590	12347	10044.04
712968	chr12	rs148777481	99853286	C	T	0.985	0.986	0.728	-0.0358966439977618	0.0867	0.6792	12523	15078	12859.9
720068	chr12	rs145864319	99854472	G	A	0.981	0.982	0.646	-0.0757046307503157	0.0803	0.3458	13457	16217	13881.29
696916	chr12	rs12313065	99855297	G	T	0.588	0.584	0.973	0.0148984646619666	0.0175	0.3926	14004	16757	14424.77
705497	chr12	rs7960797	99855732	C	T	0.643	0.645	0.98	-0.0064004391810282	0.0178	0.7196	14004	16757	14424.77
709914	chr12	rs2088796	99857251	G	T	0.826	0.825	0.979	-0.0024028846163103	0.0227	0.9171	14004	16757	14424.77
714793	chr12	rs184993928	99858377	G	A	0.643	0.644	0.972	-0.0049019951702315	0.0179	0.7841	14004	16757	14424.77
702285	chr12	rs376467698	99859309	C	A	0.947	0.942	0.962	0.0908000243264389	0.038	0.01688	14004	16757	14424.77
700443	chr12	rs148732077	99860489	C	T	0.947	0.942	0.963	0.0905991000742056	0.038	0.01714	14004	16757	14424.77
698214	chr12	rs12815805	99863148	G	A	0.617	0.611	0.978	0.0100988346774146	0.0177	0.5663	14004	16757	14424.77
705416	chr12	rs7306764	99863726	C	T	0.825	0.824	0.995	-0.0031950988965408	0.0224	0.8856	14004	16757	14424.77
706101	chr12	rs79422404	99864512	C	T	0.947	0.941	0.968	0.0895024383849204	0.0378	0.01792	14004	16757	14424.77
699583	chr12	rs1511963	99864890	C	T	0.824	0.823	0.991	-0.0057967688471774	0.0225	0.7972	14004	16757	14424.77
703401	chr12	rs1511964	99865025	T	A	0.824	0.823	0.99	-0.0054045784588597	0.0225	0.8116	14004	16757	14424.77
707789	chr12	rs1511965	99865067	C	A	0.825	0.824	0.99	-0.005696192544881	0.0225	0.7996	14004	16757	14424.77
709611	chr12	rs12811344	99865895	C	A	0.826	0.825	0.995	-0.0049019951702315	0.0225	0.8291	14004	16757	14424.77
696233	chr12	rs77142978	99866013	C	G	0.945	0.939	0.968	0.0917036842102131	0.0373	0.0139	14004	16757	14424.77
714971	chr12	rs11109857	99866159	C	T	0.411	0.407	0.973	0.0098018049722602	0.0175	0.5761	14004	16757	14424.77
694670	chr12	rs7133770	99866395	C	T	0.825	0.824	0.994	-0.0046005663955682	0.0225	0.8391	14004	16757	14424.77
716732	chr12	rs955526	99867750	T	A	0.824	0.822	0.986	-0.001100605444033	0.0225	0.96	14004	16757	14424.77
704803	chr12	rs7487319	99867862	G	A	0.827	0.826	0.99	-0.0031950988965408	0.0226	0.8873	14004	16757	14424.77
712006	chr12	rs10860443	99869893	A	G	0.764	0.757	0.972	0.0255995183002125	0.0203	0.2071	14004	16757	14424.77
707606	chr12	rs2373017	99870043	C	T	0.819	0.818	0.972	-0.0023026490626755	0.0224	0.9177	14004	16757	14424.77
710379	chr12	rs1398084	99870627	A	G	0.293	0.289	0.885	0.0105046326450854	0.0199	0.5998	14004	16757	14424.77
705638	chr12	rs7137194	99872660	C	T	0.504	0.501	0.981	0.0072039888485025	0.0171	0.6753	14004	16757	14424.77
697435	chr12	rs139019243	99873158	G	C	0.986	0.987	0.717	-0.0977010356236953	0.1102	0.3752	9233	10567	9186.8
703639	chr12	rs79578612	99873948	G	A	0.946	0.94	0.974	0.0898041402600461	0.0373	0.01609	14004	16757	14424.77
712991	chr12	rs1511960	99874243	T	A	0.491	0.489	0.971	0.0036034995896235	0.0172	0.8333	14004	16757	14424.77
713113	chr12	rs1511959	99874250	G	T	0.491	0.489	0.971	0.0037031349243813	0.0172	0.8307	14004	16757	14424.77
709744	chr12	rs10860444	99874465	T	C	0.491	0.489	0.971	0.0035038543266769	0.0172	0.8365	14004	16757	14424.77
695013	chr12	rs11836307	99874840	A	C	0.734	0.734	0.948	-0.0144032303107437	0.0197	0.4653	14004	16757	14424.77
697452	chr12	rs10745857	99875041	C	G	0.319	0.315	0.953	0.0077995046323818	0.0187	0.6777	14004	16757	14424.77
712281	chr12	rs12580884	99875629	T	A	0.945	0.94	0.974	0.0899960849805562	0.0373	0.01572	14004	16757	14424.77
706872	chr12	rs12579567	99875633	G	C	0.945	0.94	0.974	0.0900966127514373	0.0373	0.01566	14004	16757	14424.77
698789	chr12	rs12581185	99875851	T	C	0.945	0.94	0.974	0.0899960849805562	0.0373	0.01574	14004	16757	14424.77
701083	chr12	rs117221498	99877545	G	A	0.974	0.973	0.659	0.0326027085440124	0.0647	0.6141	14004	16757	14424.77
719024	chr12	rs74240134	99878399	T	C	0.945	0.94	0.976	0.088697454761287	0.0373	0.01726	14004	16757	14424.77
716858	chr12	rs112331930	99878795	C	T	0.978	0.978	0.684	0.124100814176669	0.0704	0.07808	14004	16757	14424.77
709236	chr12	rs78879267	99879009	T	C	0.945	0.94	0.976	0.0895024383849204	0.0372	0.01626	14004	16757	14424.77
714408	chr12	rs76153056	99879151	A	C	0.945	0.94	0.976	0.0895024383849204	0.0372	0.01632	14004	16757	14424.77
716102	chr12	rs140918640	99879378	A	T	0.965	0.966	0.82	-0.0692000358011391	0.0531	0.1923	13014	15757	13429.79
698975	chr12	rs56337248	99880079	G	A	0.841	0.843	0.977	-0.0226956079321885	0.0235	0.3339	14004	16757	14424.77
713837	chr12	rs74440091	99880142	C	T	0.945	0.94	0.977	0.0891000275729308	0.0372	0.01664	14004	16757	14424.77
715505	chr12	rs75334628	99880831	G	C	0.945	0.94	0.978	0.0895024383849204	0.0372	0.01623	14004	16757	14424.77
716175	chr12	rs75991497	99880940	C	T	0.945	0.94	0.978	0.0893012532207331	0.0372	0.01649	14004	16757	14424.77
697360	chr12	rs904883	99881943	G	A	0.611	0.606	0.983	0.0078987227933553	0.0176	0.6519	14004	16757	14424.77
708535	chr12	rs12322441	99883079	A	G	0.945	0.94	0.979	0.0879009811744627	0.0371	0.01778	14004	16757	14424.77
698768	chr12	rs79999193	99883385	C	G	0.945	0.94	0.98	0.088697454761287	0.0372	0.01716	14004	16757	14424.77
696921	chr12	rs2175523	99883532	G	C	0.833	0.831	0.98	0.0047984689115734	0.023	0.8361	14004	16757	14424.77
709852	chr12	rs2175522	99883571	T	C	0.823	0.821	0.984	0.003902375817241	0.0225	0.8619	14004	16757	14424.77
702221	chr12	rs75339203	99883577	C	T	0.946	0.94	0.98	0.0878002324280124	0.0372	0.01834	14004	16757	14424.77
697644	chr12	rs79331395	99883685	A	C	0.945	0.94	0.98	0.0884961075648239	0.0372	0.01738	14004	16757	14424.77
698114	chr12	rs79279232	99883922	G	T	0.945	0.94	0.98	0.0884961075648239	0.0372	0.01745	14004	16757	14424.77
715115	chr12	rs77794768	99884210	A	G	0.946	0.94	0.981	0.0873971359084229	0.0373	0.019	14004	16757	14424.77
701700	chr12	rs78635841	99884468	G	T	0.946	0.94	0.981	0.0872963363848446	0.0373	0.0192	14004	16757	14424.77
700441	chr12	rs116132164	99884741	C	T	0.946	0.94	0.982	0.0859024290007033	0.0373	0.0212	14004	16757	14424.77
706945	chr12	rs12311258	99884742	C	A	0.945	0.94	0.982	0.0861042990521317	0.0372	0.02071	14004	16757	14424.77
700405	chr12	rs112112339	99884842	A	T	0.946	0.94	0.982	0.086498745616617	0.0373	0.02032	14004	16757	14424.77
718000	chr12	rs138598076	99884955	T	C	0.971	0.971	0.736	-0.0936954841273232	0.0596	0.1157	14004	16757	14424.77
713294	chr12	rs78052712	99885266	G	A	0.946	0.94	0.983	0.0865996255649787	0.0373	0.02021	14004	16757	14424.77
706374	chr12	rs12320128	99885461	T	C	0.945	0.94	0.983	0.0858014786911132	0.0371	0.02086	14004	16757	14424.77
695892	chr12	rs148019887	99885708	T	C	0.946	0.94	0.983	0.0865996255649787	0.0373	0.02018	14004	16757	14424.77
709266	chr12	rs75719135	99886288	T	C	0.946	0.94	0.984	0.0858014786911132	0.0372	0.02122	14004	16757	14424.77
699923	chr12	rs11610344	99887130	A	G	0.841	0.844	0.988	-0.0222967349986103	0.0234	0.3392	14004	16757	14424.77
694701	chr12	rs76167318	99887415	T	C	0.946	0.941	0.986	0.0843962939720313	0.0372	0.02346	14004	16757	14424.77
718088	chr12	rs7398357	99887674	G	A	0.833	0.832	0.988	0.004201162744548	0.023	0.8547	14004	16757	14424.77
708261	chr12	rs10860446	99887768	C	T	0.62	0.615	0.985	0.0087020272939009	0.0176	0.6197	14004	16757	14424.77
718380	chr12	rs113366944	99888286	C	T	0.841	0.843	0.991	-0.0217958123704574	0.0233	0.3513	14004	16757	14424.77
703498	chr12	rs75107952	99888651	T	C	0.946	0.941	0.987	0.0841021492874947	0.0372	0.02385	14004	16757	14424.77
697897	chr12	rs11109869	99889161	T	C	0.833	0.831	0.986	0.0027960873020011	0.0229	0.9027	14004	16757	14424.77
703852	chr12	rs17029532	99889340	T	C	0.787	0.784	0.996	0.0092966519050945	0.0207	0.6522	14004	16757	14424.77
711985	chr12	rs10860447	99890240	C	T	0.788	0.784	0.998	0.0088011559530687	0.0207	0.669	14004	16757	14424.77
703211	chr12	rs17386299	99890776	A	G	0.843	0.845	0.993	-0.0226956079321885	0.0234	0.3335	14004	16757	14424.77
697240	chr12	rs1875289	99891080	C	A	0.788	0.785	0.995	0.0090984829852593	0.0207	0.66	14004	16757	14424.77
713170	chr12	rs181532314	99891531	G	T	0.987	0.986	0.65	0.0235016597850914	0.092	0.7982	13414	16167	13834.77
703233	chr12	rs76614646	99891691	A	G	0.947	0.942	0.988	0.0813956382039941	0.0378	0.03103	14004	16757	14424.77
713231	chr12	rs11109871	99892184	T	C	0.808	0.804	1.0	0.0154007965760229	0.0215	0.4746	14004	16757	14424.77
716965	chr12	rs11109872	99892576	G	A	0.945	0.94	0.985	0.0840010170662233	0.037	0.02336	14004	16757	14424.77
717079	chr12	rs1912861	99892760	T	C	0.809	0.804	1.0	0.0154007965760229	0.0215	0.473	14004	16757	14424.77
708987	chr12	rs77587818	99893549	T	C	0.946	0.941	0.989	0.0841021492874947	0.0372	0.02384	14004	16757	14424.77
703660	chr12	rs1398085	99893686	C	T	0.807	0.803	0.997	0.0164047040252769	0.0214	0.4445	14004	16757	14424.77
709576	chr12	rs2860043	99894060	C	T	0.863	0.864	1.0	-0.0170952954286372	0.0247	0.4889	14004	16757	14424.77
709307	chr12	rs79265341	99894081	A	G	0.947	0.942	0.99	0.0809991731914479	0.0376	0.03122	14004	16757	14424.77
696864	chr12	rs12321878	99895143	G	C	0.945	0.94	0.985	0.0844973862279911	0.037	0.02253	14004	16757	14424.77
704068	chr12	rs924506	99895216	C	T	0.494	0.492	0.997	0.0002999550089979	0.017	0.9841	14004	16757	14424.77
698078	chr12	rs79580899	99895235	C	T	0.946	0.941	0.989	0.0838998746161911	0.0372	0.02427	14004	16757	14424.77
712538	chr12	rs996994	99895289	T	C	0.493	0.492	0.996	0.0	0.017	0.9977	14004	16757	14424.77
713591	chr12	rs924507	99895336	A	C	0.493	0.492	0.996	-0.000200020002667	0.017	0.9924	14004	16757	14424.77
701515	chr12	rs10860448	99895594	G	A	0.945	0.94	0.985	0.0830995691695741	0.037	0.02479	14004	16757	14424.77
717989	chr12	rs7954272	99895893	G	A	0.713	0.715	0.977	-0.0171970248285215	0.019	0.3633	14004	16757	14424.77
701112	chr12	rs7133069	99895926	A	C	0.809	0.805	1.0	0.0146028573839336	0.0215	0.4979	14004	16757	14424.77
709034	chr12	rs2373016	99896332	C	T	0.496	0.494	0.999	0.0001999800026662	0.0169	0.9895	14004	16757	14424.77
718824	chr12	rs73147344	99896699	T	C	0.864	0.865	0.999	-0.0189993500097828	0.0248	0.4439	14004	16757	14424.77
719637	chr12	rs11109878	99897088	G	A	0.94	0.935	0.953	0.0767017482633775	0.0361	0.0338	14004	16757	14424.77
715808	chr12	rs12581042	99897136	A	T	0.946	0.941	0.989	0.0843962939720313	0.0373	0.02349	14004	16757	14424.77
706788	chr12	rs12581077	99897457	A	G	0.945	0.94	0.987	0.0889993995625818	0.037	0.01609	14004	16757	14424.77
700409	chr12	rs140663834	99897478	G	C	0.988	0.988	0.717	-0.02960390325858	0.1015	0.7708	11500	12520	11546.12
705326	chr12	rs11109880	99897487	T	G	0.828	0.826	0.986	0.004201162744548	0.0227	0.8547	14004	16757	14424.77
712384	chr12	rs58039801	99898850	C	T	0.924	0.923	0.862	-0.0138961051921114	0.0346	0.6871	14004	16757	14424.77
706177	chr12	rs74240135	99899305	A	G	0.947	0.942	0.987	0.0821973079313746	0.0378	0.02956	14004	16757	14424.77
703206	chr12	rs10129019	99899648	C	G	0.863	0.864	1.0	-0.019203206984436	0.0246	0.4363	14004	16757	14424.77
719144	chr12	rs1909843	99899714	G	C	0.492	0.49	0.989	0.0018981972830802	0.017	0.9102	14004	16757	14424.77
717623	chr12	rs10128807	99899764	T	C	0.863	0.864	1.0	-0.0191012733024012	0.0246	0.438	14004	16757	14424.77
695051	chr12	rs7398838	99899774	G	A	0.832	0.831	0.987	0.0023971245997214	0.0229	0.9175	14004	16757	14424.77
717775	chr12	rs75501573	99900391	T	C	0.945	0.94	0.987	0.0873971359084229	0.037	0.01819	14004	16757	14424.77
715291	chr12	rs7313735	99900435	G	A	0.64	0.635	0.991	0.0110981866660334	0.0177	0.5304	14004	16757	14424.77
718001	chr12	rs7313882	99900572	G	T	0.808	0.804	1.0	0.0141987193998129	0.0215	0.508	14004	16757	14424.77
695219	chr12	rs77972283	99900621	G	A	0.945	0.94	0.987	0.0875987044790681	0.037	0.01787	14004	16757	14424.77
717066	chr12	rs12303130	99900866	T	C	0.863	0.864	1.0	-0.0201006717070029	0.0246	0.4156	14004	16757	14424.77
714454	chr12	rs17471231	99901068	T	C	0.863	0.864	1.0	-0.0201006717070029	0.0247	0.4147	14004	16757	14424.77
716326	chr12	rs57579661	99901212	C	T	0.808	0.804	1.0	0.014504302202808	0.0214	0.4998	14004	16757	14424.77
714440	chr12	rs77631574	99901384	C	T	0.947	0.941	0.987	0.0863978554904648	0.0375	0.02121	14004	16757	14424.77
704000	chr12	rs17029558	99901523	A	G	0.863	0.864	1.0	-0.0203047533403643	0.0246	0.4103	14004	16757	14424.77
702699	chr12	rs78468112	99901546	T	C	0.945	0.94	0.987	0.088697454761287	0.037	0.01659	14004	16757	14424.77
695279	chr12	rs56193618	99901677	T	G	0.863	0.864	1.0	-0.0203047533403643	0.0246	0.4089	14004	16757	14424.77
719162	chr12	rs2202037	99901776	C	T	0.808	0.804	0.999	0.014504302202808	0.0215	0.4995	14004	16757	14424.77
705500	chr12	rs116390261	99902308	T	C	0.863	0.864	1.0	-0.01999864650669	0.0247	0.4183	14004	16757	14424.77
707177	chr12	rs10128891	99902933	T	G	0.862	0.864	0.998	-0.01999864650669	0.0247	0.4186	14004	16757	14424.77
716341	chr12	rs77591003	99903154	C	T	0.945	0.94	0.986	0.0884961075648239	0.037	0.01693	14004	16757	14424.77
701584	chr12	rs11109882	99903546	T	G	0.863	0.864	0.997	-0.0207028323592018	0.0247	0.4018	14004	16757	14424.77
714270	chr12	rs1606250	99903557	C	T	0.494	0.492	0.981	0.0003999200213268	0.0171	0.9834	14004	16757	14424.77
712722	chr12	rs74240136	99903664	A	G	0.945	0.94	0.986	0.0880017197716256	0.037	0.01756	14004	16757	14424.77
702099	chr12	rs7299293	99903826	A	G	0.808	0.803	0.995	0.0142973047008244	0.0215	0.5063	14004	16757	14424.77
714619	chr12	rs10860449	99904051	C	T	0.832	0.831	0.97	0.004001981379298	0.0231	0.8626	14004	16757	14424.77
710174	chr12	rs7299728	99904172	A	G	0.944	0.938	0.978	0.0873971359084229	0.0368	0.01765	14004	16757	14424.77
705354	chr12	rs73147352	99904287	G	A	0.715	0.716	0.975	-0.0174005146801673	0.019	0.3604	14004	16757	14424.77
717858	chr12	rs1113292	99904301	G	T	0.715	0.716	0.975	-0.0174005146801673	0.019	0.3607	14004	16757	14424.77
700142	chr12	rs144515975	99904495	G	A	0.945	0.94	0.985	0.0873971359084229	0.037	0.01835	14004	16757	14424.77
716181	chr12	rs73147353	99904974	T	C	0.864	0.865	0.993	-0.0209989425960583	0.0248	0.3983	14004	16757	14424.77
708730	chr12	rs11503422	99905115	G	C	0.944	0.939	0.979	0.0855995474938928	0.0369	0.02019	14004	16757	14424.77
712549	chr12	rs112455924	99905258	C	T	0.864	0.865	0.991	-0.021101069908054	0.0249	0.3962	14004	16757	14424.77
711353	chr12	rs7309073	99906689	A	G	0.807	0.803	0.99	0.0131037693769772	0.0215	0.5417	14004	16757	14424.77
703378	chr12	rs7309411	99906699	G	A	0.944	0.938	0.977	0.0881024482215457	0.0368	0.01677	14004	16757	14424.77
710227	chr12	rs78707307	99906830	T	C	0.946	0.941	0.987	0.0861042990521317	0.0374	0.02141	14004	16757	14424.77
705105	chr12	rs76383473	99906910	A	G	0.945	0.94	0.983	0.0875987044790681	0.0371	0.01806	14004	16757	14424.77
719606	chr12	rs10860450	99907263	C	T	0.944	0.938	0.976	0.0874979252724816	0.0368	0.01757	14004	16757	14424.77
705712	chr12	rs10860451	99907580	G	C	0.944	0.938	0.973	0.088203166526267	0.0368	0.01659	14004	16757	14424.77
708529	chr12	rs78855335	99907858	A	G	0.945	0.94	0.983	0.0888987614252172	0.0371	0.01657	14004	16757	14424.77
698679	chr12	rs17471508	99908568	T	G	0.863	0.865	0.983	-0.0235040691879941	0.0249	0.3461	14004	16757	14424.77
706427	chr12	rs79388456	99908639	T	A	0.945	0.94	0.981	0.0874979252724816	0.0371	0.01827	14004	16757	14424.77
706987	chr12	rs7298711	99909368	A	G	0.944	0.938	0.971	0.0855995474938928	0.0369	0.02038	14004	16757	14424.77
715883	chr12	rs10860453	99909557	A	G	0.712	0.713	0.959	-0.0163021610829842	0.0191	0.394	14004	16757	14424.77
712656	chr12	rs74756542	99909859	T	C	0.945	0.94	0.98	0.088697454761287	0.0371	0.01688	14004	16757	14424.77
715711	chr12	rs543851179	99910534	T	A	0.985	0.985	0.782	-0.0319964709431669	0.0884	0.7171	11071	14026	11608.91
704485	chr12	rs79309513	99910926	A	G	0.944	0.938	0.969	0.0861042990521317	0.037	0.01983	14004	16757	14424.77
700653	chr12	rs117288219	99910982	T	C	0.947	0.941	0.979	0.088697454761287	0.0376	0.0183	14004	16757	14424.77
711368	chr12	rs1074588	99911379	C	T	0.978	0.978	0.828	0.0932990679648179	0.0642	0.1459	14004	16757	14424.77
710610	chr12	rs1961512	99911428	A	C	0.864	0.865	0.98	-0.0239034240815591	0.025	0.3394	14004	16757	14424.77
698891	chr12	rs2373015	99911835	T	C	0.944	0.938	0.967	0.0851037252451896	0.0369	0.02125	14004	16757	14424.77
703275	chr12	rs11109889	99912410	G	T	0.944	0.938	0.968	0.0871955266996978	0.0369	0.0183	14004	16757	14424.77
711456	chr12	rs145598506	99912595	G	C	0.945	0.94	0.978	0.0881024482215457	0.0372	0.01772	14004	16757	14424.77
698013	chr12	rs147715580	99912635	C	T	0.945	0.94	0.978	0.089200645458302	0.0372	0.01635	14004	16757	14424.77
717207	chr12	rs11109891	99912979	C	T	0.944	0.939	0.971	0.0878002324280124	0.037	0.01754	14004	16757	14424.77
696103	chr12	rs11614294	99913554	T	C	0.864	0.865	0.978	-0.0240980393840575	0.025	0.3347	14004	16757	14424.77
717195	chr12	rs10161187	99913580	C	T	0.944	0.939	0.971	0.0878002324280124	0.037	0.01759	14004	16757	14424.77
700595	chr12	rs10860454	99914499	C	T	0.944	0.939	0.97	0.0885967862306421	0.037	0.01648	14004	16757	14424.77
714717	chr12	rs12580860	99914656	C	A	0.945	0.94	0.977	0.0895024383849204	0.0372	0.01601	14004	16757	14424.77
698725	chr12	rs7974411	99914865	T	G	0.806	0.802	0.976	0.0141001243787816	0.0216	0.5145	14004	16757	14424.77
711825	chr12	rs79738471	99915254	G	C	0.945	0.94	0.977	0.0895024383849204	0.0372	0.01607	14004	16757	14424.77
715661	chr12	rs77269132	99916010	C	G	0.97	0.965	0.903	0.126597408021593	0.0508	0.01277	14004	16757	14424.77
713857	chr12	rs10860455	99916089	A	T	0.807	0.803	0.978	0.012096540947233	0.0217	0.575	14004	16757	14424.77
707899	chr12	rs11109893	99916563	A	G	0.807	0.803	0.977	0.0119977384336167	0.0217	0.5782	14004	16757	14424.77
707807	chr12	rs7954117	99916875	T	C	0.807	0.803	0.976	0.0119977384336167	0.0217	0.5791	14004	16757	14424.77
706237	chr12	rs12581942	99917135	G	T	0.975	0.975	0.925	-0.0346017967900747	0.0591	0.5584	13014	15757	13429.79
719843	chr12	rs1877358	99917393	G	A	0.834	0.834	0.935	-0.001501126126267	0.0237	0.9497	14004	16757	14424.77
707532	chr12	rs11109894	99917751	A	C	0.807	0.803	0.976	0.012096540947233	0.0217	0.5778	14004	16757	14424.77
695280	chr12	rs76593744	99917928	A	G	0.945	0.94	0.976	0.089200645458302	0.0372	0.0165	14004	16757	14424.77
706584	chr12	rs11109895	99918010	T	C	0.807	0.803	0.977	0.0115035793834154	0.0217	0.595	14004	16757	14424.77
710760	chr12	rs75714820	99918022	A	G	0.945	0.94	0.976	0.089200645458302	0.0372	0.01649	14004	16757	14424.77
708933	chr12	rs73147361	99918086	C	T	0.863	0.865	0.976	-0.0246001168682327	0.025	0.3254	14004	16757	14424.77
700347	chr12	rs10860456	99918705	G	A	0.862	0.864	0.973	-0.0248973835545144	0.0249	0.3187	14004	16757	14424.77
715037	chr12	rs7963233	99919051	G	A	0.943	0.938	0.962	0.0880017197716256	0.0369	0.01708	14004	16757	14424.77
701526	chr12	rs7962904	99919093	A	G	0.807	0.803	0.977	0.0117012723076411	0.0217	0.5895	14004	16757	14424.77
712525	chr12	rs78826229	99919705	A	C	0.945	0.94	0.976	0.0899960849805562	0.0372	0.01551	14004	16757	14424.77
715541	chr12	rs11109896	99919728	T	C	0.862	0.864	0.974	-0.0263029084210524	0.025	0.2924	14004	16757	14424.77
713830	chr12	rs7964102	99919805	G	A	0.78	0.775	0.946	0.024702368640342	0.0211	0.2405	14004	16757	14424.77
715410	chr12	rs118021181	99919948	A	G	0.985	0.985	0.79	0.0108014536938559	0.0825	0.8954	12523	15078	12859.9
701862	chr12	rs2373014	99920189	G	T	0.654	0.65	0.958	0.0078987227933553	0.0182	0.6625	14004	16757	14424.77
709043	chr12	rs74397776	99920351	T	C	0.952	0.946	0.915	0.107103994914201	0.0406	0.008335	14004	16757	14424.77
707822	chr12	rs10860457	99920583	G	A	0.947	0.941	0.985	0.0915029414613708	0.0374	0.01449	14004	16757	14424.77
712607	chr12	rs1995991	99921291	G	A	0.29	0.289	0.976	0.0038027603329278	0.019	0.842	14004	16757	14424.77
718024	chr12	rs56169493	99921593	A	G	0.683	0.688	0.972	-0.0131966945943914	0.0186	0.4756	14004	16757	14424.77
712684	chr12	rs11109897	99921904	T	G	0.682	0.687	0.974	-0.0128015918372089	0.0185	0.4879	14004	16757	14424.77
718687	chr12	rs116285749	99922060	C	A	0.759	0.762	0.983	-0.0086977157031958	0.02	0.6632	14004	16757	14424.77
705582	chr12	rs114468708	99922072	C	T	0.759	0.762	0.984	-0.0086977157031958	0.02	0.6637	14004	16757	14424.77
696300	chr12	rs75845450	99922261	A	C	0.683	0.687	0.975	-0.0132980281439898	0.0185	0.4736	14004	16757	14424.77
715214	chr12	rs17029587	99922550	A	C	0.759	0.762	0.985	-0.0091012913892029	0.02	0.6477	14004	16757	14424.77
714080	chr12	rs12306944	99922600	G	T	0.946	0.94	0.984	0.0990033516419425	0.0374	0.008032	14004	16757	14424.77
713682	chr12	rs12320365	99922711	A	C	0.682	0.687	0.976	-0.0129028853555234	0.0185	0.4856	14004	16757	14424.77
702922	chr12	rs1398087	99922904	C	T	0.891	0.89	0.984	-0.008395140788382	0.0273	0.7575	14004	16757	14424.77
697737	chr12	rs1828548	99923160	T	G	0.52	0.518	0.983	0.0063001125484799	0.0171	0.7118	14004	16757	14424.77
707535	chr12	rs2373013	99923770	G	A	0.891	0.89	0.987	-0.0075987978753305	0.0273	0.7794	14004	16757	14424.77
705039	chr12	rs2373012	99924057	C	T	0.521	0.519	0.983	0.0059025456526138	0.0171	0.7285	14004	16757	14424.77
703078	chr12	rs17471802	99924144	A	G	0.923	0.926	0.976	-0.0186019483996616	0.0325	0.5671	14004	16757	14424.77
716979	chr12	rs2063508	99924551	C	T	0.455	0.461	0.978	-0.0145046862028817	0.0173	0.4009	14004	16757	14424.77
714678	chr12	rs148698429	99924769	G	A	0.957	0.956	0.868	-0.0140989243795016	0.0451	0.7541	14004	16757	14424.77
701897	chr12	rs9634219	99925343	C	T	0.455	0.461	0.978	-0.0149004625639624	0.0173	0.389	14004	16757	14424.77
697061	chr12	rs11109902	99925526	A	G	0.923	0.926	0.979	-0.0188974371044634	0.0325	0.56	14004	16757	14424.77
705192	chr12	rs73147363	99925570	G	T	0.76	0.762	0.988	-0.0091012913892029	0.02	0.6474	14004	16757	14424.77
698581	chr12	rs11109903	99925647	T	C	0.684	0.689	0.98	-0.0136020904182857	0.0185	0.4614	14004	16757	14424.77
714725	chr12	rs12300623	99925888	A	G	0.403	0.403	0.974	0.0061013488579762	0.0175	0.7282	14004	16757	14424.77
703135	chr12	rs12314102	99925891	C	T	0.456	0.463	0.977	-0.0152050125429676	0.0173	0.3784	14004	16757	14424.77
697097	chr12	rs12321286	99926011	T	G	0.683	0.688	0.981	-0.0131966945943914	0.0185	0.4734	14004	16757	14424.77
699429	chr12	rs10860458	99926340	G	T	0.775	0.777	0.978	-0.007296555232638	0.0206	0.7242	14004	16757	14424.77
717010	chr12	rs9634220	99926658	C	A	0.456	0.463	0.978	-0.0154994990469515	0.0173	0.3697	14004	16757	14424.77
716367	chr12	rs9634184	99926685	T	C	0.403	0.403	0.975	0.0059025456526138	0.0175	0.7375	14004	16757	14424.77
699310	chr12	rs117354353	99926966	C	T	0.947	0.941	0.981	0.0974986923536763	0.0377	0.009616	14004	16757	14424.77
708551	chr12	rs73147369	99927466	T	C	0.76	0.762	0.99	-0.0091012913892029	0.02	0.6493	14004	16757	14424.77
716479	chr12	rs17393423	99927811	T	C	0.923	0.926	0.982	-0.0189993500097828	0.0324	0.5583	14004	16757	14424.77
717379	chr12	rs10777993	99927893	C	G	0.454	0.461	0.979	-0.0164953025291975	0.0173	0.3393	14004	16757	14424.77
699157	chr12	rs17471850	99928088	A	G	0.923	0.926	0.983	-0.0221024699079472	0.0324	0.4958	14004	16757	14424.77
718398	chr12	rs187386462	99928566	C	G	0.984	0.984	0.798	-0.0095050300143049	0.0861	0.9123	11071	14026	11608.91
717359	chr12	rs11109906	99928583	G	T	0.771	0.772	0.984	-0.0067024110596754	0.0204	0.7407	14004	16757	14424.77
701042	chr12	rs2137192	99928757	G	C	0.771	0.773	0.985	-0.007296555232638	0.0204	0.7193	14004	16757	14424.77
713118	chr12	rs2137191	99928895	G	A	0.771	0.773	0.985	-0.007095110875924	0.0204	0.7264	14004	16757	14424.77
719347	chr12	rs2137190	99928944	A	G	0.771	0.772	0.985	-0.0071958279818024	0.0203	0.7248	14004	16757	14424.77
713971	chr12	rs10860459	99929649	A	C	0.683	0.688	0.989	-0.0138961051921114	0.0184	0.4485	14004	16757	14424.77
699631	chr12	rs12298165	99929900	A	G	0.683	0.688	0.989	-0.0142003494011414	0.0184	0.4412	14004	16757	14424.77
694937	chr12	rs10777994	99930116	T	C	0.84	0.834	0.979	0.0278972284172359	0.0233	0.2324	14004	16757	14424.77
704132	chr12	rs11109908	99930785	A	T	0.6	0.597	0.983	0.0088011559530687	0.0174	0.6134	14004	16757	14424.77
703419	chr12	rs111366918	99931049	T	C	0.923	0.925	0.984	-0.021101069908054	0.0323	0.5137	14004	16757	14424.77
716069	chr12	rs73147374	99931314	G	A	0.76	0.763	0.994	-0.0087985943563496	0.0199	0.6601	14004	16757	14424.77
708022	chr12	rs11613548	99931564	C	T	0.683	0.688	0.987	-0.0139975096438537	0.0184	0.4461	14004	16757	14424.77
707865	chr12	rs117186140	99932506	A	G	0.914	0.914	0.98	-0.0275048131221902	0.0306	0.369	14004	16757	14424.77
706719	chr12	rs7300831	99932552	C	T	0.6	0.596	0.982	0.009197572354042	0.0174	0.596	14004	16757	14424.77
706055	chr12	rs73147376	99932633	A	G	0.923	0.925	0.982	-0.0194988734340555	0.0323	0.5471	14004	16757	14424.77
698302	chr12	rs7304580	99932831	G	A	0.911	0.911	0.985	-0.0252972953741621	0.03	0.3992	14004	16757	14424.77
698843	chr12	rs10745858	99933006	C	T	0.45	0.456	0.983	-0.0123965203365513	0.0172	0.472	14004	16757	14424.77
706042	chr12	rs11829651	99933068	T	C	0.923	0.925	0.982	-0.0207028323592018	0.0323	0.5222	14004	16757	14424.77
703352	chr12	rs1606251	99933964	G	A	0.525	0.523	0.986	0.004101577021075	0.017	0.8103	14004	16757	14424.77
699213	chr12	rs140467751	99934436	G	A	0.957	0.956	0.867	-0.0129028853555234	0.0451	0.775	14004	16757	14424.77
706831	chr12	rs7964042	99934844	T	C	0.522	0.52	0.982	0.003902375817241	0.0171	0.8207	14004	16757	14424.77
698865	chr12	rs57675458	99935010	A	C	0.759	0.761	0.992	-0.0081027387031859	0.0199	0.6827	14004	16757	14424.77
718641	chr12	rs77589197	99935045	C	T	0.969	0.965	0.911	0.12620083965462	0.0502	0.01191	14004	16757	14424.77
694815	chr12	rs13328989	99935157	C	A	0.843	0.836	0.985	0.0295005481176215	0.0234	0.2078	14004	16757	14424.77
719274	chr12	rs10860460	99935924	A	T	0.448	0.455	0.985	-0.0145960053074092	0.0172	0.397	14004	16757	14424.77
696780	chr12	rs10860461	99936105	T	C	0.69	0.694	0.984	-0.0104039337153929	0.0185	0.5739	14004	16757	14424.77
700137	chr12	rs10777996	99936114	C	A	0.448	0.454	0.985	-0.0150019689183474	0.0172	0.3847	14004	16757	14424.77
717417	chr12	rs10777997	99936234	C	T	0.448	0.454	0.986	-0.0150019689183474	0.0172	0.3824	14004	16757	14424.77
708286	chr12	rs11109909	99936638	C	T	0.45	0.457	0.986	-0.0137034650584925	0.0172	0.4272	14004	16757	14424.77
695003	chr12	rs11109910	99936990	A	G	0.767	0.769	0.983	-0.0026033858701149	0.0202	0.8962	14004	16757	14424.77
710198	chr12	rs35846770	99937435	C	T	0.774	0.776	0.987	-0.0062998021485279	0.0204	0.7564	14004	16757	14424.77
701811	chr12	rs11832279	99937438	T	C	0.681	0.686	0.985	-0.0138961051921114	0.0184	0.4499	14004	16757	14424.77
715627	chr12	rs10860462	99937547	C	T	0.456	0.463	0.986	-0.0164953025291975	0.0172	0.3389	14004	16757	14424.77
698379	chr12	rs10860463	99937891	A	G	0.773	0.774	0.98	-0.0079011318962572	0.0204	0.6984	14004	16757	14424.77
719307	chr12	rs1355532	99938462	C	T	0.52	0.519	0.989	0.0052959516591825	0.017	0.7542	14004	16757	14424.77
718528	chr12	rs2133898	99938670	G	A	0.521	0.519	0.988	0.005703702916678	0.017	0.7355	14004	16757	14424.77
702183	chr12	rs66684249	99938849	T	G	0.923	0.925	0.979	-0.0193969096107316	0.0324	0.5498	14004	16757	14424.77
705834	chr12	rs11830090	99939080	T	G	0.68	0.685	0.983	-0.0135007260538548	0.0184	0.4636	14004	16757	14424.77
713520	chr12	rs12582372	99939246	G	T	0.912	0.911	0.986	-0.0253998626327317	0.0301	0.3978	14004	16757	14424.77
697212	chr12	rs73141643	99939422	A	G	0.76	0.762	0.992	-0.0084959889212643	0.0199	0.67	14004	16757	14424.77
717901	chr12	rs10745859	99940201	C	T	0.456	0.463	0.986	-0.015702643727291	0.0172	0.3607	14004	16757	14424.77
715119	chr12	rs10777998	99940808	G	A	0.457	0.463	0.986	-0.0159972768350078	0.0172	0.3519	14004	16757	14424.77
708617	chr12	rs11109914	99941525	C	T	0.776	0.778	0.987	-0.0057967688471774	0.0205	0.7786	14004	16757	14424.77
710858	chr12	rs10860464	99941936	T	A	0.398	0.398	0.981	0.009197572354042	0.0175	0.5999	14004	16757	14424.77
718117	chr12	rs73141647	99942119	C	G	0.759	0.761	0.991	-0.0085968472255182	0.0199	0.6661	14004	16757	14424.77
717452	chr12	rs17393678	99942428	T	C	0.923	0.926	0.979	-0.0218980211012161	0.0325	0.4998	14004	16757	14424.77
699254	chr12	rs12304888	99942503	T	G	0.941	0.934	0.978	0.10380130071374	0.0357	0.003652	14004	16757	14424.77
714374	chr12	rs11109915	99942817	T	C	0.941	0.935	0.978	0.104603228988645	0.0358	0.003481	14004	16757	14424.77
716947	chr12	rs1511966	99943535	A	G	0.923	0.926	0.977	-0.021203207651103	0.0325	0.5128	14004	16757	14424.77
709131	chr12	rs76563231	99943679	C	T	0.894	0.894	0.975	-0.0150019689183474	0.0279	0.5915	14004	16757	14424.77
704758	chr12	rs76636830	99943797	T	G	0.923	0.926	0.976	-0.0214994661132367	0.0325	0.508	14004	16757	14424.77
710944	chr12	rs74240141	99944129	C	T	0.942	0.936	0.977	0.101599451715592	0.0361	0.004833	14004	16757	14424.77
713536	chr12	rs11830951	99944170	G	A	0.624	0.623	0.979	0.013202462677756	0.0176	0.4523	14004	16757	14424.77
698243	chr12	rs57357978	99944244	A	G	0.76	0.763	0.989	-0.0092022107647994	0.02	0.6444	14004	16757	14424.77
708936	chr12	rs73141649	99944986	G	A	0.76	0.763	0.989	-0.0092022107647994	0.02	0.6439	14004	16757	14424.77
706500	chr12	rs73141651	99945980	C	T	0.76	0.763	0.988	-0.0093031403261444	0.02	0.6414	14004	16757	14424.77
697911	chr12	rs7963302	99947489	T	C	0.941	0.935	0.976	0.105296513609739	0.0358	0.003304	14004	16757	14424.77
715662	chr12	rs7976908	99947595	G	C	0.394	0.395	0.979	0.0084045823438103	0.0175	0.632	14004	16757	14424.77
698494	chr12	rs10860465	99948115	A	G	0.77	0.772	0.985	-0.007296555232638	0.0203	0.7201	14004	16757	14424.77
694794	chr12	rs117770910	99948919	T	C	0.76	0.763	0.986	-0.0095050300143049	0.02	0.6334	14004	16757	14424.77
695139	chr12	rs77047048	99949062	A	G	0.941	0.935	0.976	0.105899370449502	0.0358	0.003068	14004	16757	14424.77
715703	chr12	rs78049170	99949119	T	C	0.941	0.935	0.976	0.105899370449502	0.0358	0.003145	14004	16757	14424.77
712908	chr12	rs11611858	99949561	T	C	0.623	0.622	0.975	0.0124027667170427	0.0176	0.4826	14004	16757	14424.77
716984	chr12	rs117824733	99949644	G	A	0.76	0.762	0.986	-0.0093031403261444	0.02	0.6411	14004	16757	14424.77
695265	chr12	rs73381503	99950185	T	G	0.937	0.93	0.941	0.112596274302389	0.0353	0.001398	14004	16757	14424.77
703612	chr12	rs138645880	99951752	G	A	0.985	0.985	0.873	0.0361969153118182	0.0804	0.6526	11976	14538	12316.42
702157	chr12	rs75323215	99951778	C	T	0.946	0.946	0.9	0.0369007163483657	0.0408	0.3665	13014	15757	13429.79
715633	chr12	rs10860466	99952070	G	A	0.774	0.775	0.986	-0.0040983869261633	0.0204	0.8412	14004	16757	14424.77
712007	chr12	rs74838549	99952152	C	T	0.942	0.936	0.975	0.101102463005078	0.0362	0.005178	14004	16757	14424.77
709580	chr12	rs75801215	99952835	G	A	0.942	0.936	0.975	0.100695652080663	0.0362	0.005405	14004	16757	14424.77
706452	chr12	rs80293634	99952983	T	C	0.942	0.936	0.975	0.100903598340866	0.0362	0.005286	14004	16757	14424.77
704209	chr12	rs75155363	99953079	G	C	0.942	0.936	0.975	0.100903598340866	0.0362	0.005288	14004	16757	14424.77
717006	chr12	rs12308425	99953126	C	T	0.942	0.936	0.974	0.100297721315364	0.0361	0.005518	14004	16757	14424.77
709644	chr12	rs3914187	99953799	C	T	0.398	0.398	0.979	0.0107025231331357	0.0175	0.5402	14004	16757	14424.77
712287	chr12	rs12296868	99954047	A	T	0.623	0.623	0.974	0.0115035793834154	0.0177	0.5146	14004	16757	14424.77
711072	chr12	rs117010226	99954221	G	A	0.912	0.911	0.984	-0.0255024404124231	0.0301	0.3964	14004	16757	14424.77
695754	chr12	rs11612618	99954531	G	T	0.923	0.925	0.962	-0.0207028323592018	0.0327	0.5269	14004	16757	14424.77
703196	chr12	rs11612634	99954726	G	A	0.923	0.925	0.962	-0.0207028323592018	0.0327	0.526	14004	16757	14424.77
714914	chr12	rs189515780	99954870	C	T	0.987	0.988	0.469	-0.108298159645169	0.1217	0.3734	10987	13601	11344.6
703365	chr12	rs78025286	99954963	A	G	0.941	0.935	0.975	0.107301630474872	0.0359	0.002793	14004	16757	14424.77
717284	chr12	rs3913426	99955019	C	T	0.398	0.398	0.979	0.0107025231331357	0.0175	0.5422	14004	16757	14424.77
714796	chr12	rs117137357	99955792	G	A	0.977	0.974	0.839	0.144697568197265	0.0617	0.01893	13457	16217	13881.29
714392	chr12	rs77773751	99956141	T	G	0.761	0.764	0.98	-0.0099998320783335	0.0201	0.6181	14004	16757	14424.77
718027	chr12	rs74544672	99956163	G	A	0.761	0.763	0.98	-0.0086977157031958	0.0201	0.665	14004	16757	14424.77
700500	chr12	rs11109918	99956629	A	G	0.941	0.935	0.974	0.107696784455352	0.0358	0.002657	14004	16757	14424.77
705417	chr12	rs12296275	99956998	T	C	0.941	0.935	0.971	0.108298196445168	0.0358	0.002495	14004	16757	14424.77
711122	chr12	rs12296313	99957011	T	C	0.941	0.935	0.972	0.108002023801278	0.0359	0.002648	14004	16757	14424.77
718591	chr12	rs10745860	99957020	G	A	0.397	0.397	0.979	0.009504687014246	0.0175	0.589	14004	16757	14424.77
718196	chr12	rs11109920	99957542	A	G	0.619	0.618	0.968	0.0141987193998129	0.0177	0.4225	14004	16757	14424.77
694829	chr12	rs10860467	99957989	A	C	0.974	0.973	0.516	0.11010026527696	0.0728	0.1301	14004	16757	14424.77
704404	chr12	rs12826662	99957992	A	C	0.678	0.683	0.967	-0.0138048499765589	0.0185	0.4562	14004	16757	14424.77
707054	chr12	rs11615764	99958222	A	G	0.922	0.925	0.959	-0.0229002198863326	0.0327	0.4829	14004	16757	14424.77
704860	chr12	rs77946375	99958298	T	C	0.759	0.762	0.981	-0.0091012913892029	0.02	0.6488	14004	16757	14424.77
700075	chr12	rs10735367	99958579	G	A	0.397	0.397	0.979	0.0103957761821204	0.0175	0.5521	14004	16757	14424.77
704396	chr12	rs12315406	99958767	T	C	0.941	0.934	0.973	0.108396901170064	0.0357	0.002405	14004	16757	14424.77
707691	chr12	rs78366466	99959787	T	C	0.911	0.911	0.985	-0.0263953113595316	0.03	0.3785	14004	16757	14424.77
701599	chr12	rs79561481	99959939	G	A	0.76	0.763	0.983	-0.0095050300143049	0.02	0.6358	14004	16757	14424.77
712356	chr12	rs76899491	99959953	G	A	0.759	0.762	0.977	-0.0099998320783335	0.02	0.6177	14004	16757	14424.77
704064	chr12	rs787420	99960522	C	T	0.621	0.617	0.981	0.0093957216403621	0.0176	0.592	14004	16757	14424.77
702514	chr12	rs11109923	99960605	T	C	0.941	0.934	0.972	0.108495596153299	0.0357	0.002381	14004	16757	14424.77
712971	chr12	rs77396460	99960830	T	C	0.966	0.966	0.855	-0.0411032840784537	0.0504	0.4142	14004	16757	14424.77
710011	chr12	rs57761398	99961293	T	C	0.761	0.765	0.981	-0.0120017335415971	0.0201	0.5511	14004	16757	14424.77
715154	chr12	rs2373011	99961349	C	G	0.397	0.397	0.979	0.0105046326450854	0.0175	0.5493	14004	16757	14424.77
705572	chr12	rs12315484	99962044	C	T	0.941	0.935	0.972	0.107598010598018	0.0359	0.002715	14004	16757	14424.77
717318	chr12	rs74667141	99962283	T	C	0.941	0.935	0.972	0.108603252299672	0.0359	0.00249	14004	16757	14424.77
700349	chr12	rs75550373	99962532	T	C	0.911	0.911	0.984	-0.0263953113595316	0.03	0.3793	14004	16757	14424.77
701494	chr12	rs74821953	99962753	G	A	0.789	0.792	0.969	-0.017502275136142	0.0211	0.4067	14004	16757	14424.77
718585	chr12	rs787422	99962799	C	T	0.682	0.684	0.977	-0.0198048272985997	0.0184	0.281	14004	16757	14424.77
698061	chr12	rs79467272	99963352	T	C	0.789	0.792	0.968	-0.0178992398878318	0.0211	0.3981	14004	16757	14424.77
706454	chr12	rs11109925	99964279	G	A	0.921	0.924	0.947	-0.0259949602770859	0.0326	0.426	14004	16757	14424.77
718200	chr12	rs787421	99964290	T	C	0.98	0.979	0.731	0.0558981756288099	0.074	0.4499	12960	14485	12994.15
717352	chr12	rs10745861	99964406	G	A	0.697	0.7	0.976	-0.009000382197299	0.0187	0.631	14004	16757	14424.77
705932	chr12	rs73141665	99964926	T	C	0.921	0.923	0.945	-0.0232993336544035	0.0326	0.4764	14004	16757	14424.77
695056	chr12	rs79211346	99965428	T	C	0.763	0.766	0.966	-0.0110002818588653	0.0203	0.5875	14004	16757	14424.77
703704	chr12	rs55701526	99965716	A	C	0.921	0.924	0.943	-0.0255024404124231	0.0328	0.436	14004	16757	14424.77
697043	chr12	rs3851625	99965978	G	T	0.773	0.774	0.969	-0.002002002670673	0.0206	0.9223	14004	16757	14424.77
704445	chr12	rs56698292	99966444	T	C	0.789	0.792	0.961	-0.0168003386783461	0.0212	0.4274	14004	16757	14424.77
710945	chr12	rs74240143	99966516	T	G	0.942	0.935	0.967	0.110503269003482	0.0361	0.002173	14004	16757	14424.77
708354	chr12	rs10860468	99966671	G	A	0.747	0.748	0.965	0.0034041991335623	0.0199	0.8655	14004	16757	14424.77
702979	chr12	rs11109926	99966874	T	A	0.651	0.65	0.952	0.0099008246772624	0.0182	0.5878	14004	16757	14424.77
700879	chr12	rs11612878	99967286	A	G	0.921	0.923	0.946	-0.0231969816042026	0.0326	0.4772	14004	16757	14424.77
705667	chr12	rs78055276	99967668	C	T	0.79	0.793	0.96	-0.0170037478161859	0.0213	0.4226	14004	16757	14424.77
711691	chr12	rs60980532	99968793	G	A	0.79	0.792	0.958	-0.0165969709073694	0.0213	0.4342	14004	16757	14424.77
719700	chr12	rs12578628	99968829	T	C	0.941	0.935	0.959	0.108495596153299	0.0361	0.002629	14004	16757	14424.77
701876	chr12	rs56693611	99968841	C	A	0.91	0.91	0.976	-0.0259025943231108	0.03	0.3889	14004	16757	14424.77
713503	chr12	rs58363755	99969054	G	A	0.91	0.91	0.976	-0.0256973671872587	0.03	0.3915	14004	16757	14424.77
697033	chr12	rs60818108	99969079	C	A	0.641	0.637	0.956	0.0068961666878413	0.018	0.7012	14004	16757	14424.77
707700	chr12	rs1085635	99969542	C	G	0.376	0.376	0.961	0.0081963182244858	0.0179	0.646	14004	16757	14424.77
698633	chr12	rs787423	99969824	C	T	0.63	0.629	0.954	0.0099998345783334	0.0179	0.5772	14004	16757	14424.77
718525	chr12	rs76439845	99970675	A	G	0.98	0.981	0.679	-0.0490957108440633	0.0767	0.5222	13457	16217	13881.29
700125	chr12	rs73141671	99970826	A	T	0.919	0.921	0.955	-0.0212951405401588	0.0322	0.5076	14004	16757	14424.77
695345	chr12	rs703700	99970978	T	C	0.377	0.376	0.965	0.012096540947233	0.0178	0.4985	14004	16757	14424.77
701036	chr12	rs74671561	99971045	G	A	0.949	0.95	0.753	-0.0289963604415917	0.0446	0.5153	14004	16757	14424.77
712369	chr12	rs56708967	99971517	A	T	0.918	0.917	0.957	-0.0285949668801128	0.0315	0.3643	14004	16757	14424.77
711954	chr12	rs10860469	99971632	G	A	0.79	0.79	0.978	-0.003797200248385	0.0211	0.8567	14004	16757	14424.77
705987	chr12	rs809795	99971897	T	C	0.92	0.914	0.902	0.0953010888539114	0.0326	0.003479	14004	16757	14424.77
704204	chr12	rs11109929	99972246	G	C	0.789	0.789	0.977	-0.0026033858701149	0.021	0.9027	14004	16757	14424.77
705588	chr12	rs117337490	99973406	G	A	0.943	0.936	0.959	0.10880059180499	0.0365	0.002886	14004	16757	14424.77
718897	chr12	rs2668185	99974174	A	G	0.67	0.666	0.968	0.0235016597850914	0.0183	0.1988	14004	16757	14424.77
704618	chr12	rs77724722	99974217	G	A	0.945	0.946	0.749	-0.0263953113595316	0.043	0.5387	14004	16757	14424.77
719198	chr12	rs73141673	99974340	G	A	0.919	0.921	0.956	-0.0229002198863326	0.0321	0.4756	14004	16757	14424.77
716690	chr12	rs2651211	99974484	T	C	0.612	0.611	0.961	0.0141001243787816	0.0177	0.4264	14004	16757	14424.77
699897	chr12	rs787417	99976126	T	A	0.579	0.575	0.966	0.0140015196358136	0.0175	0.4215	14004	16757	14424.77
707552	chr12	rs79468863	99976193	C	T	0.75	0.753	0.964	-0.0076995657264405	0.02	0.6993	14004	16757	14424.77
719516	chr12	rs74940569	99976348	G	A	0.909	0.909	0.973	-0.0289963604415917	0.0299	0.3322	14004	16757	14424.77
694647	chr12	rs77336109	99977132	A	G	0.941	0.935	0.96	0.115896813412713	0.0361	0.001312	14004	16757	14424.77
709626	chr12	rs78885406	99977511	A	G	0.941	0.935	0.96	0.116003675756306	0.0361	0.001297	14004	16757	14424.77
711301	chr12	rs76139097	99977635	C	T	0.978	0.978	0.683	-0.044401309298167	0.0718	0.5364	13457	16217	13881.29
703912	chr12	rs10860470	99977787	T	C	0.75	0.752	0.965	-0.0074980401773571	0.0199	0.7064	14004	16757	14424.77
703472	chr12	rs56115967	99978268	T	C	0.919	0.921	0.963	-0.0232993336544035	0.032	0.4662	14004	16757	14424.77
705859	chr12	rs787418	99978283	A	G	0.587	0.585	0.97	0.0190964956909883	0.0174	0.2739	14004	16757	14424.77
709532	chr12	rs55907119	99978385	T	G	0.92	0.923	0.948	-0.0247026126403718	0.0326	0.449	14004	16757	14424.77
