## Supplementary material for "Characterization of shared and ancestry-specific signals driving complex traits using multi-ancestry fine-mapping": s2_gwas_temp.txt

Unnamed: 0	chrom	ID	pos	A1	A2	FCAS	FCON	IMPINFO	BETA	SE	P	NCAS	NCON	NEFF
711583	chr12	rs4347438	98979444	T	C	0.139	0.141	0.924	-0.0162005226717083	0.0255	0.5256	14004	16757	14424.77
695466	chr12	rs73140487	98979678	C	T	0.971	0.974	0.784	0.0101978249764461	0.0652	0.8753	12986	15754	13414.32
716007	chr12	rs111604160	98980788	A	G	0.89	0.884	0.916	0.074002966640836	0.0281	0.008434	14004	16757	14424.77
712701	chr12	rs73384492	98981373	A	G	0.891	0.885	0.92	0.0746992259002006	0.0282	0.008007	14004	16757	14424.77
716631	chr12	rs4762209	98981585	C	G	0.282	0.292	0.96	-0.0530949163341788	0.0192	0.005633	14004	16757	14424.77
707889	chr12	rs36031841	98981645	A	C	0.778	0.785	0.945	-0.0613967948653235	0.0211	0.003627	14004	16757	14424.77
701072	chr12	rs34328059	98981987	A	G	0.778	0.785	0.947	-0.061099109367851	0.0211	0.003757	14004	16757	14424.77
697006	chr12	rs12580005	98982066	T	C	0.778	0.786	0.947	-0.0608971589513062	0.0211	0.003889	14004	16757	14424.77
713282	chr12	rs4762499	98982601	C	T	0.496	0.499	0.978	-0.0095050300143049	0.0171	0.5791	14004	16757	14424.77
701999	chr12	rs139618750	98982848	G	A	0.951	0.949	0.503	0.0411035548784171	0.0549	0.4539	14004	16757	14424.77
697697	chr12	rs12580376	98983054	T	C	0.787	0.793	0.955	-0.0499993949944177	0.0213	0.01879	14004	16757	14424.77
699071	chr12	rs7964472	98983214	C	T	0.495	0.498	0.982	-0.0095050300143049	0.0171	0.5786	14004	16757	14424.77
707682	chr12	rs35528091	98983701	G	A	0.787	0.793	0.956	-0.0495999919914836	0.0213	0.01976	14004	16757	14424.77
710780	chr12	rs4762500	98983935	T	C	0.128	0.132	0.961	-0.0102018624845967	0.0258	0.6917	14004	16757	14424.77
709995	chr12	rs2004206	98984297	T	G	0.524	0.525	0.951	-0.0110002818588653	0.0174	0.5297	14004	16757	14424.77
717200	chr12	rs1807234	98984447	C	G	0.955	0.955	0.879	0.0594003432814475	0.0441	0.1774	14004	16757	14424.77
708716	chr12	rs7303869	98984651	A	G	0.787	0.793	0.957	-0.0495999919914836	0.0213	0.01976	14004	16757	14424.77
709499	chr12	rs934930	98985056	T	C	0.495	0.498	0.986	-0.008395140788382	0.0171	0.6242	14004	16757	14424.77
715125	chr12	rs111479953	98985820	A	G	0.892	0.886	0.929	0.0736964589223369	0.0281	0.008688	14004	16757	14424.77
697214	chr12	rs28372744	98987445	G	A	0.789	0.795	0.952	-0.0497050825796673	0.0214	0.02012	14004	16757	14424.77
697478	chr12	rs2239700	98988786	T	G	0.79	0.795	0.954	-0.0469972723609114	0.0214	0.02795	14004	16757	14424.77
701601	chr12	rs79625667	98989918	A	T	0.789	0.794	0.955	-0.044495399886564	0.0213	0.03678	14004	16757	14424.77
708774	chr12	rs12579669	98990289	C	A	0.791	0.795	0.948	-0.0426048328324374	0.0215	0.04703	14004	16757	14424.77
714715	chr12	rs10507102	98990871	G	A	0.968	0.969	0.896	0.0315955615897506	0.053	0.5505	14004	16757	14424.77
719494	chr12	rs7955363	98993356	G	C	0.968	0.969	0.903	0.0291023874205329	0.0525	0.5794	14004	16757	14424.77
713136	chr12	rs10745831	98994441	T	C	0.128	0.131	0.965	-0.0087985943563496	0.0257	0.7329	14004	16757	14424.77
718936	chr12	rs79708350	98996942	G	A	0.789	0.794	0.959	-0.0442967745820927	0.0213	0.03746	14004	16757	14424.77
700361	chr12	rs12579609	98997056	A	G	0.789	0.794	0.959	-0.0442027026797326	0.0213	0.03762	14004	16757	14424.77
703564	chr12	rs11109541	98997340	C	T	0.519	0.518	0.936	-0.007004474152883	0.0175	0.6898	14004	16757	14424.77
708789	chr12	rs11109542	98997803	G	A	0.788	0.793	0.958	-0.04470452178448	0.0213	0.03543	14004	16757	14424.77
714812	chr12	rs10777938	98999100	T	C	0.478	0.48	0.97	-0.0036968248442897	0.0172	0.8307	14004	16757	14424.77
696669	chr12	rs4277163	98999111	C	T	0.862	0.857	0.947	0.0611985747210087	0.0251	0.01485	14004	16757	14424.77
707633	chr12	rs113126838	98999398	A	C	0.788	0.794	0.96	-0.0440041354980549	0.0213	0.03828	14004	16757	14424.77
696925	chr12	rs4762210	99000309	G	A	0.128	0.132	0.97	-0.0095958936734469	0.0256	0.7071	14004	16757	14424.77
714569	chr12	rs76683382	99000371	T	C	0.788	0.793	0.958	-0.0453007592301635	0.0213	0.03318	14004	16757	14424.77
708165	chr12	rs76694308	99000486	C	A	0.789	0.794	0.96	-0.0442967745820927	0.0213	0.03717	14004	16757	14424.77
698907	chr12	rs74880444	99000854	C	A	0.79	0.795	0.957	-0.0433042394092723	0.0213	0.04247	14004	16757	14424.77
718816	chr12	rs76207229	99001364	C	T	0.79	0.795	0.957	-0.0433042394092723	0.0214	0.04246	14004	16757	14424.77
707214	chr12	rs74509116	99001375	A	G	0.788	0.794	0.96	-0.0442027026797326	0.0213	0.03766	14004	16757	14424.77
698703	chr12	rs76030290	99001464	C	T	0.789	0.794	0.96	-0.044495399886564	0.0213	0.03637	14004	16757	14424.77
712290	chr12	rs139755745	99001561	G	A	0.861	0.857	0.948	0.0619977962278187	0.0251	0.01355	14004	16757	14424.77
713970	chr12	rs11109545	99001794	C	T	0.894	0.889	0.944	0.0707007455727197	0.0281	0.01185	14004	16757	14424.77
697692	chr12	rs113920968	99002085	A	C	0.788	0.793	0.96	-0.044599955369026	0.0212	0.03563	14004	16757	14424.77
715278	chr12	rs182823945	99002155	C	T	0.789	0.794	0.96	-0.0447986409079867	0.0213	0.03524	14004	16757	14424.77
717494	chr12	rs112972638	99004013	G	C	0.894	0.889	0.946	0.07040254409814	0.0281	0.01212	14004	16757	14424.77
711517	chr12	rs12582812	99004560	G	A	0.789	0.794	0.962	-0.044599955369026	0.0212	0.03589	14004	16757	14424.77
697166	chr12	rs74705586	99005594	C	T	0.789	0.794	0.962	-0.04470452178448	0.0212	0.03539	14004	16757	14424.77
717201	chr12	rs1048908	99007356	T	C	0.649	0.65	0.984	0.0025966258472659	0.0179	0.8849	14004	16757	14424.77
701672	chr12	rs1048906	99007623	C	T	0.65	0.651	0.985	0.0006997551142732	0.0179	0.969	14004	16757	14424.77
707159	chr12	rs2028301	99008431	C	T	0.474	0.477	0.969	-0.0054950702819798	0.0172	0.7508	14004	16757	14424.77
703392	chr12	rs2028302	99008474	C	A	0.514	0.513	0.936	-0.007004474152883	0.0175	0.6881	14004	16757	14424.77
717818	chr12	rs2055306	99008775	C	T	0.124	0.127	0.963	-0.0080019302190585	0.0261	0.7591	14004	16757	14424.77
699526	chr12	rs10860351	99009895	G	A	0.651	0.652	0.985	-0.0010005003335835	0.0179	0.9571	14004	16757	14424.77
717419	chr12	rs9668109	99011272	G	A	0.967	0.968	0.894	0.0295005481176215	0.0523	0.5727	14004	16757	14424.77
712178	chr12	rs9668110	99011291	G	A	0.863	0.859	0.951	0.0611985747210087	0.0252	0.01506	14004	16757	14424.77
699106	chr12	rs78305719	99011663	A	G	0.787	0.792	0.964	-0.0428031223253094	0.0212	0.04331	14004	16757	14424.77
716515	chr12	rs58703913	99011903	T	C	0.603	0.607	0.923	0.0013990209137074	0.0181	0.9401	14004	16757	14424.77
717506	chr12	rs12580385	99013248	T	C	0.779	0.785	0.979	-0.0374007702544828	0.0207	0.0706	14004	16757	14424.77
718689	chr12	rs34201862	99013277	C	A	0.789	0.794	0.961	-0.043502667649395	0.0213	0.04125	14004	16757	14424.77
720059	chr12	rs75671993	99013628	C	T	0.778	0.784	0.983	-0.0388032003238938	0.0206	0.05933	14004	16757	14424.77
705635	chr12	rs35897309	99014240	T	G	0.777	0.784	0.983	-0.0385017716536664	0.0206	0.06146	14004	16757	14424.77
712412	chr12	rs12579443	99014407	C	T	0.777	0.784	0.984	-0.0388967656299467	0.0206	0.05829	14004	16757	14424.77
719468	chr12	rs10745832	99014621	C	T	0.122	0.125	0.961	-0.0150019689183474	0.0262	0.5672	14004	16757	14424.77
716507	chr12	rs149496647	99014858	T	C	0.93	0.932	0.776	-0.0767946549790727	0.0378	0.04237	14004	16757	14424.77
703050	chr12	rs57591670	99015301	C	T	0.777	0.784	0.985	-0.039104719880761	0.0206	0.05703	14004	16757	14424.77
702886	chr12	rs7138837	99015621	T	C	0.646	0.648	0.98	-0.0024028846163103	0.0179	0.8932	14004	16757	14424.77
702490	chr12	rs58666099	99016848	C	T	0.777	0.784	0.985	-0.0398016818829366	0.0205	0.05271	14004	16757	14424.77
706324	chr12	rs11109549	99017118	T	C	0.508	0.506	0.933	-0.0040983869261633	0.0176	0.8156	14004	16757	14424.77
710507	chr12	rs2372395	99017720	A	G	0.646	0.648	0.981	-0.0029042131473898	0.0179	0.8709	14004	16757	14424.77
715832	chr12	rs7310804	99019058	A	G	0.467	0.467	0.965	-0.0008003201707691	0.0173	0.9647	14004	16757	14424.77
706736	chr12	rs7962649	99019430	T	C	0.113	0.115	0.952	-0.0082035573506883	0.0273	0.7631	14004	16757	14424.77
715413	chr12	rs1055656	99019469	T	C	0.467	0.468	0.965	-0.0006001800720324	0.0173	0.9738	14004	16757	14424.77
706678	chr12	rs17028572	99019630	G	A	0.777	0.784	0.987	-0.0404991299799539	0.0205	0.04805	14004	16757	14424.77
711355	chr12	rs11109551	99020928	G	T	0.87	0.865	0.969	0.055500929860874	0.0255	0.02937	14004	16757	14424.77
719820	chr12	rs150843635	99021459	G	A	0.901	0.895	0.942	0.063997749947184	0.0289	0.02666	14004	16757	14424.77
703271	chr12	rs4762501	99022400	T	A	0.121	0.124	0.966	-0.0123965203365513	0.0263	0.6371	14004	16757	14424.77
697727	chr12	rs7978134	99022974	T	C	0.121	0.124	0.968	-0.0117993392160431	0.0263	0.6552	14004	16757	14424.77
697305	chr12	rs4564386	99023846	G	A	0.889	0.884	0.964	0.06259914175652	0.0273	0.02189	14004	16757	14424.77
716378	chr12	rs7958706	99025696	T	C	0.121	0.124	0.969	-0.0120017335415971	0.0263	0.6486	14004	16757	14424.77
719782	chr12	rs34050435	99025911	C	T	0.87	0.864	0.975	0.0548006364661149	0.0254	0.03076	14004	16757	14424.77
700714	chr12	rs78254048	99026625	G	A	0.777	0.784	0.987	-0.0406032684425478	0.0205	0.04813	14004	16757	14424.77
694474	chr12	rs3847874	99027045	T	A	0.12	0.123	0.97	-0.0120017335415971	0.0263	0.649	14004	16757	14424.77
694662	chr12	rs10860355	99027268	C	T	0.515	0.514	0.942	-0.0054950702819798	0.0175	0.7522	14004	16757	14424.77
703815	chr12	rs112277644	99027363	T	C	0.776	0.783	0.989	-0.0404991299799539	0.0205	0.04774	14004	16757	14424.77
714881	chr12	rs10732662	99027475	C	G	0.12	0.123	0.971	-0.0117993392160431	0.0263	0.654	14004	16757	14424.77
713053	chr12	rs12371097	99029299	A	G	0.889	0.884	0.969	0.0628996789690455	0.0273	0.02105	14004	16757	14424.77
717639	chr12	rs12821083	99031051	G	T	0.87	0.864	0.981	0.0553968632202877	0.0253	0.02849	14004	16757	14424.77
697682	chr12	rs79463079	99031164	A	T	0.777	0.784	0.987	-0.0398016818829366	0.0205	0.05261	14004	16757	14424.77
702794	chr12	rs147576493	99031358	T	C	0.777	0.784	0.986	-0.0398016818829366	0.0205	0.05274	14004	16757	14424.77
704919	chr12	rs2372394	99032580	C	T	0.12	0.123	0.971	-0.0106970095483354	0.0263	0.6842	14004	16757	14424.77
718276	chr12	rs79683551	99032978	C	G	0.9	0.894	0.945	0.0644010116835795	0.0288	0.02538	14004	16757	14424.77
696996	chr12	rs74588504	99033660	A	C	0.901	0.895	0.947	0.0645041455467373	0.0288	0.02529	14004	16757	14424.77
698699	chr12	rs77976381	99035624	G	A	0.901	0.895	0.945	0.0641009254065236	0.0289	0.02636	14004	16757	14424.77
698154	chr12	rs7965771	99035913	G	C	0.475	0.476	0.968	-0.0028039273327342	0.0172	0.873	14004	16757	14424.77
697695	chr12	rs2289315	99038549	G	A	0.824	0.827	0.898	-0.0377018671840115	0.0235	0.109	14004	16757	14424.77
719792	chr12	rs76396995	99038881	T	A	0.778	0.784	0.985	-0.0382004338153035	0.0206	0.06343	14004	16757	14424.77
717696	chr12	rs74619561	99039183	G	A	0.9	0.895	0.943	0.0632001258860912	0.0289	0.02848	14004	16757	14424.77
709553	chr12	rs2118851	99039326	C	G	0.778	0.785	0.986	-0.0380030548002074	0.0206	0.06427	14004	16757	14424.77
711105	chr12	rs2118852	99039467	G	T	0.777	0.784	0.985	-0.0380030548002074	0.0206	0.06454	14004	16757	14424.77
696538	chr12	rs7303489	99041905	G	C	0.646	0.648	0.985	-0.0012007205765188	0.0179	0.9464	14004	16757	14424.77
707121	chr12	rs2278361	99043207	A	G	0.889	0.884	0.964	0.0592966816705476	0.0273	0.02994	14004	16757	14424.77
697467	chr12	rs10860356	99043683	A	T	0.646	0.648	0.986	-0.0026033858701149	0.0178	0.8858	14004	16757	14424.77
716841	chr12	rs11109557	99044157	G	A	0.889	0.884	0.964	0.0590987523872065	0.0273	0.03058	14004	16757	14424.77
714528	chr12	rs2288739	99044763	C	T	0.954	0.958	0.832	0.0092966519050945	0.0472	0.8431	14004	16757	14424.77
711427	chr12	rs34144325	99044920	C	T	0.889	0.884	0.963	0.0590044865764036	0.0273	0.03094	14004	16757	14424.77
703736	chr12	rs2288737	99045560	C	T	0.981	0.981	0.932	0.0105046326450854	0.0651	0.8713	14004	16757	14424.77
710705	chr12	rs10082736	99046194	G	A	0.116	0.12	0.987	-0.0105959392134034	0.0265	0.6892	14004	16757	14424.77
706647	chr12	rs117466473	99046413	A	T	0.91	0.907	0.899	0.0518996105407571	0.031	0.09421	14004	16757	14424.77
704655	chr12	rs10777940	99046527	T	C	0.117	0.12	0.987	-0.010302892995897	0.0265	0.6966	14004	16757	14424.77
701464	chr12	rs77296419	99046768	C	G	0.778	0.785	0.985	-0.0372035489975441	0.0206	0.07042	14004	16757	14424.77
705898	chr12	rs78771907	99047714	T	C	0.778	0.785	0.985	-0.0370997639570267	0.0206	0.07131	14004	16757	14424.77
704434	chr12	rs12369297	99050071	A	T	0.646	0.648	0.988	-0.0023026490626755	0.0178	0.8968	14004	16757	14424.77
704595	chr12	rs56947674	99050154	C	G	0.778	0.785	0.984	-0.0361972883118878	0.0206	0.07823	14004	16757	14424.77
700460	chr12	rs60201657	99050155	A	G	0.777	0.784	0.987	-0.0374007702544828	0.0205	0.06805	14004	16757	14424.77
705499	chr12	rs7315397	99050366	A	G	0.117	0.12	0.99	-0.0106970095483354	0.0265	0.6856	14004	16757	14424.77
715337	chr12	rs60521401	99051374	A	T	0.778	0.785	0.985	-0.0361039752308815	0.0206	0.07982	14004	16757	14424.77
711869	chr12	rs78892251	99052634	A	C	0.778	0.785	0.985	-0.0358033589652777	0.0206	0.08163	14004	16757	14424.77
704398	chr12	rs73374765	99055199	G	A	0.737	0.744	0.994	-0.0262002485024742	0.0194	0.1757	14004	16757	14424.77
716105	chr12	rs75766418	99055427	A	G	0.738	0.745	0.992	-0.0263953113595316	0.0194	0.1741	14004	16757	14424.77
702503	chr12	rs73374767	99055672	C	T	0.737	0.744	0.995	-0.0274020297483382	0.0193	0.1572	14004	16757	14424.77
695080	chr12	rs73374768	99055679	C	T	0.737	0.744	0.995	-0.0272992569378225	0.0193	0.1575	14004	16757	14424.77
717749	chr12	rs10745833	99056125	T	A	0.47	0.471	0.978	-0.0032954239497972	0.0172	0.8468	14004	16757	14424.77
714579	chr12	rs12581724	99056852	T	C	0.737	0.744	0.995	-0.0271040176920589	0.0193	0.1606	14004	16757	14424.77
711997	chr12	rs12581734	99056921	T	C	0.738	0.745	0.993	-0.0260975991218731	0.0194	0.178	14004	16757	14424.77
702715	chr12	rs74747398	99057314	C	T	0.738	0.745	0.993	-0.0263953113595316	0.0194	0.1735	14004	16757	14424.77
694659	chr12	rs2372445	99059023	T	C	0.117	0.12	0.994	-0.0099998320783335	0.0264	0.7052	14004	16757	14424.77
713065	chr12	rs7965985	99059137	C	T	0.647	0.649	0.994	-0.0017014466397575	0.0178	0.9239	14004	16757	14424.77
710831	chr12	rs11109564	99059900	A	G	0.929	0.924	0.977	0.0689008672546918	0.0331	0.0374	14004	16757	14424.77
712401	chr12	rs10745834	99060350	A	G	0.647	0.649	0.994	-0.0018016219466282	0.0178	0.9206	14004	16757	14424.77
712027	chr12	rs11109565	99060813	G	A	0.929	0.924	0.977	0.0683033004541534	0.0331	0.03913	14004	16757	14424.77
704945	chr12	rs4762502	99060975	G	A	0.117	0.12	0.991	-0.0095958936734469	0.0264	0.7165	14004	16757	14424.77
702698	chr12	rs34873465	99061275	T	C	0.738	0.745	0.993	-0.0263953113595316	0.0194	0.1739	14004	16757	14424.77
694813	chr12	rs12580228	99061906	C	T	0.738	0.745	0.993	-0.0260975991218731	0.0194	0.1789	14004	16757	14424.77
697719	chr12	rs2288732	99062678	A	G	0.117	0.12	0.99	-0.009797842480111	0.0264	0.7122	14004	16757	14424.77
697501	chr12	rs2288731	99063843	C	T	0.47	0.471	0.98	-0.0026033858701149	0.0172	0.8806	14004	16757	14424.77
710577	chr12	rs11109568	99064332	G	C	0.735	0.741	0.988	-0.027196494688472	0.0194	0.1602	14004	16757	14424.77
707138	chr12	rs2288730	99066514	A	C	0.738	0.745	0.991	-0.0259949602770859	0.0194	0.1804	14004	16757	14424.77
698816	chr12	rs12099604	99067194	A	G	0.737	0.744	0.994	-0.026898543868701	0.0194	0.1639	14004	16757	14424.77
713886	chr12	rs2288729	99067590	G	A	0.647	0.649	0.991	-0.0023026490626755	0.0178	0.8977	14004	16757	14424.77
707439	chr12	rs7298561	99070843	A	G	0.91	0.905	0.978	0.0565031992337321	0.0299	0.0584	14004	16757	14424.77
705746	chr12	rs3815997	99071023	T	C	0.929	0.925	0.98	0.0645041455467373	0.0331	0.0513	14004	16757	14424.77
709439	chr12	rs17028590	99071681	A	G	0.764	0.769	0.957	-0.0194988734340555	0.0204	0.3391	14004	16757	14424.77
715476	chr12	rs78031307	99072081	G	A	0.762	0.768	0.96	-0.020498669477346	0.0204	0.3153	14004	16757	14424.77
717326	chr12	rs7303874	99072233	G	A	0.929	0.925	0.978	0.064204090221786	0.0332	0.05301	14004	16757	14424.77
696647	chr12	rs74475256	99072574	T	C	0.764	0.769	0.957	-0.0191012733024012	0.0205	0.3503	14004	16757	14424.77
708100	chr12	rs12582317	99072859	C	G	0.763	0.768	0.959	-0.0203047533403643	0.0204	0.319	14004	16757	14424.77
720075	chr12	rs7307338	99072874	A	G	0.117	0.12	0.987	-0.0098988321792475	0.0264	0.7091	14004	16757	14424.77
702023	chr12	rs12578662	99073022	T	C	0.763	0.768	0.96	-0.0203966036652218	0.0204	0.3167	14004	16757	14424.77
697728	chr12	rs74472032	99073632	C	T	0.762	0.768	0.959	-0.0207028323592018	0.0204	0.3094	14004	16757	14424.77
710184	chr12	rs11837552	99073817	C	T	0.763	0.768	0.958	-0.0203047533403643	0.0204	0.3203	14004	16757	14424.77
699004	chr12	rs7313090	99074772	G	A	0.118	0.12	0.986	-0.0102018624845967	0.0264	0.6994	14004	16757	14424.77
701701	chr12	rs1439123	99076316	A	G	0.956	0.959	0.928	0.0050969882578437	0.0463	0.9124	14004	16757	14424.77
707362	chr12	rs1439122	99076507	T	C	0.956	0.959	0.928	0.0066975214477213	0.0463	0.8842	14004	16757	14424.77
705457	chr12	rs7311426	99077743	T	G	0.956	0.96	0.931	0.0032048589489113	0.0464	0.9456	14004	16757	14424.77
705256	chr12	rs2840025	99078889	T	C	0.737	0.744	0.991	-0.026600681797179	0.0194	0.1702	14004	16757	14424.77
698846	chr12	rs77001512	99079950	T	G	0.739	0.745	0.988	-0.0255024404124231	0.0195	0.1904	14004	16757	14424.77
713150	chr12	rs17028605	99080320	C	T	0.739	0.745	0.988	-0.0253998626327317	0.0195	0.1916	14004	16757	14424.77
709442	chr12	rs10860358	99080868	T	C	0.647	0.649	0.986	-0.0017014466397575	0.0179	0.9241	14004	16757	14424.77
699652	chr12	rs146140531	99081038	G	A	0.739	0.745	0.988	-0.0253998626327317	0.0195	0.1925	14004	16757	14424.77
703717	chr12	rs148808800	99081075	G	A	0.739	0.745	0.988	-0.0253998626327317	0.0195	0.1915	14004	16757	14424.77
696712	chr12	rs2288728	99082495	A	T	0.739	0.745	0.988	-0.0253998626327317	0.0195	0.1914	14004	16757	14424.77
711314	chr12	rs73142311	99082898	A	T	0.973	0.974	0.359	-0.0453007592301635	0.0881	0.6072	13147	15808	13524.11
699025	chr12	rs2288727	99083799	A	T	0.737	0.744	0.99	-0.0264979913062283	0.0194	0.1723	14004	16757	14424.77
718563	chr12	rs919699	99084326	A	G	0.118	0.121	0.979	-0.0087985943563496	0.0265	0.7398	14004	16757	14424.77
711049	chr12	rs2288726	99084387	C	A	0.957	0.96	0.929	0.00730326611012	0.0467	0.8752	14004	16757	14424.77
715138	chr12	rs2288725	99085026	C	A	0.929	0.925	0.967	0.064204090221786	0.0333	0.0539	14004	16757	14424.77
711316	chr12	rs2288724	99085027	C	A	0.929	0.925	0.967	0.064204090221786	0.0333	0.05387	14004	16757	14424.77
712507	chr12	rs79053765	99086423	A	G	0.981	0.981	0.929	0.0213993910058902	0.0653	0.7428	14004	16757	14424.77
699116	chr12	rs2888315	99087461	G	A	0.739	0.746	0.987	-0.0252972953741621	0.0195	0.1945	14004	16757	14424.77
718344	chr12	rs4609647	99087610	T	C	0.738	0.745	0.99	-0.0260975991218731	0.0194	0.1792	14004	16757	14424.77
702569	chr12	rs6538879	99088094	A	G	0.91	0.905	0.965	0.0572967376061087	0.0301	0.05665	14004	16757	14424.77
710774	chr12	rs12370618	99088223	A	T	0.929	0.925	0.965	0.0645041455467373	0.0333	0.05296	14004	16757	14424.77
713061	chr12	rs113613007	99088865	C	G	0.738	0.745	0.988	-0.0260975991218731	0.0195	0.18	14004	16757	14424.77
707636	chr12	rs2288723	99091339	C	T	0.737	0.744	0.986	-0.0264979913062283	0.0195	0.1739	14004	16757	14424.77
719067	chr12	rs1007573	99092621	A	G	0.738	0.745	0.989	-0.0256973671872587	0.0194	0.1867	14004	16757	14424.77
709357	chr12	rs76211385	99092837	A	G	0.739	0.746	0.986	-0.0248051189189711	0.0195	0.2042	14004	16757	14424.77
716307	chr12	rs12426636	99094106	T	G	0.956	0.954	0.513	0.023003381764963	0.0577	0.69	14004	16757	14424.77
699140	chr12	rs2288721	99094484	A	G	0.754	0.758	0.956	-0.0288007896057264	0.0202	0.1538	14004	16757	14424.77
714551	chr12	rs10777943	99094782	T	C	0.472	0.473	0.971	-0.0032954239497972	0.0172	0.8486	14004	16757	14424.77
718714	chr12	rs10745836	99095175	A	G	0.47	0.471	0.975	-0.0028039273327342	0.0172	0.8686	14004	16757	14424.77
711839	chr12	rs75126458	99095448	A	G	0.94	0.935	0.94	0.0784044433741818	0.0365	0.03156	14004	16757	14424.77
697680	chr12	rs7980303	99095891	T	C	0.119	0.121	0.97	-0.0069037763167944	0.0266	0.795	14004	16757	14424.77
719694	chr12	rs146524415	99095969	G	A	0.741	0.747	0.981	-0.0231969816042026	0.0196	0.2368	14004	16757	14424.77
702414	chr12	rs149073415	99096014	T	C	0.94	0.935	0.939	0.0784044433741818	0.0365	0.03156	14004	16757	14424.77
705862	chr12	rs17041383	99096207	T	C	0.551	0.547	0.88	-0.001300845733048	0.0182	0.9452	14004	16757	14424.77
714907	chr12	rs188905358	99096377	C	T	0.74	0.746	0.984	-0.0246001168682327	0.0195	0.2081	14004	16757	14424.77
705230	chr12	rs2288720	99097470	G	A	0.119	0.121	0.969	-0.0069037763167944	0.0266	0.795	14004	16757	14424.77
714752	chr12	rs2288718	99098924	C	G	0.94	0.935	0.937	0.0785985885121491	0.0365	0.03125	14004	16757	14424.77
702083	chr12	rs7299536	99101410	G	A	0.648	0.65	0.98	-0.0006001800720324	0.018	0.9749	14004	16757	14424.77
710049	chr12	rs7315547	99101441	T	C	0.91	0.905	0.953	0.0592024345167419	0.0303	0.05046	14004	16757	14424.77
718728	chr12	rs11831003	99101457	A	G	0.74	0.746	0.978	-0.0242004837056584	0.0196	0.2168	14004	16757	14424.77
696896	chr12	rs2288717	99103776	C	T	0.94	0.935	0.932	0.0795964542711428	0.0366	0.02989	14004	16757	14424.77
697328	chr12	rs2288716	99104421	T	C	0.649	0.651	0.976	-0.0004000800213396	0.018	0.9808	14004	16757	14424.77
718519	chr12	rs3782558	99105793	C	G	0.471	0.472	0.971	-0.0027036515743148	0.0172	0.8774	14004	16757	14424.77
709944	chr12	rs77391446	99106340	C	T	0.739	0.745	0.972	-0.0239956055562207	0.0197	0.2221	14004	16757	14424.77
697725	chr12	rs11109576	99106367	C	T	0.649	0.65	0.974	-0.0003000450090019	0.018	0.9866	14004	16757	14424.77
709647	chr12	rs2288715	99106442	A	G	0.648	0.65	0.974	-0.0005001250416822	0.018	0.9781	14004	16757	14424.77
700096	chr12	rs2288714	99108288	A	G	0.471	0.472	0.97	-0.0026033858701149	0.0172	0.8814	14004	16757	14424.77
703009	chr12	rs141477813	99109012	G	T	0.743	0.749	0.964	-0.0208049294331883	0.0198	0.2949	14004	16757	14424.77
697346	chr12	rs2288713	99109423	A	C	0.74	0.746	0.975	-0.0243951568347216	0.0197	0.2142	14004	16757	14424.77
708645	chr12	rs77103840	99110060	C	G	0.74	0.746	0.976	-0.0252972953741621	0.0196	0.1981	14004	16757	14424.77
697704	chr12	rs7314932	99110201	A	G	0.739	0.745	0.976	-0.0255024404124231	0.0196	0.1942	14004	16757	14424.77
704208	chr12	rs10860359	99110447	T	C	0.649	0.65	0.972	-0.0004000800213396	0.018	0.9826	14004	16757	14424.77
713709	chr12	rs4762504	99112080	G	A	0.478	0.479	0.957	-0.0025031302181184	0.0173	0.885	14004	16757	14424.77
706440	chr12	rs12581119	99112323	A	G	0.663	0.664	0.963	0.0006997551142732	0.0183	0.9708	14004	16757	14424.77
696041	chr12	rs2060175	99113558	C	T	0.517	0.514	0.937	-0.005696192544881	0.0176	0.7469	14004	16757	14424.77
707549	chr12	rs4762505	99114292	C	A	0.12	0.123	0.948	-0.0083043861636152	0.0267	0.7565	14004	16757	14424.77
701788	chr12	rs138996945	99114638	A	G	0.742	0.748	0.965	-0.0243029385231735	0.0198	0.2201	14004	16757	14424.77
713742	chr12	rs10437887	99114879	G	A	0.12	0.122	0.946	-0.0085968472255182	0.0267	0.7471	14004	16757	14424.77
714395	chr12	rs10437888	99115219	G	A	0.12	0.123	0.946	-0.0081027387031859	0.0267	0.7607	14004	16757	14424.77
718895	chr12	rs12368451	99115661	G	A	0.605	0.609	0.933	0.0016985566355815	0.018	0.926	14004	16757	14424.77
698648	chr12	rs12368428	99115668	C	G	0.928	0.924	0.926	0.0663025892540632	0.0339	0.05093	14004	16757	14424.77
695022	chr12	rs11109582	99116919	A	G	0.516	0.514	0.934	-0.0059979518036359	0.0176	0.7318	14004	16757	14424.77
698671	chr12	rs2304006	99119340	G	A	0.956	0.959	0.884	0.0205964297986501	0.0476	0.6654	14004	16757	14424.77
706125	chr12	rs1866477	99119833	T	G	0.121	0.123	0.941	-0.007296555232638	0.0268	0.7852	14004	16757	14424.77
708867	chr12	rs1439124	99120070	T	G	0.928	0.924	0.918	0.0670977435324941	0.0341	0.0489	14004	16757	14424.77
702277	chr12	rs6538880	99121548	G	A	0.121	0.123	0.939	-0.0066017436345624	0.0268	0.8046	14004	16757	14424.77
697050	chr12	rs141735706	99121563	A	C	0.941	0.935	0.908	0.088697454761287	0.0373	0.01744	14004	16757	14424.77
716406	chr12	rs7304836	99121748	T	A	0.388	0.382	0.799	0.0264958638039652	0.0195	0.1741	14004	16757	14424.77
698212	chr12	rs10431447	99122324	G	C	0.121	0.123	0.938	-0.0066017436345624	0.0268	0.8046	14004	16757	14424.77
698619	chr12	rs3825264	99124740	G	A	0.742	0.747	0.957	-0.0218980211012161	0.0199	0.2704	14004	16757	14424.77
704872	chr12	rs3782560	99124912	C	T	0.742	0.747	0.957	-0.0218980211012161	0.0199	0.2707	14004	16757	14424.77
719241	chr12	rs12829605	99127431	T	G	0.927	0.923	0.898	0.0700016957858908	0.0342	0.04067	14004	16757	14424.77
708188	chr12	rs10860361	99129497	G	A	0.488	0.489	0.962	-0.005696192544881	0.0173	0.7399	14004	16757	14424.77
716730	chr12	rs12581708	99129622	A	G	0.745	0.748	0.931	-0.0248051189189711	0.0203	0.2212	14004	16757	14424.77
703975	chr12	rs77608491	99130059	G	C	0.941	0.935	0.895	0.0948009592644593	0.0375	0.01141	14004	16757	14424.77
716532	chr12	rs57171434	99130345	A	T	0.74	0.745	0.951	-0.0221024699079472	0.0199	0.2667	14004	16757	14424.77
715077	chr12	rs12303961	99130660	G	A	0.744	0.748	0.945	-0.0209989425960583	0.0201	0.2944	14004	16757	14424.77
706082	chr12	rs73142320	99131493	C	T	0.957	0.959	0.82	0.0218006299588528	0.0489	0.655	14004	16757	14424.77
704012	chr12	rs17028658	99132112	T	C	0.73	0.733	0.947	-0.0166986496230515	0.0197	0.3973	14004	16757	14424.77
694817	chr12	rs10860362	99134366	A	G	0.639	0.633	0.922	0.0126990249774084	0.0184	0.4891	14004	16757	14424.77
697627	chr12	rs4762507	99135638	C	T	0.957	0.96	0.804	0.0210959082947329	0.0517	0.683	12986	15754	13414.32
718090	chr12	rs3847876	99136198	A	T	0.427	0.432	0.878	-0.0243951568347216	0.0182	0.181	14004	16757	14424.77
719276	chr12	rs78980509	99137338	C	T	0.942	0.937	0.856	0.0952010829443879	0.0387	0.01388	14004	16757	14424.77
714991	chr12	rs7968661	99137384	A	G	0.71	0.705	0.873	0.0344014267173323	0.0199	0.0845	14004	16757	14424.77
702814	chr12	rs76399902	99138143	T	C	0.792	0.792	0.867	0.0086028888072678	0.0224	0.7003	14004	16757	14424.77
711042	chr12	rs57332865	99138768	G	A	0.94	0.934	0.831	0.108701926920191	0.0386	0.004884	14004	16757	14424.77
715747	chr12	rs73149018	99141008	A	G	0.971	0.972	0.431	-0.0544033888793865	0.0803	0.4977	13147	15808	13524.11
717334	chr12	rs73149019	99141017	A	T	0.971	0.972	0.431	-0.0546990875223834	0.0803	0.496	13147	15808	13524.11
700255	chr12	rs61933560	99141821	T	A	0.832	0.836	0.885	-0.0110002818588653	0.0242	0.649	14004	16757	14424.77
705825	chr12	rs77778079	99141897	G	C	0.983	0.984	0.718	-0.0965990099892536	0.0813	0.2345	14004	16757	14424.77
705004	chr12	rs7311164	99144247	G	A	0.978	0.978	0.697	-0.0102018624845967	0.0711	0.8862	14004	16757	14424.77
715098	chr12	rs7310962	99144283	C	A	0.771	0.761	0.926	0.0513962890834148	0.0209	0.01397	14004	16757	14424.77
703632	chr12	rs4472982	99144410	G	A	0.78	0.769	0.927	0.0575988723793984	0.0212	0.006583	14004	16757	14424.77
697102	chr12	rs117860854	99146024	C	A	0.984	0.985	0.757	-0.0810040029031109	0.0812	0.3184	14004	16757	14424.77
699595	chr12	rs7134519	99146587	A	G	0.742	0.732	0.956	0.043203157300648	0.0198	0.02947	14004	16757	14424.77
716244	chr12	rs11610744	99146595	T	C	0.841	0.846	0.944	-0.0165969709073694	0.024	0.4901	14004	16757	14424.77
706337	chr12	rs3847879	99146756	C	T	0.776	0.765	0.948	0.0495041949030891	0.0208	0.01754	14004	16757	14424.77
714020	chr12	rs4762508	99147201	C	T	0.743	0.733	0.957	0.0448012667045393	0.0198	0.02396	14004	16757	14424.77
716934	chr12	rs11109586	99147841	C	T	0.776	0.765	0.955	0.0503983940836932	0.0208	0.01516	14004	16757	14424.77
702085	chr12	rs17815383	99148442	A	C	0.84	0.845	0.968	-0.0160988945897493	0.0237	0.4961	14004	16757	14424.77
707505	chr12	rs10860363	99148667	T	C	0.739	0.728	0.958	0.0456996792509903	0.0198	0.02075	14004	16757	14424.77
709253	chr12	rs75906529	99149046	G	A	0.985	0.986	0.781	-0.0840013661662842	0.083	0.3115	14004	16757	14424.77
712041	chr12	rs116710109	99152413	T	C	0.985	0.986	0.752	-0.0832946561978111	0.0859	0.332	13457	16217	13881.29
706801	chr12	rs17815396	99152886	T	C	0.842	0.847	0.988	-0.0181028726978536	0.0236	0.4422	14004	16757	14424.77
699007	chr12	rs74844730	99153032	T	C	0.985	0.986	0.744	-0.0908989237168223	0.0849	0.2846	14004	16757	14424.77
716572	chr12	rs76916173	99153582	A	C	0.842	0.847	0.99	-0.0138048499765589	0.0235	0.5579	14004	16757	14424.77
715667	chr12	rs77732302	99153873	G	A	0.846	0.851	1.0	-0.0159972768350078	0.0236	0.4984	14004	16757	14424.77
713292	chr12	rs7300416	99153902	G	A	0.845	0.849	1.0	-0.0172987645783295	0.0236	0.4625	14004	16757	14424.77
711352	chr12	rs17028668	99154010	A	G	0.846	0.85	1.0	-0.0158042315449673	0.0236	0.5047	14004	16757	14424.77
715063	chr12	rs10860364	99155147	C	T	0.834	0.84	0.997	-0.0143017847108596	0.023	0.5346	14004	16757	14424.77
694579	chr12	rs4762509	99156303	T	C	0.231	0.244	0.997	-0.0549948736289312	0.02	0.006081	14004	16757	14424.77
697409	chr12	rs1862022	99157523	T	C	0.231	0.243	1.0	-0.0553013157850893	0.02	0.005681	14004	16757	14424.77
714380	chr12	rs4331156	99157916	T	C	0.231	0.244	0.999	-0.0555021391616052	0.02	0.00552	14004	16757	14424.77
709542	chr12	rs4636718	99157917	G	A	0.403	0.41	0.97	-0.0364046818937998	0.0175	0.0377	14004	16757	14424.77
703529	chr12	rs77167866	99158432	C	T	0.846	0.851	0.998	-0.0162005226717083	0.0237	0.4936	14004	16757	14424.77
707132	chr12	rs11611528	99158501	T	C	0.404	0.411	0.968	-0.0378991867540796	0.0175	0.03085	14004	16757	14424.77
705188	chr12	rs10777944	99158757	C	A	0.404	0.411	0.971	-0.0375980304153185	0.0175	0.03153	14004	16757	14424.77
715791	chr12	rs7299294	99159256	A	G	0.225	0.237	0.983	-0.0515038428671156	0.0204	0.01139	14004	16757	14424.77
695540	chr12	rs6538884	99159607	T	C	0.225	0.236	0.982	-0.0513038207587421	0.0204	0.0119	14004	16757	14424.77
716151	chr12	rs7135140	99160676	T	C	0.243	0.254	0.981	-0.0542027860143161	0.0199	0.006375	14004	16757	14424.77
717827	chr12	rs78070393	99160961	T	C	0.842	0.847	0.981	-0.0158042315449673	0.0237	0.5037	14004	16757	14424.77
710763	chr12	rs78893670	99161969	A	G	0.846	0.851	0.989	-0.01999864650669	0.0239	0.4022	14004	16757	14424.77
719982	chr12	rs113499825	99162339	G	C	0.977	0.977	0.536	0.0485044090596151	0.1025	0.6361	7929	9590	8245.15
703729	chr12	rs12369108	99162662	G	C	0.978	0.977	0.669	0.0444952398865513	0.0803	0.58	10799	11553	10520.12
707452	chr12	rs10492279	99163022	C	G	0.237	0.247	0.956	-0.0509986009718156	0.0204	0.01253	14004	16757	14424.77
701394	chr12	rs12229507	99163194	G	A	0.254	0.263	0.963	-0.0484972070855493	0.0199	0.01489	14004	16757	14424.77
705589	chr12	rs11109595	99163271	T	C	0.237	0.247	0.954	-0.0515986041477272	0.0205	0.01184	14004	16757	14424.77
717007	chr12	rs12309594	99163666	C	G	0.242	0.251	0.946	-0.0494949124461712	0.0204	0.01545	14004	16757	14424.77
698807	chr12	rs10860366	99163991	G	C	0.234	0.244	0.94	-0.0584981343943099	0.0207	0.004726	14004	16757	14424.77
703347	chr12	rs11109596	99164614	A	G	0.4	0.405	0.945	-0.0382004338153035	0.0179	0.03248	14004	16757	14424.77
710923	chr12	rs918307	99165990	T	C	0.387	0.393	0.925	-0.0370997639570267	0.0181	0.04063	14004	16757	14424.77
709159	chr12	rs150901978	99166260	T	C	0.843	0.849	0.947	-0.0212951405401588	0.0242	0.3785	14004	16757	14424.77
696940	chr12	rs1874877	99166308	T	C	0.233	0.243	0.905	-0.061003443560332	0.0212	0.00392	14004	16757	14424.77
711647	chr12	rs2287574	99166805	G	T	0.651	0.646	0.891	0.0244974716003874	0.0189	0.1948	14004	16757	14424.77
701087	chr12	rs76795784	99168460	G	C	0.872	0.876	0.912	-0.0322959448008212	0.0267	0.2276	14004	16757	14424.77
714918	chr12	rs77479014	99168507	C	T	0.872	0.876	0.912	-0.0323992324466777	0.0267	0.225	14004	16757	14424.77
714001	chr12	rs1541627	99169690	A	G	0.357	0.357	0.911	-0.0125990355765152	0.0187	0.5004	14004	16757	14424.77
708744	chr12	rs1541626	99169815	C	A	0.365	0.364	0.911	-0.0137034650584925	0.0186	0.463	14004	16757	14424.77
719988	chr12	rs61577963	99169893	T	C	0.869	0.874	0.915	-0.0340015566760147	0.0264	0.1978	14004	16757	14424.77
715392	chr12	rs10860367	99170851	G	A	0.32	0.318	0.898	-0.0153979421800967	0.0194	0.429	14004	16757	14424.77
703816	chr12	rs10777945	99171274	C	G	0.832	0.827	0.853	0.0632001258860912	0.0251	0.01176	14004	16757	14424.77
712162	chr12	rs10777946	99171305	C	T	0.714	0.712	0.893	0.0221038989069263	0.0199	0.2676	14004	16757	14424.77
705388	chr12	rs11109600	99173743	C	T	0.728	0.726	0.898	0.0155977206230546	0.0202	0.4386	14004	16757	14424.77
710135	chr12	rs11109602	99175649	G	C	0.867	0.86	0.898	0.0636975426142417	0.0267	0.01689	14004	16757	14424.77
710334	chr12	rs7954506	99175840	A	G	0.849	0.843	0.891	0.0676960309526514	0.0256	0.008144	14004	16757	14424.77
707448	chr12	rs11109603	99176840	C	A	0.868	0.86	0.903	0.0660966815748511	0.0266	0.01306	14004	16757	14424.77
717158	chr12	rs11109604	99177369	T	C	0.857	0.85	0.906	0.0676025721352111	0.026	0.009307	14004	16757	14424.77
719325	chr12	rs4762212	99177965	T	C	0.859	0.853	0.903	0.0679016096105729	0.0262	0.009521	14004	16757	14424.77
702641	chr12	rs6538885	99178340	T	A	0.871	0.863	0.912	0.0713993070302905	0.0268	0.007736	14004	16757	14424.77
697057	chr12	rs4762213	99178368	T	C	0.869	0.861	0.91	0.0700016957858908	0.0266	0.008525	14004	16757	14424.77
704486	chr12	rs59780153	99179081	C	G	0.875	0.88	0.922	-0.0398953406632555	0.0268	0.1369	14004	16757	14424.77
697675	chr12	rs76730620	99181357	A	C	0.871	0.877	0.921	-0.0393959285025942	0.0265	0.1375	14004	16757	14424.77
696595	chr12	rs10860368	99181424	G	A	0.872	0.863	0.916	0.0745971382067833	0.0267	0.005259	14004	16757	14424.77
695047	chr12	rs10860369	99182822	T	C	0.859	0.852	0.901	0.0721997240344179	0.0262	0.005882	14004	16757	14424.77
709481	chr12	rs12424425	99183311	T	A	0.871	0.877	0.925	-0.0388967656299467	0.0265	0.1419	14004	16757	14424.77
694747	chr12	rs7300980	99184532	C	T	0.874	0.864	0.928	0.0809991731914479	0.0267	0.002374	14004	16757	14424.77
717779	chr12	rs11109607	99184850	C	T	0.874	0.865	0.93	0.0797996012024758	0.0267	0.002758	14004	16757	14424.77
697193	chr12	rs11109608	99184909	G	A	0.874	0.865	0.93	0.0797996012024758	0.0267	0.002756	14004	16757	14424.77
712630	chr12	rs12425144	99185190	T	C	0.872	0.877	0.935	-0.0346017967900747	0.0264	0.1899	14004	16757	14424.77
702638	chr12	rs10860370	99185378	G	A	0.293	0.292	0.929	-0.0209989425960583	0.0195	0.2826	14004	16757	14424.77
716693	chr12	rs79335587	99185737	T	C	0.872	0.878	0.936	-0.0355028330426552	0.0264	0.1784	14004	16757	14424.77
715545	chr12	rs74680871	99186428	T	C	0.872	0.878	0.937	-0.0353992243518656	0.0264	0.1797	14004	16757	14424.77
714988	chr12	rs73149056	99188418	C	G	0.869	0.86	0.927	0.078903597595466	0.0263	0.002691	14004	16757	14424.77
714716	chr12	rs1813801	99188822	C	T	0.281	0.281	0.937	-0.0209989425960583	0.0196	0.2847	14004	16757	14424.77
714323	chr12	rs7315399	99189195	T	G	0.869	0.86	0.929	0.0778032789468595	0.0263	0.00303	14004	16757	14424.77
701658	chr12	rs4762512	99189714	G	T	0.87	0.861	0.93	0.075997614226465	0.0263	0.003866	14004	16757	14424.77
708718	chr12	rs76731799	99189877	T	C	0.874	0.88	0.944	-0.0398016818829366	0.0266	0.1339	14004	16757	14424.77
696871	chr12	rs2036225	99190372	C	T	0.284	0.284	0.941	-0.0201006717070029	0.0196	0.3036	14004	16757	14424.77
718478	chr12	rs12426338	99190716	A	C	0.869	0.875	0.935	-0.036798848237098	0.0262	0.1599	14004	16757	14424.77
706569	chr12	rs57913971	99193569	C	T	0.875	0.881	0.946	-0.0394999521368577	0.0266	0.1385	14004	16757	14424.77
706387	chr12	rs11614382	99193704	T	C	0.871	0.862	0.941	0.0785985885121491	0.0261	0.002657	14004	16757	14424.77
696699	chr12	rs721798	99194403	A	G	0.151	0.142	0.933	0.0390957053401303	0.0249	0.1172	14004	16757	14424.77
715465	chr12	rs2302893	99194468	A	G	0.876	0.881	0.945	-0.0391983134041576	0.0267	0.1418	14004	16757	14424.77
698032	chr12	rs77645874	99195789	A	C	0.873	0.879	0.942	-0.0375980304153185	0.0265	0.1554	14004	16757	14424.77
694562	chr12	rs10492277	99197003	C	T	0.876	0.867	0.953	0.0755990028718877	0.0264	0.004196	14004	16757	14424.77
713348	chr12	rs10492276	99197032	G	C	0.873	0.864	0.947	0.0767017482633775	0.0263	0.003556	14004	16757	14424.77
707517	chr12	rs10492275	99198074	T	C	0.873	0.879	0.943	-0.0372969647443931	0.0265	0.1586	14004	16757	14424.77
706825	chr12	rs169306	99198753	G	C	0.275	0.276	0.954	-0.0187038311937836	0.0195	0.3392	14004	16757	14424.77
700939	chr12	rs201430	99199198	T	C	0.273	0.274	0.956	-0.0168003386783461	0.0196	0.3902	14004	16757	14424.77
717038	chr12	rs17028701	99200282	T	C	0.874	0.88	0.934	-0.0377953294954024	0.0267	0.1565	14004	16757	14424.77
711754	chr12	rs11109613	99201225	G	T	0.876	0.867	0.95	0.0725996924143435	0.0264	0.005967	14004	16757	14424.77
698853	chr12	rs17028703	99203104	C	T	0.876	0.882	0.925	-0.0413012760239546	0.027	0.1268	14004	16757	14424.77
700867	chr12	rs7311005	99204594	A	G	0.778	0.768	0.976	0.039701366851552	0.0205	0.05323	14004	16757	14424.77
705308	chr12	rs80135418	99205448	C	T	0.914	0.921	0.917	-0.0598986354083514	0.0319	0.06059	14004	16757	14424.77
703248	chr12	rs936208	99205713	C	T	0.778	0.768	0.991	0.0374980764200844	0.0204	0.06572	14004	16757	14424.77
706326	chr12	rs140351612	99206497	A	G	0.914	0.921	0.918	-0.0615031325940498	0.0319	0.05422	14004	16757	14424.77
701578	chr12	rs145309867	99206540	T	C	0.915	0.921	0.919	-0.0608971589513062	0.0319	0.05635	14004	16757	14424.77
703456	chr12	rs113090685	99207698	A	G	0.915	0.922	0.917	-0.0660970683749259	0.032	0.03903	14004	16757	14424.77
718351	chr12	rs10860371	99207888	C	A	0.8	0.793	0.981	0.0371030879515023	0.0213	0.08152	14004	16757	14424.77
709596	chr12	rs12422546	99208000	T	C	0.916	0.922	0.923	-0.0643998640842381	0.032	0.04435	14004	16757	14424.77
706464	chr12	rs169305	99208993	G	A	0.32	0.315	0.951	-0.0018016219466282	0.0188	0.9252	14004	16757	14424.77
702356	chr12	rs79717443	99209122	T	A	0.916	0.923	0.922	-0.0630995569433169	0.0321	0.04944	14004	16757	14424.77
694598	chr12	rs201428	99209435	T	C	0.218	0.222	0.956	-0.0278029446620889	0.0211	0.1872	14004	16757	14424.77
702873	chr12	rs77755520	99209604	T	C	0.916	0.922	0.922	-0.0638987258502317	0.0321	0.04639	14004	16757	14424.77
706588	chr12	rs11109615	99210851	T	G	0.796	0.789	0.959	0.0382009626151637	0.0214	0.07456	14004	16757	14424.77
702836	chr12	rs76370583	99213128	C	T	0.917	0.923	0.912	-0.0655950790984102	0.0323	0.04261	14004	16757	14424.77
718966	chr12	rs4762514	99215205	A	C	0.775	0.766	0.939	0.042503779526724	0.0208	0.04161	14004	16757	14424.77
696330	chr12	rs12368274	99215671	C	T	0.8	0.793	0.942	0.0428966409523063	0.0217	0.04821	14004	16757	14424.77
702251	chr12	rs73149060	99216036	G	A	0.975	0.974	0.511	0.0600974240485804	0.0766	0.4328	14004	16757	14424.77
715775	chr12	rs201423	99217451	G	C	0.323	0.319	0.901	-0.0027036515743148	0.0193	0.8867	14004	16757	14424.77
704677	chr12	rs201422	99218204	A	G	0.331	0.329	0.899	-0.007296555232638	0.0191	0.7037	14004	16757	14424.77
715120	chr12	rs715324	99219010	G	C	0.795	0.788	0.919	0.0400953305639422	0.0218	0.06536	14004	16757	14424.77
702988	chr12	rs79548886	99219213	T	G	0.906	0.912	0.853	-0.0527048164320283	0.0316	0.09502	14004	16757	14424.77
699142	chr12	rs201419	99220284	C	T	0.36	0.36	0.878	-0.009696862978864	0.0189	0.6095	14004	16757	14424.77
696335	chr12	rs79494756	99221908	A	G	0.905	0.91	0.829	-0.0517039049923374	0.0318	0.1043	14004	16757	14424.77
705206	chr12	rs7299162	99224060	C	T	0.799	0.793	0.887	0.0414010268486756	0.0224	0.06434	14004	16757	14424.77
710269	chr12	rs74487656	99226661	T	C	0.902	0.904	0.734	-0.0404991299799539	0.0335	0.2268	14004	16757	14424.77
698558	chr12	rs10860373	99227154	T	C	0.607	0.603	0.884	0.0183996828453635	0.0187	0.3248	14004	16757	14424.77
699847	chr12	rs117393172	99227378	A	G	0.959	0.96	0.709	-0.027998320426861	0.0508	0.5816	14004	16757	14424.77
704660	chr12	rs77495967	99227784	T	C	0.914	0.916	0.731	-0.0553964376203783	0.0353	0.1162	14004	16757	14424.77
702554	chr12	rs75317708	99228096	T	A	0.916	0.917	0.733	-0.0538017009683557	0.0354	0.1288	14004	16757	14424.77
699237	chr12	rs201404	99228325	T	C	0.0429	0.0371	0.387	0.122500778475415	0.0889	0.1684	8057	9438	8504.85
716816	chr12	rs7310604	99228697	T	C	0.794	0.793	0.889	0.0071047017299317	0.0223	0.7514	14004	16757	14424.77
709421	chr12	rs7298247	99229140	G	A	0.722	0.72	0.889	0.0018981972830802	0.0202	0.9251	14004	16757	14424.77
700464	chr12	rs11109619	99229202	C	T	0.929	0.928	0.819	-0.0058973552660839	0.036	0.8692	14004	16757	14424.77
700916	chr12	rs7314395	99229220	T	C	0.793	0.792	0.893	0.003902375817241	0.0222	0.8607	14004	16757	14424.77
703642	chr12	rs77038878	99229224	T	C	0.92	0.921	0.747	-0.0428031223253094	0.0357	0.2308	14004	16757	14424.77
697828	chr12	rs11109620	99229552	G	A	0.928	0.927	0.813	0.001099395443301	0.0359	0.9761	14004	16757	14424.77
713137	chr12	rs201403	99230509	G	A	0.294	0.295	0.888	0.0	0.0197	1.0	14004	16757	14424.77
702789	chr12	rs7303198	99230554	G	A	0.799	0.795	0.955	0.0077002766261879	0.0215	0.7189	14004	16757	14424.77
702989	chr12	rs7303217	99230594	G	A	0.798	0.794	0.952	0.0072039888485025	0.0215	0.7368	14004	16757	14424.77
701793	chr12	rs61933598	99231772	C	T	0.796	0.792	0.947	0.0076010387728197	0.0215	0.7227	14004	16757	14424.77
695196	chr12	rs7975495	99232141	A	G	0.777	0.774	0.927	0.0066975214477213	0.0211	0.7506	14004	16757	14424.77
710022	chr12	rs201402	99232191	G	A	0.386	0.388	0.906	0.0003999200213268	0.0182	0.9836	14004	16757	14424.77
695097	chr12	rs7962634	99232420	T	G	0.781	0.777	0.939	0.0103957761821204	0.0211	0.6227	14004	16757	14424.77
705171	chr12	rs201401	99233282	T	C	0.385	0.387	0.911	0.0006997551142732	0.0182	0.9707	14004	16757	14424.77
701486	chr12	rs10492273	99233753	G	A	0.926	0.925	0.767	-0.019203206984436	0.0368	0.6027	14004	16757	14424.77
701734	chr12	rs11109622	99234273	G	A	0.781	0.778	0.933	0.0074025335167413	0.0212	0.7261	14004	16757	14424.77
718723	chr12	rs201400	99234300	G	A	0.244	0.243	0.896	-0.001501126126267	0.0209	0.941	14004	16757	14424.77
716225	chr12	rs201399	99234889	C	G	0.0402	0.0329	0.469	0.131300155264752	0.092	0.1538	7489	9184	7844.54
701401	chr12	rs201398	99234909	A	G	0.387	0.388	0.899	-0.000200020002667	0.0183	0.9894	14004	16757	14424.77
708575	chr12	rs201397	99235354	A	G	0.113	0.11	0.811	0.003902375817241	0.0306	0.8993	14004	16757	14424.77
707582	chr12	rs201396	99235494	C	T	0.454	0.453	0.87	0.0059025456526138	0.0182	0.7458	14004	16757	14424.77
707593	chr12	rs201395	99235639	A	G	0.382	0.386	0.886	-0.0062998021485279	0.0185	0.7315	14004	16757	14424.77
711185	chr12	rs201394	99235957	G	A	0.391	0.394	0.891	-0.004198802647333	0.0184	0.8176	14004	16757	14424.77
712194	chr12	rs7314622	99236650	T	C	0.79	0.786	0.907	0.0135971385060249	0.0218	0.5329	14004	16757	14424.77
705151	chr12	rs201393	99238302	G	A	0.0579	0.0542	0.564	0.0361969153118182	0.0511	0.4785	14004	16757	14424.77
700451	chr12	rs201392	99239131	A	T	0.0436	0.0427	0.642	-0.0285949668801128	0.0546	0.5998	14004	16757	14424.77
703052	chr12	rs73380458	99239167	G	A	0.95	0.949	0.746	9.99950003332973e-05	0.0436	0.9982	14004	16757	14424.77
700014	chr12	rs3847881	99239255	G	A	0.813	0.808	0.892	0.0109992854583691	0.023	0.6319	14004	16757	14424.77
705278	chr12	rs78797215	99240405	T	A	0.949	0.948	0.749	-0.0021022080918702	0.043	0.9618	14004	16757	14424.77
706964	chr12	rs201390	99240473	A	G	0.189	0.188	0.807	0.0021975835434872	0.0242	0.9267	14004	16757	14424.77
717862	chr12	rs55711541	99240559	A	C	0.837	0.84	0.777	-0.0309954337025195	0.026	0.2342	14004	16757	14424.77
696398	chr12	rs169302	99240835	A	G	0.0877	0.0874	0.784	-0.0187038311937836	0.0341	0.5845	14004	16757	14424.77
711393	chr12	rs12824689	99241051	G	A	0.814	0.808	0.881	0.0179970767016546	0.0231	0.4348	14004	16757	14424.77
718741	chr12	rs76014361	99241093	C	T	0.921	0.921	0.711	-0.0433042394092723	0.0368	0.2387	14004	16757	14424.77
700628	chr12	rs201369	99241320	A	G	0.084	0.0874	0.772	-0.036798848237098	0.0351	0.2935	14004	16757	14424.77
705216	chr12	rs169297	99241597	C	G	0.199	0.199	0.754	0.0109003744682883	0.0245	0.6569	14004	16757	14424.77
694678	chr12	rs201367	99241856	C	T	0.0381	0.0359	0.466	0.138796258861584	0.092	0.1313	8323	9141	8098.62
718992	chr12	rs12230719	99242376	G	A	0.925	0.922	0.696	-0.0193969096107316	0.0378	0.6083	14004	16757	14424.77
710271	chr12	rs3741812	99242619	C	T	0.789	0.781	0.864	0.027196791588428	0.0222	0.2216	14004	16757	14424.77
696661	chr12	rs11109627	99243042	C	T	0.804	0.798	0.89	0.0226026252094292	0.0226	0.3174	14004	16757	14424.77
694846	chr12	rs10777948	99243892	C	A	0.787	0.78	0.87	0.0263010744193707	0.0221	0.2341	14004	16757	14424.77
713133	chr12	rs169296	99244049	A	G	0.442	0.447	0.825	-0.0114047880634385	0.0189	0.5441	14004	16757	14424.77
702311	chr12	rs58046025	99244159	T	C	0.923	0.926	0.81	-0.0114047880634385	0.0353	0.7475	14004	16757	14424.77
711033	chr12	rs61933618	99244348	C	T	0.803	0.797	0.897	0.0228958774769045	0.0224	0.3077	14004	16757	14424.77
705089	chr12	rs61933619	99244466	C	T	0.897	0.892	0.735	0.0423983514166169	0.0324	0.1899	14004	16757	14424.77
716555	chr12	rs12828909	99245051	T	C	0.796	0.789	0.906	0.0227003855207759	0.022	0.3027	14004	16757	14424.77
710137	chr12	rs79978254	99245131	G	A	0.958	0.955	0.715	0.0213993910058902	0.0483	0.6579	14004	16757	14424.77
703503	chr12	rs201362	99246546	A	T	0.0428	0.0399	0.386	-0.0001000050003333	0.0667	0.9993	14004	16757	14424.77
718462	chr12	rs61933620	99246683	A	C	0.776	0.773	0.841	0.0177023841130051	0.0221	0.4215	14004	16757	14424.77
718460	chr12	rs74664522	99247384	G	A	0.831	0.835	0.857	-0.008395140788382	0.0243	0.7279	14004	16757	14424.77
719968	chr12	rs200784	99248125	T	C	0.509	0.502	0.947	0.0142973047008244	0.0175	0.4128	14004	16757	14424.77
699227	chr12	rs7973370	99249311	G	A	0.528	0.533	0.945	-0.0144032303107437	0.0174	0.4074	14004	16757	14424.77
714445	chr12	rs556064	99249905	T	C	0.0373	0.0325	0.571	0.0255020410123433	0.0661	0.6998	12376	14891	12686.42
697255	chr12	rs12227749	99249996	T	C	0.925	0.925	0.841	-0.0282965991551138	0.0351	0.4193	14004	16757	14424.77
718665	chr12	rs61933621	99250537	G	C	0.904	0.904	0.769	0.0114047182634362	0.0326	0.727	14004	16757	14424.77
716280	chr12	rs61933622	99250648	G	A	0.806	0.805	0.941	0.0066975214477213	0.022	0.761	14004	16757	14424.77
710105	chr12	rs524857	99251002	C	T	0.518	0.508	0.955	0.01600129372694	0.0175	0.3604	14004	16757	14424.77
699498	chr12	rs17227744	99251264	T	G	0.803	0.803	0.949	0.0034041991335623	0.0218	0.8771	14004	16757	14424.77
705241	chr12	rs649205	99251524	T	C	0.514	0.505	0.958	0.0141987193998129	0.0175	0.4167	14004	16757	14424.77
717251	chr12	rs7303031	99251604	T	C	0.924	0.924	0.841	-0.026898543868701	0.0349	0.4404	14004	16757	14424.77
707826	chr12	rs572398	99251824	C	T	0.516	0.507	0.957	0.0148984646619666	0.0175	0.393	14004	16757	14424.77
701247	chr12	rs116851346	99252158	G	A	0.947	0.946	0.821	-0.0076995657264405	0.0416	0.8538	14004	16757	14424.77
719672	chr12	rs4762516	99252874	C	G	0.802	0.802	0.957	0.0027960873020011	0.0217	0.8985	14004	16757	14424.77
695569	chr12	rs7960522	99252961	C	T	0.812	0.816	0.913	-0.0057967688471774	0.0225	0.7973	14004	16757	14424.77
707937	chr12	rs17815510	99253301	G	C	0.783	0.784	0.928	-0.0086977157031958	0.0213	0.6838	14004	16757	14424.77
714314	chr12	rs7961570	99253713	G	A	0.527	0.529	0.983	-0.0088994831870327	0.0171	0.6033	14004	16757	14424.77
702598	chr12	rs55960430	99254040	C	A	0.804	0.802	0.967	0.0056042667198317	0.0216	0.7966	14004	16757	14424.77
700268	chr12	rs10777949	99254187	G	A	0.815	0.818	0.926	-0.0022024235552	0.0225	0.9214	14004	16757	14424.77
716229	chr12	rs10777950	99254380	C	T	0.815	0.818	0.928	-0.003596459514405	0.0225	0.8738	14004	16757	14424.77
719624	chr12	rs149858	99254398	C	T	0.0385	0.0357	0.665	0.0270994698817177	0.0646	0.6748	11900	12873	11916.12
714886	chr12	rs149454	99254503	G	T	0.539	0.529	0.908	0.0165030720990143	0.018	0.3577	14004	16757	14424.77
719460	chr12	rs12227960	99254635	G	A	0.524	0.526	0.99	-0.0074980401773571	0.017	0.6609	14004	16757	14424.77
708211	chr12	rs11109631	99255220	C	G	0.928	0.927	0.863	-0.0075987978753305	0.0351	0.8274	14004	16757	14424.77
705348	chr12	rs11109632	99256586	T	C	0.927	0.926	0.851	-0.0108991808690006	0.035	0.7564	14004	16757	14424.77
700853	chr12	rs4762517	99256895	T	C	0.799	0.798	0.987	0.0027960873020011	0.0212	0.896	14004	16757	14424.77
696775	chr12	rs201389	99257643	C	G	0.237	0.233	0.943	-0.001100605444033	0.0208	0.9589	14004	16757	14424.77
697045	chr12	rs17028852	99257788	G	T	0.953	0.951	0.827	0.0028958031120254	0.0436	0.947	14004	16757	14424.77
696186	chr12	rs2287573	99258356	G	A	0.724	0.73	0.945	-0.019203206984436	0.0196	0.328	14004	16757	14424.77
714303	chr12	rs7310600	99258774	T	C	0.796	0.802	0.898	-0.0122952780941516	0.0221	0.5768	14004	16757	14424.77
712265	chr12	rs201388	99259371	A	G	0.441	0.431	0.905	0.0121953336998771	0.0181	0.501	14004	16757	14424.77
712242	chr12	rs201387	99259425	G	A	0.518	0.508	0.924	0.0141001243787816	0.0178	0.4292	14004	16757	14424.77
695673	chr12	rs61933624	99259608	A	G	0.802	0.802	0.951	9.99950003332973e-05	0.0218	0.9967	14004	16757	14424.77
705313	chr12	rs201386	99259774	T	A	0.236	0.231	0.917	0.0033045340083004	0.0211	0.8744	14004	16757	14424.77
709313	chr12	rs201385	99260927	C	A	0.52	0.51	0.918	0.0164047040252769	0.0179	0.3595	14004	16757	14424.77
700188	chr12	rs175638	99261043	A	C	0.521	0.51	0.918	0.0172012073197748	0.0179	0.3363	14004	16757	14424.77
705762	chr12	rs169301	99261072	T	G	0.52	0.509	0.917	0.0177023841130051	0.0179	0.3218	14004	16757	14424.77
703631	chr12	rs169300	99261095	C	T	0.542	0.531	0.876	0.0222017079836866	0.0183	0.2251	14004	16757	14424.77
697284	chr12	rs11109635	99261311	A	G	0.81	0.815	0.877	-0.0092022107647994	0.0229	0.6891	14004	16757	14424.77
709571	chr12	rs11109636	99261330	T	C	0.81	0.815	0.877	-0.0098988321792475	0.0229	0.6653	14004	16757	14424.77
702504	chr12	rs61480121	99261467	C	T	0.825	0.828	0.86	0.0049974917102918	0.0239	0.834	14004	16757	14424.77
703064	chr12	rs201384	99261495	T	C	0.0419	0.0391	0.54	-0.022398994943479	0.0708	0.7513	10294	11400	10142.43
716893	chr12	rs169298	99262339	G	T	0.238	0.232	0.905	0.004101577021075	0.0213	0.8461	14004	16757	14424.77
694792	chr12	rs201370	99262556	G	A	0.257	0.251	0.88	0.0107025231331357	0.0212	0.6134	14004	16757	14424.77
711587	chr12	rs201371	99262677	C	G	0.257	0.251	0.878	0.0109992854583691	0.0212	0.6058	14004	16757	14424.77
708249	chr12	rs41451645	99262790	G	C	0.806	0.806	0.93	-0.001300845733048	0.0222	0.9531	14004	16757	14424.77
708755	chr12	rs7965913	99262947	T	C	0.794	0.799	0.854	-0.0135007260538548	0.0225	0.5474	14004	16757	14424.77
707395	chr12	rs201372	99263338	C	T	0.466	0.456	0.857	0.0135971385060249	0.0185	0.4632	14004	16757	14424.77
714554	chr12	rs200786	99264114	T	C	0.798	0.795	0.731	0.0098018049722602	0.0245	0.6893	14004	16757	14424.77
703434	chr12	rs200787	99264731	G	T	0.628	0.627	0.757	0.0116024307308398	0.02	0.5625	14004	16757	14424.77
702945	chr12	rs11612675	99264754	C	T	0.882	0.881	0.654	0.007997931111062	0.0324	0.8058	14004	16757	14424.77
707609	chr12	rs11109639	99264805	T	C	0.878	0.874	0.733	-0.0014009809156281	0.03	0.9627	14004	16757	14424.77
710987	chr12	rs78110477	99265151	C	T	0.969	0.969	0.453	0.041995705452017	0.084	0.6167	10077	12897	10749.19
695035	chr12	rs10492271	99265590	C	T	0.885	0.885	0.685	-0.004198802647333	0.032	0.8954	14004	16757	14424.77
716620	chr12	rs200788	99265706	C	T	0.514	0.51	0.872	0.0092966519050945	0.018	0.6061	14004	16757	14424.77
707489	chr12	rs200789	99265981	A	G	0.514	0.509	0.859	0.0102968054773682	0.0182	0.5721	14004	16757	14424.77
710707	chr12	rs61933628	99266022	A	T	0.904	0.905	0.658	-0.0181028726978536	0.0354	0.6088	14004	16757	14424.77
714795	chr12	rs10860376	99266095	T	C	0.923	0.922	0.563	0.0055048206344449	0.0424	0.8966	14004	16757	14424.77
697393	chr12	rs201376	99266308	A	C	0.511	0.506	0.848	0.0106035827841911	0.0183	0.5636	14004	16757	14424.77
710876	chr12	rs4140777	99266716	T	C	0.908	0.903	0.727	0.0112959597418516	0.034	0.7407	14004	16757	14424.77
707360	chr12	rs200790	99267083	C	T	0.44	0.439	0.808	0.0	0.019	0.9995	14004	16757	14424.77
715556	chr12	rs759764	99267566	T	C	0.61	0.606	0.793	0.0146028573839336	0.0196	0.4551	14004	16757	14424.77
704459	chr12	rs201378	99269118	A	C	0.863	0.864	0.774	0.0159028762794155	0.0285	0.5772	14004	16757	14424.77
696670	chr12	rs201379	99269268	G	A	0.0676	0.0647	0.809	0.0389995348490096	0.0382	0.3077	14004	16757	14424.77
700465	chr12	rs11109642	99270619	A	G	0.539	0.539	0.885	-0.004198802647333	0.018	0.8157	14004	16757	14424.77
698770	chr12	rs175639	99271179	G	A	0.0678	0.0648	0.843	0.0414010268486756	0.0374	0.2685	14004	16757	14424.77
698766	chr12	rs11109644	99271310	T	C	0.557	0.558	0.925	-0.0036968248442897	0.0177	0.8361	14004	16757	14424.77
708219	chr12	rs4762518	99271411	C	T	0.193	0.192	0.856	-0.0024028846163103	0.0237	0.9182	14004	16757	14424.77
699755	chr12	rs3759213	99273590	T	A	0.642	0.639	0.93	0.001998002662673	0.0183	0.9122	14004	16757	14424.77
699407	chr12	rs10492270	99273975	C	T	0.924	0.92	0.787	0.0134984841513417	0.0355	0.7044	14004	16757	14424.77
716112	chr12	rs11109645	99274540	C	T	0.646	0.644	0.904	0.0009995003330834	0.0186	0.9592	14004	16757	14424.77
717466	chr12	rs11109646	99275209	T	A	0.644	0.643	0.907	-0.001300845733048	0.0186	0.9449	14004	16757	14424.77
710233	chr12	rs11109647	99277667	T	G	0.641	0.637	0.948	0.0024968801985871	0.0182	0.8909	14004	16757	14424.77
697163	chr12	rs11109648	99278022	T	A	0.641	0.637	0.951	0.001998002662673	0.0181	0.9108	14004	16757	14424.77
710382	chr12	rs4312109	99278681	C	G	0.631	0.629	0.95	-0.002002002670673	0.0181	0.9119	14004	16757	14424.77
697119	chr12	rs12297743	99278786	T	C	0.923	0.919	0.788	0.0148984646619666	0.0353	0.673	14004	16757	14424.77
703622	chr12	rs11109650	99278931	T	C	0.64	0.636	0.957	0.001099395443301	0.0181	0.9496	14004	16757	14424.77
700915	chr12	rs149859	99279126	C	G	0.506	0.503	0.944	0.0084045823438103	0.0174	0.6303	14004	16757	14424.77
698611	chr12	rs4762215	99279951	C	T	0.646	0.644	0.922	0.0001999800026662	0.0185	0.9905	14004	16757	14424.77
709587	chr12	rs11109651	99281351	T	C	0.63	0.628	0.946	-0.0028039273327342	0.0181	0.8763	14004	16757	14424.77
712652	chr12	rs11109652	99281591	G	A	0.931	0.928	0.779	0.001598721363697	0.0373	0.966	14004	16757	14424.77
705421	chr12	rs7135384	99281956	C	T	0.115	0.109	0.83	-0.005304041591906	0.0306	0.8635	14004	16757	14424.77
699572	chr12	rs60724671	99282036	T	C	0.643	0.639	0.953	0.0012991557316201	0.0181	0.943	14004	16757	14424.77
704974	chr12	rs1549102	99282746	A	C	0.557	0.557	0.951	-0.0006001800720324	0.0175	0.9733	14004	16757	14424.77
720038	chr12	rs75747114	99283472	T	C	0.921	0.918	0.786	0.0093957216403621	0.0351	0.7883	14004	16757	14424.77
697610	chr12	rs10492269	99283865	T	C	0.644	0.639	0.953	0.0007996801705642	0.0182	0.9666	14004	16757	14424.77
704493	chr12	rs201417	99284955	T	A	0.52	0.518	0.908	0.0106035827841911	0.0178	0.5524	14004	16757	14424.77
698924	chr12	rs201416	99284989	C	T	0.52	0.518	0.908	0.0109992854583691	0.0178	0.5372	14004	16757	14424.77
716024	chr12	rs61932189	99285955	T	C	0.539	0.538	0.908	-0.0027036515743148	0.0178	0.8801	14004	16757	14424.77
702942	chr12	rs11109655	99286617	T	C	0.639	0.636	0.95	-0.0028039273327342	0.0182	0.8765	14004	16757	14424.77
706499	chr12	rs149850	99287409	C	T	0.0674	0.065	0.929	0.024702368640342	0.0358	0.4906	14004	16757	14424.77
713038	chr12	rs75142458	99290046	T	C	0.916	0.914	0.778	-0.0058973552660839	0.0343	0.8642	14004	16757	14424.77
705992	chr12	rs201412	99290313	T	C	0.0635	0.0618	0.98	0.0170045988158238	0.0359	0.6361	14004	16757	14424.77
706525	chr12	rs142696848	99293241	G	T	0.98	0.98	0.491	-0.0628013642021005	0.0866	0.4688	14004	16757	14424.77
706743	chr12	rs4762523	99294499	G	A	0.0867	0.082	0.891	0.0049974917102918	0.0335	0.8822	14004	16757	14424.77
717883	chr12	rs11109659	99294555	A	C	0.65	0.647	0.924	-0.0005001250416822	0.0185	0.9805	14004	16757	14424.77
698573	chr12	rs185684	99294975	A	G	0.0647	0.0626	0.965	0.023198814502523	0.0359	0.5189	14004	16757	14424.77
698343	chr12	rs201411	99295368	C	T	0.0657	0.0636	0.959	0.022299507494767	0.0358	0.5323	14004	16757	14424.77
702371	chr12	rs11109660	99295708	C	G	0.643	0.642	0.916	-0.0068030886197391	0.0185	0.7118	14004	16757	14424.77
703756	chr12	rs4762524	99297006	C	A	0.652	0.65	0.911	-0.0032954239497972	0.0186	0.8587	14004	16757	14424.77
703967	chr12	rs11109661	99298998	T	A	0.56	0.558	0.889	0.0012991557316201	0.0181	0.9432	14004	16757	14424.77
697846	chr12	rs10860379	99299117	G	A	0.56	0.559	0.888	0.0012991557316201	0.0181	0.9434	14004	16757	14424.77
700417	chr12	rs11109662	99300203	C	T	0.666	0.663	0.867	0.0046989426564652	0.0192	0.8083	14004	16757	14424.77
694526	chr12	rs11109663	99301163	G	A	0.656	0.654	0.883	-0.0021022080918702	0.019	0.9138	14004	16757	14424.77
703647	chr12	rs12425690	99301292	G	A	0.556	0.554	0.868	0.0023971245997214	0.0182	0.8964	14004	16757	14424.77
718834	chr12	rs10860380	99301778	C	T	0.55	0.547	0.853	0.0020977980821461	0.0184	0.9105	14004	16757	14424.77
719731	chr12	rs169304	99301859	T	C	0.0649	0.063	0.893	0.0246048038572487	0.0372	0.5078	14004	16757	14424.77
705844	chr12	rs7969467	99302891	C	T	0.556	0.554	0.861	0.0029955089797983	0.0183	0.8702	14004	16757	14424.77
695980	chr12	rs11109664	99303202	G	A	0.557	0.554	0.86	0.001998002662673	0.0183	0.9142	14004	16757	14424.77
700652	chr12	rs201409	99304302	C	T	0.106	0.103	0.759	0.009197572354042	0.0324	0.7774	14004	16757	14424.77
715318	chr12	rs1808352	99304547	T	C	0.543	0.541	0.811	0.0014988761237359	0.0188	0.9361	14004	16757	14424.77
702223	chr12	rs146850210	99307434	C	T	0.67	0.669	0.793	-0.001100605444033	0.0202	0.956	14004	16757	14424.77
718554	chr12	rs78745451	99307553	G	A	0.68	0.68	0.768	-0.005304041591906	0.0207	0.7983	14004	16757	14424.77
706867	chr12	rs74239097	99307700	C	T	0.681	0.681	0.741	0.0	0.0211	0.9982	14004	16757	14424.77
719315	chr12	rs200791	99308282	A	G	0.889	0.89	0.705	-0.0177974390305806	0.033	0.5906	14004	16757	14424.77
703759	chr12	rs4762525	99308614	A	G	0.81	0.808	0.565	0.0118001041157506	0.0287	0.6801	14004	16757	14424.77
696322	chr12	rs4762526	99308619	A	C	0.83	0.829	0.586	0.0028958031120254	0.0293	0.9222	14004	16757	14424.77
700311	chr12	rs169303	99308770	T	C	0.745	0.745	0.679	0.0001999800026662	0.0239	0.9936	14004	16757	14424.77
705998	chr12	rs11109667	99308843	C	A	0.895	0.895	0.709	0.0093957216403621	0.0329	0.7743	14004	16757	14424.77
705448	chr12	rs189925	99308962	C	T	0.747	0.746	0.839	0.001099395443301	0.0215	0.9608	14004	16757	14424.77
706741	chr12	rs200792	99309183	A	G	0.649	0.649	0.819	0.0043007385516922	0.0196	0.8286	14004	16757	14424.77
698749	chr12	rs35556192	99309208	C	T	0.861	0.86	0.831	0.0011992805754821	0.027	0.9653	14004	16757	14424.77
703313	chr12	rs12319119	99309321	G	A	0.856	0.856	0.769	0.0218006299588528	0.0274	0.4255	14004	16757	14424.77
719852	chr12	rs17028891	99311336	C	T	0.864	0.864	0.851	-0.0068030886197391	0.0271	0.8012	14004	16757	14424.77
714019	chr12	rs12368438	99312314	T	A	0.864	0.864	0.854	-0.0067024110596754	0.027	0.803	14004	16757	14424.77
719536	chr12	rs2168460	99312808	G	C	0.852	0.851	0.795	0.0192044091837133	0.0265	0.4691	14004	16757	14424.77
708729	chr12	rs201382	99313031	T	A	0.633	0.632	0.869	0.00730326611012	0.0188	0.6964	14004	16757	14424.77
702329	chr12	rs11109670	99314201	C	T	0.68	0.68	0.84	0.0080971295874548	0.0199	0.6816	14004	16757	14424.77
715816	chr12	rs11109671	99314231	C	A	0.865	0.865	0.796	0.0150954876453349	0.0276	0.5845	14004	16757	14424.77
716741	chr12	rs113532551	99314234	A	C	0.866	0.866	0.797	0.0143958802837323	0.0277	0.6027	14004	16757	14424.77
714346	chr12	rs17028903	99315468	T	C	0.863	0.863	0.859	-0.0050024916227914	0.0268	0.8519	14004	16757	14424.77
716554	chr12	rs11109673	99317912	C	T	0.864	0.863	0.803	0.0164047040252769	0.0273	0.548	14004	16757	14424.77
717755	chr12	rs1993730	99317986	A	C	0.863	0.863	0.866	-0.0049019951702315	0.0267	0.8542	14004	16757	14424.77
711186	chr12	rs12811901	99318205	T	G	0.863	0.862	0.868	-0.0051029981759033	0.0267	0.8471	14004	16757	14424.77
707838	chr12	rs201381	99320207	A	G	0.0532	0.0522	0.27	0.073101751798059	0.0727	0.3149	14004	16757	14424.77
703479	chr12	rs201380	99321471	A	G	0.633	0.631	0.911	0.0088011559530687	0.0184	0.6301	14004	16757	14424.77
702642	chr12	rs2544100	99322000	G	A	0.634	0.632	0.911	0.0098018049722602	0.0184	0.5926	14004	16757	14424.77
715296	chr12	rs641985	99322606	C	T	0.963	0.964	0.47	0.0524975689577541	0.0824	0.5242	8533	11456	9275.16
703581	chr12	rs11109676	99322633	G	T	0.863	0.863	0.869	-0.0062998021485279	0.0267	0.8146	14004	16757	14424.77
705100	chr12	rs1598544	99322722	T	C	0.858	0.858	0.814	0.014504302202808	0.0267	0.5878	14004	16757	14424.77
714047	chr12	rs7959428	99322859	G	A	0.937	0.937	0.681	0.0155977206230546	0.0424	0.7128	14004	16757	14424.77
711110	chr12	rs659321	99323837	A	G	0.632	0.63	0.917	0.0099008246772624	0.0183	0.587	14004	16757	14424.77
701397	chr12	rs12371333	99325731	A	G	0.862	0.861	0.865	-0.004701032558649	0.0266	0.8596	14004	16757	14424.77
711713	chr12	rs60059681	99329622	G	A	0.859	0.858	0.814	0.0152038337422728	0.0268	0.5711	14004	16757	14424.77
713509	chr12	rs10860382	99330266	G	A	0.862	0.862	0.86	-0.0076995657264405	0.0267	0.7736	14004	16757	14424.77
696567	chr12	rs2045686	99330388	A	C	0.863	0.862	0.861	-0.0074980401773571	0.0268	0.7806	14004	16757	14424.77
698537	chr12	rs71462255	99331105	G	A	0.863	0.862	0.861	-0.0076995657264405	0.0268	0.773	14004	16757	14424.77
701017	chr12	rs17028908	99331119	G	A	0.861	0.861	0.816	0.0176041339483571	0.027	0.5151	14004	16757	14424.77
719280	chr12	rs12313609	99332599	T	C	0.862	0.862	0.857	-0.007095110875924	0.0268	0.7904	14004	16757	14424.77
718857	chr12	rs539977	99333217	C	T	0.106	0.108	0.852	-0.0081027387031859	0.0299	0.7873	14004	16757	14424.77
698126	chr12	rs1814566	99334383	G	C	0.104	0.106	0.865	-0.007095110875924	0.03	0.812	14004	16757	14424.77
710074	chr12	rs483610	99334529	C	T	0.378	0.378	0.913	0.0033045340083004	0.0183	0.8574	14004	16757	14424.77
708989	chr12	rs112082377	99335742	C	T	0.951	0.952	0.728	0.017496047616751	0.0457	0.7021	14004	16757	14424.77
705559	chr12	rs113136248	99335836	T	C	0.95	0.952	0.727	0.0170045988158238	0.0456	0.7098	14004	16757	14424.77
711606	chr12	rs517636	99335944	A	G	0.328	0.329	0.886	0.0093957216403621	0.0192	0.6255	14004	16757	14424.77
717670	chr12	rs11109678	99335996	G	T	0.866	0.864	0.834	-0.0095050300143049	0.0274	0.7276	14004	16757	14424.77
705798	chr12	rs550814	99337136	T	A	0.11	0.111	0.849	-0.0029042131473898	0.0296	0.9218	14004	16757	14424.77
698839	chr12	rs616804	99338344	T	G	0.105	0.105	0.839	-0.0025031302181184	0.0304	0.9343	14004	16757	14424.77
711490	chr12	rs79250907	99342877	C	T	0.891	0.891	0.832	0.0013990209137074	0.0301	0.9641	14004	16757	14424.77
694915	chr12	rs6538888	99343883	G	A	0.621	0.622	0.907	-0.010302892995897	0.0183	0.5736	14004	16757	14424.77
705879	chr12	rs77056082	99344010	C	T	0.903	0.903	0.838	0.0033045340083004	0.0315	0.9158	14004	16757	14424.77
718590	chr12	rs60824071	99344532	C	T	0.849	0.85	0.832	0.007997931111062	0.0261	0.7601	14004	16757	14424.77
709448	chr12	rs4762529	99345061	G	C	0.86	0.858	0.839	-0.0120017335415971	0.0268	0.6541	14004	16757	14424.77
695471	chr12	rs12307343	99345137	A	G	0.78	0.78	0.84	-0.0203047533403643	0.0224	0.3641	14004	16757	14424.77
715429	chr12	rs71462257	99346047	T	C	0.861	0.859	0.83	-0.0183982139464423	0.0271	0.4977	14004	16757	14424.77
711325	chr12	rs73382455	99347718	G	T	0.913	0.914	0.746	-0.0039979812872983	0.0347	0.909	14004	16757	14424.77
718631	chr12	rs1403503	99348513	T	A	0.626	0.626	0.872	-0.0083043861636152	0.0187	0.6576	14004	16757	14424.77
698690	chr12	rs1357456	99349090	C	A	0.636	0.636	0.857	-0.0079011318962572	0.019	0.6789	14004	16757	14424.77
702116	chr12	rs11109681	99349542	G	A	0.87	0.867	0.823	-0.0095050300143049	0.0278	0.7325	14004	16757	14424.77
696068	chr12	rs7972603	99349757	G	A	0.858	0.86	0.802	0.0011992805754821	0.0272	0.9659	14004	16757	14424.77
710979	chr12	rs4536282	99349828	G	A	0.797	0.796	0.706	0.0140015196358136	0.0251	0.5761	14004	16757	14424.77
698652	chr12	rs1403504	99350603	A	G	0.873	0.871	0.849	-0.001100605444033	0.0276	0.9679	14004	16757	14424.77
713688	chr12	rs1403505	99350636	C	G	0.797	0.795	0.858	0.0034041991335623	0.0229	0.8824	14004	16757	14424.77
718931	chr12	rs1403506	99350700	T	C	0.797	0.796	0.862	0.0022973590486834	0.0229	0.9212	14004	16757	14424.77
706475	chr12	rs9971780	99351017	A	T	0.701	0.701	0.856	-0.0084959889212643	0.0201	0.6715	14004	16757	14424.77
705271	chr12	rs7139028	99353283	G	T	0.66	0.66	0.898	-0.008395140788382	0.019	0.6574	14004	16757	14424.77
710429	chr12	rs78808916	99353904	T	C	0.876	0.875	0.862	-0.007296555232638	0.0278	0.7928	14004	16757	14424.77
717178	chr12	rs7963048	99353972	A	T	0.772	0.77	0.867	-0.0031048149534787	0.0217	0.8881	14004	16757	14424.77
700272	chr12	rs2888300	99355798	A	G	0.77	0.768	0.868	-0.0024028846163103	0.0217	0.9116	14004	16757	14424.77
707575	chr12	rs12580031	99357251	C	T	0.93	0.929	0.794	-0.0188974371044634	0.0375	0.6153	14004	16757	14424.77
705299	chr12	rs56935245	99358274	C	G	0.899	0.899	0.761	-0.0043996643446871	0.0327	0.8919	14004	16757	14424.77
697734	chr12	rs1523098	99361957	G	A	0.664	0.663	0.929	-0.0088994831870327	0.0187	0.6358	14004	16757	14424.77
701918	chr12	rs12319594	99362238	A	G	0.896	0.897	0.913	-0.0221024699079472	0.0292	0.4501	14004	16757	14424.77
706338	chr12	rs17460772	99362408	T	G	0.85	0.849	0.902	-0.0033957590691798	0.0251	0.8927	14004	16757	14424.77
716906	chr12	rs61932197	99362581	C	G	0.878	0.878	0.971	0.0008995952428359	0.0263	0.9725	14004	16757	14424.77
704300	chr12	rs61932198	99362606	A	C	0.878	0.878	0.972	0.0008995952428359	0.0263	0.9739	14004	16757	14424.77
718291	chr12	rs61932199	99362704	T	C	0.97	0.972	0.712	-0.0102018624845967	0.0762	0.894	7986	10916	8731.68
712676	chr12	rs60317458	99363333	C	T	0.879	0.879	0.978	0.0	0.0263	0.9992	14004	16757	14424.77
709226	chr12	rs11109688	99363372	C	T	0.672	0.672	0.941	-0.0057967688471774	0.0187	0.7565	14004	16757	14424.77
718679	chr12	rs11109689	99363482	C	T	0.794	0.793	0.924	-0.0083043861636152	0.0219	0.7054	14004	16757	14424.77
700437	chr12	rs12315468	99363589	T	C	0.879	0.879	0.981	-0.0001000050003333	0.0263	0.9969	14004	16757	14424.77
712886	chr12	rs10507103	99363642	T	C	0.97	0.972	0.724	-0.0039979812872983	0.076	0.9583	7986	10916	8731.68
698931	chr12	rs12309850	99363910	C	G	0.879	0.879	0.984	0.0	0.0262	0.9999	14004	16757	14424.77
708034	chr12	rs17028933	99364105	A	G	0.879	0.879	0.985	0.0	0.0262	0.9992	14004	16757	14424.77
696238	chr12	rs952198	99364448	G	A	0.794	0.794	0.927	-0.008395140788382	0.0218	0.6989	14004	16757	14424.77
719022	chr12	rs1916281	99364450	G	A	0.794	0.794	0.928	-0.0084959889212643	0.0218	0.6977	14004	16757	14424.77
694732	chr12	rs12310252	99364647	C	T	0.794	0.794	0.929	-0.0083043861636152	0.0218	0.7027	14004	16757	14424.77
713048	chr12	rs11109690	99364731	C	T	0.879	0.879	0.986	9.99950003332973e-05	0.0262	0.9975	14004	16757	14424.77
709015	chr12	rs17028943	99365286	C	T	0.879	0.879	0.985	-0.0004000800213396	0.0262	0.9867	14004	16757	14424.77
714723	chr12	rs17363636	99365419	T	C	0.972	0.973	0.73	-0.0005001250416822	0.0773	0.9944	7986	10916	8731.68
696987	chr12	rs17028946	99365563	T	C	0.879	0.879	0.987	0.0004998750416509	0.0262	0.9854	14004	16757	14424.77
717553	chr12	rs10507104	99365596	G	A	0.879	0.879	0.988	-0.0005001250416822	0.0262	0.9835	14004	16757	14424.77
717309	chr12	rs61932222	99365798	T	C	0.879	0.879	0.985	0.0006997551142732	0.0262	0.9788	14004	16757	14424.77
719080	chr12	rs12300135	99365895	A	G	0.879	0.879	0.983	0.0005998200719675	0.0262	0.9826	14004	16757	14424.77
702069	chr12	rs61932223	99365950	T	A	0.879	0.879	0.982	0.0005998200719675	0.0263	0.9816	14004	16757	14424.77
717697	chr12	rs61932224	99365973	C	A	0.879	0.879	0.981	0.0005998200719675	0.0263	0.9807	14004	16757	14424.77
712277	chr12	rs12300206	99366007	A	G	0.879	0.879	0.979	0.0006997551142732	0.0263	0.9799	14004	16757	14424.77
701187	chr12	rs10160949	99366227	A	G	0.851	0.851	0.912	-0.003797200248385	0.025	0.8787	14004	16757	14424.77
700266	chr12	rs12314084	99366430	G	A	0.879	0.879	0.975	0.0005998200719675	0.0264	0.982	14004	16757	14424.77
698688	chr12	rs12314199	99366635	G	A	0.879	0.879	0.971	0.0004998750416509	0.0264	0.986	14004	16757	14424.77
719679	chr12	rs56296716	99367128	G	A	0.879	0.88	0.966	0.0003999200213268	0.0265	0.9872	14004	16757	14424.77
710037	chr12	rs56225414	99367226	G	C	0.879	0.879	0.965	0.0002999550089979	0.0265	0.9907	14004	16757	14424.77
707954	chr12	rs61932228	99367680	A	G	0.894	0.893	0.94	0.0008995952428359	0.0284	0.9748	14004	16757	14424.77
706356	chr12	rs1554547	99368148	C	T	0.935	0.938	0.877	0.0	0.0373	0.9993	14004	16757	14424.77
698979	chr12	rs1554546	99368191	T	C	0.935	0.938	0.875	0.0025966258472659	0.0374	0.9448	14004	16757	14424.77
713197	chr12	rs61932229	99368444	A	G	0.854	0.856	0.907	-0.0065010863423599	0.0253	0.7982	14004	16757	14424.77
700167	chr12	rs61932230	99368479	G	A	0.971	0.972	0.714	0.0044003044444822	0.0619	0.9438	13317	16265	13851.39
708462	chr12	rs56059759	99368679	A	C	0.851	0.853	0.899	-0.0051029981759033	0.0252	0.8402	14004	16757	14424.77
700756	chr12	rs74999867	99368765	A	T	0.934	0.936	0.863	0.0126990249774084	0.0373	0.7334	14004	16757	14424.77
695563	chr12	rs111065533	99368924	C	T	0.922	0.924	0.822	-0.0120017335415971	0.0352	0.7332	14004	16757	14424.77
716339	chr12	rs73140904	99369426	G	T	0.922	0.921	0.682	0.025297307774162	0.0382	0.5077	14004	16757	14424.77
708949	chr12	rs7952964	99369446	A	G	0.684	0.683	0.929	-0.010302892995897	0.019	0.588	14004	16757	14424.77
705913	chr12	rs55958542	99370005	G	C	0.973	0.973	0.71	0.003902375817241	0.0631	0.9506	13457	16217	13881.29
694628	chr12	rs12297446	99373367	T	C	0.924	0.926	0.84	-0.0123965203365513	0.0352	0.7254	14004	16757	14424.77
697616	chr12	rs61932232	99375775	C	T	0.871	0.87	0.904	-0.0062998021485279	0.0267	0.8145	14004	16757	14424.77
697691	chr12	rs4762531	99376070	C	T	0.875	0.877	0.914	-0.0115969858456632	0.0269	0.6666	14004	16757	14424.77
716941	chr12	rs4762532	99376463	A	G	0.871	0.873	0.914	-0.0154994990469515	0.0265	0.5591	14004	16757	14424.77
713938	chr12	rs1523097	99377640	A	G	0.687	0.686	0.961	-0.0099998320783335	0.0187	0.5913	14004	16757	14424.77
706952	chr12	rs7967579	99378016	G	C	0.756	0.756	0.94	-0.0060985584618694	0.0204	0.7634	14004	16757	14424.77
698606	chr12	rs12297479	99382545	C	T	0.753	0.754	0.941	-0.0074980401773571	0.0203	0.7114	14004	16757	14424.77
705186	chr12	rs10128795	99383071	G	A	0.877	0.876	0.924	-0.0019018072895963	0.027	0.9435	14004	16757	14424.77
716249	chr12	rs11109693	99384986	A	G	0.878	0.876	0.925	-0.0018016219466282	0.027	0.946	14004	16757	14424.77
706131	chr12	rs12578561	99387853	G	A	0.897	0.896	0.914	-0.003797200248385	0.0293	0.8973	14004	16757	14424.77
717221	chr12	rs7965027	99393368	T	C	0.826	0.828	0.927	-0.0025031302181184	0.0233	0.9157	14004	16757	14424.77
708882	chr12	rs79962711	99393547	G	A	0.898	0.898	0.921	-0.001300845733048	0.0294	0.9658	14004	16757	14424.77
706247	chr12	rs74467829	99393561	G	A	0.898	0.898	0.921	-0.0012007205765188	0.0294	0.9668	14004	16757	14424.77
713725	chr12	rs869032	99398017	C	T	0.797	0.798	0.985	-0.0031048149534787	0.0213	0.8828	14004	16757	14424.77
695760	chr12	rs11109699	99399513	C	A	0.806	0.806	0.979	-0.001100605444033	0.0218	0.9604	14004	16757	14424.77
719137	chr12	rs7956628	99400128	C	T	0.806	0.806	0.979	-0.000200020002667	0.0218	0.9922	14004	16757	14424.77
718222	chr12	rs17363922	99401274	A	G	0.975	0.976	0.767	0.0129951954948113	0.0723	0.8575	10708	12450	10866.85
716752	chr12	rs6538889	99402002	A	G	0.805	0.806	0.98	-0.0009004052431641	0.0217	0.9659	14004	16757	14424.77
712047	chr12	rs7300171	99402712	G	T	0.806	0.806	0.982	-0.0004000800213396	0.0217	0.9857	14004	16757	14424.77
695426	chr12	rs4762533	99402980	A	C	0.805	0.806	0.98	-0.0004000800213396	0.0217	0.9836	14004	16757	14424.77
716318	chr12	rs4762534	99403129	C	T	0.806	0.806	0.981	9.99950003332973e-05	0.0217	0.9958	14004	16757	14424.77
704925	chr12	rs4762535	99403185	C	G	0.715	0.713	0.97	-0.001501126126267	0.0191	0.9382	14004	16757	14424.77
706411	chr12	rs7969490	99403791	G	A	0.806	0.807	0.982	-0.000200020002667	0.0217	0.9908	14004	16757	14424.77
711990	chr12	rs7487923	99404503	A	G	0.797	0.798	0.989	-0.0016012813669738	0.0213	0.9418	14004	16757	14424.77
698298	chr12	rs1523101	99406506	C	T	0.797	0.798	0.987	-0.0019018072895963	0.0213	0.9293	14004	16757	14424.77
712573	chr12	rs7956263	99407060	C	T	0.797	0.798	0.987	-0.0018016219466282	0.0213	0.9343	14004	16757	14424.77
715362	chr12	rs11109702	99409367	G	A	0.786	0.787	0.98	0.0002999550089979	0.021	0.9899	14004	16757	14424.77
702067	chr12	rs12320091	99409916	C	T	0.786	0.787	0.98	0.0004998750416509	0.021	0.98	14004	16757	14424.77
705103	chr12	rs4762536	99410114	A	G	0.785	0.787	0.98	0.0009995003330834	0.021	0.9638	14004	16757	14424.77
694613	chr12	rs4762537	99410207	G	A	0.786	0.787	0.98	0.0005998200719675	0.021	0.9772	14004	16757	14424.77
705167	chr12	rs4762538	99410430	C	T	0.796	0.798	0.986	-0.0016012813669738	0.0213	0.9387	14004	16757	14424.77
717120	chr12	rs4762539	99410507	C	G	0.785	0.786	0.978	0.0008995952428359	0.021	0.9673	14004	16757	14424.77
712984	chr12	rs4762216	99410523	A	T	0.785	0.787	0.98	0.0005998200719675	0.021	0.9777	14004	16757	14424.77
709980	chr12	rs7979211	99410941	C	T	0.796	0.798	0.986	-0.0023026490626755	0.0213	0.9122	14004	16757	14424.77
696076	chr12	rs7954989	99411827	G	A	0.796	0.797	0.985	-0.0031950988965408	0.0213	0.8813	14004	16757	14424.77
700830	chr12	rs7959046	99412822	G	A	0.796	0.797	0.987	-0.0032954239497972	0.0213	0.8775	14004	16757	14424.77
696545	chr12	rs4762540	99415251	G	T	0.785	0.786	0.981	-0.0005001250416822	0.021	0.9796	14004	16757	14424.77
711759	chr12	rs61933366	99415325	A	G	0.976	0.977	0.763	0.0178006246255066	0.074	0.81	10708	12450	10866.85
712705	chr12	rs4762541	99415349	C	T	0.761	0.762	0.989	0.0003999200213268	0.0201	0.9846	14004	16757	14424.77
708090	chr12	rs4762542	99415433	A	G	0.761	0.762	0.988	0.0006997551142732	0.0201	0.9734	14004	16757	14424.77
702248	chr12	rs4762217	99416017	C	A	0.761	0.762	0.99	0.0001999800026662	0.0201	0.9937	14004	16757	14424.77
716317	chr12	rs4762543	99416412	G	A	0.761	0.762	0.99	-0.0003000450090019	0.0201	0.9878	14004	16757	14424.77
698307	chr12	rs6538890	99416729	G	A	0.714	0.713	0.976	-0.0016012813669738	0.0191	0.932	14004	16757	14424.77
708680	chr12	rs6538891	99416869	T	C	0.771	0.772	0.993	-0.0022024235552	0.0203	0.9144	14004	16757	14424.77
702967	chr12	rs6538892	99416953	T	A	0.714	0.713	0.974	-0.0016012813669738	0.0191	0.9323	14004	16757	14424.77
705772	chr12	rs6538893	99417184	C	T	0.771	0.773	0.991	-0.0028039273327342	0.0203	0.8889	14004	16757	14424.77
698504	chr12	rs7301050	99417887	G	A	0.899	0.899	0.948	0.0028958031120254	0.0291	0.9212	14004	16757	14424.77
701267	chr12	rs10860386	99422194	G	A	0.288	0.289	0.956	0.001099395443301	0.0192	0.954	14004	16757	14424.77
700227	chr12	rs11109705	99423811	C	A	0.771	0.772	0.966	-0.0023026490626755	0.0206	0.9127	14004	16757	14424.77
712335	chr12	rs4762546	99430469	G	C	0.287	0.29	0.931	-0.0026033858701149	0.0195	0.8934	14004	16757	14424.77
718841	chr12	rs10745838	99432798	C	T	0.294	0.297	0.907	-0.0071958279818024	0.0196	0.7148	14004	16757	14424.77
708569	chr12	rs10459194	99433290	C	T	0.126	0.125	0.88	-0.0194988734340555	0.0276	0.4798	14004	16757	14424.77
704467	chr12	rs1319892	99436519	T	C	0.186	0.187	0.933	0.0035038543266769	0.0227	0.8774	14004	16757	14424.77
719255	chr12	rs1319893	99436582	T	G	0.101	0.0997	0.912	0.0128964817350202	0.0298	0.6661	14004	16757	14424.77
718281	chr12	rs935143	99436655	G	A	0.186	0.187	0.934	0.0033045340083004	0.0227	0.885	14004	16757	14424.77
709175	chr12	rs7311721	99438463	C	T	0.244	0.242	0.931	0.0156961681063242	0.0206	0.4462	14004	16757	14424.77
696941	chr12	rs7955942	99440231	G	A	0.245	0.243	0.935	0.0156961681063242	0.0206	0.4462	14004	16757	14424.77
701632	chr12	rs7294393	99441452	G	A	0.245	0.243	0.94	0.0148984646619666	0.0205	0.4664	14004	16757	14424.77
715058	chr12	rs1814453	99444432	A	G	0.186	0.187	0.958	0.0011992805754821	0.0224	0.9559	14004	16757	14424.77
711346	chr12	rs17364755	99445493	C	G	0.973	0.973	0.869	0.0046989426564652	0.0564	0.9331	14004	16757	14424.77
714187	chr12	rs3794799	99447139	C	A	0.296	0.297	0.94	0.0154007965760229	0.0193	0.4262	14004	16757	14424.77
704312	chr12	rs4762547	99448256	C	T	0.245	0.243	0.954	0.0153023200084426	0.0204	0.4543	14004	16757	14424.77
712587	chr12	rs10467004	99449231	T	A	0.1	0.0993	0.949	0.0119977384336167	0.0294	0.6839	14004	16757	14424.77
704534	chr12	rs6538894	99450338	G	A	0.101	0.0998	0.949	0.0123039944561641	0.0293	0.6744	14004	16757	14424.77
717252	chr12	rs61933369	99453785	C	T	0.973	0.972	0.909	0.0077002766261879	0.0551	0.8895	14004	16757	14424.77
711876	chr12	rs17364888	99455610	T	C	0.973	0.973	0.923	0.0048979852621919	0.0551	0.9287	14004	16757	14424.77
704166	chr12	rs2372631	99456125	C	G	0.0734	0.0715	0.942	0.0246048038572487	0.0341	0.4703	14004	16757	14424.77
702534	chr12	rs2372632	99456138	T	C	0.101	0.099	0.964	0.0141987193998129	0.0292	0.6264	14004	16757	14424.77
703801	chr12	rs7306078	99456689	G	A	0.185	0.186	0.977	-0.0005001250416822	0.0223	0.9808	14004	16757	14424.77
710381	chr12	rs7974917	99457672	G	A	0.164	0.16	0.961	0.0308007491527123	0.0238	0.1946	14004	16757	14424.77
713989	chr12	rs7485825	99459309	G	T	0.1	0.0987	0.964	0.0154992634469238	0.0292	0.5961	14004	16757	14424.77
695131	chr12	rs6419378	99462369	A	G	0.18	0.181	0.975	-0.0023026490626755	0.0225	0.9178	14004	16757	14424.77
700091	chr12	rs7977423	99463544	C	A	0.244	0.243	0.974	0.0121953336998771	0.0202	0.5445	14004	16757	14424.77
718579	chr12	rs10860387	99464561	G	C	0.0997	0.098	0.967	0.0154007965760229	0.0293	0.5987	14004	16757	14424.77
698414	chr12	rs61933373	99465693	G	A	0.974	0.973	0.94	0.0098018049722602	0.0549	0.859	14004	16757	14424.77
701433	chr12	rs61933374	99466345	G	A	0.973	0.973	0.94	0.0100988346774146	0.0549	0.8534	14004	16757	14424.77
699707	chr12	rs2372634	99467235	T	C	0.243	0.242	0.98	0.0126002819757385	0.0202	0.5326	14004	16757	14424.77
709073	chr12	rs7975384	99467812	C	T	0.179	0.18	0.978	-0.0028039273327342	0.0225	0.902	14004	16757	14424.77
701523	chr12	rs2372635	99468230	C	T	0.244	0.242	0.98	0.012096540947233	0.0201	0.5475	14004	16757	14424.77
702335	chr12	rs6538895	99468382	A	C	0.238	0.237	0.981	0.0118989261570991	0.0203	0.5567	14004	16757	14424.77
701528	chr12	rs2372636	99469108	A	G	0.238	0.237	0.981	0.0118001041157506	0.0203	0.5618	14004	16757	14424.77
698654	chr12	rs2372637	99469927	G	C	0.243	0.242	0.981	0.012096540947233	0.0202	0.549	14004	16757	14424.77
708698	chr12	rs2372638	99470840	G	A	0.099	0.0973	0.972	0.0150954876453349	0.0293	0.6063	14004	16757	14424.77
712283	chr12	rs2372639	99471235	A	G	0.099	0.0972	0.972	0.0154007965760229	0.0293	0.5994	14004	16757	14424.77
711907	chr12	rs7139247	99471394	G	T	0.0989	0.0972	0.972	0.0154007965760229	0.0293	0.5997	14004	16757	14424.77
695001	chr12	rs10745839	99472426	C	T	0.238	0.237	0.984	0.0117012723076411	0.0202	0.5637	14004	16757	14424.77
703570	chr12	rs4762219	99472519	A	G	0.0726	0.0705	0.962	0.025696986087186	0.0339	0.4491	14004	16757	14424.77
719684	chr12	rs7137868	99474536	T	G	0.0985	0.0968	0.977	0.0154007965760229	0.0292	0.5981	14004	16757	14424.77
719482	chr12	rs7307199	99474583	C	T	0.243	0.241	0.986	0.0111970780932162	0.0201	0.5771	14004	16757	14424.77
710172	chr12	rs2372640	99475226	G	C	0.238	0.237	0.987	0.0106035827841911	0.0202	0.5981	14004	16757	14424.77
707604	chr12	rs7297221	99475690	T	C	0.0984	0.0966	0.978	0.0154992634469238	0.0292	0.5967	14004	16757	14424.77
708369	chr12	rs2888378	99476175	G	A	0.238	0.237	0.988	0.0112959597418516	0.0202	0.5765	14004	16757	14424.77
716128	chr12	rs10745840	99476824	G	A	0.238	0.237	0.989	0.0112959597418516	0.0202	0.5754	14004	16757	14424.77
718951	chr12	rs10777954	99476984	C	T	0.0982	0.0966	0.978	0.0147014028528927	0.0292	0.6155	14004	16757	14424.77
701434	chr12	rs2888379	99477625	T	C	0.242	0.241	0.989	0.0112959597418516	0.0201	0.5719	14004	16757	14424.77
698003	chr12	rs3803094	99478626	C	T	0.242	0.241	0.99	0.0110981866660334	0.0201	0.5814	14004	16757	14424.77
719969	chr12	rs3825267	99479034	G	T	0.0988	0.0972	0.974	0.0135971385060249	0.0292	0.6407	14004	16757	14424.77
702612	chr12	rs7970121	99479047	C	T	0.239	0.237	0.989	0.0106035827841911	0.0201	0.6003	14004	16757	14424.77
719865	chr12	rs4762548	99480180	A	G	0.0976	0.0962	0.984	0.0129951954948113	0.0292	0.6566	14004	16757	14424.77
701864	chr12	rs2372641	99480216	A	G	0.238	0.236	0.994	0.0098018049722602	0.0201	0.6261	14004	16757	14424.77
695918	chr12	rs2372642	99480548	A	G	0.242	0.241	0.992	0.0103957761821204	0.02	0.6027	14004	16757	14424.77
705084	chr12	rs6538896	99480806	C	A	0.0721	0.0701	0.971	0.0239996896478807	0.0338	0.4774	14004	16757	14424.77
699068	chr12	rs6538897	99480872	A	C	0.0977	0.0961	0.983	0.0140015196358136	0.0292	0.6304	14004	16757	14424.77
704976	chr12	rs7299393	99481031	T	A	0.242	0.241	0.99	0.0108014536938559	0.0201	0.5893	14004	16757	14424.77
711206	chr12	rs7314011	99481052	G	T	0.238	0.237	0.992	0.0108014536938559	0.0201	0.5904	14004	16757	14424.77
694640	chr12	rs7313721	99481084	A	C	0.0721	0.0701	0.972	0.0242046886968174	0.0338	0.4728	14004	16757	14424.77
713448	chr12	rs7314469	99481536	C	T	0.238	0.236	0.992	0.0108014536938559	0.0201	0.5918	14004	16757	14424.77
713130	chr12	rs10735361	99481565	C	T	0.238	0.236	0.992	0.0110981866660334	0.0201	0.5818	14004	16757	14424.77
702164	chr12	rs117124992	99482335	T	A	0.978	0.979	0.385	-0.152894802105256	0.0964	0.1128	14004	16757	14424.77
701377	chr12	rs10860388	99483053	C	T	0.238	0.236	0.992	0.0114047182634362	0.0201	0.5707	14004	16757	14424.77
715160	chr12	rs10860389	99483335	A	G	0.238	0.236	0.991	0.0115035793834154	0.0202	0.5685	14004	16757	14424.77
704430	chr12	rs2372643	99486038	C	T	0.243	0.241	0.99	0.0121953336998771	0.0201	0.5426	14004	16757	14424.77
711253	chr12	rs4762222	99487502	T	C	0.0722	0.0701	0.979	0.0263010744193707	0.0336	0.4343	14004	16757	14424.77
697410	chr12	rs11109725	99488024	A	G	0.238	0.236	0.99	0.0133011462391285	0.0202	0.5097	14004	16757	14424.77
698234	chr12	rs6538898	99488680	A	G	0.238	0.237	0.99	0.0147999386115992	0.0201	0.4625	14004	16757	14424.77
711152	chr12	rs10777955	99489724	G	A	0.0975	0.0959	0.98	0.0180952882690919	0.0292	0.5356	14004	16757	14424.77
696884	chr12	rs2372644	99490760	T	G	0.318	0.318	0.934	0.0212036062510236	0.019	0.2637	14004	16757	14424.77
709688	chr12	rs4762554	99491484	C	T	0.0973	0.0958	0.982	0.0172994970780611	0.0292	0.5544	14004	16757	14424.77
702980	chr12	rs4762555	99491786	T	G	0.0972	0.0957	0.982	0.0182033098538737	0.0292	0.534	14004	16757	14424.77
698555	chr12	rs10860390	99492545	C	T	0.168	0.164	0.958	0.0248974696545107	0.0234	0.2877	14004	16757	14424.77
719801	chr12	rs61933378	99493093	T	C	0.975	0.974	0.966	0.0082954970241069	0.0552	0.8806	14004	16757	14424.77
695789	chr12	rs10745841	99493735	G	C	0.243	0.241	0.99	0.0156961681063242	0.02	0.4336	14004	16757	14424.77
712916	chr12	rs10777956	99494358	A	G	0.243	0.241	0.99	0.0171029078996623	0.02	0.3939	14004	16757	14424.77
711843	chr12	rs10745842	99494839	C	T	0.243	0.241	0.989	0.0164047040252769	0.0201	0.4143	14004	16757	14424.77
715313	chr12	rs10735362	99494986	T	C	0.238	0.236	0.991	0.0161980995687726	0.0201	0.4214	14004	16757	14424.77
717734	chr12	rs10745843	99496030	G	A	0.162	0.158	0.986	0.0311982343370806	0.0235	0.1839	14004	16757	14424.77
719604	chr12	rs4762556	99496232	T	C	0.097	0.0954	0.983	0.0184978548821194	0.0292	0.5272	14004	16757	14424.77
709332	chr12	rs10860391	99496503	C	T	0.319	0.318	0.931	0.0215951374365897	0.019	0.2556	14004	16757	14424.77
703301	chr12	rs4762557	99496702	T	C	0.243	0.242	0.988	0.01600129372694	0.02	0.4236	14004	16757	14424.77
705467	chr12	rs10860392	99498187	C	T	0.0968	0.0952	0.985	0.0190964956909883	0.0292	0.513	14004	16757	14424.77
709140	chr12	rs4762559	99498640	G	A	0.162	0.157	0.987	0.0320024161254944	0.0235	0.1725	14004	16757	14424.77
709136	chr12	rs17464126	99498994	C	G	0.975	0.975	0.962	0.0055048206344449	0.0554	0.9209	14004	16757	14424.77
695039	chr12	rs7979741	99499041	G	A	0.101	0.1	0.982	0.0178988554877579	0.0287	0.5341	14004	16757	14424.77
714869	chr12	rs10777957	99500120	C	T	0.243	0.241	0.985	0.0166014304974254	0.0201	0.4093	14004	16757	14424.77
713659	chr12	rs10860393	99500761	C	T	0.321	0.32	0.923	0.0225048553400694	0.0191	0.2375	14004	16757	14424.77
711684	chr12	rs2372719	99501615	C	A	0.0971	0.0952	0.977	0.0204004877576787	0.0293	0.4875	14004	16757	14424.77
700861	chr12	rs7953690	99502892	T	C	0.0967	0.0948	0.976	0.0204984635773248	0.0294	0.4845	14004	16757	14424.77
710195	chr12	rs10507107	99503622	G	C	0.0985	0.0966	0.976	0.0202045073158995	0.0291	0.4881	14004	16757	14424.77
715517	chr12	rs10777958	99507929	T	C	0.309	0.31	0.914	0.0143958802837323	0.0194	0.4578	14004	16757	14424.77
700439	chr12	rs2372720	99508387	G	A	0.231	0.23	0.968	0.0107025231331357	0.0206	0.6029	14004	16757	14424.77
698299	chr12	rs2372721	99508807	A	G	0.086	0.0854	0.942	0.0044998604248922	0.0315	0.8876	14004	16757	14424.77
695128	chr12	rs7970642	99509569	C	A	0.242	0.24	0.972	0.0194986595340326	0.0202	0.3358	14004	16757	14424.77
708969	chr12	rs7488242	99510602	C	A	0.238	0.235	0.971	0.0207041815582916	0.0203	0.3088	14004	16757	14424.77
711254	chr12	rs2372724	99510718	A	G	0.0993	0.0973	0.967	0.0212036062510236	0.0292	0.4681	14004	16757	14424.77
702690	chr12	rs7978433	99511171	G	A	0.238	0.235	0.97	0.0209979909956055	0.0203	0.3025	14004	16757	14424.77
698428	chr12	rs149810932	99511246	T	A	0.975	0.975	0.952	0.0089993837968006	0.056	0.8728	14004	16757	14424.77
698406	chr12	rs7961981	99514058	G	A	0.244	0.241	0.966	0.0204004877576787	0.0202	0.3125	14004	16757	14424.77
695968	chr12	rs7961789	99514152	A	G	0.243	0.241	0.967	0.0212036062510236	0.0203	0.2961	14004	16757	14424.77
703302	chr12	rs7965982	99515353	A	G	0.0997	0.0978	0.967	0.021898468701116	0.0291	0.4505	14004	16757	14424.77
715491	chr12	rs2372726	99515714	C	G	0.1	0.0982	0.966	0.0231011029079872	0.029	0.4255	14004	16757	14424.77
713153	chr12	rs2372727	99516658	T	C	0.0998	0.0979	0.968	0.0231011029079872	0.0291	0.4273	14004	16757	14424.77
696153	chr12	rs11109730	99516882	T	C	0.921	0.92	0.815	-0.0087985943563496	0.036	0.807	14004	16757	14424.77
711623	chr12	rs9788038	99517861	G	C	0.1	0.0983	0.967	0.0231011029079872	0.029	0.4261	14004	16757	14424.77
714467	chr12	rs7964358	99518226	C	G	0.151	0.152	0.977	0.0166014304974254	0.0241	0.4906	14004	16757	14424.77
708685	chr12	rs7979379	99518243	T	C	0.231	0.235	0.981	0.0071047017299317	0.0204	0.7258	14004	16757	14424.77
719120	chr12	rs6538900	99519131	G	A	0.152	0.154	0.986	0.0158044491449436	0.0239	0.5069	14004	16757	14424.77
706460	chr12	rs6538901	99519404	T	C	0.232	0.236	0.992	0.00730326611012	0.0202	0.7176	14004	16757	14424.77
706724	chr12	rs2372731	99519444	T	C	0.233	0.237	0.992	0.0067968490002727	0.0202	0.7371	14004	16757	14424.77
702596	chr12	rs2888397	99519601	A	G	0.233	0.237	0.99	0.0063001125484799	0.0202	0.7542	14004	16757	14424.77
695285	chr12	rs7972642	99520579	A	G	0.233	0.237	0.989	0.0067968490002727	0.0202	0.7358	14004	16757	14424.77
699912	chr12	rs17367186	99520594	T	G	0.973	0.972	0.948	0.0215951374365897	0.0534	0.6857	14004	16757	14424.77
719248	chr12	rs10777959	99521344	G	A	0.152	0.154	0.984	0.0118989261570991	0.0239	0.6187	14004	16757	14424.77
696582	chr12	rs10431448	99521355	T	C	0.152	0.154	0.984	0.0114047182634362	0.0239	0.6317	14004	16757	14424.77
699822	chr12	rs10431449	99521528	G	T	0.233	0.237	0.988	0.0055048206344449	0.0202	0.786	14004	16757	14424.77
701219	chr12	rs2372732	99522175	C	T	0.231	0.235	0.988	0.0050969882578437	0.0203	0.7997	14004	16757	14424.77
706726	chr12	rs2372733	99522257	C	G	0.231	0.234	0.988	0.0063001125484799	0.0203	0.7579	14004	16757	14424.77
710807	chr12	rs2372734	99522462	G	C	0.149	0.151	0.982	0.0115035793834154	0.0241	0.6327	14004	16757	14424.77
713176	chr12	rs6538902	99523305	C	T	0.15	0.152	0.982	0.0102968054773682	0.0241	0.6699	14004	16757	14424.77
706249	chr12	rs10735363	99524896	T	C	0.234	0.237	0.991	0.0068961666878413	0.0201	0.7326	14004	16757	14424.77
711478	chr12	rs7298574	99525393	A	G	0.236	0.239	0.982	0.009504687014246	0.0202	0.6383	14004	16757	14424.77
694773	chr12	rs10860394	99526223	G	A	0.918	0.922	0.831	-0.0428031223253094	0.0349	0.2202	14004	16757	14424.77
708671	chr12	rs11109734	99526674	G	C	0.695	0.693	0.931	-0.001100605444033	0.0191	0.9559	14004	16757	14424.77
708332	chr12	rs142066778	99526898	C	T	0.9	0.9	0.959	-0.0408949138454712	0.0291	0.1599	14004	16757	14424.77
700183	chr12	rs10860395	99527038	T	C	0.614	0.609	0.944	0.0023971245997214	0.0179	0.8919	14004	16757	14424.77
706439	chr12	rs10860396	99529067	A	T	0.694	0.691	0.939	0.0016985566355815	0.019	0.9294	14004	16757	14424.77
710628	chr12	rs57084771	99530044	A	G	0.692	0.689	0.942	0.0018981972830802	0.0189	0.92	14004	16757	14424.77
696781	chr12	rs10777961	99530260	A	C	0.692	0.689	0.943	0.0022973590486834	0.0189	0.9042	14004	16757	14424.77
714518	chr12	rs10860397	99530868	C	G	0.605	0.6	0.952	0.0030952049073025	0.0177	0.8615	14004	16757	14424.77
695988	chr12	rs11614229	99531089	G	A	0.92	0.924	0.843	-0.0467038420537432	0.035	0.1821	14004	16757	14424.77
699884	chr12	rs12426468	99532022	G	A	0.699	0.695	0.95	0.0044003044444822	0.0189	0.815	14004	16757	14424.77
707411	chr12	rs11109738	99532475	A	C	0.61	0.605	0.957	0.0037031349243813	0.0177	0.8328	14004	16757	14424.77
716239	chr12	rs57653433	99532514	A	G	0.901	0.9	0.953	-0.0309954337025195	0.0293	0.2887	14004	16757	14424.77
702068	chr12	rs116939269	99535350	C	T	0.81	0.806	0.948	0.0221038989069263	0.0221	0.316	14004	16757	14424.77
713521	chr12	rs17029089	99537213	G	A	0.7	0.696	0.963	0.0047984689115734	0.0188	0.7978	14004	16757	14424.77
707824	chr12	rs1688643	99538339	T	A	0.4	0.404	0.977	-0.0031048149534787	0.0175	0.8591	14004	16757	14424.77
710122	chr12	rs591776	99538895	C	T	0.401	0.405	0.98	-0.0031048149534787	0.0174	0.8589	14004	16757	14424.77
701156	chr12	rs670104	99539421	T	C	0.309	0.313	0.979	-0.0067024110596754	0.0185	0.7154	14004	16757	14424.77
709108	chr12	rs642292	99541061	G	A	0.926	0.931	0.865	-0.0580953231907121	0.0359	0.1061	14004	16757	14424.77
708095	chr12	rs481902	99547717	G	A	0.393	0.398	0.97	-0.0043996643446871	0.0176	0.8026	14004	16757	14424.77
697485	chr12	rs61940184	99549682	C	T	0.799	0.795	0.972	0.0231011029079872	0.0214	0.2789	14004	16757	14424.77
719745	chr12	rs7958765	99550060	T	C	0.616	0.609	0.965	0.005703702916678	0.0177	0.7463	14004	16757	14424.77
717916	chr12	rs61940185	99550460	T	A	0.616	0.609	0.965	0.0060019521956343	0.0177	0.7345	14004	16757	14424.77
701602	chr12	rs660879	99553815	T	C	0.384	0.39	0.968	-0.0068030886197391	0.0177	0.7021	14004	16757	14424.77
711655	chr12	rs2131165	99554378	G	A	0.799	0.795	0.969	0.0202045073158995	0.0214	0.3445	14004	16757	14424.77
716949	chr12	rs12425857	99555283	C	T	0.8	0.797	0.971	0.0226026252094292	0.0214	0.2928	14004	16757	14424.77
713317	chr12	rs55750634	99555929	T	C	0.48	0.481	0.917	0.0007996801705642	0.0178	0.9661	14004	16757	14424.77
713407	chr12	rs12578287	99556447	T	C	0.904	0.903	0.969	-0.0197028322758684	0.0294	0.5038	14004	16757	14424.77
698086	chr12	rs79948775	99556894	T	C	0.904	0.903	0.97	-0.0194988734340555	0.0294	0.5081	14004	16757	14424.77
695085	chr12	rs76820211	99557019	C	T	0.904	0.903	0.969	-0.0185000759845861	0.0294	0.5307	14004	16757	14424.77
707576	chr12	rs1580641	99557781	C	T	0.492	0.492	0.917	0.0032048589489113	0.0178	0.8577	14004	16757	14424.77
701705	chr12	rs651548	99560183	A	G	0.387	0.393	0.964	-0.0064004391810282	0.0177	0.7181	14004	16757	14424.77
701134	chr12	rs2372648	99560979	C	T	0.493	0.493	0.917	0.0026963615477425	0.0178	0.8772	14004	16757	14424.77
709121	chr12	rs7306178	99562485	C	T	0.627	0.62	0.961	0.0092966519050945	0.0179	0.6019	14004	16757	14424.77
715751	chr12	rs73140966	99563394	G	C	0.92	0.916	0.331	0.0497040321791155	0.0536	0.3538	14004	16757	14424.77
697348	chr12	rs11109749	99563910	G	C	0.487	0.487	0.916	0.0006997551142732	0.0178	0.9672	14004	16757	14424.77
712377	chr12	rs11109750	99567101	A	G	0.794	0.791	0.97	0.0195967237465575	0.0212	0.3563	14004	16757	14424.77
701123	chr12	rs2035882	99568395	C	T	0.902	0.9	0.992	-0.009696862978864	0.0287	0.7343	14004	16757	14424.77
700802	chr12	rs117747326	99569716	T	C	0.965	0.965	0.454	-0.0380965452668448	0.0666	0.5673	14004	16757	14424.77
705866	chr12	rs2087745	99570600	G	A	0.474	0.476	0.937	-0.0048015088161939	0.0176	0.7834	14004	16757	14424.77
707318	chr12	rs11109753	99571921	C	T	0.802	0.798	0.975	0.0226026252094292	0.0215	0.2917	14004	16757	14424.77
709817	chr12	rs11109754	99572837	A	G	0.801	0.798	0.973	0.0198026272961797	0.0214	0.3556	14004	16757	14424.77
708367	chr12	rs2372717	99573649	T	G	0.901	0.9	0.986	-0.0122041688389067	0.0287	0.6703	14004	16757	14424.77
705674	chr12	rs7969596	99574547	C	T	0.894	0.892	0.976	-0.0078003437327339	0.028	0.7799	14004	16757	14424.77
704944	chr12	rs61940187	99575520	G	A	0.799	0.796	0.973	0.0194005857039748	0.0214	0.365	14004	16757	14424.77
714771	chr12	rs34570636	99576770	A	G	0.793	0.79	0.975	0.0193025022544974	0.0211	0.3617	14004	16757	14424.77
698412	chr12	rs12314891	99578434	A	G	0.929	0.934	0.868	-0.0386992491392765	0.0367	0.2921	14004	16757	14424.77
716649	chr12	rs111751158	99579672	T	G	0.901	0.9	0.986	-0.0114047880634385	0.0287	0.6921	14004	16757	14424.77
717732	chr12	rs10860399	99579846	G	A	0.803	0.799	0.977	0.0203025023378308	0.0215	0.3448	14004	16757	14424.77
700286	chr12	rs7958533	99579937	T	C	0.813	0.809	0.981	-0.0018016219466282	0.022	0.9342	14004	16757	14424.77
715290	chr12	rs113375550	99579952	C	A	0.901	0.9	0.986	-0.0108991808690006	0.0287	0.7048	14004	16757	14424.77
701761	chr12	rs113675862	99580608	C	T	0.823	0.819	0.983	-0.0008003201707691	0.0225	0.9722	14004	16757	14424.77
704297	chr12	rs7976522	99581677	A	T	0.902	0.9	0.988	-0.0101008421794295	0.0287	0.7242	14004	16757	14424.77
711889	chr12	rs2172284	99581888	A	G	0.459	0.461	0.943	-0.0054045784588597	0.0176	0.7572	14004	16757	14424.77
711197	chr12	rs12830933	99582152	C	A	0.931	0.936	0.876	-0.0413012760239546	0.0371	0.2657	14004	16757	14424.77
713992	chr12	rs11833519	99582253	C	T	0.816	0.811	0.982	0.0025966258472659	0.0221	0.907	14004	16757	14424.77
713041	chr12	rs2638577	99583825	T	C	0.191	0.195	0.982	-0.0022024235552	0.0219	0.9184	14004	16757	14424.77
706536	chr12	rs6538903	99584037	T	C	0.893	0.891	0.978	-0.0051029981759033	0.0279	0.8546	14004	16757	14424.77
696495	chr12	rs2263048	99584819	T	A	0.191	0.195	0.983	-0.0033957590691798	0.0218	0.8759	14004	16757	14424.77
714571	chr12	rs2263049	99584843	A	G	0.388	0.396	0.979	-0.0163021610829842	0.0176	0.3541	14004	16757	14424.77
717415	chr12	rs7963976	99585309	C	T	0.902	0.9	0.988	-0.0091012913892029	0.0287	0.7522	14004	16757	14424.77
717202	chr12	rs10860401	99585527	G	A	0.392	0.399	0.981	-0.0142003494011414	0.0176	0.4179	14004	16757	14424.77
700935	chr12	rs7964116	99585563	A	G	0.902	0.9	0.988	-0.0084959889212643	0.0287	0.7664	14004	16757	14424.77
718003	chr12	rs11836131	99586180	G	A	0.816	0.811	0.989	0.0044998604248922	0.022	0.8389	14004	16757	14424.77
709811	chr12	rs11836114	99586247	C	T	0.816	0.811	0.989	0.0046989426564652	0.022	0.8302	14004	16757	14424.77
703768	chr12	rs2712668	99586375	C	T	0.19	0.194	0.985	-0.0036968248442897	0.0219	0.8655	14004	16757	14424.77
697959	chr12	rs61167329	99586601	T	C	0.816	0.811	0.988	0.004101577021075	0.022	0.8515	14004	16757	14424.77
714312	chr12	rs113879672	99587932	C	A	0.902	0.9	0.987	-0.0082035573506883	0.0288	0.7754	14004	16757	14424.77
704497	chr12	rs1907672	99587949	T	C	0.93	0.935	0.896	-0.0360003042410416	0.0365	0.3246	14004	16757	14424.77
699756	chr12	rs61940189	99588353	T	C	0.792	0.79	0.987	0.0168964476597299	0.021	0.4208	14004	16757	14424.77
706339	chr12	rs2712667	99588917	G	C	0.398	0.404	0.987	-0.0139975096438537	0.0175	0.4244	14004	16757	14424.77
713825	chr12	rs2712666	99589589	T	A	0.299	0.303	0.965	-0.0046005663955682	0.0189	0.807	14004	16757	14424.77
711312	chr12	rs77804591	99589629	C	T	0.901	0.9	0.985	-0.009000382197299	0.0288	0.7555	14004	16757	14424.77
716819	chr12	rs2638559	99590901	C	T	0.406	0.41	0.994	-0.0122952780941516	0.0174	0.4783	14004	16757	14424.77
699808	chr12	rs10777962	99591955	G	A	0.812	0.809	0.973	0.0141987193998129	0.0219	0.5165	14004	16757	14424.77
695554	chr12	rs78414489	99592229	C	T	0.902	0.9	0.983	-0.0075987978753305	0.0288	0.7933	14004	16757	14424.77
706728	chr12	rs10507108	99595289	T	C	0.795	0.792	0.989	0.0202045073158995	0.021	0.3374	14004	16757	14424.77
711560	chr12	rs982325	99596117	C	T	0.795	0.791	0.984	0.023198814502523	0.0211	0.2707	14004	16757	14424.77
699427	chr12	rs79115321	99597061	A	G	0.792	0.789	0.989	0.0184978548821194	0.0209	0.376	14004	16757	14424.77
699499	chr12	rs2712664	99597321	C	T	0.4	0.406	0.983	-0.0114958245134845	0.0175	0.5092	14004	16757	14424.77
699109	chr12	rs1492245	99598535	G	A	0.391	0.391	0.959	-0.0093031403261444	0.0178	0.602	14004	16757	14424.77
712873	chr12	rs1492246	99599308	C	T	0.469	0.47	0.966	-0.0074980401773571	0.0174	0.666	14004	16757	14424.77
719447	chr12	rs2712662	99599390	C	T	0.398	0.404	0.987	-0.0122041688389067	0.0175	0.4861	14004	16757	14424.77
715613	chr12	rs2638562	99599547	G	A	0.0856	0.0862	0.967	0.0026963615477425	0.0308	0.9299	14004	16757	14424.77
702606	chr12	rs2712661	99600297	G	A	0.104	0.105	0.978	0.0062007356416035	0.0282	0.8255	14004	16757	14424.77
715899	chr12	rs10507111	99600792	T	G	0.902	0.9	0.983	-0.0051029981759033	0.0288	0.8593	14004	16757	14424.77
711292	chr12	rs2249601	99601483	G	A	0.104	0.105	0.978	0.00730326611012	0.0282	0.7973	14004	16757	14424.77
694765	chr12	rs10860403	99603618	C	A	0.79	0.787	0.986	0.0207041815582916	0.0209	0.3227	14004	16757	14424.77
700793	chr12	rs10860404	99603771	G	C	0.79	0.787	0.986	0.0205964297986501	0.0209	0.3242	14004	16757	14424.77
695632	chr12	rs2888394	99603781	C	T	0.902	0.9	0.985	-0.007296555232638	0.0287	0.8006	14004	16757	14424.77
717310	chr12	rs1532216	99603965	C	A	0.929	0.934	0.923	-0.0218980211012161	0.0361	0.5438	14004	16757	14424.77
696910	chr12	rs1123499	99604176	G	A	0.902	0.9	0.985	-0.0071958279818024	0.0287	0.8012	14004	16757	14424.77
710146	chr12	rs4237909	99604603	C	T	0.464	0.465	0.961	-0.0076995657264405	0.0174	0.6579	14004	16757	14424.77
695468	chr12	rs11109759	99605225	G	C	0.463	0.464	0.959	-0.0073972926304747	0.0175	0.6714	14004	16757	14424.77
718959	chr12	rs11109760	99605691	C	T	0.467	0.467	0.961	-0.0060985584618694	0.0174	0.7258	14004	16757	14424.77
694970	chr12	rs931480	99606549	T	C	0.46	0.461	0.958	-0.0074980401773571	0.0175	0.67	14004	16757	14424.77
696747	chr12	rs1492257	99606731	T	C	0.797	0.794	0.997	0.0187039847937718	0.021	0.375	14004	16757	14424.77
700626	chr12	rs1492256	99606878	C	T	0.798	0.795	0.994	0.0179970767016546	0.0211	0.3926	14004	16757	14424.77
696424	chr12	rs2246098	99607001	C	T	0.191	0.193	0.975	0.0037031349243813	0.0219	0.8647	14004	16757	14424.77
702557	chr12	rs1806395	99608494	T	G	0.791	0.788	0.983	0.0173977771764203	0.021	0.4067	14004	16757	14424.77
713418	chr12	rs11109761	99608795	T	A	0.896	0.894	0.975	-0.0039979812872983	0.0282	0.8878	14004	16757	14424.77
696605	chr12	rs2101655	99608825	C	T	0.929	0.935	0.906	-0.0240980393840575	0.0364	0.5075	14004	16757	14424.77
714304	chr12	rs11109762	99610215	G	A	0.896	0.894	0.976	-0.0017014466397575	0.0282	0.9524	14004	16757	14424.77
696086	chr12	rs10507113	99610538	T	A	0.896	0.894	0.976	-0.0029042131473898	0.0282	0.9192	14004	16757	14424.77
696382	chr12	rs11109763	99610705	T	C	0.791	0.788	0.976	0.0167981182758809	0.021	0.4243	14004	16757	14424.77
710182	chr12	rs7972843	99610796	G	A	0.11	0.112	0.973	0.0018981972830802	0.0276	0.9447	14004	16757	14424.77
700149	chr12	rs2246664	99611659	A	G	0.387	0.393	0.959	-0.0113036461713921	0.0178	0.5248	14004	16757	14424.77
719122	chr12	rs2712657	99611940	G	C	0.927	0.932	0.889	-0.0221024699079472	0.0361	0.5407	14004	16757	14424.77
702304	chr12	rs2246683	99612149	G	T	0.105	0.106	0.985	0.005703702916678	0.0279	0.8386	14004	16757	14424.77
696947	chr12	rs113062043	99614925	G	C	0.794	0.791	0.965	0.0177023841130051	0.0213	0.4041	14004	16757	14424.77
708171	chr12	rs6538904	99615617	T	G	0.902	0.9	0.98	-0.0055956263571598	0.0289	0.8461	14004	16757	14424.77
719504	chr12	rs12226987	99616006	T	G	0.788	0.786	0.963	0.0161980995687726	0.0211	0.4418	14004	16757	14424.77
697475	chr12	rs1826374	99617090	G	C	0.926	0.931	0.875	-0.0153979421800967	0.0362	0.6707	14004	16757	14424.77
710684	chr12	rs2638573	99619398	A	G	0.401	0.407	0.946	-0.0129028853555234	0.0178	0.4683	14004	16757	14424.77
704129	chr12	rs61940208	99619432	T	C	0.789	0.786	0.95	0.016296487966892	0.0212	0.4432	14004	16757	14424.77
707463	chr12	rs1492253	99622888	A	G	0.778	0.775	0.948	0.0118001041157506	0.0209	0.5715	14004	16757	14424.77
710545	chr12	rs1492252	99623039	T	C	0.884	0.884	0.93	-0.0012007205765188	0.0281	0.9653	14004	16757	14424.77
716675	chr12	rs1994756	99623433	G	T	0.885	0.885	0.93	-0.0016012813669738	0.0281	0.9557	14004	16757	14424.77
709737	chr12	rs2712654	99623918	T	A	0.308	0.312	0.95	-0.0117993392160431	0.0188	0.5298	14004	16757	14424.77
719117	chr12	rs1492251	99624271	C	T	0.306	0.311	0.949	-0.0151034855773182	0.0189	0.4234	14004	16757	14424.77
701409	chr12	rs10777964	99626080	G	T	0.797	0.794	0.947	0.0128964817350202	0.0216	0.5489	14004	16757	14424.77
716426	chr12	rs10777965	99626553	G	C	0.298	0.303	0.944	-0.0125990355765152	0.019	0.5076	14004	16757	14424.77
714123	chr12	rs11109766	99626644	C	G	0.515	0.517	0.912	-0.0143017847108596	0.0178	0.42	14004	16757	14424.77
702190	chr12	rs974992	99627759	G	A	0.223	0.226	0.942	-0.0120017335415971	0.0209	0.5665	14004	16757	14424.77
715030	chr12	rs1388741	99627762	A	C	0.223	0.226	0.942	-0.0122041688389067	0.0209	0.5616	14004	16757	14424.77
697528	chr12	rs2201160	99628297	C	T	0.778	0.781	0.941	0.004101577021075	0.0213	0.8467	14004	16757	14424.77
704220	chr12	rs1472141	99628670	C	T	0.777	0.779	0.944	0.0065981840282271	0.0212	0.7538	14004	16757	14424.77
699823	chr12	rs991226	99629163	A	G	0.884	0.884	0.931	0.0024968801985871	0.0281	0.9303	14004	16757	14424.77
699763	chr12	rs2220689	99629188	G	C	0.491	0.487	0.918	0.0178988554877579	0.0177	0.313	14004	16757	14424.77
715838	chr12	rs2220690	99629648	G	C	0.775	0.778	0.947	0.0072039888485025	0.0211	0.7325	14004	16757	14424.77
699444	chr12	rs2638563	99629668	T	C	0.702	0.702	0.94	0.009197572354042	0.0192	0.6333	14004	16757	14424.77
710220	chr12	rs10860405	99629688	A	G	0.784	0.781	0.952	0.0125015292229252	0.0211	0.5512	14004	16757	14424.77
715447	chr12	rs2712652	99630321	A	C	0.708	0.708	0.937	0.0111970780932162	0.0194	0.5621	14004	16757	14424.77
716958	chr12	rs2201161	99631219	A	G	0.774	0.776	0.958	0.007997931111062	0.0209	0.7008	14004	16757	14424.77
695584	chr12	rs1492248	99631467	T	C	0.708	0.709	0.948	0.0106035827841911	0.0193	0.5812	14004	16757	14424.77
706126	chr12	rs1844966	99631849	G	C	0.885	0.885	0.935	0.0014988761237359	0.0281	0.9587	14004	16757	14424.77
718785	chr12	rs1844967	99631931	A	G	0.708	0.709	0.946	0.0099008246772624	0.0193	0.6065	14004	16757	14424.77
694883	chr12	rs1907673	99632320	G	T	0.711	0.711	0.943	0.0093957216403621	0.0194	0.6277	14004	16757	14424.77
701817	chr12	rs1948394	99632578	C	A	0.886	0.886	0.936	0.0012991557316201	0.0282	0.9644	14004	16757	14424.77
718239	chr12	rs113761623	99632812	C	T	0.899	0.9	0.924	0.0178006246255066	0.0293	0.5439	14004	16757	14424.77
718975	chr12	rs2131167	99633189	G	A	0.776	0.779	0.946	0.0051964749068174	0.0211	0.8075	14004	16757	14424.77
719190	chr12	rs2131168	99633248	T	A	0.885	0.885	0.936	0.0007996801705642	0.0281	0.9779	14004	16757	14424.77
706340	chr12	rs2172283	99633514	A	G	0.885	0.885	0.936	0.0007996801705642	0.0281	0.9764	14004	16757	14424.77
695741	chr12	rs149767742	99633884	G	A	0.799	0.796	0.933	0.0121953336998771	0.0218	0.576	14004	16757	14424.77
716907	chr12	rs7977543	99634184	C	T	0.893	0.895	0.925	0.0139029051689914	0.0287	0.6276	14004	16757	14424.77
718596	chr12	rs11537478	99634728	G	T	0.796	0.793	0.94	0.0128964817350202	0.0216	0.5502	14004	16757	14424.77
718863	chr12	rs4495972	99635270	C	T	0.795	0.792	0.949	0.0133998200630165	0.0215	0.5342	14004	16757	14424.77
700022	chr12	rs10860408	99636752	T	C	0.788	0.784	0.95	0.0133998200630165	0.0212	0.5262	14004	16757	14424.77
703254	chr12	rs2452265	99637491	C	T	0.888	0.888	0.948	-0.0012007205765188	0.0283	0.9675	14004	16757	14424.77
710989	chr12	rs2712643	99638276	C	A	0.889	0.889	0.95	0.0004998750416509	0.0284	0.9849	14004	16757	14424.77
697171	chr12	rs1492250	99638615	G	A	0.889	0.889	0.95	0.0009995003330834	0.0284	0.9723	14004	16757	14424.77
710215	chr12	rs1388742	99638618	C	T	0.798	0.795	0.944	0.013202462677756	0.0217	0.5424	14004	16757	14424.77
696371	chr12	rs1027247	99638652	C	T	0.781	0.784	0.945	0.0101978249764461	0.0214	0.6331	14004	16757	14424.77
698189	chr12	rs73140985	99638989	A	G	0.494	0.496	0.918	-0.0196008476550609	0.0177	0.2679	14004	16757	14424.77
710509	chr12	rs11109772	99639328	C	A	0.733	0.728	0.943	0.0141987193998129	0.0197	0.4687	14004	16757	14424.77
720002	chr12	rs12229071	99639662	A	G	0.796	0.793	0.943	0.0125015292229252	0.0216	0.5628	14004	16757	14424.77
703932	chr12	rs11109773	99639729	T	C	0.434	0.435	0.916	-0.0174005146801673	0.0179	0.3306	14004	16757	14424.77
714482	chr12	rs923724	99639930	G	C	0.389	0.392	0.922	-0.021203207651103	0.0181	0.2407	14004	16757	14424.77
700026	chr12	rs3751323	99640428	T	C	0.226	0.223	0.94	-0.0121029460677457	0.0212	0.568	14004	16757	14424.77
712790	chr12	rs1552759	99640557	T	C	0.115	0.112	0.924	-0.0172987645783295	0.028	0.5369	14004	16757	14424.77
707101	chr12	rs11109775	99641804	G	A	0.629	0.626	0.909	0.0170045988158238	0.0183	0.3544	14004	16757	14424.77
696512	chr12	rs10860409	99643503	T	C	0.924	0.925	0.929	0.0020977980821461	0.0338	0.951	14004	16757	14424.77
703883	chr12	rs923725	99643543	C	T	0.925	0.926	0.936	-0.007095110875924	0.0339	0.8345	14004	16757	14424.77
707995	chr12	rs7967964	99644165	C	A	0.924	0.924	0.932	-0.0019018072895963	0.0336	0.9557	14004	16757	14424.77
710618	chr12	rs12306860	99645841	C	T	0.924	0.925	0.931	-0.005696192544881	0.0336	0.8648	14004	16757	14424.77
715530	chr12	rs17029156	99646373	A	G	0.924	0.925	0.933	-0.0048015088161939	0.0336	0.8853	14004	16757	14424.77
718475	chr12	rs11109778	99646757	T	C	0.924	0.925	0.932	-0.004701032558649	0.0336	0.8879	14004	16757	14424.77
702066	chr12	rs7961567	99651190	T	A	0.924	0.925	0.932	-0.0065010863423599	0.0336	0.8473	14004	16757	14424.77
707053	chr12	rs11109785	99656023	A	T	0.923	0.924	0.934	-0.0006001800720324	0.0334	0.9862	14004	16757	14424.77
695646	chr12	rs10860412	99656543	T	C	0.925	0.925	0.932	-0.001501126126267	0.0338	0.9654	14004	16757	14424.77
713093	chr12	rs11612454	99658692	G	T	0.924	0.924	0.947	-0.001100605444033	0.0333	0.9738	14004	16757	14424.77
705958	chr12	rs11109786	99659130	C	T	0.923	0.924	0.946	-0.0016012813669738	0.0333	0.9625	14004	16757	14424.77
701285	chr12	rs7137220	99659691	C	G	0.923	0.924	0.945	-0.0025031302181184	0.0333	0.9407	14004	16757	14424.77
707926	chr12	rs10860413	99660099	A	G	0.923	0.924	0.944	-0.0016012813669738	0.0333	0.962	14004	16757	14424.77
719802	chr12	rs7961884	99660548	C	T	0.923	0.924	0.943	-0.002002002670673	0.0333	0.9515	14004	16757	14424.77
696971	chr12	rs7962002	99660643	C	T	0.923	0.924	0.943	-0.001100605444033	0.0333	0.9729	14004	16757	14424.77
696948	chr12	rs7969319	99662212	A	T	0.924	0.924	0.942	-0.002002002670673	0.0334	0.9528	14004	16757	14424.77
700907	chr12	rs2172282	99662679	A	G	0.924	0.924	0.94	-0.001100605444033	0.0334	0.974	14004	16757	14424.77
717533	chr12	rs2172281	99662690	C	T	0.924	0.924	0.941	-0.001100605444033	0.0334	0.9734	14004	16757	14424.77
713663	chr12	rs7308600	99663200	A	T	0.924	0.924	0.94	-0.0012007205765188	0.0335	0.9725	14004	16757	14424.77
717378	chr12	rs7309131	99663363	G	A	0.924	0.924	0.939	-0.001100605444033	0.0335	0.9741	14004	16757	14424.77
704617	chr12	rs7957699	99666496	G	A	0.923	0.924	0.933	-0.0022024235552	0.0336	0.947	14004	16757	14424.77
706723	chr12	rs7958099	99666803	G	T	0.924	0.924	0.93	0.0005998200719675	0.0337	0.9857	14004	16757	14424.77
698547	chr12	rs1388744	99669820	C	T	0.923	0.924	0.927	-0.0007002451143934	0.0337	0.9834	14004	16757	14424.77
699194	chr12	rs80289901	99672151	T	A	0.738	0.735	0.824	0.0008995952428359	0.0212	0.9653	14004	16757	14424.77
716127	chr12	rs11611415	99672548	T	G	0.922	0.922	0.918	0.0036034995896235	0.0336	0.9149	14004	16757	14424.77
696119	chr12	rs61940239	99673475	A	G	0.922	0.922	0.916	0.004001981379298	0.0337	0.9047	14004	16757	14424.77
702492	chr12	rs2712658	99673558	A	G	0.128	0.125	0.72	-0.0217958123704574	0.0302	0.4691	14004	16757	14424.77
719397	chr12	rs11109792	99673659	A	G	0.73	0.728	0.829	-0.0066017436345624	0.0209	0.7513	14004	16757	14424.77
712197	chr12	rs12307325	99676630	G	T	0.923	0.923	0.913	0.0027960873020011	0.0339	0.9335	14004	16757	14424.77
707832	chr12	rs11109795	99677184	G	C	0.922	0.922	0.91	0.0043007385516922	0.0338	0.8985	14004	16757	14424.77
700073	chr12	rs35218099	99679684	C	T	0.897	0.898	0.791	0.0187039847937718	0.0311	0.5473	14004	16757	14424.77
710252	chr12	rs12312038	99683968	C	T	0.922	0.923	0.894	-0.0023026490626755	0.0342	0.9464	14004	16757	14424.77
710658	chr12	rs1907674	99684651	G	C	0.743	0.74	0.813	-0.0009004052431641	0.0215	0.9656	14004	16757	14424.77
697896	chr12	rs2724194	99685620	A	G	0.132	0.128	0.684	-0.0164953025291975	0.0305	0.5873	14004	16757	14424.77
706074	chr12	rs12302594	99686465	A	G	0.921	0.922	0.879	-0.001501126126267	0.0342	0.9655	14004	16757	14424.77
718131	chr12	rs55674207	99687609	G	A	0.921	0.922	0.877	-0.002002002670673	0.0342	0.954	14004	16757	14424.77
712650	chr12	rs56007218	99687652	A	G	0.972	0.973	0.528	-0.0758988055082073	0.1012	0.4533	7700	7658	7647.61
699901	chr12	rs7300118	99691190	G	A	0.92	0.921	0.872	0.0009995003330834	0.0341	0.9769	14004	16757	14424.77
714927	chr12	rs7316448	99691448	T	C	0.919	0.919	0.867	0.0016985566355815	0.034	0.9596	14004	16757	14424.77
708754	chr12	rs10860416	99692007	G	T	0.325	0.325	0.892	0.0069954745123864	0.0191	0.7141	14004	16757	14424.77
715508	chr12	rs1844965	99692349	A	T	0.902	0.903	0.628	-0.0029042131473898	0.036	0.9349	14004	16757	14424.77
710680	chr12	rs1032389	99692723	C	A	0.491	0.49	0.782	-0.0082035573506883	0.0192	0.6683	14004	16757	14424.77
714559	chr12	rs1032390	99693251	C	T	0.907	0.907	0.961	-0.0123965203365513	0.0299	0.6777	14004	16757	14424.77
709227	chr12	rs73143011	99693520	A	G	0.979	0.981	0.747	-0.0538017009683557	0.0865	0.5339	9480	11659	9991.28
715297	chr12	rs10860417	99694563	A	C	0.727	0.726	0.813	-0.0043996643446871	0.0212	0.8348	14004	16757	14424.77
695560	chr12	rs55712073	99695243	A	T	0.907	0.907	0.957	-0.0131966945943914	0.0299	0.6589	14004	16757	14424.77
713371	chr12	rs73143012	99695653	G	A	0.983	0.983	0.688	0.0579952857871378	0.1069	0.5876	8176	9676	8417.91
709868	chr12	rs73143013	99697976	C	T	0.983	0.983	0.683	0.0579009158948382	0.1067	0.5877	8176	9676	8417.91
711979	chr12	rs11836964	99698453	G	A	0.91	0.909	0.95	-0.0071958279818024	0.0306	0.8144	14004	16757	14424.77
711453	chr12	rs1492254	99699284	C	T	0.478	0.477	0.863	-0.0064004391810282	0.0184	0.7278	14004	16757	14424.77
717767	chr12	rs73143015	99700302	G	A	0.976	0.978	0.711	-0.0114047880634385	0.0896	0.8992	8176	9676	8417.91
703709	chr12	rs73143016	99701079	T	C	0.977	0.979	0.706	-0.0050024916227914	0.0918	0.9568	8176	9676	8417.91
706280	chr12	rs6538909	99703034	T	A	0.977	0.979	0.706	-0.0045001103249234	0.0918	0.9605	8176	9676	8417.91
695670	chr12	rs10860419	99703397	A	T	0.576	0.574	0.871	-0.0025031302181184	0.0185	0.8936	14004	16757	14424.77
719721	chr12	rs56129477	99705387	T	C	0.913	0.911	0.946	-0.0021022080918702	0.0309	0.945	14004	16757	14424.77
711556	chr12	rs60690235	99705877	G	A	0.913	0.911	0.947	-0.0030045090202987	0.0309	0.9228	14004	16757	14424.77
699927	chr12	rs12309037	99707541	C	T	0.91	0.909	0.953	-0.0069037763167944	0.0305	0.8207	14004	16757	14424.77
712322	chr12	rs112321515	99714839	T	C	0.982	0.983	0.695	0.0744022145744603	0.1052	0.4797	8176	9676	8417.91
700350	chr12	rs10161325	99715023	G	C	0.485	0.481	0.882	-0.0057967688471774	0.0182	0.7493	14004	16757	14424.77
717460	chr12	rs10777967	99716068	G	A	0.573	0.571	0.89	-0.0031950988965408	0.0183	0.8598	14004	16757	14424.77
708424	chr12	rs73383329	99717733	G	A	0.925	0.923	0.948	-0.0050024916227914	0.0331	0.8797	14004	16757	14424.77
716542	chr12	rs2466566	99720675	T	C	0.612	0.615	0.8	0.0025966258472659	0.0196	0.8932	14004	16757	14424.77
715056	chr12	rs2131164	99722618	T	A	0.91	0.908	0.972	-0.0054950702819798	0.0302	0.8547	14004	16757	14424.77
710642	chr12	rs59891196	99724471	G	C	0.98	0.981	0.725	0.024702368640342	0.0981	0.8015	8176	9676	8417.91
704401	chr12	rs67895041	99725157	T	C	0.98	0.981	0.728	0.0243022925229648	0.0979	0.8043	8176	9676	8417.91
701082	chr12	rs7304346	99727131	A	G	0.91	0.908	0.978	-0.0055956263571598	0.0301	0.8533	14004	16757	14424.77
717718	chr12	rs923723	99729049	T	A	0.98	0.981	0.735	0.0264958638039652	0.0976	0.7864	8176	9676	8417.91
720056	chr12	rs67224933	99730624	G	A	0.98	0.981	0.736	0.027196791588428	0.0977	0.7805	8176	9676	8417.91
717399	chr12	rs12314812	99730899	G	T	0.909	0.908	0.977	-0.0058973552660839	0.03	0.8453	14004	16757	14424.77
699711	chr12	rs12321903	99730984	T	C	0.91	0.908	0.976	-0.0051029981759033	0.0301	0.8647	14004	16757	14424.77
701852	chr12	rs7979225	99731156	T	A	0.572	0.569	0.926	-0.0031048149534787	0.018	0.8632	14004	16757	14424.77
714780	chr12	rs4254163	99731893	A	G	0.468	0.466	0.937	-0.005696192544881	0.0177	0.7471	14004	16757	14424.77
695682	chr12	rs7303603	99732580	A	G	0.899	0.899	0.944	-0.0083043861636152	0.0293	0.7776	14004	16757	14424.77
716713	chr12	rs73149177	99734464	C	A	0.982	0.983	0.74	0.0836975590215667	0.103	0.4167	8176	9676	8417.91
704736	chr12	rs7980404	99735330	A	T	0.465	0.462	0.945	-0.0065010863423599	0.0177	0.7142	14004	16757	14424.77
719771	chr12	rs10860421	99735960	C	T	0.554	0.553	0.945	-0.0057967688471774	0.0177	0.7442	14004	16757	14424.77
716975	chr12	rs55776753	99736030	A	C	0.979	0.98	0.737	0.0277027118389473	0.0995	0.7808	7685	8997	7848.02
702034	chr12	rs10860422	99736960	A	G	0.552	0.552	0.948	-0.0064004391810282	0.0177	0.7183	14004	16757	14424.77
709971	chr12	rs34895156	99737700	T	C	0.982	0.982	0.737	0.0813034510640348	0.1065	0.4455	7685	8997	7848.02
718511	chr12	rs73149181	99738429	C	T	0.982	0.982	0.74	0.0862969551844677	0.1066	0.418	7685	8997	7848.02
714868	chr12	rs10777968	99738578	G	T	0.553	0.552	0.951	-0.0067024110596754	0.0177	0.7054	14004	16757	14424.77
714707	chr12	rs73149182	99739210	C	T	0.981	0.981	0.743	0.0676025721352111	0.1024	0.5095	7685	8997	7848.02
704139	chr12	rs10745850	99739252	C	T	0.464	0.461	0.954	-0.0062998021485279	0.0176	0.72	14004	16757	14424.77
706209	chr12	rs7954845	99741092	G	A	0.463	0.46	0.958	-0.0049019951702315	0.0176	0.7807	14004	16757	14424.77
715386	chr12	rs73149186	99741392	T	C	0.982	0.982	0.743	0.0903981354433043	0.1054	0.3914	7685	8997	7848.02
715773	chr12	rs7955333	99741417	G	A	0.552	0.551	0.956	-0.005304041591906	0.0176	0.763	14004	16757	14424.77
695270	chr12	rs73149188	99741513	A	G	0.981	0.981	0.749	0.0754970069979959	0.1023	0.4607	7685	8997	7848.02
697740	chr12	rs73149189	99741594	A	G	0.982	0.982	0.744	0.0905991000742056	0.1054	0.3902	7685	8997	7848.02
706309	chr12	rs10860424	99742139	C	T	0.538	0.537	0.958	-0.0028039273327342	0.0176	0.8731	14004	16757	14424.77
700490	chr12	rs10777969	99743900	A	G	0.462	0.459	0.962	-0.0030045090202987	0.0175	0.8649	14004	16757	14424.77
715286	chr12	rs10860425	99744332	A	C	0.564	0.56	0.955	-0.0004000800213396	0.0177	0.9823	14004	16757	14424.77
715763	chr12	rs7974591	99745879	G	A	0.537	0.536	0.964	-0.001501126126267	0.0175	0.9299	14004	16757	14424.77
695263	chr12	rs6538913	99746194	G	A	0.0257	0.0266	0.331	-0.0878044186367746	0.0973	0.3668	13147	15808	13524.11
714264	chr12	rs11109807	99747309	T	C	0.55	0.549	0.969	-0.0027036515743148	0.0175	0.8788	14004	16757	14424.77
711872	chr12	rs4633546	99748207	T	C	0.46	0.457	0.972	-0.002002002670673	0.0174	0.9079	14004	16757	14424.77
717943	chr12	rs11109808	99748356	A	G	0.565	0.561	0.963	-0.0003000450090019	0.0176	0.987	14004	16757	14424.77
712036	chr12	rs10777970	99748621	T	C	0.564	0.56	0.965	9.99950003332973e-05	0.0176	0.9965	14004	16757	14424.77
712841	chr12	rs9943727	99749309	C	T	0.551	0.55	0.972	-0.0042992284528324	0.0175	0.8046	14004	16757	14424.77
716774	chr12	rs35361767	99749631	T	C	0.84	0.838	0.728	0.0178988554877579	0.0273	0.512	14004	16757	14424.77
710116	chr12	rs7312660	99751846	A	G	0.551	0.55	0.971	-0.0043996643446871	0.0175	0.8016	14004	16757	14424.77
713202	chr12	rs10777971	99752344	T	G	0.537	0.537	0.973	-0.002002002670673	0.0175	0.9086	14004	16757	14424.77
719528	chr12	rs7957276	99753971	G	C	0.462	0.459	0.97	-0.0042992284528324	0.0175	0.8053	14004	16757	14424.77
710357	chr12	rs10745851	99754599	C	T	0.552	0.551	0.966	-0.0050024916227914	0.0175	0.7771	14004	16757	14424.77
719636	chr12	rs7296093	99755386	G	T	0.553	0.552	0.967	-0.0049019951702315	0.0175	0.7798	14004	16757	14424.77
715495	chr12	rs11109810	99756029	G	A	0.568	0.564	0.957	-0.0029042131473898	0.0177	0.869	14004	16757	14424.77
699853	chr12	rs7965320	99756244	A	G	0.462	0.459	0.969	-0.0049019951702315	0.0175	0.7778	14004	16757	14424.77
706322	chr12	rs10128988	99757226	G	C	0.462	0.459	0.969	-0.0054045784588597	0.0175	0.7586	14004	16757	14424.77
696211	chr12	rs7980947	99758502	G	A	0.463	0.461	0.966	-0.005304041591906	0.0175	0.7638	14004	16757	14424.77
707145	chr12	rs10777973	99759137	A	T	0.554	0.553	0.963	-0.0057967688471774	0.0176	0.7416	14004	16757	14424.77
719507	chr12	rs12297003	99762149	T	C	0.558	0.558	0.965	-0.005696192544881	0.0176	0.7454	14004	16757	14424.77
699773	chr12	rs11836299	99762785	C	T	0.557	0.557	0.963	-0.0073972926304747	0.0176	0.6723	14004	16757	14424.77
711283	chr12	rs73151112	99763032	A	G	0.909	0.907	0.956	-0.0028039273327342	0.0302	0.9264	14004	16757	14424.77
716966	chr12	rs11109813	99763045	A	T	0.557	0.557	0.963	-0.0076995657264405	0.0176	0.6597	14004	16757	14424.77
703014	chr12	rs7487874	99763601	C	T	0.559	0.559	0.963	-0.0064004391810282	0.0176	0.7161	14004	16757	14424.77
705074	chr12	rs4385983	99763817	T	C	0.466	0.464	0.963	-0.0087985943563496	0.0175	0.6131	14004	16757	14424.77
694493	chr12	rs10860426	99765359	T	C	0.57	0.567	0.958	-0.0046005663955682	0.0177	0.7942	14004	16757	14424.77
709243	chr12	rs12309252	99765732	A	G	0.57	0.567	0.959	-0.0046005663955682	0.0177	0.7956	14004	16757	14424.77
712798	chr12	rs12304343	99765812	T	C	0.557	0.557	0.963	-0.007004474152883	0.0176	0.6919	14004	16757	14424.77
700566	chr12	rs73151138	99772412	C	T	0.982	0.983	0.759	-0.0065010863423599	0.0912	0.9431	10251	12576	10828.97
702843	chr12	rs73151156	99776079	G	A	0.98	0.983	0.755	-0.0421979407001862	0.1067	0.6924	7212	9414	7734.84
707809	chr12	rs73151157	99776334	T	G	0.98	0.982	0.751	-0.0435966737180782	0.1053	0.6786	7212	9414	7734.84
707198	chr12	rs10777974	99776858	T	G	0.546	0.546	0.953	-0.005304041591906	0.0176	0.7638	14004	16757	14424.77
706084	chr12	rs10777975	99776886	T	C	0.546	0.547	0.953	-0.0049019951702315	0.0176	0.7807	14004	16757	14424.77
697400	chr12	rs10777976	99777018	T	C	0.466	0.465	0.95	-0.0099998320783335	0.0176	0.5706	14004	16757	14424.77
696385	chr12	rs7314891	99777662	A	G	0.544	0.545	0.95	-0.0064004391810282	0.0177	0.7166	14004	16757	14424.77
711182	chr12	rs11109819	99777729	G	A	0.561	0.561	0.945	-0.0054950702819798	0.0178	0.7572	14004	16757	14424.77
714068	chr12	rs59964077	99780898	C	G	0.981	0.983	0.743	-0.0138961051921114	0.1091	0.8988	7212	9414	7734.84
702080	chr12	rs4341626	99782838	C	A	0.406	0.405	0.885	-0.0031950988965408	0.0185	0.862	14004	16757	14424.77
705044	chr12	rs9943780	99783352	C	T	0.564	0.564	0.938	-0.0054950702819798	0.0178	0.7561	14004	16757	14424.77
697916	chr12	rs10777978	99787557	G	A	0.52	0.515	0.922	-0.0018016219466282	0.0178	0.9183	14004	16757	14424.77
712823	chr12	rs73151164	99787595	C	T	0.983	0.984	0.691	0.0014988761237359	0.0979	0.9881	10048	11913	10651.6
706479	chr12	rs4128747	99787920	T	C	0.489	0.488	0.937	-0.0031048149534787	0.0176	0.8622	14004	16757	14424.77
704188	chr12	rs9805016	99788253	T	C	0.52	0.515	0.922	-0.0034961042567088	0.0178	0.8429	14004	16757	14424.77
708256	chr12	rs9805135	99788484	A	C	0.52	0.516	0.922	-0.0038975857287134	0.0178	0.8288	14004	16757	14424.77
694494	chr12	rs73151165	99789025	A	C	0.905	0.903	0.905	-0.0057967688471774	0.0305	0.8493	14004	16757	14424.77
694672	chr12	rs7302669	99791862	G	A	0.49	0.49	0.937	-0.0043996643446871	0.0176	0.802	14004	16757	14424.77
705695	chr12	rs10860430	99795492	G	A	0.607	0.604	0.934	0.004001981379298	0.0181	0.8243	14004	16757	14424.77
714625	chr12	rs7306479	99796670	T	C	0.502	0.499	0.93	-0.003797200248385	0.0177	0.8312	14004	16757	14424.77
713374	chr12	rs10860431	99802508	G	A	0.519	0.515	0.932	-0.005696192544881	0.0177	0.7497	14004	16757	14424.77
713162	chr12	rs11109825	99802625	C	T	0.503	0.5	0.931	-0.0067024110596754	0.0177	0.7053	14004	16757	14424.77
703569	chr12	rs10860432	99803227	T	G	0.446	0.445	0.816	-0.0094040800752939	0.0191	0.6213	14004	16757	14424.77
708498	chr12	rs7977812	99803390	T	G	0.502	0.501	0.932	-0.0081027387031859	0.0176	0.647	14004	16757	14424.77
706032	chr12	rs7978186	99803664	T	G	0.525	0.522	0.95	0.0032048589489113	0.0175	0.8535	14004	16757	14424.77
716833	chr12	rs7963497	99803782	G	T	0.53	0.527	0.955	0.005703702916678	0.0174	0.746	14004	16757	14424.77
699908	chr12	rs7963164	99803797	A	G	0.529	0.526	0.958	0.0062007356416035	0.0174	0.7238	14004	16757	14424.77
708672	chr12	rs11109826	99804356	A	G	0.528	0.525	0.961	0.0059025456526138	0.0174	0.7346	14004	16757	14424.77
705766	chr12	rs7301622	99804536	A	G	0.51	0.508	0.978	0.0058031292269501	0.0172	0.7345	14004	16757	14424.77
704846	chr12	rs10777979	99805630	C	T	0.516	0.515	0.985	0.0020977980821461	0.0171	0.9038	14004	16757	14424.77
709649	chr12	rs10860433	99806039	C	T	0.601	0.599	0.979	0.0099008246772624	0.0176	0.5732	14004	16757	14424.77
713637	chr12	rs73151180	99806250	C	T	0.923	0.923	0.945	-0.0218980211012161	0.0331	0.5076	14004	16757	14424.77
714043	chr12	rs7974943	99806328	G	T	0.516	0.516	0.99	0.0011992805754821	0.0171	0.9458	14004	16757	14424.77
712279	chr12	rs7961745	99806599	T	C	0.516	0.515	0.991	0.0009995003330834	0.0171	0.9541	14004	16757	14424.77
719521	chr12	rs73151181	99806715	C	T	0.976	0.979	0.78	0.0003999200213268	0.0917	0.9967	7809	10652	8492.75
695073	chr12	rs7978213	99806840	C	T	0.594	0.593	0.973	0.0065981840282271	0.0176	0.7053	14004	16757	14424.77
712422	chr12	rs7964840	99806854	T	C	0.593	0.593	0.973	0.0067968490002727	0.0176	0.6997	14004	16757	14424.77
707250	chr12	rs12424548	99807079	C	T	0.592	0.591	0.972	0.0090984829852593	0.0176	0.6058	14004	16757	14424.77
713986	chr12	rs12424576	99807111	G	A	0.592	0.591	0.972	0.0090984829852593	0.0176	0.604	14004	16757	14424.77
719085	chr12	rs12425972	99807154	T	C	0.592	0.591	0.972	0.0089993837968006	0.0176	0.6071	14004	16757	14424.77
719538	chr12	rs12424566	99807236	C	T	0.592	0.591	0.972	0.009197572354042	0.0176	0.6002	14004	16757	14424.77
717058	chr12	rs12425985	99807244	T	C	0.592	0.591	0.971	0.009197572354042	0.0176	0.6013	14004	16757	14424.77
707699	chr12	rs12425986	99807282	T	A	0.59	0.589	0.97	0.0099998345783334	0.0176	0.5708	14004	16757	14424.77
712985	chr12	rs2175524	99807496	C	T	0.516	0.515	0.985	0.0038027603329278	0.0171	0.826	14004	16757	14424.77
711157	chr12	rs1511968	99807726	C	T	0.924	0.924	0.93	-0.0208049294331883	0.0335	0.5351	14004	16757	14424.77
702436	chr12	rs2048488	99808002	G	A	0.513	0.511	0.982	0.0064988367398296	0.0172	0.7054	14004	16757	14424.77
710059	chr12	rs2048489	99808057	T	C	0.59	0.588	0.968	0.0116024307308398	0.0176	0.5094	14004	16757	14424.77
708613	chr12	rs73151183	99808064	A	G	0.976	0.979	0.775	0.0007996801705642	0.092	0.9933	7809	10652	8492.75
702810	chr12	rs2048490	99808128	A	C	0.514	0.512	0.982	0.0056042667198317	0.0172	0.7466	14004	16757	14424.77
698620	chr12	rs10777980	99808812	T	C	0.589	0.587	0.964	0.0109992854583691	0.0177	0.533	14004	16757	14424.77
703093	chr12	rs10777981	99808873	A	G	0.582	0.581	0.949	0.0090984829852593	0.0178	0.6095	14004	16757	14424.77
715939	chr12	rs10745853	99808986	T	C	0.515	0.512	0.977	0.0050969882578437	0.0172	0.7665	14004	16757	14424.77
712080	chr12	rs10860434	99809041	C	A	0.517	0.515	0.977	0.0044003044444822	0.0172	0.7987	14004	16757	14424.77
705050	chr12	rs11109831	99809105	T	C	0.589	0.587	0.959	0.0107025231331357	0.0177	0.545	14004	16757	14424.77
701420	chr12	rs11109832	99809268	T	C	0.515	0.512	0.974	0.0045994064948955	0.0173	0.7879	14004	16757	14424.77
716113	chr12	rs1912862	99809439	A	G	0.582	0.581	0.943	0.009504687014246	0.0178	0.5956	14004	16757	14424.77
700246	chr12	rs7316646	99809516	T	C	0.515	0.513	0.97	0.0043007385516922	0.0173	0.8047	14004	16757	14424.77
706402	chr12	rs7316651	99809522	T	C	0.515	0.513	0.97	0.004201162744548	0.0173	0.8065	14004	16757	14424.77
706508	chr12	rs7300624	99809756	A	T	0.515	0.513	0.966	0.0044003044444822	0.0174	0.8018	14004	16757	14424.77
719111	chr12	rs12311204	99810537	T	G	0.926	0.925	0.894	-0.0193969096107316	0.0345	0.5746	14004	16757	14424.77
696131	chr12	rs10431450	99810799	G	A	0.59	0.588	0.943	0.0099008246772624	0.0179	0.5812	14004	16757	14424.77
719096	chr12	rs10777982	99811021	T	C	0.516	0.514	0.955	0.0046989426564652	0.0175	0.7881	14004	16757	14424.77
711813	chr12	rs12305663	99811048	C	T	0.927	0.927	0.897	-0.0217958123704574	0.0347	0.5299	14004	16757	14424.77
718267	chr12	rs12313086	99811460	T	C	0.928	0.927	0.896	-0.0208968257129853	0.0348	0.5492	14004	16757	14424.77
710868	chr12	rs73151187	99811546	T	C	0.976	0.979	0.747	-0.0307994715535284	0.0934	0.7415	7809	10652	8492.75
705519	chr12	rs55675355	99811557	C	T	0.928	0.927	0.895	-0.0201006717070029	0.0349	0.5643	14004	16757	14424.77
703361	chr12	rs11832504	99811585	G	A	0.929	0.928	0.894	-0.021101069908054	0.0351	0.5481	14004	16757	14424.77
698232	chr12	rs10777983	99811897	A	C	0.586	0.587	0.914	0.0059025456526138	0.0181	0.7469	14004	16757	14424.77
710669	chr12	rs10745854	99811949	C	T	0.515	0.515	0.927	0.0007996801705642	0.0177	0.9662	14004	16757	14424.77
704389	chr12	rs34192807	99812170	T	C	0.928	0.927	0.896	-0.0178992398878318	0.035	0.6086	14004	16757	14424.77
704941	chr12	rs56314437	99812238	T	G	0.927	0.926	0.889	-0.0159972768350078	0.0349	0.646	14004	16757	14424.77
701790	chr12	rs73147319	99812257	C	T	0.929	0.928	0.898	-0.0171970248285215	0.035	0.6232	14004	16757	14424.77
703368	chr12	rs11109834	99812268	T	C	0.584	0.584	0.906	0.0052959516591825	0.0182	0.7718	14004	16757	14424.77
709468	chr12	rs56300419	99812329	T	C	0.928	0.927	0.892	-0.019294956182969	0.0352	0.5821	14004	16757	14424.77
716814	chr12	rs77196699	99812330	G	C	0.928	0.927	0.892	-0.0197028322758684	0.0352	0.5758	14004	16757	14424.77
700466	chr12	rs56075851	99812335	G	A	0.928	0.927	0.893	-0.019203206984436	0.0351	0.5854	14004	16757	14424.77
716944	chr12	rs11109835	99812344	C	T	0.586	0.586	0.897	0.0060019521956343	0.0183	0.7424	14004	16757	14424.77
713776	chr12	rs11109836	99812367	A	G	0.586	0.586	0.898	0.0056042667198317	0.0183	0.7584	14004	16757	14424.77
704475	chr12	rs12321361	99812616	A	G	0.928	0.927	0.904	-0.0172987645783295	0.0351	0.6218	14004	16757	14424.77
718719	chr12	rs1511969	99812630	A	C	0.585	0.586	0.895	0.0049974917102918	0.0183	0.7864	14004	16757	14424.77
705053	chr12	rs10467005	99812732	T	C	0.929	0.927	0.912	-0.015895669405385	0.0352	0.6524	14004	16757	14424.77
711059	chr12	rs7131971	99812979	G	A	0.929	0.928	0.908	-0.0142003494011414	0.0353	0.6884	14004	16757	14424.77
699485	chr12	rs7132138	99813273	C	T	0.528	0.526	0.914	0.0007996801705642	0.0178	0.9648	14004	16757	14424.77
700553	chr12	rs7303071	99813286	T	G	0.598	0.597	0.897	0.0045994064948955	0.0184	0.8006	14004	16757	14424.77
717834	chr12	rs10860435	99813298	G	A	0.599	0.598	0.896	0.0047984689115734	0.0184	0.7944	14004	16757	14424.77
704082	chr12	rs7132485	99813376	G	A	0.929	0.928	0.899	-0.0139975096438537	0.0354	0.6925	14004	16757	14424.77
704478	chr12	rs7132975	99813785	G	A	0.525	0.523	0.902	-0.0008003201707691	0.018	0.9655	14004	16757	14424.77
709240	chr12	rs10860436	99813940	T	G	0.929	0.927	0.887	-0.0149004625639624	0.0353	0.6735	14004	16757	14424.77
700893	chr12	rs10777984	99814201	G	A	0.519	0.517	0.888	0.0012991557316201	0.0181	0.9443	14004	16757	14424.77
700645	chr12	rs11109837	99815303	A	G	0.51	0.51	0.864	0.0009995003330834	0.0184	0.9569	14004	16757	14424.77
695938	chr12	rs12367181	99815320	A	G	0.586	0.587	0.862	0.004101577021075	0.0187	0.8277	14004	16757	14424.77
707397	chr12	rs7295651	99815446	A	G	0.924	0.922	0.815	-0.0104039337153929	0.0357	0.7719	14004	16757	14424.77
716537	chr12	rs11609874	99815818	A	T	0.976	0.977	0.548	0.0084045823438103	0.0794	0.916	14004	16757	14424.77
703586	chr12	rs76090765	99815915	A	G	0.973	0.972	0.316	0.176202875785777	0.0961	0.06692	14004	16757	14424.77
717134	chr12	rs11609893	99815970	A	G	0.911	0.909	0.694	-0.0145960053074092	0.036	0.6848	14004	16757	14424.77
714946	chr12	rs11609894	99815971	A	G	0.91	0.909	0.695	-0.020498669477346	0.0359	0.5684	14004	16757	14424.77
695759	chr12	rs11109838	99816110	T	C	0.93	0.938	0.348	-0.0615031325940498	0.0672	0.3604	9220	11948	9848.53
709141	chr12	rs2466565	99816394	G	A	0.692	0.687	0.726	0.0050969882578437	0.0217	0.8133	14004	16757	14424.77
707766	chr12	rs10860438	99816442	G	A	0.858	0.857	0.8	-0.0083043861636152	0.0273	0.7605	14004	16757	14424.77
712534	chr12	rs7968606	99816842	C	T	0.883	0.885	0.922	-0.0021022080918702	0.027	0.9387	14004	16757	14424.77
698934	chr12	rs17029432	99818137	A	C	0.659	0.659	0.802	-0.0054950702819798	0.0198	0.7813	14004	16757	14424.77
694988	chr12	rs67982970	99818356	G	A	0.635	0.635	0.8	-0.0064004391810282	0.0195	0.7419	14004	16757	14424.77
699101	chr12	rs7303926	99820590	C	T	0.42	0.415	0.829	0.0210959082947329	0.0188	0.2632	14004	16757	14424.77
701388	chr12	rs1500733	99821684	T	C	0.783	0.778	0.929	0.0372957847436969	0.0212	0.07783	14004	16757	14424.77
719082	chr12	rs12427349	99822959	A	G	0.659	0.66	0.832	-0.0088994831870327	0.0195	0.648	14004	16757	14424.77
716179	chr12	rs10777985	99825716	C	T	0.783	0.778	0.938	0.0350002811846215	0.0211	0.09693	14004	16757	14424.77
711850	chr12	rs58561980	99825838	C	A	0.661	0.662	0.847	-0.0098988321792475	0.0193	0.6071	14004	16757	14424.77
717762	chr12	rs10860439	99827022	G	C	0.779	0.773	0.937	0.0355987772398635	0.021	0.08913	14004	16757	14424.77
712267	chr12	rs1511962	99827109	A	C	0.842	0.842	0.772	-0.0049019951702315	0.0266	0.8539	14004	16757	14424.77
715009	chr12	rs7303478	99827565	A	C	0.411	0.407	0.871	0.0172012073197748	0.0185	0.3534	14004	16757	14424.77
717271	chr12	rs10777986	99829495	C	T	0.766	0.761	0.967	0.0295005481176215	0.0203	0.1448	14004	16757	14424.77
719889	chr12	rs10777987	99829660	C	T	0.759	0.754	0.975	0.0311982343370806	0.02	0.1178	14004	16757	14424.77
696281	chr12	rs7955947	99829803	G	A	0.759	0.754	0.975	0.0314017631395316	0.02	0.1163	14004	16757	14424.77
694923	chr12	rs11109841	99830637	G	A	0.784	0.778	0.957	0.0363994293800054	0.0209	0.08161	14004	16757	14424.77
717548	chr12	rs11109842	99830746	T	C	0.757	0.751	0.979	0.0310043588626902	0.0199	0.1184	14004	16757	14424.77
704056	chr12	rs12230011	99830768	G	C	0.784	0.779	0.956	0.036997088886122	0.021	0.07761	14004	16757	14424.77
706217	chr12	rs1511961	99830822	G	A	0.661	0.661	0.872	-0.0108991808690006	0.0191	0.5679	14004	16757	14424.77
711071	chr12	rs7297748	99831419	C	T	0.414	0.41	0.885	0.0158044491449436	0.0183	0.3895	14004	16757	14424.77
698042	chr12	rs7966722	99831867	G	C	0.412	0.408	0.883	0.0165030720990143	0.0184	0.3684	14004	16757	14424.77
696155	chr12	rs7953897	99832389	T	G	0.753	0.748	0.968	0.0314017631395316	0.0199	0.1147	14004	16757	14424.77
712013	chr12	rs7971152	99833153	G	C	0.754	0.749	0.967	0.029296631955588	0.0199	0.1417	14004	16757	14424.77
707651	chr12	rs1398081	99834158	A	G	0.75	0.746	0.953	0.0277027118389473	0.02	0.1661	14004	16757	14424.77
714061	chr12	rs58376631	99834216	G	C	0.658	0.658	0.854	-0.0125990355765152	0.0193	0.514	14004	16757	14424.77
704310	chr12	rs1398082	99834321	C	T	0.753	0.748	0.954	0.0298014912367898	0.02	0.1366	14004	16757	14424.77
713229	chr12	rs10459161	99834934	G	T	0.754	0.75	0.95	0.0280041964095973	0.0201	0.1637	14004	16757	14424.77
710718	chr12	rs17029468	99835436	G	A	0.656	0.656	0.85	-0.0122041688389067	0.0193	0.5272	14004	16757	14424.77
707401	chr12	rs10777988	99835864	C	T	0.403	0.399	0.883	0.0107025231331357	0.0184	0.56	14004	16757	14424.77
707533	chr12	rs10777989	99835866	C	A	0.403	0.399	0.883	0.0109003744682883	0.0184	0.5562	14004	16757	14424.77
709049	chr12	rs10777990	99835896	A	C	0.403	0.399	0.884	0.0108014536938559	0.0184	0.5565	14004	16757	14424.77
702270	chr12	rs10745855	99836113	C	G	0.403	0.399	0.886	0.0111970780932162	0.0184	0.545	14004	16757	14424.77
707979	chr12	rs10745856	99836420	A	G	0.403	0.399	0.886	0.0111970780932162	0.0184	0.5425	14004	16757	14424.77
703249	chr12	rs17029478	99836588	C	A	0.657	0.657	0.848	-0.0099998320783335	0.0193	0.6048	14004	16757	14424.77
717105	chr12	rs7958517	99837070	A	G	0.402	0.398	0.887	0.0102968054773682	0.0184	0.5765	14004	16757	14424.77
699408	chr12	rs11109844	99839479	C	T	0.595	0.592	0.863	0.0115035793834154	0.0186	0.538	14004	16757	14424.77
702536	chr12	rs12580184	99839855	A	G	0.802	0.797	0.921	0.0152038337422728	0.0221	0.4904	14004	16757	14424.77
707044	chr12	rs113286495	99840087	G	A	0.986	0.986	0.411	-0.0052035148315978	0.1267	0.9672	11767	12822	11821.8
706906	chr12	rs2668183	99840379	G	T	0.785	0.786	0.856	0.005703702916678	0.0223	0.7974	14004	16757	14424.77
717765	chr12	rs60319364	99840804	A	G	0.8	0.795	0.923	0.0156961681063242	0.022	0.474	14004	16757	14424.77
719653	chr12	rs7968525	99841282	T	C	0.801	0.796	0.925	0.0158044491449436	0.022	0.4733	14004	16757	14424.77
695565	chr12	rs17029487	99843331	G	A	0.852	0.854	0.929	-0.0240980393840575	0.0248	0.3304	14004	16757	14424.77
711508	chr12	rs35561798	99843789	T	C	0.826	0.825	0.91	0.0024968801985871	0.0235	0.9137	14004	16757	14424.77
703671	chr12	rs12301876	99843875	C	G	0.801	0.797	0.932	0.0106035827841911	0.0219	0.6279	14004	16757	14424.77
718566	chr12	rs78362061	99843895	G	T	0.801	0.797	0.933	0.0107025231331357	0.0219	0.6267	14004	16757	14424.77
719330	chr12	rs10860441	99845317	A	G	0.827	0.825	0.922	0.0053954185169075	0.0234	0.8169	14004	16757	14424.77
717495	chr12	rs10777991	99845535	T	A	0.623	0.616	0.921	0.0148984646619666	0.0183	0.4149	14004	16757	14424.77
715877	chr12	rs7309052	99846468	A	T	0.625	0.619	0.924	0.013202462677756	0.0183	0.4705	14004	16757	14424.77
717985	chr12	rs11109846	99846795	A	G	0.808	0.807	0.878	-0.0017014466397575	0.0231	0.9421	14004	16757	14424.77
706047	chr12	rs11109848	99847004	C	A	0.823	0.822	0.938	-0.0001000050003333	0.023	0.9972	14004	16757	14424.77
696508	chr12	rs1588595	99847051	G	T	0.687	0.689	0.881	-0.017502275136142	0.0195	0.3678	14004	16757	14424.77
704125	chr12	rs10860442	99847983	A	C	0.818	0.817	0.956	-0.0014009809156281	0.0226	0.9493	14004	16757	14424.77
703124	chr12	rs1398083	99848180	T	G	0.818	0.817	0.959	-0.002002002670673	0.0226	0.9278	14004	16757	14424.77
712533	chr12	rs2724188	99848200	G	A	0.79	0.791	0.944	0.0022973590486834	0.0215	0.9148	14004	16757	14424.77
702752	chr12	rs58720542	99848230	A	T	0.855	0.855	0.953	-0.0156010662286512	0.0246	0.5269	14004	16757	14424.77
696390	chr12	rs2133897	99848884	A	G	0.607	0.599	0.954	0.0194005857039748	0.0178	0.2763	14004	16757	14424.77
717026	chr12	rs2133896	99848900	G	T	0.792	0.785	0.963	0.0254045542217263	0.0212	0.2312	14004	16757	14424.77
695274	chr12	rs2137189	99849089	T	G	0.818	0.817	0.96	0.0002999550089979	0.0225	0.9879	14004	16757	14424.77
710591	chr12	rs2724190	99849957	G	A	0.643	0.645	0.962	-0.009000382197299	0.018	0.6171	14004	16757	14424.77
702175	chr12	rs139068219	99850982	C	T	0.982	0.982	0.364	-0.0292949370570243	0.1072	0.7847	13457	16217	13881.29
696916	chr12	rs12313065	99855297	G	T	0.588	0.584	0.973	0.0148984646619666	0.0175	0.3926	14004	16757	14424.77
705497	chr12	rs7960797	99855732	C	T	0.643	0.645	0.98	-0.0064004391810282	0.0178	0.7196	14004	16757	14424.77
709914	chr12	rs2088796	99857251	G	T	0.826	0.825	0.979	-0.0024028846163103	0.0227	0.9171	14004	16757	14424.77
714793	chr12	rs184993928	99858377	G	A	0.643	0.644	0.972	-0.0049019951702315	0.0179	0.7841	14004	16757	14424.77
698214	chr12	rs12815805	99863148	G	A	0.617	0.611	0.978	0.0100988346774146	0.0177	0.5663	14004	16757	14424.77
705416	chr12	rs7306764	99863726	C	T	0.825	0.824	0.995	-0.0031950988965408	0.0224	0.8856	14004	16757	14424.77
699583	chr12	rs1511963	99864890	C	T	0.824	0.823	0.991	-0.0057967688471774	0.0225	0.7972	14004	16757	14424.77
703401	chr12	rs1511964	99865025	T	A	0.824	0.823	0.99	-0.0054045784588597	0.0225	0.8116	14004	16757	14424.77
707789	chr12	rs1511965	99865067	C	A	0.825	0.824	0.99	-0.005696192544881	0.0225	0.7996	14004	16757	14424.77
709611	chr12	rs12811344	99865895	C	A	0.826	0.825	0.995	-0.0049019951702315	0.0225	0.8291	14004	16757	14424.77
696233	chr12	rs77142978	99866013	C	G	0.945	0.939	0.968	0.0917036842102131	0.0373	0.0139	14004	16757	14424.77
714971	chr12	rs11109857	99866159	C	T	0.411	0.407	0.973	0.0098018049722602	0.0175	0.5761	14004	16757	14424.77
694670	chr12	rs7133770	99866395	C	T	0.825	0.824	0.994	-0.0046005663955682	0.0225	0.8391	14004	16757	14424.77
716732	chr12	rs955526	99867750	T	A	0.824	0.822	0.986	-0.001100605444033	0.0225	0.96	14004	16757	14424.77
704803	chr12	rs7487319	99867862	G	A	0.827	0.826	0.99	-0.0031950988965408	0.0226	0.8873	14004	16757	14424.77
712006	chr12	rs10860443	99869893	A	G	0.764	0.757	0.972	0.0255995183002125	0.0203	0.2071	14004	16757	14424.77
707606	chr12	rs2373017	99870043	C	T	0.819	0.818	0.972	-0.0023026490626755	0.0224	0.9177	14004	16757	14424.77
710379	chr12	rs1398084	99870627	A	G	0.293	0.289	0.885	0.0105046326450854	0.0199	0.5998	14004	16757	14424.77
705638	chr12	rs7137194	99872660	C	T	0.504	0.501	0.981	0.0072039888485025	0.0171	0.6753	14004	16757	14424.77
703639	chr12	rs79578612	99873948	G	A	0.946	0.94	0.974	0.0898041402600461	0.0373	0.01609	14004	16757	14424.77
712991	chr12	rs1511960	99874243	T	A	0.491	0.489	0.971	0.0036034995896235	0.0172	0.8333	14004	16757	14424.77
713113	chr12	rs1511959	99874250	G	T	0.491	0.489	0.971	0.0037031349243813	0.0172	0.8307	14004	16757	14424.77
709744	chr12	rs10860444	99874465	T	C	0.491	0.489	0.971	0.0035038543266769	0.0172	0.8365	14004	16757	14424.77
695013	chr12	rs11836307	99874840	A	C	0.734	0.734	0.948	-0.0144032303107437	0.0197	0.4653	14004	16757	14424.77
697452	chr12	rs10745857	99875041	C	G	0.319	0.315	0.953	0.0077995046323818	0.0187	0.6777	14004	16757	14424.77
712281	chr12	rs12580884	99875629	T	A	0.945	0.94	0.974	0.0899960849805562	0.0373	0.01572	14004	16757	14424.77
706872	chr12	rs12579567	99875633	G	C	0.945	0.94	0.974	0.0900966127514373	0.0373	0.01566	14004	16757	14424.77
698789	chr12	rs12581185	99875851	T	C	0.945	0.94	0.974	0.0899960849805562	0.0373	0.01574	14004	16757	14424.77
719024	chr12	rs74240134	99878399	T	C	0.945	0.94	0.976	0.088697454761287	0.0373	0.01726	14004	16757	14424.77
716858	chr12	rs112331930	99878795	C	T	0.978	0.978	0.684	0.124100814176669	0.0704	0.07808	14004	16757	14424.77
709236	chr12	rs78879267	99879009	T	C	0.945	0.94	0.976	0.0895024383849204	0.0372	0.01626	14004	16757	14424.77
714408	chr12	rs76153056	99879151	A	C	0.945	0.94	0.976	0.0895024383849204	0.0372	0.01632	14004	16757	14424.77
698975	chr12	rs56337248	99880079	G	A	0.841	0.843	0.977	-0.0226956079321885	0.0235	0.3339	14004	16757	14424.77
713837	chr12	rs74440091	99880142	C	T	0.945	0.94	0.977	0.0891000275729308	0.0372	0.01664	14004	16757	14424.77
715505	chr12	rs75334628	99880831	G	C	0.945	0.94	0.978	0.0895024383849204	0.0372	0.01623	14004	16757	14424.77
716175	chr12	rs75991497	99880940	C	T	0.945	0.94	0.978	0.0893012532207331	0.0372	0.01649	14004	16757	14424.77
697360	chr12	rs904883	99881943	G	A	0.611	0.606	0.983	0.0078987227933553	0.0176	0.6519	14004	16757	14424.77
708535	chr12	rs12322441	99883079	A	G	0.945	0.94	0.979	0.0879009811744627	0.0371	0.01778	14004	16757	14424.77
698768	chr12	rs79999193	99883385	C	G	0.945	0.94	0.98	0.088697454761287	0.0372	0.01716	14004	16757	14424.77
696921	chr12	rs2175523	99883532	G	C	0.833	0.831	0.98	0.0047984689115734	0.023	0.8361	14004	16757	14424.77
709852	chr12	rs2175522	99883571	T	C	0.823	0.821	0.984	0.003902375817241	0.0225	0.8619	14004	16757	14424.77
702221	chr12	rs75339203	99883577	C	T	0.946	0.94	0.98	0.0878002324280124	0.0372	0.01834	14004	16757	14424.77
697644	chr12	rs79331395	99883685	A	C	0.945	0.94	0.98	0.0884961075648239	0.0372	0.01738	14004	16757	14424.77
698114	chr12	rs79279232	99883922	G	T	0.945	0.94	0.98	0.0884961075648239	0.0372	0.01745	14004	16757	14424.77
715115	chr12	rs77794768	99884210	A	G	0.946	0.94	0.981	0.0873971359084229	0.0373	0.019	14004	16757	14424.77
701700	chr12	rs78635841	99884468	G	T	0.946	0.94	0.981	0.0872963363848446	0.0373	0.0192	14004	16757	14424.77
700441	chr12	rs116132164	99884741	C	T	0.946	0.94	0.982	0.0859024290007033	0.0373	0.0212	14004	16757	14424.77
706945	chr12	rs12311258	99884742	C	A	0.945	0.94	0.982	0.0861042990521317	0.0372	0.02071	14004	16757	14424.77
700405	chr12	rs112112339	99884842	A	T	0.946	0.94	0.982	0.086498745616617	0.0373	0.02032	14004	16757	14424.77
713294	chr12	rs78052712	99885266	G	A	0.946	0.94	0.983	0.0865996255649787	0.0373	0.02021	14004	16757	14424.77
706374	chr12	rs12320128	99885461	T	C	0.945	0.94	0.983	0.0858014786911132	0.0371	0.02086	14004	16757	14424.77
695892	chr12	rs148019887	99885708	T	C	0.946	0.94	0.983	0.0865996255649787	0.0373	0.02018	14004	16757	14424.77
709266	chr12	rs75719135	99886288	T	C	0.946	0.94	0.984	0.0858014786911132	0.0372	0.02122	14004	16757	14424.77
699923	chr12	rs11610344	99887130	A	G	0.841	0.844	0.988	-0.0222967349986103	0.0234	0.3392	14004	16757	14424.77
694701	chr12	rs76167318	99887415	T	C	0.946	0.941	0.986	0.0843962939720313	0.0372	0.02346	14004	16757	14424.77
718088	chr12	rs7398357	99887674	G	A	0.833	0.832	0.988	0.004201162744548	0.023	0.8547	14004	16757	14424.77
708261	chr12	rs10860446	99887768	C	T	0.62	0.615	0.985	0.0087020272939009	0.0176	0.6197	14004	16757	14424.77
718380	chr12	rs113366944	99888286	C	T	0.841	0.843	0.991	-0.0217958123704574	0.0233	0.3513	14004	16757	14424.77
703498	chr12	rs75107952	99888651	T	C	0.946	0.941	0.987	0.0841021492874947	0.0372	0.02385	14004	16757	14424.77
697897	chr12	rs11109869	99889161	T	C	0.833	0.831	0.986	0.0027960873020011	0.0229	0.9027	14004	16757	14424.77
703852	chr12	rs17029532	99889340	T	C	0.787	0.784	0.996	0.0092966519050945	0.0207	0.6522	14004	16757	14424.77
711985	chr12	rs10860447	99890240	C	T	0.788	0.784	0.998	0.0088011559530687	0.0207	0.669	14004	16757	14424.77
703211	chr12	rs17386299	99890776	A	G	0.843	0.845	0.993	-0.0226956079321885	0.0234	0.3335	14004	16757	14424.77
697240	chr12	rs1875289	99891080	C	A	0.788	0.785	0.995	0.0090984829852593	0.0207	0.66	14004	16757	14424.77
713231	chr12	rs11109871	99892184	T	C	0.808	0.804	1.0	0.0154007965760229	0.0215	0.4746	14004	16757	14424.77
716965	chr12	rs11109872	99892576	G	A	0.945	0.94	0.985	0.0840010170662233	0.037	0.02336	14004	16757	14424.77
717079	chr12	rs1912861	99892760	T	C	0.809	0.804	1.0	0.0154007965760229	0.0215	0.473	14004	16757	14424.77
708987	chr12	rs77587818	99893549	T	C	0.946	0.941	0.989	0.0841021492874947	0.0372	0.02384	14004	16757	14424.77
703660	chr12	rs1398085	99893686	C	T	0.807	0.803	0.997	0.0164047040252769	0.0214	0.4445	14004	16757	14424.77
709576	chr12	rs2860043	99894060	C	T	0.863	0.864	1.0	-0.0170952954286372	0.0247	0.4889	14004	16757	14424.77
696864	chr12	rs12321878	99895143	G	C	0.945	0.94	0.985	0.0844973862279911	0.037	0.02253	14004	16757	14424.77
704068	chr12	rs924506	99895216	C	T	0.494	0.492	0.997	0.0002999550089979	0.017	0.9841	14004	16757	14424.77
698078	chr12	rs79580899	99895235	C	T	0.946	0.941	0.989	0.0838998746161911	0.0372	0.02427	14004	16757	14424.77
712538	chr12	rs996994	99895289	T	C	0.493	0.492	0.996	0.0	0.017	0.9977	14004	16757	14424.77
713591	chr12	rs924507	99895336	A	C	0.493	0.492	0.996	-0.000200020002667	0.017	0.9924	14004	16757	14424.77
701515	chr12	rs10860448	99895594	G	A	0.945	0.94	0.985	0.0830995691695741	0.037	0.02479	14004	16757	14424.77
717989	chr12	rs7954272	99895893	G	A	0.713	0.715	0.977	-0.0171970248285215	0.019	0.3633	14004	16757	14424.77
701112	chr12	rs7133069	99895926	A	C	0.809	0.805	1.0	0.0146028573839336	0.0215	0.4979	14004	16757	14424.77
709034	chr12	rs2373016	99896332	C	T	0.496	0.494	0.999	0.0001999800026662	0.0169	0.9895	14004	16757	14424.77
718824	chr12	rs73147344	99896699	T	C	0.864	0.865	0.999	-0.0189993500097828	0.0248	0.4439	14004	16757	14424.77
719637	chr12	rs11109878	99897088	G	A	0.94	0.935	0.953	0.0767017482633775	0.0361	0.0338	14004	16757	14424.77
715808	chr12	rs12581042	99897136	A	T	0.946	0.941	0.989	0.0843962939720313	0.0373	0.02349	14004	16757	14424.77
706788	chr12	rs12581077	99897457	A	G	0.945	0.94	0.987	0.0889993995625818	0.037	0.01609	14004	16757	14424.77
705326	chr12	rs11109880	99897487	T	G	0.828	0.826	0.986	0.004201162744548	0.0227	0.8547	14004	16757	14424.77
703206	chr12	rs10129019	99899648	C	G	0.863	0.864	1.0	-0.019203206984436	0.0246	0.4363	14004	16757	14424.77
719144	chr12	rs1909843	99899714	G	C	0.492	0.49	0.989	0.0018981972830802	0.017	0.9102	14004	16757	14424.77
717623	chr12	rs10128807	99899764	T	C	0.863	0.864	1.0	-0.0191012733024012	0.0246	0.438	14004	16757	14424.77
695051	chr12	rs7398838	99899774	G	A	0.832	0.831	0.987	0.0023971245997214	0.0229	0.9175	14004	16757	14424.77
717775	chr12	rs75501573	99900391	T	C	0.945	0.94	0.987	0.0873971359084229	0.037	0.01819	14004	16757	14424.77
715291	chr12	rs7313735	99900435	G	A	0.64	0.635	0.991	0.0110981866660334	0.0177	0.5304	14004	16757	14424.77
718001	chr12	rs7313882	99900572	G	T	0.808	0.804	1.0	0.0141987193998129	0.0215	0.508	14004	16757	14424.77
695219	chr12	rs77972283	99900621	G	A	0.945	0.94	0.987	0.0875987044790681	0.037	0.01787	14004	16757	14424.77
717066	chr12	rs12303130	99900866	T	C	0.863	0.864	1.0	-0.0201006717070029	0.0246	0.4156	14004	16757	14424.77
714454	chr12	rs17471231	99901068	T	C	0.863	0.864	1.0	-0.0201006717070029	0.0247	0.4147	14004	16757	14424.77
716326	chr12	rs57579661	99901212	C	T	0.808	0.804	1.0	0.014504302202808	0.0214	0.4998	14004	16757	14424.77
704000	chr12	rs17029558	99901523	A	G	0.863	0.864	1.0	-0.0203047533403643	0.0246	0.4103	14004	16757	14424.77
702699	chr12	rs78468112	99901546	T	C	0.945	0.94	0.987	0.088697454761287	0.037	0.01659	14004	16757	14424.77
695279	chr12	rs56193618	99901677	T	G	0.863	0.864	1.0	-0.0203047533403643	0.0246	0.4089	14004	16757	14424.77
719162	chr12	rs2202037	99901776	C	T	0.808	0.804	0.999	0.014504302202808	0.0215	0.4995	14004	16757	14424.77
705500	chr12	rs116390261	99902308	T	C	0.863	0.864	1.0	-0.01999864650669	0.0247	0.4183	14004	16757	14424.77
707177	chr12	rs10128891	99902933	T	G	0.862	0.864	0.998	-0.01999864650669	0.0247	0.4186	14004	16757	14424.77
716341	chr12	rs77591003	99903154	C	T	0.945	0.94	0.986	0.0884961075648239	0.037	0.01693	14004	16757	14424.77
701584	chr12	rs11109882	99903546	T	G	0.863	0.864	0.997	-0.0207028323592018	0.0247	0.4018	14004	16757	14424.77
714270	chr12	rs1606250	99903557	C	T	0.494	0.492	0.981	0.0003999200213268	0.0171	0.9834	14004	16757	14424.77
712722	chr12	rs74240136	99903664	A	G	0.945	0.94	0.986	0.0880017197716256	0.037	0.01756	14004	16757	14424.77
702099	chr12	rs7299293	99903826	A	G	0.808	0.803	0.995	0.0142973047008244	0.0215	0.5063	14004	16757	14424.77
714619	chr12	rs10860449	99904051	C	T	0.832	0.831	0.97	0.004001981379298	0.0231	0.8626	14004	16757	14424.77
710174	chr12	rs7299728	99904172	A	G	0.944	0.938	0.978	0.0873971359084229	0.0368	0.01765	14004	16757	14424.77
705354	chr12	rs73147352	99904287	G	A	0.715	0.716	0.975	-0.0174005146801673	0.019	0.3604	14004	16757	14424.77
717858	chr12	rs1113292	99904301	G	T	0.715	0.716	0.975	-0.0174005146801673	0.019	0.3607	14004	16757	14424.77
700142	chr12	rs144515975	99904495	G	A	0.945	0.94	0.985	0.0873971359084229	0.037	0.01835	14004	16757	14424.77
716181	chr12	rs73147353	99904974	T	C	0.864	0.865	0.993	-0.0209989425960583	0.0248	0.3983	14004	16757	14424.77
708730	chr12	rs11503422	99905115	G	C	0.944	0.939	0.979	0.0855995474938928	0.0369	0.02019	14004	16757	14424.77
712549	chr12	rs112455924	99905258	C	T	0.864	0.865	0.991	-0.021101069908054	0.0249	0.3962	14004	16757	14424.77
711353	chr12	rs7309073	99906689	A	G	0.807	0.803	0.99	0.0131037693769772	0.0215	0.5417	14004	16757	14424.77
703378	chr12	rs7309411	99906699	G	A	0.944	0.938	0.977	0.0881024482215457	0.0368	0.01677	14004	16757	14424.77
705105	chr12	rs76383473	99906910	A	G	0.945	0.94	0.983	0.0875987044790681	0.0371	0.01806	14004	16757	14424.77
719606	chr12	rs10860450	99907263	C	T	0.944	0.938	0.976	0.0874979252724816	0.0368	0.01757	14004	16757	14424.77
705712	chr12	rs10860451	99907580	G	C	0.944	0.938	0.973	0.088203166526267	0.0368	0.01659	14004	16757	14424.77
708529	chr12	rs78855335	99907858	A	G	0.945	0.94	0.983	0.0888987614252172	0.0371	0.01657	14004	16757	14424.77
698679	chr12	rs17471508	99908568	T	G	0.863	0.865	0.983	-0.0235040691879941	0.0249	0.3461	14004	16757	14424.77
706427	chr12	rs79388456	99908639	T	A	0.945	0.94	0.981	0.0874979252724816	0.0371	0.01827	14004	16757	14424.77
706987	chr12	rs7298711	99909368	A	G	0.944	0.938	0.971	0.0855995474938928	0.0369	0.02038	14004	16757	14424.77
715883	chr12	rs10860453	99909557	A	G	0.712	0.713	0.959	-0.0163021610829842	0.0191	0.394	14004	16757	14424.77
712656	chr12	rs74756542	99909859	T	C	0.945	0.94	0.98	0.088697454761287	0.0371	0.01688	14004	16757	14424.77
704485	chr12	rs79309513	99910926	A	G	0.944	0.938	0.969	0.0861042990521317	0.037	0.01983	14004	16757	14424.77
711368	chr12	rs1074588	99911379	C	T	0.978	0.978	0.828	0.0932990679648179	0.0642	0.1459	14004	16757	14424.77
710610	chr12	rs1961512	99911428	A	C	0.864	0.865	0.98	-0.0239034240815591	0.025	0.3394	14004	16757	14424.77
698891	chr12	rs2373015	99911835	T	C	0.944	0.938	0.967	0.0851037252451896	0.0369	0.02125	14004	16757	14424.77
703275	chr12	rs11109889	99912410	G	T	0.944	0.938	0.968	0.0871955266996978	0.0369	0.0183	14004	16757	14424.77
711456	chr12	rs145598506	99912595	G	C	0.945	0.94	0.978	0.0881024482215457	0.0372	0.01772	14004	16757	14424.77
698013	chr12	rs147715580	99912635	C	T	0.945	0.94	0.978	0.089200645458302	0.0372	0.01635	14004	16757	14424.77
717207	chr12	rs11109891	99912979	C	T	0.944	0.939	0.971	0.0878002324280124	0.037	0.01754	14004	16757	14424.77
696103	chr12	rs11614294	99913554	T	C	0.864	0.865	0.978	-0.0240980393840575	0.025	0.3347	14004	16757	14424.77
717195	chr12	rs10161187	99913580	C	T	0.944	0.939	0.971	0.0878002324280124	0.037	0.01759	14004	16757	14424.77
700595	chr12	rs10860454	99914499	C	T	0.944	0.939	0.97	0.0885967862306421	0.037	0.01648	14004	16757	14424.77
714717	chr12	rs12580860	99914656	C	A	0.945	0.94	0.977	0.0895024383849204	0.0372	0.01601	14004	16757	14424.77
698725	chr12	rs7974411	99914865	T	G	0.806	0.802	0.976	0.0141001243787816	0.0216	0.5145	14004	16757	14424.77
711825	chr12	rs79738471	99915254	G	C	0.945	0.94	0.977	0.0895024383849204	0.0372	0.01607	14004	16757	14424.77
713857	chr12	rs10860455	99916089	A	T	0.807	0.803	0.978	0.012096540947233	0.0217	0.575	14004	16757	14424.77
707899	chr12	rs11109893	99916563	A	G	0.807	0.803	0.977	0.0119977384336167	0.0217	0.5782	14004	16757	14424.77
707807	chr12	rs7954117	99916875	T	C	0.807	0.803	0.976	0.0119977384336167	0.0217	0.5791	14004	16757	14424.77
719843	chr12	rs1877358	99917393	G	A	0.834	0.834	0.935	-0.001501126126267	0.0237	0.9497	14004	16757	14424.77
707532	chr12	rs11109894	99917751	A	C	0.807	0.803	0.976	0.012096540947233	0.0217	0.5778	14004	16757	14424.77
695280	chr12	rs76593744	99917928	A	G	0.945	0.94	0.976	0.089200645458302	0.0372	0.0165	14004	16757	14424.77
706584	chr12	rs11109895	99918010	T	C	0.807	0.803	0.977	0.0115035793834154	0.0217	0.595	14004	16757	14424.77
710760	chr12	rs75714820	99918022	A	G	0.945	0.94	0.976	0.089200645458302	0.0372	0.01649	14004	16757	14424.77
708933	chr12	rs73147361	99918086	C	T	0.863	0.865	0.976	-0.0246001168682327	0.025	0.3254	14004	16757	14424.77
700347	chr12	rs10860456	99918705	G	A	0.862	0.864	0.973	-0.0248973835545144	0.0249	0.3187	14004	16757	14424.77
715037	chr12	rs7963233	99919051	G	A	0.943	0.938	0.962	0.0880017197716256	0.0369	0.01708	14004	16757	14424.77
701526	chr12	rs7962904	99919093	A	G	0.807	0.803	0.977	0.0117012723076411	0.0217	0.5895	14004	16757	14424.77
712525	chr12	rs78826229	99919705	A	C	0.945	0.94	0.976	0.0899960849805562	0.0372	0.01551	14004	16757	14424.77
715541	chr12	rs11109896	99919728	T	C	0.862	0.864	0.974	-0.0263029084210524	0.025	0.2924	14004	16757	14424.77
713830	chr12	rs7964102	99919805	G	A	0.78	0.775	0.946	0.024702368640342	0.0211	0.2405	14004	16757	14424.77
701862	chr12	rs2373014	99920189	G	T	0.654	0.65	0.958	0.0078987227933553	0.0182	0.6625	14004	16757	14424.77
712607	chr12	rs1995991	99921291	G	A	0.29	0.289	0.976	0.0038027603329278	0.019	0.842	14004	16757	14424.77
718024	chr12	rs56169493	99921593	A	G	0.683	0.688	0.972	-0.0131966945943914	0.0186	0.4756	14004	16757	14424.77
712684	chr12	rs11109897	99921904	T	G	0.682	0.687	0.974	-0.0128015918372089	0.0185	0.4879	14004	16757	14424.77
718687	chr12	rs116285749	99922060	C	A	0.759	0.762	0.983	-0.0086977157031958	0.02	0.6632	14004	16757	14424.77
705582	chr12	rs114468708	99922072	C	T	0.759	0.762	0.984	-0.0086977157031958	0.02	0.6637	14004	16757	14424.77
696300	chr12	rs75845450	99922261	A	C	0.683	0.687	0.975	-0.0132980281439898	0.0185	0.4736	14004	16757	14424.77
715214	chr12	rs17029587	99922550	A	C	0.759	0.762	0.985	-0.0091012913892029	0.02	0.6477	14004	16757	14424.77
713682	chr12	rs12320365	99922711	A	C	0.682	0.687	0.976	-0.0129028853555234	0.0185	0.4856	14004	16757	14424.77
702922	chr12	rs1398087	99922904	C	T	0.891	0.89	0.984	-0.008395140788382	0.0273	0.7575	14004	16757	14424.77
697737	chr12	rs1828548	99923160	T	G	0.52	0.518	0.983	0.0063001125484799	0.0171	0.7118	14004	16757	14424.77
707535	chr12	rs2373013	99923770	G	A	0.891	0.89	0.987	-0.0075987978753305	0.0273	0.7794	14004	16757	14424.77
705039	chr12	rs2373012	99924057	C	T	0.521	0.519	0.983	0.0059025456526138	0.0171	0.7285	14004	16757	14424.77
703078	chr12	rs17471802	99924144	A	G	0.923	0.926	0.976	-0.0186019483996616	0.0325	0.5671	14004	16757	14424.77
716979	chr12	rs2063508	99924551	C	T	0.455	0.461	0.978	-0.0145046862028817	0.0173	0.4009	14004	16757	14424.77
701897	chr12	rs9634219	99925343	C	T	0.455	0.461	0.978	-0.0149004625639624	0.0173	0.389	14004	16757	14424.77
697061	chr12	rs11109902	99925526	A	G	0.923	0.926	0.979	-0.0188974371044634	0.0325	0.56	14004	16757	14424.77
705192	chr12	rs73147363	99925570	G	T	0.76	0.762	0.988	-0.0091012913892029	0.02	0.6474	14004	16757	14424.77
698581	chr12	rs11109903	99925647	T	C	0.684	0.689	0.98	-0.0136020904182857	0.0185	0.4614	14004	16757	14424.77
714725	chr12	rs12300623	99925888	A	G	0.403	0.403	0.974	0.0061013488579762	0.0175	0.7282	14004	16757	14424.77
703135	chr12	rs12314102	99925891	C	T	0.456	0.463	0.977	-0.0152050125429676	0.0173	0.3784	14004	16757	14424.77
697097	chr12	rs12321286	99926011	T	G	0.683	0.688	0.981	-0.0131966945943914	0.0185	0.4734	14004	16757	14424.77
699429	chr12	rs10860458	99926340	G	T	0.775	0.777	0.978	-0.007296555232638	0.0206	0.7242	14004	16757	14424.77
717010	chr12	rs9634220	99926658	C	A	0.456	0.463	0.978	-0.0154994990469515	0.0173	0.3697	14004	16757	14424.77
716367	chr12	rs9634184	99926685	T	C	0.403	0.403	0.975	0.0059025456526138	0.0175	0.7375	14004	16757	14424.77
708551	chr12	rs73147369	99927466	T	C	0.76	0.762	0.99	-0.0091012913892029	0.02	0.6493	14004	16757	14424.77
716479	chr12	rs17393423	99927811	T	C	0.923	0.926	0.982	-0.0189993500097828	0.0324	0.5583	14004	16757	14424.77
717379	chr12	rs10777993	99927893	C	G	0.454	0.461	0.979	-0.0164953025291975	0.0173	0.3393	14004	16757	14424.77
699157	chr12	rs17471850	99928088	A	G	0.923	0.926	0.983	-0.0221024699079472	0.0324	0.4958	14004	16757	14424.77
717359	chr12	rs11109906	99928583	G	T	0.771	0.772	0.984	-0.0067024110596754	0.0204	0.7407	14004	16757	14424.77
701042	chr12	rs2137192	99928757	G	C	0.771	0.773	0.985	-0.007296555232638	0.0204	0.7193	14004	16757	14424.77
713118	chr12	rs2137191	99928895	G	A	0.771	0.773	0.985	-0.007095110875924	0.0204	0.7264	14004	16757	14424.77
719347	chr12	rs2137190	99928944	A	G	0.771	0.772	0.985	-0.0071958279818024	0.0203	0.7248	14004	16757	14424.77
713971	chr12	rs10860459	99929649	A	C	0.683	0.688	0.989	-0.0138961051921114	0.0184	0.4485	14004	16757	14424.77
699631	chr12	rs12298165	99929900	A	G	0.683	0.688	0.989	-0.0142003494011414	0.0184	0.4412	14004	16757	14424.77
694937	chr12	rs10777994	99930116	T	C	0.84	0.834	0.979	0.0278972284172359	0.0233	0.2324	14004	16757	14424.77
704132	chr12	rs11109908	99930785	A	T	0.6	0.597	0.983	0.0088011559530687	0.0174	0.6134	14004	16757	14424.77
703419	chr12	rs111366918	99931049	T	C	0.923	0.925	0.984	-0.021101069908054	0.0323	0.5137	14004	16757	14424.77
716069	chr12	rs73147374	99931314	G	A	0.76	0.763	0.994	-0.0087985943563496	0.0199	0.6601	14004	16757	14424.77
708022	chr12	rs11613548	99931564	C	T	0.683	0.688	0.987	-0.0139975096438537	0.0184	0.4461	14004	16757	14424.77
706719	chr12	rs7300831	99932552	C	T	0.6	0.596	0.982	0.009197572354042	0.0174	0.596	14004	16757	14424.77
706055	chr12	rs73147376	99932633	A	G	0.923	0.925	0.982	-0.0194988734340555	0.0323	0.5471	14004	16757	14424.77
698843	chr12	rs10745858	99933006	C	T	0.45	0.456	0.983	-0.0123965203365513	0.0172	0.472	14004	16757	14424.77
706042	chr12	rs11829651	99933068	T	C	0.923	0.925	0.982	-0.0207028323592018	0.0323	0.5222	14004	16757	14424.77
703352	chr12	rs1606251	99933964	G	A	0.525	0.523	0.986	0.004101577021075	0.017	0.8103	14004	16757	14424.77
706831	chr12	rs7964042	99934844	T	C	0.522	0.52	0.982	0.003902375817241	0.0171	0.8207	14004	16757	14424.77
698865	chr12	rs57675458	99935010	A	C	0.759	0.761	0.992	-0.0081027387031859	0.0199	0.6827	14004	16757	14424.77
694815	chr12	rs13328989	99935157	C	A	0.843	0.836	0.985	0.0295005481176215	0.0234	0.2078	14004	16757	14424.77
719274	chr12	rs10860460	99935924	A	T	0.448	0.455	0.985	-0.0145960053074092	0.0172	0.397	14004	16757	14424.77
696780	chr12	rs10860461	99936105	T	C	0.69	0.694	0.984	-0.0104039337153929	0.0185	0.5739	14004	16757	14424.77
700137	chr12	rs10777996	99936114	C	A	0.448	0.454	0.985	-0.0150019689183474	0.0172	0.3847	14004	16757	14424.77
717417	chr12	rs10777997	99936234	C	T	0.448	0.454	0.986	-0.0150019689183474	0.0172	0.3824	14004	16757	14424.77
708286	chr12	rs11109909	99936638	C	T	0.45	0.457	0.986	-0.0137034650584925	0.0172	0.4272	14004	16757	14424.77
695003	chr12	rs11109910	99936990	A	G	0.767	0.769	0.983	-0.0026033858701149	0.0202	0.8962	14004	16757	14424.77
710198	chr12	rs35846770	99937435	C	T	0.774	0.776	0.987	-0.0062998021485279	0.0204	0.7564	14004	16757	14424.77
701811	chr12	rs11832279	99937438	T	C	0.681	0.686	0.985	-0.0138961051921114	0.0184	0.4499	14004	16757	14424.77
715627	chr12	rs10860462	99937547	C	T	0.456	0.463	0.986	-0.0164953025291975	0.0172	0.3389	14004	16757	14424.77
698379	chr12	rs10860463	99937891	A	G	0.773	0.774	0.98	-0.0079011318962572	0.0204	0.6984	14004	16757	14424.77
719307	chr12	rs1355532	99938462	C	T	0.52	0.519	0.989	0.0052959516591825	0.017	0.7542	14004	16757	14424.77
718528	chr12	rs2133898	99938670	G	A	0.521	0.519	0.988	0.005703702916678	0.017	0.7355	14004	16757	14424.77
702183	chr12	rs66684249	99938849	T	G	0.923	0.925	0.979	-0.0193969096107316	0.0324	0.5498	14004	16757	14424.77
705834	chr12	rs11830090	99939080	T	G	0.68	0.685	0.983	-0.0135007260538548	0.0184	0.4636	14004	16757	14424.77
697212	chr12	rs73141643	99939422	A	G	0.76	0.762	0.992	-0.0084959889212643	0.0199	0.67	14004	16757	14424.77
717901	chr12	rs10745859	99940201	C	T	0.456	0.463	0.986	-0.015702643727291	0.0172	0.3607	14004	16757	14424.77
715119	chr12	rs10777998	99940808	G	A	0.457	0.463	0.986	-0.0159972768350078	0.0172	0.3519	14004	16757	14424.77
708617	chr12	rs11109914	99941525	C	T	0.776	0.778	0.987	-0.0057967688471774	0.0205	0.7786	14004	16757	14424.77
710858	chr12	rs10860464	99941936	T	A	0.398	0.398	0.981	0.009197572354042	0.0175	0.5999	14004	16757	14424.77
718117	chr12	rs73141647	99942119	C	G	0.759	0.761	0.991	-0.0085968472255182	0.0199	0.6661	14004	16757	14424.77
717452	chr12	rs17393678	99942428	T	C	0.923	0.926	0.979	-0.0218980211012161	0.0325	0.4998	14004	16757	14424.77
716947	chr12	rs1511966	99943535	A	G	0.923	0.926	0.977	-0.021203207651103	0.0325	0.5128	14004	16757	14424.77
709131	chr12	rs76563231	99943679	C	T	0.894	0.894	0.975	-0.0150019689183474	0.0279	0.5915	14004	16757	14424.77
704758	chr12	rs76636830	99943797	T	G	0.923	0.926	0.976	-0.0214994661132367	0.0325	0.508	14004	16757	14424.77
713536	chr12	rs11830951	99944170	G	A	0.624	0.623	0.979	0.013202462677756	0.0176	0.4523	14004	16757	14424.77
698243	chr12	rs57357978	99944244	A	G	0.76	0.763	0.989	-0.0092022107647994	0.02	0.6444	14004	16757	14424.77
708936	chr12	rs73141649	99944986	G	A	0.76	0.763	0.989	-0.0092022107647994	0.02	0.6439	14004	16757	14424.77
706500	chr12	rs73141651	99945980	C	T	0.76	0.763	0.988	-0.0093031403261444	0.02	0.6414	14004	16757	14424.77
715662	chr12	rs7976908	99947595	G	C	0.394	0.395	0.979	0.0084045823438103	0.0175	0.632	14004	16757	14424.77
698494	chr12	rs10860465	99948115	A	G	0.77	0.772	0.985	-0.007296555232638	0.0203	0.7201	14004	16757	14424.77
694794	chr12	rs117770910	99948919	T	C	0.76	0.763	0.986	-0.0095050300143049	0.02	0.6334	14004	16757	14424.77
712908	chr12	rs11611858	99949561	T	C	0.623	0.622	0.975	0.0124027667170427	0.0176	0.4826	14004	16757	14424.77
716984	chr12	rs117824733	99949644	G	A	0.76	0.762	0.986	-0.0093031403261444	0.02	0.6411	14004	16757	14424.77
715633	chr12	rs10860466	99952070	G	A	0.774	0.775	0.986	-0.0040983869261633	0.0204	0.8412	14004	16757	14424.77
709644	chr12	rs3914187	99953799	C	T	0.398	0.398	0.979	0.0107025231331357	0.0175	0.5402	14004	16757	14424.77
712287	chr12	rs12296868	99954047	A	T	0.623	0.623	0.974	0.0115035793834154	0.0177	0.5146	14004	16757	14424.77
695754	chr12	rs11612618	99954531	G	T	0.923	0.925	0.962	-0.0207028323592018	0.0327	0.5269	14004	16757	14424.77
703196	chr12	rs11612634	99954726	G	A	0.923	0.925	0.962	-0.0207028323592018	0.0327	0.526	14004	16757	14424.77
717284	chr12	rs3913426	99955019	C	T	0.398	0.398	0.979	0.0107025231331357	0.0175	0.5422	14004	16757	14424.77
714392	chr12	rs77773751	99956141	T	G	0.761	0.764	0.98	-0.0099998320783335	0.0201	0.6181	14004	16757	14424.77
718027	chr12	rs74544672	99956163	G	A	0.761	0.763	0.98	-0.0086977157031958	0.0201	0.665	14004	16757	14424.77
718591	chr12	rs10745860	99957020	G	A	0.397	0.397	0.979	0.009504687014246	0.0175	0.589	14004	16757	14424.77
718196	chr12	rs11109920	99957542	A	G	0.619	0.618	0.968	0.0141987193998129	0.0177	0.4225	14004	16757	14424.77
694829	chr12	rs10860467	99957989	A	C	0.974	0.973	0.516	0.11010026527696	0.0728	0.1301	14004	16757	14424.77
704404	chr12	rs12826662	99957992	A	C	0.678	0.683	0.967	-0.0138048499765589	0.0185	0.4562	14004	16757	14424.77
707054	chr12	rs11615764	99958222	A	G	0.922	0.925	0.959	-0.0229002198863326	0.0327	0.4829	14004	16757	14424.77
704860	chr12	rs77946375	99958298	T	C	0.759	0.762	0.981	-0.0091012913892029	0.02	0.6488	14004	16757	14424.77
700075	chr12	rs10735367	99958579	G	A	0.397	0.397	0.979	0.0103957761821204	0.0175	0.5521	14004	16757	14424.77
701599	chr12	rs79561481	99959939	G	A	0.76	0.763	0.983	-0.0095050300143049	0.02	0.6358	14004	16757	14424.77
712356	chr12	rs76899491	99959953	G	A	0.759	0.762	0.977	-0.0099998320783335	0.02	0.6177	14004	16757	14424.77
704064	chr12	rs787420	99960522	C	T	0.621	0.617	0.981	0.0093957216403621	0.0176	0.592	14004	16757	14424.77
710011	chr12	rs57761398	99961293	T	C	0.761	0.765	0.981	-0.0120017335415971	0.0201	0.5511	14004	16757	14424.77
715154	chr12	rs2373011	99961349	C	G	0.397	0.397	0.979	0.0105046326450854	0.0175	0.5493	14004	16757	14424.77
701494	chr12	rs74821953	99962753	G	A	0.789	0.792	0.969	-0.017502275136142	0.0211	0.4067	14004	16757	14424.77
718585	chr12	rs787422	99962799	C	T	0.682	0.684	0.977	-0.0198048272985997	0.0184	0.281	14004	16757	14424.77
698061	chr12	rs79467272	99963352	T	C	0.789	0.792	0.968	-0.0178992398878318	0.0211	0.3981	14004	16757	14424.77
706454	chr12	rs11109925	99964279	G	A	0.921	0.924	0.947	-0.0259949602770859	0.0326	0.426	14004	16757	14424.77
718200	chr12	rs787421	99964290	T	C	0.98	0.979	0.731	0.0558981756288099	0.074	0.4499	12960	14485	12994.15
717352	chr12	rs10745861	99964406	G	A	0.697	0.7	0.976	-0.009000382197299	0.0187	0.631	14004	16757	14424.77
705932	chr12	rs73141665	99964926	T	C	0.921	0.923	0.945	-0.0232993336544035	0.0326	0.4764	14004	16757	14424.77
695056	chr12	rs79211346	99965428	T	C	0.763	0.766	0.966	-0.0110002818588653	0.0203	0.5875	14004	16757	14424.77
703704	chr12	rs55701526	99965716	A	C	0.921	0.924	0.943	-0.0255024404124231	0.0328	0.436	14004	16757	14424.77
697043	chr12	rs3851625	99965978	G	T	0.773	0.774	0.969	-0.002002002670673	0.0206	0.9223	14004	16757	14424.77
704445	chr12	rs56698292	99966444	T	C	0.789	0.792	0.961	-0.0168003386783461	0.0212	0.4274	14004	16757	14424.77
708354	chr12	rs10860468	99966671	G	A	0.747	0.748	0.965	0.0034041991335623	0.0199	0.8655	14004	16757	14424.77
702979	chr12	rs11109926	99966874	T	A	0.651	0.65	0.952	0.0099008246772624	0.0182	0.5878	14004	16757	14424.77
700879	chr12	rs11612878	99967286	A	G	0.921	0.923	0.946	-0.0231969816042026	0.0326	0.4772	14004	16757	14424.77
705667	chr12	rs78055276	99967668	C	T	0.79	0.793	0.96	-0.0170037478161859	0.0213	0.4226	14004	16757	14424.77
711691	chr12	rs60980532	99968793	G	A	0.79	0.792	0.958	-0.0165969709073694	0.0213	0.4342	14004	16757	14424.77
697033	chr12	rs60818108	99969079	C	A	0.641	0.637	0.956	0.0068961666878413	0.018	0.7012	14004	16757	14424.77
707700	chr12	rs1085635	99969542	C	G	0.376	0.376	0.961	0.0081963182244858	0.0179	0.646	14004	16757	14424.77
698633	chr12	rs787423	99969824	C	T	0.63	0.629	0.954	0.0099998345783334	0.0179	0.5772	14004	16757	14424.77
700125	chr12	rs73141671	99970826	A	T	0.919	0.921	0.955	-0.0212951405401588	0.0322	0.5076	14004	16757	14424.77
695345	chr12	rs703700	99970978	T	C	0.377	0.376	0.965	0.012096540947233	0.0178	0.4985	14004	16757	14424.77
711954	chr12	rs10860469	99971632	G	A	0.79	0.79	0.978	-0.003797200248385	0.0211	0.8567	14004	16757	14424.77
705987	chr12	rs809795	99971897	T	C	0.92	0.914	0.902	0.0953010888539114	0.0326	0.003479	14004	16757	14424.77
704204	chr12	rs11109929	99972246	G	C	0.789	0.789	0.977	-0.0026033858701149	0.021	0.9027	14004	16757	14424.77
718897	chr12	rs2668185	99974174	A	G	0.67	0.666	0.968	0.0235016597850914	0.0183	0.1988	14004	16757	14424.77
719198	chr12	rs73141673	99974340	G	A	0.919	0.921	0.956	-0.0229002198863326	0.0321	0.4756	14004	16757	14424.77
716690	chr12	rs2651211	99974484	T	C	0.612	0.611	0.961	0.0141001243787816	0.0177	0.4264	14004	16757	14424.77
699897	chr12	rs787417	99976126	T	A	0.579	0.575	0.966	0.0140015196358136	0.0175	0.4215	14004	16757	14424.77
707552	chr12	rs79468863	99976193	C	T	0.75	0.753	0.964	-0.0076995657264405	0.02	0.6993	14004	16757	14424.77
703912	chr12	rs10860470	99977787	T	C	0.75	0.752	0.965	-0.0074980401773571	0.0199	0.7064	14004	16757	14424.77
703472	chr12	rs56115967	99978268	T	C	0.919	0.921	0.963	-0.0232993336544035	0.032	0.4662	14004	16757	14424.77
705859	chr12	rs787418	99978283	A	G	0.587	0.585	0.97	0.0190964956909883	0.0174	0.2739	14004	16757	14424.77
709532	chr12	rs55907119	99978385	T	G	0.92	0.923	0.948	-0.0247026126403718	0.0326	0.449	14004	16757	14424.77
