## Supplementary material for "Characterization of shared and ancestry-specific signals driving complex traits using multi-ancestry fine-mapping": EUR_schizophrenia_gwas_12_103061799_104061799.tsv

Unnamed: 0	chrom	ID	pos	A1	A2	FCAS	FCON	IMPINFO	BETA	SE	P	NCAS	NCON	NEFF
3684780	chr12	rs111983931	103061872	G	T	0.848	0.851	0.989	0.0114047182634362	0.0121	0.3457	53386	77258	58749.13
3691862	chr12	rs7979898	103062188	G	A	0.595	0.593	0.988	0.014504302202808	0.0088	0.1005	53386	77258	58749.13
3709406	chr12	rs833706	103062597	A	G	0.761	0.766	0.992	0.0093957216403621	0.0102	0.3575	53386	77258	58749.13
3699678	chr12	rs76071615	103062621	G	A	0.97	0.971	0.99	-0.0106970095483354	0.0255	0.6756	53386	77258	58749.13
3688791	chr12	rs833707	103062685	A	T	0.0272	0.0288	0.998	-0.0299026613543135	0.0264	0.2572	53386	77258	58749.13
3699067	chr12	rs4764906	103063261	A	G	0.976	0.975	0.806	0.0027960873020011	0.0312	0.9293	53386	77258	58749.13
3707707	chr12	rs746152	103063548	C	T	0.629	0.63	0.997	-0.0172987645783295	0.0089	0.05271	53386	77258	58749.13
3699466	chr12	rs1982910	103063751	G	T	0.661	0.661	0.997	-0.0171970248285215	0.0091	0.05945	53386	77258	58749.13
3693382	chr12	rs1985063	103063814	A	G	0.66	0.661	0.997	-0.0172987645783295	0.0091	0.05723	53386	77258	58749.13
3683845	chr12	rs113614279	103064116	A	T	0.988	0.988	0.937	-0.0107980900995126	0.0568	0.8497	28956	43128	31861.45
3703381	chr12	rs703593	103064247	A	G	0.508	0.507	0.994	0.0154992634469238	0.0086	0.07272	53386	77258	58749.13
3696918	chr12	rs937469	103064395	G	T	0.629	0.63	0.996	-0.0174005146801673	0.0089	0.05043	53386	77258	58749.13
3697865	chr12	rs833708	103064743	C	T	0.0273	0.0288	0.998	-0.029202265808213	0.0264	0.2685	53386	77258	58749.13
3687557	chr12	rs833710	103065094	G	A	0.0273	0.0288	0.998	-0.029202265808213	0.0264	0.2677	53386	77258	58749.13
3690626	chr12	rs833711	103065246	A	G	0.0273	0.0288	0.999	-0.0292949370570243	0.0264	0.2672	53386	77258	58749.13
3684149	chr12	rs12827312	103065315	G	T	0.661	0.661	0.996	-0.0170037478161859	0.0091	0.06212	53386	77258	58749.13
3688677	chr12	rs10082812	103065491	A	T	0.629	0.63	0.995	-0.0176040459483609	0.0089	0.04827	53386	77258	58749.13
3697605	chr12	rs6539042	103065503	G	A	0.75	0.744	0.995	0.0101978249764461	0.0099	0.3024	53386	77258	58749.13
3704772	chr12	rs139664450	103066431	G	A	0.985	0.984	0.797	-0.0469972723609114	0.0408	0.249	49079	70295	54003.39
3700351	chr12	rs1498673	103067210	C	G	0.629	0.63	0.995	-0.017502275136142	0.0089	0.05013	53386	77258	58749.13
3692812	chr12	rs1498674	103067437	A	T	0.399	0.399	0.997	0.013202462677756	0.0088	0.1322	53386	77258	58749.13
3702395	chr12	rs865589	103067747	A	G	0.0211	0.0222	0.977	-0.0471964348309747	0.03	0.1155	53321	77197	58686.2
3684216	chr12	rs833715	103068400	A	G	0.137	0.138	0.985	-0.001300845733048	0.0126	0.9192	53386	77258	58749.13
3692550	chr12	rs12424989	103068414	G	A	0.661	0.661	0.995	-0.0168003386783461	0.0091	0.06466	53386	77258	58749.13
3691194	chr12	rs7954549	103068557	A	G	0.89	0.891	0.985	-0.0078003437327339	0.0138	0.5741	53386	77258	58749.13
3705515	chr12	rs7955131	103068715	G	A	0.892	0.893	0.986	-0.0107980900995126	0.0139	0.4368	53386	77258	58749.13
3684908	chr12	rs113891104	103068727	T	G	0.981	0.981	0.805	0.053000336561653	0.0358	0.1387	52425	74347	57374.69
3695800	chr12	rs833716	103069792	C	T	0.79	0.794	0.999	0.0080971295874548	0.0106	0.4463	53386	77258	58749.13
3705394	chr12	rs12370608	103069855	C	T	0.959	0.958	0.807	-0.0216016445577609	0.024	0.3669	53386	77258	58749.13
3692799	chr12	rs7961832	103069857	C	T	0.627	0.628	0.993	-0.0170037478161859	0.0089	0.05679	53386	77258	58749.13
3689881	chr12	rs833717	103070190	G	A	0.79	0.795	1.0	0.0078987227933553	0.0106	0.4558	53386	77258	58749.13
3701435	chr12	rs116859112	103070801	T	C	0.986	0.985	0.718	0.0295005481176215	0.0487	0.5439	43328	57993	46739.54
3705147	chr12	rs833718	103071086	G	A	0.539	0.538	1.0	0.0136957831289865	0.0086	0.1112	53386	77258	58749.13
3706758	chr12	rs1498672	103071561	A	T	0.968	0.969	0.994	-0.0142003494011414	0.0248	0.5678	53386	77258	58749.13
3686272	chr12	rs10860900	103071761	T	C	0.75	0.745	1.0	0.0100988346774146	0.0099	0.3058	53386	77258	58749.13
3688766	chr12	rs833719	103071968	C	T	0.789	0.793	1.0	0.0088011559530687	0.0106	0.407	53386	77258	58749.13
3709769	chr12	rs7305140	103072059	C	T	0.489	0.491	0.999	-0.0171970248285215	0.0086	0.04495	53386	77258	58749.13
3707026	chr12	rs73180832	103072497	G	A	0.949	0.95	0.975	-0.0171970248285215	0.0199	0.3883	53386	77258	58749.13
3689784	chr12	rs141881559	103072834	G	A	0.982	0.983	0.787	-0.0544984253364989	0.0378	0.1498	51971	73561	56861.15
3690539	chr12	rs7309412	103073093	C	A	0.523	0.524	0.999	-0.0170952954286372	0.0086	0.04656	53386	77258	58749.13
3697914	chr12	rs833720	103073398	T	C	0.789	0.793	1.0	0.0086028888072678	0.0106	0.4144	53386	77258	58749.13
3705852	chr12	rs833721	103073490	A	G	0.789	0.793	1.0	0.0086028888072678	0.0106	0.416	53386	77258	58749.13
3682709	chr12	rs833722	103073597	G	C	0.0275	0.029	0.999	-0.0288007896057264	0.0263	0.2729	53386	77258	58749.13
3704654	chr12	rs1874871	103073891	T	A	0.489	0.491	0.998	-0.0174005146801673	0.0086	0.04329	53386	77258	58749.13
3683685	chr12	rs10860901	103073928	T	C	0.968	0.969	0.995	-0.0138048499765589	0.0247	0.5762	53386	77258	58749.13
3691016	chr12	rs73180834	103073976	C	T	0.949	0.95	0.975	-0.01999864650669	0.0199	0.3153	53386	77258	58749.13
3683563	chr12	rs863854	103074012	C	T	0.789	0.793	1.0	0.0087020272939009	0.0106	0.4114	53386	77258	58749.13
3684673	chr12	rs17444030	103074218	C	T	0.659	0.659	0.993	-0.0163021610829842	0.0091	0.07432	53386	77258	58749.13
3704216	chr12	rs703595	103074539	T	C	0.278	0.284	0.997	-0.0139975096438537	0.0096	0.1457	53386	77258	58749.13
3685702	chr12	rs12321876	103074758	C	A	0.491	0.493	0.997	-0.0187038311937836	0.0086	0.02999	53386	77258	58749.13
3706923	chr12	rs12302095	103074769	T	C	0.491	0.493	0.997	-0.0187038311937836	0.0086	0.02994	53386	77258	58749.13
3692744	chr12	rs146498306	103074833	G	A	0.985	0.985	0.92	-0.0170037478161859	0.0387	0.6605	47951	71176	53263.71
3688333	chr12	rs10860902	103075047	C	G	0.746	0.741	0.995	0.0124027667170427	0.0099	0.2087	53386	77258	58749.13
3708282	chr12	rs1353761	103075442	A	T	0.659	0.659	0.99	-0.0163021610829842	0.0091	0.0746	53386	77258	58749.13
3691307	chr12	rs833723	103075833	C	A	0.79	0.794	0.997	0.0078987227933553	0.0106	0.4564	53386	77258	58749.13
3698687	chr12	rs10778189	103076377	G	A	0.968	0.969	0.993	-0.0152963956259917	0.0248	0.5355	53386	77258	58749.13
3705718	chr12	rs7296248	103077198	C	T	0.489	0.491	0.995	-0.0177974390305806	0.0086	0.03887	53386	77258	58749.13
3685884	chr12	rs6539043	103077218	G	C	0.489	0.491	0.995	-0.0178992398878318	0.0086	0.03783	53386	77258	58749.13
3697357	chr12	rs6539044	103077252	A	G	0.237	0.234	0.994	-0.0125990355765152	0.0102	0.2136	53386	77258	58749.13
3685700	chr12	rs7296618	103077284	G	C	0.489	0.491	0.995	-0.0180010511095525	0.0086	0.0372	53386	77258	58749.13
3690995	chr12	rs833724	103077486	G	C	0.789	0.793	0.996	0.0089002747867194	0.0106	0.4018	53386	77258	58749.13
3683849	chr12	rs11111337	103077704	T	C	0.968	0.969	0.991	-0.0149004625639624	0.0248	0.5478	53386	77258	58749.13
3688929	chr12	rs4764907	103078060	T	G	0.489	0.491	0.994	-0.0181028726978536	0.0086	0.03579	53386	77258	58749.13
3690916	chr12	rs10860903	103078288	C	T	0.966	0.967	0.987	-0.0033957590691798	0.024	0.8876	53386	77258	58749.13
3683151	chr12	rs2101831	103078669	G	C	0.489	0.491	0.992	-0.0181028726978536	0.0086	0.03649	53386	77258	58749.13
3682639	chr12	rs11832910	103078813	A	T	0.97	0.97	0.987	-0.007296555232638	0.0255	0.7735	53386	77258	58749.13
3707010	chr12	rs112554540	103079128	T	C	0.987	0.987	0.753	0.0802980596838212	0.0526	0.1267	40058	53374	43023.62
3690800	chr12	rs2647876	103079432	C	T	0.914	0.916	0.983	0.0004998750416509	0.0156	0.9755	53386	77258	58749.13
3697862	chr12	rs2643694	103079901	G	A	0.0274	0.0289	0.994	-0.0303973537275885	0.0264	0.2491	53386	77258	58749.13
3693070	chr12	rs2647875	103079928	C	G	0.0211	0.0222	0.974	-0.0499047851286405	0.0301	0.09671	53321	77197	58686.2
3683395	chr12	rs7316809	103079939	G	C	0.489	0.491	0.99	-0.0180010511095525	0.0086	0.03707	53386	77258	58749.13
3683374	chr12	rs2647874	103080067	T	C	0.0274	0.0289	0.994	-0.0303045802648556	0.0264	0.2503	53386	77258	58749.13
3706321	chr12	rs2647873	103081192	A	G	0.505	0.505	0.988	0.0141987193998129	0.0087	0.1001	53386	77258	58749.13
3698389	chr12	rs2647872	103081279	T	C	0.789	0.793	0.987	0.0090984829852593	0.0107	0.3913	53386	77258	58749.13
3708756	chr12	rs61942844	103081602	A	G	0.89	0.887	0.87	0.0043007385516922	0.0147	0.7703	53386	77258	58749.13
3695030	chr12	rs1495390	103081707	G	A	0.0274	0.0289	0.991	-0.0322029950400999	0.0264	0.2232	53386	77258	58749.13
3708479	chr12	rs2643693	103082161	G	A	0.0274	0.0289	0.991	-0.0309954337025195	0.0264	0.2404	53386	77258	58749.13
3708570	chr12	rs147693573	103082264	G	T	0.949	0.95	0.966	-0.023002541565316	0.02	0.2508	53386	77258	58749.13
3697133	chr12	rs73180844	103082289	A	G	0.974	0.974	0.908	-0.0648052233661156	0.0287	0.02394	52303	75475	57414.93
3701980	chr12	rs731929	103082728	G	C	0.658	0.658	0.975	-0.017502275136142	0.0092	0.05693	53386	77258	58749.13
3697950	chr12	rs1874317	103082864	A	G	0.145	0.144	0.981	-0.0080019302190585	0.0124	0.5181	53386	77258	58749.13
3704355	chr12	rs7298964	103082962	C	A	0.981	0.981	0.751	-0.0131966945943914	0.0366	0.7187	52493	75664	57604.43
3701323	chr12	rs937471	103083202	C	T	0.145	0.144	0.981	-0.0085968472255182	0.0124	0.4876	53386	77258	58749.13
3692567	chr12	rs937472	103083239	A	G	0.144	0.144	0.981	-0.0082035573506883	0.0124	0.5092	53386	77258	58749.13
3704808	chr12	rs1874872	103083708	A	C	0.197	0.195	0.972	0.0001999800026662	0.011	0.9859	53386	77258	58749.13
3686532	chr12	rs1874873	103083928	A	T	0.163	0.162	0.971	-0.0014009809156281	0.0118	0.9082	53386	77258	58749.13
3688400	chr12	rs1874874	103083937	C	T	0.163	0.162	0.971	-0.0014009809156281	0.0118	0.9055	53386	77258	58749.13
3702828	chr12	rs1391678	103084219	A	T	0.164	0.163	0.971	-0.0012007205765188	0.0118	0.9165	53386	77258	58749.13
3701466	chr12	rs75398767	103084826	C	T	0.986	0.986	0.785	-0.0142003494011414	0.0427	0.7405	50790	70523	55311.5
3684181	chr12	rs6539045	103085570	C	T	0.44	0.439	0.95	0.0115035793834154	0.0089	0.1947	53386	77258	58749.13
3696950	chr12	rs138553279	103086454	C	T	0.988	0.986	0.804	0.0895024383849204	0.0534	0.09379	34855	50852	38499.92
3692343	chr12	rs116913963	103087797	G	A	0.986	0.986	0.81	-0.0209989425960583	0.0449	0.6398	44285	61285	48037.42
3689073	chr12	rs6539046	103088154	C	T	0.887	0.887	0.96	-0.003596459514405	0.0139	0.7938	53386	77258	58749.13
3710315	chr12	rs1603813	103088651	T	C	0.887	0.888	0.961	-0.0039979812872983	0.0139	0.7735	53386	77258	58749.13
3687449	chr12	rs55896142	103089173	G	T	0.887	0.888	0.961	-0.0038975857287134	0.0139	0.7779	53386	77258	58749.13
3705808	chr12	rs1603814	103089792	G	A	0.887	0.888	0.961	-0.0036968248442897	0.0139	0.7878	53386	77258	58749.13
3701209	chr12	rs1603815	103089815	C	T	0.887	0.888	0.962	-0.0034961042567088	0.0139	0.7983	53386	77258	58749.13
3694405	chr12	rs73180847	103090705	C	A	0.887	0.888	0.962	-0.003596459514405	0.0139	0.7923	53386	77258	58749.13
3699667	chr12	rs34878112	103090849	G	A	0.733	0.733	0.946	-0.0147989665120717	0.01	0.1373	53386	77258	58749.13
3692049	chr12	rs2373825	103090921	T	C	0.657	0.654	0.909	0.0033045340083004	0.0095	0.7262	53386	77258	58749.13
3700493	chr12	rs61940783	103090926	G	A	0.972	0.972	0.926	-0.0209989425960583	0.0274	0.4426	53386	77258	58749.13
3699957	chr12	rs56162340	103091135	G	A	0.887	0.888	0.963	-0.0031950988965408	0.0138	0.8183	53386	77258	58749.13
3706208	chr12	rs1846636	103091822	A	G	0.232	0.23	0.918	-0.0121029460677457	0.0107	0.2566	53386	77258	58749.13
3683300	chr12	rs61940784	103093026	A	T	0.972	0.972	0.926	-0.0226035462098532	0.0273	0.4083	53386	77258	58749.13
3687460	chr12	rs10860904	103093498	A	G	0.643	0.64	0.911	0.0060019521956343	0.0094	0.5244	53386	77258	58749.13
3687397	chr12	rs114865847	103093549	T	C	0.987	0.987	0.913	0.0318958749835631	0.0422	0.4493	49209	70444	54090.33
3700362	chr12	rs34595998	103093990	A	G	0.725	0.725	0.95	-0.0147989665120717	0.0099	0.1345	53386	77258	58749.13
3686314	chr12	rs1498681	103095489	A	G	0.604	0.605	0.957	-0.0102018624845967	0.009	0.2568	53386	77258	58749.13
3695123	chr12	rs11836065	103096274	G	A	0.606	0.607	0.962	-0.0106970095483354	0.009	0.2323	53386	77258	58749.13
3686371	chr12	rs56272941	103096414	T	C	0.973	0.973	0.855	0.0087020272939009	0.0288	0.7624	53386	77258	58749.13
3693096	chr12	rs7967778	103096497	G	A	0.887	0.888	0.973	-0.0039979812872983	0.0138	0.7707	53386	77258	58749.13
3697087	chr12	rs7306496	103097062	G	A	0.585	0.586	0.967	-0.0095958936734469	0.0089	0.2786	53386	77258	58749.13
3707590	chr12	rs7306173	103097070	A	G	0.885	0.886	0.973	-0.0031950988965408	0.0137	0.8162	53386	77258	58749.13
3685210	chr12	rs7306291	103097127	A	G	0.885	0.886	0.973	-0.0031048149534787	0.0137	0.8198	53386	77258	58749.13
3708103	chr12	rs10860905	103097205	T	A	0.569	0.566	0.95	0.0075017910703226	0.0089	0.3976	53386	77258	58749.13
3693354	chr12	rs77017127	103097322	C	T	0.986	0.986	0.921	0.0479993753879105	0.0406	0.2375	49700	70824	54517.4
3696080	chr12	rs7137905	103097785	T	C	0.152	0.15	0.948	-0.003596459514405	0.0123	0.7679	53386	77258	58749.13
3686545	chr12	rs7303699	103097876	T	G	0.619	0.619	0.968	-0.0104039337153929	0.009	0.2479	53386	77258	58749.13
3693315	chr12	rs7132703	103097887	C	T	0.881	0.881	0.974	0.0022973590486834	0.0134	0.8662	53386	77258	58749.13
3687983	chr12	rs61940787	103098796	G	C	0.984	0.983	0.951	0.0259990758686168	0.0358	0.4683	51017	72637	55826.74
3682312	chr12	rs11111344	103098933	A	G	0.618	0.619	0.971	-0.0105959392134034	0.009	0.2361	53386	77258	58749.13
3687305	chr12	rs10778190	103099425	C	T	0.567	0.562	0.961	0.0064988367398296	0.0088	0.4654	53386	77258	58749.13
3683240	chr12	rs61940788	103099439	A	G	0.984	0.984	0.954	0.0262036654966364	0.0358	0.4635	51017	72637	55826.74
3690777	chr12	rs17541693	103099580	G	A	0.918	0.919	0.926	-0.007095110875924	0.0164	0.6651	53386	77258	58749.13
3697834	chr12	rs10507149	103099638	C	T	0.918	0.919	0.927	-0.0079011318962572	0.0164	0.6301	53386	77258	58749.13
3710200	chr12	rs6539047	103100018	C	T	0.619	0.619	0.974	-0.0095958936734469	0.009	0.2835	53386	77258	58749.13
3710180	chr12	rs6539048	103100313	A	G	0.892	0.893	0.984	-0.0051029981759033	0.014	0.7132	53386	77258	58749.13
3687068	chr12	rs1463770	103101412	T	C	0.285	0.282	0.964	-0.003596459514405	0.0097	0.7128	53386	77258	58749.13
3709546	chr12	rs7294921	103103034	T	C	0.259	0.256	0.968	0.0001999800026662	0.01	0.9824	53386	77258	58749.13
3688071	chr12	rs12319554	103103035	G	A	0.972	0.973	0.974	0.0166014304974254	0.0268	0.5347	53321	77000	58645.29
3691656	chr12	rs80034114	103103182	G	T	0.971	0.972	0.842	-0.0350988198393953	0.0284	0.2157	53386	77258	58749.13
3691264	chr12	rs11111346	103103308	A	G	0.688	0.687	0.983	-0.0022024235552	0.0093	0.8168	53386	77258	58749.13
3709845	chr12	rs61940789	103103529	G	A	0.981	0.982	0.974	0.0165030720990143	0.033	0.6162	52554	75815	57783.27
3695459	chr12	rs11111347	103103671	A	T	0.961	0.96	0.836	-0.0203047533403643	0.0241	0.4	53386	77258	58749.13
3696486	chr12	rs7964879	103104276	T	C	0.877	0.878	0.984	-0.0001000050003333	0.0132	0.9946	53386	77258	58749.13
3686163	chr12	rs12301933	103104592	T	C	0.734	0.733	0.988	-0.0099998320783335	0.0098	0.3068	53386	77258	58749.13
3699818	chr12	rs12303373	103104834	T	A	0.734	0.733	0.988	-0.009696862978864	0.0098	0.3184	53386	77258	58749.13
3691025	chr12	rs10437892	103104921	C	T	0.583	0.583	0.998	-0.0050024916227914	0.0087	0.566	53386	77258	58749.13
3685995	chr12	rs73180852	103104967	C	A	0.893	0.894	0.993	-0.0052035148315978	0.014	0.7092	53386	77258	58749.13
3685845	chr12	rs1390209	103105463	T	C	0.733	0.733	0.989	-0.0098988321792475	0.0098	0.3099	53386	77258	58749.13
3685781	chr12	rs112961610	103105781	A	T	0.948	0.949	0.852	-0.0153979421800967	0.0212	0.468	53386	77258	58749.13
3688547	chr12	rs2860023	103105989	G	C	0.734	0.734	0.989	-0.010302892995897	0.0098	0.2927	53386	77258	58749.13
3705786	chr12	rs12298716	103106701	C	T	0.597	0.598	0.992	-0.0055956263571598	0.0088	0.5216	53386	77258	58749.13
3682503	chr12	rs1498676	103106753	T	A	0.164	0.161	0.98	-0.0007002451143934	0.0117	0.9491	53386	77258	58749.13
3705752	chr12	rs12711451	103106883	T	G	0.723	0.722	0.992	-0.007095110875924	0.0096	0.4584	53386	77258	58749.13
3699174	chr12	rs76256093	103107148	G	A	0.961	0.96	0.831	-0.0229002198863326	0.0242	0.3437	53386	77258	58749.13
3696153	chr12	rs7296495	103107304	G	A	0.587	0.587	0.996	-0.0051029981759033	0.0087	0.5622	53386	77258	58749.13
3686303	chr12	rs117567656	103107367	G	T	0.981	0.982	0.977	0.0143958802837323	0.0329	0.6616	52554	75815	57783.27
3693512	chr12	rs12305326	103107949	A	C	0.718	0.717	0.995	-0.0075987978753305	0.0096	0.4246	53386	77258	58749.13
3708133	chr12	rs61940790	103108386	A	G	0.874	0.875	0.993	-0.0004000800213396	0.013	0.9743	53386	77258	58749.13
3684432	chr12	rs13377773	103108652	A	G	0.722	0.721	0.992	-0.007296555232638	0.0096	0.45	53386	77258	58749.13
3683531	chr12	rs11111349	103109235	A	G	0.722	0.721	0.991	-0.007095110875924	0.0096	0.4582	53386	77258	58749.13
3701154	chr12	rs1587360	103109496	A	G	0.163	0.16	0.982	0.0006997551142732	0.0118	0.9548	53386	77258	58749.13
3694442	chr12	rs7977843	103109722	G	A	0.874	0.875	0.993	-0.0005001250416822	0.013	0.9709	53386	77258	58749.13
3688950	chr12	rs7977655	103109759	C	T	0.874	0.875	0.993	-0.0005001250416822	0.013	0.9708	53386	77258	58749.13
3702871	chr12	rs1587359	103109787	C	T	0.163	0.16	0.983	0.0005998200719675	0.0118	0.959	53386	77258	58749.13
3684634	chr12	rs7967291	103109928	T	C	0.874	0.875	0.993	-0.0005001250416822	0.013	0.9714	53386	77258	58749.13
3706142	chr12	rs150855041	103110015	A	G	0.967	0.967	0.84	-0.044599955369026	0.0263	0.08977	53200	76329	58439.19
3696542	chr12	rs12302989	103110141	T	A	0.722	0.721	0.99	-0.0073972926304747	0.0096	0.4452	53386	77258	58749.13
3695146	chr12	rs12424776	103110294	A	G	0.723	0.722	0.99	-0.0073972926304747	0.0096	0.4399	53386	77258	58749.13
3690685	chr12	rs73180856	103110450	C	T	0.863	0.864	0.989	0.0045994064948955	0.0126	0.7144	53386	77258	58749.13
3688285	chr12	rs10745949	103110515	A	G	0.299	0.294	0.986	-0.0005001250416822	0.0095	0.9605	53386	77258	58749.13
3700487	chr12	rs61940791	103110943	C	T	0.863	0.864	0.989	0.0045994064948955	0.0126	0.7143	53386	77258	58749.13
3709124	chr12	rs11111350	103111024	A	G	0.657	0.652	0.956	0.0068961666878413	0.0093	0.4559	53386	77258	58749.13
3687723	chr12	rs55653173	103111561	T	C	0.858	0.859	0.986	0.0035038543266769	0.0124	0.779	53386	77258	58749.13
3702516	chr12	rs59880307	103111968	A	C	0.877	0.878	0.988	-0.0001000050003333	0.0132	0.9936	53386	77258	58749.13
3686351	chr12	rs2373826	103112033	C	T	0.582	0.578	0.986	0.0049974917102918	0.0088	0.5683	53386	77258	58749.13
3686075	chr12	rs117464261	103112189	A	G	0.987	0.986	0.798	0.0736035592446318	0.0459	0.1092	45188	62650	48962.33
3690806	chr12	rs12828494	103113022	C	T	0.853	0.851	0.91	-0.0033957590691798	0.0127	0.7925	53386	77258	58749.13
3684123	chr12	rs6539049	103113063	A	C	0.881	0.882	0.993	0.0004998750416509	0.0133	0.9674	53386	77258	58749.13
3700644	chr12	rs11111351	103113703	G	T	0.583	0.578	0.987	0.0050969882578437	0.0088	0.5587	53386	77258	58749.13
3698026	chr12	rs55934863	103113946	A	G	0.973	0.972	0.863	0.0059025456526138	0.0284	0.8347	53386	77258	58749.13
3691996	chr12	rs61940793	103115063	A	G	0.981	0.982	0.973	0.0166997792224134	0.033	0.6136	52554	75815	57783.27
3694834	chr12	rs17033098	103115067	C	T	0.865	0.866	0.992	0.0007996801705642	0.0127	0.9522	53386	77258	58749.13
3689977	chr12	rs17542122	103115225	A	G	0.874	0.875	0.991	-0.0003000450090019	0.013	0.982	53386	77258	58749.13
3689494	chr12	rs7312098	103116175	C	G	0.459	0.455	0.987	0.0053954185169075	0.0087	0.5343	53386	77258	58749.13
3710212	chr12	rs6539050	103116187	C	T	0.164	0.161	0.994	0.0002999550089979	0.0117	0.9812	53386	77258	58749.13
3706304	chr12	rs7977571	103116791	G	T	0.165	0.161	0.991	0.0009995003330834	0.0117	0.9295	53386	77258	58749.13
3704314	chr12	rs7980567	103116983	G	A	0.445	0.442	0.986	0.0063994795805678	0.0087	0.4625	53386	77258	58749.13
3698720	chr12	rs7980667	103117059	G	A	0.163	0.159	0.989	0.0017983819413794	0.0117	0.8804	53386	77258	58749.13
3702318	chr12	rs61940835	103117306	T	C	0.983	0.983	0.953	0.0239020562806236	0.0357	0.5028	51017	72637	55826.74
3696183	chr12	rs7952826	103117479	G	A	0.592	0.592	0.984	-0.0051029981759033	0.0088	0.5655	53386	77258	58749.13
3699600	chr12	rs1546154	103117641	A	G	0.572	0.568	0.98	0.004201162744548	0.0088	0.6308	53386	77258	58749.13
3683666	chr12	rs12309612	103117674	G	A	0.703	0.703	0.981	-0.003596459514405	0.0095	0.7073	53386	77258	58749.13
3693115	chr12	rs6539051	103118608	G	T	0.893	0.894	0.989	-0.004701032558649	0.014	0.737	53386	77258	58749.13
3686082	chr12	rs11111353	103118839	T	C	0.609	0.609	0.976	-0.0059979518036359	0.0089	0.5033	53386	77258	58749.13
3694398	chr12	rs7311768	103119272	G	A	0.893	0.893	0.986	-0.0046005663955682	0.014	0.7453	53386	77258	58749.13
3688444	chr12	rs6539052	103119428	A	C	0.163	0.159	0.978	0.0024968801985871	0.0118	0.8308	53386	77258	58749.13
3693725	chr12	rs73180863	103119509	C	A	0.964	0.964	0.884	0.0093957216403621	0.0248	0.7041	53386	77258	58749.13
3701081	chr12	rs12579335	103120526	T	C	0.717	0.716	0.971	-0.0055956263571598	0.0097	0.564	53386	77258	58749.13
3705605	chr12	rs73180864	103120813	C	A	0.985	0.984	0.891	-0.0282040203730758	0.0498	0.5712	29369	44660	32535.68
3700815	chr12	rs11111354	103121795	C	G	0.974	0.972	0.823	0.0014988761237359	0.0308	0.961	48224	70619	53336.7
3685750	chr12	rs11830154	103121884	G	A	0.894	0.894	0.969	-0.0046005663955682	0.0142	0.7477	53386	77258	58749.13
3704271	chr12	rs13377907	103122208	A	C	0.717	0.716	0.954	-0.0048015088161939	0.0098	0.6261	53386	77258	58749.13
3689284	chr12	rs17033114	103123339	T	C	0.936	0.934	0.86	0.03649585023784	0.0189	0.05399	53386	77258	58749.13
3709375	chr12	rs4764910	103123906	A	G	0.599	0.597	0.867	0.0014988761237359	0.0095	0.8734	53386	77258	58749.13
3687162	chr12	rs1874316	103125461	T	C	0.923	0.923	0.852	0.0121953336998771	0.0175	0.4875	53386	77258	58749.13
3683810	chr12	rs2172873	103125690	G	A	0.948	0.947	0.96	0.025297307774162	0.0197	0.1993	53386	77258	58749.13
3701029	chr12	rs117937842	103125940	T	C	0.987	0.986	0.802	-0.001100605444033	0.047	0.981	43309	64358	48159.67
3708617	chr12	rs145974647	103125952	T	C	0.967	0.965	0.918	0.0412954824071715	0.0248	0.09601	53322	76999	58646.49
3697929	chr12	rs145323343	103126547	G	A	0.983	0.983	0.878	0.0227981362759783	0.0395	0.564	43231	61406	47578.4
3700063	chr12	rs12830406	103127232	A	G	0.845	0.844	0.929	0.0043007385516922	0.0123	0.7257	53386	77258	58749.13
3696685	chr12	rs145248632	103127297	G	A	0.921	0.92	0.806	0.0101978249764461	0.0177	0.5668	53386	77258	58749.13
3685816	chr12	rs7296994	103128049	G	T	0.971	0.971	0.964	0.0407963941925694	0.0264	0.1223	53321	76996	58644.97
3704947	chr12	rs117781300	103128236	G	A	0.973	0.973	0.851	0.0289955368412525	0.0287	0.3126	53386	77258	58749.13
3708757	chr12	rs1965326	103128287	C	T	0.469	0.469	0.942	-0.0074980401773571	0.0089	0.3987	53386	77258	58749.13
3693922	chr12	rs7297876	103128793	G	A	0.866	0.869	0.964	0.014504302202808	0.0129	0.2637	53386	77258	58749.13
3701596	chr12	rs61940837	103129886	C	T	0.958	0.957	0.877	0.0222017079836866	0.0227	0.3288	53386	77258	58749.13
3706684	chr12	rs79608278	103130039	T	C	0.95	0.949	0.916	0.0260965047212743	0.0207	0.2061	53386	77258	58749.13
3701947	chr12	rs10860907	103130062	T	C	0.971	0.971	0.971	0.0329027196757078	0.0262	0.2098	53321	76996	58644.97
3700556	chr12	rs111442615	103130679	G	A	0.964	0.961	0.807	0.0259016375226531	0.0252	0.3053	53027	76178	58210.26
3690712	chr12	rs12306263	103130918	G	A	0.949	0.95	0.961	0.0172994970780611	0.0201	0.3893	53322	76999	58646.49
3706127	chr12	rs12306447	103131250	G	A	0.945	0.947	0.955	-0.0149004625639624	0.0195	0.4455	53386	77258	58749.13
3686822	chr12	rs12306448	103131254	G	A	0.845	0.848	0.961	0.0133998200630165	0.0122	0.2701	53386	77258	58749.13
3697295	chr12	rs11611931	103132340	G	T	0.984	0.984	0.888	0.0336958638567256	0.0403	0.4024	43018	61198	47367.93
3695330	chr12	rs56006730	103132740	G	A	0.896	0.896	0.926	-0.0024028846163103	0.0147	0.8714	53386	77258	58749.13
3696971	chr12	rs879435	103133342	C	T	0.866	0.868	0.99	0.0117012723076411	0.0127	0.3589	53386	77258	58749.13
3689757	chr12	rs879434	103133466	C	T	0.971	0.971	0.996	0.0321960982163169	0.026	0.2146	53256	76738	58541.13
3689728	chr12	rs879433	103133675	T	C	0.894	0.897	0.988	0.0018981972830802	0.0141	0.894	53386	77258	58749.13
3699352	chr12	rs117441946	103133728	T	A	0.952	0.952	0.98	0.0149969810059077	0.0203	0.4589	53386	77258	58749.13
3694331	chr12	rs10860908	103134833	C	G	0.866	0.868	0.992	0.0127977582298607	0.0127	0.315	53386	77258	58749.13
3707429	chr12	rs7312593	103135012	T	G	0.866	0.868	0.993	0.0121953336998771	0.0127	0.3387	53386	77258	58749.13
3685326	chr12	rs76792177	103135814	A	G	0.952	0.952	0.984	0.014504302202808	0.0202	0.4734	53386	77258	58749.13
3690324	chr12	rs4764713	103136766	A	G	0.446	0.447	0.971	-0.0091012913892029	0.0088	0.2979	53386	77258	58749.13
3692733	chr12	rs7304933	103136977	A	G	0.95	0.95	0.982	0.0150954876453349	0.0199	0.4492	53386	77258	58749.13
3684952	chr12	rs17542885	103138402	C	T	0.952	0.952	0.985	0.0141987193998129	0.0202	0.4825	53386	77258	58749.13
3692776	chr12	rs6539053	103139164	G	T	0.951	0.949	0.952	0.029296631955588	0.0203	0.1488	53386	77258	58749.13
3705037	chr12	rs76327639	103139308	C	T	0.97	0.97	0.984	0.0335024720540013	0.0257	0.1925	53256	76738	58541.13
3696754	chr12	rs76937010	103139432	A	T	0.971	0.971	0.991	0.0335024720540013	0.0259	0.1964	53321	76996	58644.97
3687933	chr12	rs10507150	103139674	T	C	0.952	0.952	0.985	0.0141987193998129	0.0202	0.4828	53386	77258	58749.13
3683642	chr12	rs12313323	103140107	C	T	0.945	0.947	0.973	-0.0151034855773182	0.0192	0.4331	53386	77258	58749.13
3709928	chr12	rs117985226	103140176	C	T	0.979	0.98	0.73	-0.0478046499481398	0.0362	0.1873	53265	76761	58554.51
3704041	chr12	rs11111363	103140343	A	G	0.499	0.498	0.991	-0.0114958245134845	0.0086	0.1842	53386	77258	58749.13
3685238	chr12	rs79747671	103140344	C	T	0.896	0.896	0.948	-0.0043996643446871	0.0145	0.7632	53386	77258	58749.13
3706493	chr12	rs76298138	103140398	G	A	0.95	0.95	0.983	0.0155977206230546	0.0199	0.4332	53386	77258	58749.13
3690283	chr12	rs11111364	103140425	G	T	0.499	0.499	0.992	-0.0112025145079934	0.0086	0.1943	53386	77258	58749.13
3704609	chr12	rs35022253	103140460	G	A	0.498	0.498	0.992	-0.0114047880634385	0.0086	0.1856	53386	77258	58749.13
3688298	chr12	rs10860909	103140560	C	T	0.653	0.654	0.978	-0.0183982139464423	0.0091	0.04439	53386	77258	58749.13
3706072	chr12	rs74494475	103140755	C	T	0.95	0.949	0.953	0.0298985503458634	0.0202	0.1401	53386	77258	58749.13
3691355	chr12	rs1390211	103140969	G	T	0.469	0.469	0.994	-0.007004474152883	0.0086	0.4153	53386	77258	58749.13
3693789	chr12	rs1390212	103141090	C	T	0.421	0.421	0.99	-0.003797200248385	0.0087	0.6676	53386	77258	58749.13
3687846	chr12	rs1390213	103141326	G	A	0.421	0.421	0.99	-0.0034961042567088	0.0087	0.6907	53386	77258	58749.13
3707978	chr12	rs138262784	103141583	G	T	0.952	0.952	0.984	0.0129951954948113	0.0202	0.5214	53386	77258	58749.13
3707981	chr12	rs10735384	103141630	G	A	0.421	0.421	0.99	-0.0034961042567088	0.0087	0.6857	53386	77258	58749.13
3704460	chr12	rs11111367	103142140	C	A	0.944	0.947	0.971	-0.015702643727291	0.0192	0.415	53386	77258	58749.13
3700781	chr12	rs11111368	103142162	C	A	0.944	0.947	0.971	-0.0156010662286512	0.0192	0.4179	53386	77258	58749.13
3705467	chr12	rs11111369	103142385	T	G	0.942	0.945	0.971	-0.0143017847108596	0.0189	0.4488	53386	77258	58749.13
3706091	chr12	rs75294276	103143135	G	A	0.971	0.971	0.989	0.0349037160078804	0.026	0.1787	53256	76738	58541.13
3682537	chr12	rs7960549	103143764	T	C	0.95	0.949	0.954	0.0314017631395316	0.0202	0.1206	53386	77258	58749.13
3685909	chr12	rs12320940	103143990	G	A	0.945	0.947	0.97	-0.0154994990469515	0.0193	0.4223	53386	77258	58749.13
3684647	chr12	rs17446017	103144758	G	T	0.952	0.952	0.982	0.0117012723076411	0.0202	0.5614	53322	76999	58646.49
3690533	chr12	rs144055372	103145175	C	T	0.971	0.971	0.986	0.0390957053401303	0.0263	0.1369	53256	76738	58541.13
3686050	chr12	rs73180868	103145272	C	A	0.972	0.97	0.776	0.0280041964095973	0.0296	0.3445	52493	75664	57604.43
3694674	chr12	rs7953283	103145495	G	A	0.421	0.42	0.989	-0.0031048149534787	0.0087	0.7257	53386	77258	58749.13
3705150	chr12	rs6539055	103145686	T	C	0.418	0.418	0.988	-0.0030045090202987	0.0088	0.7339	53386	77258	58749.13
3704989	chr12	rs7136089	103146325	C	A	0.42	0.42	0.988	-0.0030045090202987	0.0088	0.7348	53386	77258	58749.13
3690530	chr12	rs61940844	103146708	C	T	0.986	0.985	0.909	0.0310043588626902	0.0412	0.4522	45729	65232	50153.82
3697419	chr12	rs117312752	103146710	C	T	0.943	0.94	0.838	0.0346043046869299	0.02	0.0842	53386	77258	58749.13
3690290	chr12	rs12300112	103147575	G	C	0.971	0.971	0.986	0.0329027196757078	0.026	0.2067	53256	76738	58541.13
3695797	chr12	rs10161449	103148281	G	T	0.944	0.946	0.962	-0.0115969858456632	0.0192	0.5432	53386	77258	58749.13
3701121	chr12	rs34890563	103148377	G	A	0.969	0.971	0.891	-0.0299953975354009	0.0268	0.262	53386	77258	58749.13
3710090	chr12	rs10860910	103148974	C	T	0.653	0.653	0.983	-0.0165969709073694	0.0091	0.06806	53386	77258	58749.13
3708316	chr12	rs10745951	103149066	C	G	0.468	0.469	0.977	-0.009000382197299	0.0087	0.3031	53386	77258	58749.13
3689169	chr12	rs10507151	103150249	G	A	0.952	0.952	0.981	0.0088011559530687	0.0203	0.6658	53386	77258	58749.13
3685207	chr12	rs1826734	103150271	C	G	0.415	0.415	0.978	-0.003797200248385	0.0088	0.6705	53386	77258	58749.13
3701077	chr12	rs77828545	103150541	G	A	0.949	0.946	0.834	0.0246048038572487	0.0211	0.2452	53386	77258	58749.13
3688497	chr12	rs1404288	103151018	C	T	0.887	0.888	0.957	-0.0138048499765589	0.0139	0.3215	53386	77258	58749.13
3695190	chr12	rs12820008	103152029	C	A	0.711	0.713	0.987	0.0112959597418516	0.0096	0.2362	53386	77258	58749.13
3709101	chr12	rs117144740	103152053	A	G	0.955	0.954	0.972	0.016296487966892	0.0209	0.4353	53322	76999	58646.49
3704183	chr12	rs34383587	103152370	G	A	0.945	0.947	0.964	-0.0147989665120717	0.0194	0.444	53386	77258	58749.13
3706980	chr12	rs75523564	103153249	A	G	0.955	0.954	0.968	0.0167981182758809	0.021	0.4223	53386	77258	58749.13
3682693	chr12	rs12827505	103153287	G	A	0.945	0.947	0.961	-0.0145960053074092	0.0194	0.4505	53386	77258	58749.13
3709721	chr12	rs12314695	103153508	A	G	0.944	0.947	0.958	-0.0127003085782322	0.0193	0.5128	53386	77258	58749.13
3701287	chr12	rs56211548	103153663	A	G	0.886	0.884	0.892	0.0013990209137074	0.0143	0.9227	53386	77258	58749.13
3710130	chr12	rs1014675	103153736	A	T	0.95	0.949	0.951	0.0270021387025708	0.0203	0.183	53386	77258	58749.13
3699282	chr12	rs1568794	103154039	C	T	0.503	0.503	0.963	-0.0120017335415971	0.0088	0.1712	53386	77258	58749.13
3700014	chr12	rs10860911	103154308	G	A	0.852	0.851	0.9	-0.0244976316004002	0.0128	0.0555	53386	77258	58749.13
3703107	chr12	rs7968152	103154541	G	A	0.638	0.637	0.948	-0.0058973552660839	0.0092	0.5211	53386	77258	58749.13
3700637	chr12	rs73180870	103154836	T	A	0.91	0.91	0.821	0.0017983819413794	0.0166	0.9151	53386	77258	58749.13
3707016	chr12	rs7971212	103154985	A	G	0.461	0.457	0.952	-0.0004000800213396	0.0088	0.9671	53386	77258	58749.13
3706824	chr12	rs1524551	103154997	C	G	0.142	0.14	0.943	0.0242046886968174	0.0127	0.05767	53386	77258	58749.13
3709740	chr12	rs117035767	103157004	G	A	0.973	0.973	0.847	0.0134984841513417	0.0291	0.6436	52428	75603	57541.49
3693732	chr12	rs1104923	103157032	A	T	0.981	0.98	0.812	-0.0107980900995126	0.0368	0.7691	46713	68593	51960.4
3686106	chr12	rs12425686	103158073	A	G	0.869	0.872	0.942	-0.0045001103249234	0.0132	0.7342	53386	77258	58749.13
3706117	chr12	rs76324550	103158965	C	T	0.947	0.946	0.965	0.0259016375226531	0.0194	0.1812	53386	77258	58749.13
3698724	chr12	rs76269585	103159054	C	T	0.944	0.943	0.97	0.0239020562806236	0.0189	0.2064	53386	77258	58749.13
3691167	chr12	rs11612372	103159578	T	G	0.888	0.888	0.971	0.0074025335167413	0.0139	0.5942	53386	77258	58749.13
3689148	chr12	rs11614216	103159604	A	G	0.936	0.935	0.969	0.0106035827841911	0.0178	0.5512	53386	77258	58749.13
3685530	chr12	rs7966912	103159681	C	G	0.807	0.809	0.967	0.0114047182634362	0.0111	0.3033	53386	77258	58749.13
3703116	chr12	rs7306243	103160724	C	T	0.186	0.184	0.967	0.0096037361426946	0.0113	0.3926	53386	77258	58749.13
3686554	chr12	rs7974704	103161416	C	T	0.952	0.952	0.96	0.0007996801705642	0.0205	0.9697	53386	77258	58749.13
3702320	chr12	rs4600267	103161501	G	C	0.123	0.12	0.96	0.0217027816432335	0.0134	0.1065	53386	77258	58749.13
3699865	chr12	rs12581362	103161721	T	C	0.982	0.982	0.829	-0.0845018013377377	0.0388	0.02931	46391	68008	51157.43
3690099	chr12	rs79293176	103162261	A	G	0.98	0.98	0.823	-0.0239956055562207	0.0348	0.4899	51122	74904	56537.73
3685129	chr12	rs79755482	103162413	A	G	0.932	0.932	0.814	0.0047984689115734	0.0189	0.8019	53386	77258	58749.13
3708139	chr12	rs12829159	103162734	A	T	0.429	0.425	0.977	-0.0010005003335835	0.0088	0.9057	53386	77258	58749.13
3696919	chr12	rs12829693	103162742	G	A	0.429	0.425	0.977	-0.0010005003335835	0.0088	0.9105	53386	77258	58749.13
3699864	chr12	rs76591298	103163551	G	T	0.944	0.943	0.971	0.0222017079836866	0.0189	0.2408	53386	77258	58749.13
3697472	chr12	rs10860912	103164355	T	C	0.812	0.814	0.981	0.0118989261570991	0.0111	0.2871	53386	77258	58749.13
3682699	chr12	rs113365680	103164634	C	T	0.945	0.945	0.884	0.00730326611012	0.02	0.716	53386	77258	58749.13
3700687	chr12	rs1357766	103164639	G	A	0.193	0.19	0.976	0.0184978548821194	0.011	0.0931	53386	77258	58749.13
3700263	chr12	rs1357767	103164678	A	G	0.19	0.187	0.979	0.0189002595004805	0.0111	0.08825	53386	77258	58749.13
3683071	chr12	rs11111380	103165380	G	C	0.813	0.815	0.986	0.0090984829852593	0.0111	0.4115	53386	77258	58749.13
3698993	chr12	rs11111381	103165648	C	T	0.814	0.816	0.987	0.0088011559530687	0.0112	0.428	53386	77258	58749.13
3686035	chr12	rs7300952	103166113	G	T	0.434	0.429	0.987	0.0001999800026662	0.0087	0.9802	53386	77258	58749.13
3709876	chr12	rs117783918	103166281	T	C	0.947	0.946	0.966	0.0251022847608284	0.0194	0.1957	53386	77258	58749.13
3696505	chr12	rs10860913	103166544	C	T	0.815	0.817	0.988	0.0089002747867194	0.0112	0.425	53386	77258	58749.13
3709907	chr12	rs79291866	103166930	A	C	0.947	0.946	0.966	0.0251022847608284	0.0194	0.1947	53386	77258	58749.13
3683533	chr12	rs17033235	103166990	C	T	0.952	0.952	0.965	0.0	0.0205	0.9981	53386	77258	58749.13
3702774	chr12	rs1357768	103167053	A	T	0.433	0.428	0.991	0.0002999550089979	0.0087	0.9732	53386	77258	58749.13
3685723	chr12	rs11610653	103167156	A	G	0.952	0.953	0.967	-0.0024028846163103	0.0206	0.9073	53386	77258	58749.13
3700899	chr12	rs11610686	103167407	A	G	0.953	0.953	0.967	0.0006997551142732	0.0207	0.973	53386	77258	58749.13
3683077	chr12	rs1722402	103167811	A	G	0.433	0.428	0.994	0.0011992805754821	0.0087	0.8941	53386	77258	58749.13
3705356	chr12	rs12311520	103169397	C	A	0.815	0.817	0.994	0.0102968054773682	0.0111	0.3556	53386	77258	58749.13
3686192	chr12	rs75965654	103169676	T	C	0.947	0.946	0.962	0.0258041896815329	0.0195	0.1843	53386	77258	58749.13
3685875	chr12	rs10860914	103172194	C	T	0.582	0.58	0.94	0.0026963615477425	0.009	0.7608	53386	77258	58749.13
3682856	chr12	rs7308417	103173310	C	T	0.952	0.952	0.967	0.0009995003330834	0.0204	0.9619	53386	77258	58749.13
3682616	chr12	rs111842670	103173364	T	C	0.976	0.975	0.831	0.0033045340083004	0.0308	0.9151	52605	74098	57508.63
3708124	chr12	rs1722388	103173516	A	G	0.86	0.863	0.966	-0.0231048737150968	0.0126	0.06797	53386	77258	58749.13
3691130	chr12	rs2243439	103174423	T	C	0.564	0.569	0.978	0.0006997551142732	0.0088	0.9376	53386	77258	58749.13
3704553	chr12	rs143167467	103174431	T	C	0.945	0.944	0.954	0.0231011029079872	0.0192	0.228	53386	77258	58749.13
3707591	chr12	rs74315950	103174710	A	C	0.944	0.943	0.942	0.0239996896478807	0.0192	0.2104	53386	77258	58749.13
3690361	chr12	rs11616138	103174820	C	T	0.952	0.952	0.961	0.0008995952428359	0.0205	0.9636	53386	77258	58749.13
3688291	chr12	rs78812993	103175170	G	C	0.949	0.948	0.903	0.0025966258472659	0.0205	0.9	53386	77258	58749.13
3702347	chr12	rs2247919	103175259	T	C	0.668	0.674	0.972	-0.007004474152883	0.0093	0.4512	53386	77258	58749.13
3708167	chr12	rs1718313	103175726	C	T	0.565	0.57	0.972	9.99950003332973e-05	0.0088	0.9906	53386	77258	58749.13
3690555	chr12	rs7136286	103176419	G	C	0.894	0.894	0.955	0.0111970780932162	0.0143	0.4322	53386	77258	58749.13
3690986	chr12	rs77042546	103176867	A	G	0.952	0.952	0.953	-0.000200020002667	0.0207	0.9925	53386	77258	58749.13
3706328	chr12	rs17033260	103177634	C	T	0.953	0.953	0.946	0.0011992805754821	0.0208	0.9532	53386	77258	58749.13
3691225	chr12	rs61941977	103177919	T	C	0.951	0.951	0.938	-0.0007002451143934	0.0205	0.9745	53386	77258	58749.13
3706972	chr12	rs7137661	103178176	T	C	0.952	0.953	0.818	-0.0152963956259917	0.0225	0.4967	53386	77258	58749.13
3683826	chr12	rs1722400	103179936	A	C	0.856	0.858	0.93	-0.0193969096107316	0.0127	0.1274	53386	77258	58749.13
3688765	chr12	rs138898603	103180338	A	G	0.985	0.983	0.76	0.0829983354991691	0.0509	0.1028	32048	47795	35731.33
3706625	chr12	rs1104715	103180590	T	C	0.674	0.674	0.975	-0.0058973552660839	0.0093	0.526	53386	77258	58749.13
3698856	chr12	rs1403052	103180893	A	G	0.445	0.447	0.942	-0.0160988945897493	0.0089	0.06998	53386	77258	58749.13
3694758	chr12	rs77259642	103181527	T	C	0.953	0.952	0.931	-0.0034961042567088	0.0211	0.8685	53386	77258	58749.13
3683664	chr12	rs12366974	103182109	C	T	0.678	0.679	0.984	-0.0054950702819798	0.0093	0.555	53386	77258	58749.13
3703361	chr12	rs75749842	103182713	A	G	0.981	0.982	0.811	-0.0124977728299804	0.0362	0.7295	51695	74902	56918.26
3697934	chr12	rs7313710	103182870	T	A	0.614	0.615	0.97	-0.0071958279818024	0.009	0.4216	53386	77258	58749.13
3707448	chr12	rs61941978	103182904	C	T	0.981	0.982	0.868	-0.0145046862028817	0.0353	0.6815	51579	74447	56674.76
3709086	chr12	rs61941979	103183000	A	G	0.956	0.956	0.93	0.0044003044444822	0.0218	0.8385	53386	77258	58749.13
3706565	chr12	rs142134781	103183259	G	A	0.98	0.981	0.797	-0.0549948736289312	0.0356	0.1228	51453	73129	56335.88
3707696	chr12	rs4764714	103184525	A	T	0.631	0.631	0.975	-0.0058973552660839	0.009	0.5107	53386	77258	58749.13
3705207	chr12	rs75543436	103185487	G	A	0.957	0.956	0.942	0.0012991557316201	0.0218	0.9526	53386	77258	58749.13
3689746	chr12	rs116975548	103186129	C	T	0.983	0.981	0.894	0.0369007163483657	0.0353	0.2954	50448	71530	55297.34
3695275	chr12	rs78108492	103186154	A	C	0.986	0.986	0.894	-0.0419997711602818	0.0415	0.3114	47118	69202	52284.21
3701275	chr12	rs1404290	103186590	C	T	0.882	0.885	0.968	-0.026898543868701	0.0136	0.04871	53386	77258	58749.13
3686808	chr12	rs139969960	103187808	C	T	0.988	0.988	0.768	0.0242046886968174	0.0567	0.669	35563	46335	37981.35
3687044	chr12	rs79397970	103187847	A	T	0.943	0.941	0.879	0.0563047162104676	0.0197	0.004296	53386	77258	58749.13
3709146	chr12	rs12300480	103188040	C	T	0.986	0.987	0.879	-0.0752948300371352	0.054	0.1629	30349	43104	33177.79
3698033	chr12	rs877559	103188644	T	C	0.468	0.47	0.976	-0.0185000759845861	0.0087	0.03425	53386	77258	58749.13
3705535	chr12	rs1718290	103189693	G	C	0.524	0.527	0.979	-0.0162005226717083	0.0087	0.06234	53386	77258	58749.13
3700839	chr12	rs756236	103190252	A	G	0.473	0.476	0.981	-0.0170952954286372	0.0087	0.04922	53386	77258	58749.13
3683498	chr12	rs1722394	103190577	A	G	0.473	0.476	0.982	-0.0172987645783295	0.0087	0.04574	53386	77258	58749.13
3685706	chr12	rs11111382	103190858	G	A	0.677	0.678	0.989	-0.007296555232638	0.0092	0.4283	53386	77258	58749.13
3685369	chr12	rs1718291	103191052	A	G	0.522	0.526	0.982	-0.0166986496230515	0.0087	0.05434	53386	77258	58749.13
3705200	chr12	rs11111383	103191135	G	A	0.981	0.981	0.814	-0.0051029981759033	0.0355	0.8857	52016	75039	57110.3
3696377	chr12	rs1722395	103191714	C	T	0.884	0.886	0.978	-0.026898543868701	0.0137	0.04934	53386	77258	58749.13
3686995	chr12	rs2254427	103192502	G	A	0.852	0.854	0.994	-0.0226035462098532	0.0122	0.06338	53386	77258	58749.13
3698293	chr12	rs11111384	103193117	T	C	0.674	0.675	0.991	-0.0086977157031958	0.0092	0.3474	53386	77258	58749.13
3691242	chr12	rs1629940	103193521	C	T	0.478	0.481	0.997	-0.0193969096107316	0.0086	0.02436	53386	77258	58749.13
3691017	chr12	rs1718293	103193817	A	G	0.53	0.533	0.993	-0.0187955345843259	0.0086	0.02961	53386	77258	58749.13
3698924	chr12	rs7957644	103193934	A	G	0.95	0.95	0.974	-0.0034961042567088	0.0201	0.8619	53386	77258	58749.13
3689980	chr12	rs1722396	103194267	C	T	0.53	0.534	0.992	-0.0180010511095525	0.0086	0.03749	53386	77258	58749.13
3692526	chr12	rs4764912	103195662	C	T	0.675	0.676	0.992	-0.0087985943563496	0.0092	0.3405	53386	77258	58749.13
3692605	chr12	rs1474370	103196386	A	G	0.526	0.529	0.99	-0.0191012733024012	0.0086	0.02729	53386	77258	58749.13
3687057	chr12	rs1474369	103196563	G	C	0.853	0.856	0.99	-0.0260975991218731	0.0122	0.03283	53386	77258	58749.13
3697998	chr12	rs10860915	103197340	G	A	0.679	0.68	0.992	-0.0076995657264405	0.0092	0.404	53386	77258	58749.13
3690646	chr12	rs112947507	103197675	G	A	0.95	0.949	0.968	-0.0026033858701149	0.0201	0.8963	53386	77258	58749.13
3709612	chr12	rs7131780	103198013	G	C	0.679	0.68	0.992	-0.0071958279818024	0.0092	0.4363	53386	77258	58749.13
3701370	chr12	rs1722398	103198030	G	A	0.531	0.535	0.991	-0.0187038311937836	0.0086	0.03075	53386	77258	58749.13
3688946	chr12	rs1718295	103199803	C	G	0.853	0.855	0.989	-0.0203966036652218	0.0122	0.09553	53386	77258	58749.13
3703998	chr12	rs1718296	103199925	T	A	0.846	0.848	0.983	-0.0152963956259917	0.012	0.2036	53386	77258	58749.13
3700942	chr12	rs77489390	103200647	G	A	0.95	0.949	0.979	0.0004998750416509	0.0199	0.978	53386	77258	58749.13
3702762	chr12	rs10778191	103200919	T	C	0.681	0.681	0.991	-0.0091012913892029	0.0093	0.3252	53386	77258	58749.13
3691898	chr12	rs10778192	103201713	C	A	0.482	0.484	0.989	-0.0138048499765589	0.0086	0.1099	53386	77258	58749.13
3688978	chr12	rs117453529	103201779	G	A	0.981	0.98	0.949	0.0324962313421326	0.0329	0.322	51100	72808	56136.21
3694930	chr12	rs77410575	103202071	A	G	0.95	0.949	0.978	0.0	0.0199	0.9994	53386	77258	58749.13
3697601	chr12	rs7969194	103202554	C	T	0.479	0.481	0.99	-0.0137034650584925	0.0086	0.1122	53386	77258	58749.13
3683435	chr12	rs10778193	103202695	C	T	0.533	0.535	0.99	-0.0144032303107437	0.0087	0.09644	53386	77258	58749.13
3695180	chr12	rs117798915	103202798	G	A	0.973	0.973	0.818	0.0343048036919902	0.0297	0.2474	52428	75603	57541.49
3705360	chr12	rs111349864	103203029	A	G	0.95	0.949	0.979	-0.0008003201707691	0.0199	0.9663	53386	77258	58749.13
3696000	chr12	rs55764515	103204623	G	A	0.685	0.686	0.993	-0.0075987978753305	0.0093	0.4139	53386	77258	58749.13
3709171	chr12	rs11111387	103205016	T	A	0.847	0.849	0.987	-0.0137034650584925	0.012	0.2546	53386	77258	58749.13
3708412	chr12	rs61941982	103205126	A	C	0.973	0.972	0.902	-0.007004474152883	0.0279	0.8028	53386	77258	58749.13
3682512	chr12	rs17447434	103205874	G	A	0.982	0.982	0.872	-0.0122041688389067	0.0354	0.7291	52472	76041	57819.46
3699548	chr12	rs10745952	103205977	T	C	0.681	0.681	0.993	-0.0078003437327339	0.0092	0.4004	53386	77258	58749.13
3683411	chr12	rs79231788	103206334	C	T	0.949	0.948	0.981	0.0009995003330834	0.0197	0.9609	53386	77258	58749.13
3691360	chr12	rs34230227	103207539	G	A	0.887	0.888	0.975	-0.0226035462098532	0.0138	0.1021	53386	77258	58749.13
3703215	chr12	rs1568796	103208220	C	A	0.845	0.847	0.988	-0.0153979421800967	0.012	0.199	53386	77258	58749.13
3694553	chr12	rs11615507	103209642	C	T	0.974	0.974	0.792	0.0179970767016546	0.0304	0.5528	53049	75936	58239.67
3698608	chr12	rs117988442	103210855	T	C	0.981	0.982	0.813	-0.0068030886197391	0.0359	0.8492	51695	74902	56918.26
3708955	chr12	rs11608594	103210985	G	A	0.953	0.953	0.776	-0.000200020002667	0.0232	0.9937	53386	77258	58749.13
3692281	chr12	rs1464789	103211059	G	A	0.53	0.532	0.998	-0.0125990355765152	0.0086	0.1421	53386	77258	58749.13
3701950	chr12	rs12312580	103212270	A	T	0.793	0.794	0.992	-0.0111013930711739	0.0107	0.3005	53386	77258	58749.13
3685532	chr12	rs78941263	103214192	C	A	0.976	0.975	0.804	-0.013399371963117	0.0313	0.67	53386	77258	58749.13
3691586	chr12	rs10860917	103214323	A	G	0.681	0.681	0.994	-0.0071958279818024	0.0092	0.4368	53386	77258	58749.13
3686568	chr12	rs11111391	103214848	T	A	0.684	0.684	0.994	-0.0064004391810282	0.0093	0.4917	53386	77258	58749.13
3692906	chr12	rs7970865	103214894	A	T	0.685	0.685	0.992	-0.0068030886197391	0.0093	0.4631	53386	77258	58749.13
3690096	chr12	rs7970874	103214903	A	T	0.685	0.685	0.992	-0.0069037763167944	0.0093	0.4585	53386	77258	58749.13
3686924	chr12	rs79886935	103214950	C	A	0.95	0.949	0.982	-0.001100605444033	0.0199	0.9577	53386	77258	58749.13
3686136	chr12	rs112073751	103215651	G	A	0.95	0.949	0.983	0.0003999200213268	0.0199	0.9852	53386	77258	58749.13
3685146	chr12	rs77411881	103215772	G	A	0.95	0.949	0.982	0.0007996801705642	0.0199	0.9677	53386	77258	58749.13
3691185	chr12	rs4764914	103215803	G	C	0.695	0.694	0.992	-0.005696192544881	0.0094	0.5461	53386	77258	58749.13
3694915	chr12	rs11111392	103217746	T	C	0.535	0.536	0.988	-0.0117993392160431	0.0087	0.1743	53386	77258	58749.13
3697571	chr12	rs140260849	103218863	C	T	0.988	0.987	0.838	0.0700016957858908	0.0559	0.2104	33090	43779	35203.04
3692890	chr12	rs3915091	103219270	T	A	0.485	0.485	0.986	-0.0107980900995126	0.0087	0.2108	53386	77258	58749.13
3709298	chr12	rs3847929	103219838	T	C	0.536	0.537	0.987	-0.0123965203365513	0.0087	0.153	53386	77258	58749.13
3683714	chr12	rs11111393	103220336	T	A	0.692	0.691	0.99	-0.0068030886197391	0.0094	0.4672	53386	77258	58749.13
3698577	chr12	rs73173920	103220922	T	G	0.985	0.985	0.766	-0.0278029446620889	0.0455	0.5419	42040	63685	47086.14
3704161	chr12	rs12424160	103226193	C	T	0.691	0.69	0.986	-0.0067024110596754	0.0094	0.476	53386	77258	58749.13
3688691	chr12	rs10778195	103226923	C	T	0.489	0.49	0.983	-0.0110002818588653	0.0087	0.2031	53386	77258	58749.13
3697827	chr12	rs7978669	103227373	C	G	0.848	0.85	0.992	-0.0121029460677457	0.0121	0.3138	53386	77258	58749.13
3707661	chr12	rs10860925	103228225	A	G	0.69	0.689	0.988	-0.0074980401773571	0.0093	0.4194	53386	77258	58749.13
3710018	chr12	rs4015597	103229370	C	T	0.8	0.801	0.991	-0.0104039337153929	0.0108	0.3363	53386	77258	58749.13
3688382	chr12	rs117434993	103229385	C	A	0.885	0.887	0.846	-0.0068030886197391	0.0147	0.6428	53386	77258	58749.13
3698719	chr12	rs60454297	103229388	T	C	0.819	0.821	0.865	-0.0066017436345624	0.012	0.5834	53386	77258	58749.13
3703994	chr12	rs4764916	103229978	G	T	0.848	0.849	0.994	-0.0115969858456632	0.012	0.3344	53386	77258	58749.13
3695043	chr12	rs4764917	103230306	G	A	0.847	0.849	0.994	-0.0127003085782322	0.012	0.2911	53386	77258	58749.13
3689295	chr12	rs111925751	103230368	G	A	0.95	0.949	0.988	0.0029955089797983	0.0199	0.8788	53386	77258	58749.13
3703208	chr12	rs76367952	103231980	C	A	0.983	0.982	0.829	-0.0414993071780289	0.037	0.2618	50788	73879	56088.41
3698201	chr12	rs1801153	103232766	C	T	0.797	0.798	0.997	-0.0082035573506883	0.0107	0.4426	53386	77258	58749.13
3686592	chr12	rs62509021	103233031	G	A	0.976	0.977	0.824	-0.01999864650669	0.0315	0.5258	53130	76259	58369.19
3707618	chr12	rs11111403	103233476	T	C	0.732	0.732	0.988	-0.0082035573506883	0.0098	0.4003	53386	77258	58749.13
3684676	chr12	rs1801152	103234251	G	A	0.986	0.985	0.946	0.0105046326450854	0.0397	0.7916	46238	66408	50885.73
3698803	chr12	rs798709	103234479	A	G	0.144	0.147	0.99	-0.0391983134041576	0.0123	0.001416	53386	77258	58749.13
3686021	chr12	rs2245360	103234544	G	A	0.623	0.625	0.994	-0.0051029981759033	0.0089	0.5697	53386	77258	58749.13
3698270	chr12	rs772898	103235434	C	T	0.144	0.147	0.991	-0.0386992491392765	0.0123	0.001595	53386	77258	58749.13
3692048	chr12	rs117669542	103236979	C	T	0.976	0.976	0.724	-0.0532952970582236	0.0336	0.1135	52493	75664	57604.43
3699416	chr12	rs2242381	103237160	C	T	0.746	0.746	1.0	-0.0139975096438537	0.0099	0.1561	53386	77258	58749.13
3689861	chr12	rs772897	103237468	G	C	0.147	0.15	0.993	-0.036798848237098	0.0121	0.00243	53386	77258	58749.13
3699167	chr12	rs10860928	103237750	C	G	0.828	0.83	0.993	-0.0114958245134845	0.0114	0.3147	53386	77258	58749.13
3697163	chr12	rs772896	103237793	G	A	0.574	0.575	0.995	-0.0030045090202987	0.0087	0.7272	53386	77258	58749.13
3690480	chr12	rs10860929	103237909	T	A	0.746	0.746	1.0	-0.0138048499765589	0.0099	0.1632	53386	77258	58749.13
3701178	chr12	rs10860930	103237958	A	C	0.828	0.83	0.993	-0.0119005312583873	0.0114	0.2996	53386	77258	58749.13
3683655	chr12	rs10860931	103237959	A	G	0.828	0.83	0.993	-0.0117993392160431	0.0114	0.3038	53386	77258	58749.13
3708181	chr12	rs12580432	103238017	C	T	0.746	0.746	1.0	-0.0138048499765589	0.0099	0.1626	53386	77258	58749.13
3707890	chr12	rs1072528	103238404	C	T	0.746	0.746	1.0	-0.0138048499765589	0.0099	0.1634	53386	77258	58749.13
3682453	chr12	rs75790483	103238513	A	T	0.957	0.957	0.858	0.0139029051689914	0.0229	0.543	53386	77258	58749.13
3708815	chr12	rs56021318	103238949	T	C	0.746	0.746	1.0	-0.0142003494011414	0.0099	0.1509	53386	77258	58749.13
3703732	chr12	rs772895	103239061	A	T	0.144	0.147	0.994	-0.0394999521368577	0.0122	0.001263	53386	77258	58749.13
3695087	chr12	rs772894	103239192	C	T	0.145	0.148	0.994	-0.0370997639570267	0.0122	0.002382	53386	77258	58749.13
3689044	chr12	rs772893	103239609	T	C	0.144	0.147	0.995	-0.0374007702544828	0.0122	0.002225	53386	77258	58749.13
3684314	chr12	rs12425434	103240067	C	T	0.746	0.746	0.999	-0.0138961051921114	0.0099	0.1608	53386	77258	58749.13
3688321	chr12	rs2270729	103240452	A	C	0.826	0.829	0.995	-0.0121029460677457	0.0114	0.2883	53386	77258	58749.13
3697321	chr12	rs1522306	103240630	C	A	0.576	0.576	0.997	-0.0025031302181184	0.0087	0.7746	53386	77258	58749.13
3693421	chr12	rs1722387	103241070	T	C	0.145	0.148	0.996	-0.0366951051877892	0.0122	0.002615	53386	77258	58749.13
3708987	chr12	rs115638163	103241072	T	C	0.954	0.952	0.992	0.0123039944561641	0.0205	0.5473	53386	77258	58749.13
3687190	chr12	rs1718312	103241188	A	G	0.619	0.621	0.999	-0.0051029981759033	0.0089	0.5619	53386	77258	58749.13
3703774	chr12	rs1718311	103241905	C	G	0.144	0.147	0.991	-0.036798848237098	0.0123	0.002713	53386	77258	58749.13
3691688	chr12	rs1718309	103242396	A	G	0.4	0.403	0.999	-0.0073972926304747	0.0088	0.3997	53386	77258	58749.13
3698695	chr12	rs870072	103243177	C	T	0.401	0.404	1.0	-0.0080019302190585	0.0088	0.3605	53386	77258	58749.13
3698891	chr12	rs940528	103243355	T	C	0.572	0.572	0.999	-0.0028039273327342	0.0087	0.7439	53386	77258	58749.13
3707588	chr12	rs940527	103243601	G	A	0.572	0.572	0.999	-0.0030045090202987	0.0087	0.731	53386	77258	58749.13
3691325	chr12	rs1106703	103243607	T	C	0.826	0.828	0.997	-0.0098988321792475	0.0114	0.383	53386	77258	58749.13
3707133	chr12	rs869916	103244013	G	T	0.397	0.399	1.0	-0.0084959889212643	0.0088	0.3333	53386	77258	58749.13
3687654	chr12	rs113442304	103244320	T	G	0.951	0.949	0.99	0.0116024307308398	0.0198	0.5584	53386	77258	58749.13
3686898	chr12	rs1718292	103244811	G	A	0.397	0.399	1.0	-0.0084959889212643	0.0088	0.334	53386	77258	58749.13
3695958	chr12	rs12831013	103245236	G	C	0.95	0.95	0.922	-0.0064004391810282	0.0206	0.7553	53386	77258	58749.13
3694917	chr12	rs1722383	103245802	A	G	0.397	0.399	1.0	-0.0085968472255182	0.0088	0.3269	53386	77258	58749.13
3697098	chr12	rs1722382	103246261	A	G	0.397	0.399	1.0	-0.0085968472255182	0.0088	0.3269	53386	77258	58749.13
3693515	chr12	rs1042503	103246700	C	T	0.749	0.749	0.998	-0.0132980281439898	0.0099	0.1792	53386	77258	58749.13
3694095	chr12	rs113437991	103247355	A	G	0.951	0.948	0.987	0.0121953336998771	0.0198	0.5385	53386	77258	58749.13
3699033	chr12	rs937476	103247564	T	A	0.569	0.569	0.997	-0.0030045090202987	0.0087	0.734	53386	77258	58749.13
3705144	chr12	rs117726924	103247633	A	G	0.976	0.977	0.849	-0.0221024699079472	0.0317	0.4858	52232	73499	56999.43
3698790	chr12	rs12312872	103247653	A	T	0.828	0.831	0.996	-0.0105049846451474	0.0114	0.3607	53386	77258	58749.13
3692329	chr12	rs1722381	103247836	A	G	0.572	0.572	0.998	-0.0031950988965408	0.0087	0.7133	53386	77258	58749.13
3700806	chr12	rs12298125	103248017	T	G	0.828	0.831	0.996	-0.0105959392134034	0.0114	0.3562	53386	77258	58749.13
3686347	chr12	rs111555110	103248107	C	T	0.951	0.949	0.986	0.0124027667170427	0.0199	0.5315	53386	77258	58749.13
3701478	chr12	rs937475	103248272	A	G	0.397	0.399	1.0	-0.0087985943563496	0.0088	0.3151	53386	77258	58749.13
3708816	chr12	rs1814728	103248301	T	C	0.397	0.399	1.0	-0.0088994831870327	0.0088	0.3087	53386	77258	58749.13
3687450	chr12	rs2252031	103248463	T	C	0.145	0.148	0.995	-0.0393959285025942	0.0122	0.001246	53386	77258	58749.13
3687409	chr12	rs2252026	103248612	A	C	0.549	0.549	0.973	-0.0045001103249234	0.0088	0.6112	53386	77258	58749.13
3695929	chr12	rs1126758	103248924	C	T	0.397	0.399	0.999	-0.0086977157031958	0.0088	0.325	53386	77258	58749.13
3706917	chr12	rs2251905	103249164	C	T	0.621	0.623	0.996	-0.0062998021485279	0.0089	0.4762	53386	77258	58749.13
3697032	chr12	rs2251897	103249327	G	A	0.145	0.148	0.994	-0.0382004338153035	0.0122	0.001733	53386	77258	58749.13
3697033	chr12	rs2251894	103249413	G	A	0.397	0.399	0.999	-0.0088994831870327	0.0088	0.3125	53386	77258	58749.13
3708800	chr12	rs2251799	103249952	C	T	0.568	0.568	0.996	-0.003596459514405	0.0087	0.6752	53386	77258	58749.13
3703371	chr12	rs7488937	103250298	C	T	0.862	0.864	0.986	-0.0137034650584925	0.0126	0.276	53386	77258	58749.13
3707318	chr12	rs11111404	103250460	T	C	0.747	0.748	0.996	-0.0149004625639624	0.0099	0.1345	53386	77258	58749.13
3702505	chr12	rs141530085	103250594	A	G	0.978	0.978	0.861	-0.0187955345843259	0.0319	0.555	53316	77188	58679.13
3691120	chr12	rs139868625	103250733	C	T	0.571	0.571	0.997	-0.0034961042567088	0.0087	0.6857	53386	77258	58749.13
3687854	chr12	rs11111405	103251226	A	G	0.829	0.831	0.995	-0.0101008421794295	0.0115	0.3799	53386	77258	58749.13
3699116	chr12	rs1081847	103252641	A	G	0.397	0.399	0.998	-0.0091012913892029	0.0088	0.2994	53386	77258	58749.13
3687193	chr12	rs4646988	103253157	G	A	0.571	0.571	0.996	-0.0036968248442897	0.0087	0.6722	53386	77258	58749.13
3692180	chr12	rs148437017	103253746	G	A	0.985	0.984	0.957	0.0258041896815329	0.0385	0.5016	45318	64803	50117.55
3684105	chr12	rs139601845	103254131	G	A	0.95	0.948	0.981	0.0134984841513417	0.0198	0.4965	53386	77258	58749.13
3702396	chr12	rs2454390	103255613	T	C	0.145	0.148	0.993	-0.0386992491392765	0.0122	0.001535	53386	77258	58749.13
3682620	chr12	rs4764717	103255627	G	T	0.828	0.831	0.994	-0.0095050300143049	0.0115	0.4091	53386	77258	58749.13
3697712	chr12	rs1622379	103255996	T	C	0.145	0.148	0.993	-0.0386992491392765	0.0122	0.001522	53386	77258	58749.13
3705581	chr12	rs1718307	103256171	A	T	0.397	0.399	0.997	-0.0092022107647994	0.0088	0.2984	53386	77258	58749.13
3687707	chr12	rs12319699	103256350	A	T	0.828	0.83	0.993	-0.009000382197299	0.0114	0.43	53386	77258	58749.13
3687510	chr12	rs12306510	103256516	G	C	0.829	0.831	0.994	-0.0098988321792475	0.0115	0.3858	53386	77258	58749.13
3706233	chr12	rs10778201	103256551	T	C	0.749	0.75	0.994	-0.013399371963117	0.01	0.1769	53386	77258	58749.13
3690841	chr12	rs1718306	103257308	T	C	0.397	0.399	0.996	-0.0094040800752939	0.0088	0.2839	53386	77258	58749.13
3684080	chr12	rs1498694	103257876	A	G	0.397	0.4	0.996	-0.0093031403261444	0.0088	0.2904	53386	77258	58749.13
3689435	chr12	rs4764918	103258923	T	G	0.828	0.83	0.993	-0.0095958936734469	0.0115	0.404	53386	77258	58749.13
3689424	chr12	rs10778202	103259279	A	G	0.763	0.764	0.995	-0.0158042315449673	0.0101	0.12	53386	77258	58749.13
3700316	chr12	rs74442768	103260219	A	C	0.95	0.948	0.976	0.0102968054773682	0.0199	0.6043	53386	77258	58749.13
3686004	chr12	rs10860933	103260273	T	G	0.763	0.764	0.996	-0.0154994990469515	0.0101	0.1257	53386	77258	58749.13
3708862	chr12	rs2247836	103260608	T	C	0.556	0.555	0.997	-0.0030045090202987	0.0087	0.7285	53386	77258	58749.13
3692280	chr12	rs2133298	103260634	T	C	0.555	0.555	0.997	-0.0031048149534787	0.0087	0.7251	53386	77258	58749.13
3685942	chr12	rs3817446	103260819	T	C	0.763	0.764	0.996	-0.0152963956259917	0.0101	0.1306	53386	77258	58749.13
3693287	chr12	rs80061894	103261018	A	T	0.957	0.957	0.854	0.0036034995896235	0.023	0.8743	53386	77258	58749.13
3685261	chr12	rs10512929	103261270	A	C	0.763	0.764	0.996	-0.0153979421800967	0.0101	0.1291	53386	77258	58749.13
3687078	chr12	rs1357765	103262537	T	C	0.556	0.555	0.997	-0.0029042131473898	0.0087	0.735	53386	77258	58749.13
3698474	chr12	rs4264203	103262904	C	T	0.828	0.831	0.991	-0.0102018624845967	0.0115	0.3725	53386	77258	58749.13
3694462	chr12	rs1722399	103263145	A	C	0.383	0.385	0.997	-0.0085968472255182	0.0089	0.3294	53386	77258	58749.13
3701434	chr12	rs12309687	103263577	C	T	0.83	0.832	0.988	-0.0107980900995126	0.0115	0.3502	53386	77258	58749.13
3707946	chr12	rs12309781	103263582	G	A	0.829	0.831	0.989	-0.009797842480111	0.0115	0.3915	53386	77258	58749.13
3704559	chr12	rs10778204	103263602	C	T	0.76	0.761	0.991	-0.0153979421800967	0.0101	0.1282	53386	77258	58749.13
3694459	chr12	rs1722401	103264119	A	T	0.146	0.15	0.991	-0.0375980304153185	0.0122	0.002026	53386	77258	58749.13
3695342	chr12	rs1522304	103264904	T	G	0.146	0.149	0.991	-0.0383043331577141	0.0122	0.001688	53386	77258	58749.13
3699363	chr12	rs74551725	103265199	G	A	0.957	0.957	0.853	0.0027960873020011	0.023	0.9037	53386	77258	58749.13
3706592	chr12	rs2712618	103265289	G	T	0.385	0.387	0.998	-0.0092022107647994	0.0088	0.3007	53386	77258	58749.13
3682821	chr12	rs11111410	103265339	T	C	0.829	0.831	0.99	-0.0112025145079934	0.0115	0.3312	53386	77258	58749.13
3702748	chr12	rs147502517	103265420	G	T	0.986	0.985	0.835	0.0748013031727843	0.0425	0.07799	47605	66755	51696.0
3695791	chr12	rs1353766	103265886	C	T	0.764	0.765	0.991	-0.0154994990469515	0.0102	0.1269	53386	77258	58749.13
3709139	chr12	rs1353767	103265899	G	A	0.764	0.765	0.991	-0.0154994990469515	0.0102	0.1274	53386	77258	58749.13
3693095	chr12	rs77340293	103266870	C	A	0.981	0.982	0.799	-0.0102018624845967	0.0366	0.7816	51404	72572	56055.31
3686928	chr12	rs10778205	103267197	G	C	0.76	0.761	0.994	-0.0122041688389067	0.0101	0.2254	53386	77258	58749.13
3695749	chr12	rs7969007	103267465	A	G	0.864	0.867	0.886	0.0003999200213268	0.0134	0.9775	53386	77258	58749.13
3697114	chr12	rs1617090	103267770	G	A	0.557	0.557	0.999	-0.0032954239497972	0.0087	0.7036	53386	77258	58749.13
3699646	chr12	rs2647897	103268686	C	T	0.562	0.562	0.996	-0.0017014466397575	0.0087	0.849	53386	77258	58749.13
3705215	chr12	rs1718297	103269416	A	G	0.562	0.562	0.996	-0.0022024235552	0.0087	0.7982	53386	77258	58749.13
3694354	chr12	rs1616681	103270036	A	G	0.611	0.613	0.99	-0.0049019951702315	0.0089	0.5802	53386	77258	58749.13
3709816	chr12	rs113857491	103270398	G	A	0.951	0.948	0.968	0.0126002819757385	0.02	0.5283	53386	77258	58749.13
3694549	chr12	rs1718298	103270457	G	A	0.562	0.561	0.994	-0.0014009809156281	0.0087	0.8684	53386	77258	58749.13
3691216	chr12	rs1718299	103270521	C	T	0.562	0.561	0.995	-0.001300845733048	0.0087	0.8787	53386	77258	58749.13
3694507	chr12	rs1718300	103270846	G	A	0.561	0.561	0.994	-0.0012007205765188	0.0087	0.8894	53386	77258	58749.13
3700091	chr12	rs1718301	103271193	G	A	0.562	0.561	0.994	-0.0016012813669738	0.0087	0.8576	53386	77258	58749.13
3707463	chr12	rs2037639	103271350	G	A	0.763	0.763	0.992	-0.0130953713122409	0.0101	0.1983	53386	77258	58749.13
3705894	chr12	rs10778206	103271747	G	A	0.757	0.757	0.981	-0.0128015918372089	0.0101	0.2069	53386	77258	58749.13
3682449	chr12	rs10778207	103271768	C	T	0.764	0.765	0.99	-0.0144032303107437	0.0102	0.1579	53386	77258	58749.13
3696467	chr12	rs56840262	103272182	T	G	0.95	0.948	0.964	0.0114047182634362	0.02	0.5679	53386	77258	58749.13
3682944	chr12	rs71466239	103272196	C	T	0.986	0.987	0.732	-0.10319619282845	0.0557	0.06375	34907	47075	37628.42
3704114	chr12	rs10860934	103272322	C	G	0.764	0.764	0.991	-0.0136020904182857	0.0102	0.1798	53386	77258	58749.13
3684249	chr12	rs1718302	103272686	G	A	0.15	0.153	0.987	-0.0360003042410416	0.0121	0.002857	53386	77258	58749.13
3686384	chr12	rs937474	103273194	C	G	0.559	0.558	0.988	-0.0025031302181184	0.0087	0.7723	53386	77258	58749.13
3684146	chr12	rs1718303	103273310	A	G	0.611	0.613	0.984	-0.0052035148315978	0.0089	0.5597	53386	77258	58749.13
3696936	chr12	rs79797800	103273960	C	T	0.95	0.948	0.957	0.0126002819757385	0.0201	0.5294	53386	77258	58749.13
3692766	chr12	rs1568795	103274642	C	G	0.563	0.562	0.988	-0.0025031302181184	0.0087	0.7777	53386	77258	58749.13
3707624	chr12	rs1619404	103274746	T	A	0.151	0.154	0.985	-0.035596090043474	0.012	0.003078	53386	77258	58749.13
3683777	chr12	rs12826142	103274786	T	C	0.83	0.833	0.985	-0.0122952780941516	0.0116	0.2863	53386	77258	58749.13
3708539	chr12	rs12829846	103274952	C	T	0.83	0.833	0.985	-0.0128015918372089	0.0116	0.2691	53386	77258	58749.13
3688050	chr12	rs35080156	103275235	C	T	0.974	0.974	0.847	-0.0292949370570243	0.0297	0.3242	53254	76934	58579.46
3695868	chr12	rs149580772	103275247	G	C	0.982	0.981	0.954	0.0266029817945341	0.0334	0.4255	52197	73665	57088.5
3705078	chr12	rs1722389	103275872	T	C	0.366	0.368	0.979	-0.0107980900995126	0.009	0.2324	53386	77258	58749.13
3697888	chr12	rs1718304	103275882	G	A	0.538	0.537	0.977	-0.0026033858701149	0.0087	0.7631	53386	77258	58749.13
3709663	chr12	rs1722390	103275901	C	T	0.366	0.368	0.979	-0.0107980900995126	0.009	0.2316	53386	77258	58749.13
3688005	chr12	rs1718305	103276553	T	A	0.54	0.539	0.978	-0.0028039273327342	0.0087	0.7452	53386	77258	58749.13
3705432	chr12	rs10778208	103277165	C	T	0.79	0.791	0.968	-0.0084959889212643	0.0108	0.4265	53386	77258	58749.13
3684244	chr12	rs61942038	103278011	C	A	0.83	0.833	0.984	-0.0119005312583873	0.0116	0.3051	53386	77258	58749.13
3698760	chr12	rs61942039	103278053	G	C	0.83	0.833	0.985	-0.0120017335415971	0.0116	0.2985	53386	77258	58749.13
3708444	chr12	rs61942040	103278314	G	A	0.83	0.833	0.984	-0.0127003085782322	0.0116	0.2725	53386	77258	58749.13
3694402	chr12	rs1722392	103278745	C	T	0.535	0.535	0.973	-0.0058973552660839	0.0088	0.5028	53386	77258	58749.13
3705582	chr12	rs34877550	103279234	G	A	0.854	0.857	0.984	-0.0140989243795016	0.0123	0.2507	53386	77258	58749.13
3703066	chr12	rs80355850	103279257	G	A	0.864	0.862	0.985	0.0295005481176215	0.0126	0.01914	53386	77258	58749.13
3694933	chr12	rs58241375	103279708	A	T	0.854	0.857	0.983	-0.0145960053074092	0.0123	0.2373	53386	77258	58749.13
3683074	chr12	rs112037320	103279763	T	C	0.974	0.974	0.974	-0.0239956055562207	0.0274	0.3814	53386	77258	58749.13
3692583	chr12	rs77111250	103280116	G	T	0.865	0.863	0.988	0.031498667059371	0.0126	0.01258	53386	77258	58749.13
3701464	chr12	rs1522305	103280756	G	C	0.854	0.857	0.984	-0.0146974807605841	0.0123	0.231	53386	77258	58749.13
3696863	chr12	rs79323918	103280833	A	G	0.974	0.974	0.974	-0.0259949602770859	0.0274	0.3439	53386	77258	58749.13
3697017	chr12	rs79381873	103280879	C	T	0.974	0.974	0.974	-0.0231969816042026	0.0274	0.3969	53386	77258	58749.13
3700281	chr12	rs76338042	103281170	C	T	0.974	0.974	0.975	-0.0246001168682327	0.0274	0.3692	53386	77258	58749.13
3698245	chr12	rs75557289	103281536	G	T	0.974	0.974	0.975	-0.0248051189189711	0.0274	0.3665	53386	77258	58749.13
3699432	chr12	rs117723628	103281713	G	A	0.986	0.985	0.953	-0.0069037763167944	0.0398	0.8634	45366	65182	49843.23
3706364	chr12	rs112506215	103282205	C	G	0.965	0.965	0.784	-0.0110002818588653	0.0267	0.6797	53386	77258	58749.13
3706622	chr12	rs115941326	103282922	T	C	0.979	0.978	0.963	0.0119977384336167	0.0303	0.691	53386	77258	58749.13
3708741	chr12	rs10860935	103282931	T	A	0.864	0.862	0.992	0.0311982343370806	0.0125	0.01304	53386	77258	58749.13
3685133	chr12	rs10860936	103282952	T	C	0.837	0.836	0.997	0.0238044133801613	0.0116	0.04084	53386	77258	58749.13
3698400	chr12	rs35774237	103283499	A	G	0.952	0.952	0.924	-0.0088994831870327	0.021	0.6727	53386	77258	58749.13
3699459	chr12	rs10778209	103283972	A	G	0.267	0.268	0.927	0.0065981840282271	0.0101	0.5179	53386	77258	58749.13
3707867	chr12	rs113316737	103284074	G	A	0.988	0.987	0.813	0.134897958447958	0.0593	0.02293	30211	45290	33575.87
3695147	chr12	rs1915932	103284728	T	G	0.667	0.667	0.991	0.009197572354042	0.0092	0.3172	53386	77258	58749.13
3706714	chr12	rs11111419	103285043	A	T	0.717	0.718	0.985	0.0096037361426946	0.0096	0.3206	53386	77258	58749.13
3706482	chr12	rs77225688	103285106	T	A	0.974	0.974	0.975	-0.0256050287153947	0.0274	0.3504	53386	77258	58749.13
3689725	chr12	rs76239001	103285283	T	G	0.96	0.96	0.882	-0.0105959392134034	0.0235	0.6504	53386	77258	58749.13
3699595	chr12	rs111244120	103285508	C	T	0.974	0.974	0.974	-0.0216016445577609	0.0275	0.4321	53386	77258	58749.13
3701635	chr12	rs1403053	103286200	T	C	0.716	0.717	0.986	0.0103957761821204	0.0096	0.2821	53386	77258	58749.13
3687229	chr12	rs76809619	103286805	C	T	0.974	0.974	0.974	-0.0251024465608414	0.0274	0.3604	53386	77258	58749.13
3700828	chr12	rs34857170	103286955	T	A	0.667	0.667	0.992	0.009197572354042	0.0092	0.3143	53386	77258	58749.13
3687780	chr12	rs4646987	103287067	A	G	0.853	0.856	0.985	-0.0147989665120717	0.0123	0.2271	53386	77258	58749.13
3687319	chr12	rs78243047	103288349	A	T	0.864	0.862	0.988	0.0323994240466592	0.0126	0.01011	53386	77258	58749.13
3682505	chr12	rs35019215	103289056	C	A	0.854	0.856	0.986	-0.0146974807605841	0.0123	0.2308	53386	77258	58749.13
3708904	chr12	rs112688310	103289513	A	G	0.974	0.974	0.973	-0.0259025943231108	0.0274	0.3458	53386	77258	58749.13
3684279	chr12	rs73391525	103290309	A	T	0.863	0.862	0.986	0.0318958749835631	0.0126	0.0112	53386	77258	58749.13
3695640	chr12	rs74727336	103290339	G	A	0.866	0.864	0.986	0.0320024161254944	0.0127	0.01142	53386	77258	58749.13
3691508	chr12	rs80334140	103290907	C	T	0.974	0.974	0.973	-0.0220002402796674	0.0275	0.4243	53386	77258	58749.13
3707648	chr12	rs117884472	103291356	C	T	0.974	0.974	0.973	-0.020498669477346	0.0275	0.4571	53386	77258	58749.13
3693272	chr12	rs75986036	103291410	A	C	0.864	0.862	0.988	0.0320992618599997	0.0126	0.01079	53386	77258	58749.13
3694358	chr12	rs111269072	103291468	T	G	0.965	0.965	0.782	-0.0129028853555234	0.0267	0.6298	53386	77258	58749.13
3699848	chr12	rs77864037	103291489	C	T	0.98	0.979	0.968	0.0076010387728197	0.031	0.806	52483	76277	57869.61
3690589	chr12	rs61942043	103291807	T	C	0.854	0.857	0.986	-0.0145960053074092	0.0123	0.2336	53386	77258	58749.13
3691707	chr12	rs80238951	103291883	C	T	0.865	0.863	0.989	0.0314017631395316	0.0126	0.01283	53386	77258	58749.13
3686387	chr12	rs73173940	103291963	A	G	0.985	0.984	0.799	-0.0299953975354009	0.0442	0.497	41349	62823	46399.76
3686465	chr12	rs76241566	103292292	T	A	0.98	0.979	0.968	0.0078987227933553	0.031	0.7981	52483	76277	57869.61
3685941	chr12	rs6539058	103292371	C	T	0.6	0.6	0.936	-0.004198802647333	0.0091	0.6426	53386	77258	58749.13
3688428	chr12	rs1391685	103292772	A	C	0.837	0.836	0.994	0.0248974696545107	0.0117	0.03255	53386	77258	58749.13
3704373	chr12	rs7131709	103293223	C	T	0.854	0.857	0.987	-0.0145960053074092	0.0123	0.2337	53386	77258	58749.13
3707876	chr12	rs139730988	103293297	A	C	0.961	0.961	0.816	0.0099998345783334	0.0247	0.6858	53386	77258	58749.13
3684164	chr12	rs114122969	103293699	A	G	0.865	0.864	0.986	0.0305970979773775	0.0127	0.01564	53386	77258	58749.13
3710129	chr12	rs117485781	103293737	G	A	0.866	0.864	0.986	0.0315955615897506	0.0127	0.01266	53386	77258	58749.13
3692582	chr12	rs67493149	103293787	T	C	0.853	0.856	0.986	-0.0144032303107437	0.0123	0.2413	53386	77258	58749.13
3687733	chr12	rs61942044	103293978	T	C	0.718	0.719	0.987	0.0105046326450854	0.0096	0.275	53386	77258	58749.13
3689700	chr12	rs148977521	103294094	C	T	0.983	0.982	0.825	0.0493043176841434	0.0372	0.1856	51071	71421	55756.45
3693372	chr12	rs78373306	103294199	T	G	0.865	0.863	0.987	0.0326027085440124	0.0126	0.009686	53386	77258	58749.13
3684096	chr12	rs74560156	103294255	G	A	0.865	0.863	0.984	0.0329027196757078	0.0126	0.009233	53386	77258	58749.13
3687367	chr12	rs79841057	103294260	G	A	0.865	0.863	0.984	0.0329027196757078	0.0126	0.00922	53386	77258	58749.13
3685454	chr12	rs61942045	103294298	T	G	0.854	0.857	0.988	-0.0145046862028817	0.0123	0.2393	53386	77258	58749.13
3695998	chr12	rs3847930	103294978	G	A	0.267	0.268	0.915	0.0052959516591825	0.0102	0.6007	53386	77258	58749.13
3707199	chr12	rs3913258	103295011	C	T	0.668	0.669	0.996	0.0090984829852593	0.0092	0.3191	53386	77258	58749.13
3688641	chr12	rs77856075	103295054	G	A	0.864	0.863	0.987	0.0321960982163169	0.0126	0.01067	53386	77258	58749.13
3709392	chr12	rs61942046	103295452	G	A	0.854	0.857	0.988	-0.0142003494011414	0.0123	0.2471	53386	77258	58749.13
3698219	chr12	rs7295308	103295482	A	G	0.851	0.853	0.987	-0.0129028853555234	0.0122	0.2894	53386	77258	58749.13
3693189	chr12	rs78985461	103295636	G	A	0.865	0.863	0.987	0.0323994240466592	0.0126	0.01021	53386	77258	58749.13
3706763	chr12	rs142557042	103295967	T	C	0.988	0.988	0.889	0.0202045073158995	0.0482	0.6759	40434	54496	43821.77
3691027	chr12	rs772899	103296005	A	G	0.0158	0.0169	0.905	-0.0752948300371352	0.0382	0.04895	47790	68338	52451.54
3688860	chr12	rs3847931	103296008	G	T	0.715	0.716	0.99	0.0105046326450854	0.0096	0.2716	53386	77258	58749.13
3685963	chr12	rs77688177	103296313	G	T	0.865	0.863	0.988	0.0307037775750057	0.0126	0.015	53386	77258	58749.13
3691973	chr12	rs79319758	103296638	T	G	0.865	0.863	0.988	0.0305970979773775	0.0126	0.01522	53386	77258	58749.13
3697399	chr12	rs61943173	103296705	T	A	0.931	0.932	0.955	-0.0176040459483609	0.0175	0.3138	53386	77258	58749.13
3705868	chr12	rs150845757	103296936	C	T	0.98	0.979	0.97	0.0078987227933553	0.031	0.7992	52483	76277	57869.61
3693031	chr12	rs76659109	103297341	G	C	0.865	0.863	0.989	0.0305970979773775	0.0126	0.01526	53386	77258	58749.13
3698017	chr12	rs61943174	103297680	C	T	0.932	0.933	0.957	-0.0185000759845861	0.0175	0.2927	53386	77258	58749.13
3689379	chr12	rs34191345	103297746	A	G	0.668	0.669	0.999	0.0090984829852593	0.0091	0.3185	53386	77258	58749.13
3685626	chr12	rs1851381	103298371	T	A	0.932	0.933	0.957	-0.0185000759845861	0.0175	0.2924	53386	77258	58749.13
3707670	chr12	rs1522307	103298517	A	G	0.669	0.669	0.999	0.0092966519050945	0.0091	0.3064	53386	77258	58749.13
3704397	chr12	rs185113258	103298587	G	A	0.979	0.978	0.839	-0.0146974807605841	0.0332	0.6573	49483	71968	54661.35
3706666	chr12	rs34181115	103298804	C	T	0.92	0.922	0.958	-0.0074980401773571	0.0162	0.6446	53386	77258	58749.13
3704731	chr12	rs35823784	103298843	G	A	0.92	0.922	0.958	-0.007095110875924	0.0162	0.6612	53386	77258	58749.13
3707659	chr12	rs71466242	103298925	C	T	0.92	0.922	0.957	-0.007296555232638	0.0162	0.6544	53386	77258	58749.13
3710050	chr12	rs79993046	103298939	T	C	0.974	0.974	0.972	-0.0275048131221902	0.0274	0.3157	53386	77258	58749.13
3695408	chr12	rs74699156	103299782	T	C	0.865	0.863	0.988	0.0320024161254944	0.0126	0.01104	53386	77258	58749.13
3690832	chr12	rs75236535	103300962	T	C	0.864	0.862	0.987	0.0315955615897506	0.0126	0.01228	53386	77258	58749.13
3687826	chr12	rs75859877	103301176	A	C	0.865	0.863	0.987	0.0310043588626902	0.0126	0.01407	53386	77258	58749.13
3692454	chr12	rs78814848	103301360	G	T	0.865	0.863	0.987	0.0307037775750057	0.0126	0.01512	53386	77258	58749.13
3704280	chr12	rs117903008	103301511	C	T	0.865	0.863	0.987	0.0305970979773775	0.0126	0.01561	53386	77258	58749.13
3682514	chr12	rs73391558	103301968	C	T	0.932	0.933	0.956	-0.0188974371044634	0.0175	0.2806	53386	77258	58749.13
3701138	chr12	rs35855475	103302294	C	T	0.904	0.905	0.96	-0.0060985584618694	0.0149	0.6818	53386	77258	58749.13
3707846	chr12	rs34923793	103302862	T	C	0.86	0.858	0.986	0.0341018649449722	0.0124	0.006201	53386	77258	58749.13
3692984	chr12	rs2133295	103302896	G	A	0.909	0.911	0.96	-0.0136020904182857	0.0153	0.3735	53386	77258	58749.13
3695970	chr12	rs73173944	103302949	G	A	0.909	0.911	0.96	-0.0136020904182857	0.0153	0.3731	53386	77258	58749.13
3697651	chr12	rs66484911	103303407	T	C	0.769	0.768	0.978	0.0178006246255066	0.0103	0.08362	53386	77258	58749.13
3685951	chr12	rs112915864	103303494	T	C	0.969	0.969	0.96	-0.0119005312583873	0.0253	0.6395	53386	77258	58749.13
3706745	chr12	rs117304853	103305045	T	C	0.966	0.966	0.778	-0.0048015088161939	0.0269	0.8587	53386	77258	58749.13
3704434	chr12	rs35780730	103305221	C	A	0.697	0.698	0.989	0.0097027754613851	0.0094	0.3023	53386	77258	58749.13
3699846	chr12	rs4646986	103305409	G	A	0.696	0.697	0.989	0.0093957216403621	0.0094	0.3174	53386	77258	58749.13
3700617	chr12	rs34425560	103306059	T	C	0.86	0.858	0.984	0.0344980404075674	0.0125	0.0056	53386	77258	58749.13
3685558	chr12	rs113190378	103306302	T	A	0.988	0.988	0.95	-0.0534957179427506	0.056	0.3396	29542	40082	31727.5
3693669	chr12	rs17842947	103306550	A	G	0.839	0.842	0.985	-0.0163021610829842	0.0118	0.1678	53386	77258	58749.13
3707006	chr12	rs1498688	103307021	A	G	0.838	0.842	0.984	-0.015895669405385	0.0118	0.1783	53386	77258	58749.13
3691666	chr12	rs7138986	103307361	G	A	0.667	0.668	0.994	0.0089002747867194	0.0092	0.3315	53386	77258	58749.13
3693852	chr12	rs3805122	103307583	A	G	0.86	0.858	0.983	0.0344014267173323	0.0125	0.005809	53386	77258	58749.13
3707690	chr12	rs2056602	103307835	A	G	0.839	0.842	0.984	-0.0170037478161859	0.0118	0.1503	53386	77258	58749.13
3698099	chr12	rs71466243	103308252	T	A	0.861	0.858	0.983	0.0358014124633833	0.0125	0.004081	53386	77258	58749.13
3689283	chr12	rs7970836	103308646	A	G	0.699	0.699	0.987	0.0101978249764461	0.0094	0.2789	53386	77258	58749.13
3696323	chr12	rs7310181	103309396	G	A	0.699	0.699	0.987	0.0102968054773682	0.0094	0.277	53386	77258	58749.13
3706508	chr12	rs3805120	103309732	C	T	0.86	0.857	0.982	0.0356952753244514	0.0125	0.004151	53386	77258	58749.13
3693590	chr12	rs67549392	103309945	T	A	0.699	0.7	0.987	0.0100988346774146	0.0094	0.2854	53386	77258	58749.13
3697074	chr12	rs3828473	103310173	G	C	0.86	0.857	0.981	0.0356952753244514	0.0125	0.004184	53386	77258	58749.13
3699901	chr12	rs3792590	103310531	T	A	0.699	0.7	0.986	0.0099008246772624	0.0095	0.2927	53386	77258	58749.13
3703570	chr12	rs1522295	103310715	T	C	0.699	0.7	0.986	0.0099008246772624	0.0095	0.294	53386	77258	58749.13
3685872	chr12	rs1522296	103310787	G	A	0.689	0.69	0.988	0.0085037404912207	0.0094	0.3653	53386	77258	58749.13
3702969	chr12	rs2280615	103310979	T	G	0.86	0.857	0.981	0.0355987772398635	0.0125	0.004362	53386	77258	58749.13
3705622	chr12	rs7954004	103310989	G	A	0.988	0.988	0.945	-0.0544984253364989	0.056	0.3304	29674	40351	31904.6
3709733	chr12	rs62517177	103311055	G	A	0.988	0.988	0.945	-0.0548047153744336	0.056	0.328	29674	40351	31904.6
3705291	chr12	rs74820934	103311131	C	T	0.988	0.988	0.945	-0.0555021391616052	0.056	0.3219	29674	40351	31904.6
3701618	chr12	rs34674687	103311672	C	G	0.86	0.857	0.979	0.0361004656247227	0.0125	0.003779	53386	77258	58749.13
3694671	chr12	rs1522297	103311829	T	C	0.682	0.683	0.987	0.0078987227933553	0.0093	0.3986	53386	77258	58749.13
3702124	chr12	rs17546516	103311984	A	G	0.86	0.857	0.979	0.03649585023784	0.0125	0.003459	53386	77258	58749.13
3683539	chr12	rs1522298	103312023	G	C	0.682	0.683	0.987	0.0077995046323818	0.0093	0.4	53386	77258	58749.13
3695363	chr12	rs1522299	103312108	A	G	0.682	0.683	0.987	0.0077995046323818	0.0093	0.4003	53386	77258	58749.13
3693471	chr12	rs12312033	103312337	A	C	0.682	0.683	0.987	0.0077995046323818	0.0093	0.4021	53386	77258	58749.13
3702706	chr12	rs9804734	103312430	C	T	0.682	0.683	0.987	0.0077995046323818	0.0093	0.4022	53386	77258	58749.13
3701698	chr12	rs7485331	103312619	C	A	0.682	0.683	0.986	0.0076010387728197	0.0093	0.4137	53386	77258	58749.13
3682933	chr12	rs1498691	103312720	A	G	0.681	0.683	0.987	0.00730326611012	0.0093	0.4331	53386	77258	58749.13
3697428	chr12	rs1498690	103312798	G	A	0.987	0.988	0.941	-0.0467038420537432	0.0558	0.4024	29674	40351	31904.6
3686385	chr12	rs1498689	103312949	G	A	0.682	0.683	0.986	0.0076010387728197	0.0093	0.4115	53386	77258	58749.13
3708062	chr12	rs111874313	103313030	C	T	0.987	0.988	0.941	-0.0495999919914836	0.0558	0.3741	29674	40351	31904.6
3691593	chr12	rs2173443	103313431	G	A	0.661	0.661	0.989	0.0087020272939009	0.0091	0.3418	53386	77258	58749.13
3701611	chr12	rs117250762	103313464	G	A	0.98	0.979	0.962	0.0119977384336167	0.0313	0.7015	52483	76277	57869.61
3697791	chr12	rs2888702	103313482	G	T	0.849	0.846	0.979	0.031799009548949	0.0121	0.008579	53386	77258	58749.13
3696687	chr12	rs34586248	103313664	T	C	0.849	0.847	0.979	0.0318958749835631	0.0121	0.008493	53386	77258	58749.13
3692696	chr12	rs34727961	103313732	T	A	0.682	0.683	0.986	0.0075017910703226	0.0093	0.4202	53386	77258	58749.13
3683199	chr12	rs2173442	103313789	G	A	0.681	0.683	0.986	0.0074025335167413	0.0093	0.4258	53386	77258	58749.13
3694205	chr12	rs36002276	103313921	G	A	0.848	0.846	0.977	0.0295976364389436	0.0121	0.01459	53386	77258	58749.13
3706827	chr12	rs34984499	103314625	G	A	0.848	0.846	0.979	0.0310043588626902	0.0121	0.01047	53386	77258	58749.13
3698236	chr12	rs73393504	103314935	A	G	0.926	0.927	0.958	-0.0225012653465135	0.0169	0.1826	53386	77258	58749.13
3702112	chr12	rs34992342	103315833	C	T	0.987	0.988	0.725	-0.103994782030043	0.0598	0.08182	32321	44154	34957.43
3694506	chr12	rs138957582	103316047	C	T	0.988	0.988	0.946	-0.0515986041477272	0.0564	0.3602	29542	40082	31727.5
3692070	chr12	rs71466245	103316240	G	A	0.86	0.857	0.976	0.0363029992242924	0.0125	0.00365	53386	77258	58749.13
3696490	chr12	rs1524550	103316320	C	T	0.925	0.927	0.957	-0.0231048737150968	0.0168	0.1699	53386	77258	58749.13
3693175	chr12	rs73173951	103316683	A	G	0.907	0.91	0.953	-0.0152050125429676	0.0152	0.3169	53386	77258	58749.13
3708925	chr12	rs17449558	103316740	A	C	0.926	0.927	0.96	-0.0226035462098532	0.0169	0.1811	53386	77258	58749.13
3701930	chr12	rs36089410	103316999	G	A	0.849	0.847	0.978	0.0318958749835631	0.0121	0.008606	53386	77258	58749.13
3690660	chr12	rs34281125	103317416	C	T	0.86	0.857	0.976	0.0361004656247227	0.0125	0.003866	53386	77258	58749.13
3698301	chr12	rs79846119	103317652	T	C	0.987	0.987	0.768	-0.0150019689183474	0.0491	0.7602	42341	56488	45649.85
3691674	chr12	rs17842962	103317841	C	A	0.849	0.847	0.978	0.0317021347305135	0.0121	0.008969	53386	77258	58749.13
3688695	chr12	rs34068029	103318089	A	G	0.849	0.847	0.977	0.0318958749835631	0.0121	0.008558	53386	77258	58749.13
3691303	chr12	rs71466246	103318463	G	A	0.86	0.857	0.975	0.0363994293800054	0.0125	0.003627	53386	77258	58749.13
3707066	chr12	rs34732688	103318823	A	G	0.849	0.847	0.977	0.0320024161254944	0.0121	0.008425	53386	77258	58749.13
3684705	chr12	rs61943178	103319035	A	G	0.926	0.927	0.96	-0.0217038334437866	0.0169	0.1999	53386	77258	58749.13
3706888	chr12	rs115324248	103319386	C	A	0.98	0.98	0.958	0.0089002747867194	0.0319	0.7794	52483	76277	57869.61
3709792	chr12	rs35479502	103320228	G	A	0.86	0.857	0.975	0.0358978909969844	0.0125	0.004106	53386	77258	58749.13
3683828	chr12	rs17546718	103320255	G	A	0.926	0.928	0.961	-0.0213972981080803	0.0169	0.2069	53386	77258	58749.13
3699017	chr12	rs17842950	103320926	C	G	0.849	0.846	0.976	0.031799009548949	0.0121	0.008679	53386	77258	58749.13
3684031	chr12	rs79336640	103321293	C	T	0.907	0.91	0.952	-0.0166986496230515	0.0152	0.2744	53386	77258	58749.13
3690745	chr12	rs1498701	103321674	A	G	0.926	0.928	0.96	-0.0213972981080803	0.0169	0.2054	53386	77258	58749.13
3705401	chr12	rs73173953	103321806	T	C	0.906	0.904	0.818	0.0016985566355815	0.0162	0.917	53386	77258	58749.13
3702998	chr12	rs1522300	103321911	C	T	0.926	0.928	0.96	-0.0209989425960583	0.0169	0.2149	53386	77258	58749.13
3706399	chr12	rs1851380	103322027	A	C	0.926	0.927	0.96	-0.021203207651103	0.0169	0.2103	53386	77258	58749.13
3694064	chr12	rs1522301	103322170	A	G	0.0158	0.0167	0.888	-0.0620030714417325	0.0388	0.1105	47554	68105	52217.05
3691890	chr12	rs1357257	103323104	G	C	0.774	0.774	0.97	0.0147999386115992	0.0105	0.1564	53386	77258	58749.13
3703261	chr12	rs35530614	103323111	C	A	0.86	0.857	0.973	0.0352030377085245	0.0125	0.004994	53386	77258	58749.13
3701790	chr12	rs1522302	103323440	G	A	0.926	0.927	0.959	-0.021203207651103	0.0169	0.2096	53386	77258	58749.13
3687181	chr12	rs1357258	103323892	A	G	0.774	0.773	0.971	0.0148984646619666	0.0105	0.1546	53386	77258	58749.13
3698145	chr12	rs17842949	103323955	C	T	0.849	0.847	0.976	0.0311013012983478	0.0121	0.0103	53386	77258	58749.13
3700214	chr12	rs7955991	103325244	T	C	0.907	0.909	0.951	-0.0171970248285215	0.0152	0.2583	53386	77258	58749.13
3700861	chr12	rs7969789	103325781	C	T	0.681	0.683	0.986	0.0063001125484799	0.0093	0.5016	53386	77258	58749.13
3706511	chr12	rs17547025	103326270	A	C	0.849	0.847	0.976	0.0311013012983478	0.0121	0.01043	53386	77258	58749.13
3693892	chr12	rs7973675	103326468	G	A	0.663	0.664	0.989	0.0078987227933553	0.0092	0.3879	53386	77258	58749.13
3691100	chr12	rs1522303	103326694	C	T	0.895	0.897	0.959	-0.0145046862028817	0.0144	0.3138	53386	77258	58749.13
3683084	chr12	rs34340574	103326891	G	A	0.849	0.847	0.973	0.0311982343370806	0.0122	0.01034	53386	77258	58749.13
3699890	chr12	rs61943179	103327239	T	A	0.754	0.752	0.967	0.01600129372694	0.0102	0.1158	53386	77258	58749.13
3690788	chr12	rs73173954	103327438	T	A	0.909	0.912	0.947	-0.0174005146801673	0.0154	0.2601	53386	77258	58749.13
3708365	chr12	rs73173955	103327586	A	G	0.909	0.912	0.946	-0.0176040459483609	0.0154	0.2553	53386	77258	58749.13
3694190	chr12	rs73173956	103327796	G	T	0.952	0.952	0.749	0.0069954745123864	0.0234	0.7655	53386	77258	58749.13
3706279	chr12	rs142755724	103328243	A	C	0.975	0.973	0.825	0.0001999800026662	0.0311	0.9941	49289	71732	54397.21
3706466	chr12	rs151037591	103328244	T	G	0.975	0.973	0.826	0.0020977980821461	0.031	0.9459	49289	71732	54397.21
3689068	chr12	rs73393592	103328309	A	G	0.926	0.927	0.951	-0.0208049294331883	0.0169	0.2199	53386	77258	58749.13
3699249	chr12	rs34825238	103328352	G	T	0.754	0.752	0.963	0.0161980995687726	0.0102	0.1113	53386	77258	58749.13
3689194	chr12	rs34938392	103328422	A	G	0.849	0.847	0.967	0.031498667059371	0.0122	0.009893	53386	77258	58749.13
3690941	chr12	rs71466247	103328566	A	G	0.849	0.847	0.967	0.0314017631395316	0.0122	0.009924	53386	77258	58749.13
3707296	chr12	rs117619271	103328907	C	A	0.86	0.857	0.963	0.0353961009469877	0.0126	0.00494	53386	77258	58749.13
3694325	chr12	rs61943180	103329032	C	G	0.926	0.927	0.948	-0.0212951405401588	0.017	0.2096	53386	77258	58749.13
3698445	chr12	rs117498336	103329053	C	T	0.988	0.988	0.922	-0.0438996422900184	0.0562	0.4351	30442	40931	32608.56
3684120	chr12	rs1915931	103329219	A	G	0.926	0.927	0.947	-0.0213972981080803	0.017	0.2067	53386	77258	58749.13
3682183	chr12	rs111270874	103330136	G	T	0.979	0.979	0.937	0.0058031292269501	0.0316	0.8531	52545	76531	57969.28
3685287	chr12	rs73393600	103330241	A	G	0.905	0.905	0.946	-0.013004189135254	0.0151	0.3897	53386	77258	58749.13
3690932	chr12	rs74996712	103330426	C	T	0.98	0.98	0.817	0.0146028573839336	0.0353	0.678	50159	72434	55072.52
3692844	chr12	rs61943181	103331268	C	T	0.926	0.927	0.943	-0.0212951405401588	0.017	0.2113	53386	77258	58749.13
3690524	chr12	rs61943182	103331512	A	G	0.662	0.663	0.969	0.0076010387728197	0.0093	0.4095	53386	77258	58749.13
3684565	chr12	rs71466249	103331870	A	G	0.86	0.857	0.958	0.0355022698424966	0.0126	0.00494	53386	77258	58749.13
3700999	chr12	rs61943183	103332623	G	T	0.753	0.752	0.949	0.0164047040252769	0.0103	0.1091	53386	77258	58749.13
3688117	chr12	rs71466250	103332729	C	T	0.86	0.857	0.953	0.0366019024445485	0.0127	0.003815	53386	77258	58749.13
3684389	chr12	rs80304327	103332932	T	C	0.979	0.978	0.928	0.0068961666878413	0.031	0.8246	53386	77258	58749.13
3703635	chr12	rs61943184	103332981	A	T	0.926	0.927	0.938	-0.021101069908054	0.0171	0.2164	53386	77258	58749.13
3702113	chr12	rs34898627	103333174	A	G	0.752	0.751	0.948	0.0165030720990143	0.0102	0.1078	53386	77258	58749.13
3700422	chr12	rs61943185	103333553	C	T	0.917	0.918	0.911	-0.0220002402796674	0.0164	0.1802	53386	77258	58749.13
3688810	chr12	rs139598725	103333591	C	T	0.986	0.985	0.846	0.0778957893080859	0.0417	0.06213	48950	68054	53149.02
3704213	chr12	rs61943186	103333651	G	A	0.926	0.927	0.935	-0.0208049294331883	0.0171	0.2236	53386	77258	58749.13
3683639	chr12	rs1589519	103334456	C	G	0.848	0.846	0.952	0.0301993737308422	0.0123	0.01388	53386	77258	58749.13
3706029	chr12	rs36120932	103335493	G	A	0.849	0.847	0.95	0.0317021347305135	0.0123	0.01002	53386	77258	58749.13
3686824	chr12	rs111265659	103335724	A	G	0.979	0.978	0.922	0.0076010387728197	0.0311	0.8061	53386	77258	58749.13
3691918	chr12	rs117470882	103335830	G	A	0.958	0.959	0.892	-0.0297996312385195	0.0227	0.1903	53386	77258	58749.13
3705208	chr12	rs61943187	103335959	G	A	0.905	0.905	0.931	-0.0122952780941516	0.0153	0.4208	53386	77258	58749.13
3705422	chr12	rs61943188	103336836	G	T	0.926	0.927	0.929	-0.0212951405401588	0.0171	0.214	53386	77258	58749.13
3699580	chr12	rs61943189	103336948	C	T	0.926	0.927	0.928	-0.0218980211012161	0.0171	0.2012	53386	77258	58749.13
3690645	chr12	rs73377904	103337065	A	G	0.904	0.905	0.929	-0.0125990355765152	0.0152	0.4078	53386	77258	58749.13
3694827	chr12	rs7299942	103338023	T	C	0.753	0.752	0.938	0.0161980995687726	0.0103	0.1163	53386	77258	58749.13
3688136	chr12	rs7314969	103338385	G	A	0.754	0.752	0.937	0.0165030720990143	0.0103	0.1112	53386	77258	58749.13
3703286	chr12	rs61943190	103339337	G	C	0.925	0.927	0.924	-0.0221024699079472	0.0172	0.1981	53386	77258	58749.13
3684013	chr12	rs77532023	103339346	C	T	0.91	0.912	0.922	-0.0196008476550609	0.0157	0.2116	53386	77258	58749.13
3692798	chr12	rs111624242	103339657	T	C	0.979	0.978	0.916	0.0047984689115734	0.0314	0.8788	53386	77258	58749.13
3707352	chr12	rs75084547	103339751	A	T	0.98	0.979	0.917	0.0018981972830802	0.0322	0.9525	53386	77258	58749.13
3704330	chr12	rs7138001	103340231	G	A	0.662	0.663	0.946	0.0049974917102918	0.0094	0.5954	53386	77258	58749.13
3701326	chr12	rs61941086	103340828	C	T	0.926	0.927	0.921	-0.0220002402796674	0.0173	0.2018	53386	77258	58749.13
3699991	chr12	rs35438352	103341590	C	T	0.928	0.931	0.917	-0.0285949668801128	0.0175	0.1025	53386	77258	58749.13
3704974	chr12	rs4764921	103341908	G	A	0.925	0.929	0.914	-0.0334016766340304	0.0173	0.0532	53386	77258	58749.13
3686123	chr12	rs1498697	103341927	G	A	0.803	0.808	0.937	-0.0226956079321885	0.0112	0.0436	53386	77258	58749.13
3694071	chr12	rs4764922	103342081	G	A	0.926	0.929	0.913	-0.0344982814075965	0.0173	0.04624	53386	77258	58749.13
3697160	chr12	rs80315628	103342107	G	T	0.953	0.952	0.92	-0.0014009809156281	0.0211	0.9471	53386	77258	58749.13
3688192	chr12	rs4764923	103342117	A	G	0.926	0.929	0.913	-0.0346949697968869	0.0173	0.04536	53386	77258	58749.13
3685318	chr12	rs4764924	103342133	A	C	0.926	0.929	0.913	-0.0346949697968869	0.0173	0.04512	53386	77258	58749.13
3710265	chr12	rs149027770	103342259	C	T	0.982	0.983	0.767	-0.0469029460862576	0.039	0.2296	50257	72964	55451.55
3699220	chr12	rs79435523	103342649	T	G	0.951	0.951	0.918	-0.0031048149534787	0.0209	0.8817	53386	77258	58749.13
3692453	chr12	rs34683293	103342743	A	T	0.861	0.858	0.937	0.0379988130912113	0.0128	0.003025	53386	77258	58749.13
3688127	chr12	rs73173960	103342882	C	T	0.928	0.931	0.914	-0.0302015087331214	0.0175	0.08465	53386	77258	58749.13
3697238	chr12	rs35103648	103343253	C	T	0.926	0.929	0.912	-0.0344051267241774	0.0174	0.04757	53386	77258	58749.13
3705521	chr12	rs35880244	103344133	C	T	0.546	0.545	0.856	0.0133998200630165	0.0094	0.1548	53386	77258	58749.13
3695381	chr12	rs1498696	103344407	G	T	0.755	0.756	0.921	-0.004198802647333	0.0104	0.6891	53386	77258	58749.13
3689459	chr12	rs73377939	103344591	C	G	0.985	0.985	0.779	0.073101751798059	0.0415	0.0783	49863	70176	54404.85
3690160	chr12	rs71466254	103344745	G	C	0.902	0.898	0.945	0.0595039941477318	0.0148	5.494e-05	53386	77258	58749.13
3698664	chr12	rs7313903	103345055	A	C	0.614	0.609	0.933	0.0156961681063242	0.0091	0.08626	53386	77258	58749.13
3687495	chr12	rs7314012	103345093	C	T	0.708	0.707	0.939	-0.0114958245134845	0.0098	0.2365	53386	77258	58749.13
3705028	chr12	rs7973625	103347511	T	C	0.907	0.902	0.948	0.0697032857496389	0.0151	3.745e-06	53386	77258	58749.13
3682756	chr12	rs117969818	103347519	T	G	0.947	0.951	0.735	-0.0527048164320283	0.0229	0.02144	53386	77258	58749.13
3709042	chr12	rs7303972	103347958	A	T	0.708	0.708	0.947	-0.0120017335415971	0.0097	0.2173	53386	77258	58749.13
3700152	chr12	rs61941087	103349599	G	A	0.711	0.71	0.949	-0.010302892995897	0.0097	0.2909	53386	77258	58749.13
3688219	chr12	rs34959079	103349847	C	T	0.71	0.709	0.951	-0.0114047880634385	0.0097	0.2417	53386	77258	58749.13
3698990	chr12	rs74988471	103349979	G	C	0.982	0.982	0.893	-0.0068030886197391	0.0356	0.8488	50762	71068	55376.89
3687929	chr12	rs139068724	103350466	C	G	0.975	0.975	0.817	-0.0622052453438987	0.0305	0.04137	53386	77258	58749.13
3688313	chr12	rs34631206	103350467	G	C	0.682	0.681	0.962	-0.0111013930711739	0.0094	0.2388	53386	77258	58749.13
3682999	chr12	rs9782	103351826	T	C	0.681	0.681	0.969	-0.0115969858456632	0.0094	0.2161	53386	77258	58749.13
3706547	chr12	rs731682	103352649	C	G	0.95	0.948	0.948	-0.005304041591906	0.02	0.7909	53386	77258	58749.13
3700844	chr12	rs1391682	103353525	T	C	0.0327	0.0338	0.93	-0.0281011651109099	0.0251	0.264	53135	76071	58335.35
3707817	chr12	rs2291854	103353538	A	G	0.167	0.174	0.961	-0.0484027392281675	0.0117	3.501e-05	53386	77258	58749.13
3707860	chr12	rs17450122	103354394	A	G	0.913	0.909	0.972	0.0733991495697677	0.0154	1.807e-06	53386	77258	58749.13
3691304	chr12	rs1353762	103354502	A	G	0.558	0.561	0.709	-0.0129028853555234	0.0103	0.2122	53386	77258	58749.13
3682228	chr12	rs1874875	103354548	C	G	0.769	0.768	0.909	-0.0114047880634385	0.0107	0.2868	53386	77258	58749.13
3692416	chr12	rs4578454	103354773	C	T	0.401	0.408	0.93	-0.0202027073175195	0.0091	0.02651	53386	77258	58749.13
3687988	chr12	rs1498687	103354854	A	T	0.168	0.174	0.963	-0.0494949124461712	0.0117	2.246e-05	53386	77258	58749.13
3697211	chr12	rs118105941	103355763	G	A	0.947	0.95	0.727	-0.0471020897690825	0.0229	0.04018	53386	77258	58749.13
3689678	chr12	rs112558363	103357303	C	T	0.953	0.952	0.957	-0.0052035148315978	0.0205	0.8008	53386	77258	58749.13
3704321	chr12	rs1463822	103357372	C	G	0.834	0.832	0.958	-0.0066017436345624	0.0118	0.5776	53386	77258	58749.13
3699512	chr12	rs1353769	103358503	G	T	0.163	0.169	0.97	-0.049400350295127	0.0118	2.801e-05	53386	77258	58749.13
3706177	chr12	rs1353768	103358665	C	G	0.0331	0.0341	0.94	-0.0242004837056584	0.0249	0.3312	53135	76071	58335.35
3697983	chr12	rs1574426	103359061	G	A	0.831	0.829	0.955	-0.0069037763167944	0.0117	0.5559	53386	77258	58749.13
3700020	chr12	rs881717	103360061	A	G	0.87	0.871	0.969	-0.0193969096107316	0.013	0.1365	53386	77258	58749.13
3700313	chr12	rs7955292	103360798	T	C	0.0367	0.0376	0.941	-0.0319964709431669	0.0236	0.1749	53386	77258	58749.13
3688414	chr12	rs36104021	103361112	C	G	0.894	0.889	0.978	0.0654974362315006	0.014	2.911e-06	53386	77258	58749.13
3709643	chr12	rs17450273	103361379	C	A	0.765	0.761	0.987	0.026398473854531	0.0102	0.009605	53386	77258	58749.13
3697699	chr12	rs35044147	103361534	C	G	0.763	0.759	0.984	0.0267977123853779	0.0102	0.008337	53386	77258	58749.13
3684851	chr12	rs4764925	103361535	A	G	0.0368	0.0376	0.942	-0.031397792147416	0.0235	0.1821	53386	77258	58749.13
3690891	chr12	rs35074668	103362135	A	G	0.765	0.761	0.985	0.0267003518299564	0.0102	0.008928	53386	77258	58749.13
3709621	chr12	rs17450322	103362187	C	T	0.905	0.901	0.976	0.0115035793834154	0.0147	0.4321	53386	77258	58749.13
3710056	chr12	rs2373913	103362556	C	T	0.132	0.136	0.967	-0.0186019483996616	0.0128	0.1455	53386	77258	58749.13
3708145	chr12	rs7301337	103363223	T	C	0.132	0.137	0.968	-0.0187038311937836	0.0128	0.1451	53386	77258	58749.13
3695599	chr12	rs1498700	103363269	T	C	0.132	0.136	0.968	-0.0187038311937836	0.0128	0.1445	53386	77258	58749.13
3693920	chr12	rs1498699	103363548	C	T	0.132	0.136	0.968	-0.0185000759845861	0.0128	0.1476	53386	77258	58749.13
3697804	chr12	rs3858689	103363623	T	C	0.0368	0.0377	0.946	-0.0315009870620622	0.0235	0.1802	53386	77258	58749.13
3694984	chr12	rs4764926	103363796	G	A	0.132	0.137	0.969	-0.0186019483996616	0.0128	0.1454	53386	77258	58749.13
3688376	chr12	rs4764928	103363938	T	A	0.132	0.137	0.969	-0.0188974371044634	0.0128	0.1397	53386	77258	58749.13
3705787	chr12	rs35748687	103365075	G	A	0.905	0.901	0.977	0.0116024307308398	0.0147	0.4303	53386	77258	58749.13
3688752	chr12	rs144494438	103365623	T	A	0.987	0.987	0.72	0.0385955177593629	0.0472	0.4142	48551	70399	53767.8
3697000	chr12	rs1391681	103365985	C	A	0.379	0.388	0.974	-0.0306035477981776	0.009	0.0006739	53386	77258	58749.13
3705931	chr12	rs6539059	103366319	G	C	0.0368	0.0377	0.946	-0.0309954337025195	0.0235	0.1871	53386	77258	58749.13
3697358	chr12	rs17450496	103366960	T	C	0.905	0.901	0.977	0.0121953336998771	0.0147	0.4049	53386	77258	58749.13
3688118	chr12	rs17450524	103366977	C	T	0.765	0.76	0.979	0.0260965047212743	0.0102	0.0106	53386	77258	58749.13
3687939	chr12	rs118132241	103367143	T	C	0.963	0.961	0.955	-0.0057967688471774	0.0231	0.8004	52585	75119	57727.88
3705459	chr12	rs78342009	103367707	C	T	0.975	0.974	0.758	0.005703702916678	0.0312	0.8544	53316	77188	58679.13
3693039	chr12	rs61941097	103368111	G	A	0.905	0.901	0.978	0.0123039944561641	0.0147	0.4023	53386	77258	58749.13
3692979	chr12	rs1498685	103368144	A	C	0.381	0.389	0.97	-0.0325955083699338	0.009	0.000297	53386	77258	58749.13
3687336	chr12	rs34449111	103368441	G	A	0.905	0.901	0.978	0.0119977384336167	0.0147	0.4123	53386	77258	58749.13
3693405	chr12	rs17842959	103368889	A	T	0.788	0.78	0.975	0.0467022717525102	0.0106	1.068e-05	53386	77258	58749.13
3682349	chr12	rs36021890	103369223	A	G	0.905	0.901	0.978	0.0118989261570991	0.0147	0.418	53386	77258	58749.13
3686338	chr12	rs1498684	103369892	T	C	0.0365	0.0374	0.948	-0.0328951617042694	0.0235	0.1626	53386	77258	58749.13
3684540	chr12	rs73176039	103370249	G	C	0.877	0.877	0.964	-0.0170037478161859	0.0133	0.2018	53386	77258	58749.13
3695128	chr12	rs1498683	103370483	G	A	0.0365	0.0374	0.948	-0.0331018715051171	0.0235	0.1602	53386	77258	58749.13
3689738	chr12	rs4764719	103370585	A	C	0.251	0.26	0.97	-0.0460962958929736	0.0101	4.444e-06	53386	77258	58749.13
3701979	chr12	rs10507153	103370680	T	G	0.904	0.9	0.98	0.0078987227933553	0.0146	0.5864	53386	77258	58749.13
3691956	chr12	rs10507154	103370891	G	A	0.904	0.9	0.98	0.007997931111062	0.0146	0.5851	53386	77258	58749.13
3708610	chr12	rs140481505	103370920	A	T	0.985	0.983	0.875	0.0454990400712183	0.0486	0.3491	30072	46082	33694.41
3702277	chr12	rs6539060	103373017	G	A	0.893	0.889	0.968	0.0674997573466154	0.0141	1.715e-06	53386	77258	58749.13
3696470	chr12	rs73176041	103373232	G	A	0.979	0.978	0.8	0.0481995135792341	0.0333	0.1477	52946	75855	58080.74
3707975	chr12	rs34471879	103373302	A	G	0.904	0.901	0.981	0.0080971295874548	0.0146	0.5763	53386	77258	58749.13
3684431	chr12	rs35091079	103373336	G	T	0.986	0.985	0.914	0.0666020156675811	0.0422	0.1145	44065	61776	47701.57
3700667	chr12	rs17450797	103374119	G	A	0.904	0.901	0.982	0.0082954970241069	0.0146	0.569	53386	77258	58749.13
3697170	chr12	rs61941099	103374378	G	C	0.893	0.889	0.967	0.0666020156675811	0.0141	2.361e-06	53386	77258	58749.13
3704614	chr12	rs34018993	103374533	C	T	0.986	0.985	0.915	0.0686021284901822	0.0422	0.1038	44065	61776	47701.57
3692238	chr12	rs35020753	103374573	T	C	0.893	0.889	0.966	0.0661996407142037	0.0141	2.674e-06	53386	77258	58749.13
3694874	chr12	rs61941101	103374802	G	A	0.976	0.973	0.931	0.021497269010823	0.0299	0.4727	47615	69491	52676.53
3693428	chr12	rs17548007	103375414	G	T	0.904	0.901	0.983	0.0087020272939009	0.0146	0.5522	53386	77258	58749.13
3694270	chr12	rs142364741	103376212	T	C	0.988	0.987	0.93	0.0166997792224134	0.0532	0.7542	31927	43994	34354.94
3702793	chr12	rs35697573	103376264	C	T	0.893	0.889	0.965	0.0663961696396827	0.0141	2.577e-06	53386	77258	58749.13
3702421	chr12	rs34592633	103376403	G	A	0.904	0.901	0.983	0.0085037404912207	0.0146	0.5607	53386	77258	58749.13
3696288	chr12	rs35669421	103376746	T	A	0.797	0.789	0.971	0.0448012667045393	0.0108	3.451e-05	53386	77258	58749.13
3690165	chr12	rs73176043	103376893	C	T	0.875	0.876	0.957	-0.0168003386783461	0.0133	0.2066	53386	77258	58749.13
3694584	chr12	rs1909318	103377241	C	T	0.875	0.876	0.957	-0.0169020380753563	0.0133	0.2038	53386	77258	58749.13
3701090	chr12	rs2133294	103377389	G	T	0.375	0.383	0.968	-0.0306035477981776	0.009	0.0006916	53386	77258	58749.13
3705437	chr12	rs2133293	103378093	T	G	0.0365	0.0375	0.947	-0.0338981034057645	0.0235	0.1502	53386	77258	58749.13
3690990	chr12	rs1566301	103378514	A	G	0.0365	0.0375	0.946	-0.0343016316970211	0.0235	0.1451	53386	77258	58749.13
3709152	chr12	rs61941104	103379334	T	C	0.893	0.888	0.961	0.0666955680382664	0.0141	2.438e-06	53386	77258	58749.13
3683597	chr12	rs34274940	103379554	G	A	0.797	0.789	0.969	0.0444952398865513	0.0108	3.906e-05	53386	77258	58749.13
3686316	chr12	rs17842943	103379759	G	A	0.797	0.789	0.969	0.0443995872966845	0.0108	4.086e-05	53386	77258	58749.13
3707323	chr12	rs61941122	103380520	A	G	0.904	0.901	0.98	0.0088011559530687	0.0146	0.5481	53386	77258	58749.13
3688095	chr12	rs35251637	103380562	C	T	0.894	0.89	0.961	0.0670042287804738	0.0142	2.384e-06	53386	77258	58749.13
3695858	chr12	rs73176044	103380859	T	A	0.875	0.876	0.953	-0.0180010511095525	0.0133	0.1774	53386	77258	58749.13
3703974	chr12	rs4764720	103381066	C	T	0.0365	0.0375	0.946	-0.0346017967900747	0.0235	0.1414	53386	77258	58749.13
3695491	chr12	rs4764929	103381079	T	C	0.0365	0.0375	0.946	-0.0346017967900747	0.0235	0.1412	53386	77258	58749.13
3700387	chr12	rs144180988	103381537	G	C	0.983	0.983	0.812	-0.0282965991551138	0.0372	0.4466	51967	74776	57006.33
3689476	chr12	rs77753654	103382187	A	G	0.973	0.974	0.791	-0.0686000914922569	0.0306	0.0249	52493	75664	57604.43
3708799	chr12	rs7342307	103382325	C	T	0.893	0.889	0.957	0.0669013524517588	0.0142	2.385e-06	53386	77258	58749.13
3709020	chr12	rs7960631	103382900	C	T	0.934	0.932	0.955	0.043097802902723	0.0177	0.01507	53386	77258	58749.13
3708706	chr12	rs73377991	103383178	G	A	0.988	0.987	0.929	0.0154007965760229	0.053	0.7708	32314	44275	34680.53
3683850	chr12	rs79047875	103383307	G	A	0.93	0.932	0.953	-0.0216016445577609	0.0174	0.2141	53386	77258	58749.13
3693597	chr12	rs1391684	103383804	A	C	0.0363	0.0374	0.945	-0.0361972883118878	0.0236	0.1249	53386	77258	58749.13
3687578	chr12	rs80020163	103383833	G	T	0.978	0.978	0.807	0.0097027754613851	0.0329	0.7688	52772	74973	57789.91
3683405	chr12	rs1391683	103383863	T	C	0.037	0.0381	0.934	-0.0377018671840115	0.0235	0.1089	53386	77258	58749.13
3701838	chr12	rs7979537	103383882	T	C	0.974	0.975	0.801	-0.0720009626887629	0.0305	0.01807	52493	75664	57604.43
3687058	chr12	rs35116053	103384008	A	G	0.987	0.987	0.927	0.0100988346774146	0.0522	0.8461	32314	44275	34680.53
3700438	chr12	rs61941125	103384038	A	G	0.904	0.9	0.98	0.0081963182244858	0.0146	0.5758	53386	77258	58749.13
3703384	chr12	rs61941126	103384928	C	T	0.904	0.9	0.98	0.0077995046323818	0.0146	0.5925	53386	77258	58749.13
3706912	chr12	rs75353387	103385056	A	G	0.93	0.931	0.954	-0.0213972981080803	0.0174	0.2178	53386	77258	58749.13
3682261	chr12	rs1566299	103385509	C	G	0.28	0.285	0.966	-0.0188974371044634	0.0097	0.0525	53386	77258	58749.13
3706952	chr12	rs2047477	103385842	A	G	0.93	0.931	0.954	-0.0212951405401588	0.0174	0.2204	53386	77258	58749.13
3699089	chr12	rs937473	103387206	A	T	0.28	0.285	0.966	-0.0189993500097828	0.0097	0.05101	53386	77258	58749.13
3710258	chr12	rs882461	103387712	T	C	0.212	0.218	0.964	-0.0322029950400999	0.0107	0.002602	53386	77258	58749.13
3687118	chr12	rs35952479	103387965	A	G	0.864	0.863	0.958	0.0127977582298607	0.0129	0.3189	53386	77258	58749.13
3708584	chr12	rs4764721	103388134	A	G	0.0365	0.0374	0.948	-0.0343016316970211	0.0235	0.1454	53386	77258	58749.13
3692714	chr12	rs4764930	103388218	A	G	0.0365	0.0374	0.948	-0.0343016316970211	0.0235	0.1452	53386	77258	58749.13
3706378	chr12	rs61941129	103388749	T	C	0.903	0.899	0.981	0.0111970780932162	0.0145	0.4415	53386	77258	58749.13
3701529	chr12	rs1603819	103389173	C	G	0.21	0.216	0.965	-0.0299953975354009	0.0107	0.005112	53386	77258	58749.13
3691760	chr12	rs1603818	103389238	A	C	0.0368	0.0376	0.945	-0.0325955083699338	0.0235	0.1661	53386	77258	58749.13
3699702	chr12	rs28862621	103390211	T	A	0.0364	0.0374	0.946	-0.0346017967900747	0.0236	0.1421	53386	77258	58749.13
3682519	chr12	rs61941130	103390444	C	T	0.935	0.933	0.955	0.0404027066313724	0.0178	0.02291	53386	77258	58749.13
3694682	chr12	rs2373953	103391202	A	G	0.141	0.142	0.949	-0.009797842480111	0.0127	0.4395	53386	77258	58749.13
3686307	chr12	rs34637163	103391264	C	A	0.906	0.907	0.955	-0.0014009809156281	0.0152	0.924	53386	77258	58749.13
3706264	chr12	rs61941131	103392176	G	T	0.867	0.863	0.973	0.022299507494767	0.0127	0.08036	53386	77258	58749.13
3698963	chr12	rs35922786	103392242	A	T	0.867	0.863	0.973	0.0222017079836866	0.0127	0.08158	53386	77258	58749.13
3705901	chr12	rs71466256	103392268	C	A	0.97	0.969	0.949	0.0495993604912842	0.0259	0.0561	53316	77188	58679.13
3683318	chr12	rs115600820	103392313	G	A	0.924	0.926	0.784	-0.0385017716536664	0.0185	0.0378	53386	77258	58749.13
3701626	chr12	rs7311817	103392694	C	A	0.867	0.864	0.973	0.0198026272961797	0.0128	0.1209	53386	77258	58749.13
3688819	chr12	rs61941133	103393157	C	T	0.245	0.248	0.969	-0.0124977728299804	0.0101	0.2172	53386	77258	58749.13
3703484	chr12	rs1498695	103393368	C	T	0.243	0.247	0.971	-0.013399371963117	0.0102	0.1871	53386	77258	58749.13
3696896	chr12	rs7955229	103394045	A	G	0.971	0.971	0.823	-0.0292949370570243	0.0286	0.3063	52493	75664	57604.43
3704670	chr12	rs2373952	103394540	A	G	0.793	0.791	0.981	0.0066975214477213	0.0107	0.5293	53386	77258	58749.13
3707116	chr12	rs34510257	103395292	C	T	0.896	0.893	0.976	0.0109003744682883	0.0142	0.4397	53386	77258	58749.13
3683700	chr12	rs73379918	103395406	A	G	0.988	0.988	0.762	0.0178988554877579	0.0496	0.719	43883	60206	47992.28
3708097	chr12	rs3907580	103395546	C	A	0.243	0.247	0.969	-0.0136020904182857	0.0102	0.1823	53386	77258	58749.13
3688673	chr12	rs118138719	103397186	G	T	0.978	0.978	0.821	0.0099008246772624	0.0325	0.7608	52772	74973	57789.91
3708664	chr12	rs34773255	103397403	T	C	0.897	0.894	0.971	0.0117012723076411	0.0142	0.4112	53386	77258	58749.13
3704812	chr12	rs118019105	103397478	T	C	0.974	0.974	0.686	-0.0440981887217984	0.0328	0.1794	53316	77188	58679.13
3695451	chr12	rs35236781	103397570	C	T	0.897	0.893	0.97	0.0116024307308398	0.0142	0.4149	53386	77258	58749.13
3685567	chr12	rs188568259	103397674	T	C	0.985	0.984	0.863	0.0129951954948113	0.0401	0.7449	49137	70184	53858.73
3699651	chr12	rs2373866	103397836	A	G	0.0364	0.0374	0.93	-0.036798848237098	0.0238	0.1216	53386	77258	58749.13
3696163	chr12	rs67399100	103398582	T	C	0.243	0.247	0.963	-0.0137034650584925	0.0102	0.1793	53386	77258	58749.13
3707045	chr12	rs74916600	103398632	G	A	0.947	0.948	0.926	-0.0191012733024012	0.0201	0.3413	53386	77258	58749.13
3695390	chr12	rs28735715	103399186	A	T	0.97	0.97	0.94	0.0477038600690104	0.0261	0.06772	53316	77188	58679.13
3709553	chr12	rs2888703	103399309	A	G	0.0364	0.0374	0.928	-0.0369959896867261	0.0238	0.1203	53386	77258	58749.13
3684207	chr12	rs12366493	103399757	A	G	0.896	0.893	0.965	0.0119977384336167	0.0142	0.3981	53386	77258	58749.13
3682805	chr12	rs118044569	103399967	C	A	0.978	0.978	0.823	0.0101978249764461	0.0325	0.7547	52772	74973	57789.91
3704116	chr12	rs10507156	103400201	A	C	0.896	0.893	0.965	0.0124027667170427	0.0142	0.3826	53386	77258	58749.13
3700280	chr12	rs7962773	103401458	G	T	0.245	0.248	0.955	-0.0136020904182857	0.0102	0.1851	53386	77258	58749.13
3693598	chr12	rs77137965	103402326	T	A	0.971	0.972	0.814	-0.0332982854015147	0.029	0.2498	52493	75664	57604.43
3694321	chr12	rs76815627	103403139	A	G	0.937	0.938	0.936	-0.0285949668801128	0.0184	0.1197	53386	77258	58749.13
3691497	chr12	rs35917440	103403343	G	A	0.97	0.97	0.933	0.0491996041469672	0.0262	0.0603	53386	77258	58749.13
3698379	chr12	rs75162007	103403567	G	A	0.937	0.938	0.934	-0.0275973271921043	0.0184	0.1336	53386	77258	58749.13
3686632	chr12	rs117733342	103404241	C	G	0.987	0.987	0.608	-0.0113036461713921	0.0531	0.8319	45467	64616	49652.0
3708907	chr12	rs7964676	103404931	T	C	0.935	0.937	0.929	-0.0319964709431669	0.0183	0.0796	53386	77258	58749.13
3691746	chr12	rs3858690	103405397	C	T	0.792	0.79	0.956	0.0062007356416035	0.0108	0.5673	53386	77258	58749.13
3704816	chr12	rs78472299	103405697	T	C	0.97	0.97	0.931	0.048904443353603	0.0263	0.06243	53386	77258	58749.13
3683375	chr12	rs71466257	103406064	G	A	0.97	0.97	0.929	0.0501035869662456	0.0263	0.05655	53386	77258	58749.13
3700142	chr12	rs77457021	103406235	A	G	0.936	0.937	0.928	-0.0306035477981776	0.0183	0.09509	53386	77258	58749.13
3700085	chr12	rs4526823	103406374	G	T	0.0365	0.0376	0.918	-0.0393023164827424	0.0239	0.1002	53386	77258	58749.13
3690621	chr12	rs35315170	103406443	A	C	0.897	0.894	0.955	0.0099998345783334	0.0144	0.4855	53386	77258	58749.13
3701819	chr12	rs35051218	103406541	G	A	0.897	0.894	0.955	0.0103957761821204	0.0144	0.471	53386	77258	58749.13
3698714	chr12	rs117714185	103406866	C	T	0.957	0.959	0.786	-0.061003443560332	0.0243	0.0119	53386	77258	58749.13
3695118	chr12	rs7958171	103407388	A	G	0.527	0.53	0.849	-0.0169020380753563	0.0094	0.07196	53386	77258	58749.13
3705996	chr12	rs34481973	103407805	G	A	0.918	0.917	0.882	0.0014988761237359	0.0167	0.9299	53386	77258	58749.13
3695440	chr12	rs34973369	103407892	G	A	0.632	0.632	0.902	0.0012991557316201	0.0094	0.8873	53386	77258	58749.13
3702057	chr12	rs17548461	103408276	A	G	0.951	0.95	0.935	-0.0027036515743148	0.0204	0.8957	53386	77258	58749.13
3684572	chr12	rs7956290	103408537	T	C	0.671	0.671	0.904	0.0018981972830802	0.0097	0.8414	53386	77258	58749.13
3698604	chr12	rs71466258	103408915	C	T	0.906	0.907	0.888	-0.0117993392160431	0.0157	0.4512	53386	77258	58749.13
3698188	chr12	rs3847933	103409492	T	C	0.949	0.95	0.874	-0.0505987987633697	0.0211	0.01632	53386	77258	58749.13
3702806	chr12	rs2373867	103409930	A	C	0.804	0.805	0.906	-0.0067024110596754	0.0114	0.5558	53386	77258	58749.13
3706434	chr12	rs7312875	103410438	A	G	0.644	0.646	0.909	-0.0026033858701149	0.0095	0.7822	53386	77258	58749.13
3695055	chr12	rs7298603	103410468	T	A	0.855	0.856	0.902	-0.0080019302190585	0.013	0.5356	53386	77258	58749.13
3687762	chr12	rs145893656	103410709	G	A	0.983	0.984	0.841	-0.0844038704007324	0.0372	0.02348	51970	74284	56929.33
3710280	chr12	rs11111422	103410975	G	T	0.95	0.949	0.932	-0.0051029981759033	0.0203	0.8002	53386	77258	58749.13
3704253	chr12	rs73176052	103411224	C	T	0.963	0.962	0.904	0.0594003432814475	0.0239	0.01282	53386	77258	58749.13
3683895	chr12	rs75297099	103411877	C	T	0.972	0.973	0.923	-0.0399994162638657	0.0276	0.1467	53386	77258	58749.13
3690163	chr12	rs35391951	103412605	T	C	0.804	0.805	0.908	-0.0066017436345624	0.0114	0.5619	53386	77258	58749.13
3689974	chr12	rs7295440	103413281	G	A	0.672	0.672	0.909	0.0009995003330834	0.0096	0.9174	53386	77258	58749.13
3710174	chr12	rs7311451	103413346	T	G	0.672	0.672	0.909	0.001099395443301	0.0096	0.9064	53386	77258	58749.13
3682921	chr12	rs2373869	103413796	C	G	0.672	0.672	0.91	0.0014988761237359	0.0096	0.8723	53386	77258	58749.13
3695386	chr12	rs34538406	103413860	A	G	0.906	0.907	0.889	-0.0119005312583873	0.0157	0.4485	53386	77258	58749.13
3698517	chr12	rs73176053	103414098	G	A	0.963	0.961	0.906	0.0592966816705476	0.0238	0.01285	53386	77258	58749.13
3709809	chr12	rs73176055	103414687	C	G	0.963	0.961	0.905	0.0605022613895267	0.0238	0.01116	53386	77258	58749.13
3695968	chr12	rs36115881	103415650	A	G	0.672	0.673	0.912	0.0008995952428359	0.0096	0.9221	53386	77258	58749.13
3692821	chr12	rs34403863	103416017	C	A	0.673	0.673	0.912	0.0011992805754821	0.0096	0.8992	53386	77258	58749.13
3695418	chr12	rs73176058	103416179	A	G	0.963	0.962	0.907	0.0638007490506618	0.0239	0.007531	53386	77258	58749.13
3688468	chr12	rs113067033	103416341	G	A	0.972	0.973	0.93	-0.0375045865412751	0.0272	0.1683	53386	77258	58749.13
3685989	chr12	rs4764722	103416399	T	A	0.545	0.546	0.912	-0.0170952954286372	0.0091	0.05981	53386	77258	58749.13
3689060	chr12	rs4268560	103417182	G	A	0.972	0.973	0.93	-0.0394999521368577	0.0272	0.1461	53386	77258	58749.13
3701849	chr12	rs4420324	103417476	C	T	0.607	0.607	0.931	-0.000200020002667	0.0092	0.9838	53386	77258	58749.13
3705665	chr12	rs1515547	103419041	A	G	0.87	0.872	0.914	-0.0413012760239546	0.0135	0.002147	53386	77258	58749.13
3694201	chr12	rs79045809	103419750	C	A	0.87	0.871	0.918	-0.0408011614039327	0.0134	0.002358	53386	77258	58749.13
3693072	chr12	rs76385869	103420791	T	A	0.921	0.922	0.91	-0.0285949668801128	0.0168	0.08837	53386	77258	58749.13
3686185	chr12	rs34207056	103421047	C	T	0.505	0.504	0.928	-0.0104039337153929	0.009	0.2466	53386	77258	58749.13
3708176	chr12	rs74462624	103421153	C	T	0.939	0.94	0.927	-0.003596459514405	0.0188	0.8484	53386	77258	58749.13
3706893	chr12	rs147174770	103421848	G	C	0.982	0.983	0.873	-0.0559990861201021	0.0358	0.1175	51666	74803	56763.44
3707358	chr12	rs1399785	103421895	T	G	0.759	0.758	0.932	-0.0178992398878318	0.0104	0.08598	53386	77258	58749.13
3684841	chr12	rs4764931	103423723	C	A	0.823	0.821	0.937	-0.0264979913062283	0.0117	0.02286	53386	77258	58749.13
3706341	chr12	rs74990324	103423736	G	A	0.977	0.979	0.95	-0.0383043331577141	0.0301	0.2032	53386	77258	58749.13
3709437	chr12	rs1515549	103423890	G	C	0.509	0.51	0.935	-0.0127003085782322	0.0089	0.1539	53386	77258	58749.13
3691536	chr12	rs17842951	103424228	G	T	0.857	0.86	0.962	-0.0150019689183474	0.0126	0.2324	53386	77258	58749.13
3690376	chr12	rs17548689	103424839	A	G	0.971	0.971	0.924	0.0107025231331357	0.0272	0.6949	52493	75664	57604.43
3684774	chr12	rs17842952	103425386	G	T	0.857	0.86	0.963	-0.0147989665120717	0.0126	0.2386	53386	77258	58749.13
3685887	chr12	rs141985662	103425505	A	G	0.984	0.984	0.729	0.0377966226945664	0.0493	0.4425	37153	49885	40183.33
3704167	chr12	rs73379967	103425594	A	G	0.976	0.978	0.951	-0.039104719880761	0.0298	0.1893	53386	77258	58749.13
3698135	chr12	rs35479394	103425681	A	G	0.0988	0.0972	0.803	0.0030952049073025	0.0162	0.8491	53386	77258	58749.13
3697805	chr12	rs149286595	103425989	C	T	0.984	0.985	0.964	-0.07339899276978	0.0377	0.05155	47550	68483	52537.34
3685284	chr12	rs73176061	103426683	A	C	0.96	0.959	0.911	0.0582028682075395	0.023	0.01128	53386	77258	58749.13
3705929	chr12	rs1515550	103426798	G	C	0.977	0.978	0.954	-0.0361972883118878	0.0299	0.2258	53386	77258	58749.13
3705242	chr12	rs79045115	103426945	G	A	0.934	0.936	0.767	-0.0309954337025195	0.0199	0.1196	53386	77258	58749.13
3702815	chr12	rs67319693	103426967	A	G	0.616	0.618	0.941	-0.0182963622831166	0.0091	0.04469	53386	77258	58749.13
3687643	chr12	rs73176062	103427010	G	T	0.823	0.821	0.938	-0.0264979913062283	0.0117	0.02291	53386	77258	58749.13
3710217	chr12	rs73176063	103427205	T	C	0.823	0.821	0.938	-0.026898543868701	0.0116	0.02065	53386	77258	58749.13
3705270	chr12	rs76541683	103427558	A	C	0.96	0.961	0.951	-0.0164038098256767	0.0227	0.4701	53386	77258	58749.13
3706627	chr12	rs77944791	103427703	G	T	0.965	0.966	0.951	-0.0297996312385195	0.0242	0.2181	53386	77258	58749.13
3703927	chr12	rs118127269	103427747	C	T	0.918	0.919	0.942	-0.0087985943563496	0.0162	0.5857	53386	77258	58749.13
3701797	chr12	rs67752388	103428340	A	G	0.616	0.618	0.942	-0.0187038311937836	0.0091	0.04104	53386	77258	58749.13
3704087	chr12	rs73176066	103428415	T	G	0.823	0.82	0.939	-0.0264979913062283	0.0116	0.02264	53386	77258	58749.13
3705702	chr12	rs2176090	103428555	G	A	0.858	0.861	0.97	-0.0177974390305806	0.0126	0.1576	53386	77258	58749.13
3706190	chr12	rs7962597	103428926	G	T	0.96	0.959	0.914	0.0565031992337321	0.0228	0.01328	53386	77258	58749.13
3688743	chr12	rs73176067	103429407	T	G	0.857	0.861	0.971	-0.0176040459483609	0.0126	0.1619	53386	77258	58749.13
3705944	chr12	rs35729123	103430241	C	G	0.898	0.9	0.967	-0.0169020380753563	0.0146	0.2445	53386	77258	58749.13
3701039	chr12	rs75372728	103430334	C	A	0.953	0.951	0.846	-0.0393023164827424	0.0219	0.07299	53386	77258	58749.13
3702534	chr12	rs141024499	103431606	G	A	0.986	0.986	0.903	-0.0999971464925023	0.0431	0.02046	42817	63585	47463.6
3689206	chr12	rs73379973	103431800	C	T	0.977	0.978	0.964	-0.0358033589652777	0.0297	0.228	53386	77258	58749.13
3683596	chr12	rs75822910	103431859	A	G	0.896	0.894	0.954	0.009197572354042	0.0144	0.5215	53386	77258	58749.13
3703626	chr12	rs4388951	103432532	T	C	0.857	0.861	0.976	-0.0172987645783295	0.0125	0.1661	53386	77258	58749.13
3708207	chr12	rs73379976	103432724	T	G	0.977	0.978	0.966	-0.0352023974087295	0.0296	0.2347	53386	77258	58749.13
3696083	chr12	rs73379978	103432987	T	C	0.977	0.978	0.967	-0.0335981494309355	0.0296	0.2573	53386	77258	58749.13
3705728	chr12	rs73379980	103433652	C	G	0.977	0.978	0.968	-0.0347985055426955	0.0296	0.2397	53386	77258	58749.13
3701051	chr12	rs34419965	103434254	G	A	0.858	0.861	0.979	-0.0176956485356892	0.0125	0.1571	53386	77258	58749.13
3698984	chr12	rs4764932	103434755	G	A	0.823	0.821	0.943	-0.026600681797179	0.0116	0.02204	53386	77258	58749.13
3694595	chr12	rs113235355	103434930	C	T	0.823	0.821	0.943	-0.026600681797179	0.0116	0.02208	53386	77258	58749.13
3706911	chr12	rs73176071	103435871	T	C	0.822	0.82	0.943	-0.0267033828345498	0.0116	0.02137	53386	77258	58749.13
3694319	chr12	rs73379982	103436053	A	T	0.977	0.978	0.971	-0.0341050206499513	0.0295	0.2485	53386	77258	58749.13
3685002	chr12	rs17842954	103436241	G	T	0.977	0.978	0.972	-0.0331949048576409	0.0295	0.2609	53386	77258	58749.13
3695034	chr12	rs144927426	103436905	G	T	0.986	0.986	0.909	-0.0974033689970919	0.0429	0.0233	42882	63844	47567.52
3693461	chr12	rs73176072	103437130	A	G	0.821	0.819	0.944	-0.0267033828345498	0.0116	0.02096	53386	77258	58749.13
3691597	chr12	rs8181611	103437330	T	C	0.977	0.978	0.971	-0.0319035490130083	0.0295	0.2795	53386	77258	58749.13
3688489	chr12	rs73176076	103437431	T	C	0.986	0.985	0.938	0.0238044133801613	0.0385	0.5366	50045	71833	55186.21
3698715	chr12	rs17041417	103437796	G	A	0.819	0.822	0.989	-0.013004189135254	0.0113	0.2488	53386	77258	58749.13
3706795	chr12	rs118107428	103437862	G	T	0.985	0.986	0.972	-0.0613011005766046	0.039	0.1159	46402	66442	51099.3
3691995	chr12	rs73176077	103437870	A	T	0.944	0.941	0.823	0.064204090221786	0.0204	0.001688	53386	77258	58749.13
3686321	chr12	rs73176078	103438086	A	G	0.986	0.986	0.95	0.0232965165504356	0.0387	0.5472	49975	71763	55116.21
3707664	chr12	rs75341775	103438552	G	C	0.986	0.986	0.95	0.0269047980491434	0.0386	0.4849	49975	71763	55116.21
3700062	chr12	rs73176079	103438666	A	C	0.986	0.986	0.951	0.0227981362759783	0.0387	0.5546	49975	71763	55116.21
3688383	chr12	rs73176080	103438851	T	C	0.986	0.986	0.95	0.0274011363479391	0.0386	0.4781	49975	71763	55116.21
3692155	chr12	rs73176081	103439139	G	A	0.986	0.986	0.951	0.0270021387025708	0.0386	0.4845	49975	71763	55116.21
3693329	chr12	rs552385245	103439294	G	A	0.986	0.986	0.912	-0.105404961089954	0.0433	0.01489	42225	63245	46962.74
3691237	chr12	rs73176082	103439896	A	G	0.986	0.986	0.95	0.023198814502523	0.0386	0.5478	49975	71763	55116.21
3707072	chr12	rs73176083	103440227	A	C	0.986	0.986	0.95	0.0242046886968174	0.0386	0.5307	49975	71763	55116.21
3708550	chr12	rs148588748	103440345	A	G	0.981	0.979	0.971	0.0068961666878413	0.034	0.8386	43920	65725	49162.18
3706163	chr12	rs73176085	103440467	G	A	0.986	0.986	0.953	0.0227981362759783	0.0386	0.5558	49975	71763	55116.21
3705001	chr12	rs35816010	103441358	A	G	0.598	0.599	0.967	-0.0243951568347216	0.0089	0.006337	53386	77258	58749.13
3688480	chr12	rs73177846	103441661	G	A	0.986	0.986	0.95	0.0165030720990143	0.0381	0.6646	51968	73269	56831.82
3686493	chr12	rs79031425	103441696	C	T	0.986	0.986	0.954	0.021898468701116	0.0386	0.5709	49975	71763	55116.21
3705058	chr12	rs73177848	103442020	G	T	0.794	0.793	0.962	-0.0278029446620889	0.0109	0.01063	53386	77258	58749.13
3695345	chr12	rs75236701	103442725	G	A	0.975	0.977	0.738	-0.0878044186367746	0.033	0.007873	52841	75249	57900.31
3697776	chr12	rs73177849	103442785	G	T	0.986	0.986	0.954	0.0213993910058902	0.0386	0.5792	49975	71763	55116.21
3698838	chr12	rs73177850	103443122	G	T	0.986	0.986	0.955	0.0209979909956055	0.0385	0.5864	49975	71763	55116.21
3685689	chr12	rs11111423	103443265	C	T	0.843	0.844	0.996	-0.008395140788382	0.0119	0.4817	53386	77258	58749.13
3689557	chr12	rs1606864	103443364	C	T	0.62	0.62	0.972	-0.0217958123704574	0.009	0.01564	53386	77258	58749.13
3702819	chr12	rs73177852	103444555	C	G	0.986	0.986	0.956	0.0205964297986501	0.0386	0.593	49843	71494	54939.12
3682482	chr12	rs117643257	103444767	G	A	0.979	0.979	0.84	-0.0361039752308815	0.0332	0.2771	53150	77025	58514.64
3700538	chr12	rs61941159	103444879	G	T	0.952	0.949	0.964	0.0225048553400694	0.0202	0.264	53386	77258	58749.13
3692903	chr12	rs73177853	103445460	T	C	0.986	0.986	0.955	0.0199006617063362	0.0378	0.5983	52155	74202	57158.92
3709250	chr12	rs35012955	103445655	T	C	0.842	0.843	0.994	-0.0091012913892029	0.0118	0.4418	53386	77258	58749.13
3697585	chr12	rs73177857	103446166	A	T	0.986	0.986	0.955	0.0194986595340326	0.0378	0.6052	52155	74202	57158.92
3709327	chr12	rs73177858	103446325	A	G	0.986	0.986	0.958	0.0199986865066891	0.0385	0.6044	49843	71494	54939.12
3698146	chr12	rs73177859	103446584	A	T	0.986	0.986	0.956	0.0194005857039748	0.0378	0.6075	52155	74202	57158.92
3706458	chr12	rs73177860	103446766	C	T	0.986	0.986	0.956	0.0194986595340326	0.0378	0.606	52155	74202	57158.92
3709209	chr12	rs73177861	103446971	T	C	0.986	0.986	0.956	0.0194005857039748	0.0378	0.6073	52155	74202	57158.92
3704478	chr12	rs1588886	103447647	G	A	0.493	0.493	0.975	-0.0197028322758684	0.0087	0.02414	53386	77258	58749.13
3682185	chr12	rs10778211	103448748	T	C	0.843	0.844	0.997	-0.009696862978864	0.0118	0.4149	53386	77258	58749.13
3683163	chr12	rs73177864	103449224	C	G	0.986	0.986	0.959	0.0165030720990143	0.0385	0.6689	49843	71494	54939.12
3706744	chr12	rs144592307	103449277	C	T	0.986	0.987	0.842	-0.118603372040286	0.0495	0.01646	36091	52887	39990.88
3698480	chr12	rs73177865	103449565	T	C	0.986	0.986	0.957	0.0187039847937718	0.0377	0.6192	52155	74202	57158.92
3682594	chr12	rs12422792	103449613	T	C	0.792	0.79	0.972	-0.0275048131221902	0.0108	0.0106	53386	77258	58749.13
3684644	chr12	rs117604142	103450060	G	C	0.981	0.979	0.974	0.0051964749068174	0.034	0.879	43920	65725	49162.18
3687991	chr12	rs73177868	103450146	T	C	0.986	0.986	0.957	0.0193025022544974	0.0377	0.6083	52155	74202	57158.92
3703815	chr12	rs73177869	103450759	A	G	0.986	0.986	0.958	0.0188021269625962	0.0377	0.6175	52155	74202	57158.92
3690469	chr12	rs12322389	103451029	C	G	0.777	0.775	0.971	-0.0240980393840575	0.0105	0.02185	53386	77258	58749.13
3689621	chr12	rs11561324	103451722	T	C	0.841	0.843	0.996	-0.0124977728299804	0.0118	0.289	53386	77258	58749.13
3700261	chr12	rs11559896	103452167	G	A	0.887	0.889	0.977	-0.0025031302181184	0.0138	0.8534	53386	77258	58749.13
3702268	chr12	rs73177870	103452808	G	A	0.986	0.986	0.959	0.0185960172820726	0.0377	0.6218	52155	74202	57158.92
3696464	chr12	rs148504890	103452849	G	A	0.986	0.986	0.962	0.0189002595004805	0.0384	0.6227	49843	71494	54939.12
3690827	chr12	rs142803327	103453039	C	T	0.986	0.986	0.959	0.0183015011699126	0.0377	0.6271	52155	74202	57158.92
3682461	chr12	rs116063636	103453128	A	G	0.986	0.986	0.962	0.0188021269625962	0.0384	0.6242	49843	71494	54939.12
3706224	chr12	rs73177873	103453299	C	T	0.986	0.986	0.962	0.0180952882690919	0.0384	0.6374	49843	71494	54939.12
3693436	chr12	rs117402425	103453365	T	G	0.986	0.986	0.96	0.0182033098538737	0.0377	0.629	52155	74202	57158.92
3693944	chr12	rs1850956	103453387	T	C	0.492	0.492	0.978	-0.0206007457079636	0.0087	0.01799	53386	77258	58749.13
3709267	chr12	rs150482040	103453694	G	A	0.986	0.986	0.961	0.0148984646619666	0.0383	0.697	49843	71494	54939.12
3708190	chr12	rs73177875	103455143	A	G	0.986	0.986	0.961	0.0177023841130051	0.0376	0.6372	52155	74202	57158.92
3703193	chr12	rs73177877	103455368	A	C	0.985	0.985	0.957	0.009197572354042	0.037	0.8038	52627	75534	57839.67
3695637	chr12	rs10778212	103455560	A	G	0.493	0.493	0.979	-0.0208049294331883	0.0087	0.01723	53386	77258	58749.13
3683425	chr12	rs7958371	103456084	T	A	0.635	0.635	0.982	-0.0246001168682327	0.009	0.006481	53386	77258	58749.13
3706562	chr12	rs149975582	103456462	C	T	0.977	0.977	0.822	-0.0573007769142667	0.032	0.07349	52302	75152	57332.38
3705688	chr12	rs10860937	103456474	G	T	0.506	0.507	0.98	-0.0231969816042026	0.0087	0.007667	53386	77258	58749.13
3701354	chr12	rs76603953	103456534	A	T	0.91	0.91	0.974	0.0009995003330834	0.0152	0.9455	53386	77258	58749.13
3692852	chr12	rs11111424	103456562	T	C	0.906	0.907	0.995	-0.015895669405385	0.0149	0.2845	53386	77258	58749.13
3698590	chr12	rs73177881	103456573	T	A	0.986	0.986	0.963	0.0176041339483571	0.0376	0.64	52155	74202	57158.92
3684476	chr12	rs11111425	103456997	C	G	0.906	0.907	0.995	-0.0159972768350078	0.0149	0.2814	53386	77258	58749.13
3701534	chr12	rs146830932	103457482	A	T	0.98	0.98	0.78	-0.0370997639570267	0.0357	0.2977	51884	74736	56877.18
3686403	chr12	rs11111427	103457838	A	G	0.842	0.843	0.995	-0.009797842480111	0.0118	0.4061	53386	77258	58749.13
3705575	chr12	rs2222044	103457949	T	C	0.493	0.493	0.981	-0.0208049294331883	0.0087	0.01703	53386	77258	58749.13
3691986	chr12	rs142928700	103458333	C	T	0.986	0.986	0.964	0.0166997792224134	0.0375	0.6556	52155	74202	57158.92
3709998	chr12	rs117744215	103458904	G	A	0.97	0.97	0.851	-0.0198048272985997	0.0275	0.4714	53386	77258	58749.13
3688893	chr12	rs4015581	103459335	T	C	0.62	0.619	0.983	-0.0231969816042026	0.0089	0.009507	53386	77258	58749.13
3707086	chr12	rs61942161	103459399	A	G	0.975	0.973	0.975	0.0320024161254944	0.0296	0.2806	45584	67476	50695.37
3694127	chr12	rs7966136	103459841	C	T	0.792	0.791	0.982	-0.027196494688472	0.0107	0.01127	53386	77258	58749.13
3683095	chr12	rs141331065	103460045	G	A	0.986	0.986	0.969	0.0171029078996623	0.0382	0.6541	49843	71494	54939.12
3702378	chr12	rs140022454	103460149	C	T	0.986	0.986	0.969	0.0172012073197748	0.0382	0.6529	49843	71494	54939.12
3699841	chr12	rs2373909	103460207	G	T	0.621	0.62	0.984	-0.0220002402796674	0.0089	0.0138	53386	77258	58749.13
3683112	chr12	rs73177887	103460508	T	C	0.986	0.986	0.97	0.0166014304974254	0.0382	0.6635	49843	71494	54939.12
3684792	chr12	rs12367892	103460594	G	C	0.981	0.982	0.953	-0.006199175242821	0.0341	0.856	49992	70864	54772.96
3698035	chr12	rs2138255	103460975	C	T	0.886	0.888	0.987	-0.0059979518036359	0.0136	0.6578	53386	77258	58749.13
3706765	chr12	rs11111428	103461094	A	G	0.985	0.985	0.964	0.0078987227933553	0.0364	0.8274	52765	75614	57984.12
3709391	chr12	rs148525448	103461443	G	A	0.978	0.977	0.712	0.0243998868235351	0.035	0.4856	52257	75431	57369.94
3710064	chr12	rs141885305	103461667	C	T	0.986	0.986	0.969	0.0160997014894237	0.0374	0.6672	52155	74202	57158.92
3703748	chr12	rs12582537	103462655	A	C	0.845	0.847	0.927	0.0062007356416035	0.0124	0.6188	53386	77258	58749.13
3708309	chr12	rs147557133	103462958	A	G	0.982	0.982	0.826	0.0166997792224134	0.0366	0.6489	51231	72535	55953.84
3704194	chr12	rs1401995	103463141	C	A	0.986	0.986	0.971	0.0156961681063242	0.0374	0.6743	52155	74202	57158.92
3694409	chr12	rs73177889	103463598	G	C	0.986	0.986	0.971	0.0156961681063242	0.0374	0.6737	52155	74202	57158.92
3683148	chr12	rs11111433	103463637	T	C	0.886	0.888	0.991	-0.0058973552660839	0.0136	0.6671	53386	77258	58749.13
3705389	chr12	rs73177890	103463691	T	C	0.986	0.986	0.972	0.0158044491449436	0.038	0.6781	49843	71494	54939.12
3697548	chr12	rs73177892	103463741	G	A	0.906	0.908	0.996	-0.0171970248285215	0.0149	0.2484	53386	77258	58749.13
3702895	chr12	rs73177894	103464045	C	T	0.986	0.986	0.974	0.0164047040252769	0.0381	0.6674	49843	71494	54939.12
3684471	chr12	rs17033406	103464358	T	C	0.986	0.986	0.972	0.0155977206230546	0.0374	0.6762	52155	74202	57158.92
3684510	chr12	rs1533403	103465564	T	C	0.0975	0.0957	0.826	-0.0004000800213396	0.0161	0.9804	53386	77258	58749.13
3707121	chr12	rs1879251	103465966	A	C	0.873	0.873	0.994	0.0017983819413794	0.0129	0.89	53386	77258	58749.13
3706370	chr12	rs61942162	103466719	T	G	0.842	0.843	0.998	-0.0120017335415971	0.0118	0.309	53386	77258	58749.13
3692934	chr12	rs118180595	103466777	A	T	0.986	0.986	0.977	0.01600129372694	0.038	0.6736	49843	71494	54939.12
3694248	chr12	rs141043826	103466886	T	A	0.986	0.986	0.977	0.01600129372694	0.038	0.6739	49843	71494	54939.12
3703046	chr12	rs73177899	103467451	A	G	0.986	0.986	0.978	0.0154007965760229	0.038	0.6852	49843	71494	54939.12
3706501	chr12	rs73177900	103467554	C	A	0.986	0.985	0.974	0.0156961681063242	0.0372	0.6733	52155	74202	57158.92
3703172	chr12	rs73177901	103468329	T	C	0.793	0.791	0.995	-0.0271040176920589	0.0107	0.01093	53386	77258	58749.13
3686571	chr12	rs192375378	103468356	T	A	0.987	0.986	0.71	0.0341018649449722	0.0482	0.4798	45928	66677	50719.93
3687423	chr12	rs12369143	103468478	G	A	0.938	0.937	0.985	0.0022973590486834	0.0178	0.8954	53386	77258	58749.13
3701114	chr12	rs79680413	103469236	A	G	0.965	0.964	0.968	0.0097027754613851	0.0236	0.6814	53200	76329	58439.19
3704906	chr12	rs73179703	103469296	G	A	0.986	0.986	0.98	0.0143958802837323	0.0379	0.7049	49843	71494	54939.12
3692051	chr12	rs4764934	103469376	C	T	0.806	0.803	0.986	-0.0208049294331883	0.011	0.05824	53386	77258	58749.13
3689645	chr12	rs77186703	103470184	T	C	0.986	0.986	0.981	0.0147999386115992	0.0379	0.6966	49843	71494	54939.12
3706734	chr12	rs73179704	103470191	A	G	0.986	0.986	0.978	0.0147014028528927	0.0372	0.6926	52155	74202	57158.92
3709017	chr12	rs73183634	103470245	G	C	0.986	0.986	0.981	0.0147014028528927	0.0379	0.6978	49843	71494	54939.12
3704564	chr12	rs73183635	103470560	C	T	0.986	0.985	0.977	0.0155977206230546	0.0372	0.6741	52155	74202	57158.92
3686051	chr12	rs10860938	103470792	G	T	0.843	0.844	0.999	-0.0095050300143049	0.0118	0.4222	53386	77258	58749.13
3699775	chr12	rs79947834	103472672	C	T	0.971	0.971	0.846	-0.0214994661132367	0.028	0.4435	53386	77258	58749.13
3695681	chr12	rs17033419	103472673	G	A	0.982	0.982	0.953	-0.0105049846451474	0.0336	0.7545	52783	76462	58124.79
3701011	chr12	rs4764935	103473206	C	T	0.793	0.791	1.0	-0.0267958227871631	0.0106	0.01191	53386	77258	58749.13
3707596	chr12	rs73183637	103473609	T	C	0.986	0.985	0.979	0.0150954876453349	0.0371	0.6831	52155	74202	57158.92
3691291	chr12	rs4764936	103474068	C	T	0.793	0.791	1.0	-0.026600681797179	0.0106	0.0122	53386	77258	58749.13
3692266	chr12	rs73183640	103474712	A	G	0.986	0.986	0.982	0.0099008246772624	0.0369	0.788	52415	75042	57556.01
3697394	chr12	rs1543127	103474824	T	G	0.986	0.986	0.982	0.0099008246772624	0.0369	0.789	52415	75042	57556.01
3699197	chr12	rs4584635	103475044	A	T	0.507	0.508	0.997	-0.0238010101859522	0.0086	0.005865	53386	77258	58749.13
3684990	chr12	rs74334775	103475223	C	T	0.98	0.981	0.963	-0.0142003494011414	0.0317	0.6542	53386	77258	58749.13
3691733	chr12	rs17033425	103475705	T	C	0.986	0.985	0.983	0.0140015196358136	0.0371	0.7058	52155	74202	57158.92
3683099	chr12	rs75014723	103475970	G	A	0.986	0.986	0.986	0.0141001243787816	0.0378	0.7082	49843	71494	54939.12
3705020	chr12	rs73183641	103476305	G	T	0.986	0.986	0.986	0.0141001243787816	0.0378	0.709	49843	71494	54939.12
3691500	chr12	rs149267898	103476935	G	A	0.986	0.986	0.986	0.0140015196358136	0.0378	0.71	49843	71494	54939.12
3691094	chr12	rs117968190	103477435	T	C	0.981	0.98	0.971	0.0075017910703226	0.0344	0.8278	43599	65491	48891.5
3701108	chr12	rs7972145	103477476	T	C	0.493	0.493	0.998	-0.0202027073175195	0.0086	0.01925	53386	77258	58749.13
3695370	chr12	rs73183644	103477710	C	T	0.985	0.985	0.983	-0.0012007205765188	0.0361	0.9734	52695	75544	57914.12
3694681	chr12	rs73183645	103477788	A	G	0.986	0.986	0.987	0.0101978249764461	0.0378	0.7865	49456	71213	54613.53
3700545	chr12	rs140627605	103478755	A	G	0.984	0.983	0.735	0.0499989570943217	0.0403	0.2151	51309	75209	56791.47
3703105	chr12	rs73183647	103479736	G	A	0.986	0.986	0.988	0.0105046326450854	0.0378	0.782	49456	71213	54613.53
3683102	chr12	rs78160399	103481438	A	T	0.986	0.986	0.986	0.0092966519050945	0.0371	0.8023	51768	73921	56833.33
3686711	chr12	rs73183649	103481878	G	T	0.986	0.986	0.989	0.0097027754613851	0.0378	0.7966	49456	71213	54613.53
3693726	chr12	rs11111436	103481927	C	T	0.887	0.888	0.994	-0.0052035148315978	0.0136	0.7015	53386	77258	58749.13
3702043	chr12	rs73183651	103481952	T	G	0.986	0.986	0.989	0.0105046326450854	0.0378	0.7806	49456	71213	54613.53
3703746	chr12	rs12422530	103482733	C	A	0.804	0.802	0.992	-0.0198048272985997	0.0109	0.06914	53386	77258	58749.13
3686762	chr12	rs151263191	103482753	G	A	0.986	0.986	0.989	0.0098018049722602	0.0378	0.7953	49456	71213	54613.53
3706261	chr12	rs10745954	103483094	A	G	0.505	0.506	0.998	-0.0239034240815591	0.0086	0.005581	53386	77258	58749.13
3689103	chr12	rs73183654	103483285	T	C	0.986	0.985	0.989	0.0109992854583691	0.0376	0.7706	49843	71494	54939.12
3699121	chr12	rs73183655	103483458	A	G	0.986	0.986	0.99	0.009504687014246	0.0378	0.8009	49456	71213	54613.53
3687642	chr12	rs17549238	103483925	C	T	0.986	0.986	0.936	0.0086028888072678	0.0408	0.8334	45262	67916	50574.55
3682911	chr12	rs147175344	103484508	C	T	0.976	0.975	0.837	0.0669013524517588	0.0305	0.02811	53386	77258	58749.13
3687310	chr12	rs77860497	103485848	A	C	0.979	0.979	0.687	-0.0012007205765188	0.0372	0.9739	51948	73655	56755.61
3692893	chr12	rs73183658	103485860	G	T	0.986	0.985	0.989	0.0100988346774146	0.0376	0.7892	49843	71494	54939.12
3683407	chr12	rs73183659	103486021	A	G	0.986	0.985	0.989	0.0105046326450854	0.0376	0.7798	49843	71494	54939.12
3682280	chr12	rs73381814	103487096	A	T	0.979	0.98	0.972	-0.0313049258284153	0.0308	0.31	53288	76865	58592.25
3708355	chr12	rs73183660	103487613	G	A	0.985	0.985	0.988	0.0251022847608284	0.0397	0.5275	43970	63838	48422.58
3703205	chr12	rs73183661	103488065	C	T	0.985	0.985	0.988	0.0248974696545107	0.0397	0.5309	43970	63838	48422.58
3692297	chr12	rs4144504	103488660	T	C	0.842	0.844	1.0	-0.0105959392134034	0.0118	0.3684	53386	77258	58749.13
3698739	chr12	rs11111439	103488841	C	T	0.842	0.844	1.0	-0.0106970095483354	0.0118	0.3657	53386	77258	58749.13
3703123	chr12	rs118108566	103489415	G	C	0.987	0.987	0.705	0.0423024980338776	0.0493	0.3908	45949	64452	50142.78
3690217	chr12	rs78124694	103489549	T	C	0.829	0.828	0.997	-0.039104719880761	0.0115	0.0006688	53386	77258	58749.13
3692916	chr12	rs73183663	103490085	T	A	0.986	0.986	0.986	0.0153023200084426	0.0381	0.6885	49741	71163	54783.17
3707995	chr12	rs4764937	103491018	T	G	0.619	0.619	0.999	-0.0235040691879941	0.0089	0.008221	53386	77258	58749.13
3698766	chr12	rs7295481	103492168	T	C	0.49	0.49	0.997	-0.0207028323592018	0.0086	0.01632	53386	77258	58749.13
3685747	chr12	rs117849951	103492402	T	G	0.947	0.947	0.792	0.0194986595340326	0.0217	0.3697	53386	77258	58749.13
3684447	chr12	rs73183664	103492880	T	C	0.986	0.986	0.989	0.0093957216403621	0.037	0.7985	51768	73921	56833.33
3686016	chr12	rs3843669	103493401	A	T	0.0292	0.0273	0.769	0.0297044227063309	0.0298	0.3195	53386	77258	58749.13
3705346	chr12	rs73183667	103493445	A	T	0.985	0.985	0.987	0.0236969951765786	0.0393	0.5465	44393	64306	48770.56
3707181	chr12	rs73183668	103493663	C	T	0.986	0.986	0.987	0.016296487966892	0.038	0.6681	49420	71026	54591.13
3704644	chr12	rs184134600	103494148	C	T	0.984	0.982	0.96	0.074197968103965	0.0361	0.03971	49265	69921	54355.31
3709120	chr12	rs17033429	103494662	T	G	0.986	0.985	0.989	0.0099998345783334	0.037	0.7879	51768	73921	56833.33
3704177	chr12	rs73183669	103494847	G	A	0.986	0.986	0.991	0.0092966519050945	0.0377	0.8052	49456	71213	54613.53
3701755	chr12	rs10778213	103495151	T	C	0.519	0.52	0.999	-0.023002541565316	0.0086	0.007853	53386	77258	58749.13
3696889	chr12	rs142025056	103495337	T	C	0.986	0.987	0.773	-0.128401714804524	0.0496	0.009588	42055	56817	45547.87
3683433	chr12	rs11111443	103495380	A	G	0.62	0.619	0.998	-0.0231048737150968	0.0089	0.009342	53386	77258	58749.13
3705967	chr12	rs76637098	103495394	C	T	0.829	0.828	0.996	-0.0385953087593848	0.0115	0.000787	53386	77258	58749.13
3696915	chr12	rs73183670	103496446	T	C	0.897	0.899	0.997	-0.0112025145079934	0.0143	0.4317	53386	77258	58749.13
3705726	chr12	rs73183671	103497452	G	A	0.985	0.985	0.986	0.0255020410123433	0.0393	0.5163	44393	64306	48770.56
3694817	chr12	rs73183672	103499799	A	C	0.986	0.985	0.988	0.0096037361426946	0.037	0.7947	51768	73921	56833.33
3690554	chr12	rs118109863	103500091	G	A	0.968	0.967	0.844	0.0606999130996222	0.0266	0.02249	53386	77258	58749.13
3692066	chr12	rs73183673	103500270	T	C	0.985	0.985	0.985	0.0106035827841911	0.037	0.7755	51768	73921	56833.33
3705858	chr12	rs73183674	103500285	A	G	0.986	0.985	0.988	0.0096037361426946	0.037	0.7956	51768	73921	56833.33
3692015	chr12	rs73183676	103500667	A	G	0.986	0.985	0.99	0.0090984829852593	0.0377	0.8103	49456	71213	54613.53
3693804	chr12	rs73183677	103500939	C	T	0.986	0.986	0.987	0.0117012723076411	0.0381	0.7597	49354	70882	54457.58
3696057	chr12	rs7295063	103501101	A	C	0.648	0.648	0.995	-0.0271040176920589	0.009	0.002762	53386	77258	58749.13
3700025	chr12	rs1401989	103501562	C	T	0.648	0.649	0.995	-0.0274020297483382	0.0091	0.002481	53386	77258	58749.13
3683521	chr12	rs12317145	103503008	G	A	0.985	0.985	0.98	0.0048979852621919	0.0363	0.8929	52695	75544	57914.12
3684501	chr12	rs73381822	103503658	T	C	0.977	0.978	0.972	-0.0335050785573982	0.0296	0.2585	53288	76865	58592.25
3684921	chr12	rs73183680	103503712	C	T	0.986	0.986	0.98	0.0177023841130051	0.0377	0.6388	51798	72928	56601.42
3691686	chr12	rs73183681	103504225	G	A	0.801	0.799	0.997	-0.0300984478240329	0.0108	0.005401	53386	77258	58749.13
3684690	chr12	rs12426769	103504698	G	A	0.887	0.888	0.991	-0.007004474152883	0.0136	0.607	53386	77258	58749.13
3706861	chr12	rs10860939	103504865	C	A	0.887	0.888	0.991	-0.0073972926304747	0.0136	0.587	53386	77258	58749.13
3682430	chr12	rs73183682	103506481	T	C	0.986	0.985	0.988	0.0097027754613851	0.0378	0.797	49456	71213	54613.53
3690269	chr12	rs17033443	103506499	A	G	0.986	0.985	0.985	0.0106035827841911	0.037	0.7738	51768	73921	56833.33
3691580	chr12	rs17549584	103507608	T	C	0.979	0.978	0.965	0.0150954876453349	0.0306	0.6216	52243	75100	57267.46
3682928	chr12	rs116916548	103508097	G	A	0.985	0.985	0.749	0.021497269010823	0.0455	0.6373	43986	60257	47679.46
3701805	chr12	rs12426552	103509045	C	T	0.928	0.927	0.982	0.0056042667198317	0.0167	0.7378	53386	77258	58749.13
3693246	chr12	rs73183683	103509370	G	A	0.804	0.802	0.989	-0.029202265808213	0.0109	0.007535	53386	77258	58749.13
3689297	chr12	rs150977554	103510232	T	A	0.985	0.983	0.874	-0.001501126126267	0.0504	0.976	28387	43265	31649.62
3692987	chr12	rs74377561	103510349	A	G	0.925	0.925	0.731	0.0222017079836866	0.0192	0.2454	53386	77258	58749.13
3693082	chr12	rs190284745	103511245	A	G	0.989	0.989	0.947	-0.0207028323592018	0.0566	0.7151	31141	40332	33164.65
3684575	chr12	rs73183685	103511870	G	A	0.983	0.981	0.978	0.0656004570839489	0.0336	0.0505	52046	75998	57574.82
3685034	chr12	rs117026478	103513412	A	G	0.972	0.972	0.965	0.0107025231331357	0.0269	0.6925	52493	75664	57604.43
3697143	chr12	rs57531769	103515016	A	T	0.693	0.695	0.989	-0.0343016316970211	0.0094	0.0002768	53386	77258	58749.13
3702098	chr12	rs10860940	103516757	T	A	0.686	0.688	0.995	-0.0328021562323804	0.0093	0.0004436	53386	77258	58749.13
3704258	chr12	rs10860941	103518091	G	C	0.909	0.911	0.996	-0.0187955345843259	0.0151	0.2145	53386	77258	58749.13
3686047	chr12	rs1520187	103519296	A	T	0.687	0.689	0.995	-0.0328951617042694	0.0093	0.0004348	53386	77258	58749.13
3682585	chr12	rs150334450	103519839	G	A	0.984	0.983	0.737	0.0389033551082361	0.0402	0.3337	51309	75209	56791.47
3687632	chr12	rs7298698	103520884	T	C	0.517	0.518	0.997	-0.0252049938352247	0.0086	0.003562	53386	77258	58749.13
3686443	chr12	rs117146168	103521622	T	C	0.978	0.978	0.72	0.0202045073158995	0.0351	0.5638	52257	75431	57369.94
3697045	chr12	rs11111456	103522747	G	T	0.694	0.695	0.998	-0.0328951617042694	0.0094	0.0004614	53386	77258	58749.13
3688904	chr12	rs4764939	103522952	C	T	0.517	0.518	0.998	-0.0255024404124231	0.0086	0.003178	53386	77258	58749.13
3688724	chr12	rs79282315	103522975	C	T	0.984	0.985	0.983	-0.0710020313547231	0.0366	0.05253	49044	70287	54121.4
3701671	chr12	rs4764940	103523009	G	A	0.687	0.689	0.998	-0.0329985112635755	0.0093	0.0004061	53386	77258	58749.13
3693260	chr12	rs1818702	103523555	C	T	0.694	0.696	0.999	-0.0329985112635755	0.0094	0.000434	53386	77258	58749.13
3702966	chr12	rs79107313	103524779	T	C	0.9	0.899	0.911	-0.0393023164827424	0.015	0.009034	53386	77258	58749.13
3692810	chr12	rs60485583	103525573	G	C	0.8	0.799	0.998	-0.0285949668801128	0.0108	0.008163	53386	77258	58749.13
3705520	chr12	rs11111457	103525945	G	T	0.694	0.696	0.999	-0.0325955083699338	0.0094	0.0004981	53386	77258	58749.13
3707236	chr12	rs73183688	103526189	T	C	0.687	0.688	0.998	-0.032502530761974	0.0093	0.0004805	53386	77258	58749.13
3692631	chr12	rs73183689	103527516	C	T	0.694	0.696	0.999	-0.0326988269632397	0.0094	0.0004852	53386	77258	58749.13
3699786	chr12	rs140052039	103527620	T	A	0.949	0.948	0.969	0.0009995003330834	0.0198	0.9602	53386	77258	58749.13
3707078	chr12	rs7358572	103528192	C	T	0.687	0.688	0.999	-0.0322959448008212	0.0093	0.0005296	53386	77258	58749.13
3707875	chr12	rs4764941	103528538	C	T	0.687	0.688	0.999	-0.0323992324466777	0.0093	0.0005122	53386	77258	58749.13
3686381	chr12	rs4764942	103528711	A	G	0.694	0.695	1.0	-0.0325955083699338	0.0094	0.0004994	53386	77258	58749.13
3709464	chr12	rs12580951	103528796	G	A	0.686	0.688	0.999	-0.032502530761974	0.0093	0.0004894	53386	77258	58749.13
3700697	chr12	rs12582534	103528852	T	C	0.687	0.688	0.999	-0.032502530761974	0.0093	0.0004839	53386	77258	58749.13
3693566	chr12	rs76850897	103529008	G	C	0.984	0.985	0.981	-0.0732053027592748	0.0364	0.04427	50279	71283	55224.1
3700270	chr12	rs73183692	103529183	C	T	0.8	0.799	0.998	-0.0292949370570243	0.0108	0.006686	53386	77258	58749.13
3702262	chr12	rs11111459	103529534	T	C	0.687	0.688	0.999	-0.032502530761974	0.0093	0.0004811	53386	77258	58749.13
3706085	chr12	rs11111460	103529601	C	T	0.687	0.688	0.999	-0.0326988269632397	0.0093	0.0004493	53386	77258	58749.13
3703792	chr12	rs11111462	103530071	T	A	0.694	0.696	1.0	-0.0329985112635755	0.0094	0.0004396	53386	77258	58749.13
3692807	chr12	rs4764727	103530412	T	G	0.71	0.71	1.0	-0.02960390325858	0.0095	0.001899	53386	77258	58749.13
3701812	chr12	rs11111463	103530529	G	A	0.909	0.911	0.999	-0.0187955345843259	0.0151	0.2125	53386	77258	58749.13
3705371	chr12	rs4764943	103530629	C	T	0.694	0.696	1.0	-0.0328021562323804	0.0094	0.0004732	53386	77258	58749.13
3684064	chr12	rs12303382	103531240	A	C	0.687	0.688	0.999	-0.032502530761974	0.0093	0.0004769	53386	77258	58749.13
3701303	chr12	rs12582337	103532175	C	T	0.91	0.911	0.998	-0.019294956182969	0.0151	0.2026	53386	77258	58749.13
3685084	chr12	rs11111466	103533030	A	G	0.691	0.692	0.998	-0.0319035490130083	0.0094	0.0006407	53386	77258	58749.13
3698249	chr12	rs12231647	103533483	G	A	0.691	0.692	0.998	-0.0319035490130083	0.0094	0.0006497	53386	77258	58749.13
3682552	chr12	rs77740382	103533984	C	T	0.984	0.985	0.983	-0.066300071757232	0.0368	0.07147	48745	69779	53775.82
3694261	chr12	rs10860942	103534810	G	A	0.826	0.826	0.993	0.0045994064948955	0.0114	0.6849	53386	77258	58749.13
3698748	chr12	rs7135240	103535020	G	A	0.51	0.511	0.999	-0.0235962138551867	0.0086	0.00632	53386	77258	58749.13
3690106	chr12	rs11111467	103535281	G	A	0.706	0.706	0.999	-0.0275973271921043	0.0095	0.00362	53386	77258	58749.13
3704607	chr12	rs10778214	103535368	C	A	0.704	0.705	0.997	-0.0281011651109099	0.0095	0.003096	53386	77258	58749.13
3690629	chr12	rs12312776	103536009	A	C	0.977	0.979	0.98	-0.0454995840713661	0.0296	0.1246	53386	77258	58749.13
3686460	chr12	rs12230024	103536162	A	C	0.706	0.706	0.998	-0.0278029446620889	0.0095	0.003442	53386	77258	58749.13
3697550	chr12	rs80037841	103536226	T	C	0.978	0.979	0.981	-0.0456984484517478	0.0298	0.1241	53386	77258	58749.13
3689040	chr12	rs10778215	103537266	T	A	0.512	0.513	0.997	-0.0242004837056584	0.0086	0.005162	53386	77258	58749.13
3687536	chr12	rs10860944	103537430	A	C	0.806	0.807	0.994	-0.0021022080918702	0.0109	0.8491	53386	77258	58749.13
3686973	chr12	rs11111468	103538004	T	C	0.847	0.846	0.993	0.0077995046323818	0.012	0.5175	53386	77258	58749.13
3705251	chr12	rs76517145	103538161	A	G	0.975	0.976	0.988	-0.0229002198863326	0.0281	0.4147	53238	77025	58568.11
3688157	chr12	rs77838665	103538924	A	G	0.975	0.976	0.989	-0.0235040691879941	0.0282	0.4051	53238	77025	58568.11
3709121	chr12	rs7314842	103539098	C	T	0.506	0.506	0.996	-0.0226035462098532	0.0087	0.008962	53386	77258	58749.13
3689043	chr12	rs10860945	103539215	T	C	0.749	0.748	0.994	-0.0212951405401588	0.01	0.03243	53386	77258	58749.13
3689615	chr12	rs7979617	103539540	A	G	0.875	0.874	0.99	-0.0022024235552	0.013	0.8629	53386	77258	58749.13
3687308	chr12	rs117519909	103539542	A	T	0.981	0.981	0.785	0.0520989697439806	0.0367	0.1562	51719	74131	56702.6
3686772	chr12	rs116916939	103540312	A	G	0.975	0.976	0.988	-0.0229002198863326	0.0282	0.4165	53238	77025	58568.11
3701802	chr12	rs1401987	103541072	A	G	0.749	0.748	0.996	-0.021203207651103	0.01	0.03358	53386	77258	58749.13
3696477	chr12	rs5011101	103541217	C	T	0.506	0.505	0.996	-0.022398994943479	0.0086	0.009671	53386	77258	58749.13
3697245	chr12	rs12299173	103541428	C	T	0.749	0.748	0.996	-0.0212951405401588	0.01	0.0325	53386	77258	58749.13
3700548	chr12	rs1004081	103541594	T	C	0.781	0.781	0.998	-0.0079011318962572	0.0104	0.4451	53386	77258	58749.13
3686224	chr12	rs12300756	103541943	C	T	0.749	0.748	0.996	-0.021203207651103	0.01	0.03363	53386	77258	58749.13
3683793	chr12	rs12300816	103542027	C	T	0.749	0.748	0.996	-0.021203207651103	0.01	0.03332	53386	77258	58749.13
3695873	chr12	rs10735386	103542509	C	T	0.506	0.505	0.995	-0.0222967349986103	0.0087	0.009808	53386	77258	58749.13
3682354	chr12	rs11111470	103542558	C	G	0.91	0.911	0.987	-0.0152050125429676	0.0152	0.3172	53386	77258	58749.13
3702615	chr12	rs10450752	103542900	T	C	0.749	0.748	0.997	-0.021203207651103	0.01	0.03376	53386	77258	58749.13
3693080	chr12	rs73183700	103543299	T	C	0.909	0.909	0.992	-0.0122041688389067	0.0151	0.4188	53386	77258	58749.13
3695456	chr12	rs4764944	103543420	C	T	0.751	0.749	0.992	-0.0207028323592018	0.01	0.03918	53386	77258	58749.13
3700544	chr12	rs4764728	103543422	T	C	0.751	0.749	0.992	-0.0207028323592018	0.01	0.03891	53386	77258	58749.13
3689345	chr12	rs117619644	103543522	G	A	0.975	0.976	0.987	-0.0216016445577609	0.0282	0.4444	53238	77025	58568.11
3703638	chr12	rs7133215	103543694	T	G	0.874	0.874	0.99	-0.0030045090202987	0.013	0.8189	53386	77258	58749.13
3692596	chr12	rs76177838	103543779	T	C	0.975	0.976	0.987	-0.0213972981080803	0.0282	0.4479	53238	77025	58568.11
3682187	chr12	rs12228500	103544233	C	G	0.908	0.909	0.991	-0.013004189135254	0.0151	0.3864	53386	77258	58749.13
3688204	chr12	rs10860946	103544330	T	C	0.749	0.748	0.997	-0.0208968257129853	0.01	0.03634	53386	77258	58749.13
3700800	chr12	rs11111471	103544418	G	A	0.881	0.879	0.991	0.0045994064948955	0.0133	0.7277	53386	77258	58749.13
3698551	chr12	rs7971192	103544487	A	T	0.506	0.505	0.995	-0.0222047099881925	0.0087	0.01023	53386	77258	58749.13
3695902	chr12	rs7310263	103544957	G	A	0.749	0.748	0.998	-0.0208968257129853	0.01	0.03605	53386	77258	58749.13
3691173	chr12	rs10860947	103546934	A	T	0.781	0.781	0.994	-0.0080019302190585	0.0104	0.4416	53386	77258	58749.13
3697676	chr12	rs2176823	103547606	A	G	0.749	0.747	0.999	-0.0206007457079636	0.01	0.03867	53386	77258	58749.13
3683990	chr12	rs57326773	103548096	C	T	0.749	0.747	0.999	-0.0206007457079636	0.01	0.03859	53386	77258	58749.13
3693816	chr12	rs58210583	103548120	A	G	0.749	0.747	0.998	-0.0206007457079636	0.01	0.03835	53386	77258	58749.13
3684370	chr12	rs11111473	103548467	C	A	0.782	0.783	0.994	-0.0075987978753305	0.0105	0.4666	53386	77258	58749.13
3698568	chr12	rs11111474	103548480	T	A	0.781	0.782	0.993	-0.0079011318962572	0.0104	0.4517	53386	77258	58749.13
3684799	chr12	rs73185807	103549047	G	A	0.948	0.946	0.826	0.0555955265008719	0.0211	0.008406	53386	77258	58749.13
3687321	chr12	rs11111475	103549079	A	T	0.874	0.874	0.987	-0.0031950988965408	0.013	0.8057	53386	77258	58749.13
3706632	chr12	rs118084692	103549344	C	T	0.975	0.976	0.985	-0.021101069908054	0.0282	0.4539	53238	77025	58568.11
3703279	chr12	rs11837118	103549931	A	G	0.908	0.909	0.987	-0.0128015918372089	0.0151	0.3968	53386	77258	58749.13
3690918	chr12	rs146621263	103550409	C	A	0.986	0.986	0.841	0.0105046326450854	0.0417	0.8016	50229	71671	54896.05
3709866	chr12	rs10860948	103550526	A	G	0.63	0.626	0.991	-0.0140989243795016	0.009	0.1151	53386	77258	58749.13
3682835	chr12	rs7961076	103550623	T	C	0.63	0.626	0.991	-0.0142003494011414	0.009	0.1131	53386	77258	58749.13
3687758	chr12	rs138545634	103550830	T	A	0.975	0.976	0.985	-0.021101069908054	0.0282	0.4545	53238	77025	58568.11
3704954	chr12	rs116871445	103551279	C	T	0.975	0.976	0.984	-0.022398994943479	0.0281	0.4256	53238	77025	58568.11
3707601	chr12	rs7314091	103551533	G	T	0.874	0.874	0.985	-0.0030045090202987	0.0131	0.8209	53386	77258	58749.13
3693872	chr12	rs142619906	103551672	C	A	0.983	0.982	0.901	-0.0045001103249234	0.036	0.8997	50890	74858	56379.73
3683060	chr12	rs7968481	103552246	T	C	0.749	0.747	0.993	-0.0208049294331883	0.01	0.03697	53386	77258	58749.13
3703120	chr12	rs142379331	103552519	G	A	0.975	0.976	0.984	-0.0214994661132367	0.0282	0.445	53238	77025	58568.11
3683573	chr12	rs117310821	103552763	G	A	0.975	0.976	0.985	-0.0208049294331883	0.0282	0.4602	52917	76888	58376.08
3690218	chr12	rs7969097	103552771	T	C	0.782	0.783	0.988	-0.0075987978753305	0.0105	0.4704	53386	77258	58749.13
3709484	chr12	rs7307328	103552875	T	G	0.749	0.747	0.992	-0.0208968257129853	0.01	0.03641	53386	77258	58749.13
3685625	chr12	rs6539062	103552910	C	A	0.505	0.505	0.987	-0.0222967349986103	0.0087	0.01028	53386	77258	58749.13
3682967	chr12	rs75695886	103552986	T	C	0.981	0.981	0.783	0.0437010460710946	0.0367	0.2339	51800	74454	56832.12
3686513	chr12	rs77312281	103553081	G	A	0.975	0.976	0.984	-0.0216016445577609	0.0282	0.4447	52917	76888	58376.08
3700061	chr12	rs2271934	103553204	T	C	0.749	0.747	0.991	-0.0208968257129853	0.01	0.03668	53386	77258	58749.13
3686323	chr12	rs2271935	103553271	T	C	0.749	0.747	0.991	-0.0208049294331883	0.01	0.03744	53386	77258	58749.13
3684591	chr12	rs3817402	103553551	T	C	0.747	0.745	0.988	-0.0206007457079636	0.01	0.039	53386	77258	58749.13
3701646	chr12	rs7961913	103554338	G	C	0.772	0.77	0.982	-0.0216016445577609	0.0104	0.03751	53386	77258	58749.13
3688687	chr12	rs11615631	103554595	T	C	0.975	0.976	0.985	-0.0235962138551867	0.0281	0.4009	53238	77025	58568.11
3697011	chr12	rs11613585	103554803	G	A	0.975	0.976	0.985	-0.0226035462098532	0.0281	0.4224	53238	77025	58568.11
3700694	chr12	rs1520186	103555364	A	C	0.749	0.747	0.988	-0.0212951405401588	0.01	0.03333	53386	77258	58749.13
3683628	chr12	rs2292995	103555779	T	A	0.749	0.747	0.986	-0.0217038334437866	0.01	0.03033	53386	77258	58749.13
3703019	chr12	rs7956099	103556109	T	C	0.505	0.504	0.983	-0.022398994943479	0.0087	0.009937	53386	77258	58749.13
3686257	chr12	rs2292996	103556972	T	C	0.505	0.504	0.982	-0.0220002402796674	0.0087	0.01154	53386	77258	58749.13
3706019	chr12	rs10778216	103557292	A	T	0.734	0.732	0.971	-0.0203966036652218	0.0099	0.03955	53386	77258	58749.13
3697490	chr12	rs117886247	103557789	A	C	0.932	0.933	0.835	0.0045994064948955	0.0188	0.8088	53386	77258	58749.13
3700674	chr12	rs938434	103557947	A	G	0.442	0.446	0.962	-0.0421979407001862	0.0089	1.81e-06	53386	77258	58749.13
3691435	chr12	rs17453719	103558047	T	C	0.929	0.932	0.873	-0.046400022834317	0.018	0.01014	53386	77258	58749.13
3695195	chr12	rs11111476	103558235	G	A	0.928	0.929	0.984	-0.0316041926269978	0.0168	0.05962	53386	77258	58749.13
3703490	chr12	rs17453782	103558605	G	A	0.986	0.986	0.705	-0.0082035573506883	0.0465	0.8599	49121	69150	53807.07
3689517	chr12	rs73381891	103559115	A	G	0.974	0.974	0.962	0.005703702916678	0.0281	0.8406	53316	77188	58679.13
3697993	chr12	rs11609360	103559648	A	G	0.907	0.909	0.98	-0.0319964709431669	0.015	0.0335	53386	77258	58749.13
3709731	chr12	rs10507158	103560234	G	C	0.487	0.481	0.99	0.0352030377085245	0.0086	4.794e-05	53386	77258	58749.13
3700598	chr12	rs143810897	103560838	T	G	0.987	0.987	0.736	0.0712037590063322	0.0482	0.1396	45469	64682	49918.19
3692556	chr12	rs80343983	103560861	T	C	0.944	0.945	0.98	-0.0122952780941516	0.0191	0.5207	53386	77258	58749.13
3683645	chr12	rs11111477	103561131	C	T	0.96	0.961	0.985	-0.0438996422900184	0.0222	0.04836	53386	77258	58749.13
3702593	chr12	rs117794944	103561166	T	C	0.975	0.976	0.859	-0.0316041926269978	0.0304	0.298	52297	73761	57103.59
3705639	chr12	rs73381900	103561272	C	T	0.973	0.973	0.986	-0.0299953975354009	0.0268	0.2636	53238	77025	58568.11
3699353	chr12	rs1401988	103561799	C	T	0.636	0.627	0.99	0.0507026199737612	0.009	1.468e-08	53386	77258	58749.13
3687772	chr12	rs61540170	103562369	T	C	0.944	0.945	0.982	-0.0121029460677457	0.0191	0.5274	53386	77258	58749.13
3688670	chr12	rs117483797	103562557	G	C	0.981	0.979	0.989	0.0021975835434872	0.0336	0.9479	43599	65491	48891.5
3683398	chr12	rs10778217	103562779	A	G	0.515	0.508	0.992	0.0382009626151637	0.0086	9.716e-06	53386	77258	58749.13
3709710	chr12	rs7975993	103562911	C	T	0.515	0.508	0.993	0.0382009626151637	0.0086	9.54e-06	53386	77258	58749.13
3690927	chr12	rs7976027	103563024	A	G	0.515	0.508	0.993	0.0381047060335456	0.0086	1.006e-05	53386	77258	58749.13
3706432	chr12	rs7976163	103563123	A	G	0.515	0.508	0.993	0.0382009626151637	0.0086	9.581e-06	53386	77258	58749.13
3691267	chr12	rs76142717	103563323	A	G	0.943	0.945	0.982	-0.0131966945943914	0.019	0.4888	53386	77258	58749.13
3696275	chr12	rs143726057	103563368	C	G	0.978	0.978	0.733	-0.007004474152883	0.0351	0.8424	51735	73447	56545.14
3705441	chr12	rs7963232	103563372	T	C	0.515	0.508	0.993	0.0377003271828256	0.0086	1.221e-05	53386	77258	58749.13
3688457	chr12	rs1401997	103563794	G	C	0.487	0.481	0.994	0.0350968370374295	0.0086	4.659e-05	53386	77258	58749.13
3691517	chr12	rs11111480	103563888	C	T	0.961	0.961	0.988	-0.0442967745820927	0.0222	0.04599	53386	77258	58749.13
3691161	chr12	rs10745955	103564402	T	C	0.515	0.508	0.993	0.0382009626151637	0.0086	9.4e-06	53386	77258	58749.13
3699622	chr12	rs10778218	103565047	A	T	0.538	0.531	0.992	0.0382972099323441	0.0086	9.649e-06	53386	77258	58749.13
3701158	chr12	rs10745956	103565144	T	A	0.515	0.508	0.993	0.0384030712829451	0.0086	8.673e-06	53386	77258	58749.13
3703662	chr12	rs10778219	103565453	G	C	0.538	0.532	0.989	0.0379988130912113	0.0087	1.135e-05	53386	77258	58749.13
3686766	chr12	rs10778220	103565455	A	T	0.538	0.531	0.988	0.0377966226945664	0.0087	1.294e-05	53386	77258	58749.13
3682367	chr12	rs79137603	103565781	G	C	0.973	0.974	0.988	-0.0282040203730758	0.0268	0.2929	53238	77025	58568.11
3706053	chr12	rs73185815	103566007	G	A	0.961	0.961	0.988	-0.043502667649395	0.0222	0.05018	53386	77258	58749.13
3702768	chr12	rs74837235	103566264	C	T	0.977	0.977	0.727	0.0053954185169075	0.034	0.8738	52841	75249	57900.31
3694339	chr12	rs117033005	103567245	C	T	0.956	0.955	0.803	0.0187039847937718	0.0234	0.4242	53386	77258	58749.13
3696256	chr12	rs17033545	103567683	G	A	0.976	0.977	0.978	-0.0023026490626755	0.0292	0.938	53257	76945	58584.18
3702213	chr12	rs7962035	103568316	T	G	0.486	0.481	0.994	0.0350968370374295	0.0086	4.806e-05	53386	77258	58749.13
3698008	chr12	rs73383835	103569020	T	C	0.976	0.976	0.978	-0.007296555232638	0.029	0.802	53257	76945	58584.18
3703195	chr12	rs75189260	103569575	G	A	0.973	0.974	0.99	-0.0275973271921043	0.0268	0.3033	53238	77025	58568.11
3688771	chr12	rs78441725	103571181	A	G	0.944	0.945	0.985	-0.013004189135254	0.0191	0.494	53386	77258	58749.13
3686166	chr12	rs75086031	103571314	C	T	0.944	0.945	0.985	-0.0135007260538548	0.0191	0.4778	53386	77258	58749.13
3709503	chr12	rs10745957	103571343	G	T	0.487	0.481	0.994	0.0356952753244514	0.0086	3.537e-05	53386	77258	58749.13
3709494	chr12	rs149586384	103572583	T	C	0.988	0.987	0.832	0.0653007305821358	0.048	0.1734	43353	62193	47868.61
3683923	chr12	rs10860949	103573575	G	A	0.643	0.634	0.995	0.0507976715868588	0.009	1.436e-08	53386	77258	58749.13
3691553	chr12	rs115576471	103573590	G	A	0.979	0.979	0.894	-0.0606952493104976	0.032	0.05812	52841	75249	57900.31
3695126	chr12	rs7306170	103574202	G	A	0.616	0.608	0.998	0.0469980831605826	0.0088	1.009e-07	53386	77258	58749.13
3694223	chr12	rs28375473	103574510	G	T	0.973	0.973	0.992	-0.0282965991551138	0.0267	0.2899	53238	77025	58568.11
3689986	chr12	rs28637567	103574524	A	G	0.973	0.973	0.991	-0.028399474521698	0.0267	0.288	53238	77025	58568.11
3708649	chr12	rs139484179	103574582	T	G	0.934	0.936	0.989	-0.0138048499765589	0.0177	0.434	53386	77258	58749.13
3701173	chr12	rs113561475	103574769	C	T	0.934	0.936	0.989	-0.0135007260538548	0.0176	0.4457	53386	77258	58749.13
3701016	chr12	rs73185820	103575057	T	C	0.961	0.961	0.99	-0.0431998193062192	0.0223	0.05198	53386	77258	58749.13
3691029	chr12	rs73185822	103575280	A	G	0.983	0.982	0.94	0.0660966815748511	0.035	0.05908	50621	74341	56109.54
3696331	chr12	rs10778221	103575583	A	G	0.643	0.634	0.997	0.0509022179271191	0.009	1.365e-08	53386	77258	58749.13
3702045	chr12	rs75185895	103575599	C	A	0.973	0.973	0.992	-0.0282965991551138	0.0267	0.29	53238	77025	58568.11
3683186	chr12	rs10860950	103575787	C	T	0.604	0.595	0.998	0.0430020165445429	0.0088	9.822e-07	53386	77258	58749.13
3692422	chr12	rs77338334	103575828	G	A	0.973	0.973	0.993	-0.0286978729475453	0.0267	0.2835	53238	77025	58568.11
3696680	chr12	rs77799019	103575842	G	A	0.973	0.973	0.993	-0.0281011651109099	0.0267	0.2939	53238	77025	58568.11
3703715	chr12	rs10860951	103575987	C	T	0.577	0.568	1.0	0.0392976332717761	0.0087	6.05e-06	53386	77258	58749.13
3701779	chr12	rs10860952	103576018	G	A	0.577	0.568	1.0	0.0394033887747662	0.0087	5.743e-06	53386	77258	58749.13
3693609	chr12	rs12308465	103576218	G	A	0.933	0.936	0.99	-0.0163021610829842	0.0176	0.3533	53386	77258	58749.13
3697172	chr12	rs116935624	103576789	T	C	0.967	0.968	0.798	-0.0198966317144566	0.0274	0.4677	53386	77258	58749.13
3688471	chr12	rs78942742	103576882	C	T	0.973	0.973	0.991	-0.0285949668801128	0.0267	0.2837	53238	77025	58568.11
3693553	chr12	rs60306422	103577030	T	G	0.977	0.977	0.986	-0.003596459514405	0.0296	0.9025	53047	76779	58398.76
3708996	chr12	rs11111484	103578127	G	A	0.576	0.568	1.0	0.0389995348490096	0.0087	7.315e-06	53386	77258	58749.13
3708528	chr12	rs75609984	103578391	A	G	0.95	0.951	0.91	-0.0029042131473898	0.0208	0.8882	53386	77258	58749.13
3703743	chr12	rs73383851	103578764	C	A	0.977	0.977	0.988	-0.0038975857287134	0.0296	0.895	53106	77022	58493.71
3698931	chr12	rs77600961	103578776	A	G	0.973	0.973	0.992	-0.0278954863187535	0.0267	0.2975	53238	77025	58568.11
3707054	chr12	rs7308725	103580090	A	G	0.576	0.568	1.0	0.0387013475370749	0.0087	8.33e-06	53386	77258	58749.13
3696939	chr12	rs7308934	103580200	C	T	0.643	0.634	0.997	0.0507026199737612	0.009	1.48e-08	53386	77258	58749.13
3698349	chr12	rs10860953	103580376	T	G	0.576	0.568	0.999	0.0387975467079122	0.0087	8.275e-06	53386	77258	58749.13
3707138	chr12	rs7309203	103580392	C	T	0.576	0.568	0.999	0.0389995348490096	0.0087	7.05e-06	53386	77258	58749.13
3702891	chr12	rs1879250	103581041	T	C	0.635	0.626	0.997	0.0505980527630914	0.0089	1.455e-08	53386	77258	58749.13
3692623	chr12	rs10860954	103581721	T	C	0.596	0.587	0.997	0.042503779526724	0.0088	1.215e-06	53386	77258	58749.13
3701184	chr12	rs10860955	103581985	A	G	0.635	0.626	0.997	0.0505029821731068	0.0089	1.479e-08	53386	77258	58749.13
3705045	chr12	rs117786718	103583645	T	A	0.955	0.955	0.811	0.0200967016991224	0.0231	0.3844	53386	77258	58749.13
3697012	chr12	rs75537840	103584038	G	T	0.973	0.973	0.777	-0.021203207651103	0.0305	0.4862	52307	74735	57294.48
3697285	chr12	rs10778222	103584223	A	G	0.569	0.561	1.0	0.0394995204367644	0.0087	5.198e-06	53386	77258	58749.13
3689392	chr12	rs11111485	103584853	A	T	0.569	0.561	1.0	0.0397974698740661	0.0087	4.451e-06	53386	77258	58749.13
3695487	chr12	rs11614058	103585228	G	A	0.973	0.973	0.991	-0.0278029446620889	0.0267	0.2981	53238	77025	58568.11
3682782	chr12	rs10778223	103585974	A	G	0.577	0.568	0.988	0.0395956428583544	0.0087	5.97e-06	53386	77258	58749.13
3694623	chr12	rs78888963	103586332	G	C	0.941	0.943	0.991	-0.0177974390305806	0.0186	0.3381	53386	77258	58749.13
3701921	chr12	rs61942184	103586618	G	C	0.975	0.974	0.807	0.0063994795805678	0.0304	0.8322	52737	76609	58100.13
3705289	chr12	rs4015583	103586941	T	A	0.569	0.561	0.999	0.0399992561638529	0.0087	3.92e-06	53386	77258	58749.13
3686227	chr12	rs1607688	103587734	A	G	0.546	0.538	0.996	0.0402010017441475	0.0086	3.365e-06	53386	77258	58749.13
3686069	chr12	rs77738392	103587834	C	T	0.973	0.973	0.991	-0.0274020297483382	0.0267	0.3053	53238	77025	58568.11
3705065	chr12	rs74350232	103587869	G	C	0.973	0.973	0.991	-0.026898543868701	0.0267	0.3145	53238	77025	58568.11
3706803	chr12	rs10860958	103588566	A	T	0.569	0.561	0.999	0.0399992561638529	0.0087	3.99e-06	53386	77258	58749.13
3708644	chr12	rs12312922	103589066	C	A	0.941	0.943	0.992	-0.0187955345843259	0.0187	0.3134	53386	77258	58749.13
3691172	chr12	rs111496456	103589443	A	T	0.977	0.977	0.989	-0.0024028846163103	0.0296	0.9341	53047	76779	58398.76
3699810	chr12	rs1607692	103589462	C	G	0.569	0.56	0.999	0.0400953305639422	0.0087	3.845e-06	53386	77258	58749.13
3708851	chr12	rs74563780	103589891	A	T	0.973	0.973	0.99	-0.0270012755029434	0.0267	0.3127	53238	77025	58568.11
3704425	chr12	rs78297863	103590283	C	T	0.973	0.973	0.99	-0.0275973271921043	0.0267	0.3026	53238	77025	58568.11
3700190	chr12	rs10860959	103590652	T	C	0.569	0.56	0.998	0.0397974698740661	0.0087	4.542e-06	53386	77258	58749.13
3694006	chr12	rs77668362	103590723	G	C	0.973	0.973	0.99	-0.0272992569378225	0.0267	0.3066	53238	77025	58568.11
3685017	chr12	rs2176822	103591248	T	C	0.961	0.961	0.987	-0.0437011352710986	0.0222	0.04916	53386	77258	58749.13
3686819	chr12	rs77274886	103591312	C	T	0.973	0.973	0.99	-0.0272992569378225	0.0267	0.3075	53238	77025	58568.11
3687552	chr12	rs12316992	103591376	G	A	0.942	0.944	0.991	-0.0194988734340555	0.0187	0.2963	53386	77258	58749.13
3709771	chr12	rs1607691	103591508	G	A	0.596	0.587	0.995	0.0437967654983826	0.0088	5.77e-07	53386	77258	58749.13
3693734	chr12	rs1607690	103591612	C	T	0.636	0.626	0.995	0.0513962890834148	0.0089	8.71e-09	53386	77258	58749.13
3690459	chr12	rs57809382	103591852	C	A	0.977	0.977	0.989	-0.0022024235552	0.0297	0.94	53047	76779	58398.76
3708860	chr12	rs1401990	103591979	A	G	0.546	0.538	0.994	0.0402970567645369	0.0087	3.254e-06	53386	77258	58749.13
3684025	chr12	rs1401991	103592013	A	G	0.569	0.561	0.998	0.0400953305639422	0.0087	3.827e-06	53386	77258	58749.13
3684467	chr12	rs1401992	103592072	A	C	0.569	0.561	0.998	0.0399992561638529	0.0087	3.984e-06	53386	77258	58749.13
3708516	chr12	rs1949550	103592305	C	G	0.569	0.56	0.998	0.0404987422798789	0.0087	3.018e-06	53386	77258	58749.13
3694752	chr12	rs1949551	103592778	C	T	0.569	0.56	0.998	0.0402970567645369	0.0087	3.429e-06	53386	77258	58749.13
3696693	chr12	rs117451786	103592919	C	A	0.973	0.973	0.989	-0.0267958227871631	0.0267	0.3156	53238	77025	58568.11
3699460	chr12	rs117036158	103593803	C	T	0.98	0.979	0.986	0.0077002766261879	0.0336	0.8184	43599	65491	48891.5
3707328	chr12	rs10860960	103594062	C	T	0.636	0.626	0.995	0.0518996105407571	0.0089	6.262e-09	53386	77258	58749.13
3702750	chr12	rs58142894	103594232	A	T	0.977	0.977	0.988	-0.0006001800720324	0.0296	0.9829	53047	76779	58398.76
3696521	chr12	rs143476129	103594658	C	G	0.973	0.973	0.99	-0.0278029446620889	0.0267	0.2987	53238	77025	58568.11
3689209	chr12	rs10860961	103594712	C	A	0.596	0.587	0.995	0.0439977464776452	0.0088	5.213e-07	53386	77258	58749.13
3697002	chr12	rs10860962	103594727	T	C	0.546	0.538	0.994	0.0409979790340721	0.0086	2.119e-06	53386	77258	58749.13
3693862	chr12	rs10860963	103595080	C	G	0.596	0.587	0.995	0.0439977464776452	0.0088	5.253e-07	53386	77258	58749.13
3687692	chr12	rs80254353	103595160	G	A	0.972	0.973	0.985	-0.0256973671872587	0.0267	0.3363	53238	77025	58568.11
3693835	chr12	rs11111488	103595268	C	T	0.596	0.587	0.995	0.0439977464776452	0.0088	5.186e-07	53386	77258	58749.13
3689942	chr12	rs111406772	103595522	T	C	0.977	0.977	0.988	-0.0005001250416822	0.0296	0.9864	53047	76779	58398.76
3689869	chr12	rs1829513	103595543	T	C	0.569	0.56	0.999	0.0404027066313724	0.0087	3.15e-06	53386	77258	58749.13
3687956	chr12	rs1589290	103595640	T	C	0.569	0.56	0.999	0.0402970567645369	0.0087	3.413e-06	53386	77258	58749.13
3692350	chr12	rs11111489	103595925	G	T	0.961	0.961	0.986	-0.0411032840784537	0.0223	0.06462	53386	77258	58749.13
3682267	chr12	rs76407195	103596109	C	A	0.973	0.973	0.989	-0.0278954863187535	0.0267	0.2968	53238	77025	58568.11
3692982	chr12	rs10860964	103596455	T	C	0.636	0.626	0.995	0.0518996105407571	0.0089	6.385e-09	53386	77258	58749.13
3688306	chr12	rs870865	103596917	A	C	0.596	0.587	0.995	0.0441986870716702	0.0088	4.674e-07	53386	77258	58749.13
3704134	chr12	rs2139556	103597146	T	A	0.636	0.626	0.995	0.0518996105407571	0.0089	6.414e-09	53386	77258	58749.13
3700709	chr12	rs1879253	103597544	G	A	0.961	0.961	0.987	-0.0413012760239546	0.0223	0.06389	53386	77258	58749.13
3683201	chr12	rs1949552	103598706	G	C	0.595	0.587	0.995	0.0430020165445429	0.0088	9.295e-07	53386	77258	58749.13
3692351	chr12	rs78385146	103598819	A	T	0.973	0.973	0.989	-0.0278954863187535	0.0267	0.2971	53238	77025	58568.11
3709313	chr12	rs77914668	103598894	A	G	0.973	0.973	0.989	-0.0274020297483382	0.0267	0.3059	53238	77025	58568.11
3689898	chr12	rs183543396	103599075	G	A	0.987	0.986	0.884	-0.002002002670673	0.0471	0.967	37873	52998	40955.45
3698573	chr12	rs78435211	103599600	G	A	0.973	0.973	0.989	-0.0274020297483382	0.0267	0.3057	53238	77025	58568.11
3688726	chr12	rs7133508	103599832	G	C	0.569	0.561	0.999	0.0411035548784171	0.0087	2.157e-06	53386	77258	58749.13
3700654	chr12	rs77995784	103599987	A	G	0.973	0.973	0.989	-0.0274020297483382	0.0267	0.3059	53238	77025	58568.11
3706636	chr12	rs7133857	103600131	G	A	0.636	0.626	0.995	0.0518046636160167	0.0089	6.633e-09	53386	77258	58749.13
3690934	chr12	rs147001371	103600231	A	G	0.985	0.986	0.942	-0.0630995569433169	0.0404	0.1182	45051	66068	49862.31
3697520	chr12	rs12310393	103600344	A	T	0.941	0.943	0.993	-0.0181028726978536	0.0186	0.3302	53386	77258	58749.13
3686584	chr12	rs75941759	103600411	G	A	0.973	0.973	0.989	-0.026898543868701	0.0267	0.3142	53238	77025	58568.11
3706991	chr12	rs11111491	103601016	A	C	0.569	0.56	0.999	0.0404027066313724	0.0087	3.134e-06	53386	77258	58749.13
3703237	chr12	rs11111492	103601091	A	G	0.569	0.56	0.999	0.0407963941925694	0.0087	2.532e-06	53386	77258	58749.13
3708101	chr12	rs77813127	103601577	G	A	0.973	0.973	0.989	-0.0267958227871631	0.0267	0.3155	53238	77025	58568.11
3696096	chr12	rs7959287	103601638	A	G	0.569	0.561	1.0	0.0404987422798789	0.0087	2.964e-06	53386	77258	58749.13
3699887	chr12	rs7959408	103601765	A	G	0.569	0.56	1.0	0.0404987422798789	0.0087	3.034e-06	53386	77258	58749.13
3696139	chr12	rs11609653	103602109	G	A	0.973	0.973	0.989	-0.0267958227871631	0.0267	0.316	53238	77025	58568.11
3683107	chr12	rs11111493	103602216	A	T	0.961	0.961	0.986	-0.0408011614039327	0.0223	0.06701	53386	77258	58749.13
3705498	chr12	rs77720463	103602237	T	A	0.973	0.973	0.989	-0.0274020297483382	0.0267	0.3051	53238	77025	58568.11
3702238	chr12	rs11111494	103603439	T	C	0.941	0.943	0.993	-0.019294956182969	0.0186	0.2991	53386	77258	58749.13
3693539	chr12	rs11111495	103604010	T	A	0.592	0.583	0.993	0.043203157300648	0.0088	8.4e-07	53386	77258	58749.13
3707118	chr12	rs117469404	103604948	T	C	0.971	0.972	0.957	-0.0018016219466282	0.0266	0.945	53066	76869	58474.06
3704875	chr12	rs939330	103604967	G	A	0.486	0.48	0.996	0.0371030879515023	0.0086	1.742e-05	53386	77258	58749.13
3704893	chr12	rs11111496	103605121	A	C	0.96	0.961	0.985	-0.0423022562339069	0.0222	0.05677	53386	77258	58749.13
3694088	chr12	rs10860965	103605337	C	G	0.597	0.588	0.995	0.0439020462871288	0.0088	5.485e-07	53386	77258	58749.13
3699922	chr12	rs10860966	103605765	C	T	0.637	0.628	0.993	0.0507976715868588	0.0089	1.338e-08	53386	77258	58749.13
3699628	chr12	rs1401994	103606574	T	C	0.483	0.477	0.991	0.0358014124633833	0.0086	3.541e-05	53386	77258	58749.13
3705157	chr12	rs76691701	103606600	T	A	0.973	0.973	0.986	-0.0289037168568363	0.0268	0.2809	53238	77025	58568.11
3691868	chr12	rs11111497	103607446	G	A	0.598	0.589	0.992	0.0432989243951476	0.0088	7.976e-07	53386	77258	58749.13
3686370	chr12	rs11612540	103607581	C	T	0.973	0.973	0.985	-0.0281011651109099	0.0268	0.2936	53238	77025	58568.11
3691893	chr12	rs10778224	103608071	C	T	0.637	0.628	0.991	0.0507026199737612	0.009	1.5e-08	53386	77258	58749.13
3691903	chr12	rs74959515	103608279	G	A	0.973	0.973	0.984	-0.0282040203730758	0.0268	0.2929	53238	77025	58568.11
3707059	chr12	rs78475805	103608325	G	T	0.973	0.973	0.984	-0.0275048131221902	0.0268	0.304	53238	77025	58568.11
3686343	chr12	rs76246300	103608532	C	T	0.973	0.973	0.984	-0.0282965991551138	0.0268	0.2905	53238	77025	58568.11
3689535	chr12	rs11111498	103608767	C	T	0.598	0.589	0.99	0.043203157300648	0.0088	8.923e-07	53386	77258	58749.13
3700037	chr12	rs11111499	103608812	G	A	0.973	0.971	0.908	0.0185960172820726	0.0278	0.5037	51239	74288	56356.76
3709780	chr12	rs7969688	103609415	A	G	0.571	0.563	0.988	0.0400953305639422	0.0087	4.317e-06	53386	77258	58749.13
3683491	chr12	rs7956592	103609423	T	C	0.488	0.482	0.985	0.0366983037826737	0.0087	2.284e-05	53386	77258	58749.13
3690811	chr12	rs60982613	103610067	T	C	0.941	0.943	0.984	-0.0193969096107316	0.0186	0.2982	53386	77258	58749.13
3695161	chr12	rs117667660	103610150	T	G	0.973	0.974	0.981	-0.0285023604727122	0.0271	0.2932	53238	77025	58568.11
3693559	chr12	rs143353821	103610234	C	T	0.957	0.957	0.8	0.0194005857039748	0.0238	0.4145	53386	77258	58749.13
3701161	chr12	rs10860967	103610300	T	C	0.543	0.535	0.983	0.0400953305639422	0.0087	3.928e-06	53386	77258	58749.13
3684590	chr12	rs10860968	103610378	G	A	0.571	0.562	0.988	0.0402010017441475	0.0087	4.141e-06	53386	77258	58749.13
3683841	chr12	rs7973757	103610428	A	T	0.57	0.562	0.987	0.0394995204367644	0.0087	6.159e-06	53386	77258	58749.13
3691874	chr12	rs118189776	103610700	A	T	0.981	0.981	0.979	-0.0306035477981776	0.0338	0.3653	48200	68448	52633.53
3689447	chr12	rs7974280	103610786	C	A	0.571	0.563	0.985	0.0397974698740661	0.0087	5.37e-06	53386	77258	58749.13
3706443	chr12	rs7977336	103610821	G	C	0.598	0.589	0.983	0.0428008353226943	0.0088	1.211e-06	53386	77258	58749.13
3688049	chr12	rs12229151	103611069	G	A	0.625	0.618	0.979	0.0461963268897065	0.009	2.451e-07	53386	77258	58749.13
3692083	chr12	rs998499	103611495	G	T	0.928	0.93	0.974	-0.0166986496230515	0.0171	0.3292	53386	77258	58749.13
3687452	chr12	rs1961983	103611551	A	G	0.962	0.965	0.895	-0.0846976919878504	0.0244	0.0005128	53200	76329	58439.19
3683721	chr12	rs118090583	103611777	C	T	0.977	0.976	0.768	0.0485044090596151	0.0327	0.1382	52428	75603	57541.49
3685763	chr12	rs10860969	103612305	G	C	0.527	0.528	0.98	0.0226026252094292	0.0087	0.009762	53386	77258	58749.13
3694176	chr12	rs1850957	103612430	G	T	0.63	0.628	0.987	0.0281986543586787	0.009	0.00166	53386	77258	58749.13
3708044	chr12	rs1961982	103612733	G	A	0.653	0.65	0.985	0.0291023874205329	0.0091	0.001386	53386	77258	58749.13
3698552	chr12	rs10778225	103613142	A	C	0.527	0.528	0.979	0.0222017079836866	0.0087	0.01081	53386	77258	58749.13
3685531	chr12	rs10860970	103614111	T	C	0.527	0.528	0.978	0.0218006299588528	0.0087	0.01239	53386	77258	58749.13
3704521	chr12	rs149701602	103614148	A	C	0.987	0.987	0.787	-0.070197167789298	0.0493	0.1546	41443	59666	45540.04
3694679	chr12	rs10860971	103614198	A	G	0.531	0.532	0.98	0.022299507494767	0.0087	0.0108	53386	77258	58749.13
3693013	chr12	rs10860972	103614208	A	G	0.531	0.532	0.98	0.0222017079836866	0.0087	0.01084	53386	77258	58749.13
3701476	chr12	rs11111501	103614448	C	T	0.922	0.923	0.975	-0.0049019951702315	0.0163	0.7623	53386	77258	58749.13
3686926	chr12	rs12829188	103614913	A	G	0.663	0.659	0.978	0.0330962274891896	0.0092	0.0003236	53386	77258	58749.13
3696346	chr12	rs10860973	103615323	A	G	0.531	0.532	0.979	0.022299507494767	0.0087	0.01067	53386	77258	58749.13
3685359	chr12	rs59628740	103615521	T	C	0.977	0.978	0.946	-0.007095110875924	0.0304	0.8145	53201	76719	58494.42
3707899	chr12	rs117032894	103615749	A	G	0.981	0.981	0.933	-0.0207028323592018	0.0343	0.5458	49996	71329	54688.61
3695594	chr12	rs10745958	103615906	C	G	0.531	0.532	0.974	0.0222017079836866	0.0088	0.01121	53386	77258	58749.13
3692225	chr12	rs34029399	103616704	T	C	0.658	0.655	0.968	0.031498667059371	0.0092	0.0006345	53386	77258	58749.13
3696534	chr12	rs10860975	103616837	T	C	0.527	0.528	0.968	0.0210959082947329	0.0088	0.01628	53386	77258	58749.13
3692628	chr12	rs141546866	103618679	T	C	0.981	0.982	0.957	-0.0388032003238938	0.033	0.2407	51684	73964	56681.46
3708206	chr12	rs117385421	103619205	C	A	0.986	0.986	0.915	-0.0031950988965408	0.0419	0.9388	46880	65649	51329.17
3684088	chr12	rs150799807	103619207	T	C	0.987	0.987	0.791	-0.090296767981159	0.0473	0.05636	43580	62831	48066.77
3695568	chr12	rs145928576	103619498	C	G	0.921	0.923	0.953	-0.006199175242821	0.0165	0.7068	53386	77258	58749.13
3695314	chr12	rs11561325	103619660	C	A	0.978	0.978	0.922	-0.0032954239497972	0.0314	0.9175	52991	76553	58309.0
3708935	chr12	rs11561326	103619661	C	A	0.978	0.978	0.921	-0.0022024235552	0.0315	0.9442	52991	76553	58309.0
3696718	chr12	rs117649277	103619706	G	A	0.982	0.982	0.732	-0.0364980230402006	0.0387	0.3464	51934	76094	57484.86
3692245	chr12	rs11111505	103620471	C	A	0.978	0.978	0.925	-0.0027036515743148	0.0312	0.9315	53201	76719	58494.42
3697941	chr12	rs35652045	103620567	A	G	0.612	0.611	0.946	0.0202045073158995	0.0091	0.02652	53386	77258	58749.13
3706534	chr12	rs191721407	103620793	C	T	0.978	0.978	0.768	-0.0116981574124923	0.0345	0.7342	51735	73447	56545.14
3687178	chr12	rs113268558	103620921	G	A	0.917	0.919	0.936	-0.0149004625639624	0.0162	0.3589	53386	77258	58749.13
3682307	chr12	rs117367395	103620926	G	C	0.981	0.982	0.953	-0.0361972883118878	0.0332	0.2753	51749	74025	56744.39
3684141	chr12	rs113195655	103621055	C	A	0.917	0.919	0.935	-0.0146974807605841	0.0163	0.3662	53386	77258	58749.13
3685428	chr12	rs10745960	103621244	T	C	0.472	0.475	0.939	0.0117012723076411	0.0089	0.1904	53386	77258	58749.13
3708738	chr12	rs11611655	103621337	G	A	0.981	0.982	0.951	-0.0385017716536664	0.0331	0.2445	51749	74025	56744.39
3697857	chr12	rs12307607	103621519	G	A	0.623	0.62	0.941	0.0255995183002125	0.0092	0.005268	53386	77258	58749.13
3694411	chr12	rs11612302	103622541	G	A	0.981	0.982	0.948	-0.0430014511447026	0.0336	0.2002	50412	71791	55146.78
3703013	chr12	rs11614359	103622567	T	C	0.529	0.528	0.909	0.0155977206230546	0.009	0.08475	53386	77258	58749.13
3703683	chr12	rs73185843	103623089	G	A	0.96	0.958	0.845	0.0553968632202877	0.0237	0.01934	53386	77258	58749.13
3697374	chr12	rs12299423	103623855	A	G	0.95	0.951	0.897	-0.0366017456445608	0.021	0.08219	53327	77015	58654.18
3683360	chr12	rs10778226	103625326	T	G	0.718	0.712	0.942	0.0320024161254944	0.0098	0.001102	53386	77258	58749.13
3688696	chr12	rs12316853	103626179	C	A	0.922	0.923	0.945	-0.0248051189189711	0.0167	0.1368	53386	77258	58749.13
3699658	chr12	rs9919808	103627084	C	T	0.922	0.925	0.985	-0.027196494688472	0.0163	0.09512	53386	77258	58749.13
3709886	chr12	rs2139555	103627123	C	T	0.423	0.429	0.955	-0.0088994831870327	0.0089	0.3192	53386	77258	58749.13
3698726	chr12	rs12317748	103628238	T	C	0.842	0.846	0.969	-0.0263953113595316	0.0121	0.02889	53386	77258	58749.13
3707373	chr12	rs12310655	103628391	C	T	0.922	0.925	0.991	-0.0271040176920589	0.0163	0.09562	53386	77258	58749.13
3698366	chr12	rs117185888	103628563	C	T	0.974	0.974	0.749	-0.0138048499765589	0.0315	0.6625	52493	75664	57604.43
3694416	chr12	rs17454946	103629697	A	G	0.956	0.957	0.944	-0.0259025943231108	0.0217	0.2325	53386	77258	58749.13
3695626	chr12	rs76112411	103630724	G	A	0.985	0.984	0.773	0.0443995872966845	0.042	0.2899	49701	71725	54600.62
3688764	chr12	rs12809764	103631315	C	A	0.922	0.925	0.992	-0.0272992569378225	0.0162	0.0925	53386	77258	58749.13
3686718	chr12	rs78291434	103631549	C	T	0.985	0.986	0.915	-0.0995993652227547	0.0435	0.02204	38960	57487	43255.97
3684453	chr12	rs7971476	103632437	C	A	0.595	0.596	0.965	0.0077995046323818	0.0089	0.3842	53386	77258	58749.13
3700186	chr12	rs17033601	103632874	T	C	0.842	0.846	0.976	-0.0271040176920589	0.012	0.02432	53386	77258	58749.13
3700597	chr12	rs148960892	103633605	C	T	0.988	0.989	0.858	-0.0182047046548463	0.0551	0.7418	35107	46449	38054.47
3699109	chr12	rs1879252	103633615	A	T	0.815	0.818	0.943	-0.0152963956259917	0.0114	0.1801	53386	77258	58749.13
3685958	chr12	rs17033611	103634193	C	G	0.922	0.925	0.99	-0.0271040176920589	0.0162	0.09506	53386	77258	58749.13
3687331	chr12	rs79396652	103636028	A	G	0.936	0.937	0.845	0.0209979909956055	0.0192	0.2726	53386	77258	58749.13
3701654	chr12	rs12299934	103638472	T	G	0.922	0.925	0.99	-0.026898543868701	0.0162	0.09782	53386	77258	58749.13
3709149	chr12	rs148340708	103640537	C	T	0.983	0.984	0.816	-0.0967972849973384	0.0404	0.01652	44679	64932	49484.6
3685820	chr12	rs1520194	103640952	C	T	0.424	0.428	0.966	-0.002002002670673	0.0089	0.818	53386	77258	58749.13
3685916	chr12	rs10507161	103641233	A	G	0.77	0.766	0.967	0.0280041964095973	0.0104	0.00695	53386	77258	58749.13
3695097	chr12	rs10507162	103642150	T	A	0.92	0.921	0.965	-0.0232993336544035	0.0163	0.1527	53386	77258	58749.13
3686737	chr12	rs1401998	103642345	G	A	0.509	0.513	0.96	-0.001501126126267	0.0088	0.8677	53386	77258	58749.13
3695035	chr12	rs1356821	103643199	C	T	0.0499	0.0512	0.849	-0.0221024699079472	0.0214	0.3007	53386	77258	58749.13
3686682	chr12	rs77614924	103643996	G	C	0.92	0.921	0.966	-0.0222047099881925	0.0163	0.1735	53386	77258	58749.13
3708853	chr12	rs77443034	103644073	C	T	0.92	0.921	0.966	-0.023002541565316	0.0163	0.1589	53386	77258	58749.13
3706702	chr12	rs140265238	103644254	G	C	0.989	0.989	0.861	-0.023401696181619	0.0552	0.6718	34962	46304	37909.47
3693293	chr12	rs117849286	103644550	C	G	0.98	0.981	0.885	-0.0383978517965666	0.0338	0.257	52567	74720	57559.54
3705829	chr12	rs3858691	103645576	G	A	0.77	0.767	0.968	0.0273038345273452	0.0104	0.008336	53386	77258	58749.13
3709883	chr12	rs12424464	103645975	C	T	0.87	0.867	0.835	-0.0055956263571598	0.0139	0.6871	53386	77258	58749.13
3692636	chr12	rs117790091	103646553	G	T	0.803	0.808	0.95	-0.0232993336544035	0.0112	0.03647	53386	77258	58749.13
3686346	chr12	rs2139557	103648214	G	T	0.923	0.925	0.971	-0.017502275136142	0.0166	0.29	53386	77258	58749.13
3686789	chr12	rs117592752	103648582	C	T	0.927	0.927	0.895	0.0208021276292633	0.0175	0.2358	53386	77258	58749.13
3690007	chr12	rs11609956	103648643	C	T	0.922	0.925	0.988	-0.0274020297483382	0.0163	0.0924	53386	77258	58749.13
3693286	chr12	rs2373980	103648717	T	A	0.416	0.422	0.969	-0.0058973552660839	0.0089	0.5041	53386	77258	58749.13
3683743	chr12	rs139082837	103648870	G	A	0.979	0.979	0.756	-0.0225012653465135	0.0353	0.5232	52277	75426	57377.96
3699768	chr12	rs4433630	103650031	T	C	0.486	0.487	0.971	0.0036034995896235	0.0087	0.6781	53386	77258	58749.13
3685605	chr12	rs1554394	103650173	T	C	0.925	0.926	0.973	-0.0182047046548463	0.0167	0.275	53386	77258	58749.13
3700350	chr12	rs12320837	103651494	A	G	0.921	0.922	0.975	-0.0214994661132367	0.0163	0.1863	53386	77258	58749.13
3696812	chr12	rs7302493	103652558	T	G	0.742	0.746	0.983	-0.0183982139464423	0.0099	0.06364	53386	77258	58749.13
3708953	chr12	rs113937182	103653657	G	A	0.978	0.979	0.859	-0.0433982268254708	0.0324	0.1795	52841	75249	57900.31
3702287	chr12	rs17033627	103654649	T	C	0.921	0.922	0.979	-0.0207028323592018	0.0162	0.2021	53386	77258	58749.13
3705072	chr12	rs11830344	103654787	A	G	0.732	0.737	0.986	-0.0220002402796674	0.0098	0.0248	53386	77258	58749.13
3685400	chr12	rs1464321	103656233	A	C	0.742	0.746	0.986	-0.0187038311937836	0.0099	0.0596	53386	77258	58749.13
3684282	chr12	rs17033633	103656343	C	T	0.827	0.829	0.973	-0.0098988321792475	0.0115	0.3898	53386	77258	58749.13
3697491	chr12	rs191756577	103657098	G	A	0.985	0.984	0.821	0.0016985566355815	0.0475	0.9719	37156	47095	39227.33
3708724	chr12	rs11111508	103657670	T	C	0.925	0.928	0.984	-0.0299026613543135	0.0166	0.07142	53386	77258	58749.13
3692456	chr12	rs4764949	103658096	A	G	0.658	0.666	0.986	-0.0271040176920589	0.0092	0.003091	53386	77258	58749.13
3710148	chr12	rs11614685	103658424	T	C	0.981	0.981	0.929	-0.0082035573506883	0.0357	0.8195	45651	64218	50034.0
3690506	chr12	rs7305590	103658540	T	C	0.743	0.746	0.988	-0.0187038311937836	0.0099	0.05891	53386	77258	58749.13
3691742	chr12	rs2373979	103658925	C	G	0.744	0.747	0.989	-0.0194988734340555	0.0099	0.05001	53386	77258	58749.13
3705780	chr12	rs2888710	103658953	A	C	0.732	0.737	0.99	-0.0217038334437866	0.0098	0.02647	53386	77258	58749.13
3688495	chr12	rs11111510	103661104	A	G	0.742	0.746	0.99	-0.0187038311937836	0.0099	0.05867	53386	77258	58749.13
3695223	chr12	rs149037944	103661467	G	T	0.981	0.98	0.971	0.0100988346774146	0.0344	0.7695	43600	66053	49024.58
3692142	chr12	rs146240704	103661924	T	A	0.975	0.974	0.859	-0.0171970248285215	0.0297	0.562	52674	76505	58017.27
3707615	chr12	rs1520190	103662484	G	C	0.742	0.746	0.991	-0.0186019483996616	0.0099	0.06089	53386	77258	58749.13
3682718	chr12	rs1520191	103662895	T	C	0.746	0.749	0.99	-0.0156010662286512	0.0099	0.1159	53386	77258	58749.13
3708689	chr12	rs4764729	103663275	T	G	0.926	0.929	0.991	-0.0289037168568363	0.0167	0.08287	53386	77258	58749.13
3698231	chr12	rs58616642	103663526	C	T	0.921	0.923	0.982	-0.0208968257129853	0.0162	0.1974	53386	77258	58749.13
3687020	chr12	rs75524125	103663536	T	A	0.87	0.869	0.951	0.0033045340083004	0.0131	0.8017	53386	77258	58749.13
3706088	chr12	rs11111512	103666272	A	G	0.926	0.929	0.992	-0.029202265808213	0.0167	0.07968	53386	77258	58749.13
3703984	chr12	rs76578334	103666931	T	C	0.967	0.968	0.841	-0.0299953975354009	0.0262	0.2523	53386	77258	58749.13
3701207	chr12	rs74949082	103668953	T	C	0.827	0.829	0.984	-0.0098988321792475	0.0115	0.3889	53386	77258	58749.13
3688130	chr12	rs12311525	103670917	A	G	0.734	0.739	1.0	-0.0214994661132367	0.0098	0.02786	53386	77258	58749.13
3682340	chr12	rs12309101	103673075	T	C	0.91	0.911	0.99	-0.0206007457079636	0.0151	0.1722	53386	77258	58749.13
3703884	chr12	rs12315487	103673183	A	G	0.91	0.911	0.99	-0.0206007457079636	0.0151	0.1724	53386	77258	58749.13
3687443	chr12	rs7956028	103673954	T	G	0.828	0.829	0.986	-0.0110002818588653	0.0115	0.3373	53386	77258	58749.13
3692046	chr12	rs883064	103674077	G	A	0.826	0.828	0.986	-0.0116981574124923	0.0114	0.3054	53386	77258	58749.13
3708095	chr12	rs17033659	103675070	T	C	0.827	0.828	0.987	-0.0095050300143049	0.0114	0.4038	53386	77258	58749.13
3703772	chr12	rs12306103	103675498	G	A	0.91	0.912	0.991	-0.0198966317144566	0.0151	0.1882	53386	77258	58749.13
3704868	chr12	rs17033662	103676625	T	C	0.827	0.828	0.987	-0.009696862978864	0.0114	0.3942	53386	77258	58749.13
3695394	chr12	rs74879269	103677691	G	A	0.961	0.959	0.88	-0.0023026490626755	0.0236	0.9208	53386	77258	58749.13
3699950	chr12	rs1915110	103678062	C	A	0.734	0.739	0.999	-0.0220002402796674	0.0098	0.02461	53386	77258	58749.13
3704599	chr12	rs80276879	103678221	A	T	0.978	0.978	0.742	-0.0131966945943914	0.0341	0.6982	52841	75249	57900.31
3685260	chr12	rs10860976	103681877	T	A	0.922	0.923	0.99	-0.0203047533403643	0.0163	0.2124	53386	77258	58749.13
3688280	chr12	rs10860977	103682063	G	A	0.644	0.65	0.998	-0.0248973835545144	0.009	0.005712	53386	77258	58749.13
3683171	chr12	rs4144505	103683177	G	A	0.922	0.924	0.99	-0.0198966317144566	0.0163	0.2235	53386	77258	58749.13
3689580	chr12	rs7956476	103683513	A	C	0.827	0.828	0.988	-0.0095050300143049	0.0114	0.4072	53386	77258	58749.13
3710139	chr12	rs10778228	103684233	G	A	0.643	0.65	0.998	-0.0243029385231735	0.009	0.006903	53386	77258	58749.13
3688638	chr12	rs10860978	103684285	A	C	0.745	0.748	0.999	-0.0176040459483609	0.0099	0.07512	53386	77258	58749.13
3699629	chr12	rs73185849	103684556	C	T	0.988	0.988	0.888	-0.0426048328324374	0.0554	0.4425	30692	44620	33677.64
3689601	chr12	rs117775298	103684673	G	A	0.926	0.926	0.908	0.021497269010823	0.0172	0.2119	53386	77258	58749.13
3685812	chr12	rs11613843	103685268	C	T	0.91	0.912	0.994	-0.0188974371044634	0.0151	0.2095	53386	77258	58749.13
3700254	chr12	rs12315113	103685537	G	A	0.922	0.923	0.989	-0.01999864650669	0.0162	0.2171	53386	77258	58749.13
3708381	chr12	rs12301542	103685597	A	G	0.643	0.649	0.997	-0.0243029385231735	0.009	0.006987	53386	77258	58749.13
3684195	chr12	rs12366555	103686632	T	G	0.961	0.958	0.823	0.0332026408277183	0.0239	0.1657	53386	77258	58749.13
3695352	chr12	rs79201274	103686728	A	T	0.983	0.984	0.737	-0.0331949048576409	0.0407	0.4156	50938	73536	56062.43
3694058	chr12	rs73185850	103687546	G	A	0.828	0.83	0.988	-0.0110002818588653	0.0115	0.3395	53386	77258	58749.13
3693084	chr12	rs143338491	103687843	G	A	0.979	0.979	0.808	-0.019203206984436	0.0343	0.5755	50850	71647	55504.45
3687667	chr12	rs4764731	103688496	C	T	0.922	0.923	0.99	-0.0198048272985997	0.0162	0.2218	53386	77258	58749.13
3685808	chr12	rs7137989	103689076	C	T	0.645	0.651	0.996	-0.0231969816042026	0.009	0.01029	53386	77258	58749.13
3690842	chr12	rs75567333	103689256	A	G	0.922	0.924	0.991	-0.0193969096107316	0.0163	0.2336	53386	77258	58749.13
3705004	chr12	rs74417186	103689483	A	G	0.922	0.923	0.99	-0.019294956182969	0.0163	0.2342	53386	77258	58749.13
3695183	chr12	rs1972135	103692345	T	G	0.643	0.65	0.996	-0.0248973835545144	0.009	0.005754	53386	77258	58749.13
3702118	chr12	rs73185851	103692736	A	G	0.828	0.829	0.988	-0.0110002818588653	0.0115	0.3386	53386	77258	58749.13
3700500	chr12	rs10778229	103692799	G	T	0.745	0.749	0.998	-0.0198048272985997	0.0099	0.04572	53386	77258	58749.13
3703480	chr12	rs10860979	103692838	T	C	0.922	0.923	0.991	-0.0201006717070029	0.0162	0.2162	53386	77258	58749.13
3683019	chr12	rs113955760	103693810	A	C	0.98	0.98	0.751	-0.0328951617042694	0.0364	0.3667	51578	74875	56758.66
3699123	chr12	rs11111517	103694312	A	C	0.922	0.923	0.991	-0.0203047533403643	0.0162	0.2116	53386	77258	58749.13
3691682	chr12	rs7300758	103694599	T	A	0.826	0.828	0.989	-0.0095050300143049	0.0114	0.4033	53386	77258	58749.13
3683369	chr12	rs7133233	103694978	A	C	0.819	0.82	0.98	-0.009696862978864	0.0113	0.3879	53386	77258	58749.13
3709397	chr12	rs79387839	103696182	T	G	0.84	0.841	0.976	-0.004198802647333	0.0119	0.7263	53386	77258	58749.13
3694342	chr12	rs10860981	103696982	G	A	0.922	0.923	0.991	-0.0207028323592018	0.0162	0.2025	53386	77258	58749.13
3695383	chr12	rs75754813	103697293	T	C	0.967	0.968	0.835	-0.034198147379977	0.0265	0.1969	53386	77258	58749.13
3701103	chr12	rs7488867	103699685	C	T	0.734	0.738	1.0	-0.0209989425960583	0.0098	0.03165	53386	77258	58749.13
3702951	chr12	rs74828629	103701494	T	C	0.922	0.924	0.992	-0.0182963622831166	0.0162	0.259	53386	77258	58749.13
3695205	chr12	rs7308188	103701537	T	C	0.732	0.737	1.0	-0.0222047099881925	0.0097	0.02266	53386	77258	58749.13
3694802	chr12	rs7295291	103701844	A	T	0.822	0.824	0.989	-0.0159972768350078	0.0113	0.1569	53386	77258	58749.13
3698477	chr12	rs10860982	103702132	G	C	0.922	0.924	0.992	-0.0185000759845861	0.0162	0.2544	53386	77258	58749.13
3706667	chr12	rs116895393	103702405	C	T	0.934	0.934	0.813	0.0273038345273452	0.0192	0.1564	53386	77258	58749.13
3691156	chr12	rs7961837	103702603	A	G	0.822	0.824	0.99	-0.0159972768350078	0.0113	0.1567	53386	77258	58749.13
3690352	chr12	rs112616466	103703212	T	C	0.978	0.979	0.87	-0.0375980304153185	0.0323	0.2439	52841	75249	57900.31
3694493	chr12	rs73185853	103703481	A	G	0.822	0.824	0.989	-0.0156010662286512	0.0113	0.1686	53386	77258	58749.13
3707278	chr12	rs11111520	103704399	T	C	0.922	0.924	0.992	-0.0186019483996616	0.0162	0.2521	53386	77258	58749.13
3691652	chr12	rs6419384	103705098	T	C	0.732	0.737	0.999	-0.0220002402796674	0.0097	0.0242	53386	77258	58749.13
3687486	chr12	rs6539064	103706754	C	G	0.734	0.739	0.997	-0.0221024699079472	0.0098	0.02388	53386	77258	58749.13
3696958	chr12	rs6539065	103706800	T	A	0.432	0.437	0.937	-0.0111013930711739	0.009	0.2165	53386	77258	58749.13
3696458	chr12	rs144473340	103707230	G	T	0.953	0.954	0.933	-0.0152963956259917	0.0213	0.4724	53386	77258	58749.13
3706108	chr12	rs59259889	103707800	A	C	0.922	0.924	0.992	-0.0177974390305806	0.0163	0.2726	53386	77258	58749.13
3688279	chr12	rs57342939	103707815	C	T	0.922	0.924	0.992	-0.0177974390305806	0.0163	0.2727	53386	77258	58749.13
3698318	chr12	rs76836262	103709453	A	T	0.911	0.913	0.987	-0.0193969096107316	0.0152	0.2028	53386	77258	58749.13
3692170	chr12	rs74565404	103710167	T	C	0.923	0.924	0.992	-0.0172987645783295	0.0163	0.2881	53386	77258	58749.13
3706969	chr12	rs149366506	103710509	T	C	0.973	0.973	0.741	-0.0065010863423599	0.0311	0.8345	52493	75664	57604.43
3701680	chr12	rs144741448	103710705	A	G	0.985	0.986	0.909	-0.0926965981861868	0.0417	0.02627	43296	62346	47670.42
3702807	chr12	rs12228711	103710755	C	T	0.923	0.924	0.993	-0.0174005146801673	0.0163	0.2843	53386	77258	58749.13
3693592	chr12	rs11111522	103711435	A	G	0.923	0.924	0.993	-0.0170037478161859	0.0163	0.2975	53386	77258	58749.13
3698022	chr12	rs6539066	103711640	T	C	0.642	0.649	0.993	-0.0259949602770859	0.009	0.003942	53386	77258	58749.13
3689389	chr12	rs11111523	103712067	A	T	0.91	0.911	0.989	-0.0201006717070029	0.0151	0.184	53386	77258	58749.13
3699876	chr12	rs7134630	103712964	A	C	0.733	0.738	0.997	-0.0227979086760041	0.0098	0.0198	53386	77258	58749.13
3683050	chr12	rs73185855	103713537	C	T	0.818	0.82	0.987	-0.0156010662286512	0.0112	0.1634	53386	77258	58749.13
3696260	chr12	rs11111525	103714133	A	G	0.923	0.924	0.993	-0.0170952954286372	0.0163	0.2952	53386	77258	58749.13
3701371	chr12	rs7294776	103714424	G	A	0.92	0.922	0.996	-0.020498669477346	0.0161	0.2013	53386	77258	58749.13
3693046	chr12	rs11111527	103714665	T	C	0.923	0.924	0.993	-0.0171970248285215	0.0163	0.292	53386	77258	58749.13
3684199	chr12	rs11111528	103714675	A	T	0.923	0.924	0.993	-0.0170037478161859	0.0163	0.2958	53386	77258	58749.13
3699391	chr12	rs7954263	103715818	T	C	0.923	0.924	0.993	-0.0170037478161859	0.0163	0.2955	53386	77258	58749.13
3708357	chr12	rs6539067	103716449	A	T	0.923	0.924	0.993	-0.0164038098256767	0.0163	0.3135	53386	77258	58749.13
3709288	chr12	rs10778231	103716512	A	G	0.642	0.649	0.993	-0.0267958227871631	0.009	0.002989	53386	77258	58749.13
3692740	chr12	rs117551902	103718256	G	T	0.972	0.972	0.746	-0.0057967688471774	0.0308	0.8495	52493	75664	57604.43
3693722	chr12	rs11111529	103718432	T	C	0.923	0.924	0.993	-0.0170952954286372	0.0163	0.2931	53386	77258	58749.13
3694437	chr12	rs117335065	103719170	A	G	0.987	0.987	0.765	0.047799197133273	0.049	0.3299	42805	60551	46809.04
3705699	chr12	rs11111530	103719595	C	T	0.923	0.924	0.993	-0.0170952954286372	0.0163	0.2936	53386	77258	58749.13
3690000	chr12	rs7971321	103720178	C	T	0.642	0.649	0.993	-0.0267958227871631	0.009	0.00299	53386	77258	58749.13
3703581	chr12	rs73185857	103720658	C	A	0.815	0.818	0.986	-0.0203047533403643	0.0112	0.06966	53386	77258	58749.13
3697756	chr12	rs7975056	103720937	C	G	0.922	0.924	0.993	-0.0164953025291975	0.0163	0.3097	53386	77258	58749.13
3693692	chr12	rs1996749	103721013	G	A	0.642	0.649	0.993	-0.0267958227871631	0.009	0.002965	53386	77258	58749.13
3684930	chr12	rs4764951	103721428	C	T	0.981	0.981	0.933	-0.0222967349986103	0.0348	0.5222	48074	66911	52281.24
3682851	chr12	rs11111531	103722253	G	T	0.923	0.924	0.993	-0.0169020380753563	0.0163	0.2996	53386	77258	58749.13
3698852	chr12	rs79713600	103722301	C	T	0.923	0.924	0.993	-0.0170037478161859	0.0163	0.2971	53386	77258	58749.13
3707820	chr12	rs17033705	103722537	C	T	0.923	0.924	0.993	-0.0170952954286372	0.0163	0.2951	53386	77258	58749.13
3686410	chr12	rs111466120	103722932	G	A	0.815	0.818	0.986	-0.0208968257129853	0.0112	0.06083	53386	77258	58749.13
3690839	chr12	rs4764952	103723239	T	C	0.642	0.649	0.992	-0.0270012755029434	0.009	0.00275	53386	77258	58749.13
3688604	chr12	rs73185858	103723581	C	T	0.819	0.821	0.987	-0.0174005146801673	0.0113	0.1228	53386	77258	58749.13
3703781	chr12	rs11111532	103723619	T	A	0.923	0.924	0.992	-0.0172987645783295	0.0163	0.2871	53386	77258	58749.13
3691383	chr12	rs7138383	103724090	G	A	0.732	0.738	0.995	-0.0235962138551867	0.0098	0.01561	53386	77258	58749.13
3697595	chr12	rs73185859	103724603	T	G	0.988	0.988	0.826	0.0194986595340326	0.0538	0.7176	35336	52621	39143.16
3704244	chr12	rs12230008	103724666	G	T	0.927	0.929	0.992	-0.0152963956259917	0.0168	0.3618	53386	77258	58749.13
3689887	chr12	rs10778232	103725318	C	T	0.639	0.647	0.992	-0.0275973271921043	0.009	0.002191	53386	77258	58749.13
3700114	chr12	rs939629	103726457	G	T	0.981	0.981	0.934	-0.0231048737150968	0.0348	0.5068	48219	67056	52426.24
3705745	chr12	rs1320346	103726820	A	G	0.903	0.906	0.992	-0.0277001306422786	0.0147	0.05873	53386	77258	58749.13
3703059	chr12	rs77868894	103727590	A	G	0.988	0.987	0.8	0.0732969290614569	0.0586	0.2109	30436	37681	32264.91
3703306	chr12	rs139333107	103729306	G	A	0.979	0.98	0.875	-0.0499993949944177	0.0328	0.1273	52841	75249	57900.31
3692333	chr12	rs2374244	103729325	C	T	0.911	0.913	0.995	-0.0236986067778773	0.0152	0.118	53386	77258	58749.13
3690760	chr12	rs4764953	103729758	T	G	0.926	0.928	0.995	-0.0181028726978536	0.0166	0.2756	53386	77258	58749.13
3690236	chr12	rs10860987	103730182	G	T	0.906	0.909	0.996	-0.0247026126403718	0.0148	0.09609	53386	77258	58749.13
3709636	chr12	rs7966251	103731395	G	A	0.738	0.743	0.979	-0.0203047533403643	0.0099	0.04021	53386	77258	58749.13
3695818	chr12	rs12315963	103731617	C	G	0.905	0.908	0.995	-0.0247026126403718	0.0148	0.09466	53386	77258	58749.13
3696708	chr12	rs7969597	103731823	G	A	0.636	0.644	0.996	-0.0289963604415917	0.009	0.001266	53386	77258	58749.13
3691091	chr12	rs78826008	103732388	A	G	0.922	0.924	0.997	-0.027998320426861	0.0162	0.0842	53386	77258	58749.13
3687272	chr12	rs7305198	103732456	A	T	0.814	0.817	0.991	-0.0154994990469515	0.0111	0.1641	53386	77258	58749.13
3697173	chr12	rs10778236	103732884	C	T	0.636	0.644	0.997	-0.0285949668801128	0.009	0.001435	53386	77258	58749.13
3682800	chr12	rs148217087	103733044	C	T	0.981	0.98	0.993	0.0136957831289865	0.0341	0.6887	43600	66053	49024.58
3698398	chr12	rs2374243	103733256	T	A	0.909	0.912	0.996	-0.0270012755029434	0.015	0.07221	53386	77258	58749.13
3688757	chr12	rs11111534	103733549	A	G	0.909	0.912	0.996	-0.026600681797179	0.015	0.07665	53386	77258	58749.13
3698835	chr12	rs11111535	103734215	T	C	0.923	0.925	0.998	-0.0247026126403718	0.0163	0.1286	53386	77258	58749.13
3699297	chr12	rs57747432	103734719	G	T	0.923	0.925	0.998	-0.0248973835545144	0.0163	0.126	53386	77258	58749.13
3705834	chr12	rs10860988	103734763	T	C	0.414	0.42	0.935	-0.0124977728299804	0.0091	0.1656	53386	77258	58749.13
3690849	chr12	rs79581444	103735338	G	A	0.923	0.925	0.999	-0.0251024465608414	0.0163	0.1233	53386	77258	58749.13
3700054	chr12	rs78672720	103735855	G	A	0.926	0.928	0.998	-0.0182963622831166	0.0166	0.2694	53386	77258	58749.13
3689267	chr12	rs78160339	103735918	T	G	0.922	0.924	0.999	-0.0288007896057264	0.0162	0.07475	53386	77258	58749.13
3687528	chr12	rs117150378	103736005	G	A	0.928	0.928	0.888	0.0177023841130051	0.0177	0.316	53386	77258	58749.13
3709090	chr12	rs73185863	103736026	A	C	0.813	0.815	0.994	-0.0139975096438537	0.0111	0.2071	53386	77258	58749.13
3708402	chr12	rs12817542	103736499	C	T	0.937	0.935	0.808	0.0081963182244858	0.0197	0.677	53386	77258	58749.13
3688422	chr12	rs7137486	103736721	C	T	0.813	0.816	0.995	-0.0142003494011414	0.0111	0.2009	53386	77258	58749.13
3706137	chr12	rs79190338	103736770	T	C	0.95	0.951	0.789	0.0170045988158238	0.0224	0.4467	53386	77258	58749.13
3689385	chr12	rs11609171	103738268	T	C	0.923	0.92	0.855	0.0392014821991368	0.0173	0.02375	53386	77258	58749.13
3706287	chr12	rs73185864	103738947	A	G	0.812	0.815	0.994	-0.0153979421800967	0.0111	0.1646	53386	77258	58749.13
3708159	chr12	rs117040573	103739480	G	A	0.929	0.93	0.989	-0.0170037478161859	0.017	0.3173	53386	77258	58749.13
3684579	chr12	rs7980492	103740105	A	G	0.926	0.927	0.998	-0.0171970248285215	0.0166	0.2993	53386	77258	58749.13
3684877	chr12	rs12309358	103740464	A	C	0.905	0.908	0.999	-0.0277001306422786	0.0147	0.05923	53386	77258	58749.13
3701263	chr12	rs112995813	103741253	T	C	0.813	0.816	0.994	-0.0152050125429676	0.0111	0.17	53386	77258	58749.13
3690877	chr12	rs4764733	103741950	C	G	0.714	0.72	0.993	-0.0247026126403718	0.0096	0.009912	53386	77258	58749.13
3700511	chr12	rs10778237	103742661	A	G	0.64	0.647	0.996	-0.0259025943231108	0.009	0.003934	53386	77258	58749.13
3709595	chr12	rs2374052	103743752	T	C	0.639	0.647	0.997	-0.0274020297483382	0.009	0.002331	53386	77258	58749.13
3682919	chr12	rs150656240	103744783	A	C	0.986	0.986	0.772	-0.0275973271921043	0.044	0.5307	49000	71443	54144.48
3691591	chr12	rs10860989	103744824	G	A	0.714	0.72	0.993	-0.0251024465608414	0.0096	0.008655	53386	77258	58749.13
3691044	chr12	rs12305336	103745110	G	A	0.714	0.72	0.993	-0.0252049938352247	0.0096	0.008449	53386	77258	58749.13
3688416	chr12	rs12305510	103745441	G	C	0.91	0.912	0.995	-0.0252972953741621	0.0151	0.09278	53386	77258	58749.13
3696495	chr12	rs12229038	103746086	G	A	0.927	0.928	0.997	-0.017502275136142	0.0167	0.2947	53386	77258	58749.13
3696832	chr12	rs12320834	103746514	A	G	0.904	0.907	0.995	-0.0243029385231735	0.0147	0.09778	53386	77258	58749.13
3686748	chr12	rs117911791	103746936	C	T	0.981	0.98	0.991	0.0156961681063242	0.0341	0.6457	43600	66053	49024.58
3688481	chr12	rs2374053	103747178	T	C	0.734	0.739	0.996	-0.0218980211012161	0.0098	0.02517	53386	77258	58749.13
3683880	chr12	rs77810225	103747921	C	T	0.983	0.983	0.842	-0.0071958279818024	0.037	0.8459	52008	74999	57085.49
3686732	chr12	rs1879621	103748475	G	T	0.636	0.644	0.996	-0.0285023604727122	0.009	0.0015	53386	77258	58749.13
3693534	chr12	rs1879620	103748572	G	A	0.905	0.908	0.995	-0.0240980393840575	0.0147	0.1017	53386	77258	58749.13
3695651	chr12	rs4077792	103749653	T	C	0.904	0.907	0.994	-0.0243951568347216	0.0147	0.09584	53386	77258	58749.13
3706093	chr12	rs1574503	103750109	C	T	0.91	0.912	0.993	-0.023002541565316	0.0151	0.1282	53386	77258	58749.13
3685602	chr12	rs60563650	103750708	T	C	0.926	0.928	0.998	-0.0186019483996616	0.0166	0.2611	53386	77258	58749.13
3703539	chr12	rs11111537	103751173	C	T	0.712	0.718	0.994	-0.0247026126403718	0.0095	0.009707	53386	77258	58749.13
3691229	chr12	rs4764955	103751631	C	G	0.638	0.646	0.996	-0.026600681797179	0.009	0.003086	53386	77258	58749.13
3693813	chr12	rs2374054	103752882	A	G	0.81	0.813	0.991	-0.0196008476550609	0.011	0.07588	53386	77258	58749.13
3695179	chr12	rs7955455	103753680	A	G	0.814	0.817	0.991	-0.015895669405385	0.0111	0.1514	53386	77258	58749.13
3697446	chr12	rs7970479	103753691	T	A	0.636	0.644	0.996	-0.0288007896057264	0.009	0.001354	53386	77258	58749.13
3699781	chr12	rs73185870	103753960	G	A	0.814	0.817	0.991	-0.0162005226717083	0.0111	0.145	53386	77258	58749.13
3709957	chr12	rs12578952	103755097	A	G	0.735	0.74	0.994	-0.0226956079321885	0.0098	0.02056	53386	77258	58749.13
3684651	chr12	rs10778238	103755200	T	G	0.636	0.644	0.996	-0.0282965991551138	0.009	0.001635	53386	77258	58749.13
3697124	chr12	rs73185871	103756494	G	A	0.814	0.816	0.99	-0.0162005226717083	0.0111	0.146	53386	77258	58749.13
3708231	chr12	rs73185872	103756616	A	G	0.814	0.816	0.99	-0.0163021610829842	0.0111	0.1435	53386	77258	58749.13
3688973	chr12	rs115919615	103756921	G	A	0.909	0.911	0.989	-0.0242004837056584	0.0151	0.1078	53386	77258	58749.13
3690585	chr12	rs7970531	103756962	A	G	0.635	0.643	0.996	-0.0289037168568363	0.009	0.001281	53386	77258	58749.13
3685515	chr12	rs35084914	103757337	G	A	0.903	0.905	0.99	-0.0221024699079472	0.0146	0.1309	53386	77258	58749.13
3703402	chr12	rs35101665	103757392	T	C	0.903	0.906	0.99	-0.0264979913062283	0.0146	0.07079	53386	77258	58749.13
3707304	chr12	rs6539069	103757528	A	G	0.638	0.646	0.995	-0.0282965991551138	0.009	0.001669	53386	77258	58749.13
3702278	chr12	rs6539070	103757633	T	C	0.635	0.644	0.996	-0.0289963604415917	0.009	0.001241	53386	77258	58749.13
3703395	chr12	rs7132491	103758050	A	T	0.927	0.928	0.997	-0.0202027073175195	0.0166	0.2236	53386	77258	58749.13
3695765	chr12	rs143491127	103758275	G	T	0.981	0.981	0.934	-0.0249999098013234	0.0348	0.4728	48074	66911	52281.24
3683141	chr12	rs10047640	103758933	T	C	0.729	0.737	0.991	-0.0295009039176847	0.0098	0.002492	53386	77258	58749.13
3702163	chr12	rs112997192	103759154	C	T	0.978	0.979	0.874	-0.0385953087593848	0.0317	0.2227	52841	75249	57900.31
3683857	chr12	rs4764956	103760007	A	C	0.92	0.924	0.989	-0.0370997639570267	0.0161	0.02133	53386	77258	58749.13
3692618	chr12	rs4764957	103760027	T	C	0.92	0.924	0.988	-0.0374007702544828	0.0161	0.02038	53386	77258	58749.13
3685724	chr12	rs11111538	103761183	T	G	0.926	0.93	0.987	-0.0385017716536664	0.0167	0.02125	53386	77258	58749.13
3688114	chr12	rs11111539	103761292	G	A	0.732	0.739	0.992	-0.0275048131221902	0.0098	0.004909	53386	77258	58749.13
3688565	chr12	rs11111540	103761501	G	A	0.654	0.664	0.995	-0.0296966117368367	0.0091	0.001093	53386	77258	58749.13
3695551	chr12	rs9669355	103761546	C	T	0.73	0.738	0.991	-0.0289037168568363	0.0098	0.0031	53386	77258	58749.13
3706583	chr12	rs4147493	103762406	C	T	0.926	0.927	0.998	-0.0188974371044634	0.0166	0.2553	53386	77258	58749.13
3697366	chr12	rs7969944	103762434	A	C	0.903	0.906	0.988	-0.0257999754904126	0.0147	0.07821	53386	77258	58749.13
3698958	chr12	rs12317808	103762638	C	G	0.903	0.906	0.987	-0.0262002485024742	0.0147	0.07445	53386	77258	58749.13
3687369	chr12	rs4462440	103763208	T	G	0.815	0.818	0.987	-0.015702643727291	0.0112	0.1604	53386	77258	58749.13
3682877	chr12	rs6419385	103763287	G	A	0.812	0.815	0.987	-0.0185000759845861	0.0111	0.09537	53386	77258	58749.13
3684898	chr12	rs7309571	103763593	C	T	0.816	0.818	0.986	-0.0153979421800967	0.0112	0.1691	53386	77258	58749.13
3705865	chr12	rs7312908	103763834	C	A	0.714	0.72	0.988	-0.0246001168682327	0.0096	0.01027	53386	77258	58749.13
3692963	chr12	rs11111541	103764586	G	A	0.812	0.815	0.985	-0.0189993500097828	0.0111	0.08753	53386	77258	58749.13
3683547	chr12	rs146236562	103765539	C	T	0.988	0.988	0.859	-0.015895669405385	0.0584	0.7852	30877	40432	33223.48
3696841	chr12	rs10860990	103765744	T	C	0.636	0.643	0.99	-0.0277001306422786	0.009	0.002085	53386	77258	58749.13
3683661	chr12	rs12227177	103765893	G	A	0.926	0.928	0.991	-0.0180010511095525	0.0167	0.2816	53386	77258	58749.13
3701328	chr12	rs117813737	103766039	C	T	0.985	0.986	0.913	-0.104305516809314	0.0418	0.01257	42816	61793	47218.4
3696445	chr12	rs12578510	103766154	C	T	0.814	0.817	0.983	-0.0140989243795016	0.0112	0.2058	53386	77258	58749.13
3709527	chr12	rs2888728	103766639	T	C	0.926	0.927	0.989	-0.0188974371044634	0.0166	0.2542	53386	77258	58749.13
3695997	chr12	rs2374060	103766743	T	C	0.635	0.644	0.988	-0.0288007896057264	0.009	0.001385	53386	77258	58749.13
3682538	chr12	rs1343868	103767862	A	C	0.643	0.65	0.986	-0.0247026126403718	0.0091	0.006512	53386	77258	58749.13
3695596	chr12	rs75765333	103767871	G	A	0.815	0.818	0.979	-0.0165969709073694	0.0112	0.1378	53386	77258	58749.13
3690545	chr12	rs10507163	103768660	T	G	0.903	0.906	0.978	-0.0256973671872587	0.0148	0.08175	53386	77258	58749.13
3707651	chr12	rs12320856	103769322	C	T	0.909	0.912	0.976	-0.0243951568347216	0.0152	0.1078	53386	77258	58749.13
3690572	chr12	rs73185876	103769619	C	A	0.983	0.984	0.871	-0.0811992094973757	0.038	0.03258	50449	72387	55302.29
3682173	chr12	rs10507164	103769787	C	T	0.816	0.818	0.976	-0.0160988945897493	0.0112	0.1508	53386	77258	58749.13
3709417	chr12	rs7316140	103769987	C	T	0.715	0.721	0.98	-0.0248973835545144	0.0096	0.00975	53386	77258	58749.13
3697788	chr12	rs7306825	103771416	T	G	0.713	0.719	0.977	-0.0248973835545144	0.0096	0.009728	53386	77258	58749.13
3691916	chr12	rs11111542	103771879	C	T	0.905	0.907	0.971	-0.027998320426861	0.0149	0.06005	53386	77258	58749.13
3692112	chr12	rs1343985	103772579	T	C	0.921	0.924	0.974	-0.0256973671872587	0.0164	0.1173	53386	77258	58749.13
3682561	chr12	rs1343986	103772733	G	C	0.925	0.927	0.971	-0.020498669477346	0.0167	0.2213	53386	77258	58749.13
3709534	chr12	rs2374061	103772777	G	A	0.629	0.636	0.969	-0.0295009039176847	0.0091	0.001143	53386	77258	58749.13
3696078	chr12	rs12829170	103772937	T	C	0.906	0.908	0.952	-0.0278954863187535	0.0151	0.06482	53386	77258	58749.13
3692514	chr12	rs79343549	103772994	C	T	0.906	0.909	0.944	-0.028399474521698	0.0152	0.06177	53386	77258	58749.13
3689975	chr12	rs10860991	103772995	C	A	0.795	0.801	0.938	-0.0296966117368367	0.0111	0.007179	53386	77258	58749.13
3686761	chr12	rs73185877	103773440	G	A	0.976	0.975	0.869	0.0043007385516922	0.0297	0.8853	53386	77258	58749.13
3706004	chr12	rs10778239	103774432	C	T	0.314	0.309	0.978	0.0065981840282271	0.0094	0.4836	53386	77258	58749.13
3698232	chr12	rs11611044	103775419	G	A	0.962	0.964	0.967	-0.0274020297483382	0.0232	0.2358	53386	77258	58749.13
3701609	chr12	rs145496747	103775446	G	A	0.968	0.966	0.892	0.0166997792224134	0.0257	0.5146	52493	75664	57604.43
3699483	chr12	rs78649413	103775754	A	G	0.962	0.964	0.969	-0.027196494688472	0.0231	0.2397	53386	77258	58749.13
3703096	chr12	rs117762134	103776111	C	T	0.985	0.986	0.938	-0.102398240862713	0.0454	0.02392	37000	55783	41142.73
3702008	chr12	rs12369026	103776489	G	A	0.814	0.81	0.956	0.0235993322503244	0.0113	0.03597	53386	77258	58749.13
3690620	chr12	rs7976887	103776744	A	G	0.314	0.31	0.992	0.0066975214477213	0.0093	0.4727	53386	77258	58749.13
3688751	chr12	rs11615621	103776760	A	T	0.962	0.964	0.974	-0.0270012755029434	0.023	0.2407	53386	77258	58749.13
3695044	chr12	rs7980116	103777087	A	G	0.314	0.31	0.995	0.0075017910703226	0.0093	0.4201	53386	77258	58749.13
3688342	chr12	rs1317015	103777467	T	C	0.312	0.308	0.996	0.005703702916678	0.0093	0.5429	53386	77258	58749.13
3706915	chr12	rs2888729	103777801	C	T	0.313	0.308	0.997	0.0068961666878413	0.0093	0.457	53386	77258	58749.13
3704642	chr12	rs6539072	103777832	T	C	0.313	0.308	0.997	0.0067968490002727	0.0093	0.4627	53386	77258	58749.13
3694653	chr12	rs2374062	103778017	C	T	0.314	0.309	0.997	0.0064988367398296	0.0093	0.4868	53386	77258	58749.13
3686891	chr12	rs10745962	103778503	C	A	0.314	0.309	0.996	0.0064988367398296	0.0093	0.4856	53386	77258	58749.13
3688430	chr12	rs7967003	103779126	C	T	0.353	0.346	0.995	0.0099008246772624	0.009	0.2721	53386	77258	58749.13
3707000	chr12	rs10778240	103779767	A	T	0.353	0.346	0.994	0.0098018049722602	0.009	0.2777	53386	77258	58749.13
3695575	chr12	rs147507060	103779825	C	T	0.978	0.977	0.778	0.0372957847436969	0.0331	0.259	53316	77188	58679.13
3703655	chr12	rs143116661	103780659	C	T	0.986	0.986	0.737	0.0142973047008244	0.0456	0.7541	48294	71026	53531.75
3693353	chr12	rs10745963	103780766	A	T	0.353	0.346	0.993	0.0099008246772624	0.009	0.2732	53386	77258	58749.13
3692282	chr12	rs71466267	103780992	C	T	0.926	0.929	0.956	-0.0139975096438537	0.0169	0.4091	53386	77258	58749.13
3709897	chr12	rs7975406	103781254	G	T	0.834	0.839	0.989	-0.0120017335415971	0.0117	0.3036	53386	77258	58749.13
3706885	chr12	rs17033807	103782137	A	G	0.835	0.839	0.988	-0.009797842480111	0.0117	0.3995	53386	77258	58749.13
3690761	chr12	rs7965775	103782194	T	C	0.544	0.54	0.968	-0.0022024235552	0.0088	0.8039	53386	77258	58749.13
3695321	chr12	rs35028077	103782472	A	G	0.982	0.981	0.788	0.0143958802837323	0.0366	0.694	51451	74737	56675.59
3684183	chr12	rs17568045	103783314	T	C	0.968	0.965	0.897	0.0127977582298607	0.0256	0.6176	52493	75664	57604.43
3704650	chr12	rs17033809	103783356	C	A	0.846	0.85	0.993	-0.0101008421794295	0.012	0.4007	53386	77258	58749.13
3694668	chr12	rs17033810	103783596	G	A	0.948	0.95	0.954	-0.021101069908054	0.0199	0.2897	53386	77258	58749.13
3702627	chr12	rs140180185	103783670	G	A	0.986	0.986	0.735	0.0155977206230546	0.0457	0.7326	48294	71026	53531.75
3706299	chr12	rs35663013	103783847	C	G	0.866	0.87	0.997	-0.0121029460677457	0.0127	0.3423	53386	77258	58749.13
3704073	chr12	rs10778241	103784139	C	T	0.325	0.318	0.996	0.0119977384336167	0.0092	0.1927	53386	77258	58749.13
3706740	chr12	rs11111547	103784888	T	C	0.866	0.869	0.998	-0.0113036461713921	0.0127	0.3733	53386	77258	58749.13
3685213	chr12	rs12230309	103785205	C	T	0.866	0.869	0.999	-0.0110002818588653	0.0127	0.3881	53386	77258	58749.13
3702800	chr12	rs2374045	103786515	G	A	0.303	0.296	1.0	0.0103957761821204	0.0094	0.2668	53386	77258	58749.13
3682658	chr12	rs7970506	103786928	C	T	0.303	0.297	1.0	0.0101978249764461	0.0094	0.2786	53386	77258	58749.13
3704127	chr12	rs35045561	103787019	T	A	0.866	0.869	0.999	-0.0107980900995126	0.0127	0.3958	53386	77258	58749.13
3701360	chr12	rs139637724	103787185	T	A	0.986	0.986	0.936	-0.100196096479342	0.0458	0.02871	36599	55314	40710.39
3707825	chr12	rs145254438	103787238	A	G	0.978	0.977	0.776	0.0397974698740661	0.0329	0.2269	53316	77188	58679.13
3690548	chr12	rs78395906	103787250	A	T	0.96	0.96	0.925	0.0168964476597299	0.023	0.4627	53386	77258	58749.13
3707955	chr12	rs2374046	103787512	C	A	0.866	0.869	1.0	-0.0105049846451474	0.0127	0.407	53386	77258	58749.13
3699012	chr12	rs10161218	103788301	G	A	0.188	0.185	0.997	0.0068961666878413	0.0111	0.5344	53386	77258	58749.13
3693742	chr12	rs10745964	103788427	C	T	0.325	0.318	0.999	0.0121953336998771	0.0092	0.1856	53386	77258	58749.13
3705525	chr12	rs7957584	103788938	G	A	0.866	0.869	1.0	-0.0107980900995126	0.0127	0.3954	53386	77258	58749.13
3687039	chr12	rs7957668	103789269	A	G	0.866	0.869	1.0	-0.0107980900995126	0.0127	0.3961	53386	77258	58749.13
3684610	chr12	rs113778537	103789346	C	T	0.919	0.92	0.972	-0.0057967688471774	0.016	0.7156	53386	77258	58749.13
3685790	chr12	rs10161272	103789404	C	T	0.302	0.296	1.0	0.0103957761821204	0.0094	0.2654	53386	77258	58749.13
3708364	chr12	rs11111548	103790118	A	G	0.866	0.869	1.0	-0.0108991808690006	0.0127	0.3907	53386	77258	58749.13
3701877	chr12	rs7312095	103790122	T	C	0.301	0.295	1.0	0.0096037361426946	0.0094	0.3041	53386	77258	58749.13
3710207	chr12	rs7295887	103790193	A	G	0.301	0.295	1.0	0.0096037361426946	0.0094	0.3051	53386	77258	58749.13
3707585	chr12	rs7295986	103790245	A	T	0.163	0.161	1.0	0.004201162744548	0.0116	0.7163	53386	77258	58749.13
3696697	chr12	rs11111549	103790348	A	G	0.866	0.87	1.0	-0.0107980900995126	0.0127	0.3942	53386	77258	58749.13
3687080	chr12	rs7296215	103790415	A	G	0.163	0.161	1.0	0.004201162744548	0.0116	0.7199	53386	77258	58749.13
3709969	chr12	rs11111550	103790535	G	C	0.866	0.869	1.0	-0.0108991808690006	0.0127	0.3916	53386	77258	58749.13
3707538	chr12	rs113391537	103790571	G	A	0.92	0.92	0.972	-0.0046005663955682	0.0161	0.7762	53386	77258	58749.13
3694662	chr12	rs7965797	103791170	G	A	0.187	0.184	0.997	0.0078987227933553	0.0111	0.4737	53386	77258	58749.13
3700690	chr12	rs12830978	103791495	A	T	0.866	0.869	1.0	-0.0111013930711739	0.0127	0.3836	53386	77258	58749.13
3700670	chr12	rs7301105	103791675	G	A	0.19	0.187	0.997	0.0098018049722602	0.011	0.3756	53386	77258	58749.13
3709605	chr12	rs77024226	103792214	C	T	0.92	0.92	0.972	-0.0046005663955682	0.0161	0.7774	53386	77258	58749.13
3684637	chr12	rs2888730	103792262	T	A	0.163	0.161	1.0	0.005703702916678	0.0117	0.623	53386	77258	58749.13
3686066	chr12	rs2374063	103792395	A	C	0.164	0.162	1.0	0.0051964749068174	0.0116	0.6537	53386	77258	58749.13
3709390	chr12	rs4433658	103792719	G	T	0.165	0.162	1.0	0.0048979852621919	0.0116	0.6727	53386	77258	58749.13
3682277	chr12	rs12227434	103792861	T	C	0.865	0.868	1.0	-0.0111013930711739	0.0126	0.3789	53386	77258	58749.13
3684210	chr12	rs12227436	103792903	T	C	0.865	0.868	1.0	-0.0105049846451474	0.0126	0.4052	53386	77258	58749.13
3683520	chr12	rs117868453	103793051	T	C	0.972	0.972	0.787	0.0505980527630914	0.0301	0.09213	52307	74735	57294.48
3696944	chr12	rs76369078	103793149	A	G	0.982	0.981	0.896	0.0062007356416035	0.0355	0.8604	47115	68921	52158.9
3698304	chr12	rs11111551	103793186	G	A	0.303	0.296	1.0	0.0106035827841911	0.0094	0.2575	53386	77258	58749.13
3700526	chr12	rs2374064	103793808	G	C	0.865	0.868	1.0	-0.0102018624845967	0.0126	0.4185	53386	77258	58749.13
3696864	chr12	rs10745965	103794246	C	A	0.301	0.295	1.0	0.0092966519050945	0.0094	0.3194	53386	77258	58749.13
3698266	chr12	rs17033834	103794317	A	G	0.867	0.87	1.0	-0.0105959392134034	0.0127	0.4029	53386	77258	58749.13
3704490	chr12	rs7313836	103794491	G	A	0.302	0.296	1.0	0.0099998345783334	0.0094	0.2845	53386	77258	58749.13
3690049	chr12	rs17033840	103794782	G	A	0.867	0.87	1.0	-0.0105049846451474	0.0127	0.4094	53386	77258	58749.13
3695349	chr12	rs2374065	103795144	C	G	0.298	0.293	1.0	0.0088011559530687	0.0094	0.3487	53386	77258	58749.13
3695897	chr12	rs117838745	103795425	C	T	0.978	0.979	0.936	-0.0275973271921043	0.0306	0.3666	52277	75013	57301.07
3691270	chr12	rs17033847	103795963	A	G	0.948	0.95	0.961	-0.0213972981080803	0.0199	0.2821	53386	77258	58749.13
3709444	chr12	rs76527187	103796508	G	A	0.92	0.92	0.972	-0.0040983869261633	0.0161	0.7992	53386	77258	58749.13
3699733	chr12	rs138477082	103796611	C	T	0.981	0.981	0.935	-0.0027036515743148	0.0346	0.9387	48234	68360	52635.63
3684696	chr12	rs192399764	103797026	C	T	0.982	0.981	0.897	0.0047984689115734	0.0355	0.8918	47115	68921	52158.9
3683130	chr12	rs4408393	103797108	T	C	0.297	0.291	1.0	0.0084045823438103	0.0094	0.3731	53386	77258	58749.13
3705357	chr12	rs7295666	103797224	A	G	0.163	0.161	1.0	0.004001981379298	0.0117	0.7306	53386	77258	58749.13
3691858	chr12	rs7959115	103798102	T	A	0.163	0.161	1.0	0.004101577021075	0.0117	0.7281	53386	77258	58749.13
3699228	chr12	rs7308343	103798734	A	G	0.163	0.161	1.0	0.004201162744548	0.0116	0.719	53386	77258	58749.13
3707046	chr12	rs10860994	103799099	A	G	0.862	0.866	1.0	-0.0130953713122409	0.0125	0.2943	53386	77258	58749.13
3686537	chr12	rs2374066	103799467	T	C	0.862	0.866	1.0	-0.0130953713122409	0.0125	0.2973	53386	77258	58749.13
3695263	chr12	rs1317390	103800129	A	G	0.865	0.868	1.0	-0.0102018624845967	0.0126	0.4208	53386	77258	58749.13
3696880	chr12	rs1317389	103800290	T	C	0.865	0.868	1.0	-0.0099998320783335	0.0126	0.4281	53386	77258	58749.13
3701315	chr12	rs1317388	103800360	A	G	0.862	0.866	1.0	-0.0129028853555234	0.0125	0.3043	53386	77258	58749.13
3709709	chr12	rs11111555	103800959	T	A	0.301	0.295	1.0	0.0098018049722602	0.0094	0.2972	53386	77258	58749.13
3707193	chr12	rs10860995	103800981	T	G	0.166	0.163	1.0	0.0066975214477213	0.0116	0.5647	53386	77258	58749.13
3706193	chr12	rs10778244	103801226	A	G	0.302	0.295	1.0	0.0105046326450854	0.0094	0.2611	53386	77258	58749.13
3702486	chr12	rs75826729	103801360	C	T	0.92	0.92	0.972	-0.0042992284528324	0.0161	0.7896	53386	77258	58749.13
3688181	chr12	rs7135654	103801607	A	G	0.865	0.868	1.0	-0.010302892995897	0.0126	0.417	53386	77258	58749.13
3699257	chr12	rs7960043	103801819	G	A	0.168	0.165	1.0	0.0075017910703226	0.0115	0.5149	53386	77258	58749.13
3694447	chr12	rs180865050	103802599	A	T	0.984	0.984	0.872	-0.0008003201707691	0.0418	0.9846	42138	55602	44987.34
3699983	chr12	rs12823492	103802604	T	C	0.865	0.868	1.0	-0.0104039337153929	0.0126	0.4122	53386	77258	58749.13
3684159	chr12	rs12230097	103802754	A	G	0.865	0.869	1.0	-0.0105049846451474	0.0126	0.4059	53386	77258	58749.13
3705988	chr12	rs7302598	103803816	C	T	0.164	0.162	1.0	0.0052959516591825	0.0116	0.6479	53386	77258	58749.13
3684502	chr12	rs7303147	103804101	G	T	0.301	0.295	1.0	0.0087020272939009	0.0094	0.3531	53386	77258	58749.13
3703899	chr12	rs7302890	103804117	A	T	0.301	0.295	1.0	0.0087020272939009	0.0094	0.3548	53386	77258	58749.13
3687388	chr12	rs117968180	103804210	C	T	0.977	0.977	0.961	-0.0340015566760147	0.0302	0.2612	51763	73247	56497.76
3700389	chr12	rs7303437	103804304	G	A	0.865	0.868	1.0	-0.0107980900995126	0.0126	0.3938	53386	77258	58749.13
3705898	chr12	rs7303337	103804435	A	G	0.864	0.867	1.0	-0.009797842480111	0.0126	0.4377	53386	77258	58749.13
3682222	chr12	rs11111556	103804459	T	C	0.301	0.295	1.0	0.0089993837968006	0.0094	0.3386	53386	77258	58749.13
3698228	chr12	rs10778245	103804872	G	C	0.164	0.162	1.0	0.0055048206344449	0.0116	0.6334	53386	77258	58749.13
3695492	chr12	rs6539073	103805626	C	T	0.301	0.295	1.0	0.0086028888072678	0.0094	0.3601	53386	77258	58749.13
3694533	chr12	rs2374067	103806178	A	G	0.164	0.161	1.0	0.0053954185169075	0.0116	0.6394	53386	77258	58749.13
3701769	chr12	rs4488299	103806250	T	C	0.164	0.161	1.0	0.0050969882578437	0.0116	0.6643	53386	77258	58749.13
3697299	chr12	rs10400501	103806928	G	C	0.865	0.868	1.0	-0.0105959392134034	0.0126	0.4017	53386	77258	58749.13
3699563	chr12	rs10400542	103807314	T	A	0.867	0.87	0.99	-0.0114047880634385	0.0128	0.3717	53386	77258	58749.13
3699098	chr12	rs10400543	103807322	T	C	0.865	0.869	0.991	-0.0114047880634385	0.0127	0.3712	53386	77258	58749.13
3706046	chr12	rs10400505	103807329	G	T	0.867	0.87	0.99	-0.0115969858456632	0.0128	0.3634	53386	77258	58749.13
3699332	chr12	rs79003849	103807355	A	G	0.944	0.945	0.831	0.0172012073197748	0.0206	0.4048	53386	77258	58749.13
3708470	chr12	rs4015527	103807503	T	C	0.164	0.161	1.0	0.0056042667198317	0.0116	0.6288	53386	77258	58749.13
3682992	chr12	rs3953541	103807850	A	T	0.164	0.161	1.0	0.0056042667198317	0.0116	0.6296	53386	77258	58749.13
3700176	chr12	rs2374057	103808023	G	C	0.3	0.294	1.0	0.0085037404912207	0.0094	0.3631	53386	77258	58749.13
3702731	chr12	rs116990710	103808064	C	G	0.978	0.979	0.936	-0.0247026126403718	0.0306	0.4191	52358	75336	57430.59
3689245	chr12	rs2374056	103808294	A	G	0.3	0.294	1.0	0.0088011559530687	0.0094	0.3502	53386	77258	58749.13
3703857	chr12	rs10128971	103809039	A	G	0.864	0.867	1.0	-0.0095050300143049	0.0126	0.4493	53386	77258	58749.13
3682520	chr12	rs138390735	103809772	A	G	0.985	0.982	0.878	0.0267003518299564	0.0408	0.5127	41185	62040	46280.6
3693118	chr12	rs73187804	103809853	C	T	0.947	0.943	0.878	0.0763034175417175	0.0201	0.0001521	53386	77258	58749.13
3698093	chr12	rs1320347	103809931	C	G	0.492	0.489	0.964	-0.003596459514405	0.0088	0.6825	53386	77258	58749.13
3698906	chr12	rs1320348	103809935	C	A	0.164	0.161	1.0	0.0056042667198317	0.0116	0.6276	53386	77258	58749.13
3683941	chr12	rs11111561	103810390	C	T	0.971	0.968	0.89	0.0227981362759783	0.0269	0.398	51557	74857	56739.17
3684426	chr12	rs118104994	103811152	C	G	0.985	0.982	0.883	0.0235993322503244	0.0408	0.5631	40864	61806	46009.92
3686045	chr12	rs10467019	103811606	T	C	0.825	0.831	0.994	-0.0154994990469515	0.0114	0.1741	53386	77258	58749.13
3702924	chr12	rs10467020	103811810	A	G	0.864	0.867	1.0	-0.0095050300143049	0.0126	0.4504	53386	77258	58749.13
3709410	chr12	rs10860997	103812002	G	C	0.301	0.295	1.0	0.0089002747867194	0.0094	0.345	53386	77258	58749.13
3710256	chr12	rs11611918	103812088	C	A	0.962	0.964	0.98	-0.0322029950400999	0.0231	0.1626	53386	77258	58749.13
3685899	chr12	rs10860998	103812335	A	C	0.864	0.867	0.997	-0.0105049846451474	0.0126	0.4032	53386	77258	58749.13
3689318	chr12	rs140262040	103812353	C	T	0.973	0.975	0.911	-0.0593997472816252	0.0286	0.03744	52748	76621	58111.63
3690681	chr12	rs1343847	103812996	C	G	0.126	0.125	0.992	-0.0026033858701149	0.013	0.8445	53386	77258	58749.13
3697042	chr12	rs10467022	103813706	C	T	0.126	0.126	0.992	-0.0027036515743148	0.013	0.8371	53386	77258	58749.13
3695196	chr12	rs78165218	103813787	A	G	0.978	0.977	0.777	0.0416024898545136	0.0328	0.2046	53386	77258	58749.13
3699095	chr12	rs7959146	103814574	A	G	0.164	0.161	1.0	0.0055048206344449	0.0116	0.6355	53386	77258	58749.13
3695645	chr12	rs112295539	103815827	T	C	0.983	0.983	0.763	-0.0361972883118878	0.0394	0.3585	50776	72884	55802.91
3694765	chr12	rs77018712	103816793	G	A	0.977	0.977	0.951	-0.0349952529972629	0.0304	0.2501	51763	73247	56497.76
3697674	chr12	rs10745966	103817326	C	T	0.166	0.163	1.0	0.0061013488579762	0.0116	0.5969	53386	77258	58749.13
3706047	chr12	rs10860999	103818049	A	G	0.863	0.867	1.0	-0.0084959889212643	0.0126	0.4995	53386	77258	58749.13
3682360	chr12	rs10861000	103818150	G	A	0.303	0.297	1.0	0.0087020272939009	0.0094	0.3527	53386	77258	58749.13
3696465	chr12	rs10745967	103818317	C	T	0.825	0.831	0.993	-0.0147989665120717	0.0114	0.1945	53386	77258	58749.13
3710095	chr12	rs10861001	103818417	G	A	0.865	0.868	0.999	-0.0094040800752939	0.0126	0.4555	53386	77258	58749.13
3687356	chr12	rs10861002	103818646	C	T	0.863	0.867	1.0	-0.0084959889212643	0.0126	0.5003	53386	77258	58749.13
3696857	chr12	rs10861003	103818727	A	G	0.863	0.867	1.0	-0.0084959889212643	0.0126	0.4999	53386	77258	58749.13
3688615	chr12	rs7316757	103819044	T	A	0.165	0.163	1.0	0.0064988367398296	0.0116	0.5758	53386	77258	58749.13
3690581	chr12	rs189152070	103819084	C	T	0.986	0.987	0.932	-0.101401695470647	0.0464	0.02896	36540	55071	40615.44
3701920	chr12	rs12302389	103819155	G	A	0.865	0.868	0.999	-0.009000382197299	0.0126	0.4761	53386	77258	58749.13
3704351	chr12	rs11111565	103819436	T	C	0.165	0.163	1.0	0.0062007356416035	0.0116	0.592	53386	77258	58749.13
3685135	chr12	rs7301460	103819710	C	T	0.303	0.297	1.0	0.0096037361426946	0.0094	0.3049	53386	77258	58749.13
3695104	chr12	rs10778246	103819942	G	A	0.302	0.296	1.0	0.0084045823438103	0.0094	0.3678	53386	77258	58749.13
3688470	chr12	rs10861004	103820084	T	G	0.863	0.867	0.999	-0.0086977157031958	0.0126	0.4885	53386	77258	58749.13
3705085	chr12	rs12820617	103821115	A	G	0.947	0.949	0.96	-0.0170037478161859	0.0198	0.3893	53386	77258	58749.13
3704543	chr12	rs11111567	103821169	T	C	0.863	0.867	0.999	-0.009000382197299	0.0126	0.4769	53386	77258	58749.13
3692334	chr12	rs10861005	103821983	G	C	0.302	0.296	1.0	0.0088011559530687	0.0094	0.3487	53386	77258	58749.13
3700076	chr12	rs11111568	103822289	A	T	0.863	0.867	0.999	-0.0088994831870327	0.0126	0.4778	53386	77258	58749.13
3709299	chr12	rs7313920	103822319	C	T	0.303	0.297	1.0	0.0096037361426946	0.0094	0.3057	53386	77258	58749.13
3696797	chr12	rs7299547	103822400	T	G	0.166	0.163	1.0	0.0064988367398296	0.0116	0.5772	53386	77258	58749.13
3683347	chr12	rs10861006	103822878	C	T	0.166	0.163	1.0	0.0063001125484799	0.0116	0.5888	53386	77258	58749.13
3695876	chr12	rs12317094	103823228	T	C	0.863	0.867	0.999	-0.0085968472255182	0.0126	0.4964	53386	77258	58749.13
3690089	chr12	rs4764959	103823490	G	T	0.162	0.16	1.0	0.0049974917102918	0.0117	0.6701	53386	77258	58749.13
3697381	chr12	rs112780406	103823750	G	A	0.863	0.867	0.999	-0.0084959889212643	0.0126	0.4989	53386	77258	58749.13
3698729	chr12	rs75318309	103823771	A	G	0.863	0.867	0.999	-0.0084959889212643	0.0126	0.4979	53386	77258	58749.13
3704758	chr12	rs139623623	103823966	G	A	0.92	0.92	0.971	-0.003797200248385	0.0161	0.8126	53386	77258	58749.13
3701107	chr12	rs4015536	103824130	T	A	0.166	0.163	1.0	0.0063994795805678	0.0116	0.5792	53386	77258	58749.13
3705330	chr12	rs146823268	103824435	T	C	0.984	0.982	0.89	-0.0073972926304747	0.0386	0.8482	43425	64936	48664.47
3709841	chr12	rs11111572	103824500	A	C	0.303	0.297	1.0	0.0097027754613851	0.0094	0.3029	53386	77258	58749.13
3706165	chr12	rs117458947	103825681	G	A	0.988	0.988	0.799	-0.0701006276794891	0.0533	0.1886	37461	52004	41461.38
3697097	chr12	rs10467023	103826023	G	A	0.165	0.163	1.0	0.0063994795805678	0.0116	0.581	53386	77258	58749.13
3695761	chr12	rs10467024	103826038	G	T	0.865	0.868	0.999	-0.009797842480111	0.0126	0.4392	53386	77258	58749.13
3707611	chr12	rs10466955	103826056	T	C	0.165	0.163	1.0	0.0063994795805678	0.0116	0.5815	53386	77258	58749.13
3701171	chr12	rs7300757	103826303	G	T	0.302	0.296	1.0	0.0088011559530687	0.0094	0.3506	53386	77258	58749.13
3699877	chr12	rs17033932	103826337	A	G	0.865	0.868	0.999	-0.0099998320783335	0.0126	0.4287	53386	77258	58749.13
3682345	chr12	rs7304308	103826811	A	G	0.302	0.296	1.0	0.0086028888072678	0.0094	0.3614	53386	77258	58749.13
3686265	chr12	rs7969700	103827271	A	G	0.165	0.163	1.0	0.0063001125484799	0.0116	0.5871	53386	77258	58749.13
3684933	chr12	rs7970043	103827423	C	A	0.303	0.297	1.0	0.0089002747867194	0.0094	0.3437	53386	77258	58749.13
3709671	chr12	rs7967288	103827985	T	C	0.302	0.296	1.0	0.0089002747867194	0.0094	0.3427	53386	77258	58749.13
3703562	chr12	rs7952759	103828325	C	T	0.303	0.297	1.0	0.0097027754613851	0.0094	0.3008	53386	77258	58749.13
3697287	chr12	rs143855342	103831031	G	T	0.964	0.963	0.889	0.0166014304974254	0.0245	0.4974	53386	77258	58749.13
3707467	chr12	rs7312427	103834275	G	A	0.166	0.163	1.0	0.0063001125484799	0.0116	0.5855	53386	77258	58749.13
3708878	chr12	rs112974436	103834361	A	G	0.977	0.976	0.927	0.0346043046869299	0.0298	0.2461	53386	77258	58749.13
3686076	chr12	rs7298211	103834558	T	A	0.303	0.297	1.0	0.0097027754613851	0.0094	0.3024	53386	77258	58749.13
3695119	chr12	rs10861012	103835201	C	G	0.167	0.164	1.0	0.00730326611012	0.0116	0.5265	53386	77258	58749.13
3698799	chr12	rs116909975	103835316	A	G	0.976	0.977	0.86	-0.0318003125497978	0.0306	0.2986	53284	76927	58593.19
3692148	chr12	rs17491172	103836077	G	T	0.977	0.976	0.927	0.0336958638567256	0.0298	0.2589	53386	77258	58749.13
3702938	chr12	rs10861013	103836146	G	A	0.303	0.297	1.0	0.0089002747867194	0.0094	0.3446	53386	77258	58749.13
3709981	chr12	rs2888733	103836467	C	T	0.304	0.298	1.0	0.0102968054773682	0.0094	0.272	53386	77258	58749.13
3699505	chr12	rs10861014	103836613	A	T	0.303	0.297	1.0	0.009197572354042	0.0094	0.3244	53386	77258	58749.13
3704610	chr12	rs10861015	103836756	G	A	0.303	0.297	1.0	0.0090984829852593	0.0094	0.3315	53386	77258	58749.13
3699119	chr12	rs6539076	103836980	T	A	0.167	0.164	1.0	0.0078987227933553	0.0116	0.4936	53386	77258	58749.13
3701940	chr12	rs7139422	103837056	A	T	0.864	0.867	0.999	-0.0085968472255182	0.0126	0.4938	53386	77258	58749.13
3683372	chr12	rs7310675	103837154	T	C	0.864	0.867	0.999	-0.0087985943563496	0.0126	0.4839	53386	77258	58749.13
3685632	chr12	rs7958520	103838430	T	C	0.169	0.166	1.0	0.0065981840282271	0.0115	0.568	53386	77258	58749.13
3695166	chr12	rs35199219	103838620	T	C	0.947	0.949	0.961	-0.015895669405385	0.0198	0.4215	53386	77258	58749.13
3704193	chr12	rs1320345	103838833	G	A	0.303	0.297	1.0	0.009197572354042	0.0094	0.3251	53386	77258	58749.13
3698287	chr12	rs10745969	103839066	T	C	0.162	0.16	1.0	0.0053954185169075	0.0117	0.646	53386	77258	58749.13
3690259	chr12	rs10861016	103840005	G	A	0.303	0.297	1.0	0.0092966519050945	0.0094	0.3229	53386	77258	58749.13
3684567	chr12	rs140312099	103840010	T	C	0.979	0.978	0.756	0.0485996698360624	0.0342	0.1552	53192	76884	58521.25
3695319	chr12	rs11111584	103840541	A	G	0.865	0.868	0.998	-0.0088994831870327	0.0127	0.4805	53386	77258	58749.13
3685792	chr12	rs11111585	103840573	T	A	0.865	0.868	0.998	-0.0094040800752939	0.0126	0.4558	53386	77258	58749.13
3686539	chr12	rs185073307	103840868	C	T	0.988	0.988	0.92	0.0129951954948113	0.0479	0.7863	40357	56470	44414.95
3696704	chr12	rs6539077	103840911	T	C	0.302	0.297	1.0	0.0089002747867194	0.0094	0.3413	53386	77258	58749.13
3703111	chr12	rs7305704	103841558	T	A	0.303	0.297	1.0	0.0099008246772624	0.0094	0.2924	53386	77258	58749.13
3700951	chr12	rs10778252	103841876	C	T	0.304	0.297	1.0	0.0093957216403621	0.0094	0.317	53386	77258	58749.13
3690973	chr12	rs10778253	103842403	G	A	0.304	0.297	1.0	0.0089002747867194	0.0094	0.3433	53386	77258	58749.13
3703522	chr12	rs10861017	103842773	A	G	0.166	0.164	1.0	0.00730326611012	0.0116	0.5278	53386	77258	58749.13
3690622	chr12	rs34518374	103842906	T	C	0.869	0.872	0.967	-0.0078003437327339	0.013	0.551	53386	77258	58749.13
3687672	chr12	rs11111586	103842929	C	T	0.827	0.824	0.879	-0.0038975857287134	0.0121	0.7474	53386	77258	58749.13
3704138	chr12	rs10861018	103843052	T	C	0.304	0.298	1.0	0.0096037361426946	0.0094	0.3041	53386	77258	58749.13
3697577	chr12	rs145623975	103843521	C	G	0.984	0.983	0.863	-0.0117993392160431	0.0402	0.7687	43165	64096	48267.37
3704308	chr12	rs4764962	103843588	A	G	0.303	0.297	1.0	0.0089993837968006	0.0094	0.3364	53386	77258	58749.13
3703057	chr12	rs4300484	103844589	T	A	0.302	0.297	1.0	0.007997931111062	0.0094	0.3958	53386	77258	58749.13
3694731	chr12	rs12816735	103845607	C	A	0.866	0.869	0.997	-0.0071958279818024	0.0127	0.5708	53386	77258	58749.13
3692845	chr12	rs2888734	103846180	G	T	0.866	0.869	0.997	-0.0074980401773571	0.0127	0.5553	53386	77258	58749.13
3709573	chr12	rs2374074	103846350	T	C	0.166	0.164	1.0	0.0072039888485025	0.0116	0.5337	53386	77258	58749.13
3688734	chr12	rs9668742	103846737	G	A	0.866	0.869	0.997	-0.007095110875924	0.0127	0.5738	53386	77258	58749.13
3684614	chr12	rs9669232	103846763	T	C	0.166	0.164	1.0	0.0072039888485025	0.0116	0.5357	53386	77258	58749.13
3685089	chr12	rs9669745	103847311	A	G	0.166	0.164	1.0	0.0072039888485025	0.0116	0.5329	53386	77258	58749.13
3701998	chr12	rs12825882	103848275	T	C	0.866	0.869	0.997	-0.0073972926304747	0.0127	0.5582	53386	77258	58749.13
3699310	chr12	rs118169044	103848302	T	G	0.977	0.976	0.854	0.047799197133273	0.0312	0.1259	52493	75664	57604.43
3696897	chr12	rs4015523	103849496	A	C	0.168	0.165	1.0	0.0060019521956343	0.0115	0.603	53386	77258	58749.13
3691343	chr12	rs2374075	103849731	A	T	0.167	0.164	1.0	0.0071047017299317	0.0116	0.5407	53386	77258	58749.13
3705109	chr12	rs2888735	103849735	A	G	0.811	0.807	0.937	0.0199006617063362	0.0113	0.07942	53386	77258	58749.13
3708226	chr12	rs2374076	103849908	A	C	0.162	0.16	1.0	0.0052959516591825	0.0117	0.6499	53386	77258	58749.13
3693228	chr12	rs12304113	103850017	G	A	0.865	0.868	0.997	-0.0081027387031859	0.0127	0.5204	53386	77258	58749.13
3707987	chr12	rs2374077	103850170	T	C	0.167	0.164	1.0	0.0072039888485025	0.0116	0.5353	53386	77258	58749.13
3700962	chr12	rs1879619	103851111	T	C	0.863	0.866	0.998	-0.0083043861636152	0.0126	0.5071	53386	77258	58749.13
3695154	chr12	rs11111589	103851528	T	C	0.863	0.866	0.998	-0.0084959889212643	0.0126	0.5017	53386	77258	58749.13
3705695	chr12	rs148186872	103852455	G	A	0.984	0.984	0.91	0.0251998010217421	0.0369	0.4943	51638	74531	56771.1
3702874	chr12	rs2374078	103852714	C	A	0.306	0.3	1.0	0.0107025231331357	0.0094	0.2543	53386	77258	58749.13
3697403	chr12	rs12308341	103852745	G	A	0.863	0.866	0.997	-0.0085968472255182	0.0126	0.4949	53386	77258	58749.13
3689294	chr12	rs73187817	103852878	A	G	0.982	0.981	0.856	0.0374980764200844	0.0362	0.3011	47981	69936	52989.19
3705350	chr12	rs11111590	103853757	G	A	0.839	0.843	0.993	-0.0124977728299804	0.0118	0.2878	53386	77258	58749.13
3683437	chr12	rs12311801	103854098	G	A	0.837	0.841	0.993	-0.0115969858456632	0.0117	0.321	53386	77258	58749.13
3697959	chr12	rs7137784	103854762	G	T	0.33	0.324	0.996	0.0121953336998771	0.0092	0.1823	53386	77258	58749.13
3697812	chr12	rs1316751	103856612	T	C	0.167	0.165	1.0	0.0060019521956343	0.0115	0.6033	53386	77258	58749.13
3702481	chr12	rs10507165	103856813	A	G	0.837	0.841	0.993	-0.0122041688389067	0.0117	0.2998	53386	77258	58749.13
3684094	chr12	rs12813302	103856908	G	A	0.947	0.949	0.96	-0.0145046862028817	0.0198	0.4642	53386	77258	58749.13
3705647	chr12	rs7305169	103857394	G	A	0.331	0.324	0.996	0.0114047182634362	0.0092	0.2134	53386	77258	58749.13
3696631	chr12	rs12814770	103859030	A	G	0.84	0.843	0.992	-0.0110002818588653	0.0118	0.3501	53386	77258	58749.13
3699337	chr12	rs114971576	103859072	C	A	0.893	0.894	0.971	-0.0098988321792475	0.0141	0.4852	53386	77258	58749.13
3691159	chr12	rs12815844	103859393	G	A	0.947	0.949	0.958	-0.0159972768350078	0.0198	0.4174	53386	77258	58749.13
3696019	chr12	rs7136280	103859606	G	A	0.331	0.324	0.996	0.0126990249774084	0.0092	0.167	53386	77258	58749.13
3692614	chr12	rs7972044	103859674	T	C	0.837	0.841	0.993	-0.0120017335415971	0.0117	0.3043	53386	77258	58749.13
3704038	chr12	rs10861020	103859726	C	G	0.837	0.841	0.993	-0.0120017335415971	0.0117	0.3077	53386	77258	58749.13
3706804	chr12	rs11111593	103859793	T	A	0.837	0.841	0.993	-0.0116981574124923	0.0117	0.3167	53386	77258	58749.13
3695410	chr12	rs79563233	103859954	A	G	0.893	0.895	0.97	-0.0093031403261444	0.0142	0.5104	53386	77258	58749.13
3695082	chr12	rs7961410	103860809	G	A	0.33	0.324	0.996	0.0116024307308398	0.0092	0.2081	53386	77258	58749.13
3699234	chr12	rs74331777	103861054	A	G	0.962	0.963	0.813	-0.0247026126403718	0.0252	0.327	53386	77258	58749.13
3695042	chr12	rs7964462	103861216	A	G	0.167	0.165	1.0	0.0074025335167413	0.0115	0.523	53386	77258	58749.13
3706867	chr12	rs4506750	103864665	A	G	0.167	0.165	1.0	0.00730326611012	0.0115	0.5284	53386	77258	58749.13
3695919	chr12	rs10507166	103865213	C	G	0.331	0.324	0.996	0.0119977384336167	0.0092	0.1921	53386	77258	58749.13
3682365	chr12	rs11111594	103865525	A	C	0.839	0.843	0.992	-0.0116981574124923	0.0118	0.3188	53386	77258	58749.13
3695697	chr12	rs76085425	103865645	C	T	0.976	0.977	0.867	-0.0366951051877892	0.0306	0.2292	53284	76927	58593.19
3685782	chr12	rs73187819	103866249	C	T	0.987	0.986	0.893	-0.003596459514405	0.0524	0.9447	28888	44336	32274.1
3704517	chr12	rs2888731	103866354	T	G	0.164	0.162	1.0	0.0048979852621919	0.0116	0.6725	53386	77258	58749.13
3703400	chr12	rs7956770	103866497	G	T	0.837	0.841	0.992	-0.0113036461713921	0.0117	0.3355	53386	77258	58749.13
3694277	chr12	rs2374068	103866808	C	A	0.923	0.921	0.861	-0.0007002451143934	0.0172	0.9682	53386	77258	58749.13
3707076	chr12	rs4597156	103868290	T	C	0.33	0.323	0.995	0.0106035827841911	0.0092	0.2467	53386	77258	58749.13
3697148	chr12	rs12298824	103868698	T	G	0.837	0.841	0.991	-0.0112025145079934	0.0117	0.3408	53386	77258	58749.13
3688825	chr12	rs11111600	103869277	A	G	0.837	0.841	0.99	-0.0113036461713921	0.0117	0.3348	53386	77258	58749.13
3707162	chr12	rs10861022	103870515	G	T	0.335	0.328	0.989	0.0131037693769772	0.0092	0.1542	53386	77258	58749.13
3709840	chr12	rs117520978	103871090	G	A	0.983	0.983	0.922	-0.0065010863423599	0.0354	0.8549	52829	76073	58065.97
3709140	chr12	rs2374069	103871579	T	A	0.837	0.841	0.989	-0.0114047880634385	0.0117	0.3316	53386	77258	58749.13
3685071	chr12	rs2374070	103871580	T	C	0.839	0.843	0.988	-0.0117993392160431	0.0118	0.3182	53386	77258	58749.13
3692994	chr12	rs2888732	103871765	C	T	0.98	0.98	0.925	0.001998002662673	0.0325	0.9504	52312	73720	57182.61
3704966	chr12	rs79352754	103871817	C	T	0.982	0.982	0.85	0.0209979909956055	0.0376	0.5756	47785	67001	52033.48
3688188	chr12	rs12306102	103872281	T	A	0.837	0.841	0.988	-0.0113036461713921	0.0118	0.3371	53386	77258	58749.13
3696126	chr12	rs11111601	103872795	A	T	0.839	0.842	0.987	-0.0120017335415971	0.0118	0.3081	53386	77258	58749.13
3683702	chr12	rs7977907	103873096	T	C	0.167	0.164	0.999	0.0065981840282271	0.0116	0.5675	53386	77258	58749.13
3687073	chr12	rs11111602	103873739	T	C	0.837	0.841	0.986	-0.0116981574124923	0.0118	0.3219	53386	77258	58749.13
3698177	chr12	rs10861023	103874344	G	T	0.168	0.165	0.998	0.0075017910703226	0.0116	0.515	53386	77258	58749.13
3693658	chr12	rs10861024	103874446	G	C	0.168	0.165	0.998	0.0074025335167413	0.0116	0.5233	53386	77258	58749.13
3707749	chr12	rs2374071	103874763	C	T	0.837	0.841	0.985	-0.0111013930711739	0.0118	0.3467	53386	77258	58749.13
3695138	chr12	rs543474171	103875605	T	C	0.989	0.988	0.766	0.0619038033148151	0.0632	0.3269	30066	42992	32852.13
3687651	chr12	rs12306466	103876055	C	T	0.837	0.841	0.983	-0.0113036461713921	0.0118	0.3371	53386	77258	58749.13
3686951	chr12	rs4015524	103876189	C	A	0.0388	0.039	0.924	0.0074025335167413	0.0232	0.7509	53386	77258	58749.13
3698814	chr12	rs12319950	103876192	A	G	0.837	0.841	0.983	-0.0114047880634385	0.0118	0.3339	53386	77258	58749.13
3698066	chr12	rs12320001	103876300	A	G	0.839	0.842	0.982	-0.0116981574124923	0.0118	0.3246	53386	77258	58749.13
3702049	chr12	rs10861025	103876418	A	G	0.33	0.324	0.988	0.0109992854583691	0.0092	0.2331	53386	77258	58749.13
3691566	chr12	rs61939886	103877180	G	A	0.968	0.966	0.911	0.0123039944561641	0.0255	0.63	52493	75664	57604.43
3688334	chr12	rs4015525	103877334	T	C	0.164	0.162	0.996	0.0044998604248922	0.0117	0.6995	53386	77258	58749.13
3688719	chr12	rs4015526	103877354	C	G	0.839	0.842	0.981	-0.0115969858456632	0.0118	0.3266	53386	77258	58749.13
3700900	chr12	rs55834556	103878554	G	T	0.975	0.971	0.959	0.0630029677787336	0.0295	0.03284	45292	67317	50467.21
3688293	chr12	rs10861026	103879230	T	C	0.837	0.841	0.979	-0.0114958245134845	0.0118	0.3301	53386	77258	58749.13
3696734	chr12	rs146462109	103879990	C	A	0.954	0.955	0.828	0.0118989261570991	0.0228	0.6019	53386	77258	58749.13
3700304	chr12	rs11503454	103880909	T	A	0.837	0.841	0.977	-0.0106970095483354	0.0118	0.3666	53386	77258	58749.13
3692702	chr12	rs10861027	103881411	T	C	0.167	0.164	0.992	0.0058031292269501	0.0116	0.6147	53386	77258	58749.13
3685937	chr12	rs10861028	103882226	G	A	0.837	0.841	0.975	-0.0111013930711739	0.0118	0.3471	53386	77258	58749.13
3689847	chr12	rs11111607	103882253	T	G	0.839	0.843	0.975	-0.0117993392160431	0.0119	0.3205	53386	77258	58749.13
3697377	chr12	rs10735387	103882865	G	T	0.331	0.324	0.982	0.0111970780932162	0.0092	0.2247	53386	77258	58749.13
3690952	chr12	rs12309875	103883154	G	A	0.839	0.843	0.974	-0.0117993392160431	0.0119	0.3229	53386	77258	58749.13
3683210	chr12	rs138223875	103883212	T	C	0.983	0.981	0.86	0.0305001066483263	0.0368	0.4078	47772	69066	52629.61
3707087	chr12	rs7307779	103884134	T	C	0.164	0.163	0.99	0.003902375817241	0.0117	0.7374	53386	77258	58749.13
3708165	chr12	rs1319091	103884763	C	A	0.168	0.165	0.99	0.0071047017299317	0.0116	0.5428	53386	77258	58749.13
3690053	chr12	rs4764963	103886000	T	C	0.986	0.986	0.938	0.007997931111062	0.0503	0.8732	31385	42852	34368.72
3708096	chr12	rs1320344	103887477	A	G	0.322	0.323	0.967	-0.0036968248442897	0.0094	0.6938	53386	77258	58749.13
3686007	chr12	rs1320343	103887795	T	C	0.323	0.323	0.969	-0.0031048149534787	0.0093	0.7388	53386	77258	58749.13
3687760	chr12	rs75073024	103888475	G	A	0.943	0.945	0.928	-0.0235962138551867	0.0194	0.223	53386	77258	58749.13
3689646	chr12	rs11111609	103888931	C	T	0.021	0.0212	0.907	-0.0019018072895963	0.0328	0.9543	49336	71795	54422.89
3702584	chr12	rs12422517	103889031	A	G	0.322	0.323	0.969	-0.006199175242821	0.0093	0.5092	53386	77258	58749.13
3692114	chr12	rs12311248	103889408	C	G	0.894	0.896	0.98	-0.0252972953741621	0.0142	0.07476	53386	77258	58749.13
3687993	chr12	rs73389785	103889716	G	A	0.895	0.896	0.981	-0.0257999754904126	0.0142	0.06846	53386	77258	58749.13
3702478	chr12	rs78143608	103889728	G	A	0.947	0.949	0.927	-0.0282965991551138	0.0201	0.16	53386	77258	58749.13
3703228	chr12	rs12315258	103891576	G	A	0.894	0.895	0.983	-0.0285023604727122	0.0141	0.04374	53386	77258	58749.13
3705420	chr12	rs2374073	103891656	A	T	0.892	0.894	0.981	-0.0272992569378225	0.014	0.05167	53386	77258	58749.13
3710141	chr12	rs61939889	103891686	G	A	0.972	0.969	0.933	0.0183996828453635	0.0269	0.4928	51091	74055	56175.74
3682952	chr12	rs11111614	103892504	T	C	0.891	0.893	0.984	-0.0285023604727122	0.014	0.04183	53386	77258	58749.13
3687213	chr12	rs11111615	103892724	A	T	0.891	0.893	0.984	-0.0297996312385195	0.014	0.03282	53386	77258	58749.13
3692900	chr12	rs11111616	103892812	A	T	0.894	0.896	0.986	-0.027998320426861	0.0141	0.04761	53386	77258	58749.13
3706604	chr12	rs112725054	103892928	C	A	0.98	0.98	0.921	-0.0127003085782322	0.0333	0.7033	50981	72589	55946.27
3685704	chr12	rs12582330	103892941	G	T	0.295	0.292	0.98	0.0168964476597299	0.0096	0.07633	53386	77258	58749.13
3697477	chr12	rs10861030	103892944	C	G	0.184	0.184	0.979	0.0052959516591825	0.0112	0.6389	53386	77258	58749.13
3701799	chr12	rs7138689	103893494	T	G	0.891	0.893	0.987	-0.0288007896057264	0.014	0.03974	53386	77258	58749.13
3704346	chr12	rs7138836	103893601	T	A	0.889	0.892	0.987	-0.0295009039176847	0.0139	0.03364	53386	77258	58749.13
3705736	chr12	rs2374050	103895177	T	C	0.181	0.181	0.982	0.0023971245997214	0.0113	0.8314	53386	77258	58749.13
3701973	chr12	rs76161735	103895320	C	G	0.98	0.982	0.854	-0.044495399886564	0.0346	0.1987	52999	75906	58148.53
3701367	chr12	rs12833303	103895613	C	T	0.986	0.986	0.938	0.0078987227933553	0.0503	0.8753	31385	42852	34368.72
3692071	chr12	rs2374049	103895792	G	A	0.181	0.182	0.983	0.0020977980821461	0.0113	0.8547	53386	77258	58749.13
3705391	chr12	rs17034027	103896595	T	C	0.894	0.896	0.99	-0.0281011651109099	0.0141	0.04644	53386	77258	58749.13
3699254	chr12	rs17034029	103896685	T	A	0.981	0.981	0.914	-0.0114047880634385	0.0338	0.7366	50981	72589	55946.27
3699557	chr12	rs7139385	103897139	C	T	0.83	0.829	0.954	0.0005998200719675	0.0117	0.9564	53386	77258	58749.13
3706881	chr12	rs17034035	103897934	C	T	0.971	0.972	0.936	-0.0016012813669738	0.027	0.9538	52841	75249	57900.31
3702489	chr12	rs17034039	103898000	C	A	0.975	0.977	0.918	-0.0615988462189574	0.03	0.0402	51868	74033	56866.71
3709746	chr12	rs7137076	103898134	T	G	0.282	0.281	0.968	0.0067968490002727	0.0097	0.4832	53386	77258	58749.13
3705484	chr12	rs78005692	103898296	G	C	0.978	0.978	0.911	-0.0329985112635755	0.0315	0.2944	51948	73655	56755.61
3706103	chr12	rs76462566	103898383	G	C	0.987	0.987	0.858	-0.0396039865931634	0.052	0.4467	34791	45691	37748.42
3691144	chr12	rs1317605	103898565	G	T	0.971	0.972	0.911	-0.0191012733024012	0.0273	0.4838	53386	77258	58749.13
3689553	chr12	rs78860677	103900225	T	C	0.949	0.949	0.832	0.0051964749068174	0.0214	0.8085	53386	77258	58749.13
3693021	chr12	rs73389800	103900438	T	G	0.925	0.93	0.975	-0.034198147379977	0.0168	0.04165	53386	77258	58749.13
3702388	chr12	rs10861031	103901502	C	T	0.863	0.862	0.985	-0.0067024110596754	0.0126	0.5957	53386	77258	58749.13
3701750	chr12	rs74627553	103903022	A	G	0.976	0.977	0.967	-0.0394999521368577	0.0293	0.1775	52684	76362	58008.99
3687506	chr12	rs11111619	103903105	G	A	0.925	0.93	0.977	-0.0344051267241774	0.0167	0.03971	53386	77258	58749.13
3690087	chr12	rs77868834	103903171	T	A	0.873	0.874	0.893	-0.0079011318962572	0.0137	0.5614	53386	77258	58749.13
3708896	chr12	rs113542394	103903468	G	A	0.977	0.976	0.94	0.0301993737308422	0.0296	0.307	53386	77258	58749.13
3682191	chr12	rs11111620	103903640	T	C	0.925	0.929	0.978	-0.0338981034057645	0.0167	0.04287	53386	77258	58749.13
3690448	chr12	rs11111621	103903814	A	G	0.903	0.906	0.967	-0.0208968257129853	0.0149	0.1587	53386	77258	58749.13
3687159	chr12	rs117315253	103904050	C	G	0.98	0.981	0.903	-0.0615988462189574	0.0336	0.06643	51676	72794	56521.82
3690543	chr12	rs12810919	103904421	T	C	0.925	0.929	0.98	-0.0356997191343252	0.0167	0.03252	53386	77258	58749.13
3706444	chr12	rs117719293	103904642	T	A	0.987	0.987	0.862	-0.0353992243518656	0.0526	0.5013	33612	44032	36437.68
3694695	chr12	rs73187836	103905069	T	C	0.988	0.988	0.951	-0.0421979407001862	0.0531	0.4265	30854	45557	33903.32
3709578	chr12	rs58677593	103905076	A	G	0.925	0.929	0.981	-0.0352956263947246	0.0167	0.03411	53386	77258	58749.13
3690274	chr12	rs149948185	103905110	A	T	0.986	0.986	0.765	0.0343048036919902	0.0467	0.4625	45414	64428	49564.64
3693336	chr12	rs10082873	103905375	G	A	0.697	0.701	0.99	-0.0168003386783461	0.0094	0.07514	53386	77258	58749.13
3706426	chr12	rs10083115	103905725	A	G	0.846	0.845	0.992	-0.0085968472255182	0.012	0.475	53386	77258	58749.13
3706793	chr12	rs997804	103906977	G	A	0.823	0.827	0.985	-0.0137034650584925	0.0114	0.2302	53386	77258	58749.13
3701150	chr12	rs2374059	103907408	A	T	0.674	0.678	0.99	-0.0146974807605841	0.0092	0.1131	53386	77258	58749.13
3690368	chr12	rs11111622	103908222	A	G	0.902	0.906	0.974	-0.0201006717070029	0.0148	0.1737	53386	77258	58749.13
3699742	chr12	rs34251059	103908290	T	C	0.969	0.967	0.859	0.0352030377085245	0.0266	0.1852	53386	77258	58749.13
3692857	chr12	rs11111623	103910578	T	C	0.852	0.851	0.998	-0.0095958936734469	0.0122	0.4298	53386	77258	58749.13
3702777	chr12	rs17034045	103911043	T	C	0.925	0.929	0.989	-0.0326988269632397	0.0166	0.04907	53386	77258	58749.13
3695066	chr12	rs73187839	103912187	T	C	0.972	0.972	0.911	-0.0027036515743148	0.0271	0.9195	53305	76935	58619.61
3699652	chr12	rs4147305	103912465	G	A	0.925	0.929	0.989	-0.0335050785573982	0.0166	0.04418	53386	77258	58749.13
3697734	chr12	rs10861032	103912506	T	C	0.845	0.85	0.993	-0.0207028323592018	0.012	0.08404	53386	77258	58749.13
3697511	chr12	rs61937761	103912617	A	C	0.985	0.983	0.831	0.0361004656247227	0.0393	0.358	49803	73136	55140.56
3686518	chr12	rs9804922	103913442	C	T	0.925	0.929	0.99	-0.0331949048576409	0.0166	0.04572	53386	77258	58749.13
3702916	chr12	rs17492856	103913750	G	A	0.975	0.971	0.983	0.0555955265008719	0.0296	0.06014	44067	66130	49269.45
3694501	chr12	rs79453233	103913955	A	G	0.976	0.977	0.98	-0.0372035489975441	0.0291	0.2013	52684	76362	58008.99
3689059	chr12	rs111944488	103913980	T	C	0.982	0.982	0.81	-0.0115969858456632	0.0362	0.7495	51934	76094	57484.86
3709273	chr12	rs10861033	103914239	A	G	0.812	0.817	0.986	-0.0177974390305806	0.0111	0.1093	53386	77258	58749.13
3700125	chr12	rs17034050	103914945	T	C	0.976	0.978	0.981	-0.0398953406632555	0.0292	0.1714	52684	76362	58008.99
3692409	chr12	rs56168608	103915612	G	A	0.949	0.947	0.976	0.0159028762794155	0.0197	0.4176	53386	77258	58749.13
3708149	chr12	rs6539078	103916080	T	C	0.814	0.812	0.964	-0.0086977157031958	0.0113	0.4421	53386	77258	58749.13
3703418	chr12	rs73187844	103916279	C	T	0.955	0.957	0.936	-0.0236986067778773	0.0217	0.2746	53386	77258	58749.13
3696745	chr12	rs60014169	103920079	G	T	0.732	0.735	0.982	-0.0128015918372089	0.0098	0.193	53386	77258	58749.13
3696345	chr12	rs11111624	103920206	C	T	0.976	0.977	0.982	-0.0285949668801128	0.0287	0.3196	53322	76999	58646.49
3697972	chr12	rs7972288	103920889	A	G	0.529	0.53	0.99	-0.0005001250416822	0.0087	0.9564	53386	77258	58749.13
3701423	chr12	rs10861035	103921435	C	A	0.987	0.986	0.971	0.0323026073786261	0.0501	0.5189	31528	42531	34199.58
3682168	chr12	rs10861036	103922287	A	G	0.255	0.259	0.984	-0.0117993392160431	0.0099	0.2349	53386	77258	58749.13
3707212	chr12	rs76663765	103922646	C	T	0.732	0.735	0.984	-0.0127003085782322	0.0098	0.1939	53386	77258	58749.13
3691958	chr12	rs117818633	103923154	T	A	0.908	0.908	0.904	0.0012991557316201	0.0156	0.9326	53386	77258	58749.13
3685189	chr12	rs76814032	103923382	G	A	0.732	0.735	0.985	-0.0129028853555234	0.0098	0.188	53386	77258	58749.13
3690418	chr12	rs7135673	103924079	G	A	0.805	0.8	0.99	0.0195967237465575	0.0109	0.07175	53386	77258	58749.13
3701591	chr12	rs11111628	103924256	G	A	0.951	0.949	0.984	0.0147014028528927	0.0198	0.4587	53386	77258	58749.13
3701888	chr12	rs61937763	103924481	A	T	0.951	0.949	0.984	0.0146028573839336	0.0198	0.4606	53386	77258	58749.13
3704605	chr12	rs9645789	103925129	T	G	0.949	0.948	0.983	0.0111970780932162	0.0196	0.5668	53386	77258	58749.13
3697200	chr12	rs10778260	103925240	T	C	0.791	0.795	0.987	-0.0107980900995126	0.0107	0.3114	53386	77258	58749.13
3686193	chr12	rs4764964	103925987	G	T	0.246	0.249	0.991	-0.0095050300143049	0.01	0.3452	53386	77258	58749.13
3701355	chr12	rs150673704	103926178	T	G	0.98	0.98	0.797	0.0152038337422728	0.0346	0.6608	53316	77188	58679.13
3698295	chr12	rs76376778	103926243	T	G	0.733	0.736	0.987	-0.013004189135254	0.0098	0.1845	53386	77258	58749.13
3685560	chr12	rs4329766	103926572	C	G	0.774	0.771	0.998	0.0105046326450854	0.0103	0.3078	53386	77258	58749.13
3709213	chr12	rs10507169	103926862	G	A	0.799	0.795	0.996	0.0154992634469238	0.0107	0.1486	53386	77258	58749.13
3696716	chr12	rs117597007	103926966	T	C	0.909	0.909	0.907	-0.0001000050003333	0.0157	0.9951	53386	77258	58749.13
3702332	chr12	rs7979144	103927859	A	G	0.733	0.736	0.988	-0.0136020904182857	0.0098	0.1662	53386	77258	58749.13
3702363	chr12	rs7315306	103928001	G	T	0.774	0.772	0.999	0.0116024307308398	0.0103	0.2596	53386	77258	58749.13
3706160	chr12	rs7315537	103928144	G	A	0.244	0.247	0.995	-0.0102018624845967	0.01	0.312	53386	77258	58749.13
3708944	chr12	rs78774149	103928539	C	T	0.733	0.737	0.989	-0.0128015918372089	0.0098	0.1896	53386	77258	58749.13
3683984	chr12	rs11111629	103928570	C	G	0.473	0.479	0.995	-0.0145046862028817	0.0086	0.09359	53386	77258	58749.13
3704151	chr12	rs73187848	103928649	A	G	0.966	0.966	0.956	-0.0028039273327342	0.0243	0.909	53386	77258	58749.13
3695155	chr12	rs11111630	103929584	C	T	0.951	0.949	0.98	0.0168964476597299	0.0199	0.3951	53386	77258	58749.13
3699501	chr12	rs2374058	103929658	T	C	0.243	0.247	0.996	-0.0098988321792475	0.01	0.3228	53386	77258	58749.13
3707145	chr12	rs1343819	103929727	C	T	0.774	0.771	1.0	0.0110981866660334	0.0103	0.2788	53386	77258	58749.13
3690407	chr12	rs1343820	103929988	C	G	0.976	0.977	0.985	-0.0253998626327317	0.0286	0.3746	53322	76999	58646.49
3694020	chr12	rs10778261	103930709	G	T	0.246	0.249	0.997	-0.0083043861636152	0.01	0.409	53386	77258	58749.13
3690422	chr12	rs4421839	103931352	G	T	0.774	0.772	0.999	0.0118001041157506	0.0103	0.2511	53386	77258	58749.13
3693867	chr12	rs6539079	103931655	G	T	0.246	0.249	0.998	-0.0083043861636152	0.01	0.4041	53386	77258	58749.13
3687303	chr12	rs11111633	103931842	A	G	0.774	0.772	0.999	0.0116024307308398	0.0103	0.2573	53386	77258	58749.13
3702106	chr12	rs4368027	103932533	C	G	0.244	0.248	0.996	-0.0091012913892029	0.01	0.3669	53386	77258	58749.13
3709249	chr12	rs74818756	103932998	C	G	0.799	0.795	0.994	0.0152038337422728	0.0107	0.1573	53386	77258	58749.13
3694526	chr12	rs11111634	103933043	C	T	0.951	0.949	0.979	0.0167981182758809	0.0199	0.3967	53386	77258	58749.13
3698673	chr12	rs73187851	103933366	T	G	0.956	0.957	0.937	-0.0275973271921043	0.0218	0.2062	53386	77258	58749.13
3695233	chr12	rs143857152	103933415	T	A	0.959	0.958	0.892	0.0228958774769045	0.0231	0.3219	53386	77258	58749.13
3696954	chr12	rs141140952	103933600	G	A	0.978	0.979	0.975	-0.0225012653465135	0.0301	0.4558	52977	76784	58381.58
3690233	chr12	rs7307128	103933648	C	T	0.733	0.737	0.986	-0.0129028853555234	0.0098	0.1901	53386	77258	58749.13
3694369	chr12	rs145526565	103933975	G	A	0.781	0.777	0.99	0.014504302202808	0.0104	0.1653	53386	77258	58749.13
3693490	chr12	rs4764965	103934111	T	C	0.758	0.756	0.991	0.0115035793834154	0.0101	0.2528	53386	77258	58749.13
3709369	chr12	rs4499092	103934387	C	T	0.81	0.814	0.991	-0.0121029460677457	0.011	0.2717	53386	77258	58749.13
3697393	chr12	rs147519529	103934391	G	T	0.986	0.986	0.948	0.0136957831289865	0.0433	0.7522	41763	59891	45705.16
3691805	chr12	rs2374047	103934820	T	A	0.81	0.814	0.989	-0.0122952780941516	0.0111	0.2674	53386	77258	58749.13
3682569	chr12	rs11111635	103934974	G	A	0.949	0.947	0.974	0.0184978548821194	0.0197	0.3488	53386	77258	58749.13
3695854	chr12	rs2374048	103935223	T	C	0.758	0.755	0.989	0.0117012723076411	0.0101	0.2455	53386	77258	58749.13
3696659	chr12	rs77848408	103936099	T	A	0.986	0.986	0.786	0.0101978249764461	0.0452	0.8217	44789	64142	49165.03
3706530	chr12	rs61937764	103936325	C	T	0.95	0.948	0.965	0.0204984635773248	0.0199	0.3042	53386	77258	58749.13
3709851	chr12	rs11111636	103936403	G	C	0.852	0.853	0.977	0.0072039888485025	0.0123	0.5563	53386	77258	58749.13
3689933	chr12	rs12579524	103937900	A	G	0.803	0.805	0.99	0.0056042667198317	0.0109	0.6044	53386	77258	58749.13
3701038	chr12	rs11111637	103937952	T	C	0.591	0.597	0.978	-0.0102018624845967	0.0089	0.248	53386	77258	58749.13
3688171	chr12	rs11111638	103938334	C	G	0.969	0.97	0.981	-0.0032954239497972	0.0253	0.8952	53386	77258	58749.13
3684607	chr12	rs35641665	103938587	C	A	0.977	0.978	0.86	-0.0623968162257107	0.0313	0.04605	53386	77258	58749.13
3684300	chr12	rs4397955	103938682	G	A	0.333	0.34	0.99	-0.0119005312583873	0.0092	0.1929	53386	77258	58749.13
3702436	chr12	rs7973736	103938827	C	T	0.743	0.743	0.97	-0.001501126126267	0.01	0.8805	53386	77258	58749.13
3693110	chr12	rs10778262	103939141	A	T	0.804	0.805	0.993	0.0064988367398296	0.0109	0.5509	53386	77258	58749.13
3686341	chr12	rs11111640	103939994	A	G	0.969	0.97	0.983	-0.003797200248385	0.0253	0.8807	53386	77258	58749.13
3693907	chr12	rs11111641	103940031	T	C	0.969	0.97	0.983	-0.0034961042567088	0.0253	0.8888	53386	77258	58749.13
3689742	chr12	rs4393415	103940262	A	G	0.803	0.805	0.994	0.0052959516591825	0.0109	0.6254	53386	77258	58749.13
3685933	chr12	rs4523788	103940337	C	T	0.805	0.806	0.994	0.0077002766261879	0.0109	0.4788	53386	77258	58749.13
3682754	chr12	rs4409933	103940485	G	A	0.837	0.837	0.99	0.0089993837968006	0.0117	0.4422	53386	77258	58749.13
3707464	chr12	rs4533129	103940525	T	C	0.806	0.806	0.994	0.0080971295874548	0.0109	0.459	53386	77258	58749.13
3699602	chr12	rs11111642	103940753	C	T	0.969	0.97	0.983	-0.003797200248385	0.0253	0.8794	53386	77258	58749.13
3692587	chr12	rs12578202	103941064	G	A	0.839	0.839	0.989	0.0099998345783334	0.0117	0.3935	53386	77258	58749.13
3696368	chr12	rs6539080	103941231	T	C	0.333	0.339	0.987	-0.0123965203365513	0.0092	0.1775	53386	77258	58749.13
3689694	chr12	rs7954051	103941321	C	A	0.805	0.806	0.994	0.0077002766261879	0.0109	0.479	53386	77258	58749.13
3695333	chr12	rs4086099	103941619	T	C	0.333	0.339	0.987	-0.0123965203365513	0.0092	0.1782	53386	77258	58749.13
3689763	chr12	rs3898117	103941860	T	C	0.805	0.806	0.994	0.0077002766261879	0.0109	0.4799	53386	77258	58749.13
3708039	chr12	rs77142289	103942198	T	A	0.969	0.97	0.982	-0.004198802647333	0.0253	0.8689	53386	77258	58749.13
3690344	chr12	rs4405407	103942457	A	G	0.836	0.837	0.989	0.0086028888072678	0.0117	0.4612	53386	77258	58749.13
3687720	chr12	rs4531575	103942554	T	G	0.804	0.805	0.992	0.0066975214477213	0.0109	0.5361	53386	77258	58749.13
3695049	chr12	rs4405408	103942556	A	T	0.806	0.807	0.992	0.0077995046323818	0.0109	0.4773	53386	77258	58749.13
3693977	chr12	rs4540923	103942714	T	C	0.332	0.339	0.984	-0.0122952780941516	0.0092	0.1809	53386	77258	58749.13
3699264	chr12	rs11111644	103943338	C	A	0.806	0.807	0.991	0.00730326611012	0.0109	0.5016	53386	77258	58749.13
3686860	chr12	rs11111645	103943615	C	T	0.969	0.97	0.978	-0.0051029981759033	0.0254	0.8413	53386	77258	58749.13
3704509	chr12	rs142656374	103943773	T	A	0.988	0.987	0.983	0.0467977043485401	0.0511	0.3601	31047	44847	34555.55
3696625	chr12	rs17034081	103944673	C	T	0.884	0.889	0.962	-0.0369959896867261	0.0139	0.007558	53386	77258	58749.13
3691801	chr12	rs7304955	103945012	G	A	0.617	0.624	0.966	-0.0142003494011414	0.009	0.1172	53386	77258	58749.13
3706290	chr12	rs11111646	103945164	A	G	0.594	0.6	0.965	-0.0099998320783335	0.0089	0.2633	53386	77258	58749.13
3690048	chr12	rs11111647	103945224	G	A	0.789	0.793	0.959	-0.020498669477346	0.0108	0.05805	53386	77258	58749.13
3698290	chr12	rs116551273	103945228	G	A	0.969	0.97	0.973	-0.0045001103249234	0.0254	0.8605	53386	77258	58749.13
3701085	chr12	rs79032476	103946404	T	C	0.969	0.97	0.97	-0.0043996643446871	0.0255	0.8634	53386	77258	58749.13
3706822	chr12	rs117698362	103946548	G	A	0.954	0.956	0.936	-0.0331018715051171	0.0216	0.1261	53386	77258	58749.13
3682579	chr12	rs11111648	103946655	T	C	0.902	0.905	0.942	-0.020498669477346	0.0151	0.1728	53386	77258	58749.13
3689443	chr12	rs138503264	103946711	C	A	0.949	0.95	0.952	-0.007296555232638	0.0202	0.7164	53386	77258	58749.13
3688390	chr12	rs142343824	103946730	C	T	0.97	0.97	0.91	-0.0120017335415971	0.0264	0.6508	53305	76935	58619.61
3685789	chr12	rs76541920	103946861	C	T	0.948	0.949	0.949	-0.0095958936734469	0.0201	0.633	53386	77258	58749.13
3706737	chr12	rs4131921	103948383	T	A	0.56	0.552	0.953	0.0166997792224134	0.0089	0.06008	53386	77258	58749.13
3698623	chr12	rs4321042	103948476	C	T	0.95	0.95	0.968	0.0153023200084426	0.0201	0.4477	53386	77258	58749.13
3710059	chr12	rs4385985	103948750	G	A	0.824	0.821	0.937	-0.0025031302181184	0.0117	0.8305	53386	77258	58749.13
3706303	chr12	rs12579074	103948890	C	T	0.95	0.95	0.969	0.0147014028528927	0.0201	0.4641	53386	77258	58749.13
3708321	chr12	rs4303317	103948945	T	A	0.824	0.822	0.936	-0.0012007205765188	0.0117	0.9185	53386	77258	58749.13
3698818	chr12	rs4612909	103948948	C	T	0.824	0.822	0.936	-0.001300845733048	0.0117	0.9139	53386	77258	58749.13
3699175	chr12	rs11111649	103948997	A	G	0.934	0.934	0.971	0.0142973047008244	0.0175	0.413	53386	77258	58749.13
3698312	chr12	rs11111650	103949046	A	C	0.602	0.601	0.954	0.0066975214477213	0.009	0.4588	53386	77258	58749.13
3704427	chr12	rs11835633	103949270	A	G	0.934	0.934	0.972	0.0142973047008244	0.0175	0.4146	53386	77258	58749.13
3708278	chr12	rs11831074	103949347	G	A	0.933	0.934	0.972	0.0131037693769772	0.0175	0.453	53386	77258	58749.13
3685356	chr12	rs7979954	103949393	T	C	0.161	0.152	0.968	0.0450020459197846	0.012	0.0001826	53386	77258	58749.13
3696816	chr12	rs80171773	103950819	T	C	0.983	0.983	0.966	0.004101577021075	0.0349	0.9077	49718	69726	54205.01
3698505	chr12	rs4131522	103951129	T	C	0.162	0.153	0.974	0.043097802902723	0.012	0.0003192	53386	77258	58749.13
3706054	chr12	rs144729036	103951429	C	A	0.983	0.983	0.968	0.0105046326450854	0.0351	0.765	49317	69257	53772.67
3690792	chr12	rs10861037	103951541	C	A	0.95	0.95	0.976	0.0154992634469238	0.02	0.4395	53386	77258	58749.13
3689876	chr12	rs10861038	103953057	C	A	0.934	0.934	0.983	0.0131037693769772	0.0174	0.4529	53386	77258	58749.13
3705641	chr12	rs10861039	103953249	T	C	0.6	0.6	0.963	0.0065981840282271	0.0089	0.4576	53386	77258	58749.13
3702701	chr12	rs11833672	103953392	G	A	0.983	0.983	0.972	0.0030952049073025	0.0348	0.9295	49788	69796	54275.01
3682272	chr12	rs11838301	103953401	A	G	0.983	0.983	0.972	0.0030952049073025	0.0348	0.9299	49788	69796	54275.01
3687962	chr12	rs78264382	103953446	G	C	0.957	0.957	0.865	0.0027960873020011	0.0227	0.902	53386	77258	58749.13
3696768	chr12	rs11833714	103953723	C	T	0.983	0.983	0.971	0.0032048589489113	0.0349	0.9259	49718	69726	54205.01
3697795	chr12	rs4764966	103954210	T	A	0.166	0.158	0.977	0.0381047060335456	0.0118	0.001263	53386	77258	58749.13
3701761	chr12	rs80334388	103954878	C	T	0.781	0.779	0.977	-0.000200020002667	0.0105	0.9858	53386	77258	58749.13
3682703	chr12	rs79213113	103955095	G	A	0.781	0.779	0.977	-0.0001000050003333	0.0105	0.9912	53386	77258	58749.13
3687755	chr12	rs4388997	103955407	C	T	0.422	0.415	0.98	0.0239020562806236	0.0088	0.006711	53386	77258	58749.13
3685922	chr12	rs149837820	103956710	C	T	0.984	0.984	0.845	-0.0469029460862576	0.043	0.2755	41271	57696	45038.24
3689859	chr12	rs75400228	103957082	A	G	0.985	0.986	0.978	-0.113896846680113	0.0407	0.005122	43601	64747	48409.44
3704955	chr12	rs142986235	103957318	G	A	0.987	0.986	0.818	0.0098018049722602	0.0482	0.8395	40743	55059	43987.16
3708667	chr12	rs79235047	103957413	G	A	0.956	0.956	0.978	0.00730326611012	0.0212	0.7294	53386	77258	58749.13
3705057	chr12	rs74578360	103957555	G	A	0.974	0.976	0.956	-0.0183982139464423	0.0289	0.5245	50811	73391	56033.54
3685153	chr12	rs76984711	103957800	C	T	0.956	0.956	0.978	0.0075017910703226	0.0212	0.725	53386	77258	58749.13
3690715	chr12	rs77233909	103958846	C	A	0.956	0.956	0.979	0.0074025335167413	0.0212	0.727	53386	77258	58749.13
3693111	chr12	rs73187857	103958859	G	A	0.786	0.783	0.918	0.0246048038572487	0.0109	0.02411	53386	77258	58749.13
3705384	chr12	rs10778263	103959184	A	C	0.422	0.414	0.99	0.0239020562806236	0.0088	0.006315	53386	77258	58749.13
3691565	chr12	rs11532373	103959463	A	C	0.956	0.956	0.98	0.0074025335167413	0.0212	0.7257	53386	77258	58749.13
3699801	chr12	rs11559898	103959478	A	C	0.956	0.956	0.98	0.0075017910703226	0.0212	0.7252	53386	77258	58749.13
3705328	chr12	rs7955950	103959727	C	T	0.422	0.415	0.99	0.0238044133801613	0.0088	0.006488	53386	77258	58749.13
3687188	chr12	rs76217151	103959951	C	T	0.977	0.975	0.864	0.107400433609706	0.0312	0.0005846	51898	73433	56673.86
3692108	chr12	rs117042872	103959965	A	G	0.982	0.982	0.845	-0.0201006717070029	0.0366	0.582	50736	72640	55576.65
3686206	chr12	rs76084832	103960213	C	G	0.976	0.973	0.864	0.114898880476521	0.0302	0.0001399	51898	73433	56673.86
3701267	chr12	rs146090969	103960652	G	A	0.985	0.986	0.982	-0.111300343783201	0.0406	0.006083	43601	64747	48409.44
3686992	chr12	rs10745971	103960691	G	C	0.466	0.459	0.989	0.0213993910058902	0.0087	0.01365	53386	77258	58749.13
3696692	chr12	rs10450733	103960728	A	G	0.982	0.982	0.973	-0.0117993392160431	0.0341	0.7307	50024	70947	54666.7
3708125	chr12	rs10861040	103960739	G	A	0.466	0.459	0.99	0.021497269010823	0.0087	0.01298	53386	77258	58749.13
3696088	chr12	rs79795993	103961764	A	G	0.775	0.773	0.986	0.0020977980821461	0.0104	0.8361	53386	77258	58749.13
3683650	chr12	rs78796919	103962633	T	C	0.781	0.779	0.987	-0.0007002451143934	0.0105	0.9502	53386	77258	58749.13
3689204	chr12	rs117734006	103962893	A	C	0.977	0.977	0.854	-0.0095050300143049	0.0314	0.7632	51291	73797	56307.77
3693128	chr12	rs10778264	103963015	T	C	0.166	0.158	0.986	0.0371030879515023	0.0118	0.001588	53386	77258	58749.13
3683764	chr12	rs67612026	103963464	G	T	0.987	0.988	0.835	-0.0960044207338013	0.0563	0.08811	30865	46830	34199.31
3708525	chr12	rs6539082	103964329	C	T	0.422	0.415	0.99	0.0238044133801613	0.0088	0.006516	53386	77258	58749.13
3705325	chr12	rs7311417	103964619	G	A	0.422	0.415	0.99	0.0236969951765786	0.0088	0.006758	53386	77258	58749.13
3693481	chr12	rs115263854	103964883	A	T	0.982	0.983	0.975	-0.015895669405385	0.0343	0.6431	50024	70947	54666.7
3699229	chr12	rs79488876	103964905	T	C	0.781	0.779	0.988	-0.0006001800720324	0.0105	0.9549	53386	77258	58749.13
3685503	chr12	rs10745972	103964986	T	A	0.466	0.459	0.99	0.0210959082947329	0.0087	0.01501	53386	77258	58749.13
3696422	chr12	rs4473025	103964996	G	A	0.0561	0.0554	0.954	0.0125015292229252	0.0192	0.5135	53386	77258	58749.13
3698558	chr12	rs12229297	103965032	A	C	0.956	0.956	0.982	0.0084045823438103	0.0212	0.6928	53386	77258	58749.13
3709435	chr12	rs4237987	103965553	A	C	0.165	0.157	0.986	0.0360040066341877	0.0118	0.002235	53386	77258	58749.13
3702222	chr12	rs1104981	103966480	T	A	0.939	0.939	0.983	0.0004998750416509	0.0181	0.979	53386	77258	58749.13
3709485	chr12	rs76913677	103966575	C	T	0.982	0.982	0.846	-0.0208968257129853	0.0366	0.5682	50736	72640	55576.65
3688986	chr12	rs1346412	103967728	G	A	0.466	0.458	0.991	0.0217027816432335	0.0087	0.01233	53386	77258	58749.13
3686373	chr12	rs1346411	103967744	C	T	0.422	0.414	0.991	0.024097313483794	0.0088	0.005888	53386	77258	58749.13
3697225	chr12	rs11111659	103968325	G	T	0.956	0.956	0.984	0.0063001125484799	0.0212	0.7655	53386	77258	58749.13
3686907	chr12	rs10745973	103969013	G	A	0.422	0.414	0.991	0.0243998868235351	0.0088	0.005326	53386	77258	58749.13
3706953	chr12	rs10745974	103969162	C	A	0.422	0.414	0.991	0.0243998868235351	0.0088	0.005244	53386	77258	58749.13
3696933	chr12	rs10861041	103969381	T	C	0.422	0.414	0.991	0.0254045542217263	0.0088	0.003721	53386	77258	58749.13
3700773	chr12	rs11837295	103969527	C	T	0.982	0.982	0.974	-0.0117993392160431	0.0341	0.7285	49959	70689	54562.86
3685888	chr12	rs78939090	103970234	G	C	0.956	0.956	0.984	0.0071047017299317	0.0212	0.7396	53386	77258	58749.13
3700340	chr12	rs67057049	103970570	G	C	0.619	0.626	0.995	-0.02960390325858	0.0089	0.0008713	53386	77258	58749.13
3696657	chr12	rs75241325	103970840	G	C	0.976	0.973	0.856	0.117302920419506	0.0303	0.0001105	51898	73433	56673.86
3705248	chr12	rs79452100	103970976	G	A	0.781	0.779	0.991	-0.0028039273327342	0.0105	0.7884	53386	77258	58749.13
3684327	chr12	rs1593810	103971159	T	A	0.874	0.882	0.995	-0.0538966802576654	0.0132	4.417e-05	53386	77258	58749.13
3686543	chr12	rs1593811	103971379	T	C	0.874	0.882	0.996	-0.0538017009683557	0.0132	4.542e-05	53386	77258	58749.13
3706382	chr12	rs10454505	103971876	T	C	0.905	0.906	0.984	-0.0172987645783295	0.0148	0.2439	53386	77258	58749.13
3704009	chr12	rs78205632	103972027	A	G	0.957	0.957	0.873	-0.0007002451143934	0.0227	0.9769	53386	77258	58749.13
3708575	chr12	rs10454506	103972207	C	G	0.492	0.501	0.994	-0.0271040176920589	0.0086	0.001662	53386	77258	58749.13
3696565	chr12	rs7958280	103972602	C	T	0.596	0.603	0.994	-0.0278029446620889	0.0088	0.001602	53386	77258	58749.13
3706851	chr12	rs4764967	103972917	A	G	0.492	0.501	0.995	-0.027196494688472	0.0086	0.001621	53386	77258	58749.13
3690956	chr12	rs17034112	103973611	G	C	0.956	0.956	0.987	0.0069954745123864	0.0212	0.7404	53386	77258	58749.13
3695773	chr12	rs77103813	103973646	G	A	0.781	0.779	0.992	-0.0025031302181184	0.0104	0.8106	53386	77258	58749.13
3707998	chr12	rs6539083	103973841	A	G	0.492	0.501	0.996	-0.0272992569378225	0.0086	0.001549	53386	77258	58749.13
3696383	chr12	rs6539084	103973962	A	G	0.492	0.501	0.996	-0.0272992569378225	0.0086	0.001544	53386	77258	58749.13
3698684	chr12	rs10454504	103974255	G	A	0.919	0.92	0.989	-0.0038975857287134	0.0159	0.8045	53386	77258	58749.13
3701155	chr12	rs12832814	103974277	T	A	0.874	0.882	0.999	-0.0538966802576654	0.0132	4.313e-05	53386	77258	58749.13
3682175	chr12	rs17494141	103974632	A	G	0.781	0.779	0.992	-0.0028039273327342	0.0104	0.7885	53386	77258	58749.13
3694690	chr12	rs11111661	103974663	C	T	0.956	0.956	0.987	0.0065981840282271	0.0212	0.7546	53386	77258	58749.13
3703703	chr12	rs11111662	103974723	T	G	0.956	0.956	0.987	0.0065981840282271	0.0212	0.7547	53386	77258	58749.13
3688331	chr12	rs17494169	103975223	A	T	0.767	0.766	0.994	-0.0084959889212643	0.0102	0.4053	53386	77258	58749.13
3707284	chr12	rs17034119	103975261	T	C	0.874	0.882	1.0	-0.0538966802576654	0.0132	4.336e-05	53386	77258	58749.13
3696476	chr12	rs79727670	103975607	G	A	0.956	0.956	0.987	0.0052959516591825	0.0211	0.8006	53386	77258	58749.13
3686406	chr12	rs1593812	103975649	A	G	0.874	0.882	1.0	-0.0536012187552047	0.0132	4.651e-05	53386	77258	58749.13
3696835	chr12	rs10745975	103975765	C	T	0.919	0.92	0.99	-0.0045001103249234	0.0159	0.7746	53386	77258	58749.13
3694916	chr12	rs1593813	103975914	C	G	0.874	0.882	1.0	-0.0538966802576654	0.0132	4.305e-05	53386	77258	58749.13
3694743	chr12	rs17034125	103976244	G	A	0.956	0.956	0.987	0.0063001125484799	0.0212	0.7671	53386	77258	58749.13
3695322	chr12	rs11111663	103976857	T	C	0.956	0.956	0.988	0.0063001125484799	0.0212	0.7652	53386	77258	58749.13
3699291	chr12	rs11111664	103976913	A	G	0.956	0.956	0.988	0.0053954185169075	0.0211	0.7994	53386	77258	58749.13
3703593	chr12	rs116216603	103977113	G	C	0.985	0.986	0.988	-0.109602834915959	0.0402	0.006412	43601	64747	48409.44
3705421	chr12	rs80117977	103977199	G	C	0.971	0.971	0.822	0.0148984646619666	0.0288	0.6054	52605	74098	57508.63
3699989	chr12	rs10778265	103977261	T	G	0.919	0.92	0.99	-0.0042992284528324	0.0159	0.7852	53386	77258	58749.13
3700991	chr12	rs1582880	103977266	G	A	0.493	0.501	0.998	-0.0274020297483382	0.0086	0.001439	53386	77258	58749.13
3709366	chr12	rs17034127	103977537	A	G	0.875	0.883	0.998	-0.0538017009683557	0.0132	4.678e-05	53386	77258	58749.13
3696310	chr12	rs17578793	103977542	C	T	0.781	0.779	0.994	-0.0031950988965408	0.0104	0.7561	53386	77258	58749.13
3700978	chr12	rs10861042	103977546	G	A	0.919	0.919	0.99	-0.0045001103249234	0.0159	0.7774	53386	77258	58749.13
3682371	chr12	rs7295399	103978709	A	G	0.515	0.523	0.997	-0.0282965991551138	0.0086	0.001031	53386	77258	58749.13
3703979	chr12	rs17500749	103978764	A	T	0.781	0.779	0.994	-0.0033957590691798	0.0104	0.7448	53386	77258	58749.13
3703396	chr12	rs11111665	103979531	A	C	0.956	0.956	0.989	0.0066975214477213	0.0212	0.7516	53386	77258	58749.13
3697739	chr12	rs35929067	103979628	G	A	0.874	0.882	0.999	-0.0542027860143161	0.0132	3.887e-05	53386	77258	58749.13
3708565	chr12	rs117213767	103979871	G	A	0.978	0.977	0.822	-0.0001000050003333	0.0325	0.9966	52894	76895	58342.21
3686688	chr12	rs11111667	103979961	A	G	0.956	0.956	0.989	0.0058031292269501	0.0211	0.7826	53386	77258	58749.13
3689693	chr12	rs77190027	103980083	G	A	0.781	0.779	0.995	-0.0034961042567088	0.0104	0.738	53386	77258	58749.13
3696706	chr12	rs7303682	103980385	A	C	0.515	0.523	0.999	-0.0285023604727122	0.0086	0.0009406	53386	77258	58749.13
3687467	chr12	rs76572543	103980614	C	G	0.956	0.956	0.989	0.0061013488579762	0.0212	0.7726	53386	77258	58749.13
3700160	chr12	rs7307320	103980871	A	G	0.493	0.501	1.0	-0.0271040176920589	0.0086	0.001593	53386	77258	58749.13
3698092	chr12	rs17034140	103981729	A	G	0.942	0.943	0.986	-0.013399371963117	0.0187	0.4738	53386	77258	58749.13
3709598	chr12	rs10861043	103982265	C	A	0.919	0.92	0.99	-0.0051029981759033	0.0159	0.749	53386	77258	58749.13
3704066	chr12	rs7312553	103982568	C	A	0.71	0.721	0.998	-0.0325955083699338	0.0095	0.0006416	53386	77258	58749.13
3693866	chr12	rs10507168	103982590	T	C	0.985	0.985	0.845	-0.021203207651103	0.0423	0.6165	45165	65048	49801.15
3694980	chr12	rs11111668	103983409	G	A	0.955	0.955	0.988	0.0005998200719675	0.021	0.9764	53386	77258	58749.13
3699329	chr12	rs17034172	103983487	G	T	0.875	0.883	0.994	-0.0525045539821493	0.0133	7.45e-05	53386	77258	58749.13
3696485	chr12	rs10778266	103983543	A	G	0.919	0.92	0.989	-0.0052035148315978	0.0159	0.7443	53386	77258	58749.13
3703440	chr12	rs77719083	103983643	G	A	0.978	0.978	0.82	-0.0018016219466282	0.0329	0.9564	52894	76895	58342.21
3704638	chr12	rs78351385	103983862	A	C	0.955	0.955	0.989	0.0003999200213268	0.021	0.9855	53386	77258	58749.13
3710231	chr12	rs11111669	103985312	A	T	0.859	0.868	0.998	-0.0532952970582236	0.0126	2.204e-05	53386	77258	58749.13
3685124	chr12	rs142844800	103985392	G	T	0.983	0.984	0.884	-0.0363009797263316	0.0373	0.3298	49802	73821	55310.62
3693313	chr12	rs1991436	103986151	G	A	0.49	0.498	1.0	-0.0275973271921043	0.0086	0.001323	53386	77258	58749.13
3682705	chr12	rs73391993	103986526	G	T	0.984	0.985	0.974	-0.0674975614490263	0.0371	0.06877	49054	70385	53711.99
3708329	chr12	rs141039008	103986950	G	T	0.979	0.98	0.893	-0.0559039069452338	0.0323	0.08373	52771	75179	57830.31
3701705	chr12	rs79619576	103987280	G	A	0.977	0.978	0.98	0.0062007356416035	0.0294	0.8334	52841	75249	57900.31
3690419	chr12	rs146871206	103987372	G	A	0.988	0.986	0.97	0.0820959828759047	0.0511	0.1083	31028	44411	34387.96
3694737	chr12	rs10507167	103987745	A	G	0.955	0.955	0.99	0.0002999550089979	0.021	0.9896	53386	77258	58749.13
3700095	chr12	rs1582881	103987895	A	G	0.49	0.498	1.0	-0.0272992569378225	0.0086	0.001451	53386	77258	58749.13
3709400	chr12	rs79031746	103987952	C	G	0.972	0.971	0.823	0.0195967237465575	0.0292	0.5024	52605	74098	57508.63
3699007	chr12	rs75959020	103987997	A	G	0.955	0.955	0.989	0.0009995003330834	0.021	0.9611	53386	77258	58749.13
3693423	chr12	rs703596	103988117	C	A	0.78	0.778	0.998	-0.0033957590691798	0.0104	0.7452	53386	77258	58749.13
3685025	chr12	rs703597	103988311	T	C	0.78	0.778	0.997	-0.0036968248442897	0.0104	0.7242	53386	77258	58749.13
3687035	chr12	rs17034187	103988385	A	T	0.875	0.883	0.995	-0.0527048164320283	0.0133	7.009e-05	53386	77258	58749.13
3696125	chr12	rs854249	103988590	G	A	0.78	0.778	0.996	-0.004701032558649	0.0104	0.6547	53386	77258	58749.13
3704702	chr12	rs703598	103988728	C	A	0.488	0.497	0.999	-0.0282040203730758	0.0086	0.001069	53386	77258	58749.13
3702257	chr12	rs11835948	103988732	T	C	0.895	0.897	0.986	-0.0045001103249234	0.0142	0.7483	53386	77258	58749.13
3698098	chr12	rs77543981	103988790	G	A	0.977	0.977	0.854	-0.0062998021485279	0.031	0.8395	53200	76329	58439.19
3708428	chr12	rs11836449	103988896	T	C	0.919	0.92	0.989	-0.0048015088161939	0.0159	0.7623	53386	77258	58749.13
3687197	chr12	rs55889269	103989041	G	C	0.921	0.926	0.958	-0.0573007769142667	0.0166	0.0005355	53386	77258	58749.13
3684090	chr12	rs7134377	103989223	G	A	0.777	0.787	0.998	-0.039104719880761	0.0104	0.0001822	53386	77258	58749.13
3703178	chr12	rs148230918	103989735	G	C	0.977	0.978	0.981	0.0044998604248922	0.0294	0.8772	52841	75249	57900.31
3690870	chr12	rs115677930	103990518	G	A	0.919	0.92	0.989	-0.004198802647333	0.0159	0.7899	53386	77258	58749.13
3701788	chr12	rs10861044	103990567	C	T	0.777	0.787	0.999	-0.0393959285025942	0.0104	0.0001583	53386	77258	58749.13
3693388	chr12	rs73394003	103990594	G	T	0.984	0.985	0.974	-0.0630036995790015	0.0369	0.0878	50119	71554	54826.57
3691846	chr12	rs703599	103990853	T	C	0.513	0.504	0.998	0.0281986543586787	0.0086	0.00104	53386	77258	58749.13
3687311	chr12	rs703600	103991145	C	G	0.513	0.504	0.998	0.0282958691548473	0.0086	0.0009938	53386	77258	58749.13
3707534	chr12	rs1610202	103991283	G	A	0.777	0.787	0.999	-0.0396039865931634	0.0104	0.0001438	53386	77258	58749.13
3687782	chr12	rs703601	103991512	G	T	0.513	0.504	0.998	0.0284027945161868	0.0086	0.0009809	53386	77258	58749.13
3689075	chr12	rs703602	103991582	C	A	0.513	0.504	0.998	0.0284027945161868	0.0086	0.0009807	53386	77258	58749.13
3683459	chr12	rs1610171	103991695	C	T	0.777	0.787	0.999	-0.0396976268585458	0.0104	0.0001398	53386	77258	58749.13
3691258	chr12	rs1964008	103991954	G	C	0.977	0.978	0.979	0.0046989426564652	0.0294	0.8722	52841	75249	57900.31
3685756	chr12	rs76981689	103992251	T	C	0.955	0.955	0.985	0.0008995952428359	0.021	0.9649	53386	77258	58749.13
3692411	chr12	rs703603	103992293	T	C	0.513	0.504	0.998	0.0285971749776749	0.0086	0.0009067	53386	77258	58749.13
3688977	chr12	rs7953892	103992305	T	C	0.86	0.868	0.999	-0.0540972217202848	0.0126	1.708e-05	53386	77258	58749.13
3701655	chr12	rs903186	103992670	G	A	0.919	0.92	0.989	-0.0052035148315978	0.0159	0.743	53386	77258	58749.13
3695976	chr12	rs697196	103992854	T	C	0.222	0.224	0.997	0.004201162744548	0.0104	0.6863	53386	77258	58749.13
3702353	chr12	rs6539085	103993020	G	A	0.777	0.787	0.999	-0.0399994162638657	0.0104	0.0001256	53386	77258	58749.13
3710105	chr12	rs1593806	103993566	A	G	0.777	0.787	0.998	-0.0399994162638657	0.0104	0.0001251	53386	77258	58749.13
3709409	chr12	rs73394012	103993598	C	A	0.984	0.985	0.972	-0.0596013954910886	0.0369	0.1067	50119	71554	54826.57
3703908	chr12	rs12319902	103993926	C	A	0.919	0.92	0.988	-0.0054045784588597	0.0159	0.7345	53386	77258	58749.13
3704492	chr12	rs56402195	103993975	A	T	0.875	0.883	0.992	-0.0544984253364989	0.0133	4.03e-05	53386	77258	58749.13
3709323	chr12	rs75573443	103994170	A	G	0.933	0.933	0.987	0.0022973590486834	0.0173	0.8936	53386	77258	58749.13
3694727	chr12	rs10861045	103994175	A	G	0.778	0.787	0.995	-0.0409990935346932	0.0105	8.934e-05	53386	77258	58749.13
3686798	chr12	rs10861046	103994202	T	C	0.778	0.787	0.995	-0.0409990935346932	0.0105	8.832e-05	53386	77258	58749.13
3696232	chr12	rs10861047	103994209	A	G	0.778	0.787	0.994	-0.0409990935346932	0.0105	8.88e-05	53386	77258	58749.13
3706605	chr12	rs703604	103994496	A	G	0.54	0.529	0.99	0.0377966226945664	0.0087	1.327e-05	53386	77258	58749.13
3699510	chr12	rs12367313	103994696	T	G	0.777	0.787	0.994	-0.040197189751413	0.0105	0.0001204	53386	77258	58749.13
3706421	chr12	rs7979192	103995236	C	G	0.777	0.787	0.993	-0.040197189751413	0.0105	0.0001218	53386	77258	58749.13
3688998	chr12	rs7979507	103995327	G	A	0.777	0.787	0.993	-0.0403012967735257	0.0105	0.0001167	53386	77258	58749.13
3694532	chr12	rs7979345	103995405	C	G	0.777	0.787	0.992	-0.040197189751413	0.0105	0.0001223	53386	77258	58749.13
3692854	chr12	rs138064796	103995542	A	G	0.984	0.984	0.88	-0.0386992491392765	0.0371	0.2968	51855	75791	57321.26
3699915	chr12	rs7966214	103995593	T	C	0.777	0.787	0.992	-0.0403012967735257	0.0105	0.0001196	53386	77258	58749.13
3708646	chr12	rs703605	103995659	A	G	0.25	0.249	0.988	0.0154007965760229	0.01	0.1244	53386	77258	58749.13
3708798	chr12	rs7969320	103995829	T	G	0.777	0.787	0.991	-0.0403012967735257	0.0105	0.000119	53386	77258	58749.13
3700702	chr12	rs2100981	103996049	G	A	0.777	0.787	0.991	-0.0403012967735257	0.0105	0.0001173	53386	77258	58749.13
3696568	chr12	rs2086246	103996209	A	T	0.777	0.787	0.991	-0.0403950023610502	0.0105	0.0001169	53386	77258	58749.13
3702120	chr12	rs2100980	103996345	T	C	0.777	0.787	0.99	-0.0403950023610502	0.0105	0.0001165	53386	77258	58749.13
3705797	chr12	rs4015364	103996436	C	T	0.777	0.787	0.989	-0.0403950023610502	0.0105	0.0001142	53386	77258	58749.13
3710138	chr12	rs703606	103996574	A	G	0.54	0.529	0.985	0.0379025370484673	0.0087	1.292e-05	53386	77258	58749.13
3698502	chr12	rs112645469	103996634	G	A	0.977	0.977	0.97	0.0043007385516922	0.0295	0.8828	52841	75249	57900.31
3687761	chr12	rs79205010	103996660	A	T	0.963	0.961	0.822	-0.003596459514405	0.0248	0.8851	53386	77258	58749.13
3689025	chr12	rs112994230	103996720	A	G	0.983	0.983	0.853	-0.021101069908054	0.0393	0.5913	46854	65877	51192.86
3687559	chr12	rs1305368	103996910	G	A	0.777	0.787	0.987	-0.0406032684425478	0.0105	0.0001106	53386	77258	58749.13
3684894	chr12	rs7958798	103996998	G	A	0.777	0.787	0.986	-0.0406032684425478	0.0105	0.0001104	53386	77258	58749.13
3683183	chr12	rs7958925	103997070	G	A	0.777	0.787	0.985	-0.0406970023321042	0.0105	0.0001072	53386	77258	58749.13
3682255	chr12	rs11111671	103997143	G	A	0.919	0.92	0.977	-0.006199175242821	0.016	0.6961	53386	77258	58749.13
3692659	chr12	rs78774099	103997282	C	T	0.974	0.974	0.852	-0.0064004391810282	0.0292	0.8279	53386	77258	58749.13
3692899	chr12	rs56916543	103997619	G	T	0.779	0.789	0.979	-0.0396039865931634	0.0106	0.0001759	53386	77258	58749.13
3682810	chr12	rs57650540	103997629	C	A	0.778	0.788	0.981	-0.0398016818829366	0.0105	0.0001609	53386	77258	58749.13
3700310	chr12	rs58261212	103997630	C	G	0.779	0.788	0.979	-0.0398953406632555	0.0106	0.0001592	53386	77258	58749.13
3683128	chr12	rs10861048	103997994	T	A	0.777	0.787	0.982	-0.0408011614039327	0.0105	0.0001077	53386	77258	58749.13
3700334	chr12	rs10861049	103998093	G	A	0.777	0.787	0.982	-0.0408011614039327	0.0105	0.0001082	53386	77258	58749.13
3694272	chr12	rs831686	103998169	G	A	0.249	0.249	0.987	0.0153023200084426	0.01	0.1268	53386	77258	58749.13
3703248	chr12	rs10861050	103998259	A	G	0.778	0.787	0.981	-0.0408011614039327	0.0105	0.0001051	53386	77258	58749.13
3694356	chr12	rs10861051	103998997	T	C	0.778	0.787	0.98	-0.0408011614039327	0.0105	0.0001102	53386	77258	58749.13
3706036	chr12	rs142936781	103999302	T	G	0.983	0.983	0.848	-0.0409990935346932	0.0384	0.2861	47732	68051	52417.62
3708602	chr12	rs12578790	103999310	T	A	0.955	0.955	0.965	-0.0008003201707691	0.0211	0.9706	53386	77258	58749.13
3689680	chr12	rs11111672	103999362	G	A	0.778	0.787	0.979	-0.0409990935346932	0.0105	0.0001022	53386	77258	58749.13
3695344	chr12	rs831683	103999401	C	T	0.25	0.249	0.986	0.0154007965760229	0.01	0.1253	53386	77258	58749.13
3708459	chr12	rs2086245	103999505	A	C	0.778	0.787	0.979	-0.0409990935346932	0.0105	0.000102	53386	77258	58749.13
3687179	chr12	rs2086244	103999599	C	T	0.778	0.787	0.978	-0.0409990935346932	0.0105	0.0001016	53386	77258	58749.13
3694624	chr12	rs149841328	103999874	G	A	0.982	0.983	0.957	-0.0095958936734469	0.0347	0.7825	49959	70689	54562.86
3698002	chr12	rs11111673	104000098	A	G	0.777	0.787	0.978	-0.0413950753663857	0.0106	8.89e-05	53386	77258	58749.13
3687815	chr12	rs11111674	104000207	C	T	0.778	0.787	0.977	-0.0411032840784537	0.0106	9.826e-05	53386	77258	58749.13
3690513	chr12	rs1070073	104000319	T	G	0.317	0.316	0.98	0.0121953336998771	0.0093	0.1915	53386	77258	58749.13
3708467	chr12	rs2723889	104000470	T	C	0.317	0.316	0.98	0.0121953336998771	0.0093	0.1906	53386	77258	58749.13
3695531	chr12	rs138109986	104001086	C	T	0.988	0.988	0.841	-0.0082035573506883	0.049	0.8665	40572	60241	45058.56
3683899	chr12	rs10431457	104001878	C	A	0.955	0.955	0.96	-0.0010005003335835	0.0212	0.9616	53386	77258	58749.13
3701864	chr12	rs831430	104002077	T	C	0.25	0.249	0.985	0.0153023200084426	0.01	0.1266	53386	77258	58749.13
3686147	chr12	rs1070075	104002745	C	T	0.54	0.529	0.97	0.0389033551082361	0.0088	8.78e-06	53386	77258	58749.13
3696684	chr12	rs13229213	104004070	C	A	0.778	0.787	0.969	-0.0416035498550752	0.0106	8.602e-05	53386	77258	58749.13
3695735	chr12	rs7965670	104004074	G	A	0.977	0.978	0.954	0.0046989426564652	0.0298	0.8744	52841	75249	57900.31
3703455	chr12	rs1070078	104004218	A	T	0.54	0.529	0.97	0.0389995348490096	0.0088	8.534e-06	53386	77258	58749.13
3702304	chr12	rs139925690	104004251	G	A	0.976	0.976	0.846	-0.0031950988965408	0.0306	0.9159	53200	76329	58439.19
3691230	chr12	rs149133681	104004537	A	T	0.984	0.985	0.948	-0.0584981343943099	0.0374	0.1176	50119	71554	54826.57
3705963	chr12	rs1096552	104004541	C	A	0.54	0.529	0.97	0.0389995348490096	0.0088	8.348e-06	53386	77258	58749.13
3700278	chr12	rs61055818	104006284	G	A	0.876	0.884	0.96	-0.0544033888793865	0.0135	5.859e-05	53386	77258	58749.13
3692973	chr12	rs10861056	104006461	A	G	0.955	0.955	0.953	-0.0014009809156281	0.0213	0.9479	53386	77258	58749.13
3683827	chr12	rs12306237	104006636	G	A	0.919	0.92	0.96	-0.009797842480111	0.0161	0.5448	53386	77258	58749.13
3693568	chr12	rs7977594	104006963	G	T	0.977	0.978	0.952	0.0043007385516922	0.0298	0.885	52841	75249	57900.31
3702037	chr12	rs12307758	104006970	G	T	0.919	0.92	0.96	-0.0098988321792475	0.0161	0.5379	53386	77258	58749.13
3691405	chr12	rs4402400	104007101	A	G	0.778	0.788	0.964	-0.0418016408837633	0.0106	8.328e-05	53386	77258	58749.13
3688947	chr12	rs703607	104007349	A	C	0.25	0.249	0.986	0.0153023200084426	0.01	0.126	53386	77258	58749.13
3687508	chr12	rs7978002	104007413	C	T	0.778	0.788	0.963	-0.0418954871740363	0.0106	8.3e-05	53386	77258	58749.13
3690808	chr12	rs7978339	104007551	G	A	0.977	0.978	0.95	0.004101577021075	0.0299	0.8897	52841	75249	57900.31
3693787	chr12	rs6539091	104008026	T	C	0.778	0.788	0.962	-0.0418954871740363	0.0107	8.199e-05	53386	77258	58749.13
3687610	chr12	rs6539092	104008210	G	A	0.778	0.788	0.961	-0.0418954871740363	0.0107	8.262e-05	53386	77258	58749.13
3695867	chr12	rs697197	104008584	T	A	0.25	0.249	0.985	0.0153023200084426	0.01	0.1271	53386	77258	58749.13
3684559	chr12	rs6539093	104008719	A	G	0.778	0.788	0.96	-0.0418954871740363	0.0107	8.439e-05	53386	77258	58749.13
3699418	chr12	rs17034212	104008739	G	A	0.962	0.964	0.899	-0.0290993078252748	0.0243	0.2312	52841	75249	57900.31
3699959	chr12	rs11111680	104009252	C	T	0.919	0.92	0.957	-0.009696862978864	0.0162	0.5504	53386	77258	58749.13
3694140	chr12	rs58318191	104009660	G	A	0.778	0.788	0.959	-0.0419997711602818	0.0107	8.208e-05	53386	77258	58749.13
3696564	chr12	rs10861057	104009713	T	C	0.955	0.955	0.948	-0.0026033858701149	0.0213	0.9019	53386	77258	58749.13
3691069	chr12	rs12303315	104009817	G	A	0.918	0.919	0.954	-0.0130953713122409	0.0161	0.415	53386	77258	58749.13
3697308	chr12	rs17501624	104009990	G	C	0.977	0.978	0.949	0.0043007385516922	0.0299	0.8852	52841	75249	57900.31
3694792	chr12	rs12303334	104010020	C	G	0.778	0.788	0.958	-0.0421040660228114	0.0107	8.127e-05	53386	77258	58749.13
3705825	chr12	rs17034225	104010660	T	C	0.779	0.788	0.958	-0.0421040660228114	0.0107	8.228e-05	53386	77258	58749.13
3705818	chr12	rs17034227	104010727	A	C	0.985	0.985	0.925	-0.058901107920161	0.0386	0.1271	50119	71554	54826.57
3699224	chr12	rs703610	104010924	G	A	0.54	0.529	0.962	0.0394995204367644	0.0088	7.091e-06	53386	77258	58749.13
3687947	chr12	rs138533844	104010988	G	A	0.986	0.985	0.844	-0.0162005226717083	0.0438	0.7123	43417	62713	48099.59
3694383	chr12	rs703611	104011013	G	T	0.249	0.249	0.986	0.0154992634469238	0.01	0.1226	53386	77258	58749.13
3688914	chr12	rs11832217	104011045	C	A	0.918	0.919	0.953	-0.0135007260538548	0.0161	0.4008	53386	77258	58749.13
3694612	chr12	rs17501769	104011204	G	A	0.977	0.978	0.946	0.004101577021075	0.03	0.8911	52841	75249	57900.31
3710097	chr12	rs11111681	104011319	G	C	0.919	0.92	0.954	-0.0123965203365513	0.0162	0.4448	53386	77258	58749.13
3708685	chr12	rs697198	104011735	C	G	0.0211	0.022	0.801	0.0009995003330834	0.0335	0.9755	53130	77128	58576.7
3699348	chr12	rs3851629	104012667	G	A	0.871	0.865	0.891	0.0443039255565243	0.0135	0.001014	53386	77258	58749.13
3696429	chr12	rs77334798	104012810	T	C	0.963	0.964	0.855	-0.0166986496230515	0.0249	0.5016	53386	77258	58749.13
3690861	chr12	rs73187882	104013517	C	G	0.957	0.96	0.92	-0.0606952493104976	0.0224	0.006819	53386	77258	58749.13
3705332	chr12	rs17034229	104013662	A	G	0.983	0.984	0.809	-0.047899061319535	0.0391	0.2204	50555	71477	55149.63
3684555	chr12	rs117746666	104014473	G	A	0.974	0.975	0.928	-0.0131966945943914	0.0285	0.6438	53386	77258	58749.13
3703627	chr12	rs138845974	104014725	A	C	0.984	0.984	0.888	0.004001981379298	0.0469	0.9316	33607	45121	35988.13
3693857	chr12	rs147432205	104014771	A	C	0.961	0.961	0.817	0.0156961681063242	0.0246	0.5217	53386	77258	58749.13
3695885	chr12	rs11111682	104014874	C	T	0.845	0.851	0.961	-0.0421979407001862	0.0122	0.0005618	53386	77258	58749.13
3693489	chr12	rs10861058	104015249	G	A	0.842	0.838	0.973	0.0270994698817177	0.0119	0.0225	53386	77258	58749.13
3685819	chr12	rs117130272	104015487	C	A	0.92	0.921	0.966	0.0028958031120254	0.0162	0.8557	53386	77258	58749.13
3691458	chr12	rs703612	104015999	T	C	0.0362	0.0333	0.969	0.0577027101282892	0.0238	0.01541	53386	77258	58749.13
3698369	chr12	rs703613	104016215	G	A	0.0351	0.0325	0.969	0.0546018151915836	0.0241	0.02357	53386	77258	58749.13
3682374	chr12	rs12830698	104016789	T	G	0.986	0.986	0.917	0.0058031292269501	0.0425	0.8919	44358	64973	49109.72
3692376	chr12	rs10861059	104017567	G	A	0.842	0.838	0.982	0.0275957115907991	0.0118	0.01974	53386	77258	58749.13
3699238	chr12	rs703614	104017614	C	A	0.446	0.442	0.987	0.0089993837968006	0.0087	0.2986	53386	77258	58749.13
3706483	chr12	rs12821299	104018059	T	G	0.842	0.838	0.984	0.026398473854531	0.0118	0.02547	53386	77258	58749.13
3702495	chr12	rs73187884	104018404	T	C	0.987	0.986	0.882	0.0465972853767823	0.0463	0.314	40219	53313	43249.58
3694160	chr12	rs11111683	104018518	C	T	0.829	0.834	0.975	-0.0320997276601081	0.0116	0.005843	53386	77258	58749.13
3701773	chr12	rs111243474	104018547	C	G	0.975	0.975	0.854	-0.0251024465608414	0.0299	0.3997	53386	77258	58749.13
3687688	chr12	rs34689281	104018594	A	T	0.842	0.837	0.986	0.0267977123853779	0.0118	0.02327	53386	77258	58749.13
3707633	chr12	rs703615	104019152	T	A	0.444	0.44	0.991	0.0098018049722602	0.0087	0.2592	53386	77258	58749.13
3708069	chr12	rs11111684	104019192	C	G	0.842	0.837	0.987	0.0269047980491434	0.0118	0.02239	53386	77258	58749.13
3691541	chr12	rs112993553	104019211	A	G	0.87	0.867	0.916	-0.0030045090202987	0.0134	0.8228	53386	77258	58749.13
3706809	chr12	rs11111685	104019217	A	C	0.842	0.837	0.988	0.0267977123853779	0.0118	0.02295	53386	77258	58749.13
3702873	chr12	rs11111686	104019371	A	G	0.842	0.837	0.988	0.0267977123853779	0.0118	0.0228	53386	77258	58749.13
3698256	chr12	rs117411878	104020089	G	A	0.983	0.983	0.969	0.041995705452017	0.0344	0.2231	50850	71931	55527.21
3708909	chr12	rs7133148	104020115	T	C	0.633	0.629	0.965	-0.007095110875924	0.0091	0.4328	53386	77258	58749.13
3708148	chr12	rs703616	104020232	T	C	0.447	0.442	1.0	0.0089002747867194	0.0086	0.3012	53386	77258	58749.13
3685824	chr12	rs831684	104020461	T	C	0.446	0.441	1.0	0.0089002747867194	0.0086	0.3048	53386	77258	58749.13
3709214	chr12	rs703617	104020623	A	G	0.0353	0.0326	0.984	0.0548006364661149	0.0239	0.02192	53321	76999	58645.21
3686159	chr12	rs146086884	104020991	G	A	0.984	0.983	0.83	0.0680043830932363	0.0384	0.07667	51126	72482	55892.79
3698075	chr12	rs703618	104021263	G	A	0.449	0.444	0.999	0.0101978249764461	0.0086	0.2373	53386	77258	58749.13
3693395	chr12	rs150049982	104021776	A	T	0.981	0.981	0.967	-0.0299026613543135	0.0338	0.3764	48361	69892	53310.09
3689301	chr12	rs703619	104022088	G	A	0.449	0.444	0.998	0.0102968054773682	0.0087	0.2316	53386	77258	58749.13
3694076	chr12	rs1018033	104022179	A	G	0.59	0.591	0.998	-0.0009004052431641	0.0088	0.9159	53386	77258	58749.13
3700354	chr12	rs1427797	104022681	T	A	0.447	0.442	0.998	0.0096037361426946	0.0087	0.2659	53386	77258	58749.13
3686019	chr12	rs1427798	104022683	C	A	0.447	0.442	0.998	0.0097027754613851	0.0087	0.2637	53386	77258	58749.13
3706775	chr12	rs1018034	104023304	C	A	0.846	0.851	0.985	-0.0409990935346932	0.0121	0.000708	53386	77258	58749.13
3689265	chr12	rs703620	104024604	A	G	0.0363	0.0334	0.986	0.0584009748744768	0.0236	0.01321	53386	77258	58749.13
3708927	chr12	rs10861060	104024898	G	T	0.828	0.834	0.985	-0.0325955083699338	0.0116	0.00483	53386	77258	58749.13
3707390	chr12	rs10861061	104024899	C	T	0.828	0.834	0.985	-0.032502530761974	0.0116	0.004944	53386	77258	58749.13
3689377	chr12	rs11111687	104024985	T	C	0.92	0.92	0.989	0.0009995003330834	0.0159	0.9489	53386	77258	58749.13
3690778	chr12	rs118190482	104025539	T	G	0.987	0.987	0.932	-0.0189993500097828	0.0539	0.7242	30444	38610	32514.62
3700547	chr12	rs11111688	104025849	G	T	0.92	0.921	0.988	0.0003999200213268	0.016	0.9776	53386	77258	58749.13
3708535	chr12	rs703621	104026095	C	G	0.0318	0.0294	0.989	0.0531046528867784	0.0251	0.03429	53321	76999	58645.21
3689888	chr12	rs78038377	104026504	C	G	0.983	0.982	0.973	0.0376040223973664	0.0341	0.2695	50850	71931	55527.21
3690531	chr12	rs1588888	104026775	C	T	0.829	0.834	0.989	-0.0315009870620622	0.0116	0.00653	53386	77258	58749.13
3696883	chr12	rs117780196	104026831	C	G	0.983	0.983	0.974	0.0390957053401303	0.0343	0.2544	50850	71931	55527.21
3702371	chr12	rs79125265	104026873	G	C	0.983	0.983	0.974	0.0387975467079122	0.0343	0.2578	50850	71931	55527.21
3708624	chr12	rs831685	104026933	G	T	0.0317	0.0294	0.99	0.0515007728624032	0.0251	0.03991	53386	77258	58749.13
3696212	chr12	rs2673654	104027086	A	T	0.442	0.438	0.994	0.009197572354042	0.0087	0.2898	53386	77258	58749.13
3707950	chr12	rs73394090	104027332	C	A	0.842	0.847	0.984	-0.0335981494309355	0.012	0.005044	53386	77258	58749.13
3682292	chr12	rs1677979	104027585	T	C	0.283	0.274	0.998	0.0284999894699013	0.0096	0.003006	53386	77258	58749.13
3685185	chr12	rs1993919	104027817	G	A	0.112	0.109	0.993	0.0138042809763971	0.0138	0.3161	53386	77258	58749.13
3696749	chr12	rs2723888	104028195	A	G	0.283	0.274	0.998	0.0282958691548473	0.0096	0.003196	53386	77258	58749.13
3689215	chr12	rs10861062	104028211	T	C	0.846	0.852	0.992	-0.0411970648503382	0.0121	0.0006693	53386	77258	58749.13
3696397	chr12	rs1826593	104028234	T	A	0.829	0.835	0.99	-0.0319964709431669	0.0116	0.005641	53386	77258	58749.13
3705281	chr12	rs117692512	104028293	G	A	0.975	0.975	0.95	-0.0114958245134845	0.0283	0.6858	53386	77258	58749.13
3702520	chr12	rs11111689	104029462	C	T	0.856	0.851	0.997	0.0335024720540013	0.0122	0.005847	53386	77258	58749.13
3705936	chr12	rs11111690	104030041	G	A	0.81	0.817	0.981	-0.031397792147416	0.0112	0.004859	53386	77258	58749.13
3709305	chr12	rs831432	104030609	C	T	0.241	0.243	0.984	-0.0104039337153929	0.0101	0.3042	53386	77258	58749.13
3687038	chr12	rs10861063	104031411	A	G	0.776	0.783	0.994	-0.0305004454483837	0.0104	0.0034	53386	77258	58749.13
3684527	chr12	rs10861064	104031510	G	T	0.776	0.783	0.994	-0.0306035477981776	0.0104	0.003342	53386	77258	58749.13
3701223	chr12	rs201919202	104032033	C	A	0.909	0.911	0.445	-0.0256973671872587	0.0226	0.2562	53386	77258	58749.13
3706105	chr12	rs1582876	104032074	A	G	0.794	0.801	0.994	-0.0388967656299467	0.0108	0.0002938	53386	77258	58749.13
3698222	chr12	rs61937794	104033448	C	T	0.85	0.846	0.993	0.0231011029079872	0.012	0.05397	53386	77258	58749.13
3694357	chr12	rs703622	104033470	A	G	0.031	0.0288	0.987	0.0499038295281839	0.0254	0.0489	53386	77258	58749.13
3695112	chr12	rs115840458	104034048	A	G	0.935	0.934	0.977	0.0051964749068174	0.0177	0.7697	53386	77258	58749.13
3688799	chr12	rs1650123	104034319	C	T	0.465	0.46	0.993	0.014504302202808	0.0087	0.09299	53386	77258	58749.13
3684536	chr12	rs1650124	104034323	T	C	0.849	0.847	0.954	0.0332026408277183	0.0123	0.006906	53386	77258	58749.13
3695743	chr12	rs117887963	104034542	A	G	0.978	0.977	0.795	0.0116024307308398	0.0329	0.7238	53130	77128	58576.7
3697714	chr12	rs75340905	104034904	C	T	0.983	0.982	0.828	0.0584009748744768	0.0388	0.1317	47643	67722	52270.14
3710026	chr12	rs703623	104034955	G	T	0.407	0.401	0.996	0.0154007965760229	0.0088	0.08031	53386	77258	58749.13
3700554	chr12	rs7488859	104035387	C	A	0.794	0.801	0.994	-0.0391983134041576	0.0108	0.0002666	53386	77258	58749.13
3697268	chr12	rs703624	104035804	C	T	0.465	0.46	0.993	0.0143958802837323	0.0087	0.09713	53386	77258	58749.13
3708111	chr12	rs703625	104035825	T	A	0.467	0.462	0.991	0.0160997014894237	0.0087	0.06248	53386	77258	58749.13
3701398	chr12	rs10861065	104036351	G	T	0.778	0.786	0.992	-0.0315009870620622	0.0105	0.002559	53386	77258	58749.13
3706771	chr12	rs703626	104036636	A	G	0.031	0.0288	0.987	0.047598978799279	0.0254	0.06034	53386	77258	58749.13
3692937	chr12	rs703627	104037293	T	A	0.465	0.46	0.992	0.0142973047008244	0.0087	0.09757	53386	77258	58749.13
3702239	chr12	rs831433	104037380	C	T	0.183	0.185	0.991	-0.0114958245134845	0.0111	0.303	53386	77258	58749.13
3701237	chr12	rs10861066	104038453	A	G	0.791	0.798	0.992	-0.0346017967900747	0.0107	0.001221	53386	77258	58749.13
3692277	chr12	rs75172043	104038689	G	A	0.942	0.942	0.984	0.001099395443301	0.0186	0.9515	53386	77258	58749.13
3707511	chr12	rs10861067	104038974	A	G	0.733	0.739	0.991	-0.0281011651109099	0.0098	0.004183	53386	77258	58749.13
3701013	chr12	rs11111695	104039711	A	T	0.791	0.798	0.991	-0.0344051267241774	0.0107	0.001284	53386	77258	58749.13
3700741	chr12	rs703628	104040692	A	G	0.0309	0.0288	0.986	0.0467977043485401	0.0254	0.06575	53321	76999	58645.21
3690228	chr12	rs138380193	104040728	A	G	0.982	0.981	0.986	0.0448012667045393	0.0336	0.1826	48571	68668	53118.21
3702216	chr12	rs12580493	104040968	A	G	0.791	0.798	0.991	-0.0341050206499513	0.0107	0.00143	53386	77258	58749.13
3704569	chr12	rs11111696	104041054	A	G	0.849	0.845	0.992	0.0234039777790161	0.012	0.05104	53386	77258	58749.13
3709217	chr12	rs703629	104041211	A	G	0.031	0.0289	0.986	0.0450020459197846	0.0254	0.07663	53321	76999	58645.21
3693453	chr12	rs903185	104041365	T	C	0.031	0.0289	0.986	0.0411995232473163	0.0254	0.1049	53321	76999	58645.21
3703307	chr12	rs697199	104042736	T	C	0.242	0.232	0.992	0.0384992991506098	0.0102	0.0001492	53386	77258	58749.13
3693449	chr12	rs12829198	104044241	G	A	0.791	0.798	0.99	-0.0344051267241774	0.0107	0.001316	53386	77258	58749.13
3695184	chr12	rs150290208	104045152	C	T	0.896	0.9	0.983	-0.0398953406632555	0.0143	0.005414	53386	77258	58749.13
3707134	chr12	rs12303536	104045185	G	A	0.981	0.98	0.983	0.0522033801338585	0.0331	0.1149	48883	68565	53330.22
3708320	chr12	rs10861068	104045392	G	A	0.787	0.795	0.987	-0.0355028330426552	0.0106	0.0008514	53386	77258	58749.13
3694253	chr12	rs10778270	104045678	C	A	0.788	0.795	0.987	-0.0353992243518656	0.0107	0.000893	53386	77258	58749.13
3708379	chr12	rs17034271	104046045	T	C	0.959	0.957	0.917	0.0171029078996623	0.0226	0.4476	53386	77258	58749.13
3699454	chr12	rs17502807	104046149	T	C	0.959	0.957	0.821	0.0022973590486834	0.0236	0.9235	53386	77258	58749.13
3707652	chr12	rs1032450	104046601	A	G	0.843	0.839	0.993	0.0231011029079872	0.0118	0.04976	53386	77258	58749.13
3707829	chr12	rs73189803	104046948	C	T	0.967	0.967	0.91	0.0239996896478807	0.0256	0.3479	52841	75249	57900.31
3696763	chr12	rs11111703	104047036	A	G	0.843	0.839	0.995	0.0223972974420383	0.0118	0.05737	53386	77258	58749.13
3689649	chr12	rs11111704	104047682	T	C	0.788	0.795	0.987	-0.0347985055426955	0.0107	0.001076	53386	77258	58749.13
3695529	chr12	rs149524008	104048446	G	T	0.984	0.986	0.862	-0.109000465578422	0.0508	0.03176	29793	42064	32956.07
3703794	chr12	rs831425	104048592	C	T	0.188	0.19	0.995	-0.0125990355765152	0.011	0.2507	53386	77258	58749.13
3706645	chr12	rs17034281	104049941	C	A	0.844	0.839	0.994	0.0227981362759783	0.0118	0.05307	53386	77258	58749.13
3706519	chr12	rs703631	104050874	G	T	0.188	0.19	0.99	-0.0131966945943914	0.011	0.2305	53386	77258	58749.13
3692398	chr12	rs12368407	104051026	G	A	0.844	0.839	0.992	0.023003381764963	0.0118	0.05112	53386	77258	58749.13
3688405	chr12	rs831681	104051298	C	A	0.188	0.19	0.989	-0.0131966945943914	0.011	0.23	53386	77258	58749.13
3695564	chr12	rs703632	104051407	G	A	0.4	0.396	0.986	0.0148984646619666	0.0088	0.09176	53386	77258	58749.13
3709372	chr12	rs75712475	104051927	G	A	0.896	0.9	0.977	-0.0399994162638657	0.0144	0.005344	53386	77258	58749.13
3699078	chr12	rs831426	104052124	C	A	0.188	0.19	0.987	-0.0128015918372089	0.011	0.2451	53386	77258	58749.13
3683670	chr12	rs703633	104052338	A	G	0.401	0.396	0.984	0.0159028762794155	0.0088	0.07216	53386	77258	58749.13
3696112	chr12	rs10431413	104053109	C	T	0.977	0.978	0.95	-0.0393023164827424	0.03	0.1903	52368	74557	57376.27
3686441	chr12	rs117039181	104053228	G	A	0.977	0.978	0.957	-0.0188974371044634	0.0301	0.5301	52696	75104	57755.31
3685774	chr12	rs76065529	104053376	T	C	0.985	0.985	0.912	-0.0306963490025976	0.0409	0.4529	44916	60301	48636.2
3697707	chr12	rs7315384	104053420	A	C	0.76	0.765	0.981	-0.034198147379977	0.0102	0.0008018	53386	77258	58749.13
3702078	chr12	rs149904111	104053738	G	C	0.979	0.98	0.954	-0.0253998626327317	0.0323	0.4306	49180	70223	54044.18
3684730	chr12	rs11111705	104053955	A	G	0.603	0.608	0.993	-0.021101069908054	0.0088	0.0168	53386	77258	58749.13
3693182	chr12	rs831427	104054434	C	T	0.846	0.843	0.985	0.0329027196757078	0.012	0.006049	53386	77258	58749.13
3709993	chr12	rs7959033	104055061	C	T	0.391	0.39	0.99	-0.0081027387031859	0.0089	0.3578	53386	77258	58749.13
3691832	chr12	rs7958947	104055088	A	G	0.363	0.364	0.991	-0.0098988321792475	0.009	0.2684	53386	77258	58749.13
3703783	chr12	rs143606630	104055131	C	G	0.939	0.938	0.978	0.0096037361426946	0.0181	0.5957	53386	77258	58749.13
3697339	chr12	rs148295919	104055170	A	G	0.939	0.938	0.978	0.0089002747867194	0.0181	0.6217	53386	77258	58749.13
3684998	chr12	rs79070155	104055645	G	A	0.973	0.974	0.97	-0.020498669477346	0.0273	0.4531	53321	76999	58645.21
3692414	chr12	rs10778272	104056322	G	A	0.607	0.611	0.998	-0.0178992398878318	0.0088	0.04263	53386	77258	58749.13
3690135	chr12	rs148397037	104056737	G	A	0.985	0.986	0.785	-0.0557030028762507	0.0471	0.2364	40776	57384	44613.36
3688445	chr12	rs10861070	104057153	G	C	0.414	0.414	0.996	-0.0026033858701149	0.0087	0.7702	53386	77258	58749.13
3702902	chr12	rs11111707	104057384	C	G	0.905	0.908	0.961	-0.0469029460862576	0.0151	0.001943	53386	77258	58749.13
3708981	chr12	rs11111708	104057619	A	G	0.414	0.414	0.996	-0.0025031302181184	0.0087	0.7729	53386	77258	58749.13
3683023	chr12	rs703635	104057788	G	A	0.847	0.845	0.986	0.0280041964095973	0.012	0.01994	53386	77258	58749.13
3704032	chr12	rs4497503	104057868	A	G	0.414	0.414	0.997	-0.0026033858701149	0.0087	0.7625	53386	77258	58749.13
3696536	chr12	rs74441827	104058079	G	A	0.982	0.983	0.871	-0.109402004817546	0.0363	0.00259	50927	71210	55588.81
3688546	chr12	rs10778273	104058144	A	G	0.414	0.414	0.998	-0.0030045090202987	0.0087	0.7271	53386	77258	58749.13
3692990	chr12	rs860532	104058214	C	A	0.2	0.197	0.985	0.024702368640342	0.0108	0.02265	53386	77258	58749.13
3692480	chr12	rs78779616	104058396	A	G	0.973	0.974	0.974	-0.022398994943479	0.0273	0.411	53321	76999	58645.21
3694513	chr12	rs10745977	104058591	G	C	0.414	0.414	0.999	-0.0033957590691798	0.0087	0.6957	53386	77258	58749.13
3684681	chr12	rs10745978	104058780	C	T	0.414	0.414	0.999	-0.0028039273327342	0.0087	0.7447	53386	77258	58749.13
3693682	chr12	rs4248849	104059010	T	C	0.608	0.612	0.993	-0.017502275136142	0.0088	0.04723	53386	77258	58749.13
3690423	chr12	rs903184	104059132	G	C	0.414	0.414	0.998	-0.0031048149534787	0.0087	0.7211	53386	77258	58749.13
3699213	chr12	rs703636	104059170	A	G	0.848	0.845	0.987	0.0291023874205329	0.012	0.01568	53386	77258	58749.13
3696150	chr12	rs703637	104059763	C	G	0.848	0.846	0.986	0.0280041964095973	0.012	0.01975	53386	77258	58749.13
3682737	chr12	rs755598	104059790	C	A	0.414	0.414	0.997	-0.0023026490626755	0.0087	0.7902	53386	77258	58749.13
3696370	chr12	rs79691715	104060421	A	G	0.973	0.974	0.974	-0.0216016445577609	0.0273	0.4277	53321	76999	58645.21
3694846	chr12	rs3752877	104060741	A	G	0.973	0.974	0.975	-0.0214994661132367	0.0273	0.4309	53321	76999	58645.21
3708831	chr12	rs1809783	104060845	A	G	0.608	0.612	0.99	-0.0168003386783461	0.0088	0.05771	53386	77258	58749.13
3709888	chr12	rs3752879	104060872	C	T	0.415	0.414	0.995	-0.0021022080918702	0.0087	0.8097	53386	77258	58749.13
3705518	chr12	rs903182	104060912	T	G	0.414	0.414	0.995	-0.0022024235552	0.0087	0.8045	53386	77258	58749.13
3708578	chr12	rs1582879	104061334	A	G	0.608	0.612	0.989	-0.0168003386783461	0.0089	0.05773	53386	77258	58749.13
3700329	chr12	rs831428	104061525	C	T	0.261	0.259	0.987	0.0166997792224134	0.0098	0.09053	53386	77258	58749.13
3696082	chr12	rs7296829	104061597	C	T	0.414	0.414	0.994	-0.0021022080918702	0.0087	0.8077	53386	77258	58749.13
