## Supplementary material for "Characterization of shared and ancestry-specific signals driving complex traits using multi-ancestry fine-mapping": s2_gwas_temp.txt

Unnamed: 0	chrom	ID	pos	A1	A2	FCAS	FCON	IMPINFO	BETA	SE	P	NCAS	NCON	NEFF
3298779	chr12	rs111983931	103061872	G	T	0.874	0.876	0.962	-0.0198048272985997	0.0261	0.448	14004	16757	14424.77
3311418	chr12	rs7979898	103062188	G	A	0.437	0.439	0.971	-0.0120017335415971	0.0174	0.4878	14004	16757	14424.77
3317557	chr12	rs833706	103062597	A	G	0.864	0.866	0.961	-0.0174005146801673	0.0253	0.4914	14004	16757	14424.77
3300281	chr12	rs76071615	103062621	G	A	0.945	0.941	0.947	0.0307037775750057	0.0377	0.4152	14004	16757	14424.77
3305904	chr12	rs833707	103062685	A	T	0.0815	0.0807	0.959	0.0045994064948955	0.0317	0.8838	14004	16757	14424.77
3314492	chr12	rs746152	103063548	C	T	0.664	0.661	1.0	0.0153023200084426	0.0179	0.3945	14004	16757	14424.77
3299925	chr12	rs1982910	103063751	G	T	0.72	0.721	0.989	0.0086028888072678	0.0191	0.6531	14004	16757	14424.77
3313985	chr12	rs1985063	103063814	A	G	0.719	0.721	0.989	0.0081963182244858	0.0191	0.6683	14004	16757	14424.77
3307007	chr12	rs703593	103064247	A	G	0.434	0.435	0.987	-0.009696862978864	0.0173	0.5726	14004	16757	14424.77
3295286	chr12	rs937469	103064395	G	T	0.664	0.661	1.0	0.0152038337422728	0.0179	0.3975	14004	16757	14424.77
3297029	chr12	rs833708	103064743	C	T	0.0863	0.0852	0.964	0.0087020272939009	0.0309	0.7792	14004	16757	14424.77
3303725	chr12	rs833710	103065094	G	A	0.0864	0.0853	0.964	0.0087020272939009	0.0308	0.7785	14004	16757	14424.77
3309182	chr12	rs833711	103065246	A	G	0.0865	0.0853	0.965	0.0087020272939009	0.0308	0.7771	14004	16757	14424.77
3297691	chr12	rs12827312	103065315	G	T	0.72	0.721	0.986	0.0086028888072678	0.0191	0.6526	14004	16757	14424.77
3305719	chr12	rs10082812	103065491	A	T	0.664	0.661	1.0	0.0148984646619666	0.0179	0.4079	14004	16757	14424.77
3296530	chr12	rs6539042	103065503	G	A	0.571	0.57	0.976	-0.0031048149534787	0.0173	0.8603	14004	16757	14424.77
3301530	chr12	rs1498673	103067210	C	G	0.663	0.661	1.0	0.0146028573839336	0.018	0.416	14004	16757	14424.77
3313039	chr12	rs1498674	103067437	A	T	0.424	0.425	0.986	-0.0112025145079934	0.0173	0.5181	14004	16757	14424.77
3305270	chr12	rs865589	103067747	A	G	0.0224	0.0229	0.689	-0.0121029460677457	0.0714	0.8655	13317	16265	13851.39
3297808	chr12	rs833715	103068400	A	G	0.0985	0.097	0.961	0.0125015292229252	0.0291	0.6687	14004	16757	14424.77
3312584	chr12	rs12424989	103068414	G	A	0.72	0.721	0.983	0.0082954970241069	0.0191	0.6657	14004	16757	14424.77
3318337	chr12	rs833716	103069792	C	T	0.867	0.868	0.987	-0.0139975096438537	0.0252	0.5775	14004	16757	14424.77
3313021	chr12	rs7961832	103069857	C	T	0.656	0.653	0.999	0.0149969810059077	0.0179	0.4025	14004	16757	14424.77
3307820	chr12	rs833717	103070190	G	A	0.867	0.868	0.989	-0.0142003494011414	0.0251	0.5717	14004	16757	14424.77
3309992	chr12	rs833718	103071086	G	A	0.454	0.456	1.0	-0.0117993392160431	0.017	0.4891	14004	16757	14424.77
3312809	chr12	rs1498672	103071561	A	T	0.944	0.94	0.955	0.031799009548949	0.0371	0.3912	14004	16757	14424.77
3301479	chr12	rs10860900	103071761	T	C	0.587	0.588	0.999	-0.0062998021485279	0.0172	0.7134	14004	16757	14424.77
3305870	chr12	rs833719	103071968	C	T	0.867	0.868	0.994	-0.0131966945943914	0.025	0.5985	14004	16757	14424.77
3318176	chr12	rs7305140	103072059	C	T	0.643	0.641	1.0	0.0127977582298607	0.0177	0.4701	14004	16757	14424.77
3309026	chr12	rs7309412	103073093	C	A	0.702	0.703	0.988	0.0052959516591825	0.0187	0.7753	14004	16757	14424.77
3297117	chr12	rs833720	103073398	T	C	0.866	0.867	0.993	-0.0132980281439898	0.025	0.5945	14004	16757	14424.77
3311184	chr12	rs833721	103073490	A	G	0.866	0.867	0.994	-0.0122952780941516	0.025	0.624	14004	16757	14424.77
3295143	chr12	rs833722	103073597	G	C	0.0966	0.0965	0.981	-0.0018016219466282	0.029	0.9509	14004	16757	14424.77
3309183	chr12	rs1874871	103073891	T	A	0.643	0.641	1.0	0.0118001041157506	0.0177	0.5037	14004	16757	14424.77
3296929	chr12	rs10860901	103073928	T	C	0.943	0.94	0.956	0.0321960982163169	0.037	0.3843	14004	16757	14424.77
3296681	chr12	rs863854	103074012	C	T	0.866	0.867	0.995	-0.013004189135254	0.025	0.602	14004	16757	14424.77
3298628	chr12	rs17444030	103074218	C	T	0.712	0.713	0.985	0.0080971295874548	0.019	0.6684	14004	16757	14424.77
3308414	chr12	rs703595	103074539	T	C	0.509	0.508	0.993	0.0048979852621919	0.017	0.7735	14004	16757	14424.77
3300426	chr12	rs12321876	103074758	C	A	0.645	0.642	0.998	0.0123039944561641	0.0177	0.4866	14004	16757	14424.77
3313099	chr12	rs12302095	103074769	T	C	0.645	0.642	0.997	0.0123039944561641	0.0177	0.4864	14004	16757	14424.77
3305127	chr12	rs10860902	103075047	C	G	0.585	0.586	0.99	-0.006199175242821	0.0173	0.7187	14004	16757	14424.77
3315524	chr12	rs1353761	103075442	A	T	0.713	0.713	0.98	0.0085037404912207	0.019	0.6565	14004	16757	14424.77
3310451	chr12	rs833723	103075833	C	A	0.866	0.868	0.986	-0.015702643727291	0.0251	0.532	14004	16757	14424.77
3298520	chr12	rs10778189	103076377	G	A	0.944	0.94	0.951	0.0336958638567256	0.0371	0.3638	14004	16757	14424.77
3310959	chr12	rs7296248	103077198	C	T	0.643	0.641	0.995	0.0126002819757385	0.0177	0.4753	14004	16757	14424.77
3300749	chr12	rs6539043	103077218	G	C	0.643	0.641	0.995	0.0127977582298607	0.0177	0.4715	14004	16757	14424.77
3296105	chr12	rs6539044	103077252	A	G	0.23	0.229	0.985	0.0089993837968006	0.0203	0.6573	14004	16757	14424.77
3300423	chr12	rs7296618	103077284	G	C	0.643	0.641	0.994	0.0126990249774084	0.0177	0.4734	14004	16757	14424.77
3309873	chr12	rs833724	103077486	G	C	0.866	0.867	0.981	-0.0152963956259917	0.0251	0.5427	14004	16757	14424.77
3297173	chr12	rs11111337	103077704	T	C	0.943	0.939	0.946	0.0381047060335456	0.0371	0.3043	14004	16757	14424.77
3306163	chr12	rs4764907	103078060	T	G	0.643	0.641	0.991	0.0129951954948113	0.0178	0.4649	14004	16757	14424.77
3309730	chr12	rs10860903	103078288	C	T	0.942	0.938	0.941	0.0324962313421326	0.0369	0.3785	14004	16757	14424.77
3295981	chr12	rs2101831	103078669	G	C	0.643	0.641	0.988	0.0127977582298607	0.0178	0.4729	14004	16757	14424.77
3295019	chr12	rs11832910	103078813	A	T	0.944	0.941	0.944	0.0298985503458634	0.0375	0.4255	14004	16757	14424.77
3297025	chr12	rs2643694	103079901	G	A	0.0963	0.0964	0.974	-0.0036968248442897	0.0291	0.8991	14004	16757	14424.77
3313473	chr12	rs2647875	103079928	C	G	0.0229	0.0234	0.69	-0.0170037478161859	0.0706	0.8097	13317	16265	13851.39
3296391	chr12	rs7316809	103079939	G	C	0.643	0.641	0.982	0.0125015292229252	0.0178	0.4839	14004	16757	14424.77
3296360	chr12	rs2647874	103080067	T	C	0.0963	0.0964	0.973	-0.003797200248385	0.0291	0.8965	14004	16757	14424.77
3312011	chr12	rs2647873	103081192	A	G	0.395	0.395	0.957	-0.007004474152883	0.0177	0.6933	14004	16757	14424.77
3298004	chr12	rs2647872	103081279	T	C	0.865	0.867	0.951	-0.0169020380753563	0.0255	0.5064	14004	16757	14424.77
3316941	chr12	rs1495390	103081707	G	A	0.096	0.0962	0.969	-0.004198802647333	0.0292	0.8869	14004	16757	14424.77
3315880	chr12	rs2643693	103082161	G	A	0.0958	0.0961	0.966	-0.004198802647333	0.0293	0.886	14004	16757	14424.77
3304538	chr12	rs731929	103082728	G	C	0.713	0.712	0.939	0.0131037693769772	0.0194	0.4998	14004	16757	14424.77
3297180	chr12	rs1874317	103082864	A	G	0.152	0.156	0.933	-0.01999864650669	0.0244	0.413	14004	16757	14424.77
3303328	chr12	rs937471	103083202	C	T	0.158	0.163	0.943	-0.0191012733024012	0.0238	0.4233	14004	16757	14424.77
3312614	chr12	rs937472	103083239	A	G	0.158	0.163	0.944	-0.019294956182969	0.0239	0.4178	14004	16757	14424.77
3309461	chr12	rs1874872	103083708	A	C	0.167	0.17	0.934	-0.006199175242821	0.0235	0.7921	14004	16757	14424.77
3301972	chr12	rs1874873	103083928	A	T	0.11	0.11	0.937	0.0065981840282271	0.0281	0.8139	14004	16757	14424.77
3305233	chr12	rs1874874	103083937	C	T	0.11	0.11	0.937	0.0066975214477213	0.0281	0.8109	14004	16757	14424.77
3306023	chr12	rs1391678	103084219	A	T	0.11	0.11	0.932	0.0074025335167413	0.0281	0.7921	14004	16757	14424.77
3297751	chr12	rs6539045	103085570	C	T	0.301	0.301	0.879	-0.0115969858456632	0.0198	0.5562	14004	16757	14424.77
3300259	chr12	rs34878112	103090849	G	A	0.741	0.744	0.864	-0.0187038311937836	0.0209	0.3707	14004	16757	14424.77
3311744	chr12	rs2373825	103090921	T	C	0.542	0.54	0.848	0.0026963615477425	0.0185	0.8834	14004	16757	14424.77
3301774	chr12	rs61940783	103090926	G	A	0.907	0.904	0.835	0.0517002115855168	0.0318	0.1042	14004	16757	14424.77
3311808	chr12	rs1846636	103091822	A	G	0.175	0.175	0.829	0.0178006246255066	0.0246	0.4706	14004	16757	14424.77
3296247	chr12	rs61940784	103093026	A	T	0.907	0.905	0.834	0.0495993604912842	0.0318	0.1194	14004	16757	14424.77
3303579	chr12	rs10860904	103093498	A	G	0.547	0.546	0.85	0.0038027603329278	0.0185	0.8393	14004	16757	14424.77
3301549	chr12	rs34595998	103093990	A	G	0.731	0.735	0.875	-0.0177974390305806	0.0205	0.3851	14004	16757	14424.77
3301563	chr12	rs1498681	103095489	A	G	0.719	0.724	0.879	-0.0147989665120717	0.0201	0.4638	14004	16757	14424.77
3317115	chr12	rs11836065	103096274	G	A	0.72	0.725	0.885	-0.0136020904182857	0.0201	0.5	14004	16757	14424.77
3295605	chr12	rs7306496	103097062	G	A	0.646	0.649	0.893	0.0066975214477213	0.0188	0.7226	14004	16757	14424.77
3315233	chr12	rs10860905	103097205	T	A	0.53	0.526	0.891	0.0135971385060249	0.018	0.45	14004	16757	14424.77
3318860	chr12	rs7137905	103097785	T	C	0.177	0.176	0.892	0.0347008987793103	0.0236	0.1426	14004	16757	14424.77
3301999	chr12	rs7303699	103097876	T	G	0.723	0.728	0.898	-0.0149004625639624	0.0201	0.4582	14004	16757	14424.77
3304454	chr12	rs61940787	103098796	G	C	0.975	0.973	0.726	0.0072039888485025	0.063	0.9086	14004	16757	14424.77
3294395	chr12	rs11111344	103098933	A	G	0.716	0.721	0.912	-0.0107980900995126	0.0197	0.5826	14004	16757	14424.77
3303335	chr12	rs10778190	103099425	C	T	0.524	0.519	0.916	0.01600129372694	0.0177	0.3684	14004	16757	14424.77
3296126	chr12	rs61940788	103099439	A	G	0.974	0.973	0.729	-0.0012007205765188	0.0625	0.9852	14004	16757	14424.77
3309445	chr12	rs17541693	103099580	G	A	0.975	0.977	0.412	-0.088295837920128	0.1039	0.3954	9220	11948	9848.53
3296977	chr12	rs10507149	103099638	C	T	0.975	0.977	0.413	-0.0861026990534117	0.104	0.4078	9220	11948	9848.53
3318954	chr12	rs6539047	103100018	C	T	0.723	0.728	0.925	-0.0125990355765152	0.0198	0.5244	14004	16757	14424.77
3302909	chr12	rs1463770	103101412	T	C	0.186	0.184	0.915	0.0247999239054771	0.023	0.2807	14004	16757	14424.77
3317802	chr12	rs7294921	103103034	T	C	0.175	0.174	0.937	0.0255995183002125	0.0232	0.2686	14004	16757	14424.77
3304618	chr12	rs12319554	103103035	G	A	0.926	0.924	0.915	0.0475036226439669	0.0339	0.1608	14004	16757	14424.77
3310364	chr12	rs11111346	103103308	A	G	0.637	0.641	0.948	-0.0001000050003333	0.0181	0.9937	14004	16757	14424.77
3318316	chr12	rs61940789	103103529	G	A	0.929	0.928	0.924	0.0379025370484673	0.0344	0.2698	14004	16757	14424.77
3301251	chr12	rs12301933	103104592	T	C	0.728	0.732	0.967	-0.0138961051921114	0.0194	0.4738	14004	16757	14424.77
3300521	chr12	rs12303373	103104834	T	A	0.728	0.732	0.968	-0.0145960053074092	0.0194	0.4529	14004	16757	14424.77
3309928	chr12	rs10437892	103104921	C	T	0.643	0.647	0.99	0.0025966258472659	0.0178	0.8859	14004	16757	14424.77
3300685	chr12	rs1390209	103105463	T	C	0.72	0.724	0.966	-0.0158042315449673	0.0193	0.4127	14004	16757	14424.77
3305506	chr12	rs2860023	103105989	G	C	0.727	0.731	0.967	-0.0143017847108596	0.0194	0.4621	14004	16757	14424.77
3311079	chr12	rs12298716	103106701	C	T	0.647	0.65	0.981	-0.000200020002667	0.0179	0.9921	14004	16757	14424.77
3294790	chr12	rs1498676	103106753	T	A	0.173	0.173	0.973	0.0263010744193707	0.0227	0.2478	14004	16757	14424.77
3311024	chr12	rs12711451	103106883	T	G	0.717	0.722	0.978	-0.0160988945897493	0.0191	0.3992	14004	16757	14424.77
3318969	chr12	rs7296495	103107304	G	A	0.635	0.639	0.985	0.0006997551142732	0.0178	0.9683	14004	16757	14424.77
3301534	chr12	rs117567656	103107367	G	T	0.929	0.927	0.933	0.0371994409891063	0.0342	0.2761	14004	16757	14424.77
3314212	chr12	rs12305326	103107949	A	C	0.715	0.72	0.985	-0.0176040459483609	0.0189	0.3542	14004	16757	14424.77
3315272	chr12	rs61940790	103108386	A	G	0.922	0.921	0.946	0.0461008368826632	0.0325	0.1557	14004	16757	14424.77
3298190	chr12	rs13377773	103108652	A	G	0.715	0.72	0.982	-0.0166986496230515	0.019	0.3785	14004	16757	14424.77
3296610	chr12	rs11111349	103109235	A	G	0.715	0.72	0.982	-0.0170037478161859	0.019	0.3706	14004	16757	14424.77
3303025	chr12	rs1587360	103109496	A	G	0.173	0.172	0.979	0.0270994698817177	0.0227	0.2324	14004	16757	14424.77
3315844	chr12	rs7977843	103109722	G	A	0.922	0.921	0.949	0.0446960805488528	0.0326	0.17	14004	16757	14424.77
3306188	chr12	rs7977655	103109759	C	T	0.922	0.921	0.949	0.0446960805488528	0.0326	0.1701	14004	16757	14424.77
3306091	chr12	rs1587359	103109787	C	T	0.173	0.172	0.98	0.0270994698817177	0.0227	0.2324	14004	16757	14424.77
3298554	chr12	rs7967291	103109928	T	C	0.922	0.921	0.949	0.044600447168905	0.0326	0.1704	14004	16757	14424.77
3294615	chr12	rs12302989	103110141	T	A	0.715	0.72	0.981	-0.0169020380753563	0.019	0.375	14004	16757	14424.77
3317159	chr12	rs12424776	103110294	A	G	0.716	0.721	0.979	-0.0181028726978536	0.0191	0.341	14004	16757	14424.77
3309288	chr12	rs73180856	103110450	C	T	0.919	0.919	0.93	0.0374017521540008	0.0324	0.2492	14004	16757	14424.77
3305025	chr12	rs10745949	103110515	A	G	0.254	0.255	0.971	-0.001100605444033	0.0198	0.9543	14004	16757	14424.77
3301767	chr12	rs61940791	103110943	C	T	0.919	0.919	0.928	0.0347974835421732	0.0324	0.2822	14004	16757	14424.77
3317027	chr12	rs11111350	103111024	A	G	0.554	0.55	0.944	0.0170045988158238	0.0175	0.3328	14004	16757	14424.77
3304039	chr12	rs55653173	103111561	T	C	0.918	0.918	0.924	0.0324962313421326	0.0323	0.315	14004	16757	14424.77
3301634	chr12	rs2373826	103112033	C	T	0.539	0.534	0.98	0.0141001243787816	0.0172	0.4121	14004	16757	14424.77
3309499	chr12	rs12828494	103113022	C	T	0.892	0.893	0.751	-0.0145960053074092	0.0316	0.6437	14004	16757	14424.77
3302086	chr12	rs11111351	103113703	G	T	0.54	0.535	0.984	0.0141987193998129	0.0171	0.4074	14004	16757	14424.77
3311663	chr12	rs61940793	103115063	A	G	0.928	0.927	0.934	0.0363029992242924	0.0342	0.2879	14004	16757	14424.77
3316528	chr12	rs17033098	103115067	C	T	0.919	0.918	0.955	0.0503983940836932	0.032	0.1152	14004	16757	14424.77
3307983	chr12	rs17542122	103115225	A	G	0.921	0.92	0.962	0.0416024898545136	0.0322	0.1959	14004	16757	14424.77
3307147	chr12	rs7312098	103116175	C	G	0.529	0.525	0.974	0.0150954876453349	0.0172	0.3789	14004	16757	14424.77
3318977	chr12	rs6539050	103116187	C	T	0.173	0.172	1.01	0.0267003518299564	0.0224	0.2332	14004	16757	14424.77
3311989	chr12	rs7977571	103116791	G	T	0.174	0.173	1.0	0.0274984287018097	0.0224	0.2194	14004	16757	14424.77
3308603	chr12	rs7980567	103116983	G	A	0.457	0.451	0.988	0.0275957115907991	0.0171	0.1064	14004	16757	14424.77
3298577	chr12	rs7980667	103117059	G	A	0.173	0.172	1.0	0.027196791588428	0.0224	0.2241	14004	16757	14424.77
3305147	chr12	rs61940835	103117306	T	C	0.974	0.973	0.764	-0.0028039273327342	0.0616	0.9634	14004	16757	14424.77
3319012	chr12	rs7952826	103117479	G	A	0.637	0.641	0.98	-0.0010005003335835	0.0179	0.9537	14004	16757	14424.77
3300144	chr12	rs1546154	103117641	A	G	0.537	0.533	0.986	0.0129951954948113	0.0171	0.4477	14004	16757	14424.77
3296893	chr12	rs12309612	103117674	G	A	0.645	0.647	0.973	-0.0027036515743148	0.018	0.8807	14004	16757	14424.77
3301112	chr12	rs11111353	103118839	T	C	0.708	0.714	0.959	-0.0139975096438537	0.0191	0.4651	14004	16757	14424.77
3305322	chr12	rs6539052	103119428	A	C	0.173	0.172	0.988	0.0289955368412525	0.0226	0.1986	14004	16757	14424.77
3302886	chr12	rs12579335	103120526	T	C	0.709	0.715	0.955	-0.0256973671872587	0.0192	0.1795	14004	16757	14424.77
3308513	chr12	rs13377907	103122208	A	C	0.716	0.721	0.924	-0.0162005226717083	0.0196	0.4088	14004	16757	14424.77
3306769	chr12	rs17033114	103123339	T	C	0.912	0.911	0.709	0.0344014267173323	0.0354	0.3313	14004	16757	14424.77
3317489	chr12	rs4764910	103123906	A	G	0.338	0.341	0.707	-0.0025031302181184	0.0215	0.9075	14004	16757	14424.77
3297115	chr12	rs2172873	103125690	G	A	0.932	0.934	0.862	-0.003797200248385	0.0363	0.9166	14004	16757	14424.77
3301007	chr12	rs12830406	103127232	A	G	0.969	0.97	0.724	-0.0534007767271153	0.0599	0.3727	14004	16757	14424.77
3300630	chr12	rs7296994	103128049	G	T	0.837	0.836	0.932	-0.0180010511095525	0.0238	0.4501	14004	16757	14424.77
3316395	chr12	rs1965326	103128287	C	T	0.15	0.149	0.817	-0.0423961495190412	0.0269	0.1146	14004	16757	14424.77
3314932	chr12	rs7297876	103128793	G	A	0.724	0.721	0.939	0.0086028888072678	0.0196	0.659	14004	16757	14424.77
3304474	chr12	rs10860907	103130062	T	C	0.835	0.834	0.943	-0.017502275136142	0.0236	0.4589	14004	16757	14424.77
3309330	chr12	rs12306263	103130918	G	A	0.898	0.897	0.902	0.0435000054458512	0.0294	0.1391	14004	16757	14424.77
3302457	chr12	rs12306448	103131254	G	A	0.717	0.716	0.954	0.0038027603329278	0.0193	0.8424	14004	16757	14424.77
3317521	chr12	rs56006730	103132740	G	A	0.98	0.981	0.737	-0.0366017456445608	0.0731	0.6168	14004	16757	14424.77
3295408	chr12	rs879435	103133342	C	T	0.722	0.719	0.981	0.0082954970241069	0.0191	0.6628	14004	16757	14424.77
3307611	chr12	rs879434	103133466	C	T	0.834	0.834	0.97	-0.0202027073175195	0.0232	0.3844	14004	16757	14424.77
3307573	chr12	rs879433	103133675	T	C	0.888	0.885	0.955	0.0452027848308288	0.0275	0.1002	14004	16757	14424.77
3299684	chr12	rs117441946	103133728	T	A	0.957	0.957	0.921	0.0332993704009261	0.044	0.4493	14004	16757	14424.77
3315676	chr12	rs10860908	103134833	C	G	0.722	0.719	0.983	0.0076010387728197	0.0191	0.6908	14004	16757	14424.77
3313994	chr12	rs7312593	103135012	T	G	0.721	0.719	0.984	0.0077002766261879	0.0191	0.6853	14004	16757	14424.77
3299749	chr12	rs76792177	103135814	A	G	0.957	0.957	0.93	0.0330962274891896	0.0438	0.4488	14004	16757	14424.77
3308659	chr12	rs4764713	103136766	A	G	0.206	0.204	0.914	0.0124027667170427	0.0224	0.5807	14004	16757	14424.77
3312907	chr12	rs7304933	103136977	A	G	0.898	0.897	0.941	0.0450020459197846	0.0288	0.1184	14004	16757	14424.77
3299076	chr12	rs17542885	103138402	C	T	0.957	0.957	0.936	0.0338022134084658	0.0436	0.4387	14004	16757	14424.77
3309820	chr12	rs76327639	103139308	C	T	0.833	0.833	0.968	-0.0196008476550609	0.0232	0.3982	14004	16757	14424.77
3294989	chr12	rs76937010	103139432	A	T	0.833	0.833	0.968	-0.0196008476550609	0.0232	0.3977	14004	16757	14424.77
3304387	chr12	rs10507150	103139674	T	C	0.957	0.957	0.937	0.0341018649449722	0.0436	0.434	14004	16757	14424.77
3308135	chr12	rs11111363	103140343	A	G	0.307	0.307	0.961	-0.0121029460677457	0.0189	0.5218	14004	16757	14424.77
3299610	chr12	rs79747671	103140344	C	T	0.98	0.981	0.806	-0.0152050125429676	0.0705	0.829	14004	16757	14424.77
3312364	chr12	rs76298138	103140398	G	A	0.898	0.897	0.943	0.0452983606272869	0.0288	0.116	14004	16757	14424.77
3308585	chr12	rs11111364	103140425	G	T	0.307	0.307	0.962	-0.0127003085782322	0.0189	0.5016	14004	16757	14424.77
3309089	chr12	rs35022253	103140460	G	A	0.307	0.307	0.962	-0.0121029460677457	0.0189	0.5231	14004	16757	14424.77
3305049	chr12	rs10860909	103140560	C	T	0.336	0.335	0.958	-0.0086977157031958	0.0186	0.6413	14004	16757	14424.77
3310530	chr12	rs1390211	103140969	G	T	0.139	0.138	0.943	-0.0453007592301635	0.0261	0.08238	14004	16757	14424.77
3314717	chr12	rs1390212	103141090	C	T	0.0959	0.0955	0.908	-0.0486021818392175	0.0317	0.126	14004	16757	14424.77
3304252	chr12	rs1390213	103141326	G	A	0.0958	0.0956	0.907	-0.0495999919914836	0.0317	0.1184	14004	16757	14424.77
3315015	chr12	rs138262784	103141583	G	T	0.957	0.957	0.937	0.0318958749835631	0.0437	0.4658	14004	16757	14424.77
3315018	chr12	rs10735384	103141630	G	A	0.0958	0.0956	0.906	-0.0497996735526059	0.0318	0.1164	14004	16757	14424.77
3310516	chr12	rs11111369	103142385	T	G	0.931	0.928	0.919	0.0507976715868588	0.0347	0.1434	14004	16757	14424.77
3311571	chr12	rs75294276	103143135	G	A	0.833	0.833	0.966	-0.0197028322758684	0.0232	0.3953	14004	16757	14424.77
3298581	chr12	rs17446017	103144758	G	T	0.957	0.957	0.933	0.0320024161254944	0.0439	0.4667	14004	16757	14424.77
3309019	chr12	rs144055372	103145175	C	T	0.834	0.834	0.962	-0.0209989425960583	0.0233	0.3666	14004	16757	14424.77
3316248	chr12	rs7953283	103145495	G	A	0.0958	0.0953	0.903	-0.0494949124461712	0.0319	0.1204	14004	16757	14424.77
3310000	chr12	rs6539055	103145686	T	C	0.0554	0.0571	0.73	-0.0016012813669738	0.0638	0.9795	8990	9417	8569.06
3309734	chr12	rs7136089	103146325	C	A	0.0958	0.0951	0.904	-0.0495999919914836	0.0319	0.12	14004	16757	14424.77
3308593	chr12	rs12300112	103147575	G	C	0.833	0.833	0.962	-0.0209989425960583	0.0233	0.3675	14004	16757	14424.77
3318760	chr12	rs10860910	103148974	C	T	0.343	0.341	0.955	-0.0132980281439898	0.0185	0.4737	14004	16757	14424.77
3315575	chr12	rs10745951	103149066	C	G	0.0551	0.0547	0.762	-0.0239034240815591	0.0556	0.6673	11556	12996	11550.01
3306571	chr12	rs10507151	103150249	G	A	0.957	0.958	0.933	0.0263010744193707	0.0442	0.5529	14004	16757	14424.77
3299558	chr12	rs1826734	103150271	C	G	0.0502	0.0506	0.712	-0.0490011864330638	0.0629	0.4367	10294	11400	10142.43
3305432	chr12	rs1404288	103151018	C	T	0.9	0.899	0.862	0.0465018336514199	0.0311	0.1353	14004	16757	14424.77
3317248	chr12	rs12820008	103152029	C	A	0.692	0.693	0.993	0.0005998200719675	0.0185	0.9721	14004	16757	14424.77
3316996	chr12	rs117144740	103152053	A	G	0.977	0.977	0.756	0.0238044133801613	0.081	0.7693	9390	12405	10175.81
3313194	chr12	rs75523564	103153249	A	G	0.977	0.977	0.739	0.0222017079836866	0.0817	0.7858	9390	12405	10175.81
3299583	chr12	rs1568794	103154039	C	T	0.293	0.291	0.839	0.0141001243787816	0.0206	0.494	14004	16757	14424.77
3300921	chr12	rs10860911	103154308	G	A	0.568	0.569	0.784	-0.019294956182969	0.0193	0.318	14004	16757	14424.77
3306536	chr12	rs7968152	103154541	G	A	0.427	0.432	0.824	-0.0125990355765152	0.019	0.5069	14004	16757	14424.77
3313263	chr12	rs7971212	103154985	A	G	0.427	0.428	0.908	-0.0022024235552	0.0181	0.9039	14004	16757	14424.77
3312918	chr12	rs1524551	103154997	C	G	0.0217	0.0194	0.658	0.095401084763253	0.0782	0.2226	13317	16265	13851.39
3301146	chr12	rs12425686	103158073	A	G	0.883	0.881	0.85	0.0307037775750057	0.0285	0.2812	14004	16757	14424.77
3311614	chr12	rs76324550	103158965	C	T	0.978	0.976	0.729	-0.0060985584618694	0.0771	0.9364	11242	13365	11440.34
3298582	chr12	rs76269585	103159054	C	T	0.936	0.933	0.902	0.0352030377085245	0.0363	0.3318	14004	16757	14424.77
3310206	chr12	rs11612372	103159578	T	G	0.918	0.916	0.91	0.0430020165445429	0.0325	0.186	14004	16757	14424.77
3306544	chr12	rs11614216	103159604	A	G	0.934	0.932	0.911	0.0335991726304121	0.0358	0.3475	14004	16757	14424.77
3300095	chr12	rs7966912	103159681	C	G	0.671	0.671	0.935	-0.0034961042567088	0.0187	0.8497	14004	16757	14424.77
3306556	chr12	rs7306243	103160724	C	T	0.0819	0.0813	0.912	0.0066975214477213	0.0328	0.8382	14004	16757	14424.77
3305150	chr12	rs4600267	103161501	G	C	0.0198	0.0165	0.739	0.152798337252672	0.099	0.1226	8546	11081	9245.15
3300625	chr12	rs12581362	103161721	T	C	0.794	0.799	0.667	-0.0125990355765152	0.0255	0.6223	14004	16757	14424.77
3315284	chr12	rs12829159	103162734	A	T	0.425	0.424	0.966	0.0007996801705642	0.0175	0.9621	14004	16757	14424.77
3295287	chr12	rs12829693	103162742	G	A	0.425	0.424	0.966	0.0007996801705642	0.0175	0.9646	14004	16757	14424.77
3300624	chr12	rs76591298	103163551	G	T	0.937	0.935	0.897	0.0273038345273452	0.0368	0.4583	14004	16757	14424.77
3296306	chr12	rs10860912	103164355	T	C	0.676	0.679	0.958	-0.007004474152883	0.0186	0.7077	14004	16757	14424.77
3302160	chr12	rs1357766	103164639	G	A	0.0908	0.0905	0.905	-0.0202027073175195	0.0311	0.5174	14004	16757	14424.77
3301393	chr12	rs1357767	103164678	A	G	0.0456	0.0438	0.901	0.0139029051689914	0.0442	0.7533	14004	16757	14424.77
3295823	chr12	rs11111380	103165380	G	C	0.684	0.687	0.968	-0.0114958245134845	0.0186	0.5364	14004	16757	14424.77
3299074	chr12	rs11111381	103165648	C	T	0.686	0.689	0.972	-0.0105959392134034	0.0186	0.5673	14004	16757	14424.77
3301028	chr12	rs7300952	103166113	G	T	0.425	0.423	0.985	0.0036034995896235	0.0174	0.8354	14004	16757	14424.77
3318369	chr12	rs117783918	103166281	T	C	0.979	0.977	0.741	0.0136957831289865	0.075	0.855	12013	14282	12278.02
3294557	chr12	rs10860913	103166544	C	T	0.688	0.691	0.976	-0.0113036461713921	0.0186	0.5432	14004	16757	14424.77
3318426	chr12	rs79291866	103166930	A	C	0.979	0.977	0.74	0.0136957831289865	0.075	0.8556	12013	14282	12278.02
3296615	chr12	rs17033235	103166990	C	T	0.986	0.985	0.841	0.0450976409030327	0.0864	0.6011	12600	15268	12980.63
3305942	chr12	rs1357768	103167053	A	T	0.425	0.423	0.992	0.0024968801985871	0.0173	0.8852	14004	16757	14424.77
3300471	chr12	rs11610653	103167156	A	G	0.98	0.979	0.855	0.0861042990521317	0.0659	0.1914	14004	16757	14424.77
3295839	chr12	rs1722402	103167811	A	G	0.424	0.422	0.999	0.001998002662673	0.0172	0.9063	14004	16757	14424.77
3310318	chr12	rs12311520	103169397	C	A	0.686	0.688	0.986	-0.0083043861636152	0.0184	0.6526	14004	16757	14424.77
3301315	chr12	rs75965654	103169676	T	C	0.979	0.977	0.732	0.0193025022544974	0.0761	0.7996	12013	14282	12278.02
3300738	chr12	rs10860914	103172194	C	T	0.934	0.932	0.474	0.0835044013997482	0.0488	0.08711	14004	16757	14424.77
3295402	chr12	rs7308417	103173310	C	T	0.985	0.984	0.786	0.0335991726304121	0.0996	0.7356	8686	11033	9275.04
3315263	chr12	rs1722388	103173516	A	G	0.975	0.978	0.867	-0.102896886219853	0.0629	0.1017	14004	16757	14424.77
3310136	chr12	rs2243439	103174423	T	C	0.582	0.586	0.963	-0.0087985943563496	0.0176	0.6174	14004	16757	14424.77
3309003	chr12	rs143167467	103174431	T	C	0.936	0.934	0.872	0.0353961009469877	0.0369	0.3377	14004	16757	14424.77
3314281	chr12	rs74315950	103174710	A	C	0.903	0.898	0.757	0.0575988723793984	0.0325	0.07621	14004	16757	14424.77
3308728	chr12	rs11616138	103174820	C	T	0.985	0.984	0.779	0.0280041964095973	0.1001	0.7795	8686	11033	9275.04
3305190	chr12	rs2247919	103175259	T	C	0.66	0.666	0.941	-0.0207028323592018	0.0185	0.2633	14004	16757	14424.77
3315337	chr12	rs1718313	103175726	C	T	0.585	0.588	0.956	-0.0082035573506883	0.0177	0.644	14004	16757	14424.77
3309049	chr12	rs7136286	103176419	G	C	0.916	0.912	0.87	0.0471984218290006	0.0326	0.1475	14004	16757	14424.77
3309856	chr12	rs77042546	103176867	A	G	0.981	0.979	0.812	0.0816997954833017	0.0689	0.236	14004	16757	14424.77
3312025	chr12	rs17033260	103177634	C	T	0.986	0.985	0.762	0.0577970987262168	0.0927	0.533	12129	14805	12513.67
3310294	chr12	rs61941977	103177919	T	C	0.986	0.985	0.693	0.069498077182394	0.1007	0.4897	10277	13845	11249.14
3313181	chr12	rs7137661	103178176	T	C	0.914	0.915	0.718	0.0517002115855168	0.0347	0.136	14004	16757	14424.77
3297140	chr12	rs1722400	103179936	A	C	0.986	0.986	0.497	-0.015895669405385	0.1076	0.8824	12656	15129	12954.21
3312573	chr12	rs1104715	103180590	T	C	0.298	0.293	0.894	0.0026963615477425	0.02	0.8912	14004	16757	14424.77
3298811	chr12	rs1403052	103180893	A	G	0.256	0.254	0.851	-0.0073972926304747	0.0214	0.7277	14004	16757	14424.77
3296891	chr12	rs12366974	103182109	C	T	0.306	0.301	0.909	0.0051964749068174	0.0196	0.791	14004	16757	14424.77
3297155	chr12	rs7313710	103182870	T	A	0.285	0.282	0.899	0.0030952049073025	0.0201	0.8772	14004	16757	14424.77
3314472	chr12	rs4764714	103184525	A	T	0.296	0.293	0.909	0.0035038543266769	0.0198	0.8579	14004	16757	14424.77
3297345	chr12	rs877559	103188644	T	C	0.267	0.264	0.91	0.0026963615477425	0.0204	0.8953	14004	16757	14424.77
3310650	chr12	rs1718290	103189693	G	C	0.287	0.282	0.922	0.0053954185169075	0.0199	0.7867	14004	16757	14424.77
3302417	chr12	rs756236	103190252	A	G	0.27	0.266	0.927	0.0032048589489113	0.0202	0.8741	14004	16757	14424.77
3296561	chr12	rs1722394	103190577	A	G	0.27	0.267	0.929	0.0021975835434872	0.0201	0.9142	14004	16757	14424.77
3300432	chr12	rs11111382	103190858	G	A	0.295	0.29	0.936	0.0022973590486834	0.0196	0.9073	14004	16757	14424.77
3299813	chr12	rs1718291	103191052	A	G	0.285	0.28	0.93	0.0046989426564652	0.0198	0.8141	14004	16757	14424.77
3310082	chr12	rs11111383	103191135	G	A	0.958	0.958	0.847	0.0187039847937718	0.0459	0.6842	14004	16757	14424.77
3297821	chr12	rs11111384	103193117	T	C	0.289	0.285	0.943	0.0004998750416509	0.0196	0.9785	14004	16757	14424.77
3310328	chr12	rs1629940	103193521	C	T	0.272	0.269	0.956	0.001598721363697	0.0198	0.9359	14004	16757	14424.77
3309917	chr12	rs1718293	103193817	A	G	0.286	0.281	0.949	0.0045994064948955	0.0197	0.8155	14004	16757	14424.77
3307987	chr12	rs1722396	103194267	C	T	0.286	0.281	0.946	0.0053954185169075	0.0197	0.7839	14004	16757	14424.77
3312542	chr12	rs4764912	103195662	C	T	0.288	0.285	0.939	-0.0007002451143934	0.0197	0.9727	14004	16757	14424.77
3312682	chr12	rs1474370	103196386	A	G	0.28	0.276	0.937	0.0036034995896235	0.0199	0.8554	14004	16757	14424.77
3297280	chr12	rs10860915	103197340	G	A	0.292	0.288	0.938	0.0035038543266769	0.0196	0.8598	14004	16757	14424.77
3317909	chr12	rs7131780	103198013	G	C	0.293	0.288	0.937	0.0036034995896235	0.0196	0.8555	14004	16757	14424.77
3303425	chr12	rs1722398	103198030	G	A	0.279	0.274	0.937	0.0025966258472659	0.0199	0.8953	14004	16757	14424.77
3305927	chr12	rs10778191	103200919	T	C	0.283	0.277	0.924	0.004101577021075	0.02	0.8385	14004	16757	14424.77
3311499	chr12	rs10778192	103201713	C	A	0.272	0.267	0.922	0.0077995046323818	0.0202	0.6992	14004	16757	14424.77
3296522	chr12	rs7969194	103202554	C	T	0.265	0.259	0.923	0.0084045823438103	0.0204	0.6806	14004	16757	14424.77
3296452	chr12	rs10778193	103202695	C	T	0.28	0.273	0.922	0.0106035827841911	0.0201	0.598	14004	16757	14424.77
3318708	chr12	rs55764515	103204623	G	A	0.286	0.279	0.925	0.005703702916678	0.0199	0.7747	14004	16757	14424.77
3300053	chr12	rs10745952	103205977	T	C	0.245	0.24	0.924	-0.001300845733048	0.021	0.9519	14004	16757	14424.77
3306713	chr12	rs1568796	103208220	C	A	0.985	0.986	0.834	0.0262036654966364	0.0798	0.7426	14004	16757	14424.77
3312107	chr12	rs1464789	103211059	G	A	0.231	0.225	0.947	0.0066975214477213	0.0212	0.7524	14004	16757	14424.77
3304480	chr12	rs12312580	103212270	A	T	0.978	0.979	0.798	0.0198026272961797	0.069	0.7736	14004	16757	14424.77
3300099	chr12	rs78941263	103214192	C	A	0.764	0.765	0.685	0.0203025023378308	0.0236	0.3911	14004	16757	14424.77
3310937	chr12	rs10860917	103214323	A	G	0.241	0.236	0.93	9.99950003332973e-05	0.0211	0.9978	14004	16757	14424.77
3302049	chr12	rs11111391	103214848	T	A	0.246	0.24	0.934	0.0032048589489113	0.0209	0.8765	14004	16757	14424.77
3313182	chr12	rs7970865	103214894	A	T	0.246	0.24	0.931	0.004001981379298	0.0209	0.8484	14004	16757	14424.77
3308219	chr12	rs7970874	103214903	A	T	0.246	0.24	0.93	0.004001981379298	0.0209	0.8493	14004	16757	14424.77
3310242	chr12	rs4764914	103215803	G	C	0.248	0.242	0.931	0.0065981840282271	0.0209	0.7517	14004	16757	14424.77
3316691	chr12	rs11111392	103217746	T	C	0.23	0.224	0.921	0.0063994795805678	0.0215	0.7675	14004	16757	14424.77
3313162	chr12	rs3915091	103219270	T	A	0.226	0.223	0.913	-0.0010005003335835	0.0216	0.9649	14004	16757	14424.77
3317352	chr12	rs3847929	103219838	T	C	0.234	0.229	0.915	0.0029955089797983	0.0214	0.8869	14004	16757	14424.77
3296970	chr12	rs11111393	103220336	T	A	0.25	0.245	0.916	-0.0007002451143934	0.0209	0.9714	14004	16757	14424.77
3308313	chr12	rs12424160	103226193	C	T	0.251	0.246	0.909	0.0005998200719675	0.021	0.9774	14004	16757	14424.77
3305737	chr12	rs10778195	103226923	C	T	0.233	0.228	0.902	0.0034041991335623	0.0215	0.8761	14004	16757	14424.77
3314423	chr12	rs10860925	103228225	A	G	0.251	0.246	0.913	0.0008995952428359	0.0209	0.9653	14004	16757	14424.77
3318626	chr12	rs4015597	103229370	C	T	0.982	0.984	0.682	0.0154992634469238	0.1017	0.8787	8729	11269	9278.64
3305210	chr12	rs117434993	103229385	C	A	0.961	0.962	0.647	0.0274011363479391	0.0561	0.625	14004	16757	14424.77
3298575	chr12	rs60454297	103229388	T	C	0.951	0.954	0.653	0.0026963615477425	0.0511	0.9572	14004	16757	14424.77
3297650	chr12	rs1801153	103232766	C	T	0.979	0.981	0.669	0.0247999239054771	0.096	0.7963	8729	11269	9278.64
3314327	chr12	rs11111403	103233476	T	C	0.257	0.253	0.92	-0.0031950988965408	0.0207	0.878	14004	16757	14424.77
3298709	chr12	rs798709	103234479	A	G	0.152	0.15	0.946	0.021898468701116	0.0243	0.3685	14004	16757	14424.77
3301012	chr12	rs2245360	103234544	G	A	0.927	0.926	0.914	0.117000507338725	0.0366	0.001402	14004	16757	14424.77
3297773	chr12	rs772898	103235434	C	T	0.153	0.151	0.95	0.022299507494767	0.0242	0.3576	14004	16757	14424.77
3299823	chr12	rs2242381	103237160	C	T	0.272	0.268	0.95	-0.0110002818588653	0.02	0.5798	14004	16757	14424.77
3307791	chr12	rs772897	103237468	G	C	0.16	0.158	0.956	0.0259016375226531	0.0237	0.2747	14004	16757	14424.77
3299384	chr12	rs10860928	103237750	C	G	0.969	0.97	0.913	-0.0116981574124923	0.0518	0.8218	14004	16757	14424.77
3295727	chr12	rs772896	103237793	G	A	0.914	0.915	0.919	0.0871955266996978	0.034	0.01034	14004	16757	14424.77
3308927	chr12	rs10860929	103237909	T	A	0.272	0.268	0.952	-0.0112025145079934	0.0199	0.5733	14004	16757	14424.77
3303072	chr12	rs10860930	103237958	A	C	0.969	0.97	0.915	-0.0107980900995126	0.0517	0.835	14004	16757	14424.77
3296877	chr12	rs10860931	103237959	A	G	0.969	0.97	0.915	-0.0106970095483354	0.0517	0.8366	14004	16757	14424.77
3315370	chr12	rs12580432	103238017	C	T	0.272	0.268	0.952	-0.0110002818588653	0.0199	0.5814	14004	16757	14424.77
3314844	chr12	rs1072528	103238404	C	T	0.272	0.268	0.952	-0.0107980900995126	0.0199	0.5868	14004	16757	14424.77
3316498	chr12	rs56021318	103238949	T	C	0.272	0.268	0.951	-0.0099998320783335	0.0199	0.6165	14004	16757	14424.77
3307619	chr12	rs772895	103239061	A	T	0.153	0.151	0.961	0.0235993322503244	0.0241	0.3267	14004	16757	14424.77
3317056	chr12	rs772894	103239192	C	T	0.154	0.152	0.963	0.0243998868235351	0.024	0.309	14004	16757	14424.77
3306377	chr12	rs772893	103239609	T	C	0.154	0.151	0.962	0.0242046886968174	0.024	0.3146	14004	16757	14424.77
3297992	chr12	rs12425434	103240067	C	T	0.272	0.268	0.949	-0.009797842480111	0.02	0.6236	14004	16757	14424.77
3305096	chr12	rs2270729	103240452	A	C	0.969	0.969	0.929	-0.005696192544881	0.0508	0.911	14004	16757	14424.77
3296015	chr12	rs1522306	103240630	C	A	0.921	0.921	0.927	0.0940002312871902	0.0353	0.007805	14004	16757	14424.77
3314057	chr12	rs1722387	103241070	T	C	0.153	0.151	0.962	0.0247999239054771	0.024	0.3029	14004	16757	14424.77
3303140	chr12	rs1718312	103241188	A	G	0.927	0.926	0.935	0.106996177233794	0.0361	0.003048	14004	16757	14424.77
3307687	chr12	rs1718311	103241905	C	G	0.153	0.151	0.957	0.0255020410123433	0.0241	0.2905	14004	16757	14424.77
3311130	chr12	rs1718309	103242396	A	G	0.882	0.884	0.939	0.0590987523872065	0.0287	0.03912	14004	16757	14424.77
3298537	chr12	rs870072	103243177	C	T	0.883	0.885	0.941	0.0572967376061087	0.0287	0.04588	14004	16757	14424.77
3298882	chr12	rs940528	103243355	T	C	0.92	0.921	0.941	0.0874979252724816	0.0351	0.01271	14004	16757	14424.77
3314276	chr12	rs940527	103243601	G	A	0.92	0.921	0.94	0.0873971359084229	0.0351	0.01283	14004	16757	14424.77
3310479	chr12	rs1106703	103243607	T	C	0.962	0.963	0.946	-0.0080019302190585	0.0463	0.8627	14004	16757	14424.77
3313462	chr12	rs869916	103244013	G	T	0.882	0.884	0.946	0.0567961259994112	0.0285	0.0464	14004	16757	14424.77
3302593	chr12	rs1718292	103244811	G	A	0.882	0.884	0.947	0.0570039574677328	0.0285	0.04564	14004	16757	14424.77
3316695	chr12	rs1722383	103245802	A	G	0.882	0.884	0.947	0.0574006067311047	0.0285	0.04396	14004	16757	14424.77
3295619	chr12	rs1722382	103246261	A	G	0.882	0.884	0.947	0.0579009158948382	0.0285	0.0423	14004	16757	14424.77
3314219	chr12	rs1042503	103246700	C	T	0.273	0.268	0.946	-0.0060985584618694	0.02	0.7609	14004	16757	14424.77
3299167	chr12	rs937476	103247564	T	A	0.913	0.914	0.932	0.0796980328953936	0.0337	0.01814	14004	16757	14424.77
3298682	chr12	rs12312872	103247653	A	T	0.969	0.97	0.942	0.0045994064948955	0.051	0.9286	14004	16757	14424.77
3312174	chr12	rs1722381	103247836	A	G	0.921	0.922	0.938	0.089895547102826	0.0353	0.01079	14004	16757	14424.77
3302363	chr12	rs12298125	103248017	T	G	0.969	0.97	0.942	0.0043007385516922	0.051	0.9335	14004	16757	14424.77
3303623	chr12	rs937475	103248272	A	G	0.882	0.884	0.943	0.0594003432814475	0.0286	0.03762	14004	16757	14424.77
3316502	chr12	rs1814728	103248301	T	C	0.882	0.884	0.943	0.0595039941477318	0.0286	0.03735	14004	16757	14424.77
3303562	chr12	rs2252031	103248463	T	C	0.154	0.152	0.959	0.0305001066483263	0.024	0.2048	14004	16757	14424.77
3303492	chr12	rs2252026	103248612	A	C	0.912	0.913	0.825	0.0929984188337525	0.0352	0.008317	14004	16757	14424.77
3318595	chr12	rs1126758	103248924	C	T	0.882	0.884	0.942	0.0611985747210087	0.0286	0.03242	14004	16757	14424.77
3313091	chr12	rs2251905	103249164	C	T	0.927	0.926	0.936	0.107400433609706	0.0361	0.00296	14004	16757	14424.77
3295506	chr12	rs2251897	103249327	G	A	0.155	0.152	0.959	0.0338988850054592	0.024	0.1582	14004	16757	14424.77
3295508	chr12	rs2251894	103249413	G	A	0.882	0.884	0.941	0.0611985747210087	0.0286	0.03251	14004	16757	14424.77
3316474	chr12	rs2251799	103249952	C	T	0.913	0.914	0.931	0.0812020353933828	0.0338	0.0163	14004	16757	14424.77
3306992	chr12	rs7488937	103250298	C	T	0.971	0.972	0.9	0.0089002747867194	0.054	0.8686	14004	16757	14424.77
3313792	chr12	rs11111404	103250460	T	C	0.271	0.267	0.939	-0.0085968472255182	0.0201	0.6698	14004	16757	14424.77
3310116	chr12	rs139868625	103250733	C	T	0.92	0.922	0.932	0.0910009082162264	0.0354	0.01006	14004	16757	14424.77
3304268	chr12	rs11111405	103251226	A	G	0.969	0.97	0.94	0.0178988554877579	0.0511	0.7264	14004	16757	14424.77
3299307	chr12	rs1081847	103252641	A	G	0.882	0.884	0.934	0.0630968574396732	0.0287	0.02797	14004	16757	14424.77
3303149	chr12	rs4646988	103253157	G	A	0.921	0.922	0.928	0.0914025549733078	0.0355	0.009953	14004	16757	14424.77
3305273	chr12	rs2454390	103255613	T	C	0.154	0.152	0.951	0.031498667059371	0.0241	0.1926	14004	16757	14424.77
3294991	chr12	rs4764717	103255627	G	T	0.969	0.969	0.93	0.0141987193998129	0.051	0.78	14004	16757	14424.77
3296766	chr12	rs1622379	103255996	T	C	0.154	0.152	0.951	0.031498667059371	0.0241	0.1923	14004	16757	14424.77
3310718	chr12	rs1718307	103256171	A	T	0.882	0.884	0.93	0.0639039448366128	0.0288	0.0264	14004	16757	14424.77
3304000	chr12	rs12319699	103256350	A	T	0.968	0.969	0.928	0.0034041991335623	0.0507	0.9471	14004	16757	14424.77
3303658	chr12	rs12306510	103256516	G	C	0.969	0.97	0.93	0.0147014028528927	0.051	0.7727	14004	16757	14424.77
3311851	chr12	rs10778201	103256551	T	C	0.273	0.268	0.935	-0.0092022107647994	0.0201	0.6465	14004	16757	14424.77
3309560	chr12	rs1718306	103257308	T	C	0.88	0.881	0.916	0.0709988581496884	0.0287	0.01341	14004	16757	14424.77
3297575	chr12	rs1498694	103257876	A	G	0.883	0.885	0.918	0.0651976788453886	0.029	0.02456	14004	16757	14424.77
3307030	chr12	rs4764918	103258923	T	G	0.968	0.969	0.912	0.0178988554877579	0.0508	0.7239	14004	16757	14424.77
3307012	chr12	rs10778202	103259279	A	G	0.276	0.271	0.927	-0.009696862978864	0.0202	0.632	14004	16757	14424.77
3300978	chr12	rs10860933	103260273	T	G	0.28	0.275	0.933	-0.0138961051921114	0.02	0.4869	14004	16757	14424.77
3316581	chr12	rs2247836	103260608	T	C	0.909	0.91	0.925	0.0819025156196343	0.0333	0.01383	14004	16757	14424.77
3312105	chr12	rs2133298	103260634	T	C	0.908	0.91	0.923	0.0843043830520302	0.0332	0.01112	14004	16757	14424.77
3300853	chr12	rs3817446	103260819	T	C	0.28	0.275	0.934	-0.0128015918372089	0.02	0.5221	14004	16757	14424.77
3299642	chr12	rs10512929	103261270	A	C	0.28	0.275	0.933	-0.0129028853555234	0.02	0.5202	14004	16757	14424.77
3302925	chr12	rs1357765	103262537	T	C	0.909	0.91	0.92	0.0807040274149627	0.0332	0.0152	14004	16757	14424.77
3298158	chr12	rs4264203	103262904	C	T	0.968	0.969	0.893	0.0173977771764203	0.0516	0.7356	14004	16757	14424.77
3315882	chr12	rs1722399	103263145	A	C	0.876	0.879	0.912	0.0648041108654969	0.0285	0.02316	14004	16757	14424.77
3303542	chr12	rs12309687	103263577	C	T	0.968	0.969	0.882	0.0197045832743354	0.0518	0.7032	14004	16757	14424.77
3314952	chr12	rs12309781	103263582	G	A	0.968	0.969	0.876	0.0166997792224134	0.0518	0.7466	14004	16757	14424.77
3309011	chr12	rs10778204	103263602	C	T	0.272	0.268	0.925	-0.0168003386783461	0.0203	0.4079	14004	16757	14424.77
3315875	chr12	rs1722401	103264119	A	T	0.154	0.152	0.949	0.027799974857679	0.0242	0.2509	14004	16757	14424.77
3317541	chr12	rs1522304	103264904	T	G	0.154	0.152	0.949	0.0277027118389473	0.0242	0.2518	14004	16757	14424.77
3312528	chr12	rs2712618	103265289	G	T	0.882	0.884	0.907	0.0765998648086992	0.0293	0.008886	14004	16757	14424.77
3295349	chr12	rs11111410	103265339	T	C	0.968	0.968	0.882	0.0260965047212743	0.0517	0.6139	14004	16757	14424.77
3318324	chr12	rs1353766	103265886	C	T	0.281	0.276	0.921	-0.0154994990469515	0.0201	0.4401	14004	16757	14424.77
3317062	chr12	rs1353767	103265899	G	A	0.281	0.277	0.921	-0.0154994990469515	0.0201	0.4399	14004	16757	14424.77
3302641	chr12	rs10778205	103267197	G	C	0.272	0.267	0.924	-0.0168003386783461	0.0203	0.4077	14004	16757	14424.77
3318269	chr12	rs7969007	103267465	A	G	0.961	0.961	0.754	0.117498550749945	0.0516	0.02278	14004	16757	14424.77
3295643	chr12	rs1617090	103267770	G	A	0.915	0.916	0.927	0.0929984188337525	0.0344	0.006842	14004	16757	14424.77
3300211	chr12	rs2647897	103268686	C	T	0.915	0.916	0.924	0.0944006754214843	0.0344	0.006096	14004	16757	14424.77
3310104	chr12	rs1718297	103269416	A	G	0.915	0.916	0.921	0.0940002312871902	0.0344	0.00632	14004	16757	14424.77
3315713	chr12	rs1616681	103270036	A	G	0.887	0.889	0.9	0.0481042146741464	0.0296	0.104	14004	16757	14424.77
3316034	chr12	rs1718298	103270457	G	A	0.877	0.88	0.911	0.0505029821731068	0.0285	0.07676	14004	16757	14424.77
3310283	chr12	rs1718299	103270521	C	T	0.877	0.88	0.911	0.0503983940836932	0.0285	0.07735	14004	16757	14424.77
3315969	chr12	rs1718300	103270846	G	A	0.876	0.879	0.905	0.0507976715868588	0.0285	0.07455	14004	16757	14424.77
3301063	chr12	rs1718301	103271193	G	A	0.875	0.879	0.906	0.0473987203698754	0.0284	0.09531	14004	16757	14424.77
3314051	chr12	rs2037639	103271350	G	A	0.318	0.312	0.925	-0.006199175242821	0.0193	0.7499	14004	16757	14424.77
3311253	chr12	rs10778206	103271747	G	A	0.318	0.312	0.923	-0.007004474152883	0.0193	0.719	14004	16757	14424.77
3294663	chr12	rs10778207	103271768	C	T	0.319	0.313	0.924	-0.0071958279818024	0.0193	0.7091	14004	16757	14424.77
3308252	chr12	rs10860934	103272322	C	G	0.319	0.313	0.923	-0.0060985584618694	0.0193	0.7518	14004	16757	14424.77
3297876	chr12	rs1718302	103272686	G	A	0.154	0.152	0.95	0.0352995739869328	0.0242	0.1441	14004	16757	14424.77
3301713	chr12	rs937474	103273194	C	G	0.905	0.906	0.882	0.0795041011125991	0.0331	0.01641	14004	16757	14424.77
3297685	chr12	rs1718303	103273310	A	G	0.886	0.889	0.889	0.0439020462871288	0.0297	0.139	14004	16757	14424.77
3312958	chr12	rs1568795	103274642	C	G	0.908	0.91	0.874	0.073101751798059	0.0337	0.03027	14004	16757	14424.77
3314343	chr12	rs1619404	103274746	T	A	0.153	0.15	0.951	0.0335024720540013	0.0243	0.1678	14004	16757	14424.77
3297058	chr12	rs12826142	103274786	T	C	0.968	0.967	0.858	0.0570984120398765	0.0521	0.2727	14004	16757	14424.77
3315984	chr12	rs12829846	103274952	C	T	0.968	0.967	0.857	0.0584009748744768	0.052	0.2614	14004	16757	14424.77
3309875	chr12	rs1722389	103275872	T	C	0.819	0.821	0.853	0.0416984103556758	0.0247	0.0911	14004	16757	14424.77
3297065	chr12	rs1718304	103275882	G	A	0.853	0.855	0.845	0.0332026408277183	0.0272	0.2217	14004	16757	14424.77
3318023	chr12	rs1722390	103275901	C	T	0.819	0.821	0.853	0.0416024898545136	0.0247	0.09204	14004	16757	14424.77
3304491	chr12	rs1718305	103276553	T	A	0.861	0.863	0.85	0.0456041418050158	0.0279	0.1018	14004	16757	14424.77
3310436	chr12	rs10778208	103277165	C	T	0.336	0.332	0.872	-0.0066017436345624	0.0196	0.7363	14004	16757	14424.77
3297865	chr12	rs61942038	103278011	C	A	0.967	0.967	0.861	0.0648041108654969	0.0515	0.2088	14004	16757	14424.77
3298638	chr12	rs61942039	103278053	G	C	0.967	0.967	0.859	0.0641009254065236	0.0515	0.213	14004	16757	14424.77
3315807	chr12	rs61942040	103278314	G	A	0.967	0.966	0.859	0.0648978315778429	0.0514	0.2066	14004	16757	14424.77
3315785	chr12	rs1722392	103278745	C	T	0.858	0.859	0.818	0.0448012667045393	0.0279	0.1088	14004	16757	14424.77
3310721	chr12	rs34877550	103279234	G	A	0.968	0.967	0.858	0.0683033004541534	0.0518	0.1873	14004	16757	14424.77
3306455	chr12	rs80355850	103279257	G	A	0.865	0.866	0.968	-0.0271040176920589	0.0252	0.2835	14004	16757	14424.77
3316742	chr12	rs58241375	103279708	A	T	0.967	0.966	0.853	0.0715017216887108	0.0515	0.1646	14004	16757	14424.77
3312647	chr12	rs77111250	103280116	G	T	0.867	0.868	0.974	-0.0299953975354009	0.0253	0.2343	14004	16757	14424.77
3303600	chr12	rs1522305	103280756	G	C	0.93	0.93	0.913	0.0288012338056278	0.0348	0.4076	14004	16757	14424.77
3316377	chr12	rs10860935	103282931	T	A	0.866	0.868	0.984	-0.0303973537275885	0.0251	0.2256	14004	16757	14424.77
3299413	chr12	rs10860936	103282952	T	C	0.864	0.866	0.986	-0.0299026613543135	0.0249	0.2303	14004	16757	14424.77
3299915	chr12	rs10778209	103283972	A	G	0.0401	0.0399	0.675	-0.0873023284027966	0.0617	0.1571	12742	15161	13017.18
3317160	chr12	rs1915932	103284728	T	G	0.784	0.784	0.966	0.0005998200719675	0.0209	0.9781	14004	16757	14424.77
3312734	chr12	rs11111419	103285043	A	T	0.8	0.8	0.959	-0.0030045090202987	0.0216	0.8891	14004	16757	14424.77
3303864	chr12	rs1403053	103286200	T	C	0.792	0.793	0.962	-0.0098988321792475	0.0213	0.6422	14004	16757	14424.77
3302400	chr12	rs34857170	103286955	T	A	0.784	0.784	0.969	0.001598721363697	0.0209	0.9405	14004	16757	14424.77
3304138	chr12	rs4646987	103287067	A	G	0.932	0.931	0.924	0.0387013475370749	0.0349	0.2682	14004	16757	14424.77
3303347	chr12	rs78243047	103288349	A	T	0.866	0.867	0.974	-0.0242004837056584	0.0252	0.3367	14004	16757	14424.77
3294794	chr12	rs35019215	103289056	C	A	0.932	0.931	0.927	0.0363029992242924	0.0348	0.2967	14004	16757	14424.77
3297937	chr12	rs73391525	103290309	A	T	0.865	0.866	0.973	-0.0235962138551867	0.0251	0.3481	14004	16757	14424.77
3318064	chr12	rs74727336	103290339	G	A	0.867	0.868	0.973	-0.0255024404124231	0.0253	0.3137	14004	16757	14424.77
3313806	chr12	rs75986036	103291410	A	C	0.866	0.867	0.972	-0.0226035462098532	0.0252	0.3702	14004	16757	14424.77
3309127	chr12	rs61942043	103291807	T	C	0.926	0.926	0.935	0.0182033098538737	0.0335	0.5874	14004	16757	14424.77
3311161	chr12	rs80238951	103291883	C	T	0.867	0.867	0.974	-0.0247026126403718	0.0252	0.3271	14004	16757	14424.77
3300844	chr12	rs6539058	103292371	C	T	0.263	0.263	0.895	-0.0092022107647994	0.0204	0.6542	14004	16757	14424.77
3305283	chr12	rs1391685	103292772	A	C	0.863	0.864	0.975	-0.0220002402796674	0.0249	0.3775	14004	16757	14424.77
3308709	chr12	rs7131709	103293223	C	T	0.931	0.931	0.936	0.0327962744150825	0.0346	0.343	14004	16757	14424.77
3297719	chr12	rs114122969	103293699	A	G	0.867	0.867	0.973	-0.0243951568347216	0.0253	0.3331	14004	16757	14424.77
3318826	chr12	rs117485781	103293737	G	A	0.867	0.867	0.973	-0.0244976316004002	0.0253	0.3321	14004	16757	14424.77
3312643	chr12	rs67493149	103293787	T	C	0.925	0.925	0.936	0.0147014028528927	0.0333	0.6601	14004	16757	14424.77
3304057	chr12	rs61942044	103293978	T	C	0.792	0.792	0.967	-0.0095958936734469	0.0212	0.6507	14004	16757	14424.77
3313969	chr12	rs78373306	103294199	T	G	0.866	0.867	0.972	-0.0227979086760041	0.0252	0.3658	14004	16757	14424.77
3297603	chr12	rs74560156	103294255	G	A	0.866	0.867	0.97	-0.0221024699079472	0.0252	0.3807	14004	16757	14424.77
3303428	chr12	rs79841057	103294260	G	A	0.866	0.867	0.97	-0.0221024699079472	0.0252	0.3804	14004	16757	14424.77
3299941	chr12	rs61942045	103294298	T	G	0.926	0.926	0.942	0.0154992634469238	0.0334	0.6425	14004	16757	14424.77
3318706	chr12	rs3847930	103294978	G	A	0.0411	0.0407	0.566	-0.0815029399606216	0.0618	0.1871	13513	16078	13854.87
3313572	chr12	rs3913258	103295011	C	T	0.782	0.782	0.982	0.001099395443301	0.0207	0.9577	14004	16757	14424.77
3305650	chr12	rs77856075	103295054	G	A	0.866	0.866	0.972	-0.0227979086760041	0.0252	0.3662	14004	16757	14424.77
3317522	chr12	rs61942046	103295452	G	A	0.931	0.93	0.942	0.0318958749835631	0.0344	0.3538	14004	16757	14424.77
3297676	chr12	rs7295308	103295482	A	G	0.925	0.924	0.948	0.0244974716003874	0.033	0.4584	14004	16757	14424.77
3313660	chr12	rs78985461	103295636	G	A	0.866	0.866	0.972	-0.0221024699079472	0.0252	0.3799	14004	16757	14424.77
3306045	chr12	rs3847931	103296008	G	T	0.791	0.791	0.975	-0.0052035148315978	0.0211	0.806	14004	16757	14424.77
3300889	chr12	rs77688177	103296313	G	T	0.866	0.866	0.973	-0.0209989425960583	0.0252	0.4037	14004	16757	14424.77
3311632	chr12	rs79319758	103296638	T	G	0.866	0.866	0.973	-0.0208968257129853	0.0252	0.4058	14004	16757	14424.77
3313407	chr12	rs76659109	103297341	G	C	0.866	0.866	0.974	-0.0208049294331883	0.0252	0.4095	14004	16757	14424.77
3306916	chr12	rs34191345	103297746	A	G	0.781	0.781	0.989	0.0007996801705642	0.0206	0.9696	14004	16757	14424.77
3314439	chr12	rs1522307	103298517	A	G	0.776	0.776	0.991	-0.0051029981759033	0.0204	0.8023	14004	16757	14424.77
3312649	chr12	rs34181115	103298804	C	T	0.93	0.93	0.924	0.0008995952428359	0.0345	0.9796	14004	16757	14424.77
3309320	chr12	rs35823784	103298843	G	A	0.935	0.935	0.919	0.017496047616751	0.0358	0.625	14004	16757	14424.77
3314421	chr12	rs71466242	103298925	C	T	0.93	0.93	0.924	0.0005998200719675	0.0345	0.9866	14004	16757	14424.77
3317645	chr12	rs74699156	103299782	T	C	0.865	0.865	0.97	-0.0191012733024012	0.0252	0.4468	14004	16757	14424.77
3309548	chr12	rs75236535	103300962	T	C	0.865	0.866	0.969	-0.0187955345843259	0.0252	0.4561	14004	16757	14424.77
3304203	chr12	rs75859877	103301176	A	C	0.866	0.867	0.969	-0.0196008476550609	0.0253	0.439	14004	16757	14424.77
3312397	chr12	rs78814848	103301360	G	T	0.867	0.867	0.968	-0.0197028322758684	0.0253	0.4363	14004	16757	14424.77
3308533	chr12	rs117903008	103301511	C	T	0.866	0.867	0.968	-0.0198048272985997	0.0253	0.4326	14004	16757	14424.77
3302994	chr12	rs35855475	103302294	C	T	0.916	0.917	0.928	-0.009696862978864	0.032	0.7625	14004	16757	14424.77
3314763	chr12	rs34923793	103302862	T	C	0.866	0.866	0.965	-0.0187955345843259	0.0253	0.4571	14004	16757	14424.77
3313330	chr12	rs2133295	103302896	G	A	0.917	0.918	0.93	-0.0108991808690006	0.032	0.7331	14004	16757	14424.77
3318669	chr12	rs73173944	103302949	G	A	0.917	0.918	0.93	-0.0110002818588653	0.032	0.7302	14004	16757	14424.77
3296653	chr12	rs66484911	103303407	T	C	0.783	0.784	0.953	-0.0172987645783295	0.0211	0.4108	14004	16757	14424.77
3308800	chr12	rs35780730	103305221	C	A	0.777	0.777	0.965	-0.0071958279818024	0.0207	0.7277	14004	16757	14424.77
3300580	chr12	rs4646986	103305409	G	A	0.776	0.776	0.966	-0.0079011318962572	0.0207	0.7015	14004	16757	14424.77
3302027	chr12	rs34425560	103306059	T	C	0.866	0.866	0.959	-0.0191012733024012	0.0254	0.4528	14004	16757	14424.77
3314508	chr12	rs17842947	103306550	A	G	0.911	0.911	0.959	0.0105046326450854	0.0306	0.7311	14004	16757	14424.77
3313234	chr12	rs1498688	103307021	A	G	0.906	0.906	0.96	9.99950003332973e-05	0.0298	0.9979	14004	16757	14424.77
3311090	chr12	rs7138986	103307361	G	A	0.768	0.768	0.972	-0.002002002670673	0.0204	0.9206	14004	16757	14424.77
3314827	chr12	rs3805122	103307583	A	G	0.866	0.866	0.956	-0.019294956182969	0.0254	0.4475	14004	16757	14424.77
3314463	chr12	rs2056602	103307835	A	G	0.911	0.911	0.953	0.0085037404912207	0.0307	0.782	14004	16757	14424.77
3297460	chr12	rs71466243	103308252	T	A	0.866	0.867	0.952	-0.0222047099881925	0.0255	0.3828	14004	16757	14424.77
3306768	chr12	rs7970836	103308646	A	G	0.771	0.772	0.957	-0.0154994990469515	0.0206	0.4525	14004	16757	14424.77
3294219	chr12	rs7310181	103309396	G	A	0.771	0.772	0.955	-0.0154994990469515	0.0207	0.4533	14004	16757	14424.77
3312396	chr12	rs3805120	103309732	C	T	0.866	0.866	0.949	-0.0217038334437866	0.0255	0.3934	14004	16757	14424.77
3314347	chr12	rs67549392	103309945	T	A	0.777	0.778	0.956	-0.0108991808690006	0.0208	0.5993	14004	16757	14424.77
3295585	chr12	rs3828473	103310173	G	C	0.866	0.866	0.949	-0.0218980211012161	0.0255	0.3903	14004	16757	14424.77
3300706	chr12	rs3792590	103310531	T	A	0.777	0.778	0.954	-0.0112025145079934	0.0208	0.5925	14004	16757	14424.77
3307323	chr12	rs1522295	103310715	T	C	0.777	0.778	0.954	-0.0112025145079934	0.0208	0.5924	14004	16757	14424.77
3300735	chr12	rs1522296	103310787	G	A	0.776	0.777	0.956	-0.0101008421794295	0.0208	0.6279	14004	16757	14424.77
3306279	chr12	rs2280615	103310979	T	G	0.866	0.866	0.948	-0.0222047099881925	0.0255	0.3835	14004	16757	14424.77
3303842	chr12	rs34674687	103311672	C	G	0.849	0.849	0.937	-0.0198048272985997	0.0244	0.4177	14004	16757	14424.77
3316245	chr12	rs1522297	103311829	T	C	0.752	0.754	0.947	-0.0138048499765589	0.0202	0.494	14004	16757	14424.77
3304805	chr12	rs17546516	103311984	A	G	0.849	0.85	0.938	-0.019203206984436	0.0244	0.4308	14004	16757	14424.77
3296627	chr12	rs1522298	103312023	G	C	0.752	0.754	0.947	-0.0136020904182857	0.0202	0.4988	14004	16757	14424.77
3317568	chr12	rs1522299	103312108	A	G	0.752	0.753	0.947	-0.0132980281439898	0.0202	0.5087	14004	16757	14424.77
3314147	chr12	rs12312033	103312337	A	C	0.752	0.753	0.947	-0.0125990355765152	0.0202	0.5333	14004	16757	14424.77
3305824	chr12	rs9804734	103312430	C	T	0.757	0.758	0.949	-0.0076995657264405	0.0203	0.7034	14004	16757	14424.77
3303955	chr12	rs7485331	103312619	C	A	0.757	0.758	0.949	-0.0076995657264405	0.0203	0.7054	14004	16757	14424.77
3295561	chr12	rs1498691	103312720	A	G	0.757	0.758	0.951	-0.0079011318962572	0.0202	0.6955	14004	16757	14424.77
3301715	chr12	rs1498689	103312949	G	A	0.757	0.758	0.949	-0.0078003437327339	0.0203	0.7	14004	16757	14424.77
3310949	chr12	rs2173443	103313431	G	A	0.75	0.751	0.954	-0.0048015088161939	0.02	0.8102	14004	16757	14424.77
3296892	chr12	rs2888702	103313482	G	T	0.847	0.847	0.938	-0.0163021610829842	0.0243	0.5005	14004	16757	14424.77
3294868	chr12	rs34586248	103313664	T	C	0.848	0.848	0.939	-0.0181028726978536	0.0243	0.4552	14004	16757	14424.77
3312844	chr12	rs34727961	103313732	T	A	0.757	0.758	0.948	-0.0079011318962572	0.0203	0.6974	14004	16757	14424.77
3296061	chr12	rs2173442	103313789	G	A	0.757	0.758	0.948	-0.0079011318962572	0.0203	0.6951	14004	16757	14424.77
3315411	chr12	rs36002276	103313921	G	A	0.847	0.848	0.936	-0.0178992398878318	0.0243	0.4605	14004	16757	14424.77
3312926	chr12	rs34984499	103314625	G	A	0.847	0.848	0.939	-0.0182963622831166	0.0242	0.4502	14004	16757	14424.77
3311791	chr12	rs71466245	103316240	G	A	0.849	0.85	0.938	-0.0193969096107316	0.0244	0.4267	14004	16757	14424.77
3294537	chr12	rs1524550	103316320	C	T	0.984	0.984	0.593	0.0785985885121491	0.1223	0.5206	8015	9622	8308.12
3313635	chr12	rs73173951	103316683	A	G	0.92	0.921	0.916	0.0058031292269501	0.0329	0.8596	14004	16757	14424.77
3304424	chr12	rs36089410	103316999	G	A	0.848	0.848	0.94	-0.0180010511095525	0.0243	0.4585	14004	16757	14424.77
3309232	chr12	rs34281125	103317416	C	T	0.849	0.85	0.938	-0.019203206984436	0.0244	0.4314	14004	16757	14424.77
3311101	chr12	rs17842962	103317841	C	A	0.848	0.848	0.94	-0.0181028726978536	0.0243	0.4555	14004	16757	14424.77
3305743	chr12	rs34068029	103318089	A	G	0.848	0.848	0.94	-0.0180010511095525	0.0243	0.458	14004	16757	14424.77
3310445	chr12	rs71466246	103318463	G	A	0.849	0.849	0.939	-0.0189993500097828	0.0244	0.4356	14004	16757	14424.77
3313346	chr12	rs34732688	103318823	A	G	0.848	0.848	0.941	-0.0178992398878318	0.0243	0.4617	14004	16757	14424.77
3318211	chr12	rs35479502	103320228	G	A	0.849	0.849	0.94	-0.0188974371044634	0.0244	0.4383	14004	16757	14424.77
3299131	chr12	rs17842950	103320926	C	G	0.848	0.848	0.942	-0.0180010511095525	0.0243	0.4588	14004	16757	14424.77
3297502	chr12	rs79336640	103321293	C	T	0.92	0.921	0.915	0.0048979852621919	0.0329	0.8825	14004	16757	14424.77
3311485	chr12	rs1357257	103323104	G	C	0.836	0.837	0.933	-0.0142003494011414	0.0237	0.5482	14004	16757	14424.77
3306802	chr12	rs35530614	103323111	C	A	0.849	0.849	0.942	-0.0187038311937836	0.0243	0.4429	14004	16757	14424.77
3303121	chr12	rs1357258	103323892	A	G	0.836	0.836	0.935	-0.0145046862028817	0.0237	0.5389	14004	16757	14424.77
3297530	chr12	rs17842949	103323955	C	T	0.848	0.848	0.947	-0.0170037478161859	0.0242	0.4819	14004	16757	14424.77
3301303	chr12	rs7955991	103325244	T	C	0.914	0.915	0.913	-0.0083043861636152	0.032	0.7952	14004	16757	14424.77
3302461	chr12	rs7969789	103325781	C	T	0.755	0.756	0.966	-0.0094040800752939	0.02	0.6395	14004	16757	14424.77
3312401	chr12	rs17547025	103326270	A	C	0.847	0.847	0.952	-0.0162005226717083	0.0241	0.5025	14004	16757	14424.77
3314887	chr12	rs7973675	103326468	G	A	0.748	0.749	0.976	-0.0062998021485279	0.0197	0.7513	14004	16757	14424.77
3310068	chr12	rs1522303	103326694	C	T	0.981	0.981	0.715	0.0651039862320457	0.0763	0.3935	14004	16757	14424.77
3295848	chr12	rs34340574	103326891	G	A	0.847	0.848	0.948	-0.0158042315449673	0.0242	0.5138	14004	16757	14424.77
3300675	chr12	rs61943179	103327239	T	A	0.829	0.829	0.935	-0.0087985943563496	0.0233	0.7043	14004	16757	14424.77
3309467	chr12	rs73173954	103327438	T	A	0.919	0.921	0.907	0.0	0.033	0.9991	14004	16757	14424.77
3315656	chr12	rs73173955	103327586	A	G	0.919	0.921	0.903	0.0001999800026662	0.0331	0.9944	14004	16757	14424.77
3306425	chr12	rs73393592	103328309	A	G	0.985	0.985	0.577	0.0558036076154242	0.1281	0.6628	7328	9130	7734.75
3299525	chr12	rs34825238	103328352	G	T	0.829	0.829	0.928	-0.0086977157031958	0.0234	0.7105	14004	16757	14424.77
3306608	chr12	rs34938392	103328422	A	G	0.848	0.848	0.937	-0.0158042315449673	0.0243	0.5161	14004	16757	14424.77
3309756	chr12	rs71466247	103328566	A	G	0.848	0.848	0.937	-0.015895669405385	0.0243	0.5132	14004	16757	14424.77
3313746	chr12	rs117619271	103328907	C	A	0.849	0.85	0.932	-0.0169020380753563	0.0245	0.4901	14004	16757	14424.77
3299692	chr12	rs73393600	103330241	A	G	0.982	0.982	0.691	0.0603045706055096	0.0793	0.4472	14004	16757	14424.77
3308998	chr12	rs61943182	103331512	A	G	0.747	0.749	0.937	-0.0065010863423599	0.0201	0.7478	14004	16757	14424.77
3298433	chr12	rs71466249	103331870	A	G	0.849	0.85	0.922	-0.0159972768350078	0.0246	0.5154	14004	16757	14424.77
3302727	chr12	rs61943183	103332623	G	T	0.829	0.829	0.906	-0.0079011318962572	0.0236	0.7367	14004	16757	14424.77
3304714	chr12	rs71466250	103332729	C	T	0.849	0.849	0.913	-0.0139975096438537	0.0247	0.5704	14004	16757	14424.77
3304777	chr12	rs34898627	103333174	A	G	0.829	0.829	0.904	-0.0078003437327339	0.0236	0.7418	14004	16757	14424.77
3301656	chr12	rs61943185	103333553	C	T	0.982	0.982	0.496	0.0311013012983478	0.1274	0.8075	7328	9130	7734.75
3308411	chr12	rs61943186	103333651	G	A	0.984	0.984	0.538	0.0475036226439669	0.1311	0.7171	7328	9130	7734.75
3296848	chr12	rs1589519	103334456	C	G	0.848	0.848	0.907	-0.0164953025291975	0.0247	0.5045	14004	16757	14424.77
3311480	chr12	rs36120932	103335493	G	A	0.848	0.848	0.9	-0.0146974807605841	0.0248	0.555	14004	16757	14424.77
3310098	chr12	rs61943187	103335959	G	A	0.982	0.981	0.633	0.0542040540135122	0.0814	0.506	14004	16757	14424.77
3310419	chr12	rs61943188	103336836	G	T	0.984	0.984	0.524	0.0244974716003874	0.1311	0.8516	7328	9130	7734.75
3300106	chr12	rs61943189	103336948	C	T	0.984	0.984	0.519	0.0330962274891896	0.1318	0.8017	7328	9130	7734.75
3309209	chr12	rs73377904	103337065	A	G	0.981	0.981	0.628	0.052601937740197	0.0814	0.5185	14004	16757	14424.77
3316519	chr12	rs7299942	103338023	T	C	0.83	0.83	0.87	-0.0073972926304747	0.0241	0.7581	14004	16757	14424.77
3304750	chr12	rs7314969	103338385	G	A	0.83	0.83	0.866	-0.0075987978753305	0.0242	0.7544	14004	16757	14424.77
3306850	chr12	rs61943190	103339337	G	C	0.984	0.984	0.513	0.013202462677756	0.1316	0.9204	7328	9130	7734.75
3297469	chr12	rs77532023	103339346	C	T	0.919	0.92	0.836	0.0030952049073025	0.0342	0.9285	14004	16757	14424.77
3308631	chr12	rs7138001	103340231	G	A	0.747	0.748	0.872	-0.0065010863423599	0.0208	0.7537	14004	16757	14424.77
3303334	chr12	rs61941086	103340828	C	T	0.984	0.984	0.502	0.012096540947233	0.1327	0.9273	7328	9130	7734.75
3300871	chr12	rs35438352	103341590	C	T	0.92	0.921	0.829	0.001099395443301	0.0346	0.9749	14004	16757	14424.77
3309720	chr12	rs4764921	103341908	G	A	0.918	0.92	0.823	-0.0006001800720324	0.0345	0.9871	14004	16757	14424.77
3301178	chr12	rs1498697	103341927	G	A	0.896	0.897	0.807	0.0106035827841911	0.031	0.7331	14004	16757	14424.77
3315189	chr12	rs4764922	103342081	G	A	0.918	0.92	0.822	-0.0005001250416822	0.0345	0.9881	14004	16757	14424.77
3304842	chr12	rs4764923	103342117	A	G	0.918	0.92	0.821	-0.0005001250416822	0.0345	0.9884	14004	16757	14424.77
3299735	chr12	rs4764924	103342133	A	C	0.918	0.92	0.821	-0.0004000800213396	0.0345	0.9901	14004	16757	14424.77
3312395	chr12	rs34683293	103342743	A	T	0.87	0.87	0.85	-0.0158042315449673	0.0272	0.5612	14004	16757	14424.77
3304733	chr12	rs73173960	103342882	C	T	0.92	0.921	0.825	0.0014988761237359	0.0346	0.9651	14004	16757	14424.77
3295877	chr12	rs35103648	103343253	C	T	0.919	0.92	0.819	-0.0006001800720324	0.0346	0.9865	14004	16757	14424.77
3310616	chr12	rs35880244	103344133	C	T	0.662	0.654	0.689	0.0522033801338585	0.0214	0.01489	14004	16757	14424.77
3317591	chr12	rs1498696	103344407	G	T	0.952	0.95	0.508	0.0872963363848446	0.0629	0.1653	12376	14891	12686.42
3308368	chr12	rs71466254	103344745	G	C	0.896	0.893	0.874	0.0210959082947329	0.0293	0.4717	14004	16757	14424.77
3298488	chr12	rs7313903	103345055	A	C	0.851	0.846	0.784	0.0346043046869299	0.0268	0.1968	14004	16757	14424.77
3303634	chr12	rs7314012	103345093	C	T	0.954	0.952	0.522	0.096200692271283	0.0593	0.1044	13233	15840	13587.08
3309797	chr12	rs7973625	103347511	T	C	0.907	0.904	0.907	0.0182033098538737	0.0302	0.5469	14004	16757	14424.77
3316899	chr12	rs7303972	103347958	A	T	0.958	0.957	0.545	0.0597960433459657	0.0586	0.3075	14004	16757	14424.77
3301170	chr12	rs61941087	103349599	G	A	0.959	0.958	0.548	0.0539008916487975	0.0586	0.3578	14004	16757	14424.77
3304901	chr12	rs34959079	103349847	C	T	0.958	0.958	0.55	0.0551035262260241	0.0583	0.3445	14004	16757	14424.77
3299068	chr12	rs74988471	103349979	G	C	0.889	0.89	0.785	-0.0030045090202987	0.0303	0.9225	14004	16757	14424.77
3305082	chr12	rs34631206	103350467	G	C	0.847	0.848	0.784	0.0060019521956343	0.0266	0.8216	14004	16757	14424.77
3295677	chr12	rs9782	103351826	T	C	0.85	0.85	0.797	0.0085037404912207	0.0265	0.7474	14004	16757	14424.77
3302424	chr12	rs1391682	103353525	T	C	0.0361	0.0388	0.835	-0.107796814358176	0.0499	0.03065	14004	16757	14424.77
3314687	chr12	rs2291854	103353538	A	G	0.125	0.131	0.922	-0.0620030714417325	0.0266	0.01991	14004	16757	14424.77
3314782	chr12	rs17450122	103354394	A	G	0.916	0.913	0.958	0.0323026073786261	0.0308	0.2942	14004	16757	14424.77
3310446	chr12	rs1353762	103354502	A	G	0.278	0.286	0.607	-0.0636962093151305	0.0242	0.008503	14004	16757	14424.77
3294275	chr12	rs1874875	103354548	C	G	0.97	0.969	0.465	0.0820038602790878	0.0795	0.3024	11929	13857	12013.71
3312322	chr12	rs4578454	103354773	C	T	0.152	0.158	0.863	-0.066695512438268	0.0255	0.008904	14004	16757	14424.77
3304463	chr12	rs1498687	103354854	A	T	0.123	0.129	0.921	-0.0603977725486758	0.0268	0.02408	14004	16757	14424.77
3299986	chr12	rs1353769	103358503	G	T	0.12	0.125	0.934	-0.0519988063604998	0.027	0.05408	14004	16757	14424.77
3311740	chr12	rs1353768	103358665	C	G	0.0353	0.0378	0.852	-0.0999971464925023	0.05	0.0456	14004	16757	14424.77
3301470	chr12	rs7955292	103360798	T	C	0.0394	0.0431	0.837	-0.115702701053736	0.0475	0.0149	14004	16757	14424.77
3305263	chr12	rs36104021	103361112	C	G	0.92	0.919	0.963	0.021898468701116	0.0315	0.4875	14004	16757	14424.77
3317969	chr12	rs17450273	103361379	C	A	0.911	0.909	0.958	0.0307037775750057	0.0302	0.3103	14004	16757	14424.77
3296741	chr12	rs35044147	103361534	C	G	0.909	0.907	0.942	0.0330962274891896	0.0302	0.2735	14004	16757	14424.77
3298907	chr12	rs4764925	103361535	A	G	0.0402	0.0436	0.826	-0.108799756405339	0.0474	0.02165	14004	16757	14424.77
3309673	chr12	rs35074668	103362135	A	G	0.912	0.909	0.952	0.0315955615897506	0.0304	0.2987	14004	16757	14424.77
3318694	chr12	rs2373913	103362556	C	T	0.0454	0.0491	0.844	-0.105705019436884	0.045	0.01874	14004	16757	14424.77
3315292	chr12	rs7301337	103363223	T	C	0.0454	0.0492	0.848	-0.105705019436884	0.0448	0.01837	14004	16757	14424.77
3317988	chr12	rs1498700	103363269	T	C	0.0455	0.0492	0.849	-0.105705019436884	0.0448	0.01836	14004	16757	14424.77
3314929	chr12	rs1498699	103363548	C	T	0.0453	0.0492	0.852	-0.106895025749778	0.0448	0.01691	14004	16757	14424.77
3296906	chr12	rs3858689	103363623	T	C	0.0401	0.0443	0.857	-0.116601234258831	0.0464	0.01194	14004	16757	14424.77
3316828	chr12	rs4764926	103363796	G	A	0.0455	0.0493	0.854	-0.106105237338636	0.0447	0.01751	14004	16757	14424.77
3305194	chr12	rs4764928	103363938	T	A	0.0454	0.0493	0.853	-0.107496127788248	0.0447	0.0162	14004	16757	14424.77
3295453	chr12	rs1391681	103365985	C	A	0.136	0.143	0.906	-0.0584981343943099	0.026	0.02431	14004	16757	14424.77
3311314	chr12	rs6539059	103366319	G	C	0.0402	0.0444	0.852	-0.119403097247782	0.0465	0.0102	14004	16757	14424.77
3304715	chr12	rs17450524	103366977	C	T	0.913	0.911	0.934	0.0270994698817177	0.0308	0.3795	14004	16757	14424.77
3313320	chr12	rs1498685	103368144	A	C	0.151	0.156	0.894	-0.049400350295127	0.0251	0.04876	14004	16757	14424.77
3314036	chr12	rs17842959	103368889	A	T	0.897	0.896	0.933	0.0098018049722602	0.0288	0.7323	14004	16757	14424.77
3301605	chr12	rs1498684	103369892	T	C	0.0373	0.0408	0.853	-0.107295720292337	0.0481	0.02556	14004	16757	14424.77
3317123	chr12	rs1498683	103370483	G	A	0.0373	0.0408	0.853	-0.107596346599403	0.0481	0.0251	14004	16757	14424.77
3307589	chr12	rs4764719	103370585	A	C	0.142	0.147	0.915	-0.0411032840784537	0.0254	0.105	14004	16757	14424.77
3305072	chr12	rs6539060	103373017	G	A	0.902	0.902	0.931	0.0154992634469238	0.0293	0.5982	14004	16757	14424.77
3295739	chr12	rs61941099	103374378	G	C	0.902	0.902	0.93	0.0155977206230546	0.0293	0.5949	14004	16757	14424.77
3312049	chr12	rs35020753	103374573	T	C	0.9	0.899	0.93	0.0135971385060249	0.029	0.6384	14004	16757	14424.77
3305970	chr12	rs35697573	103376264	C	T	0.898	0.897	0.924	0.0101978249764461	0.0288	0.7242	14004	16757	14424.77
3294167	chr12	rs35669421	103376746	T	A	0.896	0.895	0.921	0.0093957216403621	0.0287	0.7418	14004	16757	14424.77
3302903	chr12	rs2133294	103377389	G	T	0.154	0.159	0.906	-0.0418954871740363	0.0247	0.08933	14004	16757	14424.77
3310447	chr12	rs2133293	103378093	T	G	0.0374	0.0408	0.854	-0.106305406370931	0.048	0.02688	14004	16757	14424.77
3309865	chr12	rs1566301	103378514	A	G	0.0374	0.0408	0.854	-0.105404961089954	0.0481	0.02838	14004	16757	14424.77
3317080	chr12	rs61941104	103379334	T	C	0.899	0.899	0.929	0.012096540947233	0.029	0.6772	14004	16757	14424.77
3296757	chr12	rs34274940	103379554	G	A	0.895	0.895	0.92	0.0087020272939009	0.0287	0.7609	14004	16757	14424.77
3301569	chr12	rs17842943	103379759	G	A	0.895	0.895	0.92	0.0085037404912207	0.0286	0.7656	14004	16757	14424.77
3304669	chr12	rs35251637	103380562	C	T	0.9	0.9	0.931	0.0078987227933553	0.029	0.7862	14004	16757	14424.77
3308029	chr12	rs4764720	103381066	C	T	0.0374	0.0408	0.855	-0.105204972199782	0.0481	0.02855	14004	16757	14424.77
3317794	chr12	rs4764929	103381079	T	C	0.0374	0.0408	0.855	-0.105304961645423	0.0481	0.02851	14004	16757	14424.77
3316470	chr12	rs7342307	103382325	C	T	0.9	0.899	0.927	0.0116024307308398	0.029	0.6898	14004	16757	14424.77
3316867	chr12	rs7960631	103382900	C	T	0.904	0.905	0.929	0.0028958031120254	0.0295	0.9224	14004	16757	14424.77
3314357	chr12	rs1391684	103383804	A	C	0.0374	0.0408	0.857	-0.106794877196006	0.048	0.02625	14004	16757	14424.77
3296408	chr12	rs1391683	103383863	T	C	0.0375	0.0409	0.855	-0.107395919019897	0.048	0.02538	14004	16757	14424.77
3294316	chr12	rs1566299	103385509	C	G	0.146	0.149	0.913	-0.02960390325858	0.025	0.2369	14004	16757	14424.77
3299258	chr12	rs937473	103387206	A	T	0.146	0.149	0.916	-0.0295009039176847	0.0249	0.2367	14004	16757	14424.77
3319076	chr12	rs882461	103387712	T	C	0.221	0.222	0.776	-0.0066017436345624	0.0231	0.774	14004	16757	14424.77
3303009	chr12	rs35952479	103387965	A	G	0.898	0.898	0.924	0.0046989426564652	0.0288	0.8704	14004	16757	14424.77
3316078	chr12	rs4764721	103388134	A	G	0.0374	0.0408	0.86	-0.10799732231233	0.048	0.02439	14004	16757	14424.77
3312878	chr12	rs4764930	103388218	A	G	0.0374	0.0408	0.86	-0.108398458871277	0.048	0.02386	14004	16757	14424.77
3303717	chr12	rs1603819	103389173	C	G	0.14	0.143	0.917	-0.0271040176920589	0.0253	0.2853	14004	16757	14424.77
3311250	chr12	rs1603818	103389238	A	C	0.0376	0.0411	0.854	-0.10910083527355	0.048	0.02316	14004	16757	14424.77
3300326	chr12	rs28862621	103390211	T	A	0.0373	0.0408	0.855	-0.109000465578422	0.0481	0.02353	14004	16757	14424.77
3294806	chr12	rs61941130	103390444	C	T	0.906	0.907	0.942	0.001998002662673	0.0295	0.9466	14004	16757	14424.77
3316263	chr12	rs2373953	103391202	A	G	0.14	0.143	0.904	-0.0375045865412751	0.0255	0.142	14004	16757	14424.77
3301550	chr12	rs34637163	103391264	C	A	0.902	0.902	0.929	0.007997931111062	0.0292	0.784	14004	16757	14424.77
3311910	chr12	rs61941131	103392176	G	T	0.902	0.903	0.929	-0.0049019951702315	0.0293	0.867	14004	16757	14424.77
3299013	chr12	rs35922786	103392242	A	T	0.902	0.903	0.93	-0.0049019951702315	0.0292	0.868	14004	16757	14424.77
3311270	chr12	rs71466256	103392268	C	A	0.907	0.908	0.933	0.0038027603329278	0.0298	0.899	14004	16757	14424.77
3296279	chr12	rs115600820	103392313	G	A	0.893	0.895	0.644	0.0281014301108748	0.0339	0.408	14004	16757	14424.77
3303846	chr12	rs7311817	103392694	C	A	0.903	0.904	0.93	-0.0055956263571598	0.0293	0.8475	14004	16757	14424.77
3305967	chr12	rs61941133	103393157	C	T	0.145	0.148	0.906	-0.0303045802648556	0.0251	0.2276	14004	16757	14424.77
3307189	chr12	rs1498695	103393368	C	T	0.143	0.146	0.912	-0.02960390325858	0.0252	0.2393	14004	16757	14424.77
3309213	chr12	rs2373952	103394540	A	G	0.895	0.895	0.946	-0.001100605444033	0.0281	0.9692	14004	16757	14424.77
3315220	chr12	rs3907580	103395546	C	A	0.142	0.146	0.909	-0.0318003125497978	0.0252	0.208	14004	16757	14424.77
3300219	chr12	rs2373866	103397836	A	G	0.0368	0.0403	0.815	-0.119504516554724	0.0495	0.01579	14004	16757	14424.77
3318985	chr12	rs67399100	103398582	T	C	0.142	0.146	0.893	-0.0335050785573982	0.0254	0.1884	14004	16757	14424.77
3317608	chr12	rs28735715	103399186	A	T	0.908	0.908	0.912	0.005703702916678	0.0303	0.8513	14004	16757	14424.77
3317808	chr12	rs2888703	103399309	A	G	0.0337	0.0376	0.786	-0.147804194768394	0.0525	0.004878	14004	16757	14424.77
3301418	chr12	rs7962773	103401458	G	T	0.144	0.148	0.872	-0.0335050785573982	0.0256	0.1907	14004	16757	14424.77
3310800	chr12	rs35917440	103403343	G	A	0.908	0.909	0.891	0.0108014536938559	0.0307	0.7254	14004	16757	14424.77
3311222	chr12	rs3858690	103405397	C	T	0.891	0.891	0.867	0.0082954970241069	0.0289	0.7735	14004	16757	14424.77
3309478	chr12	rs78472299	103405697	T	C	0.909	0.909	0.881	0.0143958802837323	0.031	0.6429	14004	16757	14424.77
3296361	chr12	rs71466257	103406064	G	A	0.908	0.909	0.882	0.0147014028528927	0.0309	0.6338	14004	16757	14424.77
3301051	chr12	rs4526823	103406374	G	T	0.0359	0.0393	0.767	-0.12340003148223	0.0517	0.0171	14004	16757	14424.77
3317104	chr12	rs7958171	103407388	A	G	0.132	0.134	0.64	-0.0509986009718156	0.0323	0.114	14004	16757	14424.77
3311432	chr12	rs34481973	103407805	G	A	0.985	0.985	0.37	-0.031397792147416	0.1337	0.8144	9390	12405	10175.81
3317701	chr12	rs34973369	103407892	G	A	0.26	0.256	0.787	-0.0139975096438537	0.0222	0.5304	14004	16757	14424.77
3298445	chr12	rs7956290	103408537	T	C	0.341	0.334	0.802	0.0018981972830802	0.0202	0.925	14004	16757	14424.77
3298370	chr12	rs71466258	103408915	C	T	0.982	0.982	0.373	-0.0646985339389367	0.1206	0.5918	10077	12897	10749.19
3297625	chr12	rs3847933	103409492	T	C	0.874	0.879	0.903	-0.0054950702819798	0.0268	0.8378	14004	16757	14424.77
3305985	chr12	rs2373867	103409930	A	C	0.414	0.408	0.816	-0.007095110875924	0.0192	0.7127	14004	16757	14424.77
3312233	chr12	rs7312875	103410438	A	G	0.314	0.309	0.844	-0.0114958245134845	0.0203	0.5702	14004	16757	14424.77
3316991	chr12	rs7298603	103410468	T	A	0.422	0.415	0.809	-0.0009004052431641	0.0192	0.9611	14004	16757	14424.77
3308477	chr12	rs73176052	103411224	C	T	0.971	0.969	0.696	0.0920959287203985	0.0584	0.115	14004	16757	14424.77
3297238	chr12	rs75297099	103411877	C	T	0.945	0.95	0.766	-0.0734958518452821	0.0423	0.08274	14004	16757	14424.77
3308372	chr12	rs35391951	103412605	T	C	0.414	0.407	0.815	-0.0058973552660839	0.0192	0.7602	14004	16757	14424.77
3307976	chr12	rs7295440	103413281	G	A	0.37	0.36	0.834	0.0056042667198317	0.0195	0.7755	14004	16757	14424.77
3318905	chr12	rs7311451	103413346	T	G	0.369	0.359	0.837	0.0060019521956343	0.0195	0.7569	14004	16757	14424.77
3295544	chr12	rs2373869	103413796	C	G	0.37	0.36	0.833	0.0063001125484799	0.0195	0.7471	14004	16757	14424.77
3317601	chr12	rs34538406	103413860	A	G	0.982	0.982	0.371	-0.0737972512017079	0.1206	0.5405	10077	12897	10749.19
3298226	chr12	rs73176053	103414098	G	A	0.971	0.969	0.707	0.0915029414613708	0.0575	0.1117	14004	16757	14424.77
3318242	chr12	rs73176055	103414687	C	G	0.97	0.969	0.705	0.0933992642585498	0.0576	0.1051	14004	16757	14424.77
3318658	chr12	rs36115881	103415650	A	G	0.375	0.365	0.837	0.0053954185169075	0.0194	0.7788	14004	16757	14424.77
3313048	chr12	rs34403863	103416017	C	A	0.375	0.364	0.837	0.0064988367398296	0.0194	0.7394	14004	16757	14424.77
3317666	chr12	rs73176058	103416179	A	G	0.97	0.969	0.701	0.0849016530863714	0.0575	0.14	14004	16757	14424.77
3305371	chr12	rs113067033	103416341	G	A	0.944	0.949	0.779	-0.0766003062087967	0.0416	0.06539	14004	16757	14424.77
3300942	chr12	rs4764722	103416399	T	A	0.188	0.187	0.789	-0.0182963622831166	0.0249	0.4612	14004	16757	14424.77
3306411	chr12	rs4268560	103417182	G	A	0.944	0.949	0.777	-0.0777993924544118	0.0416	0.06142	14004	16757	14424.77
3304240	chr12	rs4420324	103417476	C	T	0.313	0.307	0.855	-0.008395140788382	0.0201	0.6745	14004	16757	14424.77
3310853	chr12	rs1515547	103419041	A	G	0.813	0.822	0.851	-0.0239956055562207	0.0236	0.3088	14004	16757	14424.77
3315406	chr12	rs79045809	103419750	C	A	0.815	0.824	0.845	-0.023002541565316	0.0238	0.3332	14004	16757	14424.77
3313475	chr12	rs76385869	103420791	T	A	0.981	0.984	0.347	-0.197999820980555	0.1289	0.1244	8533	11456	9275.16
3301292	chr12	rs34207056	103421047	C	T	0.128	0.13	0.798	-0.043502667649395	0.0285	0.127	14004	16757	14424.77
3315364	chr12	rs74462624	103421153	C	T	0.889	0.888	0.797	0.0086028888072678	0.0299	0.7747	14004	16757	14424.77
3313852	chr12	rs1399785	103421895	T	G	0.702	0.709	0.859	-0.0092022107647994	0.0199	0.6438	14004	16757	14424.77
3298872	chr12	rs4764931	103423723	C	A	0.969	0.971	0.407	-0.0677971580658255	0.0818	0.407	11072	12908	11113.05
3312050	chr12	rs74990324	103423736	G	A	0.805	0.813	0.898	-0.0259025943231108	0.0227	0.255	14004	16757	14424.77
3317609	chr12	rs1515549	103423890	G	C	0.179	0.183	0.841	-0.0288007896057264	0.0239	0.2285	14004	16757	14424.77
3310873	chr12	rs17842951	103424228	G	T	0.515	0.513	0.879	-0.0143017847108596	0.0181	0.4294	14004	16757	14424.77
3298768	chr12	rs17842952	103425386	G	T	0.515	0.513	0.881	-0.0152963956259917	0.0181	0.3982	14004	16757	14424.77
3308324	chr12	rs73379967	103425594	A	G	0.804	0.812	0.9	-0.0267033828345498	0.0227	0.2382	14004	16757	14424.77
3299681	chr12	rs73176061	103426683	A	C	0.971	0.97	0.781	0.0801042442416614	0.0551	0.1461	14004	16757	14424.77
3311310	chr12	rs1515550	103426798	G	C	0.804	0.812	0.902	-0.0270012755029434	0.0226	0.233	14004	16757	14424.77
3306006	chr12	rs67319693	103426967	A	G	0.252	0.257	0.856	-0.0309026047398165	0.0209	0.1394	14004	16757	14424.77
3303884	chr12	rs73176062	103427010	G	T	0.966	0.971	0.381	-0.0615031325940498	0.0861	0.4749	9220	11948	9848.53
3319007	chr12	rs73176063	103427205	T	C	0.966	0.971	0.381	-0.0652961413926661	0.0853	0.4439	9220	11948	9848.53
3310189	chr12	rs76541683	103427558	A	C	0.973	0.972	0.755	0.0358014124633833	0.0602	0.5518	14004	16757	14424.77
3307960	chr12	rs118127269	103427747	C	T	0.914	0.91	0.567	0.0745971382067833	0.0399	0.06194	14004	16757	14424.77
3304140	chr12	rs67752388	103428340	A	G	0.251	0.256	0.859	-0.0309954337025195	0.0209	0.1384	14004	16757	14424.77
3308206	chr12	rs73176066	103428415	T	G	0.966	0.971	0.386	-0.0643998640842381	0.0852	0.45	9220	11948	9848.53
3310928	chr12	rs2176090	103428555	G	A	0.503	0.5	0.902	-0.0137034650584925	0.0179	0.4437	14004	16757	14424.77
3311759	chr12	rs7962597	103428926	G	T	0.969	0.969	0.821	0.0651039862320457	0.0524	0.2141	14004	16757	14424.77
3305820	chr12	rs73176067	103429407	T	G	0.503	0.5	0.904	-0.0145046862028817	0.0179	0.4162	14004	16757	14424.77
3311343	chr12	rs35729123	103430241	C	G	0.529	0.527	0.896	-0.0185000759845861	0.018	0.3048	14004	16757	14424.77
3306626	chr12	rs73379973	103431800	C	T	0.803	0.811	0.913	-0.0256973671872587	0.0225	0.2529	14004	16757	14424.77
3296754	chr12	rs75822910	103431859	A	G	0.929	0.928	0.835	0.0193025022544974	0.0359	0.5911	14004	16757	14424.77
3307407	chr12	rs4388951	103432532	T	C	0.501	0.499	0.914	-0.0152963956259917	0.0178	0.3903	14004	16757	14424.77
3315412	chr12	rs73379976	103432724	T	G	0.803	0.811	0.916	-0.0256973671872587	0.0224	0.2515	14004	16757	14424.77
3318868	chr12	rs73379978	103432987	T	C	0.803	0.811	0.917	-0.0256050287153947	0.0224	0.2546	14004	16757	14424.77
3310979	chr12	rs73379980	103433652	C	G	0.803	0.811	0.918	-0.0259025943231108	0.0224	0.2487	14004	16757	14424.77
3302831	chr12	rs34419965	103434254	G	A	0.501	0.498	0.92	-0.0154994990469515	0.0177	0.3812	14004	16757	14424.77
3299049	chr12	rs4764932	103434755	G	A	0.968	0.973	0.427	-0.0723986646217843	0.0857	0.3982	9220	11948	9848.53
3316107	chr12	rs113235355	103434930	C	T	0.968	0.973	0.429	-0.0726029514196542	0.0857	0.3969	9220	11948	9848.53
3313083	chr12	rs73176071	103435871	T	C	0.968	0.973	0.432	-0.0747019947040337	0.0859	0.3843	9220	11948	9848.53
3315653	chr12	rs73379982	103436053	A	T	0.803	0.81	0.923	-0.0260975991218731	0.0223	0.2419	14004	16757	14424.77
3299155	chr12	rs17842954	103436241	G	T	0.803	0.81	0.923	-0.0263029084210524	0.0223	0.2383	14004	16757	14424.77
3314117	chr12	rs73176072	103437130	A	G	0.968	0.974	0.444	-0.073904915847972	0.0853	0.3866	9220	11948	9848.53
3310952	chr12	rs8181611	103437330	T	C	0.803	0.811	0.921	-0.0263029084210524	0.0224	0.2401	14004	16757	14424.77
3298567	chr12	rs17041417	103437796	G	A	0.311	0.316	0.912	-0.0382004338153035	0.0192	0.04673	14004	16757	14424.77
3309754	chr12	rs35816010	103441358	A	G	0.284	0.29	0.927	-0.0356997191343252	0.0194	0.06609	14004	16757	14424.77
3309849	chr12	rs73177848	103442020	G	T	0.967	0.971	0.49	-0.0748959748540066	0.0829	0.3663	8744	9930	9078.23
3300402	chr12	rs11111423	103443265	C	T	0.514	0.51	0.962	-0.0145046862028817	0.0174	0.4053	14004	16757	14424.77
3307269	chr12	rs1606864	103443364	C	T	0.486	0.485	0.969	-0.0139975096438537	0.0173	0.4168	14004	16757	14424.77
3317250	chr12	rs35012955	103445655	T	C	0.514	0.51	0.965	-0.0145960053074092	0.0174	0.3996	14004	16757	14424.77
3308871	chr12	rs1588886	103447647	G	A	0.201	0.205	0.958	-0.0338050046123612	0.0215	0.1154	14004	16757	14424.77
3294205	chr12	rs10778211	103448748	T	C	0.513	0.509	0.968	-0.0149004625639624	0.0174	0.3909	14004	16757	14424.77
3294940	chr12	rs12422792	103449613	T	C	0.968	0.972	0.534	-0.0734958518452821	0.0828	0.3747	8744	9930	9078.23
3308909	chr12	rs12322389	103451029	C	G	0.97	0.971	0.668	-0.0182047046548463	0.0698	0.7946	11900	12873	11916.12
3307371	chr12	rs11561324	103451722	T	C	0.513	0.509	0.97	-0.0154994990469515	0.0174	0.3726	14004	16757	14424.77
3301387	chr12	rs11559896	103452167	G	A	0.715	0.721	0.969	-0.0075987978753305	0.0192	0.6907	14004	16757	14424.77
3314972	chr12	rs1850956	103453387	T	C	0.201	0.205	0.969	-0.0344051267241774	0.0214	0.1077	14004	16757	14424.77
3318061	chr12	rs10778212	103455560	A	G	0.2	0.205	0.976	-0.0347985055426955	0.0213	0.1034	14004	16757	14424.77
3296430	chr12	rs7958371	103456084	T	A	0.491	0.49	0.987	-0.0169020380753563	0.0171	0.3233	14004	16757	14424.77
3310895	chr12	rs10860937	103456474	G	T	0.201	0.205	0.977	-0.0335981494309355	0.0213	0.1148	14004	16757	14424.77
3303404	chr12	rs76603953	103456534	A	T	0.915	0.914	0.887	0.0192044091837133	0.0323	0.5527	14004	16757	14424.77
3313095	chr12	rs11111424	103456562	T	C	0.541	0.538	0.967	-0.0196008476550609	0.0174	0.2617	14004	16757	14424.77
3298267	chr12	rs11111425	103456997	C	G	0.541	0.538	0.967	-0.0196008476550609	0.0174	0.2616	14004	16757	14424.77
3301764	chr12	rs11111427	103457838	A	G	0.513	0.509	0.978	-0.0159972768350078	0.0173	0.3545	14004	16757	14424.77
3310713	chr12	rs2222044	103457949	T	C	0.2	0.205	0.981	-0.0344051267241774	0.0213	0.1059	14004	16757	14424.77
3306110	chr12	rs4015581	103459335	T	C	0.487	0.486	0.992	-0.015702643727291	0.0171	0.3583	14004	16757	14424.77
3300565	chr12	rs2373909	103460207	G	T	0.488	0.487	0.993	-0.015702643727291	0.0171	0.3573	14004	16757	14424.77
3297347	chr12	rs2138255	103460975	C	T	0.713	0.718	0.987	-0.0071958279818024	0.019	0.7049	14004	16757	14424.77
3307647	chr12	rs12582537	103462655	A	C	0.467	0.469	0.898	-0.0369959896867261	0.018	0.03957	14004	16757	14424.77
3295974	chr12	rs11111433	103463637	T	C	0.713	0.718	0.993	-0.0068030886197391	0.0189	0.7199	14004	16757	14424.77
3296442	chr12	rs73177892	103463741	G	A	0.542	0.539	0.966	-0.0197028322758684	0.0175	0.2585	14004	16757	14424.77
3313438	chr12	rs1879251	103465966	A	C	0.711	0.717	0.998	-0.0071958279818024	0.0188	0.7026	14004	16757	14424.77
3312117	chr12	rs61942162	103466719	T	G	0.512	0.508	0.98	-0.0171970248285215	0.0173	0.3187	14004	16757	14424.77
3303523	chr12	rs12369143	103468478	G	A	0.972	0.971	0.87	0.0251022847608284	0.0552	0.6496	14004	16757	14424.77
3301064	chr12	rs10860938	103470792	G	T	0.512	0.509	0.982	-0.0164953025291975	0.0172	0.3395	14004	16757	14424.77
3318137	chr12	rs17033419	103472673	G	A	0.979	0.981	0.475	-0.0759959070279224	0.0855	0.3744	14004	16757	14424.77
3299435	chr12	rs4584635	103475044	A	T	0.197	0.201	1.0	-0.0319035490130083	0.0212	0.1317	14004	16757	14424.77
3299140	chr12	rs74334775	103475223	C	T	0.941	0.947	0.821	-0.0880992412266881	0.04	0.0275	14004	16757	14424.77
3302937	chr12	rs7972145	103477476	T	C	0.198	0.202	1.01	-0.0328021562323804	0.0211	0.1198	14004	16757	14424.77
3314602	chr12	rs11111436	103481927	C	T	0.712	0.718	0.995	-0.007095110875924	0.0189	0.7077	14004	16757	14424.77
3311904	chr12	rs10745954	103483094	A	G	0.199	0.203	0.998	-0.0323992324466777	0.0211	0.1253	14004	16757	14424.77
3294340	chr12	rs73381814	103487096	A	T	0.941	0.947	0.821	-0.090296767981159	0.0397	0.02296	14004	16757	14424.77
3312132	chr12	rs4144504	103488660	T	C	0.511	0.507	0.983	-0.0145960053074092	0.0172	0.3969	14004	16757	14424.77
3298604	chr12	rs11111439	103488841	C	T	0.511	0.507	0.983	-0.0147989665120717	0.0172	0.3907	14004	16757	14424.77
3315044	chr12	rs4764937	103491018	T	G	0.486	0.485	1.01	-0.0154994990469515	0.017	0.3614	14004	16757	14424.77
3298652	chr12	rs7295481	103492168	T	C	0.158	0.161	1.0	-0.047899061319535	0.0231	0.03863	14004	16757	14424.77
3304060	chr12	rs10778213	103495151	T	C	0.164	0.166	0.998	-0.0484027392281675	0.0229	0.03465	14004	16757	14424.77
3296448	chr12	rs11111443	103495380	A	G	0.486	0.485	1.0	-0.0142003494011414	0.017	0.4046	14004	16757	14424.77
3295278	chr12	rs73183670	103496446	T	C	0.538	0.534	0.97	-0.0189993500097828	0.0174	0.2756	14004	16757	14424.77
3318811	chr12	rs7295063	103501101	A	C	0.493	0.491	0.992	-0.0147989665120717	0.0171	0.3883	14004	16757	14424.77
3300945	chr12	rs1401989	103501562	C	T	0.492	0.49	0.992	-0.0142003494011414	0.0171	0.4076	14004	16757	14424.77
3298318	chr12	rs73381822	103503658	T	C	0.76	0.766	0.926	-0.0282040203730758	0.0208	0.1745	14004	16757	14424.77
3298655	chr12	rs12426769	103504698	G	A	0.711	0.716	0.985	-0.009797842480111	0.019	0.6045	14004	16757	14424.77
3313004	chr12	rs10860939	103504865	C	A	0.711	0.716	0.985	-0.009797842480111	0.019	0.6064	14004	16757	14424.77
3304158	chr12	rs12426552	103509045	C	T	0.916	0.915	0.869	0.0185960172820726	0.0328	0.5696	14004	16757	14424.77
3295701	chr12	rs57531769	103515016	A	T	0.525	0.524	0.97	-0.0160988945897493	0.0173	0.3543	14004	16757	14424.77
3304752	chr12	rs10860940	103516757	T	A	0.523	0.522	0.979	-0.0150019689183474	0.0173	0.3841	14004	16757	14424.77
3308486	chr12	rs10860941	103518091	G	C	0.553	0.549	0.958	-0.0166986496230515	0.0176	0.3434	14004	16757	14424.77
3301058	chr12	rs1520187	103519296	A	T	0.524	0.522	0.979	-0.0146974807605841	0.0173	0.3937	14004	16757	14424.77
3303860	chr12	rs7298698	103520884	T	C	0.163	0.166	0.983	-0.048203336386541	0.0231	0.03706	14004	16757	14424.77
3295536	chr12	rs11111456	103522747	G	T	0.525	0.523	0.983	-0.0143017847108596	0.0172	0.4067	14004	16757	14424.77
3306132	chr12	rs4764939	103522952	C	T	0.163	0.166	0.984	-0.048203336386541	0.0231	0.03681	14004	16757	14424.77
3303917	chr12	rs4764940	103523009	G	A	0.522	0.52	0.984	-0.013004189135254	0.0172	0.4519	14004	16757	14424.77
3313783	chr12	rs1818702	103523555	C	T	0.526	0.524	0.987	-0.013004189135254	0.0172	0.4502	14004	16757	14424.77
3313037	chr12	rs60485583	103525573	G	C	0.972	0.974	0.709	-0.0080019302190585	0.0693	0.9085	11885	14212	12116.53
3310615	chr12	rs11111457	103525945	G	T	0.528	0.525	0.984	-0.0136020904182857	0.0172	0.4296	14004	16757	14424.77
3313644	chr12	rs73183688	103526189	T	C	0.523	0.521	0.984	-0.0122041688389067	0.0172	0.4773	14004	16757	14424.77
3312716	chr12	rs73183689	103527516	C	T	0.527	0.524	0.985	-0.0124977728299804	0.0172	0.4671	14004	16757	14424.77
3300466	chr12	rs140052039	103527620	T	A	0.924	0.923	0.842	0.0004998750416509	0.0347	0.9885	14004	16757	14424.77
3313363	chr12	rs7358572	103528192	C	T	0.523	0.521	0.984	-0.0117993392160431	0.0172	0.4919	14004	16757	14424.77
3314814	chr12	rs4764941	103528538	C	T	0.523	0.521	0.984	-0.0116981574124923	0.0172	0.4965	14004	16757	14424.77
3301706	chr12	rs4764942	103528711	A	G	0.527	0.524	0.984	-0.0122041688389067	0.0172	0.4783	14004	16757	14424.77
3317657	chr12	rs12580951	103528796	G	A	0.523	0.521	0.983	-0.0117993392160431	0.0172	0.4943	14004	16757	14424.77
3302180	chr12	rs12582534	103528852	T	C	0.523	0.521	0.983	-0.0116981574124923	0.0172	0.4987	14004	16757	14424.77
3301406	chr12	rs73183692	103529183	C	T	0.972	0.973	0.699	-0.0052035148315978	0.0676	0.9387	12376	14891	12686.42
3305046	chr12	rs11111459	103529534	T	C	0.523	0.521	0.982	-0.0116981574124923	0.0172	0.4963	14004	16757	14424.77
3311565	chr12	rs11111460	103529601	C	T	0.523	0.521	0.982	-0.0117993392160431	0.0172	0.4946	14004	16757	14424.77
3307728	chr12	rs11111462	103530071	T	A	0.527	0.525	0.983	-0.0121029460677457	0.0172	0.484	14004	16757	14424.77
3313034	chr12	rs4764727	103530412	T	G	0.529	0.526	0.983	-0.0110002818588653	0.0172	0.5231	14004	16757	14424.77
3304185	chr12	rs11111463	103530529	G	A	0.555	0.55	0.961	-0.0116981574124923	0.0175	0.5053	14004	16757	14424.77
3310345	chr12	rs4764943	103530629	C	T	0.527	0.525	0.982	-0.0117993392160431	0.0172	0.4922	14004	16757	14424.77
3297557	chr12	rs12303382	103531240	A	C	0.524	0.522	0.978	-0.0114958245134845	0.0173	0.5064	14004	16757	14424.77
3303304	chr12	rs12582337	103532175	C	T	0.556	0.551	0.955	-0.0115969858456632	0.0176	0.5111	14004	16757	14424.77
3299315	chr12	rs11111466	103533030	A	G	0.527	0.525	0.972	-0.0122041688389067	0.0173	0.4804	14004	16757	14424.77
3297732	chr12	rs12231647	103533483	G	A	0.528	0.525	0.97	-0.0122952780941516	0.0174	0.4785	14004	16757	14424.77
3315554	chr12	rs10860942	103534810	G	A	0.627	0.63	0.97	-0.0048015088161939	0.018	0.7897	14004	16757	14424.77
3298618	chr12	rs7135240	103535020	G	A	0.17	0.172	0.972	-0.047899061319535	0.0229	0.03619	14004	16757	14424.77
3308246	chr12	rs11111467	103535281	G	A	0.548	0.546	0.964	-0.0208968257129853	0.0175	0.2325	14004	16757	14424.77
3309082	chr12	rs10778214	103535368	C	A	0.362	0.358	0.908	-0.01999864650669	0.0186	0.2832	14004	16757	14424.77
3301868	chr12	rs12230024	103536162	A	C	0.547	0.545	0.961	-0.0217958123704574	0.0176	0.2141	14004	16757	14424.77
3306370	chr12	rs10778215	103537266	T	A	0.169	0.171	0.95	-0.0465990663783681	0.0232	0.04443	14004	16757	14424.77
3303698	chr12	rs10860944	103537430	A	C	0.622	0.625	0.96	-0.0038975857287134	0.018	0.8306	14004	16757	14424.77
3302723	chr12	rs11111468	103538004	T	C	0.599	0.601	0.934	0.0014988761237359	0.0181	0.9348	14004	16757	14424.77
3317023	chr12	rs7314842	103539098	C	T	0.129	0.13	0.913	-0.0375045865412751	0.0265	0.1575	14004	16757	14424.77
3306374	chr12	rs10860945	103539215	T	C	0.577	0.58	0.926	0.0037031349243813	0.0181	0.8401	14004	16757	14424.77
3304155	chr12	rs1401987	103541072	A	G	0.576	0.579	0.935	0.0032048589489113	0.018	0.8593	14004	16757	14424.77
3294513	chr12	rs5011101	103541217	C	T	0.128	0.13	0.915	-0.0406032684425478	0.0266	0.1266	14004	16757	14424.77
3295890	chr12	rs12299173	103541428	C	T	0.576	0.579	0.937	0.0030952049073025	0.018	0.8637	14004	16757	14424.77
3301898	chr12	rs1004081	103541594	T	C	0.558	0.556	0.942	-0.021203207651103	0.0178	0.2346	14004	16757	14424.77
3301383	chr12	rs12300756	103541943	C	T	0.575	0.579	0.939	0.0028958031120254	0.018	0.8724	14004	16757	14424.77
3297076	chr12	rs12300816	103542027	C	T	0.575	0.579	0.939	0.0027960873020011	0.018	0.8741	14004	16757	14424.77
3318484	chr12	rs10735386	103542509	C	T	0.128	0.129	0.915	-0.0404991299799539	0.0266	0.1279	14004	16757	14424.77
3294483	chr12	rs11111470	103542558	C	G	0.579	0.576	0.936	-0.0236986067778773	0.018	0.188	14004	16757	14424.77
3305660	chr12	rs10450752	103542900	T	C	0.575	0.578	0.941	0.0024968801985871	0.018	0.8886	14004	16757	14424.77
3313483	chr12	rs73183700	103543299	T	C	0.579	0.576	0.936	-0.0231969816042026	0.018	0.1971	14004	16757	14424.77
3317741	chr12	rs4764944	103543420	C	T	0.575	0.578	0.941	0.0023971245997214	0.018	0.8918	14004	16757	14424.77
3301891	chr12	rs4764728	103543422	T	C	0.575	0.578	0.941	0.0023971245997214	0.018	0.8932	14004	16757	14424.77
3294208	chr12	rs12228500	103544233	C	G	0.577	0.574	0.933	-0.0208049294331883	0.018	0.248	14004	16757	14424.77
3304863	chr12	rs10860946	103544330	T	C	0.574	0.578	0.944	0.001998002662673	0.0179	0.9115	14004	16757	14424.77
3298281	chr12	rs7971192	103544487	A	T	0.127	0.129	0.915	-0.0396976268585458	0.0267	0.1367	14004	16757	14424.77
3318533	chr12	rs7310263	103544957	G	A	0.574	0.578	0.945	0.0018981972830802	0.0179	0.916	14004	16757	14424.77
3310217	chr12	rs10860947	103546934	A	T	0.559	0.557	0.942	-0.019203206984436	0.0178	0.2807	14004	16757	14424.77
3296690	chr12	rs2176823	103547606	A	G	0.573	0.577	0.949	0.0007996801705642	0.0179	0.9632	14004	16757	14424.77
3297419	chr12	rs57326773	103548096	C	T	0.574	0.577	0.949	0.0007996801705642	0.0179	0.9659	14004	16757	14424.77
3314749	chr12	rs58210583	103548120	A	G	0.574	0.577	0.949	0.0006997551142732	0.0179	0.9677	14004	16757	14424.77
3298099	chr12	rs11111473	103548467	C	A	0.559	0.557	0.941	-0.0185000759845861	0.0178	0.2987	14004	16757	14424.77
3298305	chr12	rs11111474	103548480	T	A	0.559	0.557	0.941	-0.0188974371044634	0.0178	0.2889	14004	16757	14424.77
3306837	chr12	rs11837118	103549931	A	G	0.579	0.576	0.933	-0.01999864650669	0.018	0.2667	14004	16757	14424.77
3318353	chr12	rs10860948	103550526	A	G	0.556	0.56	0.935	0.0021975835434872	0.0179	0.9042	14004	16757	14424.77
3295375	chr12	rs7961076	103550623	T	C	0.556	0.56	0.935	0.0020977980821461	0.0179	0.905	14004	16757	14424.77
3295790	chr12	rs7968481	103552246	T	C	0.574	0.578	0.946	-0.0003000450090019	0.0179	0.9869	14004	16757	14424.77
3308470	chr12	rs7969097	103552771	T	C	0.559	0.557	0.933	-0.0176040459483609	0.0179	0.325	14004	16757	14424.77
3317682	chr12	rs7307328	103552875	T	G	0.575	0.578	0.946	-0.0003000450090019	0.0179	0.9851	14004	16757	14424.77
3300287	chr12	rs6539062	103552910	C	A	0.131	0.133	0.895	-0.0428031223253094	0.0267	0.108	14004	16757	14424.77
3301003	chr12	rs2271934	103553204	T	C	0.575	0.578	0.943	-0.001300845733048	0.018	0.9443	14004	16757	14424.77
3301582	chr12	rs2271935	103553271	T	C	0.575	0.578	0.942	-0.0014009809156281	0.018	0.9397	14004	16757	14424.77
3298473	chr12	rs3817402	103553551	T	C	0.575	0.578	0.939	-0.001501126126267	0.018	0.9323	14004	16757	14424.77
3303879	chr12	rs7961913	103554338	G	C	0.681	0.685	0.885	-0.0180010511095525	0.0195	0.356	14004	16757	14424.77
3302177	chr12	rs1520186	103555364	A	C	0.577	0.581	0.929	-0.0032954239497972	0.0181	0.8564	14004	16757	14424.77
3296832	chr12	rs2292995	103555779	T	A	0.58	0.584	0.921	-0.0059979518036359	0.0182	0.7421	14004	16757	14424.77
3306386	chr12	rs7956099	103556109	T	C	0.132	0.134	0.883	-0.0398016818829366	0.0268	0.1365	14004	16757	14424.77
3301435	chr12	rs2292996	103556972	T	C	0.132	0.134	0.877	-0.0411970648503382	0.0269	0.1251	14004	16757	14424.77
3311464	chr12	rs10778216	103557292	A	T	0.585	0.589	0.905	-0.0048015088161939	0.0184	0.7922	14004	16757	14424.77
3296345	chr12	rs117886247	103557789	A	C	0.981	0.982	0.489	-0.0953001798543245	0.0907	0.2929	14004	16757	14424.77
3302138	chr12	rs938434	103557947	A	G	0.185	0.184	0.892	-0.0116981574124923	0.0233	0.614	14004	16757	14424.77
3317259	chr12	rs11111476	103558235	G	A	0.711	0.705	0.923	-0.007095110875924	0.0195	0.7173	14004	16757	14424.77
3307196	chr12	rs73381891	103559115	A	G	0.941	0.942	0.911	0.0068961666878413	0.0378	0.8553	14004	16757	14424.77
3297263	chr12	rs11609360	103559648	A	G	0.639	0.633	0.922	-0.0027036515743148	0.0185	0.8835	14004	16757	14424.77
3318132	chr12	rs10507158	103560234	G	C	0.348	0.343	0.963	0.0028958031120254	0.0183	0.8744	14004	16757	14424.77
3312598	chr12	rs80343983	103560861	T	C	0.838	0.837	0.93	0.0056042667198317	0.0238	0.8156	14004	16757	14424.77
3296858	chr12	rs11111477	103561131	C	T	0.72	0.712	0.939	0.0033045340083004	0.0196	0.8642	14004	16757	14424.77
3310816	chr12	rs73381900	103561272	C	T	0.979	0.98	0.906	-0.0717001041652131	0.0643	0.2648	14004	16757	14424.77
3299686	chr12	rs1401988	103561799	C	T	0.872	0.873	0.913	0.0077995046323818	0.0267	0.7694	14004	16757	14424.77
3304120	chr12	rs61540170	103562369	T	C	0.837	0.836	0.94	0.0069954745123864	0.0237	0.7691	14004	16757	14424.77
3296397	chr12	rs10778217	103562779	A	G	0.368	0.361	0.986	0.0102968054773682	0.0179	0.5654	14004	16757	14424.77
3318095	chr12	rs7975993	103562911	C	T	0.368	0.36	0.989	0.0103957761821204	0.0179	0.5611	14004	16757	14424.77
3309738	chr12	rs7976027	103563024	A	G	0.368	0.36	0.989	0.0105046326450854	0.0179	0.557	14004	16757	14424.77
3312232	chr12	rs7976163	103563123	A	G	0.368	0.36	0.99	0.0105046326450854	0.0179	0.5583	14004	16757	14424.77
3310368	chr12	rs76142717	103563323	A	G	0.837	0.835	0.944	0.0068961666878413	0.0236	0.7713	14004	16757	14424.77
3310453	chr12	rs7963232	103563372	T	C	0.368	0.36	0.992	0.0106035827841911	0.0178	0.552	14004	16757	14424.77
3305345	chr12	rs1401997	103563794	G	C	0.347	0.341	0.984	0.0044998604248922	0.0182	0.8045	14004	16757	14424.77
3310834	chr12	rs11111480	103563888	C	T	0.719	0.71	0.957	0.0050969882578437	0.0194	0.791	14004	16757	14424.77
3310197	chr12	rs10745955	103564402	T	C	0.368	0.36	0.989	0.0105046326450854	0.0179	0.5564	14004	16757	14424.77
3300173	chr12	rs10778218	103565047	A	T	0.425	0.417	0.969	0.0106035827841911	0.0176	0.5476	14004	16757	14424.77
3303030	chr12	rs10745956	103565144	T	A	0.368	0.36	0.987	0.0107025231331357	0.0179	0.5498	14004	16757	14424.77
3307470	chr12	rs10778219	103565453	G	C	0.425	0.417	0.967	0.0106035827841911	0.0176	0.548	14004	16757	14424.77
3302342	chr12	rs10778220	103565455	A	T	0.425	0.417	0.966	0.0114047182634362	0.0177	0.5171	14004	16757	14424.77
3294515	chr12	rs79137603	103565781	G	C	0.98	0.981	0.931	-0.0736034840446347	0.0637	0.2475	14004	16757	14424.77
3311521	chr12	rs73185815	103566007	G	A	0.719	0.71	0.955	0.0053954185169075	0.0194	0.7818	14004	16757	14424.77
3319145	chr12	rs17033545	103567683	G	A	0.943	0.944	0.94	-0.0026033858701149	0.0378	0.9446	14004	16757	14424.77
3304955	chr12	rs7962035	103568316	T	G	0.347	0.341	0.974	0.0050969882578437	0.0183	0.7811	14004	16757	14424.77
3297290	chr12	rs73383835	103569020	T	C	0.943	0.944	0.939	-0.0042992284528324	0.0378	0.9102	14004	16757	14424.77
3306673	chr12	rs75189260	103569575	G	A	0.98	0.981	0.936	-0.0726997334182779	0.0635	0.2518	14004	16757	14424.77
3305878	chr12	rs78441725	103571181	A	G	0.835	0.834	0.945	0.0053954185169075	0.0235	0.8185	14004	16757	14424.77
3301253	chr12	rs75086031	103571314	C	T	0.835	0.834	0.945	0.0052959516591825	0.0235	0.8231	14004	16757	14424.77
3317717	chr12	rs10745957	103571343	G	T	0.348	0.342	0.967	0.0036034995896235	0.0183	0.845	14004	16757	14424.77
3297286	chr12	rs10860949	103573575	G	A	0.873	0.874	0.947	0.0136957831289865	0.0264	0.6025	14004	16757	14424.77
3317121	chr12	rs7306170	103574202	G	A	0.852	0.854	0.947	0.0029955089797983	0.0248	0.9022	14004	16757	14424.77
3315464	chr12	rs28375473	103574510	G	T	0.979	0.98	0.935	-0.0746050187378346	0.0626	0.2335	14004	16757	14424.77
3308007	chr12	rs28637567	103574524	A	G	0.979	0.98	0.946	-0.0727965247845636	0.0627	0.2461	14004	16757	14424.77
3316200	chr12	rs139484179	103574582	T	G	0.81	0.809	0.947	0.0086028888072678	0.0222	0.6995	14004	16757	14424.77
3303058	chr12	rs113561475	103574769	C	T	0.811	0.81	0.948	0.0080971295874548	0.0222	0.7151	14004	16757	14424.77
3302761	chr12	rs73185820	103575057	T	C	0.768	0.762	0.962	-0.0064004391810282	0.0205	0.7552	14004	16757	14424.77
3294233	chr12	rs10778221	103575583	A	G	0.872	0.872	0.95	0.0178006246255066	0.0262	0.497	14004	16757	14424.77
3304649	chr12	rs75185895	103575599	C	A	0.979	0.98	0.949	-0.0723019117554052	0.0626	0.2485	14004	16757	14424.77
3296043	chr12	rs10860950	103575787	C	T	0.641	0.635	0.983	0.0033045340083004	0.0178	0.8522	14004	16757	14424.77
3312336	chr12	rs77338334	103575828	G	A	0.979	0.98	0.95	-0.0717001041652131	0.0626	0.2521	14004	16757	14424.77
3294859	chr12	rs77799019	103575842	G	A	0.979	0.98	0.95	-0.0722051682492376	0.0626	0.2486	14004	16757	14424.77
3307581	chr12	rs10860951	103575987	C	T	0.62	0.616	0.98	-0.0025031302181184	0.0176	0.8851	14004	16757	14424.77
3304110	chr12	rs10860952	103576018	G	A	0.62	0.616	0.98	-0.0026033858701149	0.0176	0.8847	14004	16757	14424.77
3314386	chr12	rs12308465	103576218	G	A	0.81	0.809	0.951	0.0085037404912207	0.0221	0.7012	14004	16757	14424.77
3305375	chr12	rs78942742	103576882	C	T	0.979	0.98	0.946	-0.0723019117554052	0.0626	0.2479	14004	16757	14424.77
3314287	chr12	rs60306422	103577030	T	G	0.944	0.946	0.96	-0.008395140788382	0.038	0.8254	14004	16757	14424.77
3316824	chr12	rs11111484	103578127	G	A	0.621	0.616	0.979	-0.0036968248442897	0.0177	0.835	14004	16757	14424.77
3307633	chr12	rs73383851	103578764	C	A	0.944	0.946	0.962	-0.0079011318962572	0.038	0.8358	14004	16757	14424.77
3298957	chr12	rs77600961	103578776	A	G	0.979	0.98	0.95	-0.0723986646217843	0.0626	0.247	14004	16757	14424.77
3313319	chr12	rs7308725	103580090	A	G	0.62	0.616	0.978	-0.0031950988965408	0.0176	0.8548	14004	16757	14424.77
3295342	chr12	rs7308934	103580200	C	T	0.872	0.872	0.951	0.0185960172820726	0.0262	0.4782	14004	16757	14424.77
3297916	chr12	rs10860953	103580376	T	G	0.621	0.617	0.979	-0.003596459514405	0.0176	0.8364	14004	16757	14424.77
3313470	chr12	rs7309203	103580392	C	T	0.621	0.617	0.979	-0.003596459514405	0.0176	0.8396	14004	16757	14424.77
3306127	chr12	rs1879250	103581041	T	C	0.872	0.872	0.951	0.0172012073197748	0.0262	0.5108	14004	16757	14424.77
3312705	chr12	rs10860954	103581721	T	C	0.641	0.636	0.981	0.0021975835434872	0.0178	0.9024	14004	16757	14424.77
3303085	chr12	rs10860955	103581985	A	G	0.872	0.872	0.951	0.0170045988158238	0.0262	0.5161	14004	16757	14424.77
3295955	chr12	rs10778222	103584223	A	G	0.62	0.616	0.979	-0.004198802647333	0.0176	0.8115	14004	16757	14424.77
3306944	chr12	rs11111485	103584853	A	T	0.62	0.616	0.979	-0.004198802647333	0.0176	0.8098	14004	16757	14424.77
3317786	chr12	rs11614058	103585228	G	A	0.979	0.98	0.949	-0.0726029514196542	0.0625	0.2458	14004	16757	14424.77
3295289	chr12	rs10778223	103585974	A	G	0.622	0.618	0.972	-0.0046005663955682	0.0177	0.7945	14004	16757	14424.77
3316148	chr12	rs78888963	103586332	G	C	0.81	0.807	0.955	0.0117012723076411	0.022	0.594	14004	16757	14424.77
3310215	chr12	rs4015583	103586941	T	A	0.62	0.616	0.979	-0.004701032558649	0.0176	0.7878	14004	16757	14424.77
3301385	chr12	rs1607688	103587734	A	G	0.565	0.562	0.973	-0.006199175242821	0.0174	0.7219	14004	16757	14424.77
3301084	chr12	rs77738392	103587834	C	T	0.979	0.98	0.95	-0.0730977134062134	0.0625	0.2421	14004	16757	14424.77
3309857	chr12	rs74350232	103587869	G	C	0.979	0.98	0.949	-0.0743033758591671	0.0624	0.2337	14004	16757	14424.77
3312885	chr12	rs10860958	103588566	A	T	0.62	0.616	0.98	-0.0048015088161939	0.0176	0.786	14004	16757	14424.77
3316185	chr12	rs12312922	103589066	C	A	0.81	0.807	0.956	0.0121953336998771	0.022	0.578	14004	16757	14424.77
3310216	chr12	rs111496456	103589443	A	T	0.945	0.946	0.97	-0.007296555232638	0.038	0.8466	14004	16757	14424.77
3300505	chr12	rs1607692	103589462	C	G	0.62	0.616	0.98	-0.0052035148315978	0.0176	0.7667	14004	16757	14424.77
3316558	chr12	rs74563780	103589891	A	T	0.979	0.98	0.95	-0.0740018239414889	0.0625	0.2362	14004	16757	14424.77
3308782	chr12	rs78297863	103590283	C	T	0.979	0.98	0.95	-0.0741956683066094	0.0625	0.2353	14004	16757	14424.77
3301260	chr12	rs10860959	103590652	T	C	0.62	0.616	0.98	-0.0054045784588597	0.0176	0.7615	14004	16757	14424.77
3315080	chr12	rs77668362	103590723	G	C	0.979	0.98	0.951	-0.0744003225762502	0.0625	0.2337	14004	16757	14424.77
3299180	chr12	rs2176822	103591248	T	C	0.769	0.764	0.96	-0.0087985943563496	0.0205	0.6687	14004	16757	14424.77
3302448	chr12	rs77274886	103591312	C	T	0.979	0.98	0.951	-0.0747019947040337	0.0625	0.2318	14004	16757	14424.77
3303716	chr12	rs12316992	103591376	G	A	0.811	0.809	0.954	0.0101978249764461	0.0221	0.6436	14004	16757	14424.77
3318181	chr12	rs1607691	103591508	G	A	0.641	0.636	0.98	0.0002999550089979	0.0178	0.9864	14004	16757	14424.77
3314618	chr12	rs1607690	103591612	C	T	0.871	0.872	0.943	0.0154007965760229	0.0263	0.5586	14004	16757	14424.77
3308893	chr12	rs57809382	103591852	C	A	0.945	0.946	0.97	-0.0065010863423599	0.038	0.8646	14004	16757	14424.77
3316573	chr12	rs1401990	103591979	A	G	0.565	0.562	0.973	-0.007296555232638	0.0174	0.6734	14004	16757	14424.77
3297487	chr12	rs1401991	103592013	A	G	0.62	0.616	0.98	-0.0059979518036359	0.0176	0.7335	14004	16757	14424.77
3298243	chr12	rs1401992	103592072	A	C	0.62	0.616	0.98	-0.0062998021485279	0.0176	0.723	14004	16757	14424.77
3315929	chr12	rs1949550	103592305	C	G	0.619	0.616	0.979	-0.0062998021485279	0.0176	0.7197	14004	16757	14424.77
3316383	chr12	rs1949551	103592778	C	T	0.619	0.616	0.979	-0.0064004391810282	0.0176	0.7162	14004	16757	14424.77
3294882	chr12	rs117451786	103592919	C	A	0.979	0.98	0.951	-0.0754997094016475	0.0624	0.2266	14004	16757	14424.77
3313810	chr12	rs10860960	103594062	C	T	0.871	0.872	0.941	0.0155977206230546	0.0263	0.552	14004	16757	14424.77
3305905	chr12	rs58142894	103594232	A	T	0.946	0.947	0.966	-0.0079011318962572	0.0385	0.8369	14004	16757	14424.77
3294584	chr12	rs143476129	103594658	C	G	0.979	0.98	0.951	-0.0761038086648949	0.0624	0.2224	14004	16757	14424.77
3306630	chr12	rs10860961	103594712	C	A	0.64	0.636	0.979	0.0004998750416509	0.0178	0.9796	14004	16757	14424.77
3295461	chr12	rs10860962	103594727	T	C	0.565	0.563	0.972	-0.0075987978753305	0.0174	0.6599	14004	16757	14424.77
3314839	chr12	rs10860963	103595080	C	G	0.64	0.636	0.979	0.0003999200213268	0.0178	0.9805	14004	16757	14424.77
3303969	chr12	rs80254353	103595160	G	A	0.979	0.98	0.95	-0.0761038086648949	0.0624	0.2224	14004	16757	14424.77
3314800	chr12	rs11111488	103595268	C	T	0.64	0.636	0.979	0.0005998200719675	0.0178	0.9751	14004	16757	14424.77
3307924	chr12	rs111406772	103595522	T	C	0.946	0.947	0.965	-0.0079011318962572	0.0385	0.8366	14004	16757	14424.77
3307801	chr12	rs1829513	103595543	T	C	0.619	0.616	0.979	-0.006199175242821	0.0176	0.726	14004	16757	14424.77
3304423	chr12	rs1589290	103595640	T	C	0.619	0.616	0.979	-0.0060985584618694	0.0176	0.7301	14004	16757	14424.77
3312213	chr12	rs11111489	103595925	G	T	0.769	0.764	0.958	-0.0095050300143049	0.0205	0.6438	14004	16757	14424.77
3294321	chr12	rs76407195	103596109	C	A	0.979	0.98	0.952	-0.0766974758725041	0.0624	0.219	14004	16757	14424.77
3313327	chr12	rs10860964	103596455	T	C	0.871	0.871	0.939	0.016296487966892	0.0263	0.5351	14004	16757	14424.77
3305074	chr12	rs870865	103596917	A	C	0.64	0.636	0.979	0.0006997551142732	0.0178	0.9697	14004	16757	14424.77
3308276	chr12	rs2139556	103597146	T	A	0.871	0.871	0.939	0.0167981182758809	0.0263	0.5224	14004	16757	14424.77
3302198	chr12	rs1879253	103597544	G	A	0.769	0.765	0.958	-0.009696862978864	0.0206	0.6385	14004	16757	14424.77
3296067	chr12	rs1949552	103598706	G	C	0.64	0.635	0.978	-0.000200020002667	0.0178	0.9918	14004	16757	14424.77
3312215	chr12	rs78385146	103598819	A	T	0.979	0.98	0.953	-0.0778966787084814	0.0623	0.2112	14004	16757	14424.77
3317378	chr12	rs77914668	103598894	A	G	0.979	0.98	0.953	-0.0778966787084814	0.0623	0.2116	14004	16757	14424.77
3298310	chr12	rs78435211	103599600	G	A	0.979	0.98	0.953	-0.0781020918869996	0.0623	0.2099	14004	16757	14424.77
3305791	chr12	rs7133508	103599832	G	C	0.619	0.616	0.98	-0.0065010863423599	0.0176	0.7141	14004	16757	14424.77
3302098	chr12	rs77995784	103599987	A	G	0.979	0.98	0.954	-0.0782967327751765	0.0623	0.2089	14004	16757	14424.77
3312597	chr12	rs7133857	103600131	G	A	0.871	0.871	0.939	0.0172994970780611	0.0263	0.5105	14004	16757	14424.77
3309743	chr12	rs147001371	103600231	A	G	0.964	0.963	0.68	-0.0540022233826842	0.0546	0.323	14004	16757	14424.77
3296393	chr12	rs12310393	103600344	A	T	0.809	0.806	0.964	0.0139029051689914	0.0219	0.5241	14004	16757	14424.77
3302074	chr12	rs75941759	103600411	G	A	0.979	0.98	0.953	-0.0781994075954536	0.0623	0.2094	14004	16757	14424.77
3313210	chr12	rs11111491	103601016	A	C	0.619	0.616	0.981	-0.0064004391810282	0.0176	0.7184	14004	16757	14424.77
3306751	chr12	rs11111492	103601091	A	G	0.619	0.616	0.98	-0.0064004391810282	0.0176	0.7163	14004	16757	14424.77
3315228	chr12	rs77813127	103601577	G	A	0.979	0.98	0.952	-0.0785995828126435	0.0624	0.2078	14004	16757	14424.77
3318887	chr12	rs7959287	103601638	A	G	0.619	0.616	0.981	-0.0065010863423599	0.0176	0.7114	14004	16757	14424.77
3300671	chr12	rs7959408	103601765	A	G	0.619	0.616	0.98	-0.0066017436345624	0.0176	0.7074	14004	16757	14424.77
3318947	chr12	rs11609653	103602109	G	A	0.979	0.98	0.948	-0.0788051404425305	0.0624	0.2068	14004	16757	14424.77
3295896	chr12	rs11111493	103602216	A	T	0.769	0.765	0.956	-0.0105959392134034	0.0206	0.6051	14004	16757	14424.77
3310572	chr12	rs77720463	103602237	T	A	0.979	0.98	0.947	-0.0785022281549575	0.0624	0.2083	14004	16757	14424.77
3304989	chr12	rs11111494	103603439	T	C	0.807	0.803	0.973	0.0168964476597299	0.0217	0.4362	14004	16757	14424.77
3314254	chr12	rs11111495	103604010	T	A	0.639	0.635	0.974	-0.0029042131473898	0.0179	0.8722	14004	16757	14424.77
3309569	chr12	rs939330	103604967	G	A	0.37	0.364	0.977	0.0017983819413794	0.0179	0.9191	14004	16757	14424.77
3309597	chr12	rs11111496	103605121	A	C	0.769	0.764	0.955	-0.0127003085782322	0.0206	0.5366	14004	16757	14424.77
3315221	chr12	rs10860965	103605337	C	G	0.639	0.635	0.971	-0.0029042131473898	0.0179	0.8693	14004	16757	14424.77
3300752	chr12	rs10860966	103605765	C	T	0.87	0.871	0.923	0.0133998200630165	0.0265	0.6132	14004	16757	14424.77
3300187	chr12	rs1401994	103606574	T	C	0.37	0.364	0.972	0.0002999550089979	0.0179	0.9852	14004	16757	14424.77
3310013	chr12	rs76691701	103606600	T	A	0.979	0.98	0.934	-0.0751007725092503	0.0625	0.2296	14004	16757	14424.77
3311431	chr12	rs11111497	103607446	G	A	0.638	0.635	0.964	-0.0051029981759033	0.018	0.7753	14004	16757	14424.77
3301678	chr12	rs11612540	103607581	C	T	0.979	0.98	0.931	-0.0757046307503157	0.0625	0.2256	14004	16757	14424.77
3311489	chr12	rs10778224	103608071	C	T	0.87	0.871	0.914	0.0105046326450854	0.0266	0.6915	14004	16757	14424.77
3311511	chr12	rs74959515	103608279	G	A	0.979	0.98	0.929	-0.0758988055082073	0.0625	0.2244	14004	16757	14424.77
3313335	chr12	rs78475805	103608325	G	T	0.979	0.98	0.928	-0.0758017134162819	0.0625	0.2254	14004	16757	14424.77
3301618	chr12	rs76246300	103608532	C	T	0.979	0.98	0.927	-0.0761038086648949	0.0626	0.224	14004	16757	14424.77
3307226	chr12	rs11111498	103608767	C	T	0.638	0.635	0.958	-0.0054950702819798	0.018	0.7619	14004	16757	14424.77
3318193	chr12	rs7969688	103609415	A	G	0.616	0.615	0.95	-0.0125990355765152	0.0179	0.4824	14004	16757	14424.77
3296554	chr12	rs7956592	103609423	T	C	0.372	0.367	0.952	-0.0028039273327342	0.0181	0.8766	14004	16757	14424.77
3309507	chr12	rs60982613	103610067	T	C	0.812	0.808	0.945	0.0150954876453349	0.0223	0.4975	14004	16757	14424.77
3303037	chr12	rs10860967	103610300	T	C	0.56	0.559	0.939	-0.013399371963117	0.0176	0.4461	14004	16757	14424.77
3298471	chr12	rs10860968	103610378	G	A	0.614	0.612	0.943	-0.0125990355765152	0.0179	0.4823	14004	16757	14424.77
3297163	chr12	rs7973757	103610428	A	T	0.614	0.612	0.942	-0.0128015918372089	0.018	0.4762	14004	16757	14424.77
3307056	chr12	rs7974280	103610786	C	A	0.614	0.612	0.938	-0.0129028853555234	0.018	0.4739	14004	16757	14424.77
3312244	chr12	rs7977336	103610821	G	C	0.636	0.633	0.938	-0.0074980401773571	0.0182	0.6792	14004	16757	14424.77
3304569	chr12	rs12229151	103611069	G	A	0.871	0.873	0.875	0.0005998200719675	0.0273	0.9824	14004	16757	14424.77
3311809	chr12	rs998499	103611495	G	T	0.802	0.799	0.927	0.0001999800026662	0.022	0.9934	14004	16757	14424.77
3303567	chr12	rs1961983	103611551	A	G	0.691	0.699	0.896	-0.0369026020501437	0.0193	0.05643	14004	16757	14424.77
3300540	chr12	rs10860969	103612305	G	C	0.443	0.439	0.941	-0.0105959392134034	0.0177	0.5486	14004	16757	14424.77
3315353	chr12	rs1850957	103612430	G	T	0.633	0.631	0.954	-0.0081027387031859	0.018	0.6506	14004	16757	14424.77
3315114	chr12	rs1961982	103612733	G	A	0.699	0.696	0.934	-0.0142003494011414	0.0191	0.4561	14004	16757	14424.77
3298283	chr12	rs10778225	103613142	A	C	0.443	0.439	0.942	-0.0121029460677457	0.0176	0.494	14004	16757	14424.77
3300098	chr12	rs10860970	103614111	T	C	0.443	0.439	0.942	-0.0128015918372089	0.0176	0.4665	14004	16757	14424.77
3316256	chr12	rs10860971	103614198	A	G	0.443	0.439	0.942	-0.0125990355765152	0.0176	0.4767	14004	16757	14424.77
3313383	chr12	rs10860972	103614208	A	G	0.443	0.439	0.943	-0.0125990355765152	0.0176	0.4734	14004	16757	14424.77
3303620	chr12	rs11111501	103614448	C	T	0.83	0.827	0.949	0.0088011559530687	0.0232	0.7057	14004	16757	14424.77
3302638	chr12	rs12829188	103614913	A	G	0.856	0.856	0.831	-0.0081027387031859	0.0265	0.7599	14004	16757	14424.77
3294272	chr12	rs10860973	103615323	A	G	0.443	0.44	0.944	-0.0124977728299804	0.0176	0.4772	14004	16757	14424.77
3299793	chr12	rs59628740	103615521	T	C	0.933	0.934	0.875	0.0118989261570991	0.036	0.7405	14004	16757	14424.77
3317978	chr12	rs10745958	103615906	C	G	0.444	0.44	0.933	-0.0106970095483354	0.0177	0.5473	14004	16757	14424.77
3312040	chr12	rs34029399	103616704	T	C	0.854	0.854	0.809	-0.0051029981759033	0.0267	0.8487	14004	16757	14424.77
3294601	chr12	rs10860975	103616837	T	C	0.444	0.44	0.92	-0.0124977728299804	0.0178	0.4836	14004	16757	14424.77
3312714	chr12	rs141546866	103618679	T	C	0.982	0.983	0.821	-0.138503734251081	0.0724	0.05574	14004	16757	14424.77
3317928	chr12	rs145928576	103619498	C	G	0.835	0.833	0.892	0.0098018049722602	0.0243	0.6853	14004	16757	14424.77
3317478	chr12	rs11561325	103619660	C	A	0.934	0.935	0.832	0.0146028573839336	0.0373	0.6957	14004	16757	14424.77
3316714	chr12	rs11561326	103619661	C	A	0.934	0.935	0.831	0.0147999386115992	0.0373	0.6924	14004	16757	14424.77
3312059	chr12	rs11111505	103620471	C	A	0.934	0.935	0.827	0.0142973047008244	0.0374	0.7019	14004	16757	14424.77
3297160	chr12	rs35652045	103620567	A	G	0.685	0.684	0.854	-0.0203047533403643	0.0198	0.3031	14004	16757	14424.77
3303118	chr12	rs113268558	103620921	G	A	0.838	0.835	0.874	0.0136957831289865	0.0247	0.5778	14004	16757	14424.77
3294381	chr12	rs117367395	103620926	G	C	0.982	0.983	0.808	-0.139997970227541	0.0736	0.05713	14004	16757	14424.77
3297679	chr12	rs113195655	103621055	C	A	0.839	0.835	0.872	0.0143958802837323	0.0247	0.5606	14004	16757	14424.77
3299898	chr12	rs10745960	103621244	T	C	0.0807	0.0794	0.566	-0.0401035026973339	0.0414	0.3329	14004	16757	14424.77
3316375	chr12	rs11611655	103621337	G	A	0.983	0.984	0.81	-0.152498711744878	0.0746	0.04096	14004	16757	14424.77
3297018	chr12	rs12307607	103621519	G	A	0.841	0.841	0.737	-0.0057967688471774	0.0271	0.8298	14004	16757	14424.77
3315797	chr12	rs11612302	103622541	G	A	0.982	0.983	0.798	-0.11650010895888	0.0738	0.1144	14004	16757	14424.77
3306371	chr12	rs11614359	103622567	T	C	0.609	0.608	0.843	-0.0149004625639624	0.019	0.4304	14004	16757	14424.77
3296138	chr12	rs12299423	103623855	A	G	0.818	0.813	0.807	0.0189983824093147	0.0244	0.4358	14004	16757	14424.77
3296337	chr12	rs10778226	103625326	T	G	0.882	0.878	0.861	0.0648041108654969	0.0282	0.0218	14004	16757	14424.77
3305745	chr12	rs12316853	103626179	C	A	0.786	0.785	0.898	0.0024968801985871	0.0219	0.9077	14004	16757	14424.77
3300231	chr12	rs9919808	103627084	C	T	0.853	0.855	0.959	-0.0076995657264405	0.0244	0.7541	14004	16757	14424.77
3318387	chr12	rs2139555	103627123	C	T	0.173	0.177	0.875	-0.0316041926269978	0.0241	0.1898	14004	16757	14424.77
3298588	chr12	rs12317748	103628238	T	C	0.638	0.638	0.938	-0.0017014466397575	0.0183	0.9245	14004	16757	14424.77
3313878	chr12	rs12310655	103628391	C	T	0.853	0.855	0.972	-0.0068030886197391	0.0243	0.7787	14004	16757	14424.77
3315802	chr12	rs17454946	103629697	A	G	0.986	0.986	0.51	0.0770999203808484	0.1047	0.4619	12656	15129	12954.21
3305868	chr12	rs12809764	103631315	C	A	0.853	0.855	0.977	-0.0066017436345624	0.0242	0.7856	14004	16757	14424.77
3298220	chr12	rs7971476	103632437	C	A	0.539	0.543	0.937	-0.0191012733024012	0.0177	0.2803	14004	16757	14424.77
3301256	chr12	rs17033601	103632874	T	C	0.638	0.637	0.957	-0.0004000800213396	0.0181	0.9812	14004	16757	14424.77
3299295	chr12	rs1879252	103633615	A	T	0.837	0.846	0.864	-0.0451019739124202	0.025	0.07135	14004	16757	14424.77
3300881	chr12	rs17033611	103634193	C	G	0.853	0.855	0.973	-0.0080019302190585	0.0243	0.7427	14004	16757	14424.77
3303894	chr12	rs12299934	103638472	T	G	0.853	0.854	0.968	-0.0079011318962572	0.0243	0.7439	14004	16757	14424.77
3300636	chr12	rs1520194	103640952	C	T	0.175	0.179	0.914	-0.0332982854015147	0.0236	0.1583	14004	16757	14424.77
3300815	chr12	rs10507161	103641233	A	G	0.891	0.887	0.941	0.0627963794896769	0.0278	0.02391	14004	16757	14424.77
3317073	chr12	rs10507162	103642150	T	A	0.784	0.782	0.942	0.0047984689115734	0.0213	0.8223	14004	16757	14424.77
3302302	chr12	rs1401998	103642345	G	A	0.39	0.396	0.938	-0.0255024404124231	0.0181	0.1585	14004	16757	14424.77
3302214	chr12	rs77614924	103643996	G	C	0.785	0.783	0.94	0.0047984689115734	0.0213	0.8218	14004	16757	14424.77
3316562	chr12	rs77443034	103644073	C	T	0.784	0.783	0.94	0.0051964749068174	0.0213	0.8088	14004	16757	14424.77
3311142	chr12	rs3858691	103645576	G	A	0.892	0.888	0.942	0.0616029666104685	0.0279	0.02722	14004	16757	14424.77
3318377	chr12	rs12424464	103645975	C	T	0.974	0.973	0.369	0.086700495337603	0.1151	0.4509	7524	8943	7738.23
3312721	chr12	rs117790091	103646553	G	T	0.836	0.847	0.882	-0.0480984034910313	0.0248	0.05222	14004	16757	14424.77
3301627	chr12	rs2139557	103648214	G	T	0.793	0.79	0.955	0.0111970780932162	0.0214	0.6014	14004	16757	14424.77
3308053	chr12	rs11609956	103648643	C	T	0.855	0.856	0.951	-0.013004189135254	0.0247	0.5991	14004	16757	14424.77
3313835	chr12	rs2373980	103648717	T	A	0.182	0.184	0.926	-0.0277001306422786	0.0231	0.2316	14004	16757	14424.77
3300443	chr12	rs4433630	103650031	T	C	0.324	0.325	0.935	-0.0114958245134845	0.0188	0.5412	14004	16757	14424.77
3300248	chr12	rs1554394	103650173	T	C	0.813	0.81	0.961	-0.0031048149534787	0.0222	0.8884	14004	16757	14424.77
3301526	chr12	rs12320837	103651494	A	G	0.813	0.811	0.965	-0.0021022080918702	0.0222	0.9233	14004	16757	14424.77
3295088	chr12	rs7302493	103652558	T	G	0.471	0.478	0.95	-0.0442967745820927	0.0175	0.01124	14004	16757	14424.77
3305093	chr12	rs17033627	103654649	T	C	0.815	0.812	0.971	-0.0031048149534787	0.0222	0.8893	14004	16757	14424.77
3309864	chr12	rs11830344	103654787	A	G	0.467	0.474	0.959	-0.0431998193062192	0.0174	0.01303	14004	16757	14424.77
3299865	chr12	rs1464321	103656233	A	C	0.469	0.475	0.96	-0.0423961495190412	0.0174	0.01496	14004	16757	14424.77
3297940	chr12	rs17033633	103656343	C	T	0.844	0.854	0.93	-0.0438996422900184	0.0246	0.07351	14004	16757	14424.77
3316356	chr12	rs11111508	103657670	T	C	0.854	0.857	0.96	-0.0236986067778773	0.0246	0.3341	14004	16757	14424.77
3312400	chr12	rs4764949	103658096	A	G	0.321	0.331	0.966	-0.0618009384055913	0.0185	0.0008568	14004	16757	14424.77
3308970	chr12	rs7305590	103658540	T	C	0.469	0.475	0.965	-0.0416035498550752	0.0174	0.01664	14004	16757	14424.77
3311209	chr12	rs2373979	103658925	C	G	0.469	0.476	0.966	-0.0414993071780289	0.0174	0.01686	14004	16757	14424.77
3311073	chr12	rs2888710	103658953	A	C	0.468	0.474	0.968	-0.0421040660228114	0.0173	0.01518	14004	16757	14424.77
3305426	chr12	rs11111510	103661104	A	G	0.469	0.475	0.968	-0.0408949138454712	0.0173	0.01832	14004	16757	14424.77
3314323	chr12	rs1520190	103662484	G	C	0.478	0.485	0.96	-0.043502667649395	0.0174	0.0124	14004	16757	14424.77
3295160	chr12	rs1520191	103662895	T	C	0.471	0.477	0.969	-0.0411970648503382	0.0173	0.0174	14004	16757	14424.77
3316283	chr12	rs4764729	103663275	T	G	0.854	0.858	0.966	-0.0267958227871631	0.0245	0.2743	14004	16757	14424.77
3297701	chr12	rs58616642	103663526	C	T	0.815	0.812	0.974	-0.0032954239497972	0.0222	0.8826	14004	16757	14424.77
3311568	chr12	rs11111512	103666272	A	G	0.855	0.858	0.972	-0.0272992569378225	0.0245	0.2643	14004	16757	14424.77
3303111	chr12	rs74949082	103668953	T	C	0.845	0.855	0.955	-0.0398953406632555	0.0243	0.1008	14004	16757	14424.77
3304736	chr12	rs12311525	103670917	A	G	0.468	0.474	0.984	-0.0380965452668448	0.0172	0.02638	14004	16757	14424.77
3294465	chr12	rs12309101	103673075	T	C	0.849	0.852	0.963	-0.0226956079321885	0.0242	0.3478	14004	16757	14424.77
3307877	chr12	rs12315487	103673183	A	G	0.851	0.854	0.968	-0.0201006717070029	0.0243	0.4071	14004	16757	14424.77
3303554	chr12	rs7956028	103673954	T	G	0.848	0.859	0.961	-0.0411970648503382	0.0244	0.09153	14004	16757	14424.77
3311741	chr12	rs883064	103674077	G	A	0.66	0.669	0.97	-0.0411970648503382	0.0183	0.02469	14004	16757	14424.77
3315214	chr12	rs17033659	103675070	T	C	0.849	0.859	0.964	-0.0433982268254708	0.0245	0.07578	14004	16757	14424.77
3307684	chr12	rs12306103	103675498	G	A	0.852	0.854	0.968	-0.0198966317144566	0.0243	0.4139	14004	16757	14424.77
3309556	chr12	rs17033662	103676625	T	C	0.85	0.86	0.965	-0.0435966737180782	0.0245	0.07472	14004	16757	14424.77
3300796	chr12	rs1915110	103678062	C	A	0.477	0.484	0.977	-0.0404991299799539	0.0172	0.01868	14004	16757	14424.77
3299641	chr12	rs10860976	103681877	T	A	0.818	0.816	0.982	-0.0094040800752939	0.0222	0.6718	14004	16757	14424.77
3305016	chr12	rs10860977	103682063	G	A	0.329	0.339	0.989	-0.0568984476340911	0.0182	0.001779	14004	16757	14424.77
3296019	chr12	rs4144505	103683177	G	A	0.818	0.816	0.982	-0.0095958936734469	0.0222	0.6653	14004	16757	14424.77
3307308	chr12	rs7956476	103683513	A	C	0.85	0.861	0.975	-0.0442967745820927	0.0244	0.06968	14004	16757	14424.77
3318842	chr12	rs10778228	103684233	G	A	0.337	0.348	0.976	-0.0618009384055913	0.0182	0.0006896	14004	16757	14424.77
3305646	chr12	rs10860978	103684285	A	C	0.667	0.676	0.981	-0.0312017511432645	0.0183	0.0875	14004	16757	14424.77
3300623	chr12	rs11613843	103685268	C	T	0.851	0.854	0.97	-0.0238010101859522	0.0243	0.3275	14004	16757	14424.77
3301371	chr12	rs12315113	103685537	G	A	0.814	0.812	0.98	-0.0102018624845967	0.0221	0.6425	14004	16757	14424.77
3315687	chr12	rs12301542	103685597	A	G	0.338	0.349	0.978	-0.0611947843281922	0.0182	0.0007675	14004	16757	14424.77
3315168	chr12	rs73185850	103687546	G	A	0.851	0.861	0.976	-0.043502667649395	0.0244	0.07522	14004	16757	14424.77
3303925	chr12	rs4764731	103688496	C	T	0.818	0.816	0.983	-0.0098988321792475	0.0222	0.6566	14004	16757	14424.77
3300615	chr12	rs7137989	103689076	C	T	0.329	0.339	0.985	-0.0573960891413091	0.0182	0.001662	14004	16757	14424.77
3309562	chr12	rs75567333	103689256	A	G	0.818	0.816	0.983	-0.009797842480111	0.0222	0.6572	14004	16757	14424.77
3309760	chr12	rs74417186	103689483	A	G	0.818	0.816	0.983	-0.0098988321792475	0.0222	0.656	14004	16757	14424.77
3317237	chr12	rs1972135	103692345	T	G	0.329	0.339	0.982	-0.0570995920405728	0.0183	0.001782	14004	16757	14424.77
3304794	chr12	rs73185851	103692736	A	G	0.851	0.861	0.978	-0.0426048328324374	0.0244	0.0807	14004	16757	14424.77
3301792	chr12	rs10778229	103692799	G	T	0.667	0.675	0.982	-0.0300984478240329	0.0183	0.09961	14004	16757	14424.77
3307185	chr12	rs10860979	103692838	T	C	0.818	0.816	0.984	-0.0101008421794295	0.0222	0.648	14004	16757	14424.77
3299313	chr12	rs11111517	103694312	A	C	0.818	0.816	0.985	-0.0106970095483354	0.0222	0.6301	14004	16757	14424.77
3311116	chr12	rs7300758	103694599	T	A	0.849	0.859	0.98	-0.0413950753663857	0.0242	0.08747	14004	16757	14424.77
3296350	chr12	rs7133233	103694978	A	C	0.848	0.858	0.975	-0.0406970023321042	0.0242	0.09289	14004	16757	14424.77
3317537	chr12	rs79387839	103696182	T	G	0.851	0.861	0.97	-0.0408949138454712	0.0245	0.09475	14004	16757	14424.77
3315692	chr12	rs10860981	103696982	G	A	0.818	0.816	0.985	-0.009696862978864	0.0222	0.6618	14004	16757	14424.77
3302928	chr12	rs7488867	103699685	C	T	0.664	0.672	0.985	-0.0303973537275885	0.0182	0.09407	14004	16757	14424.77
3306253	chr12	rs74828629	103701494	T	C	0.818	0.816	0.986	-0.0076995657264405	0.0222	0.7274	14004	16757	14424.77
3317274	chr12	rs7308188	103701537	T	C	0.475	0.482	0.977	-0.039104719880761	0.0172	0.02333	14004	16757	14424.77
3316471	chr12	rs7295291	103701844	A	T	0.849	0.859	0.98	-0.046201018900714	0.0242	0.05664	14004	16757	14424.77
3298163	chr12	rs10860982	103702132	G	C	0.818	0.816	0.985	-0.0076995657264405	0.0222	0.7293	14004	16757	14424.77
3310188	chr12	rs7961837	103702603	A	G	0.849	0.859	0.98	-0.046400022834317	0.0242	0.05574	14004	16757	14424.77
3315941	chr12	rs73185853	103703481	A	G	0.849	0.859	0.978	-0.0476997588774203	0.0243	0.04928	14004	16757	14424.77
3313705	chr12	rs11111520	103704399	T	C	0.818	0.815	0.983	-0.007004474152883	0.0222	0.7519	14004	16757	14424.77
3311067	chr12	rs6419384	103705098	T	C	0.475	0.481	0.973	-0.0391983134041576	0.0173	0.02312	14004	16757	14424.77
3303616	chr12	rs6539064	103706754	C	G	0.664	0.673	0.974	-0.0318003125497978	0.0183	0.08243	14004	16757	14424.77
3295380	chr12	rs6539065	103706800	T	A	0.202	0.206	0.879	-0.0335981494309355	0.0227	0.1384	14004	16757	14424.77
3311597	chr12	rs59259889	103707800	A	C	0.818	0.815	0.982	-0.006199175242821	0.0222	0.7787	14004	16757	14424.77
3305013	chr12	rs57342939	103707815	C	T	0.818	0.815	0.982	-0.006199175242821	0.0222	0.779	14004	16757	14424.77
3297872	chr12	rs76836262	103709453	A	T	0.855	0.858	0.941	-0.0274020297483382	0.0249	0.2717	14004	16757	14424.77
3311948	chr12	rs74565404	103710167	T	C	0.818	0.815	0.981	-0.0054045784588597	0.0222	0.8086	14004	16757	14424.77
3305986	chr12	rs12228711	103710755	C	T	0.817	0.815	0.981	-0.0052035148315978	0.0222	0.8134	14004	16757	14424.77
3314349	chr12	rs11111522	103711435	A	G	0.818	0.815	0.981	-0.0050024916227914	0.0222	0.8219	14004	16757	14424.77
3297327	chr12	rs6539066	103711640	T	C	0.326	0.336	0.964	-0.0606952493104976	0.0185	0.00101	14004	16757	14424.77
3306941	chr12	rs11111523	103712067	A	T	0.854	0.857	0.945	-0.0289963604415917	0.0248	0.2424	14004	16757	14424.77
3300648	chr12	rs7134630	103712964	A	C	0.473	0.48	0.967	-0.0403950023610502	0.0173	0.01979	14004	16757	14424.77
3295769	chr12	rs73185855	103713537	C	T	0.848	0.859	0.957	-0.0497996735526059	0.0245	0.04184	14004	16757	14424.77
3319150	chr12	rs11111525	103714133	A	G	0.817	0.815	0.981	-0.0043996643446871	0.0222	0.842	14004	16757	14424.77
3303427	chr12	rs7294776	103714424	G	A	0.816	0.813	0.982	-0.0027036515743148	0.0221	0.9012	14004	16757	14424.77
3313430	chr12	rs11111527	103714665	T	C	0.817	0.815	0.981	-0.0045001103249234	0.0222	0.8405	14004	16757	14424.77
3297784	chr12	rs11111528	103714675	A	T	0.817	0.815	0.981	-0.004701032558649	0.0222	0.833	14004	16757	14424.77
3299773	chr12	rs7954263	103715818	T	C	0.817	0.815	0.981	-0.0045001103249234	0.0222	0.8374	14004	16757	14424.77
3315639	chr12	rs6539067	103716449	A	T	0.817	0.815	0.981	-0.0048015088161939	0.0222	0.8284	14004	16757	14424.77
3317332	chr12	rs10778231	103716512	A	G	0.328	0.338	0.963	-0.0598030843707537	0.0185	0.001205	14004	16757	14424.77
3314596	chr12	rs11111529	103718432	T	C	0.817	0.814	0.98	-0.0052035148315978	0.0222	0.813	14004	16757	14424.77
3310922	chr12	rs11111530	103719595	C	T	0.817	0.814	0.98	-0.004701032558649	0.0222	0.831	14004	16757	14424.77
3308043	chr12	rs7971321	103720178	C	T	0.328	0.338	0.962	-0.0593042438991411	0.0185	0.001313	14004	16757	14424.77
3307341	chr12	rs73185857	103720658	C	A	0.847	0.858	0.949	-0.0499993949944177	0.0245	0.04109	14004	16757	14424.77
3296835	chr12	rs7975056	103720937	C	G	0.816	0.813	0.98	-0.0022024235552	0.0221	0.919	14004	16757	14424.77
3314547	chr12	rs1996749	103721013	G	A	0.328	0.338	0.962	-0.0601003842529617	0.0185	0.001141	14004	16757	14424.77
3295398	chr12	rs11111531	103722253	G	T	0.817	0.814	0.979	-0.0036968248442897	0.0222	0.8682	14004	16757	14424.77
3298807	chr12	rs79713600	103722301	C	T	0.817	0.814	0.979	-0.003596459514405	0.0222	0.8713	14004	16757	14424.77
3314695	chr12	rs17033705	103722537	C	T	0.817	0.814	0.978	-0.0034961042567088	0.0222	0.874	14004	16757	14424.77
3301777	chr12	rs111466120	103722932	G	A	0.846	0.857	0.946	-0.050104527566688	0.0245	0.04118	14004	16757	14424.77
3309557	chr12	rs4764952	103723239	T	C	0.328	0.338	0.959	-0.0587950465105055	0.0185	0.001461	14004	16757	14424.77
3305589	chr12	rs73185858	103723581	C	T	0.847	0.858	0.943	-0.050798679887367	0.0246	0.0386	14004	16757	14424.77
3307705	chr12	rs11111532	103723619	T	A	0.817	0.814	0.977	-0.0025031302181184	0.0222	0.9085	14004	16757	14424.77
3310578	chr12	rs7138383	103724090	G	A	0.439	0.447	0.959	-0.0473956369746291	0.0175	0.006727	14004	16757	14424.77
3308466	chr12	rs12230008	103724666	G	T	0.809	0.806	0.971	-0.0006001800720324	0.0218	0.9773	14004	16757	14424.77
3307832	chr12	rs10778232	103725318	C	T	0.329	0.339	0.955	-0.0611947843281922	0.0185	0.0009409	14004	16757	14424.77
3311009	chr12	rs1320346	103726820	A	G	0.902	0.904	0.96	-0.0252049938352247	0.0293	0.3881	14004	16757	14424.77
3312182	chr12	rs2374244	103729325	C	T	0.904	0.906	0.971	-0.0299953975354009	0.0293	0.3052	14004	16757	14424.77
3309408	chr12	rs4764953	103729758	T	G	0.806	0.803	0.981	-0.0016012813669738	0.0216	0.9426	14004	16757	14424.77
3308504	chr12	rs10860987	103730182	G	T	0.903	0.906	0.973	-0.0309026047398165	0.0292	0.2902	14004	16757	14424.77
3317951	chr12	rs7966251	103731395	G	A	0.533	0.546	0.952	-0.0559039069452338	0.0175	0.001401	14004	16757	14424.77
3318383	chr12	rs12315963	103731617	C	G	0.903	0.906	0.976	-0.0310985871020312	0.0292	0.2867	14004	16757	14424.77
3294918	chr12	rs7969597	103731823	G	A	0.327	0.339	0.967	-0.0668986373554447	0.0184	0.0002772	14004	16757	14424.77
3310053	chr12	rs78826008	103732388	A	G	0.801	0.798	0.986	-0.003797200248385	0.0214	0.8592	14004	16757	14424.77
3303276	chr12	rs7305198	103732456	A	T	0.851	0.86	0.974	-0.0467038420537432	0.0244	0.05561	14004	16757	14424.77
3295743	chr12	rs10778236	103732884	C	T	0.326	0.338	0.973	-0.0689000186550519	0.0184	0.0001739	14004	16757	14424.77
3298021	chr12	rs2374243	103733256	T	A	0.904	0.906	0.98	-0.0306035477981776	0.0292	0.2936	14004	16757	14424.77
3305859	chr12	rs11111534	103733549	A	G	0.904	0.906	0.98	-0.0299026613543135	0.0292	0.3058	14004	16757	14424.77
3298780	chr12	rs11111535	103734215	T	C	0.801	0.798	0.99	-0.0049019951702315	0.0213	0.8186	14004	16757	14424.77
3299599	chr12	rs57747432	103734719	G	T	0.801	0.798	0.99	-0.0051029981759033	0.0213	0.809	14004	16757	14424.77
3311150	chr12	rs10860988	103734763	T	C	0.211	0.216	0.857	-0.0469029460862576	0.0225	0.03746	14004	16757	14424.77
3309579	chr12	rs79581444	103735338	G	A	0.8	0.798	0.99	-0.0054950702819798	0.0213	0.7977	14004	16757	14424.77
3300985	chr12	rs78672720	103735855	G	A	0.801	0.799	0.99	-0.0055956263571598	0.0213	0.792	14004	16757	14424.77
3306734	chr12	rs78160339	103735918	T	G	0.8	0.798	0.989	-0.0043996643446871	0.0213	0.8348	14004	16757	14424.77
3316980	chr12	rs73185863	103736026	A	C	0.85	0.859	0.987	-0.0456984484517478	0.0242	0.05924	14004	16757	14424.77
3305276	chr12	rs7137486	103736721	C	T	0.851	0.859	0.99	-0.0437011352710986	0.0242	0.07104	14004	16757	14424.77
3311955	chr12	rs73185864	103738947	A	G	0.85	0.859	0.989	-0.0458031298018141	0.0242	0.05846	14004	16757	14424.77
3298454	chr12	rs7980492	103740105	A	G	0.8	0.798	0.994	-0.0088994831870327	0.0213	0.6768	14004	16757	14424.77
3298945	chr12	rs12309358	103740464	A	C	0.904	0.906	0.991	-0.0309026047398165	0.029	0.2874	14004	16757	14424.77
3303226	chr12	rs112995813	103741253	T	C	0.849	0.858	0.992	-0.0465990663783681	0.0241	0.05345	14004	16757	14424.77
3309642	chr12	rs4764733	103741950	C	G	0.753	0.764	0.989	-0.0451019739124202	0.0199	0.02351	14004	16757	14424.77
3301817	chr12	rs10778237	103742661	A	G	0.552	0.561	0.996	-0.0380965452668448	0.0171	0.02586	14004	16757	14424.77
3317872	chr12	rs2374052	103743752	T	C	0.552	0.561	0.994	-0.0375980304153185	0.0171	0.02809	14004	16757	14424.77
3310944	chr12	rs10860989	103744824	G	A	0.753	0.764	0.988	-0.0430014511447026	0.0199	0.031	14004	16757	14424.77
3309963	chr12	rs12305336	103745110	G	A	0.753	0.764	0.988	-0.0428970626523952	0.0199	0.03136	14004	16757	14424.77
3305266	chr12	rs12305510	103745441	G	C	0.904	0.906	0.989	-0.0259025943231108	0.0291	0.3728	14004	16757	14424.77
3294543	chr12	rs12229038	103746086	G	A	0.802	0.8	0.992	-0.0084959889212643	0.0213	0.6896	14004	16757	14424.77
3295130	chr12	rs12320834	103746514	A	G	0.904	0.906	0.989	-0.0263029084210524	0.029	0.3649	14004	16757	14424.77
3305400	chr12	rs2374053	103747178	T	C	0.649	0.656	0.995	-0.0309954337025195	0.0179	0.08226	14004	16757	14424.77
3302294	chr12	rs1879621	103748475	G	T	0.325	0.337	0.981	-0.0677971580658255	0.0183	0.0002122	14004	16757	14424.77
3314248	chr12	rs1879620	103748572	G	A	0.904	0.906	0.989	-0.0255024404124231	0.029	0.3788	14004	16757	14424.77
3318082	chr12	rs4077792	103749653	T	C	0.904	0.906	0.988	-0.0248973835545144	0.029	0.3901	14004	16757	14424.77
3311572	chr12	rs1574503	103750109	C	T	0.905	0.906	0.986	-0.0256973671872587	0.0292	0.3786	14004	16757	14424.77
3300241	chr12	rs60563650	103750708	T	C	0.8	0.799	0.996	-0.0083043861636152	0.0212	0.6948	14004	16757	14424.77
3307273	chr12	rs11111537	103751173	C	T	0.526	0.539	0.984	-0.0544984253364989	0.0172	0.001521	14004	16757	14424.77
3310299	chr12	rs4764955	103751631	C	G	0.326	0.338	0.981	-0.0680005069007488	0.0183	0.0002032	14004	16757	14424.77
3314746	chr12	rs2374054	103752882	A	G	0.849	0.858	0.992	-0.0476997588774203	0.0242	0.04838	14004	16757	14424.77
3317233	chr12	rs7955455	103753680	A	G	0.85	0.859	0.991	-0.0476997588774203	0.0242	0.04864	14004	16757	14424.77
3296255	chr12	rs7970479	103753691	T	A	0.325	0.337	0.98	-0.0680968444676575	0.0183	0.0002027	14004	16757	14424.77
3300459	chr12	rs73185870	103753960	G	A	0.85	0.859	0.991	-0.0476997588774203	0.0242	0.04837	14004	16757	14424.77
3318530	chr12	rs12578952	103755097	A	G	0.649	0.657	0.992	-0.031397792147416	0.0179	0.07907	14004	16757	14424.77
3298584	chr12	rs10778238	103755200	T	G	0.325	0.337	0.98	-0.0682038970948312	0.0183	0.0001974	14004	16757	14424.77
3295663	chr12	rs73185871	103756494	G	A	0.85	0.859	0.989	-0.0471964348309747	0.0242	0.05095	14004	16757	14424.77
3315446	chr12	rs73185872	103756616	A	G	0.85	0.859	0.989	-0.0471964348309747	0.0242	0.05091	14004	16757	14424.77
3306242	chr12	rs115919615	103756921	G	A	0.904	0.906	0.979	-0.0239956055562207	0.0292	0.4105	14004	16757	14424.77
3309118	chr12	rs7970531	103756962	A	G	0.325	0.337	0.979	-0.0682038970948312	0.0183	0.0001988	14004	16757	14424.77
3300068	chr12	rs35084914	103757337	G	A	0.903	0.905	0.982	-0.0259025943231108	0.0291	0.3736	14004	16757	14424.77
3307057	chr12	rs35101665	103757392	T	C	0.903	0.905	0.981	-0.0263029084210524	0.0291	0.3665	14004	16757	14424.77
3313758	chr12	rs6539069	103757528	A	G	0.553	0.562	0.991	-0.0378991867540796	0.0172	0.02738	14004	16757	14424.77
3305075	chr12	rs6539070	103757633	T	C	0.325	0.337	0.979	-0.0680968444676575	0.0183	0.0002027	14004	16757	14424.77
3307038	chr12	rs7132491	103758050	A	T	0.802	0.8	0.992	-0.0091012913892029	0.0214	0.6695	14004	16757	14424.77
3295961	chr12	rs10047640	103758933	T	C	0.753	0.764	0.985	-0.0449973659307358	0.02	0.02405	14004	16757	14424.77
3297189	chr12	rs4764956	103760007	A	C	0.904	0.906	0.98	-0.027196494688472	0.0292	0.3515	14004	16757	14424.77
3312698	chr12	rs4764957	103760027	T	C	0.904	0.906	0.98	-0.0282965991551138	0.0292	0.3323	14004	16757	14424.77
3300473	chr12	rs11111538	103761183	T	G	0.905	0.907	0.98	-0.0288007896057264	0.0293	0.3261	14004	16757	14424.77
3304708	chr12	rs11111539	103761292	G	A	0.755	0.766	0.988	-0.0453007592301635	0.02	0.0234	14004	16757	14424.77
3305536	chr12	rs11111540	103761501	G	A	0.327	0.339	0.981	-0.0682038970948312	0.0183	0.0001905	14004	16757	14424.77
3317905	chr12	rs9669355	103761546	C	T	0.753	0.765	0.985	-0.044599955369026	0.02	0.02541	14004	16757	14424.77
3312515	chr12	rs4147493	103762406	C	T	0.8	0.799	0.997	-0.0105049846451474	0.0213	0.6213	14004	16757	14424.77
3296122	chr12	rs7969944	103762434	A	C	0.903	0.905	0.979	-0.0252049938352247	0.0291	0.3872	14004	16757	14424.77
3299003	chr12	rs12317808	103762638	C	G	0.903	0.905	0.979	-0.0252049938352247	0.0291	0.3863	14004	16757	14424.77
3303435	chr12	rs4462440	103763208	T	G	0.85	0.859	0.985	-0.0469972723609114	0.0243	0.05316	14004	16757	14424.77
3295449	chr12	rs6419385	103763287	G	A	0.851	0.86	0.987	-0.0471020897690825	0.0243	0.05279	14004	16757	14424.77
3298981	chr12	rs7309571	103763593	C	T	0.851	0.86	0.985	-0.0473012731180131	0.0244	0.05196	14004	16757	14424.77
3311212	chr12	rs7312908	103763834	C	A	0.754	0.765	0.982	-0.044599955369026	0.02	0.02582	14004	16757	14424.77
3313285	chr12	rs11111541	103764586	G	A	0.85	0.86	0.982	-0.0476997588774203	0.0243	0.05033	14004	16757	14424.77
3295141	chr12	rs10860990	103765744	T	C	0.325	0.337	0.971	-0.0692000358011391	0.0184	0.000172	14004	16757	14424.77
3296886	chr12	rs12227177	103765893	G	A	0.802	0.8	0.986	-0.0075987978753305	0.0214	0.7229	14004	16757	14424.77
3294449	chr12	rs12578510	103766154	C	T	0.85	0.859	0.979	-0.048896169787829	0.0244	0.04457	14004	16757	14424.77
3317762	chr12	rs2888728	103766639	T	C	0.802	0.8	0.982	-0.0076995657264405	0.0215	0.7183	14004	16757	14424.77
3318705	chr12	rs2374060	103766743	T	C	0.325	0.337	0.966	-0.0660970683749259	0.0185	0.0003411	14004	16757	14424.77
3294841	chr12	rs1343868	103767862	A	C	0.555	0.564	0.977	-0.0393023164827424	0.0173	0.02299	14004	16757	14424.77
3317983	chr12	rs75765333	103767871	G	A	0.85	0.86	0.974	-0.0492007484476219	0.0245	0.04444	14004	16757	14424.77
3309040	chr12	rs10507163	103768660	T	G	0.903	0.905	0.958	-0.027998320426861	0.0295	0.3422	14004	16757	14424.77
3314407	chr12	rs12320856	103769322	C	T	0.904	0.906	0.957	-0.0281011651109099	0.0296	0.3429	14004	16757	14424.77
3294185	chr12	rs10507164	103769787	C	T	0.85	0.859	0.967	-0.049400350295127	0.0246	0.04425	14004	16757	14424.77
3317574	chr12	rs7316140	103769987	C	T	0.753	0.764	0.963	-0.046201018900714	0.0202	0.02238	14004	16757	14424.77
3296889	chr12	rs7306825	103771416	T	G	0.752	0.763	0.958	-0.0469972723609114	0.0203	0.02028	14004	16757	14424.77
3311535	chr12	rs11111542	103771879	C	T	0.903	0.905	0.945	-0.0288007896057264	0.0297	0.3323	14004	16757	14424.77
3311859	chr12	rs1343985	103772579	T	C	0.577	0.576	0.95	-0.0240980393840575	0.0177	0.1737	14004	16757	14424.77
3294873	chr12	rs1343986	103772733	G	C	0.804	0.802	0.948	-0.0060985584618694	0.022	0.7815	14004	16757	14424.77
3317774	chr12	rs2374061	103772777	G	A	0.435	0.449	0.918	-0.0630995569433169	0.0179	0.0004184	14004	16757	14424.77
3318857	chr12	rs12829170	103772937	T	C	0.902	0.904	0.91	-0.0288007896057264	0.03	0.3361	14004	16757	14424.77
3312513	chr12	rs79343549	103772994	C	T	0.902	0.905	0.903	-0.0361039752308815	0.0302	0.232	14004	16757	14424.77
3307977	chr12	rs10860991	103772995	C	A	0.512	0.514	0.897	-0.0312017511432645	0.018	0.08262	14004	16757	14424.77
3302337	chr12	rs73185877	103773440	G	A	0.953	0.955	0.748	-0.0914028234733439	0.0467	0.05013	14004	16757	14424.77
3311442	chr12	rs10778239	103774432	C	T	0.324	0.319	0.947	0.0199986865066891	0.0186	0.2817	14004	16757	14424.77
3297702	chr12	rs11611044	103775419	G	A	0.961	0.959	0.881	0.102899489816464	0.0457	0.02436	14004	16757	14424.77
3299953	chr12	rs78649413	103775754	A	G	0.961	0.958	0.889	0.0982966250251106	0.0453	0.03008	14004	16757	14424.77
3304584	chr12	rs12369026	103776489	G	A	0.853	0.856	0.915	0.009197572354042	0.0253	0.7168	14004	16757	14424.77
3309171	chr12	rs7976887	103776744	A	G	0.324	0.319	0.974	0.0194005857039748	0.0184	0.2912	14004	16757	14424.77
3305841	chr12	rs11615621	103776760	A	T	0.96	0.957	0.913	0.0925974126674659	0.0441	0.03561	14004	16757	14424.77
3316970	chr12	rs7980116	103777087	A	G	0.324	0.319	0.981	0.0194005857039748	0.0183	0.2907	14004	16757	14424.77
3305136	chr12	rs1317015	103777467	T	C	0.324	0.319	0.983	0.0193025022544974	0.0183	0.2916	14004	16757	14424.77
3313088	chr12	rs2888729	103777801	C	T	0.324	0.319	0.985	0.0194005857039748	0.0183	0.2886	14004	16757	14424.77
3309157	chr12	rs6539072	103777832	T	C	0.324	0.319	0.986	0.0194005857039748	0.0183	0.2874	14004	16757	14424.77
3316211	chr12	rs2374062	103778017	C	T	0.504	0.499	0.973	0.0332993704009261	0.0172	0.05306	14004	16757	14424.77
3302586	chr12	rs10745962	103778503	C	A	0.504	0.499	0.974	0.0333960906184285	0.0172	0.05237	14004	16757	14424.77
3305288	chr12	rs7967003	103779126	C	T	0.545	0.543	0.971	0.0199986865066891	0.0173	0.2474	14004	16757	14424.77
3313224	chr12	rs10778240	103779767	A	T	0.545	0.543	0.969	0.0200967016991224	0.0173	0.2452	14004	16757	14424.77
3313942	chr12	rs10745963	103780766	A	T	0.545	0.543	0.968	0.0204984635773248	0.0174	0.2381	14004	16757	14424.77
3312108	chr12	rs71466267	103780992	C	T	0.864	0.864	0.946	-0.0277001306422786	0.0255	0.2784	14004	16757	14424.77
3318403	chr12	rs7975406	103781254	G	T	0.849	0.85	0.974	-0.0174005146801673	0.0241	0.4701	14004	16757	14424.77
3313051	chr12	rs17033807	103782137	A	G	0.669	0.67	0.963	-0.0326988269632397	0.0185	0.07638	14004	16757	14424.77
3309415	chr12	rs7965775	103782194	T	C	0.694	0.69	0.918	0.0189983824093147	0.0193	0.324	14004	16757	14424.77
3309178	chr12	rs17033809	103783356	C	A	0.651	0.654	0.974	-0.0393959285025942	0.0181	0.02939	14004	16757	14424.77
3316237	chr12	rs17033810	103783596	G	A	0.865	0.864	0.953	-0.0243029385231735	0.0255	0.3396	14004	16757	14424.77
3311975	chr12	rs35663013	103783847	C	G	0.852	0.853	0.98	-0.0189993500097828	0.0242	0.431	14004	16757	14424.77
3308191	chr12	rs10778241	103784139	C	T	0.519	0.515	0.971	0.0312951579807101	0.0173	0.07025	14004	16757	14424.77
3312777	chr12	rs11111547	103784888	T	C	0.851	0.852	0.98	-0.019294956182969	0.0241	0.4236	14004	16757	14424.77
3299568	chr12	rs12230309	103785205	C	T	0.851	0.852	0.981	-0.0196008476550609	0.0241	0.4153	14004	16757	14424.77
3305976	chr12	rs2374045	103786515	G	A	0.518	0.514	0.976	0.0321960982163169	0.0172	0.06186	14004	16757	14424.77
3295062	chr12	rs7970506	103786928	C	T	0.518	0.514	0.976	0.0320992618599997	0.0172	0.0624	14004	16757	14424.77
3308268	chr12	rs35045561	103787019	T	A	0.851	0.852	0.981	-0.0191012733024012	0.0241	0.4273	14004	16757	14424.77
3314962	chr12	rs2374046	103787512	C	A	0.851	0.852	0.983	-0.0193969096107316	0.0241	0.4198	14004	16757	14424.77
3299113	chr12	rs10161218	103788301	G	A	0.206	0.206	0.98	-0.0087985943563496	0.0212	0.6784	14004	16757	14424.77
3314631	chr12	rs10745964	103788427	C	T	0.519	0.515	0.976	0.0314017631395316	0.0172	0.06817	14004	16757	14424.77
3310626	chr12	rs7957584	103788938	G	A	0.851	0.852	0.984	-0.0185000759845861	0.0241	0.4415	14004	16757	14424.77
3302855	chr12	rs7957668	103789269	A	G	0.851	0.852	0.984	-0.0185000759845861	0.0241	0.4423	14004	16757	14424.77
3300591	chr12	rs10161272	103789404	C	T	0.518	0.514	0.976	0.0318958749835631	0.0172	0.06446	14004	16757	14424.77
3315654	chr12	rs11111548	103790118	A	G	0.851	0.852	0.985	-0.0183982139464423	0.0241	0.4439	14004	16757	14424.77
3304307	chr12	rs7312095	103790122	T	C	0.518	0.514	0.976	0.0320024161254944	0.0172	0.06318	14004	16757	14424.77
3318968	chr12	rs7295887	103790193	A	G	0.518	0.514	0.976	0.0320024161254944	0.0172	0.06297	14004	16757	14424.77
3314274	chr12	rs7295986	103790245	A	T	0.167	0.167	0.995	-0.0075987978753305	0.0228	0.7388	14004	16757	14424.77
3294885	chr12	rs11111549	103790348	A	G	0.851	0.852	0.984	-0.0182047046548463	0.0241	0.4511	14004	16757	14424.77
3302927	chr12	rs7296215	103790415	A	G	0.167	0.166	0.996	-0.0074980401773571	0.0228	0.7414	14004	16757	14424.77
3318545	chr12	rs11111550	103790535	G	C	0.851	0.852	0.986	-0.0182963622831166	0.024	0.4457	14004	16757	14424.77
3316225	chr12	rs7965797	103791170	G	A	0.169	0.168	0.991	-0.0085968472255182	0.0228	0.7066	14004	16757	14424.77
3302167	chr12	rs12830978	103791495	A	T	0.851	0.852	0.986	-0.0178992398878318	0.0241	0.457	14004	16757	14424.77
3302130	chr12	rs7301105	103791675	G	A	0.169	0.168	0.99	-0.0081027387031859	0.0228	0.7208	14004	16757	14424.77
3298560	chr12	rs2888730	103792262	T	A	0.167	0.167	0.993	-0.0082035573506883	0.0228	0.7203	14004	16757	14424.77
3301081	chr12	rs2374063	103792395	A	C	0.167	0.167	0.993	-0.0080019302190585	0.0228	0.7252	14004	16757	14424.77
3317518	chr12	rs4433658	103792719	G	T	0.167	0.167	0.992	-0.0078003437327339	0.0228	0.7332	14004	16757	14424.77
3294335	chr12	rs12227434	103792861	T	C	0.65	0.653	0.98	-0.0393959285025942	0.018	0.02879	14004	16757	14424.77
3297795	chr12	rs12227436	103792903	T	C	0.65	0.653	0.981	-0.0393959285025942	0.018	0.02882	14004	16757	14424.77
3297843	chr12	rs11111551	103793186	G	A	0.518	0.514	0.975	0.0318958749835631	0.0172	0.06449	14004	16757	14424.77
3301851	chr12	rs2374064	103793808	G	C	0.65	0.653	0.981	-0.0394999521368577	0.018	0.02852	14004	16757	14424.77
3295193	chr12	rs10745965	103794246	C	A	0.517	0.513	0.975	0.0324962313421326	0.0172	0.05944	14004	16757	14424.77
3297765	chr12	rs17033834	103794317	A	G	0.852	0.852	0.986	-0.0177974390305806	0.0241	0.4607	14004	16757	14424.77
3308889	chr12	rs7313836	103794491	G	A	0.518	0.514	0.974	0.0324962313421326	0.0172	0.05928	14004	16757	14424.77
3308119	chr12	rs17033840	103794782	G	A	0.852	0.853	0.986	-0.0185000759845861	0.0241	0.4431	14004	16757	14424.77
3317546	chr12	rs2374065	103795144	C	G	0.316	0.314	0.979	0.0066975214477213	0.0185	0.7148	14004	16757	14424.77
3310378	chr12	rs17033847	103795963	A	G	0.864	0.863	0.959	-0.0221024699079472	0.0253	0.3837	14004	16757	14424.77
3295943	chr12	rs4408393	103797108	T	C	0.314	0.313	0.978	0.0065981840282271	0.0185	0.7199	14004	16757	14424.77
3310320	chr12	rs7295666	103797224	A	G	0.166	0.165	0.988	-0.0054045784588597	0.023	0.8131	14004	16757	14424.77
3311413	chr12	rs7959115	103798102	T	A	0.166	0.165	0.987	-0.0054045784588597	0.023	0.8139	14004	16757	14424.77
3299489	chr12	rs7308343	103798734	A	G	0.166	0.165	0.986	-0.0054950702819798	0.023	0.8094	14004	16757	14424.77
3313307	chr12	rs10860994	103799099	A	G	0.649	0.652	0.982	-0.0396039865931634	0.018	0.0279	14004	16757	14424.77
3301981	chr12	rs2374066	103799467	T	C	0.649	0.652	0.982	-0.0396039865931634	0.018	0.02779	14004	16757	14424.77
3317390	chr12	rs1317390	103800129	A	G	0.649	0.653	0.982	-0.0394999521368577	0.018	0.02823	14004	16757	14424.77
3295220	chr12	rs1317389	103800290	T	C	0.649	0.653	0.982	-0.0394999521368577	0.018	0.02815	14004	16757	14424.77
3303316	chr12	rs1317388	103800360	A	G	0.649	0.653	0.981	-0.0403012967735257	0.018	0.02527	14004	16757	14424.77
3318094	chr12	rs11111555	103800959	T	A	0.516	0.512	0.972	0.0343048036919902	0.0173	0.04721	14004	16757	14424.77
3313559	chr12	rs10860995	103800981	T	G	0.166	0.164	0.984	-0.004701032558649	0.023	0.8374	14004	16757	14424.77
3311764	chr12	rs10778244	103801226	A	G	0.516	0.512	0.972	0.0344980404075674	0.0173	0.04596	14004	16757	14424.77
3304832	chr12	rs7135654	103801607	A	G	0.65	0.653	0.98	-0.0403012967735257	0.018	0.0256	14004	16757	14424.77
3299536	chr12	rs7960043	103801819	G	A	0.166	0.165	0.982	-0.0051029981759033	0.023	0.8236	14004	16757	14424.77
3300864	chr12	rs12823492	103802604	T	C	0.65	0.653	0.98	-0.0404991299799539	0.018	0.02458	14004	16757	14424.77
3297709	chr12	rs12230097	103802754	A	G	0.65	0.653	0.98	-0.0403012967735257	0.018	0.02542	14004	16757	14424.77
3311417	chr12	rs7302598	103803816	C	T	0.127	0.127	0.983	-0.0101008421794295	0.0257	0.6946	14004	16757	14424.77
3298319	chr12	rs7303147	103804101	G	T	0.478	0.474	0.978	0.0333960906184285	0.0172	0.05218	14004	16757	14424.77
3307914	chr12	rs7302890	103804117	A	T	0.478	0.474	0.978	0.0333960906184285	0.0172	0.05218	14004	16757	14424.77
3301590	chr12	rs7303437	103804304	G	A	0.852	0.853	0.986	-0.0217958123704574	0.0241	0.3658	14004	16757	14424.77
3311264	chr12	rs7303337	103804435	A	G	0.649	0.653	0.981	-0.0425004857321486	0.018	0.01847	14004	16757	14424.77
3294263	chr12	rs11111556	103804459	T	C	0.478	0.474	0.978	0.0335991726304121	0.0172	0.05042	14004	16757	14424.77
3297698	chr12	rs10778245	103804872	G	C	0.127	0.127	0.984	-0.0105959392134034	0.0257	0.681	14004	16757	14424.77
3317796	chr12	rs6539073	103805626	C	T	0.477	0.474	0.978	0.0338022134084658	0.0172	0.04922	14004	16757	14424.77
3316005	chr12	rs2374067	103806178	A	G	0.127	0.127	0.984	-0.0106970095483354	0.0257	0.6786	14004	16757	14424.77
3304094	chr12	rs4488299	103806250	T	C	0.127	0.127	0.983	-0.0102018624845967	0.0257	0.6924	14004	16757	14424.77
3295975	chr12	rs10400501	103806928	G	C	0.852	0.853	0.986	-0.0226956079321885	0.0241	0.3465	14004	16757	14424.77
3300076	chr12	rs10400542	103807314	T	A	0.852	0.853	0.985	-0.0239956055562207	0.0241	0.3206	14004	16757	14424.77
3299278	chr12	rs10400543	103807322	T	C	0.65	0.654	0.979	-0.0431998193062192	0.018	0.01672	14004	16757	14424.77
3311508	chr12	rs10400505	103807329	G	T	0.852	0.853	0.985	-0.0239956055562207	0.0241	0.3199	14004	16757	14424.77
3315859	chr12	rs4015527	103807503	T	C	0.127	0.127	0.983	-0.010302892995897	0.0257	0.6876	14004	16757	14424.77
3295664	chr12	rs3953541	103807850	A	T	0.127	0.127	0.983	-0.010302892995897	0.0257	0.6875	14004	16757	14424.77
3301234	chr12	rs2374057	103808023	G	C	0.478	0.474	0.977	0.0344980404075674	0.0172	0.04466	14004	16757	14424.77
3306695	chr12	rs2374056	103808294	A	G	0.477	0.474	0.977	0.0343048036919902	0.0172	0.04629	14004	16757	14424.77
3307848	chr12	rs10128971	103809039	A	G	0.649	0.653	0.98	-0.0433042394092723	0.018	0.01632	14004	16757	14424.77
3297450	chr12	rs1320347	103809931	C	G	0.671	0.665	0.908	0.0369007163483657	0.019	0.05249	14004	16757	14424.77
3298911	chr12	rs1320348	103809935	C	A	0.127	0.127	0.983	-0.0104039337153929	0.0257	0.6859	14004	16757	14424.77
3301052	chr12	rs10467019	103811606	T	C	0.634	0.637	0.972	-0.0375980304153185	0.0179	0.036	14004	16757	14424.77
3306198	chr12	rs10467020	103811810	A	G	0.649	0.653	0.98	-0.043502667649395	0.018	0.0159	14004	16757	14424.77
3317562	chr12	rs10860997	103812002	G	C	0.478	0.474	0.977	0.0347974835421732	0.0172	0.04293	14004	16757	14424.77
3319069	chr12	rs11611918	103812088	C	A	0.985	0.984	0.899	0.101003035616366	0.0726	0.1641	13513	16078	13854.87
3300779	chr12	rs10860998	103812335	A	C	0.851	0.853	0.984	-0.0240980393840575	0.0241	0.3179	14004	16757	14424.77
3309270	chr12	rs1343847	103812996	C	G	0.112	0.111	0.973	0.0008995952428359	0.0273	0.9733	14004	16757	14424.77
3295528	chr12	rs10467022	103813706	C	T	0.112	0.111	0.974	0.0004998750416509	0.0273	0.9863	14004	16757	14424.77
3299275	chr12	rs7959146	103814574	A	G	0.127	0.127	0.984	-0.010302892995897	0.0257	0.6871	14004	16757	14424.77
3296688	chr12	rs10745966	103817326	C	T	0.128	0.127	0.985	-0.0094040800752939	0.0256	0.7136	14004	16757	14424.77
3311509	chr12	rs10860999	103818049	A	G	0.649	0.653	0.979	-0.0437011352710986	0.018	0.0154	14004	16757	14424.77
3294497	chr12	rs10861000	103818150	G	A	0.478	0.474	0.977	0.0350002811846215	0.0172	0.04189	14004	16757	14424.77
3294489	chr12	rs10745967	103818317	C	T	0.634	0.637	0.971	-0.0377953294954024	0.0179	0.03514	14004	16757	14424.77
3318768	chr12	rs10861001	103818417	G	A	0.852	0.853	0.981	-0.0251024465608414	0.0242	0.3001	14004	16757	14424.77
3303407	chr12	rs10861002	103818646	C	T	0.649	0.653	0.979	-0.0437011352710986	0.018	0.01538	14004	16757	14424.77
3295180	chr12	rs10861003	103818727	A	G	0.649	0.653	0.979	-0.0437011352710986	0.018	0.0154	14004	16757	14424.77
3305607	chr12	rs7316757	103819044	T	A	0.127	0.127	0.985	-0.0111013930711739	0.0257	0.6657	14004	16757	14424.77
3304394	chr12	rs12302389	103819155	G	A	0.852	0.853	0.982	-0.0259949602770859	0.0242	0.2816	14004	16757	14424.77
3308671	chr12	rs11111565	103819436	T	C	0.127	0.127	0.985	-0.0102018624845967	0.0257	0.6901	14004	16757	14424.77
3299418	chr12	rs7301460	103819710	C	T	0.478	0.474	0.977	0.0350002811846215	0.0172	0.04192	14004	16757	14424.77
3317086	chr12	rs10778246	103819942	G	A	0.478	0.474	0.977	0.0349037160078804	0.0172	0.04218	14004	16757	14424.77
3305374	chr12	rs10861004	103820084	T	G	0.649	0.653	0.979	-0.0437951599996715	0.018	0.01529	14004	16757	14424.77
3309882	chr12	rs12820617	103821115	A	G	0.913	0.912	0.934	-0.013004189135254	0.031	0.6755	14004	16757	14424.77
3308983	chr12	rs11111567	103821169	T	C	0.65	0.653	0.979	-0.0425004857321486	0.018	0.01846	14004	16757	14424.77
3312185	chr12	rs10861005	103821983	G	C	0.478	0.474	0.977	0.0333960906184285	0.0172	0.05225	14004	16757	14424.77
3301031	chr12	rs11111568	103822289	A	T	0.65	0.654	0.979	-0.0426987545331152	0.018	0.01788	14004	16757	14424.77
3317353	chr12	rs7313920	103822319	C	T	0.478	0.474	0.977	0.0341018649449722	0.0172	0.04777	14004	16757	14424.77
3295069	chr12	rs7299547	103822400	T	G	0.128	0.127	0.983	-0.0104039337153929	0.0257	0.6838	14004	16757	14424.77
3296313	chr12	rs10861006	103822878	C	T	0.128	0.127	0.984	-0.0105959392134034	0.0257	0.6808	14004	16757	14424.77
3318488	chr12	rs12317094	103823228	T	C	0.65	0.654	0.978	-0.0430014511447026	0.018	0.01717	14004	16757	14424.77
3308197	chr12	rs4764959	103823490	G	T	0.127	0.127	0.983	-0.0111013930711739	0.0257	0.6647	14004	16757	14424.77
3296145	chr12	rs112780406	103823750	G	A	0.65	0.654	0.978	-0.0430954101055856	0.018	0.01701	14004	16757	14424.77
3298590	chr12	rs75318309	103823771	A	G	0.65	0.654	0.978	-0.0430954101055856	0.018	0.017	14004	16757	14424.77
3302936	chr12	rs4015536	103824130	T	A	0.127	0.127	0.984	-0.0115969858456632	0.0257	0.6514	14004	16757	14424.77
3318306	chr12	rs11111572	103824500	A	C	0.478	0.474	0.976	0.0333960906184285	0.0172	0.05226	14004	16757	14424.77
3295618	chr12	rs10467023	103826023	G	A	0.127	0.127	0.984	-0.0115969858456632	0.0257	0.6499	14004	16757	14424.77
3318284	chr12	rs10467024	103826038	G	T	0.901	0.903	0.967	-0.0164038098256767	0.029	0.5714	14004	16757	14424.77
3314317	chr12	rs10466955	103826056	T	C	0.127	0.127	0.984	-0.0115969858456632	0.0257	0.6498	14004	16757	14424.77
3303056	chr12	rs7300757	103826303	G	T	0.478	0.474	0.977	0.0338988850054592	0.0172	0.04858	14004	16757	14424.77
3300649	chr12	rs17033932	103826337	A	G	0.901	0.903	0.967	-0.0152050125429676	0.029	0.5995	14004	16757	14424.77
3294474	chr12	rs7304308	103826811	A	G	0.478	0.474	0.978	0.0339955472579582	0.0172	0.04795	14004	16757	14424.77
3301452	chr12	rs7969700	103827271	A	G	0.127	0.127	0.985	-0.0119005312583873	0.0257	0.6429	14004	16757	14424.77
3299054	chr12	rs7970043	103827423	C	A	0.478	0.474	0.978	0.0338022134084658	0.0172	0.0491	14004	16757	14424.77
3318043	chr12	rs7967288	103827985	T	C	0.477	0.474	0.978	0.0336958638567256	0.0172	0.05024	14004	16757	14424.77
3307311	chr12	rs7952759	103828325	C	T	0.478	0.474	0.978	0.0339955472579582	0.0172	0.0477	14004	16757	14424.77
3314060	chr12	rs7312427	103834275	G	A	0.127	0.127	0.985	-0.0116981574124923	0.0256	0.6479	14004	16757	14424.77
3301097	chr12	rs7298211	103834558	T	A	0.479	0.475	0.979	0.0347974835421732	0.0172	0.04258	14004	16757	14424.77
3317106	chr12	rs10861012	103835201	C	G	0.127	0.128	0.985	-0.0120017335415971	0.0256	0.6404	14004	16757	14424.77
3306233	chr12	rs10861013	103836146	G	A	0.479	0.475	0.98	0.0350002811846215	0.0172	0.04156	14004	16757	14424.77
3318559	chr12	rs2888733	103836467	C	T	0.479	0.475	0.979	0.0349037160078804	0.0172	0.0423	14004	16757	14424.77
3299980	chr12	rs10861014	103836613	A	T	0.479	0.475	0.98	0.0346043046869299	0.0172	0.04425	14004	16757	14424.77
3309096	chr12	rs10861015	103836756	G	A	0.479	0.475	0.98	0.0349037160078804	0.0172	0.04213	14004	16757	14424.77
3299309	chr12	rs6539076	103836980	T	A	0.128	0.128	0.984	-0.0131966945943914	0.0256	0.6071	14004	16757	14424.77
3304456	chr12	rs7139422	103837056	A	T	0.649	0.654	0.979	-0.044495399886564	0.018	0.01353	14004	16757	14424.77
3296355	chr12	rs7310675	103837154	T	C	0.649	0.653	0.979	-0.0442027026797326	0.018	0.01426	14004	16757	14424.77
3300302	chr12	rs7958520	103838430	T	C	0.381	0.379	0.974	0.0304031059110447	0.0178	0.08668	14004	16757	14424.77
3317205	chr12	rs35199219	103838620	T	C	0.914	0.914	0.947	-0.0203966036652218	0.0311	0.5132	14004	16757	14424.77
3308365	chr12	rs1320345	103838833	G	A	0.479	0.474	0.979	0.0352030377085245	0.0172	0.04074	14004	16757	14424.77
3297810	chr12	rs10745969	103839066	T	C	0.127	0.127	0.983	-0.0125990355765152	0.0257	0.6235	14004	16757	14424.77
3308548	chr12	rs10861016	103840005	G	A	0.479	0.474	0.979	0.0350968370374295	0.0172	0.04128	14004	16757	14424.77
3317495	chr12	rs11111584	103840541	A	G	0.902	0.904	0.972	-0.0188974371044634	0.0291	0.5168	14004	16757	14424.77
3300593	chr12	rs11111585	103840573	T	A	0.902	0.904	0.973	-0.0189993500097828	0.029	0.5137	14004	16757	14424.77
3294902	chr12	rs6539077	103840911	T	C	0.478	0.474	0.979	0.0349037160078804	0.0172	0.0419	14004	16757	14424.77
3306546	chr12	rs7305704	103841558	T	A	0.479	0.475	0.978	0.0347974835421732	0.0172	0.04268	14004	16757	14424.77
3302627	chr12	rs10778252	103841876	C	T	0.479	0.475	0.977	0.0352030377085245	0.0172	0.04071	14004	16757	14424.77
3309821	chr12	rs10778253	103842403	G	A	0.479	0.475	0.978	0.0350968370374295	0.0172	0.04121	14004	16757	14424.77
3307249	chr12	rs10861017	103842773	A	G	0.128	0.128	0.984	-0.0111013930711739	0.0256	0.6643	14004	16757	14424.77
3309176	chr12	rs34518374	103842906	T	C	0.667	0.671	0.943	-0.0413012760239546	0.0186	0.02655	14004	16757	14424.77
3303931	chr12	rs11111586	103842929	C	T	0.964	0.962	0.382	-0.104605245390678	0.0734	0.1541	14004	16757	14424.77
3308282	chr12	rs10861018	103843052	T	C	0.479	0.475	0.976	0.0343048036919902	0.0172	0.04621	14004	16757	14424.77
3308592	chr12	rs4764962	103843588	A	G	0.478	0.474	0.978	0.0344980404075674	0.0172	0.04479	14004	16757	14424.77
3306445	chr12	rs4300484	103844589	T	A	0.478	0.474	0.978	0.0347974835421732	0.0172	0.04316	14004	16757	14424.77
3316336	chr12	rs12816735	103845607	C	A	0.903	0.905	0.975	-0.0202027073175195	0.0291	0.4891	14004	16757	14424.77
3313078	chr12	rs2888734	103846180	G	T	0.903	0.905	0.975	-0.0203966036652218	0.0291	0.4833	14004	16757	14424.77
3317833	chr12	rs2374074	103846350	T	C	0.127	0.128	0.982	-0.0108991808690006	0.0257	0.6706	14004	16757	14424.77
3305809	chr12	rs9668742	103846737	G	A	0.903	0.905	0.975	-0.020498669477346	0.0291	0.4822	14004	16757	14424.77
3298508	chr12	rs9669232	103846763	T	C	0.127	0.128	0.982	-0.0108991808690006	0.0257	0.6703	14004	16757	14424.77
3299326	chr12	rs9669745	103847311	A	G	0.127	0.128	0.982	-0.0110002818588653	0.0257	0.6687	14004	16757	14424.77
3304570	chr12	rs12825882	103848275	T	C	0.903	0.905	0.975	-0.021203207651103	0.0291	0.4665	14004	16757	14424.77
3295245	chr12	rs4015523	103849496	A	C	0.381	0.379	0.974	0.0288983900426488	0.0178	0.1038	14004	16757	14424.77
3310512	chr12	rs2374075	103849731	A	T	0.127	0.128	0.983	-0.0128015918372089	0.0257	0.6191	14004	16757	14424.77
3309934	chr12	rs2888735	103849735	A	G	0.806	0.809	0.898	0.0059025456526138	0.0227	0.796	14004	16757	14424.77
3315440	chr12	rs2374076	103849908	A	C	0.126	0.127	0.984	-0.0131966945943914	0.0257	0.6079	14004	16757	14424.77
3313731	chr12	rs12304113	103850017	G	A	0.903	0.905	0.975	-0.0218980211012161	0.0291	0.4514	14004	16757	14424.77
3315025	chr12	rs2374077	103850170	T	C	0.127	0.127	0.983	-0.0127003085782322	0.0257	0.6201	14004	16757	14424.77
3302657	chr12	rs1879619	103851111	T	C	0.646	0.651	0.981	-0.0453007592301635	0.018	0.01184	14004	16757	14424.77
3317171	chr12	rs11111589	103851528	T	C	0.645	0.65	0.981	-0.0453949344903922	0.018	0.01164	14004	16757	14424.77
3306094	chr12	rs2374078	103852714	C	A	0.482	0.477	0.98	0.0366019024445485	0.0172	0.03285	14004	16757	14424.77
3296186	chr12	rs12308341	103852745	G	A	0.646	0.651	0.981	-0.0454995840713661	0.018	0.01146	14004	16757	14424.77
3310310	chr12	rs11111590	103853757	G	A	0.901	0.904	0.971	-0.0274020297483382	0.029	0.3449	14004	16757	14424.77
3296455	chr12	rs12311801	103854098	G	A	0.645	0.65	0.979	-0.046201018900714	0.018	0.01021	14004	16757	14424.77
3297195	chr12	rs7137784	103854762	G	T	0.483	0.478	0.979	0.0377003271828256	0.0172	0.0283	14004	16757	14424.77
3296927	chr12	rs1316751	103856612	T	C	0.127	0.127	0.986	-0.0105049846451474	0.0256	0.6835	14004	16757	14424.77
3305411	chr12	rs10507165	103856813	A	G	0.644	0.649	0.98	-0.046201018900714	0.018	0.01018	14004	16757	14424.77
3297597	chr12	rs12813302	103856908	G	A	0.914	0.915	0.952	-0.0248973835545144	0.0311	0.4228	14004	16757	14424.77
3310832	chr12	rs7305169	103857394	G	A	0.483	0.478	0.979	0.0376040223973664	0.0172	0.02874	14004	16757	14424.77
3294767	chr12	rs12814770	103859030	A	G	0.901	0.904	0.971	-0.0282965991551138	0.029	0.3284	14004	16757	14424.77
3310194	chr12	rs12815844	103859393	G	A	0.884	0.884	0.934	-0.0168003386783461	0.0274	0.5411	14004	16757	14424.77
3318739	chr12	rs7136280	103859606	G	A	0.481	0.476	0.979	0.036997088886122	0.0172	0.03128	14004	16757	14424.77
3312692	chr12	rs7972044	103859674	T	C	0.646	0.651	0.979	-0.0458973523870375	0.018	0.01073	14004	16757	14424.77
3308132	chr12	rs10861020	103859726	C	G	0.645	0.65	0.979	-0.0458031298018141	0.018	0.01092	14004	16757	14424.77
3312886	chr12	rs11111593	103859793	T	A	0.646	0.651	0.979	-0.0456984484517478	0.018	0.01114	14004	16757	14424.77
3317043	chr12	rs7961410	103860809	G	A	0.481	0.476	0.979	0.0371030879515023	0.0172	0.03066	14004	16757	14424.77
3316968	chr12	rs7964462	103861216	A	G	0.127	0.127	0.987	-0.0104039337153929	0.0256	0.6852	14004	16757	14424.77
3313012	chr12	rs4506750	103864665	A	G	0.127	0.127	0.988	-0.0101008421794295	0.0256	0.6944	14004	16757	14424.77
3318569	chr12	rs10507166	103865213	C	G	0.481	0.476	0.978	0.0374980764200844	0.0172	0.0292	14004	16757	14424.77
3294509	chr12	rs11111594	103865525	A	C	0.901	0.903	0.969	-0.0272992569378225	0.029	0.3468	14004	16757	14424.77
3308939	chr12	rs2888731	103866354	T	G	0.127	0.127	0.986	-0.0104039337153929	0.0257	0.6865	14004	16757	14424.77
3307051	chr12	rs7956770	103866497	G	T	0.646	0.651	0.978	-0.0458973523870375	0.018	0.0109	14004	16757	14424.77
3313360	chr12	rs4597156	103868290	T	C	0.482	0.477	0.975	0.036997088886122	0.0172	0.03134	14004	16757	14424.77
3295706	chr12	rs12298824	103868698	T	G	0.645	0.65	0.975	-0.0454995840713661	0.018	0.01157	14004	16757	14424.77
3305987	chr12	rs11111600	103869277	A	G	0.644	0.649	0.975	-0.0451019739124202	0.018	0.01232	14004	16757	14424.77
3313520	chr12	rs10861022	103870515	G	T	0.483	0.478	0.971	0.0374980764200844	0.0172	0.02946	14004	16757	14424.77
3317063	chr12	rs2374069	103871579	T	A	0.644	0.649	0.97	-0.0453949344903922	0.018	0.01189	14004	16757	14424.77
3299298	chr12	rs2374070	103871580	T	C	0.899	0.902	0.951	-0.0263029084210524	0.0291	0.365	14004	16757	14424.77
3313358	chr12	rs2888732	103871765	C	T	0.955	0.956	0.871	-0.0182963622831166	0.0435	0.6733	14004	16757	14424.77
3304837	chr12	rs12306102	103872281	T	A	0.644	0.649	0.968	-0.0453007592301635	0.0181	0.01228	14004	16757	14424.77
3318936	chr12	rs11111601	103872795	A	T	0.899	0.902	0.947	-0.026898543868701	0.0291	0.3551	14004	16757	14424.77
3296957	chr12	rs7977907	103873096	T	C	0.127	0.127	0.973	-0.010302892995897	0.0258	0.6885	14004	16757	14424.77
3302917	chr12	rs11111602	103873739	T	C	0.644	0.649	0.965	-0.0458973523870375	0.0181	0.01126	14004	16757	14424.77
3297598	chr12	rs10861023	103874344	G	T	0.128	0.128	0.97	-0.0095050300143049	0.0258	0.7122	14004	16757	14424.77
3314483	chr12	rs10861024	103874446	G	C	0.128	0.128	0.97	-0.0095050300143049	0.0258	0.7122	14004	16757	14424.77
3314563	chr12	rs2374071	103874763	C	T	0.644	0.65	0.963	-0.0458031298018141	0.0181	0.01154	14004	16757	14424.77
3303896	chr12	rs12306466	103876055	C	T	0.645	0.65	0.959	-0.0460962958929736	0.0182	0.01115	14004	16757	14424.77
3298735	chr12	rs12319950	103876192	A	G	0.645	0.65	0.958	-0.0460962958929736	0.0182	0.0111	14004	16757	14424.77
3297402	chr12	rs12320001	103876300	A	G	0.899	0.902	0.935	-0.028399474521698	0.0292	0.3309	14004	16757	14424.77
3304655	chr12	rs10861025	103876418	A	G	0.473	0.468	0.952	0.0341018649449722	0.0174	0.05016	14004	16757	14424.77
3305129	chr12	rs4015525	103877334	T	C	0.118	0.118	0.951	-0.0217958123704574	0.027	0.4185	14004	16757	14424.77
3305783	chr12	rs4015526	103877354	C	G	0.899	0.902	0.931	-0.0286978729475453	0.0293	0.3265	14004	16757	14424.77
3305042	chr12	rs10861026	103879230	T	C	0.645	0.65	0.95	-0.0471020897690825	0.0182	0.00987	14004	16757	14424.77
3301461	chr12	rs11503454	103880909	T	A	0.646	0.651	0.945	-0.0476997588774203	0.0183	0.009183	14004	16757	14424.77
3312855	chr12	rs10861027	103881411	T	C	0.118	0.118	0.939	-0.0208049294331883	0.0271	0.4431	14004	16757	14424.77
3300840	chr12	rs10861028	103882226	G	A	0.648	0.653	0.944	-0.0484972070855493	0.0183	0.008197	14004	16757	14424.77
3307767	chr12	rs11111607	103882253	T	G	0.899	0.902	0.918	-0.0323992324466777	0.0295	0.2718	14004	16757	14424.77
3296142	chr12	rs10735387	103882865	G	T	0.481	0.475	0.943	0.0385955177593629	0.0175	0.02733	14004	16757	14424.77
3309784	chr12	rs12309875	103883154	G	A	0.899	0.902	0.917	-0.0332982854015147	0.0296	0.2594	14004	16757	14424.77
3313386	chr12	rs7307779	103884134	T	C	0.118	0.118	0.932	-0.0208968257129853	0.0272	0.4418	14004	16757	14424.77
3315333	chr12	rs1319091	103884763	C	A	0.119	0.119	0.929	-0.021203207651103	0.0272	0.4365	14004	16757	14424.77
3315218	chr12	rs1320344	103887477	A	G	0.288	0.289	0.921	-0.0164038098256767	0.0195	0.3999	14004	16757	14424.77
3300982	chr12	rs1320343	103887795	T	C	0.527	0.525	0.912	0.0159028762794155	0.0179	0.3737	14004	16757	14424.77
3305590	chr12	rs12422517	103889031	A	G	0.288	0.288	0.918	-0.0160988945897493	0.0196	0.4099	14004	16757	14424.77
3311860	chr12	rs12311248	103889408	C	G	0.807	0.808	0.934	0.0004998750416509	0.0221	0.981	14004	16757	14424.77
3304469	chr12	rs73389785	103889716	G	A	0.806	0.808	0.935	0.0006997551142732	0.0221	0.975	14004	16757	14424.77
3306735	chr12	rs12315258	103891576	G	A	0.806	0.807	0.938	0.0002999550089979	0.022	0.9895	14004	16757	14424.77
3310417	chr12	rs2374073	103891656	A	T	0.805	0.807	0.936	0.0002999550089979	0.022	0.9894	14004	16757	14424.77
3295596	chr12	rs11111614	103892504	T	C	0.802	0.803	0.94	-0.0019018072895963	0.0218	0.9306	14004	16757	14424.77
3303187	chr12	rs11111615	103892724	A	T	0.801	0.803	0.94	-0.0017014466397575	0.0218	0.9393	14004	16757	14424.77
3313176	chr12	rs11111616	103892812	A	T	0.802	0.804	0.943	-0.0021022080918702	0.0218	0.9218	14004	16757	14424.77
3300430	chr12	rs12582330	103892941	G	T	0.523	0.52	0.907	0.0251998010217421	0.0179	0.1582	14004	16757	14424.77
3296322	chr12	rs10861030	103892944	C	G	0.0893	0.0916	0.925	-0.0315009870620622	0.0308	0.3063	14004	16757	14424.77
3304146	chr12	rs7138689	103893494	T	G	0.801	0.803	0.942	-0.0022024235552	0.0218	0.9208	14004	16757	14424.77
3308662	chr12	rs7138836	103893601	T	A	0.568	0.573	0.913	-0.0377018671840115	0.0179	0.03554	14004	16757	14424.77
3310995	chr12	rs2374050	103895177	T	C	0.0885	0.0909	0.932	-0.031397792147416	0.0308	0.3086	14004	16757	14424.77
3311792	chr12	rs2374049	103895792	G	A	0.0892	0.0914	0.933	-0.0286978729475453	0.0307	0.3501	14004	16757	14424.77
3310372	chr12	rs17034027	103896595	T	C	0.802	0.804	0.957	-0.002002002670673	0.0216	0.928	14004	16757	14424.77
3300063	chr12	rs7139385	103897139	C	T	0.848	0.847	0.803	0.0311013012983478	0.0263	0.2372	14004	16757	14424.77
3313035	chr12	rs17034035	103897934	C	T	0.922	0.922	0.864	-0.0227979086760041	0.034	0.5017	14004	16757	14424.77
3305422	chr12	rs17034039	103898000	C	A	0.822	0.828	0.878	-0.0471020897690825	0.0238	0.04768	14004	16757	14424.77
3318147	chr12	rs7137076	103898134	T	G	0.271	0.276	0.894	0.0126990249774084	0.0201	0.5269	14004	16757	14424.77
3313395	chr12	rs73389800	103900438	T	G	0.763	0.767	0.958	-0.0149004625639624	0.0204	0.4646	14004	16757	14424.77
3305261	chr12	rs10861031	103901502	C	T	0.85	0.848	0.953	0.0016985566355815	0.0243	0.9442	14004	16757	14424.77
3304050	chr12	rs74627553	103903022	A	G	0.814	0.82	0.915	-0.0425004857321486	0.0229	0.06381	14004	16757	14424.77
3303652	chr12	rs11111619	103903105	G	A	0.763	0.766	0.962	-0.0151034855773182	0.0203	0.458	14004	16757	14424.77
3294214	chr12	rs11111620	103903640	T	C	0.762	0.766	0.963	-0.0151034855773182	0.0203	0.4558	14004	16757	14424.77
3308869	chr12	rs11111621	103903814	A	G	0.761	0.765	0.961	-0.0153979421800967	0.0203	0.4463	14004	16757	14424.77
3309034	chr12	rs12810919	103904421	T	C	0.762	0.766	0.965	-0.0147989665120717	0.0202	0.465	14004	16757	14424.77
3317841	chr12	rs58677593	103905076	A	G	0.762	0.765	0.967	-0.0145960053074092	0.0202	0.47	14004	16757	14424.77
3313921	chr12	rs10082873	103905375	G	A	0.343	0.351	0.955	-0.0408949138454712	0.0184	0.02582	14004	16757	14424.77
3312225	chr12	rs10083115	103905725	A	G	0.846	0.845	0.977	0.001598721363697	0.0238	0.9455	14004	16757	14424.77
3312868	chr12	rs997804	103906977	G	A	0.493	0.503	0.966	-0.0404991299799539	0.0173	0.0193	14004	16757	14424.77
3303022	chr12	rs2374059	103907408	A	T	0.34	0.348	0.963	-0.0430014511447026	0.0183	0.01907	14004	16757	14424.77
3308742	chr12	rs11111622	103908222	A	G	0.76	0.764	0.972	-0.0147989665120717	0.0201	0.4614	14004	16757	14424.77
3313110	chr12	rs11111623	103910578	T	C	0.848	0.846	0.987	0.0037031349243813	0.0237	0.8748	14004	16757	14424.77
3305944	chr12	rs17034045	103911043	T	C	0.761	0.764	0.977	-0.0131966945943914	0.0201	0.5116	14004	16757	14424.77
3300220	chr12	rs4147305	103912465	G	A	0.761	0.764	0.978	-0.0129028853555234	0.0201	0.52	14004	16757	14424.77
3296804	chr12	rs10861032	103912506	T	C	0.508	0.517	0.972	-0.0361039752308815	0.0173	0.03668	14004	16757	14424.77
3301941	chr12	rs9804922	103913442	C	T	0.761	0.764	0.978	-0.0130953713122409	0.0201	0.5137	14004	16757	14424.77
3315955	chr12	rs79453233	103913955	A	G	0.83	0.834	0.915	-0.0378991867540796	0.0238	0.1106	14004	16757	14424.77
3317293	chr12	rs10861033	103914239	A	G	0.507	0.515	0.958	-0.0332982854015147	0.0174	0.05557	14004	16757	14424.77
3301125	chr12	rs17034050	103914945	T	C	0.83	0.834	0.917	-0.0360003042410416	0.0237	0.129	14004	16757	14424.77
3312315	chr12	rs56168608	103915612	G	A	0.929	0.93	0.881	-0.0227979086760041	0.0353	0.5184	14004	16757	14424.77
3315301	chr12	rs6539078	103916080	T	C	0.623	0.626	0.895	-0.0278029446620889	0.0185	0.1338	14004	16757	14424.77
3294271	chr12	rs11111624	103920206	C	T	0.824	0.827	0.911	-0.0383043331577141	0.0235	0.1026	14004	16757	14424.77
3297220	chr12	rs7972288	103920889	A	G	0.344	0.351	0.955	-0.0358033589652777	0.0184	0.05115	14004	16757	14424.77
3294174	chr12	rs10861036	103922287	A	G	0.325	0.335	0.952	-0.0388032003238938	0.0186	0.0368	14004	16757	14424.77
3308817	chr12	rs7135673	103924079	G	A	0.82	0.818	0.935	0.0034041991335623	0.0229	0.882	14004	16757	14424.77
3303811	chr12	rs11111628	103924256	G	A	0.942	0.944	0.95	-0.046400022834317	0.0375	0.2156	14004	16757	14424.77
3304323	chr12	rs61937763	103924481	A	T	0.941	0.944	0.947	-0.0462952789853036	0.0375	0.2168	14004	16757	14424.77
3309079	chr12	rs9645789	103925129	T	G	0.941	0.944	0.953	-0.0515038428671156	0.0374	0.1684	14004	16757	14424.77
3295794	chr12	rs10778260	103925240	T	C	0.783	0.784	0.978	0.0018981972830802	0.0208	0.927	14004	16757	14424.77
3301317	chr12	rs4764964	103925987	G	T	0.294	0.301	0.978	-0.0325955083699338	0.0189	0.08334	14004	16757	14424.77
3300149	chr12	rs4329766	103926572	C	G	0.6	0.6	0.962	-0.0143017847108596	0.0177	0.4195	14004	16757	14424.77
3317183	chr12	rs10507169	103926862	G	A	0.801	0.8	0.943	-0.0004000800213396	0.022	0.9868	14004	16757	14424.77
3305216	chr12	rs7315306	103928001	G	T	0.601	0.6	0.967	-0.0158042315449673	0.0176	0.3708	14004	16757	14424.77
3311713	chr12	rs7315537	103928144	G	A	0.293	0.3	0.987	-0.0318003125497978	0.0188	0.09022	14004	16757	14424.77
3297404	chr12	rs11111629	103928570	C	G	0.694	0.703	0.968	-0.0169020380753563	0.0188	0.3692	14004	16757	14424.77
3317172	chr12	rs11111630	103929584	C	T	0.942	0.945	0.956	-0.0511038386512114	0.0376	0.1744	14004	16757	14424.77
3299976	chr12	rs2374058	103929658	T	C	0.292	0.3	0.991	-0.0328021562323804	0.0187	0.07994	14004	16757	14424.77
3313489	chr12	rs1343819	103929727	C	T	0.599	0.598	0.975	-0.0146974807605841	0.0176	0.4018	14004	16757	14424.77
3308791	chr12	rs1343820	103929988	C	G	0.801	0.802	0.926	-0.0247026126403718	0.0222	0.266	14004	16757	14424.77
3315106	chr12	rs10778261	103930709	G	T	0.293	0.301	0.993	-0.0326988269632397	0.0187	0.08066	14004	16757	14424.77
3308827	chr12	rs4421839	103931352	G	T	0.6	0.599	0.972	-0.0154994990469515	0.0176	0.3799	14004	16757	14424.77
3314848	chr12	rs6539079	103931655	G	T	0.293	0.301	0.994	-0.0325955083699338	0.0187	0.08153	14004	16757	14424.77
3303332	chr12	rs11111633	103931842	A	G	0.6	0.599	0.971	-0.0152963956259917	0.0176	0.3856	14004	16757	14424.77
3304770	chr12	rs4368027	103932533	C	G	0.293	0.3	0.989	-0.0322029950400999	0.0188	0.08635	14004	16757	14424.77
3317249	chr12	rs74818756	103932998	C	G	0.799	0.797	0.936	0.0001999800026662	0.0219	0.9937	14004	16757	14424.77
3315988	chr12	rs11111634	103933043	C	T	0.942	0.946	0.95	-0.0536961790038609	0.0377	0.1544	14004	16757	14424.77
3295369	chr12	rs141140952	103933600	G	A	0.802	0.802	0.916	-0.0236986067778773	0.0223	0.2877	14004	16757	14424.77
3315738	chr12	rs145526565	103933975	G	A	0.796	0.795	0.929	-0.0038975857287134	0.0219	0.8606	14004	16757	14424.77
3314169	chr12	rs4764965	103934111	T	C	0.596	0.595	0.963	-0.0137034650584925	0.0177	0.4367	14004	16757	14424.77
3317480	chr12	rs4499092	103934387	C	T	0.775	0.777	0.989	-0.000200020002667	0.0204	0.9921	14004	16757	14424.77
3311325	chr12	rs2374047	103934820	T	A	0.775	0.777	0.986	-0.0007002451143934	0.0204	0.9724	14004	16757	14424.77
3294890	chr12	rs11111635	103934974	G	A	0.942	0.945	0.935	-0.0606952493104976	0.0379	0.1091	14004	16757	14424.77
3318452	chr12	rs2374048	103935223	T	C	0.596	0.595	0.957	-0.0131966945943914	0.0177	0.4568	14004	16757	14424.77
3312433	chr12	rs61937764	103936325	C	T	0.943	0.947	0.915	-0.0677971580658255	0.0387	0.07963	14004	16757	14424.77
3318323	chr12	rs11111636	103936403	G	C	0.625	0.626	0.927	-0.0222047099881925	0.0182	0.2237	14004	16757	14424.77
3307906	chr12	rs12579524	103937900	A	G	0.617	0.616	0.947	-0.0156010662286512	0.0179	0.3854	14004	16757	14424.77
3302805	chr12	rs11111637	103937952	T	C	0.323	0.329	0.949	-0.0366017456445608	0.0186	0.0499	14004	16757	14424.77
3304810	chr12	rs11111638	103938334	C	G	0.881	0.883	0.904	-0.0285949668801128	0.0276	0.2994	14004	16757	14424.77
3297973	chr12	rs4397955	103938682	G	A	0.304	0.313	0.978	-0.0383978517965666	0.0186	0.0385	14004	16757	14424.77
3313528	chr12	rs10778262	103939141	A	T	0.616	0.615	0.954	-0.0144032303107437	0.0179	0.4194	14004	16757	14424.77
3301614	chr12	rs11111640	103939994	A	G	0.882	0.883	0.913	-0.0290993078252748	0.0275	0.2899	14004	16757	14424.77
3314911	chr12	rs11111641	103940031	T	C	0.882	0.883	0.913	-0.0290993078252748	0.0275	0.2896	14004	16757	14424.77
3307595	chr12	rs4393415	103940262	A	G	0.616	0.615	0.958	-0.0139975096438537	0.0178	0.4325	14004	16757	14424.77
3300837	chr12	rs4523788	103940337	C	T	0.617	0.616	0.958	-0.0140989243795016	0.0178	0.43	14004	16757	14424.77
3295233	chr12	rs4409933	103940485	G	A	0.738	0.735	0.931	-0.0008003201707691	0.02	0.9691	14004	16757	14424.77
3314054	chr12	rs4533129	103940525	T	C	0.617	0.616	0.957	-0.0143017847108596	0.0178	0.4243	14004	16757	14424.77
3300146	chr12	rs11111642	103940753	C	T	0.881	0.883	0.912	-0.0303045802648556	0.0275	0.2709	14004	16757	14424.77
3312654	chr12	rs12578202	103941064	G	A	0.737	0.735	0.93	-0.0051029981759033	0.02	0.7979	14004	16757	14424.77
3294302	chr12	rs6539080	103941231	T	C	0.303	0.312	0.976	-0.0390007373497326	0.0186	0.03619	14004	16757	14424.77
3307514	chr12	rs7954051	103941321	C	A	0.617	0.616	0.956	-0.0143017847108596	0.0179	0.4222	14004	16757	14424.77
3317528	chr12	rs4086099	103941619	T	C	0.303	0.312	0.976	-0.0388032003238938	0.0186	0.03707	14004	16757	14424.77
3307620	chr12	rs3898117	103941860	T	C	0.617	0.616	0.956	-0.0146974807605841	0.0179	0.4118	14004	16757	14424.77
3315105	chr12	rs77142289	103942198	T	A	0.882	0.883	0.908	-0.031397792147416	0.0276	0.2551	14004	16757	14424.77
3308696	chr12	rs4405407	103942457	A	G	0.736	0.733	0.931	-0.0022024235552	0.02	0.9143	14004	16757	14424.77
3304033	chr12	rs4531575	103942554	T	G	0.617	0.616	0.953	-0.0145960053074092	0.0179	0.4149	14004	16757	14424.77
3316982	chr12	rs4405408	103942556	A	T	0.618	0.616	0.953	-0.0143017847108596	0.0179	0.425	14004	16757	14424.77
3315026	chr12	rs4540923	103942714	T	C	0.303	0.311	0.973	-0.0385017716536664	0.0187	0.03909	14004	16757	14424.77
3299545	chr12	rs11111644	103943338	C	A	0.618	0.617	0.95	-0.0153979421800967	0.0179	0.3917	14004	16757	14424.77
3302528	chr12	rs11111645	103943615	C	T	0.882	0.883	0.901	-0.0331018715051171	0.0277	0.2324	14004	16757	14424.77
3294760	chr12	rs17034081	103944673	C	T	0.769	0.772	0.943	-0.005304041591906	0.0207	0.7975	14004	16757	14424.77
3311317	chr12	rs7304955	103945012	G	A	0.327	0.333	0.928	-0.0364046818937998	0.0188	0.0531	14004	16757	14424.77
3311959	chr12	rs11111646	103945164	A	G	0.326	0.332	0.927	-0.0377953294954024	0.0188	0.04454	14004	16757	14424.77
3308118	chr12	rs11111647	103945224	G	A	0.707	0.714	0.933	-0.0226035462098532	0.0193	0.2408	14004	16757	14424.77
3297817	chr12	rs116551273	103945228	G	A	0.882	0.884	0.891	-0.0347985055426955	0.0278	0.211	14004	16757	14424.77
3302890	chr12	rs79032476	103946404	T	C	0.883	0.885	0.881	-0.0349020520092649	0.0282	0.216	14004	16757	14424.77
3312915	chr12	rs117698362	103946548	G	A	0.859	0.855	0.841	0.0152038337422728	0.0263	0.5636	14004	16757	14424.77
3294907	chr12	rs11111648	103946655	T	C	0.728	0.725	0.861	-0.0014009809156281	0.0204	0.9442	14004	16757	14424.77
3307050	chr12	rs138503264	103946711	C	A	0.876	0.877	0.871	-0.0247026126403718	0.0276	0.3704	14004	16757	14424.77
3300590	chr12	rs76541920	103946861	C	T	0.858	0.857	0.868	-0.0189993500097828	0.0261	0.4652	14004	16757	14424.77
3312767	chr12	rs4131921	103948383	T	A	0.605	0.599	0.851	0.0194986595340326	0.0188	0.298	14004	16757	14424.77
3298409	chr12	rs4321042	103948476	C	T	0.888	0.891	0.905	-0.047899061319535	0.0285	0.09317	14004	16757	14424.77
3311984	chr12	rs12579074	103948890	C	T	0.888	0.891	0.911	-0.0473956369746291	0.0284	0.09511	14004	16757	14424.77
3299396	chr12	rs11111649	103948997	A	G	0.887	0.89	0.911	-0.046400022834317	0.0283	0.1018	14004	16757	14424.77
3297857	chr12	rs11111650	103949046	A	C	0.659	0.66	0.831	-0.005304041591906	0.0196	0.7889	14004	16757	14424.77
3308788	chr12	rs11835633	103949270	A	G	0.887	0.89	0.913	-0.046400022834317	0.0283	0.1011	14004	16757	14424.77
3315518	chr12	rs11831074	103949347	G	A	0.887	0.89	0.913	-0.0458031298018141	0.0283	0.1053	14004	16757	14424.77
3299788	chr12	rs7979954	103949393	T	C	0.262	0.257	0.929	0.0154007965760229	0.02	0.4411	14004	16757	14424.77
3298206	chr12	rs4131522	103951129	T	C	0.263	0.258	0.934	0.0146028573839336	0.0199	0.4641	14004	16757	14424.77
3309477	chr12	rs10861037	103951541	C	A	0.884	0.887	0.928	-0.0462952789853036	0.0278	0.09567	14004	16757	14424.77
3307810	chr12	rs10861038	103953057	C	A	0.884	0.887	0.935	-0.044599955369026	0.0276	0.1059	14004	16757	14424.77
3310819	chr12	rs10861039	103953249	T	C	0.604	0.602	0.859	0.0101978249764461	0.0187	0.5833	14004	16757	14424.77
3296898	chr12	rs4764966	103954210	T	A	0.264	0.26	0.946	0.0140015196358136	0.0197	0.4798	14004	16757	14424.77
3304095	chr12	rs4388997	103955407	C	T	0.271	0.267	0.947	0.0052959516591825	0.0196	0.786	14004	16757	14424.77
3316241	chr12	rs79235047	103957413	G	A	0.882	0.885	0.931	-0.0421040660228114	0.0274	0.1252	14004	16757	14424.77
3299443	chr12	rs76984711	103957800	C	T	0.882	0.885	0.932	-0.0421040660228114	0.0274	0.1246	14004	16757	14424.77
3309336	chr12	rs77233909	103958846	C	A	0.881	0.884	0.933	-0.0375045865412751	0.0273	0.1702	14004	16757	14424.77
3313529	chr12	rs73187857	103958859	G	A	0.773	0.775	0.731	-0.017502275136142	0.0237	0.4606	14004	16757	14424.77
3310365	chr12	rs10778263	103959184	A	C	0.269	0.265	0.965	0.0047984689115734	0.0194	0.8043	14004	16757	14424.77
3310911	chr12	rs11532373	103959463	A	C	0.881	0.884	0.933	-0.0377018671840115	0.0273	0.1675	14004	16757	14424.77
3300488	chr12	rs11559898	103959478	A	C	0.881	0.884	0.933	-0.0377953294954024	0.0273	0.167	14004	16757	14424.77
3310282	chr12	rs7955950	103959727	C	T	0.269	0.265	0.965	0.0047984689115734	0.0194	0.8066	14004	16757	14424.77
3302765	chr12	rs10745971	103960691	G	C	0.388	0.381	0.948	0.0203025023378308	0.0179	0.2567	14004	16757	14424.77
3315264	chr12	rs10861040	103960739	G	A	0.388	0.381	0.948	0.0204984635773248	0.0179	0.2529	14004	16757	14424.77
3313558	chr12	rs10778264	103963015	T	C	0.258	0.255	0.968	0.0116024307308398	0.0196	0.5529	14004	16757	14424.77
3315945	chr12	rs6539082	103964329	C	T	0.269	0.265	0.969	0.0044998604248922	0.0194	0.8169	14004	16757	14424.77
3310276	chr12	rs7311417	103964619	G	A	0.269	0.265	0.97	0.0044998604248922	0.0194	0.8176	14004	16757	14424.77
3300046	chr12	rs10745972	103964986	T	A	0.388	0.381	0.955	0.0204984635773248	0.0178	0.2512	14004	16757	14424.77
3298292	chr12	rs12229297	103965032	A	C	0.881	0.884	0.941	-0.0391983134041576	0.0272	0.1498	14004	16757	14424.77
3317604	chr12	rs4237987	103965553	A	C	0.258	0.254	0.969	0.0123039944561641	0.0196	0.5317	14004	16757	14424.77
3304966	chr12	rs1104981	103966480	T	A	0.881	0.883	0.941	-0.0361039752308815	0.0271	0.1834	14004	16757	14424.77
3306268	chr12	rs1346412	103967728	G	A	0.387	0.381	0.96	0.0202045073158995	0.0178	0.2559	14004	16757	14424.77
3301683	chr12	rs1346411	103967744	C	T	0.27	0.266	0.972	0.0027960873020011	0.0194	0.8848	14004	16757	14424.77
3295837	chr12	rs11111659	103968325	G	T	0.881	0.884	0.944	-0.0388967656299467	0.0272	0.1524	14004	16757	14424.77
3302611	chr12	rs10745973	103969013	G	A	0.269	0.265	0.976	0.0037031349243813	0.0193	0.8483	14004	16757	14424.77
3313149	chr12	rs10745974	103969162	C	A	0.269	0.265	0.976	0.0037031349243813	0.0193	0.8496	14004	16757	14424.77
3295334	chr12	rs10861041	103969381	T	C	0.269	0.265	0.976	0.0033045340083004	0.0193	0.8648	14004	16757	14424.77
3300759	chr12	rs78939090	103970234	G	C	0.88	0.883	0.945	-0.0403012967735257	0.0271	0.1362	14004	16757	14424.77
3301510	chr12	rs67057049	103970570	G	C	0.732	0.735	0.978	-0.002002002670673	0.0193	0.9167	14004	16757	14424.77
3298005	chr12	rs1593810	103971159	T	A	0.742	0.745	0.98	-0.009797842480111	0.0195	0.6157	14004	16757	14424.77
3301988	chr12	rs1593811	103971379	T	C	0.742	0.745	0.98	-0.0098988321792475	0.0195	0.6122	14004	16757	14424.77
3316058	chr12	rs10454506	103972207	C	G	0.606	0.613	0.969	-0.0206007457079636	0.0176	0.2433	14004	16757	14424.77
3294660	chr12	rs7958280	103972602	C	T	0.611	0.617	0.966	-0.0193969096107316	0.0177	0.2724	14004	16757	14424.77
3312991	chr12	rs4764967	103972917	A	G	0.606	0.613	0.971	-0.020498669477346	0.0176	0.2453	14004	16757	14424.77
3309788	chr12	rs17034112	103973611	G	C	0.878	0.881	0.954	-0.0346017967900747	0.0267	0.1953	14004	16757	14424.77
3315047	chr12	rs6539083	103973841	A	G	0.606	0.614	0.971	-0.0206007457079636	0.0176	0.242	14004	16757	14424.77
3294322	chr12	rs6539084	103973962	A	G	0.606	0.614	0.971	-0.020498669477346	0.0176	0.2449	14004	16757	14424.77
3303026	chr12	rs12832814	103974277	T	A	0.741	0.745	0.981	-0.0116981574124923	0.0195	0.5494	14004	16757	14424.77
3316277	chr12	rs11111661	103974663	C	T	0.878	0.881	0.955	-0.0340015566760147	0.0267	0.2021	14004	16757	14424.77
3307546	chr12	rs11111662	103974723	T	G	0.878	0.881	0.955	-0.0340015566760147	0.0267	0.2029	14004	16757	14424.77
3313723	chr12	rs17034119	103975261	T	C	0.742	0.746	0.983	-0.0104039337153929	0.0195	0.5948	14004	16757	14424.77
3294512	chr12	rs79727670	103975607	G	A	0.878	0.881	0.956	-0.0338981034057645	0.0267	0.2038	14004	16757	14424.77
3301772	chr12	rs1593812	103975649	A	G	0.742	0.746	0.983	-0.010302892995897	0.0195	0.5964	14004	16757	14424.77
3316692	chr12	rs1593813	103975914	C	G	0.743	0.746	0.98	-0.010302892995897	0.0195	0.5972	14004	16757	14424.77
3316362	chr12	rs17034125	103976244	G	A	0.878	0.881	0.957	-0.0335050785573982	0.0267	0.2097	14004	16757	14424.77
3317502	chr12	rs11111663	103976857	T	C	0.878	0.881	0.957	-0.0332982854015147	0.0267	0.2116	14004	16757	14424.77
3299593	chr12	rs11111664	103976913	A	G	0.878	0.881	0.957	-0.0332982854015147	0.0267	0.2125	14004	16757	14424.77
3302713	chr12	rs1582880	103977266	G	A	0.642	0.649	0.979	-0.0117993392160431	0.0179	0.5117	14004	16757	14424.77
3317477	chr12	rs17034127	103977537	A	G	0.778	0.781	0.98	-0.0003000450090019	0.0206	0.9871	14004	16757	14424.77
3294523	chr12	rs7295399	103978709	A	G	0.644	0.651	0.977	-0.0140989243795016	0.018	0.4329	14004	16757	14424.77
3307044	chr12	rs11111665	103979531	A	C	0.879	0.881	0.954	-0.0331018715051171	0.0267	0.2161	14004	16757	14424.77
3296807	chr12	rs35929067	103979628	G	A	0.778	0.781	0.982	-0.0001000050003333	0.0206	0.998	14004	16757	14424.77
3302221	chr12	rs11111667	103979961	A	G	0.879	0.881	0.954	-0.0329985112635755	0.0268	0.217	14004	16757	14424.77
3294912	chr12	rs7303682	103980385	A	C	0.647	0.654	0.982	-0.0145960053074092	0.0179	0.4161	14004	16757	14424.77
3303589	chr12	rs76572543	103980614	C	G	0.881	0.884	0.955	-0.0335981494309355	0.027	0.2129	14004	16757	14424.77
3301200	chr12	rs7307320	103980871	A	G	0.646	0.653	0.985	-0.0127003085782322	0.0179	0.4782	14004	16757	14424.77
3297448	chr12	rs17034140	103981729	A	G	0.88	0.883	0.944	-0.0319035490130083	0.027	0.2376	14004	16757	14424.77
3308178	chr12	rs7312553	103982568	C	A	0.642	0.648	0.975	-0.0144032303107437	0.018	0.4238	14004	16757	14424.77
3316820	chr12	rs11111668	103983409	G	A	0.885	0.888	0.953	-0.0296966117368367	0.0274	0.2778	14004	16757	14424.77
3299646	chr12	rs17034172	103983487	G	T	0.765	0.768	0.97	-0.0027036515743148	0.0203	0.8947	14004	16757	14424.77
3309152	chr12	rs78351385	103983862	A	C	0.885	0.888	0.953	-0.0295009039176847	0.0274	0.2811	14004	16757	14424.77
3319034	chr12	rs11111669	103985312	A	T	0.763	0.765	0.979	-0.001501126126267	0.0201	0.9404	14004	16757	14424.77
3313881	chr12	rs1991436	103986151	G	A	0.634	0.64	0.989	-0.0110002818588653	0.0177	0.5348	14004	16757	14424.77
3316347	chr12	rs10507167	103987745	A	G	0.885	0.888	0.96	-0.0286978729475453	0.0273	0.2937	14004	16757	14424.77
3301068	chr12	rs1582881	103987895	A	G	0.634	0.64	0.993	-0.0114047880634385	0.0177	0.519	14004	16757	14424.77
3299102	chr12	rs75959020	103987997	A	G	0.885	0.888	0.96	-0.0288007896057264	0.0273	0.2915	14004	16757	14424.77
3302849	chr12	rs17034187	103988385	A	T	0.765	0.767	0.98	-0.0034961042567088	0.0202	0.8635	14004	16757	14424.77
3309275	chr12	rs703598	103988728	C	A	0.635	0.641	0.987	-0.0116981574124923	0.0178	0.5105	14004	16757	14424.77
3303154	chr12	rs55889269	103989041	G	C	0.935	0.936	0.708	-0.0048015088161939	0.0408	0.9057	14004	16757	14424.77
3297592	chr12	rs7134377	103989223	G	A	0.759	0.762	0.995	-0.004701032558649	0.0199	0.815	14004	16757	14424.77
3304124	chr12	rs10861044	103990567	C	T	0.76	0.762	0.998	-0.0058973552660839	0.0198	0.7682	14004	16757	14424.77
3311400	chr12	rs703599	103990853	T	C	0.365	0.358	0.983	0.013202462677756	0.0178	0.4587	14004	16757	14424.77
3303338	chr12	rs703600	103991145	C	G	0.364	0.358	0.983	0.0136957831289865	0.0178	0.4433	14004	16757	14424.77
3314182	chr12	rs1610202	103991283	G	A	0.76	0.763	0.997	-0.0071958279818024	0.0199	0.7165	14004	16757	14424.77
3304139	chr12	rs703601	103991512	G	T	0.364	0.358	0.983	0.0139029051689914	0.0178	0.4362	14004	16757	14424.77
3306432	chr12	rs703602	103991582	C	A	0.364	0.357	0.983	0.0141001243787816	0.0178	0.4275	14004	16757	14424.77
3296495	chr12	rs1610171	103991695	C	T	0.761	0.764	0.999	-0.0079011318962572	0.0199	0.6908	14004	16757	14424.77
3300525	chr12	rs76981689	103992251	T	C	0.885	0.888	0.951	-0.0267033828345498	0.0274	0.3304	14004	16757	14424.77
3312317	chr12	rs703603	103992293	T	C	0.364	0.357	0.982	0.0141987193998129	0.0178	0.4241	14004	16757	14424.77
3306252	chr12	rs7953892	103992305	T	C	0.765	0.768	0.99	-0.0059979518036359	0.0201	0.7638	14004	16757	14424.77
3305199	chr12	rs6539085	103993020	G	A	0.761	0.764	0.997	-0.008395140788382	0.0199	0.6719	14004	16757	14424.77
3318786	chr12	rs1593806	103993566	A	G	0.761	0.764	0.997	-0.0084959889212643	0.0199	0.6687	14004	16757	14424.77
3308891	chr12	rs56402195	103993975	A	T	0.768	0.771	0.977	-0.0069037763167944	0.0203	0.7323	14004	16757	14424.77
3317398	chr12	rs75573443	103994170	A	G	0.883	0.886	0.945	-0.0217038334437866	0.0273	0.4258	14004	16757	14424.77
3316331	chr12	rs10861045	103994175	A	G	0.761	0.765	0.993	-0.0088994831870327	0.0199	0.6537	14004	16757	14424.77
3302409	chr12	rs10861046	103994202	T	C	0.761	0.765	0.992	-0.009000382197299	0.0199	0.6531	14004	16757	14424.77
3319109	chr12	rs10861047	103994209	A	G	0.761	0.765	0.992	-0.009000382197299	0.02	0.6527	14004	16757	14424.77
3312545	chr12	rs703604	103994496	A	G	0.365	0.358	0.968	0.0140015196358136	0.0179	0.4351	14004	16757	14424.77
3299985	chr12	rs12367313	103994696	T	G	0.761	0.765	0.989	-0.0087985943563496	0.02	0.6598	14004	16757	14424.77
3312210	chr12	rs7979192	103995236	C	G	0.761	0.765	0.986	-0.0088994831870327	0.02	0.6575	14004	16757	14424.77
3306295	chr12	rs7979507	103995327	G	A	0.761	0.764	0.984	-0.0082035573506883	0.02	0.6819	14004	16757	14424.77
3316002	chr12	rs7979345	103995405	C	G	0.761	0.765	0.984	-0.0087985943563496	0.02	0.6614	14004	16757	14424.77
3300736	chr12	rs7966214	103995593	T	C	0.761	0.765	0.983	-0.0088994831870327	0.02	0.6556	14004	16757	14424.77
3316469	chr12	rs7969320	103995829	T	G	0.761	0.765	0.982	-0.009000382197299	0.02	0.652	14004	16757	14424.77
3302189	chr12	rs2100981	103996049	G	A	0.761	0.765	0.981	-0.0091012913892029	0.0201	0.6516	14004	16757	14424.77
3294664	chr12	rs2086246	103996209	A	T	0.761	0.765	0.98	-0.0091012913892029	0.0201	0.6511	14004	16757	14424.77
3304797	chr12	rs2100980	103996345	T	C	0.761	0.765	0.98	-0.0091012913892029	0.0201	0.651	14004	16757	14424.77
3311097	chr12	rs4015364	103996436	C	T	0.761	0.765	0.978	-0.0092022107647994	0.0201	0.6484	14004	16757	14424.77
3318840	chr12	rs703606	103996574	A	G	0.364	0.357	0.954	0.0131037693769772	0.0181	0.4667	14004	16757	14424.77
3303735	chr12	rs1305368	103996910	G	A	0.761	0.765	0.97	-0.0094040800752939	0.0201	0.6423	14004	16757	14424.77
3298974	chr12	rs7958798	103996998	G	A	0.762	0.765	0.97	-0.0095050300143049	0.0202	0.6381	14004	16757	14424.77
3296039	chr12	rs7958925	103997070	G	A	0.762	0.765	0.969	-0.0095050300143049	0.0202	0.6379	14004	16757	14424.77
3313173	chr12	rs56916543	103997619	G	T	0.762	0.766	0.964	-0.0095050300143049	0.0202	0.6381	14004	16757	14424.77
3295330	chr12	rs57650540	103997629	C	A	0.762	0.766	0.963	-0.0095050300143049	0.0202	0.6375	14004	16757	14424.77
3301468	chr12	rs58261212	103997630	C	G	0.762	0.766	0.963	-0.0095050300143049	0.0202	0.6383	14004	16757	14424.77
3295938	chr12	rs10861048	103997994	T	A	0.762	0.765	0.962	-0.0099998320783335	0.0202	0.622	14004	16757	14424.77
3301499	chr12	rs10861049	103998093	G	A	0.762	0.765	0.961	-0.0099998320783335	0.0202	0.6224	14004	16757	14424.77
3306778	chr12	rs10861050	103998259	A	G	0.762	0.765	0.958	-0.0101008421794295	0.0203	0.6182	14004	16757	14424.77
3315717	chr12	rs10861051	103998997	T	C	0.762	0.766	0.955	-0.0105959392134034	0.0203	0.6027	14004	16757	14424.77
3316113	chr12	rs12578790	103999310	T	A	0.886	0.889	0.903	-0.022398994943479	0.0281	0.4256	14004	16757	14424.77
3307491	chr12	rs11111672	103999362	G	A	0.762	0.766	0.953	-0.010302892995897	0.0203	0.614	14004	16757	14424.77
3315836	chr12	rs2086245	103999505	A	C	0.762	0.766	0.952	-0.010302892995897	0.0203	0.6128	14004	16757	14424.77
3303119	chr12	rs2086244	103999599	C	T	0.762	0.766	0.951	-0.010302892995897	0.0204	0.6124	14004	16757	14424.77
3297284	chr12	rs11111673	104000098	A	G	0.762	0.766	0.95	-0.0104039337153929	0.0204	0.6096	14004	16757	14424.77
3304186	chr12	rs11111674	104000207	C	T	0.762	0.766	0.949	-0.0104039337153929	0.0204	0.6089	14004	16757	14424.77
3308981	chr12	rs1070073	104000319	T	G	0.126	0.123	0.893	0.0119977384336167	0.027	0.6562	14004	16757	14424.77
3315854	chr12	rs2723889	104000470	T	C	0.126	0.123	0.89	0.0118989261570991	0.0271	0.6597	14004	16757	14424.77
3297250	chr12	rs10431457	104001878	C	A	0.886	0.889	0.89	-0.0220002402796674	0.0283	0.438	14004	16757	14424.77
3301216	chr12	rs1070075	104002745	C	T	0.364	0.357	0.916	0.0141001243787816	0.0184	0.4424	14004	16757	14424.77
3294865	chr12	rs13229213	104004070	C	A	0.763	0.767	0.927	-0.0110002818588653	0.0206	0.5923	14004	16757	14424.77
3307153	chr12	rs1070078	104004218	A	T	0.363	0.357	0.91	0.0141001243787816	0.0184	0.4445	14004	16757	14424.77
3311377	chr12	rs1096552	104004541	C	A	0.363	0.356	0.909	0.0141987193998129	0.0185	0.4431	14004	16757	14424.77
3301416	chr12	rs61055818	104006284	G	A	0.771	0.774	0.907	-0.0107980900995126	0.0211	0.6078	14004	16757	14424.77
3313303	chr12	rs10861056	104006461	A	G	0.886	0.889	0.87	-0.0212951405401588	0.0286	0.4574	14004	16757	14424.77
3310612	chr12	rs4402400	104007101	A	G	0.764	0.767	0.912	-0.0114047880634385	0.0208	0.5823	14004	16757	14424.77
3303656	chr12	rs7978002	104007413	C	T	0.764	0.767	0.909	-0.0115969858456632	0.0208	0.5795	14004	16757	14424.77
3314713	chr12	rs6539091	104008026	T	C	0.764	0.768	0.905	-0.0115969858456632	0.0209	0.578	14004	16757	14424.77
3303806	chr12	rs6539092	104008210	G	A	0.764	0.768	0.904	-0.0115969858456632	0.0209	0.5783	14004	16757	14424.77
3298419	chr12	rs6539093	104008719	A	G	0.764	0.768	0.901	-0.0116981574124923	0.0209	0.5775	14004	16757	14424.77
3299826	chr12	rs17034212	104008739	G	A	0.942	0.945	0.78	-0.026600681797179	0.0409	0.5146	14004	16757	14424.77
3315302	chr12	rs58318191	104009660	G	A	0.765	0.768	0.896	-0.0116981574124923	0.021	0.5781	14004	16757	14424.77
3294659	chr12	rs10861057	104009713	T	C	0.886	0.889	0.854	-0.0208049294331883	0.0288	0.4718	14004	16757	14424.77
3316453	chr12	rs12303334	104010020	C	G	0.765	0.768	0.892	-0.0116981574124923	0.0211	0.578	14004	16757	14424.77
3311136	chr12	rs17034225	104010660	T	C	0.765	0.769	0.889	-0.0115969858456632	0.0211	0.5809	14004	16757	14424.77
3299481	chr12	rs703610	104010924	G	A	0.363	0.356	0.882	0.014504302202808	0.0187	0.4397	14004	16757	14424.77
3299677	chr12	rs3851629	104012667	G	A	0.732	0.728	0.738	0.0117012723076411	0.0223	0.6001	14004	16757	14424.77
3294424	chr12	rs77334798	104012810	T	C	0.819	0.818	0.718	0.0221038989069263	0.0259	0.3937	14004	16757	14424.77
3309612	chr12	rs73187882	104013517	C	G	0.813	0.815	0.889	-0.005696192544881	0.0231	0.8057	14004	16757	14424.77
3310286	chr12	rs17034229	104013662	A	G	0.98	0.979	0.556	0.135701536158728	0.0797	0.08849	14004	16757	14424.77
3318509	chr12	rs11111682	104014874	C	T	0.693	0.693	0.923	-0.0030045090202987	0.0191	0.8736	14004	16757	14424.77
3314165	chr12	rs10861058	104015249	G	A	0.809	0.807	0.943	0.0077002766261879	0.0222	0.7287	14004	16757	14424.77
3310703	chr12	rs703612	104015999	T	C	0.176	0.176	0.953	-0.0098988321792475	0.0228	0.6658	14004	16757	14424.77
3297949	chr12	rs703613	104016215	G	A	0.176	0.176	0.954	-0.0095958936734469	0.0228	0.6756	14004	16757	14424.77
3312256	chr12	rs10861059	104017567	G	A	0.81	0.808	0.97	0.0050969882578437	0.022	0.8181	14004	16757	14424.77
3299505	chr12	rs703614	104017614	C	A	0.678	0.679	0.968	-0.0095050300143049	0.0185	0.6084	14004	16757	14424.77
3312341	chr12	rs12821299	104018059	T	G	0.81	0.808	0.974	0.0043007385516922	0.0219	0.8452	14004	16757	14424.77
3315330	chr12	rs11111683	104018518	C	T	0.692	0.692	0.956	-0.0045001103249234	0.0188	0.81	14004	16757	14424.77
3303962	chr12	rs34689281	104018594	A	T	0.81	0.808	0.976	0.0043007385516922	0.0219	0.8437	14004	16757	14424.77
3314372	chr12	rs703615	104019152	T	A	0.678	0.679	0.983	-0.0084959889212643	0.0183	0.6422	14004	16757	14424.77
3315163	chr12	rs11111684	104019192	C	G	0.81	0.808	0.977	0.0043007385516922	0.0219	0.8445	14004	16757	14424.77
3312895	chr12	rs11111685	104019217	A	C	0.81	0.808	0.978	0.0043007385516922	0.0219	0.8448	14004	16757	14424.77
3306093	chr12	rs11111686	104019371	A	G	0.81	0.808	0.979	0.0043007385516922	0.0219	0.8446	14004	16757	14424.77
3316675	chr12	rs7133148	104020115	T	C	0.968	0.97	0.529	0.0418039122811836	0.0718	0.561	11072	12908	11113.05
3315300	chr12	rs703616	104020232	T	C	0.679	0.68	0.997	-0.0075987978753305	0.0182	0.6756	14004	16757	14424.77
3300641	chr12	rs831684	104020461	T	C	0.678	0.679	0.996	-0.0075987978753305	0.0182	0.6778	14004	16757	14424.77
3317185	chr12	rs703617	104020623	A	G	0.176	0.176	0.985	-0.0083043861636152	0.0224	0.7118	14004	16757	14424.77
3297416	chr12	rs703618	104021263	G	A	0.679	0.68	0.997	-0.0079011318962572	0.0182	0.6649	14004	16757	14424.77
3306796	chr12	rs703619	104022088	G	A	0.679	0.68	0.998	-0.0073972926304747	0.0182	0.683	14004	16757	14424.77
3315207	chr12	rs1018033	104022179	A	G	0.499	0.497	1.0	0.001099395443301	0.017	0.9501	14004	16757	14424.77
3301535	chr12	rs1427797	104022681	T	A	0.679	0.68	0.996	-0.0076995657264405	0.0182	0.6728	14004	16757	14424.77
3301008	chr12	rs1427798	104022683	C	A	0.679	0.68	0.996	-0.0076995657264405	0.0182	0.6745	14004	16757	14424.77
3312837	chr12	rs1018034	104023304	C	A	0.692	0.693	0.978	-0.0057967688471774	0.0186	0.7533	14004	16757	14424.77
3306732	chr12	rs703620	104024604	A	G	0.178	0.177	0.99	-0.0122952780941516	0.0223	0.5804	14004	16757	14424.77
3316701	chr12	rs10861060	104024898	G	T	0.691	0.692	0.978	-0.007004474152883	0.0186	0.7068	14004	16757	14424.77
3313908	chr12	rs10861061	104024899	C	T	0.691	0.692	0.978	-0.007004474152883	0.0186	0.7068	14004	16757	14424.77
3315972	chr12	rs703621	104026095	C	G	0.177	0.177	0.99	-0.013004189135254	0.0223	0.5598	14004	16757	14424.77
3309013	chr12	rs1588888	104026775	C	T	0.692	0.693	0.98	-0.0060985584618694	0.0186	0.7432	14004	16757	14424.77
3316140	chr12	rs831685	104026933	G	T	0.177	0.177	0.989	-0.0137034650584925	0.0223	0.5406	14004	16757	14424.77
3319070	chr12	rs2673654	104027086	A	T	0.677	0.678	0.986	-0.0067024110596754	0.0183	0.7133	14004	16757	14424.77
3314955	chr12	rs73394090	104027332	C	A	0.697	0.697	0.969	-0.0036968248442897	0.0188	0.8429	14004	16757	14424.77
3294363	chr12	rs1677979	104027585	T	C	0.486	0.486	0.981	-0.0054045784588597	0.0171	0.7533	14004	16757	14424.77
3299510	chr12	rs1993919	104027817	G	A	0.179	0.179	0.99	-0.0170952954286372	0.0223	0.4423	14004	16757	14424.77
3294982	chr12	rs2723888	104028195	A	G	0.486	0.486	0.98	-0.006199175242821	0.0171	0.7182	14004	16757	14424.77
3306640	chr12	rs10861062	104028211	T	C	0.695	0.695	0.978	-0.0038975857287134	0.0186	0.8337	14004	16757	14424.77
3294346	chr12	rs1826593	104028234	T	A	0.693	0.693	0.977	-0.0045001103249234	0.0186	0.8097	14004	16757	14424.77
3305470	chr12	rs11111689	104029462	C	T	0.813	0.812	0.994	-0.0021022080918702	0.0219	0.925	14004	16757	14424.77
3311327	chr12	rs11111690	104030041	G	A	0.717	0.717	0.968	-0.001501126126267	0.0191	0.9379	14004	16757	14424.77
3317364	chr12	rs831432	104030609	C	T	0.375	0.375	0.978	-0.003797200248385	0.0177	0.829	14004	16757	14424.77
3302853	chr12	rs10861063	104031411	A	G	0.713	0.712	0.988	0.0001999800026662	0.0188	0.9897	14004	16757	14424.77
3298361	chr12	rs10861064	104031510	G	T	0.713	0.712	0.988	-0.000200020002667	0.0188	0.9908	14004	16757	14424.77
3303139	chr12	rs201919202	104032033	C	A	0.725	0.725	0.585	-0.0023026490626755	0.0249	0.9257	14004	16757	14424.77
3311587	chr12	rs1582876	104032074	A	G	0.713	0.712	0.988	-0.0004000800213396	0.0188	0.9844	14004	16757	14424.77
3297689	chr12	rs61937794	104033448	C	T	0.824	0.826	0.966	-0.0198966317144566	0.0227	0.382	14004	16757	14424.77
3315718	chr12	rs703622	104033470	A	G	0.185	0.185	0.973	-0.0101008421794295	0.0222	0.6475	14004	16757	14424.77
3305915	chr12	rs1650123	104034319	C	T	0.664	0.664	0.99	-0.0017014466397575	0.0181	0.927	14004	16757	14424.77
3298381	chr12	rs1650124	104034323	T	C	0.694	0.691	0.952	-0.004198802647333	0.0189	0.8231	14004	16757	14424.77
3318634	chr12	rs703623	104034955	G	T	0.663	0.664	0.992	0.0	0.018	0.9979	14004	16757	14424.77
3301910	chr12	rs7488859	104035387	C	A	0.715	0.714	0.988	-0.0018016219466282	0.0189	0.9238	14004	16757	14424.77
3295930	chr12	rs703624	104035804	C	T	0.664	0.665	0.991	-0.0010005003335835	0.0181	0.9542	14004	16757	14424.77
3315246	chr12	rs703625	104035825	T	A	0.665	0.665	0.99	-0.0004000800213396	0.0181	0.9826	14004	16757	14424.77
3303486	chr12	rs10861065	104036351	G	T	0.727	0.728	0.971	-0.0039979812872983	0.0193	0.8344	14004	16757	14424.77
3312831	chr12	rs703626	104036636	A	G	0.185	0.185	0.972	-0.0102018624845967	0.0222	0.6474	14004	16757	14424.77
3313246	chr12	rs703627	104037293	T	A	0.663	0.664	0.987	-0.001501126126267	0.0181	0.9349	14004	16757	14424.77
3304995	chr12	rs831433	104037380	C	T	0.376	0.376	0.989	-0.0007002451143934	0.0176	0.9668	14004	16757	14424.77
3303168	chr12	rs10861066	104038453	A	G	0.718	0.716	0.983	0.0013990209137074	0.019	0.9408	14004	16757	14424.77
3314144	chr12	rs10861067	104038974	A	G	0.717	0.715	0.982	0.0017983819413794	0.019	0.9229	14004	16757	14424.77
3302758	chr12	rs11111695	104039711	A	T	0.718	0.716	0.981	0.0013990209137074	0.019	0.9421	14004	16757	14424.77
3302260	chr12	rs703628	104040692	A	G	0.185	0.185	0.969	-0.0093031403261444	0.0222	0.6752	14004	16757	14424.77
3304959	chr12	rs12580493	104040968	A	G	0.718	0.716	0.98	0.0025966258472659	0.019	0.8932	14004	16757	14424.77
3309024	chr12	rs11111696	104041054	A	G	0.81	0.81	0.987	-0.007095110875924	0.0218	0.7459	14004	16757	14424.77
3317189	chr12	rs703629	104041211	A	G	0.185	0.185	0.969	-0.0092022107647994	0.0223	0.6783	14004	16757	14424.77
3314103	chr12	rs903185	104041365	T	C	0.185	0.185	0.969	-0.0092022107647994	0.0223	0.6792	14004	16757	14424.77
3306891	chr12	rs697199	104042736	T	C	0.466	0.467	0.967	-0.0069037763167944	0.0173	0.6911	14004	16757	14424.77
3314097	chr12	rs12829198	104044241	G	A	0.721	0.719	0.977	0.0028958031120254	0.0191	0.8775	14004	16757	14424.77
3317238	chr12	rs150290208	104045152	C	T	0.832	0.83	0.945	-0.0073972926304747	0.0234	0.7505	14004	16757	14424.77
3315582	chr12	rs10861068	104045392	G	A	0.719	0.717	0.971	0.0013990209137074	0.0192	0.9422	14004	16757	14424.77
3315528	chr12	rs10778270	104045678	C	A	0.72	0.718	0.972	0.0018981972830802	0.0192	0.9192	14004	16757	14424.77
3314408	chr12	rs1032450	104046601	A	G	0.716	0.714	0.951	-0.0085968472255182	0.0193	0.6582	14004	16757	14424.77
3295015	chr12	rs11111703	104047036	A	G	0.803	0.804	0.98	-0.0136020904182857	0.0216	0.5281	14004	16757	14424.77
3307432	chr12	rs11111704	104047682	T	C	0.72	0.718	0.971	0.0022973590486834	0.0192	0.9041	14004	16757	14424.77
3307732	chr12	rs831425	104048592	C	T	0.366	0.365	1.0	-0.0049019951702315	0.0177	0.783	14004	16757	14424.77
3312609	chr12	rs17034281	104049941	C	A	0.803	0.804	0.981	-0.0131966945943914	0.0216	0.5411	14004	16757	14424.77
3312415	chr12	rs703631	104050874	G	T	0.364	0.363	0.984	-0.004198802647333	0.0178	0.8142	14004	16757	14424.77
3312299	chr12	rs12368407	104051026	G	A	0.803	0.804	0.978	-0.0131966945943914	0.0217	0.5437	14004	16757	14424.77
3305241	chr12	rs831681	104051298	C	A	0.363	0.363	0.982	-0.0039979812872983	0.0178	0.8214	14004	16757	14424.77
3317922	chr12	rs703632	104051407	G	A	0.645	0.646	0.968	-0.0066017436345624	0.0181	0.7136	14004	16757	14424.77
3317486	chr12	rs75712475	104051927	G	A	0.832	0.829	0.936	-0.0049019951702315	0.0234	0.8346	14004	16757	14424.77
3299235	chr12	rs831426	104052124	C	A	0.363	0.362	0.978	-0.0040983869261633	0.0179	0.8187	14004	16757	14424.77
3296907	chr12	rs703633	104052338	A	G	0.644	0.645	0.965	-0.0051029981759033	0.0181	0.7785	14004	16757	14424.77
3318911	chr12	rs10431413	104053109	C	T	0.879	0.878	0.891	0.0154992634469238	0.0276	0.5729	14004	16757	14424.77
3300568	chr12	rs76065529	104053376	T	C	0.956	0.954	0.758	0.0841021492874947	0.047	0.07373	14004	16757	14424.77
3296755	chr12	rs7315384	104053420	A	C	0.674	0.676	0.946	-0.0050024916227914	0.0187	0.7891	14004	16757	14424.77
3298716	chr12	rs11111705	104053955	A	G	0.647	0.65	0.958	0.0061013488579762	0.0182	0.7385	14004	16757	14424.77
3313649	chr12	rs831427	104054434	C	T	0.685	0.68	0.969	0.0003999200213268	0.0186	0.9835	14004	16757	14424.77
3318581	chr12	rs7959033	104055061	C	T	0.426	0.432	0.956	-0.004701032558649	0.0176	0.7903	14004	16757	14424.77
3311378	chr12	rs7958947	104055088	A	G	0.324	0.328	0.969	-0.0024028846163103	0.0185	0.8977	14004	16757	14424.77
3299149	chr12	rs79070155	104055645	G	A	0.897	0.897	0.923	0.0062007356416035	0.0292	0.8323	14004	16757	14424.77
3312320	chr12	rs10778272	104056322	G	A	0.564	0.563	0.974	0.0121953336998771	0.0173	0.481	14004	16757	14424.77
3305323	chr12	rs10861070	104057153	G	C	0.234	0.234	0.973	0.0013990209137074	0.0204	0.9464	14004	16757	14424.77
3306155	chr12	rs11111707	104057384	C	G	0.736	0.736	0.884	0.0109992854583691	0.0205	0.5906	14004	16757	14424.77
3316801	chr12	rs11111708	104057619	A	G	0.228	0.228	0.977	0.004101577021075	0.0205	0.8426	14004	16757	14424.77
3295725	chr12	rs703635	104057788	G	A	0.782	0.781	0.973	-0.0071958279818024	0.0209	0.7322	14004	16757	14424.77
3308123	chr12	rs4497503	104057868	A	G	0.228	0.228	0.979	0.0033045340083004	0.0205	0.8709	14004	16757	14424.77
3305505	chr12	rs10778273	104058144	A	G	0.227	0.227	0.983	0.0020977980821461	0.0205	0.9171	14004	16757	14424.77
3312451	chr12	rs78779616	104058396	A	G	0.897	0.895	0.923	0.0089993837968006	0.0291	0.7558	14004	16757	14424.77
3315976	chr12	rs10745977	104058591	G	C	0.227	0.227	0.986	0.0013990209137074	0.0205	0.9455	14004	16757	14424.77
3298643	chr12	rs10745978	104058780	C	T	0.227	0.227	0.987	0.0012991557316201	0.0205	0.9497	14004	16757	14424.77
3314532	chr12	rs4248849	104059010	T	C	0.554	0.554	0.96	0.0111970780932162	0.0174	0.5194	14004	16757	14424.77
3308828	chr12	rs903184	104059132	G	C	0.227	0.227	0.986	0.0012991557316201	0.0205	0.9481	14004	16757	14424.77
3299464	chr12	rs703636	104059170	A	G	0.783	0.782	0.982	-0.004198802647333	0.0209	0.8414	14004	16757	14424.77
3318963	chr12	rs703637	104059763	C	G	0.783	0.782	0.982	-0.003797200248385	0.0209	0.855	14004	16757	14424.77
3295197	chr12	rs755598	104059790	C	A	0.227	0.227	0.985	0.0005998200719675	0.0205	0.9748	14004	16757	14424.77
3294305	chr12	rs79691715	104060421	A	G	0.896	0.895	0.925	0.0106035827841911	0.029	0.7153	14004	16757	14424.77
3316551	chr12	rs3752877	104060741	A	G	0.896	0.895	0.924	0.0103957761821204	0.029	0.719	14004	16757	14424.77
3316530	chr12	rs1809783	104060845	A	G	0.554	0.553	0.96	0.0110981866660334	0.0174	0.5254	14004	16757	14424.77
3318389	chr12	rs3752879	104060872	C	T	0.227	0.226	0.984	0.0004998750416509	0.0206	0.9802	14004	16757	14424.77
3310609	chr12	rs903182	104060912	T	G	0.226	0.226	0.984	-0.0004000800213396	0.0206	0.9833	14004	16757	14424.77
3316062	chr12	rs1582879	104061334	A	G	0.554	0.554	0.958	0.0102968054773682	0.0174	0.5551	14004	16757	14424.77
3318867	chr12	rs7296829	104061597	C	T	0.227	0.227	0.979	-0.0006001800720324	0.0206	0.9758	14004	16757	14424.77
