## Supplementary material for "Characterization of shared and ancestry-specific signals driving complex traits using multi-ancestry fine-mapping": s1_gwas_temp.txt

locus	alleles	n	sum_x	y_transpose_x	beta	standard_error	t_stat	p_value	p_value_str	chrom	pos	-log10pvalue	rsid
chr12:108551834	['A', 'G']	98663	46825.81429701122	-2226.739922085666	-0.0100993298641395	0.0050351127728306	-2.00578027142417	0.0448824	0.0448824	chr12	108551834	1.3479239280689983	chr12:108551834:A:G
chr12:108552450	['T', 'C']	98663	48259.28890281368	-2259.074757144702	-0.0096893360037292	0.0050811775794025	-1.9069075725687616	0.0565355	0.0565355	chr12	108552450	1.2476787625770394	chr12:108552450:T:C
chr12:108553099	['G', 'T']	98663	46825.22057332847	-2225.2341801948205	-0.0099807980495841	0.0050350190832931	-1.982276111465327	0.0474511	0.0474511	chr12	108553099	1.3237537154096537	chr12:108553099:G:T
chr12:108553178	['T', 'C']	98663	7219.024359091322	-208.1140717744392	-0.0007697139266652	0.0112689836539254	-0.0683037574907798	0.945544	0.945544	chr12	108553178	0.0243182568637979	chr12:108553178:T:C
chr12:108553876	['G', 'C']	98663	46874.22603697846	-2220.804179993708	-0.0101303828911243	0.0050353779630988	-2.011841606601076	0.0442394	0.0442394	chr12	108553876	1.3541907718131272	chr12:108553876:G:C
chr12:108555507	['C', 'T']	98663	172112.93343199766	-5959.091613718028	-0.0064828028582723	0.0063549797845189	-1.0201138442744888	0.307677	0.307677	chr12	108555507	0.5119049676668199	chr12:108555507:C:T
chr12:108555781	['C', 'T']	98663	121995.54730962618	-5807.385125632895	-0.0032299442823646	0.0044626370338518	-0.7237748124849763	0.469206	0.469206	chr12	108555781	0.3286364429541412	chr12:108555781:C:T
chr12:108555820	['T', 'C']	98663	163831.30257049607	-5987.977207667416	-0.0044977494022091	0.0056685481826467	-0.793457029434498	0.427514	0.427514	chr12	108555820	0.3690496586593378	chr12:108555820:T:C
chr12:108556190	['C', 'G']	98663	121998.67645657406	-5808.409067292371	-0.003238033429629	0.0044630833890255	-0.7255148845283012	0.468138	0.468138	chr12	108556190	0.3296261046096004	chr12:108556190:C:G
chr12:108556950	['G', 'A']	98663	163830.2285546297	-5991.782315009816	-0.0046275873879106	0.0056685859981263	-0.8163565639544277	0.414298	0.414298	chr12	108556950	0.3826871632285234	chr12:108556950:G:A
chr12:108557171	['G', 'A']	98663	163948.1698609009	-5986.514128019139	-0.0046890533174423	0.0056850660087625	-0.8248019126277543	0.409486	0.409486	chr12	108557171	0.3877609418319698	chr12:108557171:G:A
chr12:108557864	['A', 'T']	98663	163840.26665450266	-5978.980329560975	-0.0042126797041242	0.0056698055844719	-0.7430024965338581	0.457482	0.457482	chr12	108557864	0.3396259889296886	chr12:108557864:A:T
chr12:108557981	['T', 'C']	98663	163850.85709506384	-5983.952086935647	-0.0043612619833052	0.005671725991921	-0.7689479339300805	0.441926	0.441926	chr12	108557981	0.3546504466740501	chr12:108557981:T:C
chr12:108558038	['G', 'T']	98663	163833.22907162982	-5989.105867919423	-0.0045248970348876	0.0056692690345832	-0.7981447003635205	0.424788	0.424788	chr12	108558038	0.3718277603055738	chr12:108558038:G:T
chr12:108558140	['A', 'C']	98663	165320.45850439437	-5744.978420841818	-0.0040072923080321	0.0057568968412704	-0.6960854812100147	0.486377	0.486377	chr12	108558140	0.3130269703497472	chr12:108558140:A:C
chr12:108558175	['T', 'A']	98663	164783.3822948028	-5844.123107025007	-0.004740462093076	0.005721798269778	-0.8284916506257547	0.407394	0.407394	chr12	108558175	0.389985371472526	chr12:108558175:T:A
chr12:108558737	['T', 'C']	98663	7123.0829413672855	-228.05680417974	-0.0012959038825216	0.0113459318500497	-0.1142174921944339	0.909066	0.909066	chr12	108558737	0.0414045849900576	chr12:108558737:T:C
chr12:108558756	['A', 'G']	98663	163827.6419079861	-5985.938872831095	-0.0044912684191457	0.0056683702735632	-0.7923385739447126	0.428165	0.428165	chr12	108558756	0.3683888366401747	chr12:108558756:A:G
chr12:108559322	['A', 'C']	98663	46817.60821470581	-2219.3525081880603	-0.0099872354667912	0.0050353791869925	-1.9834127869834333	0.0473241	0.0473241	chr12	108559322	1.3249176366087592	chr12:108559322:A:C
chr12:108559495	['G', 'A']	98663	7220.415025854207	-206.5029681378475	-0.0005431111675424	0.0112690575773186	-0.0481949057244623	0.961561	0.961561	chr12	108559495	0.0170231595554306	chr12:108559495:G:A
chr12:108559780	['C', 'T']	98663	163828.96294231527	-5989.668753776333	-0.0045359694466265	0.0056689124143677	-0.8001480910395046	0.423627	0.423627	chr12	108559780	0.3730163677871096	chr12:108559780:C:T
chr12:108559953	['C', 'T']	98663	163820.32080558682	-5988.431264024681	-0.0044988052039793	0.0056678163052681	-0.7937457676244397	0.427345	0.427345	chr12	108559953	0.369221372985087	chr12:108559953:C:T
chr12:108560079	['G', 'A']	98663	7218.365809158912	-206.93388517506955	-0.0005986032030538	0.0112689247523177	-0.0531198154403105	0.957637	0.957637	chr12	108560079	0.0187990825417028	chr12:108560079:G:A
chr12:108560726	['G', 'A']	98663	163821.62291193643	-5991.093470398943	-0.0045962101961716	0.0056677476624358	-0.8109412186138808	0.417401	0.417401	chr12	108560726	0.3794465147962915	chr12:108560726:G:A
chr12:108561047	['C', 'T']	98663	163826.90704322438	-5992.441439791184	-0.0046323792146194	0.0056682522484696	-0.8172500113893337	0.413788	0.413788	chr12	108561047	0.3832221081829722	chr12:108561047:C:T
chr12:108562013	['A', 'C']	98663	47399.6475543616	-2128.754030674997	-0.0100138874482958	0.0050040227678835	-2.001167443235103	0.0453771	0.0453771	chr12	108562013	1.3431632628416033	chr12:108562013:A:C
chr12:108562106	['C', 'T']	98663	165307.40380112513	-5747.880709142774	-0.0040419699688095	0.0057555881849362	-0.702268793203152	0.482513	0.482513	chr12	108562106	0.3164909812793423	chr12:108562106:C:T
chr12:108562133	['A', 'G']	98663	6927.421277760321	-261.5997373011527	-0.0015705008864063	0.0114950237225542	-0.1366244145564344	0.891328	0.891328	chr12	108562133	0.0499624504221559	chr12:108562133:A:G
chr12:108562361	['GC', 'G']	98663	163820.64162418025	-5986.443262023705	-0.0044321936577853	0.0056678734619198	-0.7819852873504524	0.434225	0.434225	chr12	108562361	0.362285176161443	chr12:108562361:GC:G
chr12:108562581	['C', 'T']	98663	74320.53276636291	-3749.940851899364	0.0040421910762035	0.0044514259415858	0.9080665677127966	0.363845	0.363845	chr12	108562581	0.439083588826437	chr12:108562581:C:T
chr12:108563430	['A', 'G']	98663	7215.5119303438205	-207.63194482719737	-0.0004908979669031	0.0112744417763919	-0.0435407780393249	0.965271	0.965271	chr12	108563430	0.015350741286496	chr12:108563430:A:G
chr12:108564663	['T', 'C']	98663	164781.36114743297	-5839.893051947411	-0.0046291920091619	0.0057211146456222	-0.8091416263969055	0.418436	0.418436	chr12	108564663	0.3783709581542372	chr12:108564663:T:C
chr12:108567452	['A', 'G']	98663	18419.24026112254	-775.9517284198495	0.001332885837723	0.0073107990712152	0.182317394410545	0.855334	0.855334	chr12	108567452	0.0678642641816781	chr12:108567452:A:G
chr12:108568047	['G', 'A']	98663	7209.438428089237	-202.7656296436405	0.0002312620372572	0.0112786508021401	0.0205044061842338	0.983641	0.983641	chr12	108568047	0.0071633773482679	chr12:108568047:G:A
chr12:108568592	['G', 'A']	98663	46800.53825333265	-2210.652349300988	-0.0097325636254039	0.005035844082913	-1.9326578553984928	0.0532812	0.0532812	chr12	108568592	1.2734260025406543	chr12:108568592:G:A
chr12:108569490	['A', 'G']	98663	163847.57086378708	-5994.42097847228	-0.0047129563941419	0.0056703826742151	-0.8311531451965452	0.405889	0.405889	chr12	108569490	0.3915927183403503	chr12:108569490:A:G
chr12:108570697	['T', 'C']	98663	163852.250169794	-5992.444952941239	-0.0046450611757188	0.005670897652587	-0.8191050976911515	0.412728	0.412728	chr12	108570697	0.3843360670251753	chr12:108570697:T:C
chr12:108570858	['G', 'A']	98663	163838.96355048302	-5993.2631768854935	-0.004689928991467	0.0056696423605139	-0.8272001465436176	0.408126	0.408126	chr12	108570858	0.3892057372609125	chr12:108570858:G:A
chr12:108570898	['A', 'G']	98663	165335.4333515793	-5747.592813479578	-0.0040817396185038	0.0057582284018339	-0.7088533718467755	0.478417	0.478417	chr12	108570898	0.320193396588589	chr12:108570898:A:G
chr12:108573224	['AAAG', 'A']	98663	47377.11898564802	-2168.12876773224	-0.0095550888510714	0.0050392859881506	-1.8961195839131373	0.0579472	0.0579472	chr12	108573224	1.2369675442375363	chr12:108573224:AAAG:A
chr12:108573744	['C', 'T']	98663	100693.51450759349	-4806.411462544887	0.0035925627479114	0.004320183166713	0.8315764886063355	0.40565	0.40565	chr12	108573744	0.3918485196861283	chr12:108573744:C:T
chr12:108575119	['G', 'A']	98663	47581.61659481663	-2238.2581789805463	-0.0082974889327807	0.0049920088177457	-1.6621543021487797	0.096485	0.096485	chr12	108575119	1.015540198817688	chr12:108575119:G:A
chr12:108575188	['A', 'G']	98663	3176.416562731322	-16.640226036792107	-0.0055040561623861	0.0168912651701544	-0.3258522145582926	0.744537	0.744537	chr12	108575188	0.1281137149748683	chr12:108575188:A:G
chr12:108575355	['T', 'C']	98663	101100.34585246684	-4830.969740432862	0.0034592817197299	0.0043188104315273	0.8009802177185524	0.423145	0.423145	chr12	108575355	0.3735107865040389	chr12:108575355:T:C
chr12:108575762	['T', 'C']	98663	171107.67131910234	-5793.484015173048	-0.0040721451807467	0.0062550718625763	-0.6510149315965671	0.515038	0.515038	chr12	108575762	0.288160727111262	chr12:108575762:T:C
chr12:108575959	['G', 'A']	98663	171321.83721401705	-5736.569161710997	-0.0032219463478029	0.0062792473929956	-0.5131102735969455	0.607875	0.607875	chr12	108575959	0.2161857174237661	chr12:108575959:G:A
chr12:108576886	['C', 'T']	98663	100716.332985291	-4792.979702832772	0.0037880056935104	0.0043185532475782	0.8771469231355792	0.380409	0.380409	chr12	108576886	0.419749216750134	chr12:108576886:C:T
chr12:108576989	['C', 'CA']	98663	100711.29064663604	-4794.598088689512	0.0037535343992287	0.0043187811716051	0.8691189134349492	0.384784	0.384784	chr12	108576989	0.4147829949922764	chr12:108576989:C:CA
chr12:108576993	['C', 'CCA']	98663	100712.4362137832	-4797.718837188816	0.0037052232279062	0.0043190795905936	0.8578733385640107	0.390964	0.390964	chr12	108576993	0.40786323063775	chr12:108576993:C:CCA
chr12:108577437	['T', 'C']	98663	171174.14456292577	-5769.31472036702	-0.0035554459311501	0.0062623149908707	-0.5677526499917895	0.570204	0.570204	chr12	108577437	0.2439697404256566	chr12:108577437:T:C
chr12:108579547	['C', 'T']	98663	32285.926812703376	-1419.1652616707916	-0.0015812119265789	0.0057526849975571	-0.2748650286345223	0.783421	0.783421	chr12	108579547	0.1060047911467394	chr12:108579547:C:T
chr12:108579549	['A', 'G']	98663	2275.106849870709	-134.79085598286156	-0.0095535358918752	0.019867905841915	-0.4808526861306268	0.630622	0.630622	chr12	108579549	0.2002308824432675	chr12:108579549:A:G
chr12:108581141	['C', 'T']	98663	34732.02499340946	-1551.1969856576666	-0.0033242535206763	0.0055835867781629	-0.5953616649565181	0.551603	0.551603	chr12	108581141	0.2583733804949139	chr12:108581141:C:T
chr12:108581280	['A', 'G']	98663	29546.39042019363	-1302.621685554035	0.0130999643098636	0.00598623187277	2.1883489628011747	0.0286465	0.0286465	chr12	108581280	1.5429284321098815	chr12:108581280:A:G
chr12:108581809	['T', 'A']	98663	89929.02624376594	-2851.390399555288	-0.004509342789521	0.0043120645372032	-1.0457503014195928	0.295679	0.295679	chr12	108581809	0.5291795192614493	chr12:108581809:T:A
chr12:108582384	['G', 'T']	98663	3177.032200847337	-34.82849867806304	-0.004012287409168	0.0169007601100443	-0.2374027785166592	0.812345	0.812345	chr12	108582384	0.0902594882769509	chr12:108582384:G:T
chr12:108582598	['C', 'A']	98663	20766.894347923047	-337.0629321514261	-0.0071625296732709	0.0070014430826491	-1.0230076269592143	0.306307	0.306307	chr12	108582598	0.5138430781962482	chr12:108582598:C:A
chr12:108582677	['T', 'C']	98663	34800.403356147006	-1528.9311017292634	-0.0025530450390561	0.0055799426838777	-0.4575396529488893	0.647284	0.647284	chr12	108582677	0.1889051280316466	chr12:108582677:T:C
chr12:108584638	['C', 'T']	98663	21291.236963749896	-227.6677200003681	-0.00543805763117	0.0069263702171409	-0.7851237315776535	0.432383	0.432383	chr12	108584638	0.3641313895367875	chr12:108584638:C:T
chr12:108584639	['A', 'G']	98663	91966.84622792611	-2811.743626173064	-0.0055756769671731	0.0043083742138713	-1.294148718377689	0.195617	0.195617	chr12	108584639	0.7085934057581578	chr12:108584639:A:G
chr12:108585273	['G', 'C']	98663	69583.20980629735	-2695.175301483942	-0.0031923477478809	0.0044878076678455	-0.711337914669039	0.476877	0.476877	chr12	108585273	0.3215936232863289	chr12:108585273:G:C
chr12:108585368	['A', 'C']	98663	34744.02949526493	-1538.684353419018	-0.0028140636518039	0.0055828433399232	-0.5040556362526593	0.614223	0.614223	chr12	108585368	0.2116739251347877	chr12:108585368:A:C
chr12:108585371	['A', 'C']	98663	34751.18992900606	-1539.459763428017	-0.0028315878883908	0.0055831580233699	-0.5071659939658583	0.612039	0.612039	chr12	108585371	0.2132209031074741	chr12:108585371:A:C
chr12:108585712	['G', 'A']	98663	11329.918676194822	-606.0679294137739	-0.0016103632429902	0.0091298292708725	-0.1763848145690827	0.859992	0.859992	chr12	108585712	0.0655055887238917	chr12:108585712:G:A
chr12:108586536	['ACT', 'A']	98663	33118.03502351796	-1465.454609872293	-0.0050004130401817	0.0057192371042971	-0.8743146942491211	0.381949	0.381949	chr12	108586536	0.4179946226831673	chr12:108586536:ACT:A
chr12:108586760	['C', 'A']	98663	20813.320490208003	-329.384190095845	-0.0070367829654692	0.0069956648316888	-1.005877659203189	0.314477	0.314477	chr12	108586760	0.5024111121848517	chr12:108586760:C:A
chr12:108586964	['G', 'A']	98663	91070.99966548404	-2927.528205693096	-0.0054333346376793	0.0043065807262666	-1.2616353861754903	0.207083	0.207083	chr12	108586964	0.683855552044401	chr12:108586964:G:A
chr12:108587866	['A', 'G']	98663	20812.492536859376	-340.96174442841306	-0.0073596599042139	0.0069972908613748	-1.0517870487332992	0.2929	0.2929	chr12	108587866	0.5332806283184013	chr12:108587866:A:G
chr12:108588966	['A', 'G']	98663	20920.39262217807	-325.9091698041633	-0.0077466756792038	0.0069810170346918	-1.1096772348079154	0.267141	0.267141	chr12	108588966	0.5732594526477521	chr12:108588966:A:G
chr12:108589690	['G', 'A']	98663	20732.89124617349	-339.4489254491355	-0.0070827157247839	0.007005834337923	-1.010973908766985	0.312031	0.312031	chr12	108589690	0.5058022570708458	chr12:108589690:G:A
chr12:108590201	['A', 'C']	98663	22096.421885774565	-68.27920247035297	-0.0029754817678206	0.0068425607380708	-0.4348491568756575	0.663673	0.663673	chr12	108590201	0.1780458502644356	chr12:108590201:A:C
chr12:108590975	['C', 'A']	98663	4263.086417125308	-285.7326636089948	-0.0226730720694098	0.0145936721058207	-1.553623509217166	0.120277	0.120277	chr12	108590975	0.9198174127937856	chr12:108590975:C:A
chr12:108591703	['C', 'T']	98663	3527.107247111291	0.8744247023108254	-0.0064016699669902	0.0160877140948754	-0.3979229074582733	0.690688	0.690688	chr12	108591703	0.160718089352265	chr12:108591703:C:T
chr12:108592169	['A', 'G']	98663	91183.80164040792	-2909.754985784635	-0.0053540039860269	0.0043055738123275	-1.243505330392347	0.213685	0.213685	chr12	108592169	0.6702259628423357	chr12:108592169:A:G
chr12:108592255	['C', 'T']	98663	33226.38826320111	-1477.0209070310254	-0.0053081836528184	0.0057101014585697	-0.9296128433675956	0.352574	0.352574	chr12	108592255	0.452749717200797	chr12:108592255:C:T
chr12:108593002	['T', 'C']	98663	91027.4521963039	-2904.112023448793	-0.0056409503959084	0.0043060002547871	-1.310020915497442	0.190192	0.190192	chr12	108593002	0.7208077546379565	chr12:108593002:T:C
chr12:108595842	['A', 'G']	98663	68395.17118121727	-3024.943475466601	-0.0054152653140764	0.0044999997386462	-1.2033923619083422	0.228827	0.228827	chr12	108595842	0.6404927331168031	chr12:108595842:A:G
chr12:108596029	['C', 'T']	98663	31927.530426056008	-1437.94259346409	-0.0070843033780821	0.0058062561410955	-1.2201155453581871	0.222424	0.222424	chr12	108596029	0.6528183533075592	chr12:108596029:C:T
chr12:108596277	['G', 'A']	98663	16770.799225332812	-330.46132241115555	-0.0053487833143329	0.0077072218303543	-0.6939962845324015	0.487686	0.487686	chr12	108596277	0.311859711519397	chr12:108596277:G:A
chr12:108596575	['G', 'A']	98663	35036.4204482105	-1533.4605530327074	-0.0026415479957007	0.0055605957283782	-0.4750476612100574	0.634754	0.634754	chr12	108596575	0.1973945536721148	chr12:108596575:G:A
chr12:108597447	['C', 'T']	98663	3717.754192049442	10.613317959999906	-0.0062869965941921	0.0159560594353809	-0.3940193767548504	0.693568	0.693568	chr12	108597447	0.1589109526483646	chr12:108597447:C:T
chr12:108597614	['A', 'G']	98663	4322.051348857959	172.92766446910449	0.0081454283425997	0.0146980613372011	0.5541838583829717	0.579454	0.579454	chr12	108597614	0.2369810348325785	chr12:108597614:A:G
chr12:108598306	['G', 'A']	98663	15762.668610252	-500.080616149812	0.0058742826544374	0.0078660572273754	0.7467887004424251	0.455193	0.455193	chr12	108598306	0.3418044251822918	chr12:108598306:G:A
chr12:108598912	['G', 'A']	98663	3598.07293662136	15.585714476764853	-0.0055073251800565	0.0159518899762579	-0.3452459356385606	0.72991	0.72991	chr12	108598912	0.136730686335724	chr12:108598912:G:A
chr12:108599141	['T', 'C']	98663	35108.1350334999	-1522.766772886441	-0.0022161331407131	0.0055575010519086	-0.3987643223120995	0.690068	0.690068	chr12	108599141	0.1611081113356957	chr12:108599141:T:C
chr12:108599180	['G', 'A']	98663	35061.61977698936	-1531.8145800015589	-0.0024918208679803	0.0055614151667609	-0.4480551789899212	0.654114	0.654114	chr12	108599180	0.1843465555650538	chr12:108599180:G:A
chr12:108600273	['G', 'A']	98663	16768.15778532676	-351.4562048247539	-0.0068224293899026	0.0077130124434354	-0.8845349906973344	0.37641	0.37641	chr12	108600273	0.4243388472874759	chr12:108600273:G:A
chr12:108603146	['G', 'A']	98663	90831.44436222836	-2873.705919402545	-0.004959865060145	0.0043069616515211	-1.1515925753351763	0.249491	0.249491	chr12	108603146	0.6029451162563649	chr12:108603146:G:A
chr12:108603371	['T', 'C']	98663	102760.45682804202	-3797.712095780141	-0.005457793769773	0.0042846692170662	-1.273795827233085	0.202739	0.202739	chr12	108603371	0.693062699972036	chr12:108603371:T:C
chr12:108603489	['G', 'A']	98663	4291.217468426281	170.1178641638232	0.007391070726796	0.0147499711387412	0.5010905212813049	0.616309	0.616309	chr12	108603489	0.210201490192742	chr12:108603489:G:A
chr12:108603798	['T', 'C']	98663	18330.715823727984	-968.765655326004	0.0015871392490832	0.007346454836871	0.2160415172114792	0.828956	0.828956	chr12	108603798	0.0814685206732911	chr12:108603798:T:C
chr12:108604405	['T', 'C']	98663	5198.421509300088	288.8747689583243	0.0028692459792408	0.0136585506967729	0.2100695778739342	0.833614	0.833614	chr12	108604405	0.0790350002925227	chr12:108604405:T:C
chr12:108606274	['GGGTGGTTAGT', 'G']	98663	3683.8539579440167	33.961461151153564	-0.0045651396042327	0.0158393359873873	-0.2882153398266112	0.773183	0.773183	chr12	108606274	0.1117177033855396	chr12:108606274:GGGTGGTTAGT:G
chr12:108607813	['C', 'T']	98663	3806.810263376653	58.07996052443287	-0.0033903060787695	0.0155572549614501	-0.2179244402158686	0.827488	0.827488	chr12	108607813	0.0822382955239303	chr12:108607813:C:T
chr12:108608104	['G', 'A']	98663	50426.5776942102	-1803.2470157625328	-0.0063854123751094	0.0049157340044805	-1.298974348345406	0.193956	0.193956	chr12	108608104	0.7122967810209421	chr12:108608104:G:A
chr12:108608137	['G', 'A']	98663	18287.29745783328	-965.2174803330116	0.0018609339400695	0.0073534981683621	0.2530678457330811	0.800216	0.800216	chr12	108608137	0.0967927693251275	chr12:108608137:G:A
chr12:108608953	['C', 'T']	98663	18400.79752250426	-962.1065545531492	0.0017833235178421	0.0073340653055389	0.2431562092166496	0.807885	0.807885	chr12	108608953	0.0926504553391882	chr12:108608953:C:T
chr12:108609416	['C', 'T']	98663	103953.58985119408	-4201.885747008411	-0.0063611102318988	0.004298369142216	-1.4798892373909258	0.138906	0.138906	chr12	108609416	0.8572789946467403	chr12:108609416:C:T
chr12:108609654	['A', 'G']	98663	109247.25281320332	-3925.138159386754	-0.0063890135524195	0.0043102647484391	-1.4822786824714411	0.138269	0.138269	chr12	108609654	0.8592751780833674	chr12:108609654:A:G
chr12:108610667	['A', 'G']	98663	54131.583815673424	-2350.0160636444334	-0.00032041006831	0.0047795374309199	-0.067037882418747	0.946552	0.946552	chr12	108610667	0.023855522542523	chr12:108610667:A:G
chr12:108611174	['T', 'C']	98663	73948.24652327277	-2497.7834583857148	-0.0010455386857135	0.0044008662606934	-0.23757565528673	0.812211	0.812211	chr12	108611174	0.0903311330349118	chr12:108611174:T:C
chr12:108611308	['A', 'T']	98663	3132.095236164606	-46.00334895462741	-0.005211776012661	0.0170210139555586	-0.3061965653908084	0.759456	0.759456	chr12	108611308	0.1194973824473348	chr12:108611308:A:T
chr12:108612350	['G', 'A']	98663	17574.425006335212	-180.8971128437786	-0.0055006126950277	0.0075546433789685	-0.7281101726576485	0.466548	0.466548	chr12	108612350	0.3311036679673527	chr12:108612350:G:A
chr12:108613353	['T', 'C']	98663	18265.740530514195	-78.17838827585808	-0.003632297943533	0.0074420886184385	-0.4880750727065576	0.625498	0.625498	chr12	108613353	0.2037740746042182	chr12:108613353:T:C
chr12:108613354	['G', 'A']	98663	17152.52154875329	-221.65532035826075	-0.004426776875056	0.0076313007982559	-0.5800815604159789	0.561861	0.561861	chr12	108613354	0.2503711121880945	chr12:108613354:G:A
chr12:108613929	['C', 'T']	98663	51481.6525502757	-2180.975411567601	0.0005788104671272	0.0048546207985208	0.1192287701036428	0.905094	0.905094	chr12	108613929	0.0433063140972046	chr12:108613929:C:T
chr12:108614170	['T', 'C']	98663	3636.073706935871	26.844181894261503	-0.0052460441614702	0.015902859860468	-0.3298805502594562	0.741491	0.741491	chr12	108614170	0.1298941159424879	chr12:108614170:T:C
chr12:108615145	['G', 'T']	98663	3659.037086213537	28.56218780293671	-0.0048516562155085	0.0158562908800594	-0.3059767414843432	0.759623	0.759623	chr12	108615145	0.1194018940905475	chr12:108615145:G:T
chr12:108615193	['G', 'A']	98663	51812.72633648916	-2210.113561184309	0.0003381363289076	0.0048448254915402	0.0697932937931495	0.944358	0.944358	chr12	108615193	0.0248633362627843	chr12:108615193:G:A
chr12:108616785	['A', 'AT']	98663	3412.795579886457	11.45146635926815	-0.0006089354454855	0.0163572338541852	-0.0372272873832947	0.970304	0.970304	chr12	108616785	0.013092178271606	chr12:108616785:A:AT
chr12:108617681	['T', 'G']	98663	56222.97788117465	-1412.0040322303564	-0.003639882409037	0.0047491662235686	-0.7664255656021071	0.443425	0.443425	chr12	108617681	0.3531798253036766	chr12:108617681:T:G
chr12:108618918	['C', 'T']	98663	4142.377866077401	140.60929019781275	0.0044811208443973	0.0150048979526859	0.2986438733890358	0.765212	0.765212	chr12	108618918	0.1162182280162535	chr12:108618918:C:T
chr12:108619371	['T', 'C']	98663	17204.790069642266	-286.02494018917605	-0.004393540165105	0.0076266527613729	-0.5760771209300621	0.564564	0.564564	chr12	108619371	0.248286818537339	chr12:108619371:T:C
chr12:108619543	['A', 'G']	98663	33780.16282629633	-1463.0229015491302	-0.0042272266672435	0.0056676602215239	-0.7458504042267543	0.45576	0.45576	chr12	108619543	0.3412637935513764	chr12:108619543:A:G
chr12:108620465	['T', 'C']	98663	34250.16571550213	-1397.979972938679	-0.0038087560729069	0.0056362354287927	-0.6757624164260218	0.499193	0.499193	chr12	108620465	0.3017315132348633	chr12:108620465:T:C
chr12:108620539	['T', 'C']	98663	56370.42746071973	-1384.44788498368	-0.0035835521383371	0.0047452758107816	-0.7551831086814854	0.450141	0.450141	chr12	108620539	0.3466514286015746	chr12:108620539:T:C
chr12:108620918	['A', 'G']	98663	18037.47356149385	-125.93364485084982	-0.003281885626327	0.0074696871925006	-0.4393605169466794	0.660401	0.660401	chr12	108620918	0.1801922777863592	chr12:108620918:A:G
chr12:108620987	['C', 'T']	98663	17850.62832728526	-165.1574872177641	-0.0053267266950388	0.0075021301326644	-0.7100285653332131	0.477688	0.477688	chr12	108620987	0.3208556684910689	chr12:108620987:C:T
chr12:108621009	['C', 'T']	98663	3911.2774995945497	32.077215594466566	-0.0096213842902507	0.0153724277652168	-0.6258858026330146	0.531391	0.531391	chr12	108621009	0.274585805370673	chr12:108621009:C:T
chr12:108623027	['C', 'A']	98663	4945.050120613812	236.98950807416173	-0.0023478840194577	0.0139549601824985	-0.1682472747147123	0.866389	0.866389	chr12	108623027	0.0622870703135158	chr12:108623027:C:A
chr12:108623490	['G', 'A']	98663	3887.078795065933	100.14123388086726	0.0025652282870884	0.0154436295280564	0.1661026821724873	0.868076	0.868076	chr12	108623490	0.0614422507040044	chr12:108623490:G:A
chr12:108624122	['C', 'T']	98663	18229.847688362235	-98.62701034030088	-0.0053542585231247	0.0074422529276957	-0.7194405477942387	0.471871	0.471871	chr12	108624122	0.3261767124790078	chr12:108624122:C:T
chr12:108624619	['C', 'T']	98663	30189.49437324328	-1571.9710502630935	-0.0055939674412404	0.0059461114645974	-0.9407774264822374	0.346821	0.346821	chr12	108624619	0.4598946138832524	chr12:108624619:C:T
chr12:108624692	['TC', 'T']	98663	33730.98345257943	-1520.8139377043815	0.0089216591273079	0.0057189183612752	1.5600256138852284	0.118757	0.118757	chr12	108624692	0.9253407819407796	chr12:108624692:TC:T
chr12:108625915	['T', 'C']	98663	35764.974919151275	-1542.871670626777	-0.0052077556853357	0.0055287452273578	-0.9419417012681746	0.346225	0.346225	chr12	108625915	0.4606415760618747	chr12:108625915:T:C
chr12:108626412	['G', 'T']	98663	18393.932159581585	-986.6634026071648	-0.0001067170668061	0.0073363378498676	-0.0145463675460535	0.988394	0.988394	chr12	108626412	0.0050698996264945	chr12:108626412:G:T
chr12:108626426	['G', 'A']	98663	39568.6199160618	-888.1537971074513	-0.0067130756205886	0.0053423976895746	-1.2565660609072271	0.208914	0.208914	chr12	108626426	0.6800324555725024	chr12:108626426:G:A
chr12:108626832	['C', 'T']	98663	86610.67902761446	-3712.820667163388	-0.0017818031697679	0.0042892378566133	-0.415412534658279	0.677841	0.677841	chr12	108626832	0.1688721658981143	chr12:108626832:C:T
chr12:108628985	['T', 'G']	98663	84105.62267652329	-2857.3882847074924	-0.0038092437850719	0.004293752221977	-0.8871596655193	0.374995	0.374995	chr12	108628985	0.4259745229039774	chr12:108628985:T:G
chr12:108629024	['G', 'A']	98663	88500.38197999127	-3409.6989665303104	-0.0026096948145255	0.0042645828806324	-0.6119460888841992	0.540575	0.540575	chr12	108629024	0.2671440430122549	chr12:108629024:G:A
chr12:108629639	['A', 'G']	98663	35011.484015163805	-1584.4258317486056	0.0113159624349084	0.0055899919828422	2.0243253424407905	0.0429394	0.0429394	chr12	108629639	1.3671440283326923	chr12:108629639:A:G
chr12:108630310	['A', 'C']	98663	184029.0	-6117.442592144776	-0.0078965918828989	0.0084844261657193	-0.9307160824622988	0.352003	0.352003	chr12	108630310	0.4534536351642164	chr12:108630310:A:C
chr12:108630340	['G', 'A']	98663	40512.46368732072	-899.4573410316351	-0.0050257022160761	0.0052914105570883	-0.9497849697834858	0.342224	0.342224	chr12	108630340	0.4656895368695098	chr12:108630340:G:A
chr12:108630949	['C', 'T']	98663	59802.06124496975	-1626.2414549088496	0.0039709438250935	0.0046088558300576	0.861589941520015	0.388915	0.388915	chr12	108630949	0.4101453062955842	chr12:108630949:C:T
chr12:108631585	['A', 'G']	98663	183397.0117580279	-6053.361340547919	-0.0053181537034686	0.0083183964432476	-0.6393243865872251	0.522613	0.522613	chr12	108631585	0.2818197913977399	chr12:108631585:A:G
chr12:108632125	['A', 'G']	98663	101469.76809684082	-3865.118582854452	-0.000440899568499	0.0042946816262648	-0.1026617586278528	0.918232	0.918232	chr12	108632125	0.037047576325761	chr12:108632125:A:G
chr12:108632584	['G', 'A']	98663	104262.53236140969	-4597.364544917462	0.0049423864269181	0.0043035260784825	1.1484504419828832	0.250785	0.250785	chr12	108632584	0.6006984431684561	chr12:108632584:G:A
chr12:108632661	['T', 'C']	98663	99635.68024423404	-4433.543575345904	0.0046429791734601	0.0042977454556466	1.0803290286445224	0.279998	0.279998	chr12	108632661	0.5528450707723018	chr12:108632661:T:C
chr12:108632756	['A', 'T']	98663	169530.33759756715	-6912.811189987554	0.0052684117573946	0.0062944930041219	0.8369874672899917	0.402602	0.402602	chr12	108632756	0.395124072003732	chr12:108632756:A:T
chr12:108633196	['G', 'A']	98663	6150.436364742134	-289.2570067784716	-0.0049611849018468	0.0122060792826613	-0.406451964382548	0.684411	0.684411	chr12	108633196	0.1646830190010274	chr12:108633196:G:A
chr12:108633232	['T', 'C']	98663	69240.15888674845	-2884.979496737909	-0.0010993748484531	0.004480003592992	-0.2453959747203964	0.80615	0.80615	chr12	108633232	0.0935841416797296	chr12:108633232:T:C
chr12:108634372	['C', 'T']	98663	19545.38671748297	-745.3005843924896	-0.0009563405790768	0.0071032654474701	-0.1346339350752327	0.892902	0.892902	chr12	108634372	0.0491962042634845	chr12:108634372:C:T
chr12:108635557	['G', 'A']	98663	72918.34690670963	-3410.330968146262	-0.0014502500003538	0.0044731121010887	-0.3242149911693157	0.745776	0.745776	chr12	108635557	0.1273915968868563	chr12:108635557:G:A
chr12:108636133	['G', 'A']	98663	69310.74499264745	-3050.332260070056	-0.0018747599721811	0.0044581576601924	-0.4205234796698955	0.674104	0.674104	chr12	108636133	0.1712730958358806	chr12:108636133:G:A
chr12:108636164	['C', 'A']	98663	69341.27304155644	-3038.551689900195	-0.0019016978248051	0.0044561284577859	-0.4267600996740623	0.669555	0.669555	chr12	108636164	0.1742137424526852	chr12:108636164:C:A
chr12:108636953	['T', 'C']	98663	83640.23456577299	-2105.120528744113	-0.0048017137699334	0.0043508324693297	-1.1036310415953925	0.269756	0.269756	chr12	108636953	0.5690288868196132	chr12:108636953:T:C
chr12:108638656	['G', 'A']	98663	15006.21676549592	12.753889701288037	0.0246274770820558	0.0081323628861429	3.028329825765588	0.00245973	0.00245973	chr12	108638656	2.609112561980181	chr12:108638656:G:A
chr12:108638713	['C', 'T']	98663	97197.67325959793	-2841.208351511468	-0.0082266469161297	0.0042885176587832	-1.918296150484744	0.0550764	0.0550764	chr12	108638713	1.2590344546030323	chr12:108638713:C:T
chr12:108639503	['G', 'A']	98663	15038.219360397345	22.10850625491295	0.0255380901628987	0.0081241992499338	3.1434593585462096	0.00167013	0.00167013	chr12	108639503	2.777249722813325	chr12:108639503:G:A
chr12:108640091	['G', 'A']	98663	115692.55342915648	-2570.037349972365	-0.0006824311239611	0.0043998130674768	-0.1551045722841256	0.876739	0.876739	chr12	108640091	0.0571296742850906	chr12:108640091:G:A
chr12:108640389	['T', 'C']	98663	16674.197019766852	-54.89862398518861	0.0233681004825813	0.0077278837306188	3.023868020942672	0.00249629	0.00249629	chr12	108640389	2.6027049630265613	chr12:108640389:T:C
chr12:108640518	['A', 'G']	98663	16692.398836136552	-49.33048440479399	0.023461707776959	0.0077235764592596	3.0376740491552137	0.00238474	0.00238474	chr12	108640518	2.622558963676497	chr12:108640518:A:G
chr12:108642825	['A', 'G']	98663	15068.429060972898	23.389412190944785	0.0252904560264309	0.0081158723435938	3.116172230874672	0.00183268	0.00183268	chr12	108642825	2.7369133595694186	chr12:108642825:A:G
chr12:108643534	['T', 'C']	98663	96936.79004774404	-2784.517059011	-0.0071569177480784	0.0042879890134927	-1.669061587041921	0.0951083	0.0951083	chr12	108643534	1.0217815809920443	chr12:108643534:T:C
chr12:108650947	['G', 'C']	98663	96603.26932514088	-2762.763793991868	-0.0072346848636607	0.0042896629390577	-1.6865392378007855	0.0916951	0.0916951	chr12	108650947	1.037653871525393	chr12:108650947:G:C
chr12:108655721	['G', 'A']	98663	16603.34626729512	-59.60867428026378	0.0230403933773654	0.0077414064007161	2.9762542081803	0.00291864	0.00291864	chr12	108655721	2.5348194698134066	chr12:108655721:G:A
chr12:108656372	['G', 'A']	98663	8404.664237785651	-596.0834938653652	-0.0159461822498619	0.0106937618210664	-1.4911667677550375	0.135921	0.135921	chr12	108656372	0.8667134389294442	chr12:108656372:G:A
chr12:108656428	['G', 'A']	98663	70889.61782580259	-3137.9274963364464	-0.0024349383670553	0.0045399707717649	-0.5363334896776828	0.591729	0.591729	chr12	108656428	0.2278771458973201	chr12:108656428:G:A
chr12:108657192	['C', 'T']	98663	15002.30411206049	12.51527727822727	0.0247841055177476	0.0081329739186259	3.047360752133695	0.00230921	0.00230921	chr12	108657192	2.636536570463457	chr12:108657192:C:T
chr12:108658167	['T', 'C']	98663	113595.72431446094	-2805.5331324619856	-0.0001825697391034	0.0043775152703449	-0.0417062483688602	0.966733	0.966733	chr12	108658167	0.0146934562563006	chr12:108658167:T:C
chr12:108660086	['C', 'T']	98663	113520.8070977486	-2706.105486260135	-0.0005501751399272	0.0043754237077004	-0.1257421398889945	0.899936	0.899936	chr12	108660086	0.0457883748219527	chr12:108660086:C:T
chr12:108660699	['G', 'A']	98663	113518.66766363852	-2711.1328541248886	-0.0006297576304522	0.0043757955833564	-0.1439184300216305	0.885565	0.885565	chr12	108660699	0.0527795563199861	chr12:108660699:G:A
chr12:108660847	['A', 'G']	98663	39121.30937680584	-2322.4307701077587	-0.0083343301955292	0.005358482432924	-1.55535271410441	0.119865	0.119865	chr12	108660847	0.9213076102777876	chr12:108660847:A:G
chr12:108662601	['T', 'C']	98663	113412.1392915796	-2815.18696730436	-0.0003995396583988	0.0043762053364425	-0.0912981973381517	0.927256	0.927256	chr12	108662601	0.0328003477988013	chr12:108662601:T:C
chr12:108662916	['C', 'A']	98663	14984.36686804387	16.460711091616375	0.0252809397703404	0.0081385371734323	3.1063247892837964	0.00189482	0.00189482	chr12	108662916	2.7224320399015447	chr12:108662916:C:A
chr12:108663255	['C', 'T']	98663	113092.1937089449	-2816.056748535119	-0.0006535342632172	0.0043721467065207	-0.1494767461125215	0.881178	0.881178	chr12	108663255	0.0549363542333355	chr12:108663255:C:T
chr12:108663261	['A', 'T']	98663	59725.685606252606	-2815.900653744569	-0.0062251036498409	0.0046306562043536	-1.344324297707154	0.178847	0.178847	chr12	108663261	0.7475183403591437	chr12:108663261:A:T
chr12:108663673	['T', 'C']	98663	15030.199113967688	18.167579752916563	0.0250803186525962	0.0081279117589364	3.085702625280229	0.00203128	0.00203128	chr12	108663673	2.6922302075289912	chr12:108663673:T:C
chr12:108664033	['A', 'C']	98663	111751.98995418054	-2764.537050472086	-0.0005137936638641	0.0043702860291948	-0.1175652258071454	0.906412	0.906412	chr12	108664033	0.0426743534764278	chr12:108664033:A:C
chr12:108666963	['G', 'A']	98663	96078.50229106683	-2780.699769143556	-0.007817901475049	0.0042881423578507	-1.823144108249103	0.0682846	0.0682846	chr12	108666963	1.1656772302736813	chr12:108666963:G:A
chr12:108667009	['A', 'G']	98663	15016.675496420092	16.257402873098616	0.0252954514746846	0.0081306759414925	3.1111129820826777	0.00186437	0.00186437	chr12	108667009	2.729467894014115	chr12:108667009:A:G
chr12:108667330	['G', 'T']	98663	16748.376547152024	-30.3893070140215	0.0235812461174267	0.0077094719308242	3.058736879648451	0.00222332	0.00222332	chr12	108667330	2.6529980252755823	chr12:108667330:G:T
chr12:108667755	['T', 'G']	98663	15010.129894879825	21.250047338126905	0.0256154472474885	0.0081297080522926	3.150844665358528	0.00162848	0.00162848	chr12	108667755	2.7882175708068	chr12:108667755:T:G
chr12:108668422	['T', 'C']	98663	15005.216684405252	20.215422883069024	0.0256238491583718	0.0081312948750797	3.151263058593798	0.00162615	0.00162615	chr12	108668422	2.788839396523214	chr12:108668422:T:C
chr12:108668645	['T', 'C']	98663	15006.97734414597	15.08879016310068	0.0253636568266008	0.0081310479621267	3.119358899952504	0.00181297	0.00181297	chr12	108668645	2.7416093823039693	chr12:108668645:T:C
chr12:108668905	['T', 'C']	98663	15003.216522223913	22.437633376662948	0.0256817188423096	0.0081320143704916	3.158100523715268	0.00158849	0.00158849	chr12	108668905	2.799015514836512	chr12:108668905:T:C
chr12:108669500	['G', 'T']	98663	14983.91121765308	15.617325415889766	0.0252087193311451	0.0081365721584109	3.098198951641626	0.00194755	0.00194755	chr12	108669500	2.710511383747645	chr12:108669500:G:T
chr12:108670182	['A', 'G']	98663	16790.212306132787	-25.4913198867314	0.0235293498778574	0.0076996765325217	3.0558880984772	0.00224455	0.00224455	chr12	108670182	2.6488707157324853	chr12:108670182:A:G
chr12:108671385	['A', 'G']	98663	15043.861475592696	-1.607705461442305	0.023786652625433	0.0081242829333705	2.927846410632636	0.00341397	0.00341397	chr12	108671385	2.4667402995340275	chr12:108671385:A:G
chr12:108671800	['T', 'C']	98663	34114.64423447354	-2006.6551601875435	-0.0066803670526662	0.0056431193523945	-1.1838075070716982	0.236492	0.236492	chr12	108671800	0.6261835458970764	chr12:108671800:T:C
chr12:108672036	['T', 'C']	98663	96502.6715594842	-2750.717724772598	-0.0071982766093487	0.0042898037778843	-1.677996706156747	0.0933509	0.0933509	chr12	108672036	1.029881490643135	chr12:108672036:T:C
chr12:108674434	['G', 'A']	98663	14999.496634225474	13.640300023279892	0.0249381680006231	0.0081305628080058	3.067213007206302	0.00216123	0.00216123	chr12	108674434	2.665299012656056	chr12:108674434:G:A
chr12:108674527	['G', 'A']	98663	16786.759393661105	-55.59145197295217	0.0226683266903805	0.0077323758253861	2.9316121205539782	0.00337285	0.00337285	chr12	108674527	2.472002972662217	chr12:108674527:G:A
chr12:108675924	['C', 'T']	98663	112864.73489517864	-2821.53955142638	-0.0007818733768231	0.0043703756883828	-0.1789030125948914	0.858014	0.858014	chr12	108675924	0.0665056258189606	chr12:108675924:C:T
chr12:108677183	['C', 'T']	98663	5424.439835791395	-253.19149885604912	-0.0099413857826668	0.0130595593621611	-0.7612343959682948	0.446519	0.446519	chr12	108677183	0.350160056552377	chr12:108677183:C:T
chr12:108677909	['C', 'T']	98663	16582.02521161742	-53.321210339913925	0.0237152306547065	0.0077458118211438	3.0616843272606555	0.00220155	0.00220155	chr12	108677909	2.6572714467125143	chr12:108677909:C:T
chr12:108679562	['C', 'T']	98663	16787.510450030408	-26.89258150874413	0.0235797176818428	0.0077033794111308	3.060957590609092	0.0022069	0.0022069	chr12	108679562	2.656217345330471	chr12:108679562:C:T
chr12:108683396	['G', 'A']	98663	15026.024948617214	13.493375075585934	0.0253789995686386	0.0081421454860398	3.116991659281013	0.00182759	0.00182759	chr12	108683396	2.7381212269331967	chr12:108683396:G:A
chr12:108684139	['A', 'G']	98663	16811.896752022385	-21.08167967806408	0.0237962772855052	0.0076945940894086	3.092596829540388	0.00198469	0.00198469	chr12	108684139	2.702307318524672	chr12:108684139:A:G
chr12:108686254	['C', 'T']	98663	16865.051231107638	-10.505649247445042	0.0238671860893006	0.0076829595018112	3.1065094230516226	0.00189364	0.00189364	chr12	108686254	2.722702581232438	chr12:108686254:C:T
chr12:108688689	['C', 'G']	98663	96557.69836311632	-2760.914303602191	-0.0071369041650686	0.0042905819476068	-1.66338838232642	0.0962379	0.0962379	chr12	108688689	1.0166538622721442	chr12:108688689:C:G
chr12:108688946	['G', 'T']	98663	8850.601455887418	-522.5080846104545	-0.0187734243519846	0.0102748259521147	-1.8271282101981208	0.0676835	0.0676835	chr12	108688946	1.1695171914674871	chr12:108688946:G:T
chr12:108690285	['AAAAGGAGGTG', 'A']	98663	14962.97154586923	19.14486229341726	0.0256608008611684	0.008140441954543	3.152261388811628	0.0016206	0.0016206	chr12	108690285	2.7903241654289053	chr12:108690285:AAAAGGAGGTG:A
chr12:108691080	['T', 'C']	98663	113173.32399107688	-2799.4769690435205	0.0002732963750864	0.004374710804314	0.0624718723845642	0.950187	0.950187	chr12	108691080	0.0221909156836901	chr12:108691080:T:C
chr12:108691113	['A', 'G']	98663	68916.8447772393	-3077.185935529664	-0.0024428504635238	0.0044623209153855	-0.547439440113133	0.584078	0.584078	chr12	108691113	0.2335291516759711	chr12:108691113:A:G
chr12:108691200	['CA', 'C']	98663	14977.214413866504	19.277492756407025	0.0255100053408544	0.008136704654755	3.1351765147265924	0.00171801	0.00171801	chr12	108691200	2.7649743126047883	chr12:108691200:CA:C
chr12:108691634	['C', 'T']	98663	14964.516730357926	20.532662415053668	0.0256853767778611	0.0081399114543553	3.155486017494462	0.00160279	0.00160279	chr12	108691634	2.795123375846505	chr12:108691634:C:T
chr12:108692847	['G', 'C']	98663	96310.71120151784	-2764.463008866828	-0.0075045656778051	0.0042897550402064	-1.7494159007839196	0.0802223	0.0802223	chr12	108692847	1.095704890808758	chr12:108692847:G:C
chr12:108693217	['T', 'C']	98663	16840.365485783797	-15.443067522407016	0.0237935005341982	0.0076895562854679	3.0942618339583854	0.00197358	0.00197358	chr12	108693217	2.704745264579148	chr12:108693217:T:C
chr12:108693760	['A', 'G']	98663	114208.20582063682	-2636.890247821364	-0.000149176688347	0.004385090388337	-0.0340190680547562	0.972862	0.972862	chr12	108693760	0.0119487598231274	chr12:108693760:A:G
chr12:108693967	['G', 'T']	98663	68693.74744802278	-3053.7552153072124	-0.0019931056254324	0.0044639190988843	-0.4464923268727327	0.655243	0.655243	chr12	108693967	0.1835976099503994	chr12:108693967:G:T
chr12:108694320	['A', 'G']	98663	8404.313835807272	-379.5617822312914	0.001542513370396	0.0108446010802771	0.1422379079670676	0.886892	0.886892	chr12	108694320	0.0521292625355242	chr12:108694320:A:G
chr12:108695618	['G', 'A']	98663	68379.01946531222	-3065.0755199054065	-0.0025744895205807	0.0044684329718507	-0.5761504171146695	0.564515	0.564515	chr12	108695618	0.2483245137378106	chr12:108695618:G:A
chr12:108696263	['C', 'T']	98663	112920.08063763771	-2792.049273571611	-0.0002968252033112	0.0043714050699286	-0.0679015553495986	0.945864	0.945864	chr12	108696263	0.0241713036569435	chr12:108696263:C:T
chr12:108696805	['G', 'T']	98663	14966.365225941168	16.3121576802422	0.0253784069220101	0.0081391749118834	3.118056461098621	0.001821	0.001821	chr12	108696805	2.73969005420508	chr12:108696805:G:T
chr12:108697313	['T', 'C']	98663	96483.38143660976	-2755.7982151657334	-0.0069541102705392	0.0042894054998148	-1.6212293920076932	0.104972	0.104972	chr12	108697313	0.97892652823623	chr12:108697313:T:C
chr12:108698941	['C', 'T']	98663	16732.356727991486	-29.44471136203916	0.023592269941157	0.0077101099652407	3.059913548252553	0.0022146	0.0022146	chr12	108698941	2.6547047044207	chr12:108698941:C:T
chr12:108699020	['C', 'T']	98663	14957.909636417082	13.07033207290241	0.0251775912532519	0.0081406334471563	3.0928294974449324	0.00198313	0.00198313	chr12	108699020	2.702648815581836	chr12:108699020:C:T
chr12:108699812	['T', 'C']	98663	11468.929947797878	-698.4724873843356	-0.0072656327305164	0.009084747595212	-0.7997616504332633	0.423851	0.423851	chr12	108699812	0.3727867878659511	chr12:108699812:T:C
chr12:108701361	['A', 'G']	98663	59814.18742205957	-2791.550051617328	-0.0057260490562298	0.0046301367404955	-1.2366911340110918	0.216205	0.216205	chr12	108701361	0.665134266685667	chr12:108701361:A:G
chr12:108704450	['C', 'T']	98663	5370.818631282948	-262.8491476648833	-0.0106710822552394	0.0131347635500012	-0.8124304799714804	0.416547	0.416547	chr12	108704450	0.380335989001377	chr12:108704450:C:T
chr12:108706008	['G', 'A']	98663	68605.20465215319	-3038.3145238638654	-0.0022307874465911	0.0044642561551643	-0.4996996966696301	0.617288	0.617288	chr12	108706008	0.2095121655801743	chr12:108706008:G:A
chr12:108706647	['C', 'T']	98663	14986.822789429403	14.459683955144795	0.0253581063279047	0.0081323822337633	3.1181645917508853	0.00182033	0.00182033	chr12	108706647	2.7398498734503334	chr12:108706647:C:T
chr12:108706727	['C', 'T']	98663	68449.10026660722	-3052.983459130365	-0.0023158317263923	0.0044657993626134	-0.5185704816432131	0.604061	0.604061	chr12	108706727	0.2189192027269977	chr12:108706727:C:T
chr12:108706732	['C', 'A']	98663	112685.4109834852	-2834.881544428998	-0.0005226471711931	0.0043684093498545	-0.1196424440421448	0.904767	0.904767	chr12	108706732	0.0434632480243157	chr12:108706732:C:A
chr12:108709023	['T', 'C']	98663	5363.22872178621	-266.7067895057754	-0.0116117650224364	0.0131350880760012	-0.8840264302187667	0.376684	0.376684	chr12	108709023	0.4240228264632703	chr12:108709023:T:C
chr12:108709207	['T', 'A']	98663	96110.55125903832	-2774.7648177526503	-0.0076638619827358	0.0042872468939901	-1.7875952032244644	0.0738444	0.0738444	chr12	108709207	1.1316824338837002	chr12:108709207:T:A
chr12:108709839	['A', 'G']	98663	113060.21030808688	-2791.213974151996	-0.0001762716412038	0.0043714416972442	-0.0403234569764417	0.967835	0.967835	chr12	108709839	0.0141986764699888	chr12:108709839:A:G
chr12:108709897	['T', 'G']	98663	111389.12754610616	-2768.0383284599566	-0.0007919495982567	0.0043659306570449	-0.1813930775512494	0.856059	0.856059	chr12	108709897	0.0674963025057622	chr12:108709897:T:G
chr12:108712761	['A', 'C']	98663	115446.22703530548	-2390.943558728233	0.0003192404077544	0.0044082623522587	0.072418649854378	0.942269	0.942269	chr12	108712761	0.0258250966356271	chr12:108712761:A:C
chr12:108714119	['A', 'G']	98663	112900.74182920402	-2842.0242431546544	-0.0009211343124027	0.0043725680869348	-0.2106620855499207	0.833151	0.833151	chr12	108714119	0.0792762800773673	chr12:108714119:A:G
chr12:108715505	['A', 'G']	98663	14973.794176686464	20.32543683603028	0.0258086998014409	0.008138980169583	3.170999223943705	0.00151962	0.00151962	chr12	108715505	2.818264999249668	chr12:108715505:A:G
chr12:108715926	['A', 'G']	98663	114030.70684250572	-2649.4436580052884	-0.0004986849262119	0.0043848222216623	-0.1137297935930772	0.909452	0.909452	chr12	108715926	0.0412202176397951	chr12:108715926:A:G
chr12:108719465	['T', 'C']	98663	15019.304456674876	22.35384301261052	0.0254304363257433	0.0081246662128838	3.1300284417120574	0.0017484	0.0017484	chr12	108719465	2.757359202182385	chr12:108719465:T:C
chr12:108720305	['T', 'A']	98663	112976.48178712276	-2792.3662577224795	-0.000209073497294	0.0043715094255816	-0.0478263860236791	0.961855	0.961855	chr12	108720305	0.0168903930829941	chr12:108720305:T:A
chr12:108720668	['C', 'T']	98663	14180.443342862349	-797.3023880750845	-0.0169315563367822	0.0082486574905281	-2.052643882501428	0.0401098	0.0401098	chr12	108720668	1.3967495035409894	chr12:108720668:C:T
chr12:108721251	['C', 'T']	98663	12202.86577602984	-627.1166792315303	0.0017453587225359	0.0088301153244307	0.1976597879426292	0.843312	0.843312	chr12	108721251	0.0740117197882726	chr12:108721251:C:T
chr12:108721979	['G', 'A']	98663	16849.390880799605	-11.354098997444725	0.0235706375501296	0.00768769846597	3.0660200389578462	0.00216987	0.00216987	chr12	108721979	2.663566284572605	chr12:108721979:G:A
chr12:108721989	['AC', 'A']	98663	15147.381738196122	42.89514743511274	0.025060645767988	0.008097496961622	3.0948632505529323	0.00196959	0.00196959	chr12	108721989	2.7056241694065872	chr12:108721989:AC:A
chr12:108722068	['A', 'C']	98663	14998.672211409805	14.620399903723104	0.0249499986613031	0.0081329841947848	3.0677544753255424	0.00215732	0.00215732	chr12	108722068	2.6660854302676342	chr12:108722068:A:C
chr12:108723602	['C', 'A']	98663	16862.341816928674	-7.537368068718899	0.0237392834265501	0.0076846710467896	3.08917366560115	0.0020077	0.0020077	chr12	108723602	2.6973011810082115	chr12:108723602:C:A
chr12:108724213	['C', 'T']	98663	16833.194291274733	-0.6865272433293166	0.0243855286538271	0.0076922410348187	3.170146195815594	0.00152409	0.00152409	chr12	108724213	2.8169893864417674	chr12:108724213:C:T
chr12:108725106	['A', 'G']	98663	8829.879402283006	-519.0917951309854	-0.0181731954081327	0.0102863286598751	-1.766732914049565	0.0772761	0.0772761	chr12	108725106	1.1119548041808016	chr12:108725106:A:G
chr12:108727919	['G', 'A']	98663	68388.32876781767	-3065.146979646317	-0.0023228831372943	0.0044676743622993	-0.5199311652827991	0.603113	0.603113	chr12	108727919	0.219601310283123	chr12:108727919:G:A
chr12:108727983	['A', 'G']	98663	15011.065013785275	22.768082518773667	0.0258612956239372	0.0081300028279023	3.1809700650017976	0.00146828	0.00146828	chr12	108727983	2.83319111685902	chr12:108727983:A:G
chr12:108728679	['A', 'C']	98663	112895.74086614496	-2786.676092558352	0.0002294003912026	0.0043704026057615	0.0524895328636755	0.958139	0.958139	chr12	108728679	0.0185714819924682	chr12:108728679:A:C
chr12:108728878	['A', 'C']	98663	15019.8268035803	11.876814081999775	0.024974415560174	0.0081300188760766	3.0718767005158827	0.00212775	0.00212775	chr12	108728878	2.672079400812448	chr12:108728878:A:C
chr12:108729288	['A', 'G']	98663	64469.147989335936	-3457.212810868853	-0.0032681522216419	0.0046006524938267	-0.7103671111928666	0.477478	0.477478	chr12	108729288	0.321046633920469	chr12:108729288:A:G
chr12:108729388	['GGTAT', 'G']	98663	15002.368510146574	24.026648464856844	0.0257307085360169	0.0081323305042248	3.1640018224357043	0.00155663	0.00155663	chr12	108729388	2.807814603908507	chr12:108729388:GGTAT:G
chr12:108730353	['C', 'G']	98663	113066.75187276356	-2844.218358658941	-0.000956580441369	0.0043695136566429	-0.2189214902474839	0.826712	0.826712	chr12	108730353	0.0826457583974381	chr12:108730353:C:G
chr12:108730938	['A', 'G']	98663	82354.82586918134	-2933.9727312854307	0.0055941954495631	0.0043279723729966	1.2925672734111642	0.196164	0.196164	chr12	108730938	0.7073806913286039	chr12:108730938:A:G
chr12:108731719	['G', 'T']	98663	8906.083212537125	-542.1136310913264	-0.0200966841970133	0.0102431312061941	-1.9619668822420844	0.0497691	0.0497691	chr12	108731719	1.303040212753421	chr12:108731719:G:T
chr12:108734886	['T', 'C']	98663	112520.0224006975	-2325.879791820676	0.0017190968133582	0.0043879530189128	0.3917764857437295	0.695224	0.695224	chr12	108734886	0.1578752439131659	chr12:108734886:T:C
chr12:108735090	['T', 'G']	98663	12274.722887534605	-664.2925879257307	-0.0007590756219187	0.0088069536113937	-0.0861904871324281	0.931315	0.931315	chr12	108735090	0.0309034021296196	chr12:108735090:T:G
chr12:108735092	['A', 'C']	98663	52332.73005606305	183.57503353103863	0.0090600798486819	0.004982682091506	1.818313848304029	0.0690192	0.0690192	chr12	108735092	1.1610300789129624	chr12:108735092:A:C
chr12:108737837	['A', 'G']	98663	58421.56935817795	-2520.856660668479	-0.0067714767771628	0.0046519705316872	-1.455614718760223	0.145502	0.145502	chr12	108737837	0.8371310370355023	chr12:108737837:A:G
chr12:108738343	['G', 'A']	98663	58331.86835009325	-2492.01454041044	-0.0062717070759871	0.0046506311542876	-1.3485711654868486	0.177478	0.177478	chr12	108738343	0.7508554739934468	chr12:108738343:G:A
chr12:108739451	['G', 'A']	98663	58263.85801029927	-2509.587695571968	-0.0064718098707614	0.0046518640578098	-1.3912293631831532	0.164159	0.164159	chr12	108739451	0.7847353021323902	chr12:108739451:G:A
chr12:108739812	['C', 'T']	98663	52216.17246553124	194.42426042793824	0.0090275798679581	0.0049889505441693	1.8095148043727989	0.0703741	0.0703741	chr12	108739812	1.1525871462085626	chr12:108739812:C:T
chr12:108740417	['A', 'G']	98663	111294.803589962	-2290.195015733097	0.0014617547812974	0.0044002999279872	0.3321943515714217	0.739743	0.739743	chr12	108740417	0.1309191357661897	chr12:108740417:A:G
chr12:108741204	['A', 'G']	98663	112674.98239086798	-2301.299530095668	0.0016343139809573	0.0043898615969464	0.3722928262918796	0.709676	0.709676	chr12	108741204	0.1489398816018988	chr12:108741204:A:G
chr12:108741538	['A', 'G']	98663	52542.56219642048	172.9124559780788	0.0084529010690891	0.0049776279982108	1.698178544505027	0.0894772	0.0894772	chr12	108741538	1.0482876146913622	chr12:108741538:A:G
chr12:108743950	['C', 'T']	98663	58402.61462895376	-2504.914516636561	-0.0065984594808899	0.0046490926892998	-1.4193004790110155	0.155815	0.155815	chr12	108743950	0.807390735985319	chr12:108743950:C:T
chr12:108744180	['T', 'C']	98663	57399.63745802427	-2682.104312916928	-0.0066996645125584	0.0046915207580729	-1.428036847333538	0.153284	0.153284	chr12	108744180	0.8145031750500997	chr12:108744180:T:C
chr12:108746230	['G', 'A']	98663	58282.86089935936	-2496.198149229752	-0.0062049156014364	0.0046518510196779	-1.3338594841470397	0.182253	0.182253	chr12	108746230	0.7393253141884651	chr12:108746230:G:A
chr12:108746581	['A', 'G']	98663	112734.80210513416	-2364.898513088679	0.0010776717824114	0.0043986279329115	0.2450018048464627	0.806456	0.806456	chr12	108746581	0.0934193226066796	chr12:108746581:A:G
chr12:108747115	['A', 'G']	98663	60590.13293518765	-2502.9971385305425	-0.005132279561758	0.0046339437794879	-1.1075403168411195	0.268063	0.268063	chr12	108747115	0.5717631263556218	chr12:108747115:A:G
chr12:108747659	['C', 'T']	98663	58277.22272008433	-2496.1053709439248	-0.0062173531581904	0.0046515201610507	-1.33662822968095	0.181347	0.181347	chr12	108747659	0.7414896245016465	chr12:108747659:C:T
chr12:108748761	['G', 'A']	98663	52214.52273188141	171.34508419137927	0.0081406622679395	0.0049876137728261	1.6321757535220491	0.102646	0.102646	chr12	108748761	0.9886579699346472	chr12:108748761:G:A
chr12:108750744	['A', 'G']	98663	112425.53439362608	-2348.4536294775744	0.0011470854839957	0.0043865503694008	0.2615005841486444	0.793707	0.793707	chr12	108750744	0.100339789471399	chr12:108750744:A:G
chr12:108751191	['C', 'T']	98663	39680.44581415624	-661.7213581576104	0.0118111445854407	0.0053313330762812	2.215420499234572	0.0267335	0.0267335	chr12	108751191	1.572944178872356	chr12:108751191:C:T
chr12:108752457	['T', 'TG']	98663	112454.09669734813	-2345.6656936925874	0.0012437701158374	0.0043871600161773	0.2835023366485644	0.776792	0.776792	chr12	108752457	0.1096952557748017	chr12:108752457:T:TG
chr12:108754940	['G', 'A']	98663	58352.19430448405	-2492.4089931142066	-0.0063848161403711	0.0046501149489144	-1.3730447979273408	0.169742	0.169742	chr12	108754940	0.7702106850164018	chr12:108754940:G:A
chr12:108755286	['T', 'C']	98663	112382.23067406264	-2342.266626412838	0.0012217602161274	0.0043879055874573	0.2784381276615904	0.780677	0.780677	chr12	108755286	0.1075286154607574	chr12:108755286:T:C
chr12:108755607	['T', 'C']	98663	57590.47876680206	-2668.7865991389403	-0.0064637499073383	0.0046955631239843	-1.3765654377687635	0.16865	0.16865	chr12	108755607	0.7730136544747798	chr12:108755607:T:C
chr12:108757619	['T', 'G']	98663	113060.11551404237	-2365.163974281815	0.0013936529896287	0.004415727271948	0.3156112014621554	0.752298	0.752298	chr12	108757619	0.1236100927602599	chr12:108757619:T:G
chr12:108757707	['G', 'A']	98663	59663.43608635353	-2475.375754201928	-0.0058112082692088	0.0046716376318541	-1.2439338679833354	0.213527	0.213527	chr12	108757707	0.6705472016243423	chr12:108757707:G:A
chr12:108758873	['C', 'T']	98663	58759.52892637384	-2450.71231072128	-0.0057624005040641	0.0046397038268772	-1.2419759361973195	0.214248	0.214248	chr12	108758873	0.6690832235145329	chr12:108758873:C:T
chr12:108759323	['A', 'G']	98663	58913.94245917096	-2470.448262250768	-0.0062011928690854	0.004637161480995	-1.3372820624212542	0.181134	0.181134	chr12	108759323	0.7420000222068641	chr12:108759323:A:G
chr12:108760187	['C', 'T']	98663	56882.918449889	-2617.963543004674	-0.0059128667980403	0.0046929658008451	-1.2599424434278863	0.207693	0.207693	chr12	108760187	0.6825781405019893	chr12:108760187:C:T
chr12:108762961	['T', 'C']	98663	59050.18204579783	-2420.7717016710603	-0.0054858489399222	0.0046314725804108	-1.1844718595819963	0.236229	0.236229	chr12	108762961	0.6266667884884793	chr12:108762961:T:C
chr12:108764249	['G', 'A']	98663	51789.03148454724	147.52853814929873	0.0078586533874976	0.0050036520914655	1.5705834945842283	0.116283	0.116283	chr12	108764249	0.9344837723381516	chr12:108764249:G:A
chr12:108765435	['G', 'T']	98663	5566.169247922157	-236.2857865847411	-0.0119690995384107	0.0129293848177678	-0.9257284632724808	0.354589	0.354589	chr12	108765435	0.4502747411361149	chr12:108765435:G:T
chr12:108765515	['G', 'A']	98663	59819.58276050857	-2509.1917212653234	-0.0055744415553921	0.0046170985952579	-1.20734730705502	0.227301	0.227301	chr12	108765515	0.6433986536127917	chr12:108765515:G:A
chr12:108766029	['C', 'T']	98663	15924.649156426174	154.25861827421238	0.0280811374094635	0.0078991381139386	3.5549622002319525	0.00037821	0.00037821	chr12	108766029	3.422266992446547	chr12:108766029:C:T
chr12:108766597	['T', 'C']	98663	60827.24772930013	-2403.7249059344927	-0.0046624960160888	0.0045969426065915	-1.014260219260359	0.310461	0.310461	chr12	108766597	0.5079929479788344	chr12:108766597:T:C
chr12:108767569	['A', 'G']	98663	112662.56081985164	-2313.2845683315177	0.0010917374437084	0.0043897790483598	0.2486998620389167	0.803593	0.803593	chr12	108767569	0.0949638549932435	chr12:108767569:A:G
chr12:108768056	['A', 'T']	98663	57649.28206428061	-2609.4384216528624	-0.0060047184430503	0.0046786750089895	-1.2834228561532743	0.199347	0.199347	chr12	108768056	0.700390295708882	chr12:108768056:A:T
chr12:108769365	['A', 'G']	98663	15423.094246675311	29.247614917294527	0.0252256866544355	0.0080143657407247	3.147558705269969	0.00164689	0.00164689	chr12	108769365	2.7833354075020087	chr12:108769365:A:G
chr12:108770606	['A', 'G']	98663	60627.74783807621	-2460.783295024668	-0.005172792312167	0.0046010213322004	-1.1242704475124066	0.260901	0.260901	chr12	108770606	0.5835242563016589	chr12:108770606:A:G
chr12:108771898	['C', 'A']	98663	59234.60410331264	-2394.617851334048	-0.0048693230315113	0.0046317899566029	-1.0512832138620205	0.293131	0.293131	chr12	108771898	0.5329382504219573	chr12:108771898:C:A
chr12:108772221	['G', 'C']	98663	59694.47047613253	-2418.4785326637007	-0.0048501093049747	0.0046202936860963	-1.0497404785262776	0.29384	0.29384	chr12	108772221	0.5318890846627626	chr12:108772221:G:C
chr12:108772655	['T', 'C']	98663	58333.96360355249	-2626.0889360296983	-0.0058027838406819	0.004660502027517	-1.245098447854025	0.213099	0.213099	chr12	108772655	0.6714185882750092	chr12:108772655:T:C
chr12:108773782	['C', 'T']	98663	59533.374133714766	-2410.977685318804	-0.0048661008961439	0.0046274987022395	-1.0515618067680768	0.293003	0.293003	chr12	108773782	0.5331279329674752	chr12:108773782:C:T
chr12:108774027	['T', 'C']	98663	60729.15521068796	-2439.313177500089	-0.0045058906331685	0.0045981226031151	-0.9799413852331572	0.327117	0.327117	chr12	108774027	0.4852968853634174	chr12:108774027:T:C
chr12:108774469	['C', 'T']	98663	49803.05735370145	100.20005844783532	0.004768575893203	0.0050627821063844	0.9418884307088038	0.346252	0.346252	chr12	108774469	0.4606077093745556	chr12:108774469:C:T
chr12:108774664	['GT', 'G']	98663	61086.9063529555	-2392.852365962301	-0.0045372627439364	0.0045903440472043	-0.9884363126767765	0.322941	0.322941	chr12	108774664	0.4908768142476359	chr12:108774664:GT:G
chr12:108774739	['C', 'T']	98663	59212.00215919229	-2387.708793450854	-0.0045296895581616	0.0046322398860195	-0.9778616111468312	0.328145	0.328145	chr12	108774739	0.4839342087739725	chr12:108774739:C:T
chr12:108775202	['C', 'T']	98663	57741.87535608926	-2587.756320463396	-0.0052501054993441	0.0046753646487707	-1.1229296308951024	0.26147	0.26147	chr12	108775202	0.5825781331135946	chr12:108775202:C:T
chr12:108775361	['T', 'C']	98663	60681.29618777248	-2454.601430737123	-0.0045788490717054	0.0045997787813155	-0.9954498443066244	0.31952	0.31952	chr12	108775361	0.4955019524733726	chr12:108775361:T:C
chr12:108775944	['A', 'T']	98663	8020.747433556486	-606.8718493536469	-0.0116844457266794	0.01075137700876	-1.0867859732905962	0.277134	0.277134	chr12	108775944	0.5573101898201916	chr12:108775944:A:T
chr12:108777149	['G', 'A']	98663	59247.81165855635	-2349.363496970302	-0.0039122287989125	0.0046320226170162	-0.8446048567510328	0.398334	0.398334	chr12	108777149	0.3997526225834248	chr12:108777149:G:A
chr12:108777865	['C', 'T']	98663	57782.33836432056	-2559.643188235406	-0.0046001308487124	0.0046769759702232	-0.9835694854966092	0.32533	0.32533	chr12	108777865	0.4876758868143106	chr12:108777865:C:T
chr12:108777921	['T', 'A']	98663	61187.68409459996	-2361.8199448825903	-0.0039584031647852	0.0045929975598878	-0.8618343713820601	0.388781	0.388781	chr12	108777921	0.4102949675029222	chr12:108777921:T:A
chr12:108779099	['C', 'CCAGA']	98663	61785.30147737294	-2344.5141348593324	-0.0033629040860588	0.0045767329554472	-0.7347826755013828	0.462474	0.462474	chr12	108779099	0.3349126780037129	chr12:108779099:C:CCAGA
chr12:108780845	['C', 'T']	98663	9489.981760483408	-432.6237975344381	-0.016856097625398	0.0099620638927418	-1.6920286606151052	0.0906437	0.0906437	chr12	108780845	1.0426623752454245	chr12:108780845:C:T
chr12:108784227	['C', 'A']	98663	15040.762229114718	-29.488855769485628	0.0232297212780303	0.0081053746687495	2.865965143794417	0.00415828	0.00415828	chr12	108784227	2.381086270569543	chr12:108784227:C:A
chr12:108786339	['G', 'T']	98663	15738.754723675143	102.10508002448192	0.0253978071798151	0.0079336574945261	3.201273460234246	0.00136865	0.00136865	chr12	108786339	2.86370759825214	chr12:108786339:G:T
chr12:108789368	['C', 'CT']	98663	58351.82851292033	-2641.128608387753	-0.0059694352569206	0.0046587262272858	-1.2813449354370885	0.200076	0.200076	chr12	108789368	0.6988050037810158	chr12:108789368:C:CT
chr12:108789425	['C', 'G']	98663	58239.805804770745	-2654.03443529634	-0.0059207593240044	0.0046628634799256	-1.2697689626758877	0.20417	0.20417	chr12	108789425	0.69000807121882	chr12:108789425:C:G
chr12:108791400	['G', 'A']	98663	11148.338982363672	-671.59674739908	-0.0042933268940798	0.0092090788339422	-0.4662059008829189	0.641069	0.641069	chr12	108791400	0.1930952236691463	chr12:108791400:G:A
chr12:108793363	['T', 'C']	98663	7465.891765850887	-340.89122419155854	-0.0005196817684601	0.0111636994267311	-0.0465510355120996	0.962871	0.962871	chr12	108793363	0.0164318932917543	chr12:108793363:T:C
chr12:108794139	['G', 'A']	98663	59579.24639385307	-2695.9512484805464	-0.0057169202866922	0.004642811973887	-1.2313486565569374	0.218195	0.218195	chr12	108794139	0.6611552056142639	chr12:108794139:G:A
chr12:108795286	['C', 'G']	98663	15035.857825143474	-13.024810733764015	0.0247799039166286	0.008105763092865	3.057072311728529	0.0022357	0.0022357	chr12	108795286	2.6505864731852684	chr12:108795286:C:G
chr12:108798870	['G', 'A']	98663	30149.5279044781	-541.6101358643457	0.0069787228245653	0.0059458051501552	1.1737220861304445	0.240509	0.240509	chr12	108798870	0.6188686674098828	chr12:108798870:G:A
chr12:108801209	['C', 'T']	98663	87974.39997364127	-2509.287724717238	0.0027765470271737	0.0043126375682914	0.6438164541319884	0.519696	0.519696	chr12	108801209	0.2842506258452431	chr12:108801209:C:T
chr12:108801248	['A', 'G']	98663	84297.06863619773	-2784.856932581345	0.0009228426750774	0.0043271059697586	0.213270181393076	0.831117	0.831117	chr12	108801248	0.0803378343655059	chr12:108801248:A:G
chr12:108801371	['T', 'C']	98663	2203.245641243969	-14.316874308623	0.0440792902843456	0.0202429027552873	2.1775182550255714	0.0294443	0.0294443	chr12	108801371	1.5309987660089748	chr12:108801371:T:C
chr12:108803122	['G', 'T']	98663	3876.471480268828	272.6732301496744	0.0132541679669165	0.0155934821758527	0.8499812817589426	0.395338	0.395338	chr12	108803122	0.403031439142632	chr12:108803122:G:T
chr12:108804099	['T', 'C']	98663	55254.52055836021	-1988.8969773179167	0.000155915728385	0.004735306509501	0.0329262167237107	0.973733	0.973733	chr12	108804099	0.0115601114201651	chr12:108804099:T:C
chr12:108805510	['TTCTA', 'T']	98663	12859.173008697062	-563.3838438629224	0.002377294889702	0.008629046365015	0.2754991443017851	0.782933	0.782933	chr12	108805510	0.1062754013843051	chr12:108805510:TTCTA:T
chr12:108807022	['T', 'C']	98663	55204.07138729791	-2003.388058040833	-0.0003626490448243	0.0047363199200374	-0.0765676835490261	0.938968	0.938968	chr12	108807022	0.0273492082240169	chr12:108807022:T:C
chr12:108810035	['G', 'A']	98663	87683.77439858882	-2584.6350314530814	0.0022753925411097	0.0043149676972679	0.5273255098874636	0.597969	0.597969	chr12	108810035	0.2233213301886991	chr12:108810035:G:A
chr12:108811564	['G', 'A']	98663	9210.46676397251	-441.4795161036564	-0.0143243064017815	0.0100900011543568	-1.4196535939538866	0.155712	0.155712	chr12	108811564	0.8076779170852944	chr12:108811564:G:A
chr12:108813130	['A', 'C']	98663	53789.52559209366	-2209.075810840231	-0.0005984471838064	0.0047936919222899	-0.1248405599499905	0.90065	0.90065	chr12	108813130	0.0454439466454238	chr12:108813130:A:C
chr12:108815126	['G', 'A']	98663	54652.87754419398	-2046.5349093125249	0.0006953817786699	0.0047517929454498	0.1463409257627412	0.883653	0.883653	chr12	108815126	0.0537182437770075	chr12:108815126:G:A
chr12:108815418	['T', 'C']	98663	57593.66993056611	-2003.255233116265	0.0001561695781112	0.0046723586205547	0.0334241420220175	0.973336	0.973336	chr12	108815418	0.0117372134249784	chr12:108815418:T:C
chr12:108817531	['T', 'C']	98663	59003.90105118833	-1875.9166681603028	-0.0001365503580634	0.0047204488085526	-0.0289274099988107	0.976923	0.976923	chr12	108817531	0.0101396655472971	chr12:108817531:T:C
chr12:108818625	['A', 'T']	98663	10622.153219184327	-540.7821320223997	-0.0003799592083485	0.0094464642176947	-0.0402223731114958	0.967916	0.967916	chr12	108818625	0.0141623310381076	chr12:108818625:A:T
chr12:108819533	['G', 'A']	98663	57018.02557863682	-1989.471561281813	0.000254598378348	0.0046880542887584	0.0543078988992351	0.95669	0.95669	chr12	108819533	0.0192287655665063	chr12:108819533:G:A
chr12:108820851	['G', 'A']	98663	55158.945026204565	-2001.2078263375383	-0.0001290846502376	0.0047380227918522	-0.0272444131040587	0.978265	0.978265	chr12	108820851	0.009543484222289	chr12:108820851:G:A
chr12:108822348	['A', 'G']	98663	57574.50641266109	-2009.265282928636	1.4834600816515248e-06	0.0046723160182363	0.0003174999456075	0.999747	0.999747	chr12	108822348	0.000109890405644	chr12:108822348:A:G
chr12:108823128	['A', 'G']	98663	9298.2251495185	-437.041209232241	-0.015199377629981	0.010046610275313	-1.5128861589594602	0.130312	0.130312	chr12	108823128	0.8850155897070696	chr12:108823128:A:G
chr12:108823827	['C', 'T']	98663	4968.251778872467	-123.15023108730216	-0.0021179017901935	0.0136950346393417	-0.1546474211981519	0.8771	0.8771	chr12	108823827	0.0569508889915931	chr12:108823827:C:T
chr12:108823960	['A', 'G']	98663	57650.635980715415	-2012.6795681014653	-3.700800912693984e-05	0.0046743217131315	-0.0079173003909794	0.993683	0.993683	chr12	108823960	0.002752140057472	chr12:108823960:A:G
chr12:108826206	['A', 'G']	98663	5444.55659858684	-254.87434807027304	-0.0148488283955045	0.0130303847008675	-1.1395541065273336	0.254475	0.254475	chr12	108826206	0.5943548769631822	chr12:108826206:A:G
chr12:108827237	['C', 'A']	98663	57536.1642185932	-2002.8665899427483	0.0002748091833131	0.004673277077546	0.058804384750382	0.953108	0.953108	chr12	108827237	0.0208578851470585	chr12:108827237:C:A
chr12:108827732	['C', 'T']	98663	55619.76481738655	-1987.242803243878	-0.0001660579079501	0.0047230009137589	-0.0351594062720675	0.971953	0.971953	chr12	108827732	0.012354735417513	chr12:108827732:C:T
chr12:108828256	['C', 'T']	98663	54011.30634795128	-2217.8288034983243	-0.0003590668798802	0.0047725165378407	-0.0752363825317737	0.940027	0.940027	chr12	108828256	0.0268596721634822	chr12:108828256:C:T
chr12:108828555	['G', 'A']	98663	9275.658094794033	-431.92114056417927	-0.0147129684352847	0.010057279794944	-1.4629172833275594	0.143493	0.143493	chr12	108828555	0.8431692845433936	chr12:108828555:G:A
chr12:108829478	['G', 'C']	98663	57464.648672485615	-2019.2996405367544	7.707407974381858e-06	0.0046748224899299	0.0016487060184604	0.998685	0.998685	chr12	108829478	0.0005714730696507	chr12:108829478:G:C
chr12:108833989	['A', 'G']	98663	56101.80378938405	-1994.2775399501024	-0.0005935738894255	0.0047126802727841	-0.1259525058072544	0.89977	0.89977	chr12	108833989	0.0458684911122806	chr12:108833989:A:G
chr12:108834138	['T', 'C']	98663	64168.454941713135	-2258.299870742422	0.0003181838115782	0.0045354714249413	0.0701545179688585	0.944071	0.944071	chr12	108834138	0.0249953428325477	chr12:108834138:T:C
chr12:108835645	['TA', 'T']	98663	57840.20928888038	-225.1979716279789	0.0037465503925506	0.0047785718012016	0.7840314111443306	0.433024	0.433024	chr12	108835645	0.363488032564151	chr12:108835645:TA:T
chr12:108835660	['G', 'A']	98663	55851.114548164405	-238.67024615562443	0.0036005777146921	0.0048277166535248	0.7458138024863632	0.455782	0.455782	chr12	108835660	0.3412428302197828	chr12:108835660:G:A
chr12:108837628	['C', 'T']	98663	5367.2175979890335	-258.46732432200326	-0.0158899142948867	0.0130912192462884	-1.2137841400365914	0.224833	0.224833	chr12	108837628	0.6481399445883944	chr12:108837628:C:T
chr12:108838377	['C', 'T']	98663	29198.367523186866	-1720.1212986810078	-0.0071423231468058	0.0059978118002385	-1.1908214836820712	0.233727	0.233727	chr12	108838377	0.6312911152770159	chr12:108838377:C:T
chr12:108839263	['G', 'A']	98663	12935.786664909738	-576.900074372714	0.0011682878324784	0.0086057353350114	0.1357568861925588	0.892014	0.892014	chr12	108839263	0.0496283293962612	chr12:108839263:G:A
chr12:108840695	['C', 'T']	98663	113785.7589842364	-2240.863423986766	0.0021461834219758	0.0043975709276004	0.4880383869435151	0.625524	0.625524	chr12	108840695	0.2037560227129947	chr12:108840695:C:T
chr12:108840927	['A', 'G']	98663	12942.91828170613	-575.5304976491157	0.0013485808548366	0.0086032497302143	0.1567524943627429	0.87544	0.87544	chr12	108840927	0.0577736137859611	chr12:108840927:A:G
chr12:108841610	['C', 'T']	98663	4654.122959639437	-321.6612640822079	-0.0172919177047675	0.0140195353483017	-1.2334158925504013	0.217424	0.217424	chr12	108841610	0.6626925187029087	chr12:108841610:C:T
chr12:108845399	['G', 'A']	98663	13065.223868337804	-604.7853674452501	-0.000681109816572	0.0085664999983062	-0.0795085293534959	0.936628	0.936628	chr12	108845399	0.0284328633554235	chr12:108845399:G:A
chr12:108847037	['C', 'T']	98663	4686.142489357389	-327.5688705199797	-0.0186376625329054	0.0139601267582118	-1.3350639901562644	0.181858	0.181858	chr12	108847037	0.7402675894157855	chr12:108847037:C:T
chr12:108849527	['G', 'A']	98663	35238.78609950934	-1983.6274409534235	-0.0047516414254198	0.0055755942890247	-0.8522215174036556	0.394093	0.394093	chr12	108849527	0.4044012791368643	chr12:108849527:G:A
chr12:108853907	['A', 'G']	98663	54624.3687656714	-2225.2082971246355	-0.0015419504741656	0.0047637983237944	-0.3236808885178588	0.74618	0.74618	chr12	108853907	0.127156395614195	chr12:108853907:A:G
chr12:108856568	['G', 'A']	98663	1984.020109059212	4.893793435869801	-0.0009434361957218	0.021367190078365	-0.044153498530306	0.964782	0.964782	chr12	108856568	0.0155708077884986	chr12:108856568:G:A
chr12:108857320	['G', 'C']	98663	1987.1007014129616	3.6772624612285663	-0.0012758721425738	0.0213513130527732	-0.0597561442436986	0.95235	0.95235	chr12	108857320	0.0212034138699666	chr12:108857320:G:C
chr12:108857918	['G', 'A']	98663	54068.1123515753	-2235.133274009656	-0.0008818600253564	0.0047715515754667	-0.1848161989677714	0.853374	0.853374	chr12	108857918	0.068860593054561	chr12:108857918:G:A
chr12:108859555	['G', 'A']	98663	54042.05560908327	-2248.079623652073	-0.0009847799812037	0.0047725866849864	-0.2063409312819022	0.836525	0.836525	chr12	108859555	0.0775210753832281	chr12:108859555:G:A
chr12:108860330	['A', 'C']	98663	113748.8102915082	-2277.4827376000985	0.0014865693705394	0.0043984137675675	0.3379785188699036	0.73538	0.73538	chr12	108860330	0.1334881857368753	chr12:108860330:A:C
chr12:108860655	['G', 'A']	98663	53990.49164656027	-2249.388229466057	-0.0009940018700516	0.0047726559359158	-0.2082701714513836	0.835018	0.835018	chr12	108860655	0.0783041625805689	chr12:108860655:G:A
chr12:108861601	['T', 'A']	98663	53923.317552619206	-2273.963287852316	-0.0010580497741599	0.0047801119083353	-0.221344143076444	0.824825	0.824825	chr12	108861601	0.0836381842940045	chr12:108861601:T:A
chr12:108861642	['A', 'C']	98663	1988.1209037371905	4.664082846776664	-0.000651309313695	0.0213469218460078	-0.0305106899436601	0.97566	0.97566	chr12	108861642	0.010701499801864	chr12:108861642:A:C
chr12:108861686	['A', 'T']	98663	1987.020139466056	4.256910399868038	-0.0007772025009356	0.0213522374989131	-0.0363991127850263	0.970964	0.970964	chr12	108861686	0.0127968719366743	chr12:108861686:A:T
chr12:108861974	['G', 'A']	98663	1985.3806386111007	5.208809125178522	-0.0005716941316421	0.0213791308799136	-0.0267407564345508	0.978667	0.978667	chr12	108861974	0.0093650555551908	chr12:108861974:G:A
chr12:108862077	['G', 'C']	98663	54152.63670012116	-2269.5402303910814	-0.0013982543243368	0.004777700271405	-0.2926626294884071	0.769781	0.769781	chr12	108862077	0.1136328125152517	chr12:108862077:G:C
chr12:108862917	['T', 'C']	98663	1994.042127499676	2.2700641087579285	-0.0015402967893569	0.0213367841731049	-0.0721897347257478	0.942451	0.942451	chr12	108862917	0.0257412204142763	chr12:108862917:T:C
chr12:108863150	['G', 'A']	98663	1989.443608641436	2.010432886574003	-0.0018311857310499	0.0213417716284752	-0.0858028922306871	0.931623	0.931623	chr12	108863150	0.030759798100237	chr12:108863150:G:A
chr12:108863530	['A', 'G']	98663	1989.3024389749407	2.128277403155401	-0.0017743665273447	0.0213417519657424	-0.0831406217349408	0.93374	0.93374	chr12	108863530	0.0297740362802391	chr12:108863530:A:G
chr12:108864313	['T', 'G']	98663	1990.331419820076	1.2229563863580135	-0.0027698318395093	0.021340251913762	-0.1297937742582667	0.89673	0.89673	chr12	108864313	0.0473383007255939	chr12:108864313:T:G
chr12:108864621	['T', 'C']	98663	113692.8083699994	-2297.141475222281	0.0009839273115839	0.0043973199904494	0.2237561318532643	0.822948	0.822948	chr12	108864621	0.0846276058892309	chr12:108864621:T:C
chr12:108866414	['C', 'A']	98663	112262.3025430862	-2176.971141673525	0.0015285899793944	0.0043966161289148	0.3476741963760462	0.728086	0.728086	chr12	108866414	0.1378173196985773	chr12:108866414:C:A
chr12:108867119	['A', 'G']	98663	112400.9493760707	-2205.475210199982	0.0009239793893421	0.0043959116366021	0.2101906193128956	0.833519	0.833519	chr12	108867119	0.0790844960146102	chr12:108867119:A:G
chr12:108869709	['T', 'C']	98663	2014.1764687621976	1.3366730651103371	-0.0018616952183626	0.0214190781723027	-0.0869176163132012	0.930737	0.930737	chr12	108869709	0.0311730210431649	chr12:108869709:T:C
chr12:108870348	['T', 'C']	98663	2113.3124491365484	-4.544251214284038	-0.0029526406700264	0.0214241902096217	-0.1378180757889456	0.890384	0.890384	chr12	108870348	0.0504226527772828	chr12:108870348:T:C
chr12:108870387	['G', 'A']	98663	53365.518283312034	-2238.867804120737	-0.0011243162057844	0.0048243185608632	-0.2330518168732274	0.815722	0.815722	chr12	108870387	0.0884578246246031	chr12:108870387:G:A
chr12:108872055	['G', 'A']	98663	41042.27876002957	-2317.939769235304	-0.0054355075878781	0.0052740196834213	-1.030619511141459	0.302722	0.302722	chr12	108872055	0.5189560160060545	chr12:108872055:G:A
chr12:108872374	['A', 'G']	98663	1987.941725793516	3.82370806335214	-0.0014104932964023	0.0212549421466417	-0.0663607215051952	0.947091	0.947091	chr12	108872374	0.0236082903746143	chr12:108872374:A:G
chr12:108872887	['C', 'G']	98663	13274.094414030826	-841.1502412013433	-0.0170286868181252	0.0084829720144146	-2.007396321618092	0.0447102	0.0447102	chr12	108872887	1.3495933874188817	chr12:108872887:C:G
chr12:108873433	['G', 'A']	98663	80897.69788498197	-934.5858303199564	0.0056523475630101	0.0044192026678523	1.2790423947125793	0.200885	0.200885	chr12	108873433	0.69705249063073	chr12:108873433:G:A
chr12:108873459	['T', 'A']	98663	10372.222953052858	-421.0805769068177	0.0149235379218029	0.0095285487579286	1.566192113923453	0.117307	0.117307	chr12	108873459	0.9306760716809966	chr12:108873459:T:A
chr12:108874440	['C', 'A']	98663	81478.25218493363	-965.2461905754146	0.0054511189003635	0.0044105037511062	1.2359402027481048	0.216484	0.216484	chr12	108874440	0.6645741961627563	chr12:108874440:C:A
chr12:108874863	['T', 'A']	98663	84948.6909522264	-1400.0763360939072	0.0033717420871465	0.0043744677149304	0.7707776824225794	0.440841	0.440841	chr12	108874863	0.3557180211306048	chr12:108874863:T:A
chr12:108874927	['G', 'A']	98663	2142.108556832695	37.64101343500789	0.0012559564711131	0.0206000249508985	0.0609686868878468	0.951384	0.951384	chr12	108874927	0.021644156647608	chr12:108874927:G:A
chr12:108874941	['G', 'A']	98663	67575.38313294544	-759.6778735638152	0.002369826654041	0.0046018021312208	0.514977955693272	0.60657	0.60657	chr12	108874941	0.2171190730175159	chr12:108874941:G:A
chr12:108874985	['G', 'A']	98663	101533.55279591256	-1998.3720697968088	-0.0008011304232546	0.004373947812761	-0.1831595751822604	0.854673	0.854673	chr12	108874985	0.0682000156339657	chr12:108874985:G:A
chr12:108877087	['C', 'T']	98663	103344.09124087596	-2441.9081826503416	-0.0077565871883634	0.0042979646658716	-1.8047117162119124	0.0711229	0.0711229	chr12	108877087	1.1479905435406497	chr12:108877087:C:T
chr12:108878275	['C', 'T']	98663	124867.8431889377	-3571.7339431032087	-0.0119227213641206	0.0044622095741491	-2.671932182027549	0.00754283	0.00754283	chr12	108878275	2.1224656802853694	chr12:108878275:C:T
chr12:108880633	['T', 'TAAC']	98663	115527.07501420894	-3185.3464442992827	-0.0110227801837808	0.0043417335244381	-2.5387970315859887	0.011125	0.011125	chr12	108880633	1.9536999803470307	chr12:108880633:T:TAAC
chr12:108881833	['C', 'T']	98663	60652.819389379496	118.95462907740976	0.004323240471129	0.0047673594032709	0.906841734684992	0.364493	0.364493	chr12	108881833	0.438310807786514	chr12:108881833:C:T
chr12:108882641	['C', 'T']	98663	48613.88362545238	288.9040672612292	0.0014918587966802	0.0050956487946875	0.2927711184168697	0.769698	0.769698	chr12	108882641	0.1136796419192682	chr12:108882641:C:T
chr12:108883406	['G', 'A']	98663	60681.15034514915	128.22198792152318	0.004741950246745	0.0047649608775217	0.9951708667986688	0.319656	0.319656	chr12	108883406	0.4953171393689063	chr12:108883406:G:A
chr12:108883967	['T', 'G']	98663	48581.98480655984	286.6768291655906	0.0013252449550251	0.0050959810745554	0.260056883186268	0.79482	0.79482	chr12	108883967	0.0997312133030932	chr12:108883967:T:G
chr12:108884115	['T', 'C']	98663	3778.1531740642	-305.5887717242156	-0.0346581338258729	0.0155376445010146	-2.230591247187418	0.0257105	0.0257105	chr12	108884115	1.58988947741667	chr12:108884115:T:C
chr12:108884393	['C', 'G']	98663	59648.65026558002	-45.481427421538505	0.0037505171556245	0.0047689615950816	0.786443145084784	0.43161	0.43161	chr12	108884393	0.3649085016756245	chr12:108884393:C:G
chr12:108884547	['C', 'T']	98663	23608.67500202725	-1212.4756670866984	0.0046579822488665	0.0065558412302955	0.7105087028864148	0.47739	0.47739	chr12	108884547	0.3211266825020859	chr12:108884547:C:T
chr12:108884971	['T', 'G']	98663	69551.98406422965	-679.0440688062898	0.0005146822151485	0.0045487969767033	0.1131468864810822	0.909914	0.909914	chr12	108884971	0.0409996528332065	chr12:108884971:T:G
chr12:108886759	['A', 'C']	98663	141983.95172015324	-3708.9038814335713	-0.0037044700386963	0.0047757044365648	-0.77569080915756	0.437933	0.437933	chr12	108886759	0.3585923277516671	chr12:108886759:A:C
chr12:108887062	['C', 'T']	98663	8393.850759733612	-727.7104519510784	-0.033455503844605	0.0105266827747774	-3.178162063054314	0.00148258	0.00148258	chr12	108887062	2.828981862806091	chr12:108887062:C:T
chr12:108887351	['C', 'T']	98663	4423.134492195419	89.84406573986814	0.0184833557129286	0.0143661233321792	1.286593138980448	0.198239	0.198239	chr12	108887351	0.7028109017245557	chr12:108887351:C:T
chr12:108887919	['G', 'A']	98663	57860.14240095699	-28.127271128677343	0.0037059936457143	0.004812961307106	0.7700027923022614	0.4413	0.4413	chr12	108887919	0.3552660725528074	chr12:108887919:G:A
chr12:108888108	['G', 'A']	98663	57849.003548472174	-38.18653761630747	0.003452350380129	0.0048133304649339	0.7172477363189934	0.473223	0.473223	chr12	108888108	0.3249341555691742	chr12:108888108:G:A
chr12:108888421	['T', 'C']	98663	58073.734041796335	-47.78824343506587	0.0034877486555032	0.0048144969968491	0.7244263851002007	0.468806	0.468806	chr12	108888421	0.3290068386490604	chr12:108888421:T:C
chr12:108888909	['C', 'T']	98663	49976.62423462148	-175.59195574454716	-0.0002519803985358	0.0050495703332584	-0.0499013543540859	0.960201	0.960201	chr12	108888909	0.0176378460712315	chr12:108888909:C:T
chr12:108891705	['G', 'C']	98663	59835.350131813335	124.95900705144912	0.0035817102535889	0.0048172440274163	0.7435185415570508	0.45717	0.45717	chr12	108891705	0.3399222762249864	chr12:108891705:G:C
chr12:108895692	['G', 'A']	98663	60809.42543227306	-243.96585658366004	0.002339784060903	0.004915202303966	0.4760300626924519	0.634054	0.634054	chr12	108895692	0.1978737533117386	chr12:108895692:G:A
chr12:108898098	['G', 'A']	98663	64093.59091231666	-372.0978301088598	0.0028725174767969	0.0046449089764001	0.6184227702612962	0.536298	0.536298	chr12	108898098	0.27059382263526	chr12:108898098:G:A
chr12:108899197	['A', 'G']	98663	11779.910326720534	-790.273793002871	-0.0151225601372211	0.0089789396051658	-1.6842256215333855	0.0921412	0.0921412	chr12	108899197	1.035546136016651	chr12:108899197:A:G
chr12:108899544	['A', 'G']	98663	64418.398113494666	-386.77721156404687	0.0028875020072816	0.004641432437829	0.6221144110054644	0.533868	0.533868	chr12	108899544	0.2725661099342202	chr12:108899544:A:G
chr12:108899641	['C', 'T']	98663	11977.97122294866	-264.8928469151119	0.0143213780672963	0.0089032865692727	1.6085496019776186	0.107718	0.107718	chr12	108899641	0.9677117187308883	chr12:108899641:C:T
chr12:108900275	['G', 'A']	98663	64906.55219462747	-374.2699378970029	0.0020273182827508	0.0046341436880473	0.4374741957138239	0.661768	0.661768	chr12	108900275	0.1792942371148521	chr12:108900275:G:A
chr12:108901732	['T', 'C']	98663	64435.93964555835	-397.69458035803234	0.0026571152966535	0.0046389284921808	0.5727864314210148	0.566791	0.566791	chr12	108901732	0.2465770544749819	chr12:108901732:T:C
chr12:108902275	['C', 'G']	98663	64134.90104119144	-464.4908624960608	0.0026823050433505	0.0046410571881132	0.5779513017466233	0.563298	0.563298	chr12	108902275	0.2492617907325274	chr12:108902275:C:G
chr12:108903049	['G', 'A']	98663	64068.239402359344	-449.7956142830314	0.0027979445187738	0.004652033510023	0.6014454781431666	0.547545	0.547545	chr12	108903049	0.2615801825178307	chr12:108903049:G:A
chr12:108904053	['C', 'T']	98663	4749.385099589478	175.3562314995807	0.0013112874494609	0.0140261973040763	0.0934884502929317	0.925516	0.925516	chr12	108904053	0.0336160689136198	chr12:108904053:C:T
chr12:108904493	['T', 'C']	98663	5774.585283772415	285.872506031059	0.0011426403233473	0.0129017490347877	0.0885647612789856	0.929428	0.929428	chr12	108904493	0.0317842480801745	chr12:108904493:T:C
chr12:108904733	['G', 'A']	98663	5771.350973575114	285.05465998634503	0.0008422950394595	0.0129045709860852	0.0652710609572198	0.947958	0.947958	chr12	108904733	0.0232109039829365	chr12:108904733:G:A
chr12:108906129	['G', 'A']	98663	4942.909694110472	115.47630870394936	-0.002541386056755	0.0137480745506748	-0.1848539624503511	0.853344	0.853344	chr12	108906129	0.068875860760718	chr12:108906129:G:A
chr12:108909019	['A', 'G']	98663	9419.623035906166	-347.43651389400134	0.0041831506799499	0.0099273987841541	0.421374296621077	0.673483	0.673483	chr12	108909019	0.1716733622266261	chr12:108909019:A:G
chr12:108909102	['A', 'G']	98663	17452.476456933164	21.54656338199965	0.0099821174016952	0.0075646755557452	1.3195697988810602	0.186982	0.186982	chr12	108909102	0.7282001992224963	chr12:108909102:A:G
chr12:108909282	['A', 'G']	98663	18083.398828049754	91.64068478532673	0.0121064576089876	0.0074641533644519	1.6219465246580689	0.104818	0.104818	chr12	108909282	0.979564131193723	chr12:108909282:A:G
chr12:108909385	['G', 'A']	98663	4503.095388233861	189.78162420147703	0.0112820845476334	0.014328000355919	0.7874151498727928	0.431041	0.431041	chr12	108909385	0.3654814184079757	chr12:108909385:G:A
chr12:108909755	['G', 'A']	98663	11803.19631435435	-268.75507940072515	0.0138854477893906	0.0089627336504907	1.5492424890513443	0.121327	0.121327	chr12	108909755	0.9160425408797308	chr12:108909755:G:A
chr12:108910914	['T', 'A']	98663	149398.11381075464	-4949.35227875238	-0.0142232641991322	0.0049895976721211	-2.850583380420296	0.00436482	0.00436482	chr12	108910914	2.3600336613784805	chr12:108910914:T:A
chr12:108911159	['A', 'G']	98663	5436.157062914378	-304.34271387133845	-0.0222696810636011	0.0129454953883873	-1.720264879440459	0.0853874	0.0853874	chr12	108911159	1.0686062102734302	chr12:108911159:A:G
chr12:108911583	['C', 'T']	98663	77144.02061218071	-3933.3552095816167	-0.0104493770753285	0.0043641281686105	-2.3943790538707472	0.0166504	0.0166504	chr12	108911583	1.77857532878192	chr12:108911583:C:T
chr12:108911745	['T', 'C']	98663	73231.52493055134	-1161.314879716552	0.0033986548984792	0.0044671518059857	0.7608102536218352	0.446772	0.446772	chr12	108911745	0.3499140527151964	chr12:108911745:T:C
chr12:108912338	['A', 'G']	98663	5342.324883181122	-314.2557528159133	-0.0229346784659924	0.0130415599846736	-1.758583980209809	0.0786513	0.0786513	chr12	108912338	1.104294094678831	chr12:108912338:A:G
chr12:108913796	['A', 'G']	98663	161278.2502889001	-5245.73294747853	-0.0109880173349384	0.0055235630951481	-1.9892987815401608	0.046671	0.046671	chr12	108913796	1.3309528935689017	chr12:108913796:A:G
chr12:108914077	['C', 'T']	98663	156586.5225072727	-5290.721901204385	-0.0144312676438223	0.0052770675270384	-2.7347134691530908	0.00624457	0.00624457	chr12	108914077	2.2044974617024544	chr12:108914077:C:T
chr12:108914860	['T', 'C']	98663	74035.59361078762	-1346.0553678598078	0.0032314223592197	0.0045528858622711	0.709752551891966	0.477859	0.477859	chr12	108914860	0.3207002300726589	chr12:108914860:T:C
chr12:108914959	['G', 'A']	98663	77510.11941208132	-3877.342657819177	-0.0100400408459163	0.0043590965696541	-2.303238913267051	0.0212675	0.0212675	chr12	108914959	1.6722835585230604	chr12:108914959:G:A
chr12:108915266	['G', 'T']	98663	71539.0549262208	-1334.6220342868733	0.0008055117499944	0.0044907282537417	0.1793721874226762	0.857646	0.857646	chr12	108915266	0.0666919335626761	chr12:108915266:G:T
chr12:108915648	['T', 'C']	98663	72080.68919480572	-1242.8683457347722	0.0034826884106739	0.0044816360059867	0.7771020239086083	0.4371	0.4371	chr12	108915648	0.3594191935103474	chr12:108915648:T:C
chr12:108915795	['C', 'T']	98663	5329.162041354146	-317.6266128444227	-0.0234525152947349	0.0130581878242162	-1.7960007629268837	0.0724975	0.0724975	chr12	108915795	1.1396769693590032	chr12:108915795:C:T
chr12:108915986	['T', 'C']	98663	3603.109558078249	53.87485978294393	0.0157028137762298	0.0158205474295462	0.9925581808189148	0.320928	0.320928	chr12	108915986	0.493592390367863	chr12:108915986:T:C
chr12:108916233	['C', 'T']	98663	74960.83789810853	-3835.624318834316	-0.0114515919781823	0.0043850711383533	-2.6114951426950945	0.00901609	0.00901609	chr12	108916233	2.044981761745858	chr12:108916233:C:T
chr12:108916549	['C', 'T']	98663	75809.52552509934	-3849.097702367063	-0.0107125041932443	0.0043765814433599	-2.447687614610053	0.0143794	0.0143794	chr12	108916549	1.842259235102338	chr12:108916549:C:T
chr12:108916835	['C', 'T']	98663	5344.300013179369	-314.4519242681183	-0.0231146237677125	0.0130430379331129	-1.772180981627787	0.0763676	0.0763676	chr12	108916835	1.1170908577296608	chr12:108916835:C:T
chr12:108916839	['G', 'T']	98663	5878.44282208838	-233.0254491773952	-0.0207506788731145	0.0124910570491602	-1.6612428228809983	0.0966679	0.0966679	chr12	108916839	1.0147177158574916	chr12:108916839:G:T
chr12:108917007	['G', 'A']	98663	71700.97594783966	-1276.8050007046618	0.0031975600670643	0.0044887740593664	0.7123459601162554	0.476252	0.476252	chr12	108917007	0.3221631875113059	chr12:108917007:G:A
chr12:108917078	['G', 'A']	98663	76028.70589845217	-3813.450075732393	-0.0108826612024662	0.0043721300905767	-2.489098214602902	0.0128084	0.0128084	chr12	108917078	1.8925051180750017	chr12:108917078:G:A
chr12:108917355	['T', 'C']	98663	75922.92939041578	-3829.4967316735433	-0.0104622242686594	0.0043750363753209	-2.391345664615667	0.0167886	0.0167886	chr12	108917355	1.7749855181338396	chr12:108917355:T:C
chr12:108919041	['CA', 'C']	98663	154693.05898327997	-5168.713927005713	-0.0129073560007953	0.0052113532363983	-2.476776264300174	0.0132592	0.0132592	chr12	108919041	1.877482678500375	chr12:108919041:CA:C
chr12:108919106	['C', 'T']	98663	75997.5421973784	-3838.323874976708	-0.0108959973101796	0.0043910748426328	-2.4813964008061524	0.0130885	0.0130885	chr12	108919106	1.8831101226662403	chr12:108919106:C:T
chr12:108919244	['A', 'G']	98663	5769.053102957688	-318.800818485456	-0.0212327481194327	0.0130611732695852	-1.6256386529130724	0.10403	0.10403	chr12	108919244	0.9828414015121852	chr12:108919244:A:G
chr12:108919384	['C', 'T']	98663	5371.807412235647	-309.96246520308574	-0.022140384955367	0.0130388522876641	-1.6980317336912911	0.0895049	0.0895049	chr12	108919384	1.048153188318616	chr12:108919384:C:T
chr12:108920038	['G', 'C']	98663	162186.50690277325	-5247.56317970295	-0.0100397221958032	0.0055762322241552	-1.800449083220183	0.0717928	0.0717928	chr12	108920038	1.1439191083630158	chr12:108920038:G:C
chr12:108920165	['C', 'T']	98663	76023.32856549112	-3842.425954478086	-0.0105473516477052	0.0043747508065015	-2.410960558491779	0.0159124	0.0159124	chr12	108920165	1.7982643126130504	chr12:108920165:C:T
chr12:108920277	['T', 'C']	98663	5333.216219503542	-314.3093405996387	-0.0226196552394553	0.0130510052175604	-1.7331734117323028	0.083068	0.083068	chr12	108920277	1.0805662457695058	chr12:108920277:T:C
chr12:108920683	['C', 'T']	98663	70493.51244809006	-3559.923200973698	-0.0076640636367812	0.0044564771350129	-1.719758321335792	0.0854795	0.0854795	chr12	108920683	1.0681380268434388	chr12:108920683:C:T
chr12:108921080	['AAATAAAG', 'A']	98663	9639.758669978202	-177.251121119183	-0.0097036943909647	0.0098645538717438	-0.9836931823911635	0.325269	0.325269	chr12	108921080	0.4877573254991956	chr12:108921080:AAATAAAG:A
chr12:108922034	['C', 'T']	98663	74886.2162430681	-3910.452363170193	-0.0102299351656355	0.004393871803698	-2.3282279553594853	0.019902	0.019902	chr12	108922034	1.701103278096874	chr12:108922034:C:T
chr12:108922608	['A', 'G']	98663	12795.037474025648	-648.9005783205665	0.0044164101014056	0.0086217675610225	0.5122395228295714	0.608485	0.608485	chr12	108922608	0.2157501232638629	chr12:108922608:A:G
chr12:108923028	['A', 'G']	98663	5366.489529061163	-307.53399279653206	-0.021517952760455	0.0130112040892722	-1.653801801341088	0.098171	0.098171	chr12	108923028	1.0080167851257182	chr12:108923028:A:G
chr12:108923075	['A', 'C']	98663	71971.75364669389	-1277.0554620977518	0.0030291471160898	0.0044839159334128	0.6755584094513306	0.499323	0.499323	chr12	108923075	0.3016184288517058	chr12:108923075:A:C
chr12:108923200	['T', 'C']	98663	70065.33340429848	-3606.5750307760295	-0.0073588395283159	0.0044528521327373	-1.6526125972640806	0.0984129	0.0984129	chr12	108923200	1.006947970353026	chr12:108923200:T:C
chr12:108923259	['A', 'C']	98663	71947.77223236009	-1268.3219536836298	0.0031299341615531	0.0044842773990996	0.6979796036216623	0.485192	0.485192	chr12	108923259	0.3140863685319655	chr12:108923259:A:C
chr12:108925057	['C', 'G']	98663	71045.64100718696	-1230.041271137783	0.0031053557383571	0.0044984757715521	0.6903128739727911	0.489999	0.489999	chr12	108925057	0.3098048062876599	chr12:108925057:C:G
chr12:108925058	['C', 'T']	98663	71049.12250359888	-1231.4495826946704	0.003082220621858	0.004498585955136	0.6851532131644704	0.493249	0.493249	chr12	108925058	0.3069337865520452	chr12:108925058:C:T
chr12:108925866	['T', 'A']	98663	20069.290064720302	-814.4864075586224	-0.00930640776761	0.0070684544771747	-1.3166114031945817	0.187972	0.187972	chr12	108925866	0.7259068377104341	chr12:108925866:T:A
chr12:108927004	['A', 'T']	98663	134802.1280398179	-4499.127962016769	-0.0107294740348033	0.0045825911379848	-2.3413552969775613	0.0192159	0.0192159	chr12	108927004	1.7163392700140871	chr12:108927004:A:T
chr12:108928095	['A', 'G']	98663	130505.73744556902	-4412.78690858183	-0.0079836919587714	0.0045281639412032	-1.7631190174289364	0.0778835	0.0778835	chr12	108928095	1.1085545399905796	chr12:108928095:A:G
chr12:108928434	['T', 'C']	98663	135315.0582600056	-4703.134427216524	-0.0141884118498612	0.0045848255079705	-3.094645984933401	0.00197103	0.00197103	chr12	108928434	2.705306765504776	chr12:108928434:T:C
chr12:108928728	['G', 'A']	98663	7935.4076011335	-422.8810786576614	-0.0165957092853189	0.01081182876719	-1.5349585757111477	0.124797	0.124797	chr12	108928728	0.9037958545502744	chr12:108928728:G:A
chr12:108928892	['A', 'T']	98663	108305.5410342975	-5290.932367223489	-0.0076894897628683	0.0043311627506872	-1.7753869354478302	0.0758371	0.0758371	chr12	108928892	1.1201182827121563	chr12:108928892:A:T
chr12:108928968	['G', 'A']	98663	108276.63085486024	-5296.384461133166	-0.0077599507127796	0.004330701129954	-1.791846280757306	0.0731607	0.0731607	chr12	108928968	1.1357221478555035	chr12:108928968:G:A
chr12:108929442	['C', 'T']	98663	9839.495924904712	-353.895681905019	-0.0054990382093203	0.0097673922430932	-0.5629996290165183	0.573436	0.573436	chr12	108929442	0.2415150457624461	chr12:108929442:C:T
chr12:108929622	['G', 'A']	98663	107992.51295021642	-5329.450165996767	-0.0077030522140458	0.0043330698828782	-1.7777355136790505	0.0754504	0.0754504	chr12	108929622	1.122338453471794	chr12:108929622:G:A
chr12:108929858	['A', 'G']	98663	107390.38832677728	-5407.010051545011	-0.0075136790466692	0.0043378464320411	-1.7321219559941283	0.083255	0.083255	chr12	108929858	1.0795896748522402	chr12:108929858:A:G
chr12:108929990	['AG', 'A']	98663	107408.21593097996	-5402.552918826988	-0.0074234505761689	0.0043382557250408	-1.711160209694427	0.0870547	0.0870547	chr12	108929990	1.0602077767699336	chr12:108929990:AG:A
chr12:108930833	['T', 'C']	98663	108135.72819707032	-5317.178111082588	-0.0076578558656393	0.0043319949877366	-1.7677434732306418	0.0771069	0.0771069	chr12	108930833	1.1129067568667783	chr12:108930833:T:C
chr12:108931289	['C', 'G']	98663	110059.84820623028	-5246.888690842865	-0.0062759597227347	0.0043384163084373	-1.4466015422561664	0.148012	0.148012	chr12	108931289	0.8297030729664219	chr12:108931289:C:G
chr12:108931464	['A', 'G']	98663	128004.13729863448	-4331.837631598748	-0.0085983659771139	0.0044710955811847	-1.923100461841536	0.0544703	0.0544703	chr12	108931464	1.26384023280497	chr12:108931464:A:G
chr12:108931497	['A', 'T']	98663	109697.9013543377	-5289.718624405885	-0.0059693137479735	0.0043392708473009	-1.3756490336818716	0.168933	0.168933	chr12	108931497	0.7722855054437567	chr12:108931497:A:T
chr12:108931698	['A', 'G']	98663	136630.69912805423	-4620.754371116924	-0.0114120348441978	0.0046123916308574	-2.4742120265439054	0.0133547	0.0133547	chr12	108931698	1.8743658635248963	chr12:108931698:A:G
chr12:108931702	['C', 'T']	98663	7574.765804947281	-482.1062790623892	-0.0191056310807416	0.0110459674750566	-1.729647595277174	0.0836964	0.0836964	chr12	108931702	1.0772932217410125	chr12:108931702:C:T
chr12:108932455	['T', 'G']	98663	117154.3106346309	-5432.215797895042	-0.004594478086245	0.0043934583171316	-1.045754336243396	0.295677	0.295677	chr12	108932455	0.5291824568792762	chr12:108932455:T:G
chr12:108932785	['T', 'C']	98663	102378.82856013218	-5531.804332020783	-0.0135928076543561	0.0043080581670325	-3.1552052287443817	0.00160433	0.00160433	chr12	108932785	2.7947062953795845	chr12:108932785:T:C
chr12:108932941	['C', 'T']	98663	14050.420939521116	-112.589286921584	0.0010416698670944	0.0083180086489264	0.1252306785265108	0.900341	0.900341	chr12	108932941	0.0455929723720653	chr12:108932941:C:T
chr12:108933605	['A', 'T']	98663	24013.12160133101	-769.1232278060011	0.0170728487115354	0.0065281690958358	2.6152583459312893	0.00891736	0.00891736	chr12	108933605	2.0497637002351645	chr12:108933605:A:T
chr12:108934479	['T', 'A']	98663	80904.86027980539	-552.0653633171273	0.0110727368067669	0.0043875831928585	2.5236528448712683	0.0116158	0.0116158	chr12	108934479	1.9349508742304264	chr12:108934479:T:A
chr12:108934585	['A', 'G']	98663	80919.48224513172	-551.6949179422866	0.0110715761767127	0.0043868974226033	2.5237827808935465	0.0116115	0.0116115	chr12	108934585	1.935111673487638	chr12:108934585:A:G
chr12:108935523	['A', 'G']	98663	81235.46726072805	-552.681259672836	0.011298609982816	0.0043843103287587	2.577055257403491	0.00996604	0.00996604	chr12	108935523	2.001477374063977	chr12:108935523:A:G
chr12:108935542	['T', 'C']	98663	81297.07164799517	-561.506440999447	0.0112034935471429	0.0043848334620395	2.555055658130269	0.0106186	0.0106186	chr12	108935542	1.9739327386551453	chr12:108935542:T:C
chr12:108936420	['T', 'G']	98663	22736.456684372723	-680.342044944355	-0.0032051100187395	0.0066843298894908	-0.4794960858796961	0.631587	0.631587	chr12	108936420	0.1995668176858595	chr12:108936420:T:G
chr12:108936822	['C', 'CA']	98663	80161.62462365045	-696.7510044448846	0.0107430670019576	0.0043821616286405	2.451545130545627	0.0142262	0.0142262	chr12	108936822	1.8469110900367467	chr12:108936822:C:CA
chr12:108937139	['G', 'A']	98663	49155.46610032034	387.7046898845883	0.006297171211872	0.0050794013256098	1.2397467355300866	0.215072	0.215072	chr12	108937139	0.6674161262793147	chr12:108937139:G:A
chr12:108937846	['C', 'T']	98663	30664.418795361464	-1074.7849713202534	0.011312661362555	0.005874988340874	1.925563202202374	0.0541618	0.0541618	chr12	108937846	1.2663069108465943	chr12:108937846:C:T
chr12:108939526	['C', 'A']	98663	15406.249201763723	-294.08029471229327	0.0240178610298091	0.0079162384223184	3.03399919867182	0.00241398	0.00241398	chr12	108939526	2.6172663323851566	chr12:108939526:C:A
chr12:108940227	['C', 'T']	98663	112978.90197986676	-5531.932039097044	-0.0080779789471811	0.004344816637459	-1.859222061878617	0.0629986	0.0629986	chr12	108940227	1.2006691016421398	chr12:108940227:C:T
chr12:108941409	['A', 'G']	98663	113062.06477970844	-5516.263114276355	-0.0077312490616944	0.0043452676319182	-1.7792342650897728	0.0752044	0.0752044	chr12	108941409	1.1237567493043858	chr12:108941409:A:G
chr12:108941700	['C', 'T']	98663	162280.96161020218	-5156.617785744063	-0.0055244093419912	0.0055771419345193	-0.990544871701802	0.32191	0.32191	chr12	108941700	0.4922655319277371	chr12:108941700:C:T
chr12:108941984	['G', 'A']	98663	117816.10602451162	-5820.314618200545	-0.0107918692291615	0.004384955979097	-2.461112330569795	0.0138524	0.0138524	chr12	108941984	1.8584749763136963	chr12:108941984:G:A
chr12:108941987	['A', 'C']	98663	4308.786091540373	-360.27320546089635	-0.0307416274975552	0.0145385245271355	-2.1144943175063857	0.0344756	0.0344756	chr12	108941987	1.4624881667932543	chr12:108941987:A:C
chr12:108942124	['C', 'T']	98663	22815.61873580928	-691.4330316662171	-0.003041404784231	0.0066717833104575	-0.455860845999578	0.648491	0.648491	chr12	108942124	0.1880960468388985	chr12:108942124:C:T
chr12:108942877	['G', 'T']	98663	22441.27453802723	-678.4431225867078	-0.0025009546822546	0.0067102758181195	-0.3727051987194548	0.709369	0.709369	chr12	108942877	0.1491277944700945	chr12:108942877:G:T
chr12:108943637	['C', 'T']	98663	114740.14750590708	-5515.303142505707	-0.0071807500629927	0.0043589133132896	-1.6473716146407045	0.0994849	0.0994849	chr12	108943637	1.0022428322626418	chr12:108943637:C:T
chr12:108944806	['C', 'T']	98663	113409.83986861844	-5725.585918314185	-0.0077408597168944	0.0043654008370681	-1.773229997842147	0.0761937	0.0761937	chr12	108944806	1.118080936381487	chr12:108944806:C:T
chr12:108944914	['G', 'A']	98663	13606.551637458317	-921.940226465037	-0.0255501189986145	0.0084203211613115	-3.0343402002299324	0.00241125	0.00241125	chr12	108944914	2.617757759348059	chr12:108944914:G:A
chr12:108945059	['C', 'T']	98663	113413.5881142348	-5731.111286630313	-0.0077940587212834	0.0043655169687058	-1.7853690129153206	0.0742046	0.0742046	chr12	108945059	1.1295691716388394	chr12:108945059:C:T
chr12:108945247	['C', 'T']	98663	115185.51674743016	-5434.785660564367	-0.0066214728770725	0.0043602944917265	-1.518583868506231	0.12887	0.12887	chr12	108945247	0.8898481714817283	chr12:108945247:C:T
chr12:108945591	['G', 'T']	98663	53336.30075866677	-16.338253039774383	0.0020165695475757	0.0049220437583764	0.4097016699910257	0.682026	0.682026	chr12	108945591	0.1661990689779813	chr12:108945591:G:T
chr12:108947884	['C', 'T']	98663	114749.77181031163	-5491.053462817871	-0.0065802904629875	0.0043572709320031	-1.510186207301658	0.130999	0.130999	chr12	108947884	0.882732019581942	chr12:108947884:C:T
chr12:108949061	['T', 'C']	98663	115490.24050119624	-5415.347015993638	-0.0066797344840145	0.0043609606083047	-1.5317117222508447	0.125597	0.125597	chr12	108949061	0.901020733998551	chr12:108949061:T:C
chr12:108950645	['G', 'A']	98663	4412.667420699729	-347.3984371845187	-0.0298672785676982	0.0143764987066576	-2.077507130012608	0.0377574	0.0377574	chr12	108950645	1.4229979191549431	chr12:108950645:G:A
chr12:108952936	['C', 'T']	98663	4352.264674579605	-356.8273801296063	-0.0298795827800445	0.0144697984359335	-2.064961921366037	0.0389292	0.0389292	chr12	108952936	1.4097245209968503	chr12:108952936:C:T
chr12:108953382	['G', 'A']	98663	167226.37312192054	-5638.033298138766	-0.0097881364771081	0.0059193094400445	-1.6535943214745177	0.0982131	0.0982131	chr12	108953382	1.0078305806624424	chr12:108953382:G:A
chr12:108954549	['G', 'A']	98663	123611.55159410008	-4523.460470320547	-0.0099928089406117	0.0044125637016635	-2.2646265564040173	0.0235378	0.0235378	chr12	108954549	1.628234131658687	chr12:108954549:G:A
chr12:108955700	['G', 'A']	98663	123708.09227587467	-4504.8768664417385	-0.0097734825047077	0.0044134751920377	-2.214464130746651	0.0267991	0.0267991	chr12	108955700	1.5718797907322892	chr12:108955700:G:A
chr12:108955972	['C', 'T']	98663	15491.19815710245	-280.70468667491843	0.0239447432103843	0.007903231789692	3.029740724751948	0.00244827	0.00244827	chr12	108955972	2.611140689041153	chr12:108955972:C:T
chr12:108956208	['A', 'T']	98663	123821.53942468695	-4519.319115427234	-0.0099218610327108	0.0044195393552426	-2.244998909431841	0.0247704	0.0247704	chr12	108956208	1.6060669802373309	chr12:108956208:A:T
chr12:108956660	['A', 'G']	98663	14826.606605906396	-379.1000490550995	0.0239792857001122	0.0080695266013332	2.9715851852016155	0.00296338	0.00296338	chr12	108956660	2.528212654520121	chr12:108956660:A:G
chr12:108956800	['C', 'T']	98663	96232.3841116	-5086.248578597646	-0.0115685136075296	0.0043011100250291	-2.6896576791130484	0.00715374	0.00715374	chr12	108956800	2.145466848170446	chr12:108956800:C:T
chr12:108956844	['A', 'G']	98663	163224.54364286948	-5506.961883784283	-0.0117754893993638	0.0056339489321241	-2.090095160824309	0.0366118	0.0366118	chr12	108956844	1.436378918732497	chr12:108956844:A:G
chr12:108957128	['G', 'A']	98663	22789.385892536768	-653.4224460084762	-0.0010635086965804	0.0066647920448815	-0.1595711748271508	0.873219	0.873219	chr12	108957128	0.0588768232315836	chr12:108957128:G:A
chr12:108957163	['T', 'C']	98663	167249.25641129608	-5647.54263534445	-0.0102334136533565	0.0059197114768784	-1.728701422920165	0.0838657	0.0838657	chr12	108957163	1.0764156237542846	chr12:108957163:T:C
chr12:108958120	['T', 'C']	98663	124562.41254941716	-4348.648491425724	-0.0094423050319595	0.0044159786524677	-2.138213468645952	0.0325019	0.0325019	chr12	108958120	1.4880912502396946	chr12:108958120:T:C
chr12:108958982	['C', 'T']	98663	13665.939158024918	-723.571866355031	0.0004254682496644	0.0083424132225102	0.0510006203620328	0.959325	0.959325	chr12	108958982	0.0180342376726565	chr12:108958982:C:T
chr12:108960432	['G', 'A']	98663	124530.50578860928	-4355.142368462292	-0.0095851075853875	0.0044159104832994	-2.170584666885248	0.029965	0.029965	chr12	108960432	1.5233857179674963	chr12:108960432:G:A
chr12:108960616	['A', 'G']	98663	22861.54884847748	-655.3548286975139	-0.0015321614706998	0.0066551514904008	-0.2302218774297997	0.81792	0.81792	chr12	108960616	0.0872891721937314	chr12:108960616:A:G
chr12:108960685	['C', 'T']	98663	121699.502301111	-4648.825395939551	-0.0075455910640837	0.0043696118041498	-1.7268332754222309	0.0842007	0.0842007	chr12	108960685	1.0746842979911622	chr12:108960685:C:T
chr12:108960856	['T', 'C']	98663	167155.55365668237	-5640.023666446774	-0.009590910033213	0.0059120780916386	-1.6222569939963	0.104752	0.104752	chr12	108960856	0.9798376764220786	chr12:108960856:T:C
chr12:108962014	['G', 'A']	98663	14801.050113525784	-380.7521092701803	0.0240100774155157	0.0080739664595957	2.973764820013635	0.00294242	0.00294242	chr12	108962014	2.531295336141574	chr12:108962014:G:A
chr12:108963245	['T', 'C']	98663	2123.09745264268	126.98633060926578	0.0424828190448885	0.0206240638703882	2.059866538033991	0.0394139	0.0394139	chr12	108963245	1.404350589628724	chr12:108963245:T:C
chr12:108964946	['A', 'G']	98663	2169.065953780661	-47.05563995843196	0.0375849982158552	0.0203238405976332	1.849305894488866	0.0644166	0.0644166	chr12	108964946	1.1910022015934203	chr12:108964946:A:G
chr12:108965761	['G', 'A']	98663	175050.19378642744	-5873.881633389199	-0.0175920348001545	0.0067431805286094	-2.608863091462	0.00908573	0.00908573	chr12	108965761	2.0416401732282377	chr12:108965761:G:A
chr12:108965901	['G', 'A']	98663	14103.430691714226	-681.1083677264306	0.0083578567060455	0.0082448802349517	1.0137026212478937	0.310727	0.310727	chr12	108965901	0.5076210079566602	chr12:108965901:G:A
chr12:108966938	['G', 'GA']	98663	23942.183996594154	-700.7094447745055	0.0104134542020774	0.0065206909893661	1.596986303914646	0.110272	0.110272	chr12	108966938	0.9575347485680844	chr12:108966938:G:GA
chr12:108966939	['T', 'TA']	98663	23941.66927178364	-699.3528826878047	0.0104899605737621	0.0065207962034362	1.608693209616701	0.107687	0.107687	chr12	108966939	0.9678367216698354	chr12:108966939:T:TA
chr12:108966951	['A', 'G']	98663	23687.64095000608	-758.9608354313684	0.0095869525143151	0.0065511500596982	1.4633999262652773	0.143361	0.143361	chr12	108966951	0.843568978294623	chr12:108966951:A:G
chr12:108969083	['C', 'A']	98663	23881.38531662539	-689.414513045454	0.010520599698368	0.0065403804014498	1.6085608256112995	0.107716	0.107716	chr12	108969083	0.9677197823509652	chr12:108969083:C:A
chr12:108969620	['T', 'C']	98663	168295.52674851232	-5671.002623018529	-0.0106712194135957	0.0060185472379575	-1.7730556879731612	0.0762226	0.0762226	chr12	108969620	1.1179162412579675	chr12:108969620:T:C
chr12:108970244	['T', 'C']	98663	144502.15047800564	-4941.348538830377	-0.0124316551984127	0.0048125397380589	-2.583179750205436	0.00979086	0.00979086	chr12	108970244	2.0091791593867816	chr12:108970244:T:C
chr12:108970286	['T', 'C']	98663	144352.26168101135	-4984.303512690997	-0.0128175752286957	0.0048089149834958	-2.665377797837036	0.00769144	0.00769144	chr12	108970286	2.11399234348755	chr12:108970286:T:C
chr12:108970296	['A', 'C']	98663	168289.76273162226	-5681.7376669964615	-0.0110573413131359	0.0060168106164995	-1.837741291509838	0.0661035	0.0661035	chr12	108970296	1.1797755451974885	chr12:108970296:A:C
chr12:108970297	['G', 'A']	98663	144350.79831515352	-4985.934522486088	-0.0129032971341295	0.0048085249497158	-2.6834210634369065	0.00728853	0.00728853	chr12	108970297	2.1373600542970848	chr12:108970297:G:A
chr12:108970396	['A', 'T']	98663	144493.57419590274	-4936.191250197779	-0.0122902142850787	0.0048118014138001	-2.554181527490028	0.0106453	0.0106453	chr12	108970396	1.9728420950045504	chr12:108970396:A:T
chr12:108970399	['G', 'A']	98663	144495.57443918462	-4937.961601297106	-0.0123425274076465	0.0048120379678243	-2.56492726993736	0.0103212	0.0103212	chr12	108970399	1.986269806286228	chr12:108970399:G:A
chr12:108970404	['G', 'A']	98663	144344.5560714032	-4983.788918826841	-0.0128564300312982	0.0048083407699804	-2.673776807077347	0.00750147	0.00750147	chr12	108970404	2.1248536232306856	chr12:108970404:G:A
chr12:108970455	['G', 'A']	98663	144345.4082333979	-4981.552176354681	-0.0128360871908215	0.0048086600093147	-2.669368839958969	0.00760064	0.00760064	chr12	108970455	2.119149837092106	chr12:108970455:G:A
chr12:108970601	['TA', 'T']	98663	144346.2604645033	-4990.189548558427	-0.0130083746659421	0.0048086745075308	-2.705189266932009	0.00682772	0.00682772	chr12	108970601	2.1657242973036888	chr12:108970601:TA:T
chr12:108971102	['C', 'T']	98663	144358.5049778985	-4978.562463052822	-0.0127181034784528	0.0048093795663895	-2.644437458697088	0.00818398	0.00818398	chr12	108971102	2.0870354406229064	chr12:108971102:C:T
chr12:108971257	['T', 'C']	98663	144546.63985946542	-4997.007818771969	-0.012825327822339	0.0048271941737024	-2.656890806715184	0.00788777	0.00788777	chr12	108971257	2.1030457615033487	chr12:108971257:T:C
chr12:108971440	['A', 'G']	98663	144348.30001926635	-4982.646791087404	-0.0128756732277862	0.0048094811268262	-2.6771439347102595	0.0074265	0.0074265	chr12	108971440	2.129215814612835	chr12:108971440:A:G
chr12:108971580	['A', 'G']	98663	144334.09189879577	-4982.473995612008	-0.0127996162749602	0.0048080371341509	-2.662129246890763	0.00776606	0.00776606	chr12	108971580	2.1097992584502525	chr12:108971580:A:G
chr12:108971926	['T', 'C']	98663	154517.92565560725	-5098.126485726999	-0.0069441689192803	0.0051665302208044	-1.3440681893851731	0.178929	0.178929	chr12	108971926	0.7473192652499153	chr12:108971926:T:C
chr12:108972631	['C', 'T']	98663	139635.73751697855	-4774.422024448719	-0.0133209933653871	0.0046927343977223	-2.838642087191776	0.00453152	0.00453152	chr12	108972631	2.343756098895033	chr12:108972631:C:T
chr12:108972762	['G', 'A']	98663	139933.2744302976	-4734.42007104582	-0.0128581318649751	0.0046992637442573	-2.7362013636046894	0.00621641	0.00621641	chr12	108972762	2.20646034960201	chr12:108972762:G:A
chr12:108972862	['A', 'C']	98663	139587.733138038	-4781.406583904031	-0.0133366680688287	0.0046914970070127	-2.842731871914944	0.00447379	0.00447379	chr12	108972862	2.349324405572799	chr12:108972862:A:C
chr12:108973038	['A', 'G']	98663	139643.39964521036	-4777.701807891671	-0.0133599836604479	0.0046925962013242	-2.8470345811296704	0.00441377	0.00441377	chr12	108973038	2.355190301517216	chr12:108973038:A:G
chr12:108973239	['G', 'A']	98663	139648.06187782576	-4775.79853922378	-0.013274416359767	0.0046929466206816	-2.828588823334849	0.00467632	0.00467632	chr12	108973239	2.3300957777755724	chr12:108973239:G:A
chr12:108973364	['G', 'GAC']	98663	139637.4753510061	-4772.282549409708	-0.0132199412050453	0.0046927193864777	-2.817117350579079	0.00484664	0.00484664	chr12	108973364	2.314559237718936	chr12:108973364:G:GAC
chr12:108973589	['G', 'A']	98663	126474.04697986582	-6106.826128406609	-0.0105518516971622	0.004511163073782	-2.3390534823463427	0.0193347	0.0193347	chr12	108973589	1.7136625621145958	chr12:108973589:G:A
chr12:108973688	['T', 'C']	98663	139926.43693867206	-4730.642463320996	-0.0127316897434994	0.0046989789151286	-2.709458793804966	0.00674047	0.00674047	chr12	108973688	2.1713098198905056	chr12:108973688:T:C
chr12:108973752	['T', 'C']	98663	139937.7851625068	-4728.240880936025	-0.0127507109765157	0.0046994774852637	-2.713218866671524	0.00666446	0.00666446	chr12	108973752	2.176235034325311	chr12:108973752:T:C
chr12:108973775	['A', 'G']	98663	139640.64527051005	-4773.490231048217	-0.0132497947658843	0.0046924448500373	-2.823644217316448	0.00474906	0.00474906	chr12	108973775	2.323392343472455	chr12:108973775:A:G
chr12:108973820	['A', 'G']	98663	168297.35201816453	-5669.667767856367	-0.0107426172134524	0.0060160929262022	-1.7856468218209134	0.0741595	0.0741595	chr12	108973820	1.129833206964597	chr12:108973820:A:G
chr12:108973990	['A', 'G']	98663	139640.47589842364	-4773.4795561955125	-0.0132348720741296	0.0046927533796315	-2.820278630361068	0.00479915	0.00479915	chr12	108973990	2.318835675749133	chr12:108973990:A:G
chr12:108974106	['A', 'G']	98663	139639.8144938114	-4773.490387835421	-0.0132415698184557	0.0046924614278332	-2.821881441563644	0.00477524	0.00477524	chr12	108974106	2.3210047962150337	chr12:108974106:A:G
chr12:108974186	['A', 'G']	98663	139630.13490333638	-4770.631348242795	-0.0130861537542602	0.0046919227704877	-2.78908123479194	0.00528679	0.00528679	chr12	108974186	2.2768079401438803	chr12:108974186:A:G
chr12:108974202	['T', 'G']	98663	139566.6332681176	-4785.841467307199	-0.0132981123532426	0.0046906589734036	-2.8350200747152488	0.00458321	0.00458321	chr12	108974202	2.3388302431803147	chr12:108974202:T:G
chr12:108974343	['G', 'C']	98663	4800.145955807824	-375.74694685664406	-0.0244767180365769	0.0137825435550119	-1.7759216895546228	0.0757489	0.0757489	chr12	108974343	1.120623669457984	chr12:108974343:G:C
chr12:108974509	['T', 'C']	98663	139632.38114114237	-4768.385488881401	-0.0130441154432382	0.0046923020488407	-2.779896798515124	0.00543865	0.00543865	chr12	108974509	2.2645088889619167	chr12:108974509:T:C
chr12:108974861	['C', 'T']	98663	139632.88976521633	-4773.20212956817	-0.0131738039870218	0.0046924272158699	-2.8074604849420988	0.00499436	0.00499436	chr12	108974861	2.3015201563421925	chr12:108974861:C:T
chr12:108975477	['G', 'A']	98663	139623.96384797088	-4768.973132331792	-0.0130815791464069	0.0046919615174747	-2.788083213744569	0.00530311	0.00530311	chr12	108975477	2.275469364414995	chr12:108975477:G:A
chr12:108975641	['C', 'A']	98663	139623.1515209877	-4772.292255392625	-0.0131749478334306	0.0046916346468372	-2.8081785614555974	0.00498324	0.00498324	chr12	108975641	2.3024881960788592	chr12:108975641:C:A
chr12:108975660	['A', 'G']	98663	139622.15141962233	-4771.259974419021	-0.013138179033301	0.0046915232342407	-2.8004079650321057	0.0051048	0.0051048	chr12	108975660	2.292021268385665	chr12:108975660:A:G
chr12:108975666	['G', 'A']	98663	139621.39674607193	-4772.6715466658825	-0.013164883925128	0.0046915791155415	-2.8060666996997763	0.00501601	0.00501601	chr12	108975666	2.2996416063598577	chr12:108975666:G:A
chr12:108975730	['G', 'C']	98663	139627.71916627808	-4770.942923614155	-0.0131340209889889	0.0046918612195673	-2.7993200084891225	0.00512203	0.00512203	chr12	108975730	2.2905578821744417	chr12:108975730:G:C
chr12:108975843	['A', 'G']	98663	139623.4365094656	-4771.257418654448	-0.013096153939917	0.0046921992893111	-2.791048106108846	0.00525478	0.00525478	chr12	108975843	2.279445461707301	chr12:108975843:A:G
chr12:108975889	['C', 'T']	98663	168258.696984135	-5673.785368896636	-0.0105976456437659	0.0060135687843332	-1.7622889209108754	0.0780236	0.0780236	chr12	108975889	1.1077740152640971	chr12:108975889:C:T
chr12:108976048	['G', 'A']	98663	139625.62496071382	-4777.524501474905	-0.0132250960422196	0.0046921731628292	-2.818543899229262	0.00482516	0.00482516	chr12	108976048	2.3164882810839167	chr12:108976048:G:A
chr12:108976108	['C', 'G']	98663	139622.5483576643	-4779.3933539555	-0.0133533668928713	0.0046918185029602	-2.8460962171589466	0.00442679	0.00442679	chr12	108976108	2.353911079784062	chr12:108976108:C:G
chr12:108976381	['C', 'G']	98663	139619.81165546528	-4775.442782548791	-0.0132426011171694	0.0046916040965612	-2.8226169226162208	0.0047643	0.0047643	chr12	108976381	2.322000899531312	chr12:108976381:C:G
chr12:108976811	['C', 'T']	98663	139625.3793669783	-4776.580209125131	-0.0132492783669031	0.0046921461548989	-2.823713910332869	0.00474802	0.00474802	chr12	108976811	2.32348746034269	chr12:108976811:C:T
chr12:108976920	['C', 'T']	98663	139616.22622861082	-4774.536045899199	-0.0131468415013154	0.0046915050885526	-2.802265211945302	0.0050755	0.0050755	chr12	108976920	2.294521167888691	chr12:108976920:C:T
chr12:108977956	['C', 'T']	98663	139621.20857496254	-4777.403793619408	-0.0132517259955483	0.0046919811852147	-2.824334853964659	0.00473884	0.00473884	chr12	108977956	2.3243279543709	chr12:108977956:C:T
chr12:108978187	['G', 'T']	98663	139619.96287472502	-4778.847175464499	-0.0133205787974778	0.0046917760754018	-2.8391335356594136	0.00452455	0.00452455	chr12	108978187	2.3444246081129525	chr12:108978187:G:T
chr12:108979025	['T', 'C']	98663	139912.43509376582	-4727.590363980376	-0.0126008235869501	0.0046981810629335	-2.682064275122276	0.00731816	0.00731816	chr12	108979025	2.1355980995832886	chr12:108979025:T:C
chr12:108979228	['A', 'G']	98663	14720.87574856512	-434.0136070116111	0.019912955047765	0.0082126106017353	2.424680289061468	0.0153237	0.0153237	chr12	108979228	1.8146363590134127	chr12:108979228:A:G
chr12:108979325	['T', 'A']	98663	139616.2262286108	-4778.169587393075	-0.013303243932572	0.0046918907137851	-2.83536952245842	0.0045782	0.0045782	chr12	108979325	2.339305238966167	chr12:108979325:T:A
chr12:108979390	['T', 'C']	98663	174427.9112453626	-5845.712923572201	-0.0161855051662391	0.0066596037196124	-2.4304006435958043	0.0150839	0.0150839	chr12	108979390	1.8214863554491367	chr12:108979390:T:C
chr12:108979468	['C', 'T']	98663	139618.9626314135	-4773.425205800036	-0.0131561153995718	0.0046916651753193	-2.804146269597439	0.00504599	0.00504599	chr12	108979468	2.297053614490089	chr12:108979468:C:T
chr12:108979894	['G', 'A']	98663	57713.77437961235	-1815.176526341094	0.0132635227354006	0.0046912663232731	2.827279847575696	0.00469547	0.00469547	chr12	108979894	2.328320929874891	chr12:108979894:G:A
chr12:108979907	['T', 'C']	98663	57739.11909492723	-1806.945258659732	0.0134069562769687	0.0046910195600443	2.858004769616034	0.00426403	0.00426403	chr12	108979907	2.3701797484494427	chr12:108979907:T:C
chr12:108980039	['T', 'G']	98663	57717.17462072038	-1817.0332659871824	0.0131801950008608	0.0046925987508347	2.808719794871951	0.00497487	0.00497487	chr12	108980039	2.303218263465051	chr12:108980039:T:G
chr12:108980476	['T', 'C']	98663	57714.35943313025	-1814.0844967917603	0.0132578157404942	0.0046915673423501	2.825882007664647	0.00471601	0.00471601	chr12	108980476	2.326425282682077	chr12:108980476:T:C
chr12:108980879	['C', 'T']	98663	57705.13100210882	-1818.32411941351	0.0131413990168646	0.004692088920052	2.8007566013303333	0.00509929	0.00509929	chr12	108980879	2.29249028871533	chr12:108980879:C:T
chr12:108981078	['G', 'A']	98663	125132.0972791047	-6293.24250061957	-0.0109603940054241	0.0045112650864111	-2.429561064464848	0.0151189	0.0151189	chr12	108981078	1.820479805482197	chr12:108981078:G:A
chr12:108981317	['G', 'A']	98663	57694.5257438289	-1811.360217047848	0.0133166960563255	0.0046920924222169	2.838114610290152	0.00453901	0.00453901	chr12	108981317	2.34303886045168	chr12:108981317:G:A
chr12:108981446	['C', 'T']	98663	57707.28274974149	-1813.2719896590784	0.0132716838723575	0.0046918953798558	2.828640197165949	0.00467556	0.00467556	chr12	108981446	2.330166365466384	chr12:108981446:C:T
chr12:108982108	['G', 'A']	98663	62785.34762566291	-2071.3351486970887	0.0113101477178599	0.0048669916319664	2.323847783829088	0.0201357	0.0201357	chr12	108982108	1.6960332679262782	chr12:108982108:G:A
chr12:108983355	['C', 'T']	98663	57715.86955728346	-1811.7127043877017	0.0133397301232207	0.0046916372549325	2.843299555863172	0.00446583	0.00446583	chr12	108983355	2.3500978131649712	chr12:108983355:C:T
chr12:108983454	['G', 'A']	98663	29044.471902937425	-916.5866741912774	0.0108021236047159	0.0060148983793633	1.7958946142427483	0.0725143	0.0725143	chr12	108983454	1.1395763410331896	chr12:108983454:G:A
chr12:108983605	['A', 'G']	98663	57713.11408701997	-1816.270708394388	0.0132012936077142	0.0046915272057534	2.8138584790737045	0.00489605	0.00489605	chr12	108983605	2.3101541556882275	chr12:108983605:A:G
chr12:108983838	['G', 'A']	98663	57769.68420252396	-1808.6004499149733	0.0132853122700687	0.004690350988901	2.832477207250838	0.00461982	0.00461982	chr12	108983838	2.335374945337734	chr12:108983838:G:A
chr12:108983932	['C', 'T']	98663	57711.18905412116	-1815.157689263708	0.0132640999564268	0.0046914757652278	2.82727666521	0.00469552	0.00469552	chr12	108983932	2.3283163052881126	chr12:108983932:C:T
chr12:108984213	['T', 'C']	98663	57707.03736858649	-1817.346395025636	0.0132278896314071	0.0046918438055329	2.8193371688562605	0.00481325	0.00481325	chr12	108984213	2.317561580499917	chr12:108984213:T:C
chr12:108984316	['T', 'C']	98663	57615.27068843148	-1841.8101814841943	0.0130356613295623	0.0046937564991281	2.777234254052953	0.0054834	0.0054834	chr12	108984316	2.260950072289696	chr12:108984316:T:C
chr12:108984762	['T', 'C']	98663	57470.48486998836	-1838.738249167842	0.0130235543869885	0.0046971963348734	2.772622956016885	0.00556169	0.00556169	chr12	108984762	2.254793221700085	chr12:108984762:T:C
chr12:108985016	['A', 'C']	98663	72446.86009967426	-311.49567013273355	0.0111909199659122	0.0045185140554287	2.476681455149403	0.0132627	0.0132627	chr12	108985016	1.8773680539300777	chr12:108985016:A:C
chr12:108985176	['G', 'A']	98663	29245.417168521344	-915.2337424418934	0.0109883181513984	0.0060216777980694	1.824793441276664	0.0680352	0.0680352	chr12	108985176	1.167266334198915	chr12:108985176:G:A
chr12:108985266	['A', 'G']	98663	57620.62488590497	-1842.162777362397	0.0130722067330957	0.0046943767639636	2.784652231888251	0.00535954	0.00535954	chr12	108985266	2.2708724834480174	chr12:108985266:A:G
chr12:108985274	['G', 'A']	98663	57644.594261421946	-1850.6039992407184	0.0128513592238579	0.0046951149712491	2.7371766831172537	0.00619801	0.00619801	chr12	108985274	2.2077477273962978	chr12:108985274:G:A
chr12:108985409	['C', 'T']	98663	57609.01352406251	-1834.4766646426533	0.0132195604088646	0.0046933087041082	2.816682481868941	0.00485321	0.00485321	chr12	108985409	2.3139709162124285	chr12:108985409:C:T
chr12:108986758	['G', 'A']	98663	147826.10908794624	-6747.46243656927	-0.015645540847392	0.0050300025490932	-3.110443920194891	0.0018686	0.0018686	chr12	108986758	2.7284836554883687	chr12:108986758:G:A
chr12:108989100	['C', 'T']	98663	59995.41827527476	-1845.0726054264728	0.015451478316518	0.0046401941288215	3.329920664427481	0.000869026	0.000869026	chr12	108989100	3.060967229894702	chr12:108989100:C:T
chr12:108989268	['T', 'C']	98663	60031.56056121	-1841.6507484973563	0.0155827914880398	0.0046390096485856	3.359077188552694	0.000782328	0.000782328	chr12	108989268	3.106611125809351	chr12:108989268:T:C
chr12:108989397	['C', 'T']	98663	12550.88699911765	-408.2596080252018	0.0018589273800065	0.0087518084904569	0.2124049425937017	0.831792	0.831792	chr12	108989397	0.0799852609037168	chr12:108989397:C:T
chr12:108992072	['C', 'T']	98663	12537.762459835592	-407.3881576998383	0.0020562999325118	0.0087539425229988	0.2348998667868152	0.814287	0.814287	chr12	108992072	0.0892224986141774	chr12:108992072:C:T
chr12:108992306	['G', 'A']	98663	45339.867197242354	-1479.289924362657	0.0104391945743519	0.0050632011805064	2.061777559727098	0.0392315	0.0392315	chr12	108992306	1.406365086485073	chr12:108992306:G:A
chr12:108994368	['C', 'T']	98663	6859.294241103116	-379.23936825820107	-0.0075882006117251	0.011602338000007	-0.6540234056032941	0.513098	0.513098	chr12	108994368	0.2897996781738037	chr12:108994368:C:T
chr12:108994587	['C', 'T']	98663	14833.202736810095	-344.6783086697596	0.0208854956862902	0.008070695198107	2.587818666623532	0.00966	0.00966	chr12	108994587	2.0150228735845066	chr12:108994587:C:T
chr12:108994959	['A', 'G']	98663	162221.01870267303	-5742.624107591372	-0.0112015073233834	0.0056081678439042	-1.9973559342662648	0.0457893	0.0457893	chr12	108994959	1.3392359956612316	chr12:108994959:A:G
chr12:108995428	['T', 'C']	98663	34166.735217779235	-996.072821473987	0.0106213149132935	0.0056523185572689	1.87910762737078	0.0602327	0.0602327	chr12	108995428	1.2201676686438097	chr12:108995428:T:C
chr12:108995896	['T', 'C']	98663	63190.86290297672	-1659.252378542133	0.0163038791987322	0.0046229950155423	3.526691926752915	0.000420977	0.000420977	chr12	108995896	3.3757416311143227	chr12:108995896:T:C
chr12:108995942	['T', 'C']	98663	2769.817999127138	-1.3942990414685952	0.0049940292958994	0.0183785535641044	0.2717313567947678	0.785829	0.785829	chr12	108995942	0.1046719481539152	chr12:108995942:T:C
chr12:108996157	['C', 'G']	98663	45730.44154145629	-1430.1828960218184	0.0111458650358926	0.0050477105220829	2.208103057243728	0.0272394	0.0272394	chr12	108996157	1.5648024628223571	chr12:108996157:C:G
chr12:108996727	['T', 'C']	98663	33064.70255365308	-1066.4056315410685	0.0128176621487137	0.0057126517447767	2.2437324593492582	0.0248518	0.0248518	chr12	108996727	1.6046421501195167	chr12:108996727:T:C
chr12:108998783	['G', 'T']	98663	7239.761088413302	-321.8203701953473	-0.01086200082603	0.0113802936001256	-0.954456994493539	0.339855	0.339855	chr12	108998783	0.4687063362862658	chr12:108998783:G:T
chr12:108999780	['A', 'G']	98663	4454.986757115769	-329.06488000007414	-0.0225246689548275	0.0142976726082316	-1.5754080801835757	0.115165	0.115165	chr12	108999780	0.9386794880691331	chr12:108999780:A:G
chr12:108999892	['A', 'C']	98663	46189.350294873046	-1304.562650632961	0.0115917199620705	0.0050363692496062	2.3016024813861464	0.0213597	0.0213597	chr12	108999892	1.670404851327916	chr12:108999892:A:C
chr12:109000238	['A', 'G']	98663	13816.702164124608	-549.9289925057055	0.0154399840257475	0.0083469259107225	1.8497808883044164	0.0643481	0.0643481	chr12	109000238	1.1914642719406	chr12:109000238:A:G
chr12:109007406	['A', 'T']	98663	65567.62666761281	-2279.065126665971	0.0102776723517413	0.0045479121485796	2.2598660695218578	0.0238317	0.0238317	chr12	109007406	1.6228449767770938	chr12:109007406:A:T
chr12:109009404	['G', 'A']	98663	118561.83201208382	-5698.231700670311	-0.0058344299230523	0.0044157671772078	-1.3212720890645966	0.186414	0.186414	chr12	109009404	0.7295214745226636	chr12:109009404:G:A
chr12:109009505	['T', 'C']	98663	104618.98421858672	-5293.251773617103	-0.011562426096561	0.0043159923508734	-2.678972796191632	0.00738606	0.00738606	chr12	109009505	2.131587168718201	chr12:109009505:T:C
chr12:109012332	['C', 'T']	98663	118130.08966559188	-5639.723124647537	-0.0054593504994801	0.0044127036360199	-1.2371894760655775	0.21602	0.21602	chr12	109012332	0.6655060382586138	chr12:109012332:C:T
chr12:109012567	['A', 'T']	98663	119108.21668204346	-5548.129597025124	-0.0047640674206591	0.004412377142589	-1.0797053984065754	0.280276	0.280276	chr12	109012567	0.5524140892315652	chr12:109012567:A:T
chr12:109014126	['G', 'A']	98663	103092.94771022323	-5222.827851289562	-0.0122892664048328	0.0043225451362252	-2.843062597968549	0.00446915	0.00446915	chr12	109014126	2.349775068682885	chr12:109014126:G:A
chr12:109014206	['G', 'A']	98663	14272.76813726482	-372.2919809620902	0.0228388336274764	0.0082214958485487	2.777941392685591	0.00547148	0.00547148	chr12	109014206	2.2618951839234747	chr12:109014206:G:A
chr12:109015862	['C', 'T']	98663	67326.28295402709	-2178.1178607736683	0.0092315465038365	0.0045275964213486	2.038950834996629	0.0414576	0.0414576	chr12	109015862	1.3823958430266683	chr12:109015862:C:T
chr12:109017238	['G', 'A']	98663	39341.36736721512	-1380.4714768237577	0.0147258202423571	0.0053585580763158	2.74809380296601	0.00599537	0.00599537	chr12	109017238	2.222184009562664	chr12:109017238:G:A
chr12:109017763	['C', 'T']	98663	27206.96361701048	-937.7013004718722	-0.0031179833590626	0.0061757141910564	-0.5048781829279052	0.613646	0.613646	chr12	109017763	0.2120820923488854	chr12:109017763:C:T
chr12:109021160	['T', 'C']	98663	25814.22170160547	-1196.2964316797952	-0.0051716946469309	0.0063013865585744	-0.8207232803221293	0.411806	0.411806	chr12	109021160	0.3853073300154416	chr12:109021160:T:C
chr12:109022236	['G', 'A']	98663	102831.76054539006	-5254.464277379313	-0.0128238293354552	0.0043051262532495	-2.978734787574645	0.00289512	0.00289512	chr12	109022236	2.5383334304658205	chr12:109022236:G:A
chr12:109022306	['G', 'A']	98663	102833.38042045938	-5254.560597716808	-0.0128042048560111	0.0043051887610502	-2.9741332068532835	0.00293889	0.00293889	chr12	109022306	2.53181666887364	chr12:109022306:G:A
chr12:109027282	['T', 'A']	98663	2522.7159324783306	-72.98369014360101	0.0417736500583314	0.0189161598276749	2.208357850583146	0.0272216	0.0272216	chr12	109027282	1.5650863519192575	chr12:109027282:T:A
chr12:109030677	['C', 'T']	98663	6277.509006132481	-182.649488129336	-0.0213297276807332	0.012152828007983	-1.755124623398112	0.0792411	0.0792411	chr12	109030677	1.1010495043523918	chr12:109030677:C:T
chr12:109031501	['T', 'A']	98663	50044.10111607821	-1323.7051631714855	0.0221817975271122	0.004877901936474	4.547405383706082	5.43758e-06	5.43758e-06	chr12	109031501	5.264594340464346	chr12:109031501:T:A
chr12:109032690	['C', 'G']	98663	155135.44090217943	-5439.006552989117	-0.0158247230706797	0.0052136453621238	-3.0352511480054662	0.00240398	0.00240398	chr12	109032690	2.619069149783179	chr12:109032690:C:G
chr12:109034106	['C', 'T']	98663	51249.29695199854	-1686.045911521775	0.015273686053358	0.0048399263265365	3.155768295400437	0.00160124	0.00160124	chr12	109034106	2.795543569477315	chr12:109034106:C:T
chr12:109034171	['C', 'T']	98663	107316.71900600208	-4264.801125629641	-0.0281920720150339	0.0042704276380163	-6.601697629544488	4.08526e-11	4.08526e-11	chr12	109034171	10.388780298257142	chr12:109034171:C:T
chr12:109036956	['TA', 'T']	98663	16020.11083628992	-732.8988447851065	-0.0042823637746015	0.0077991832849156	-0.5490784891392481	0.582953	0.582953	chr12	109036956	0.2343664583858733	chr12:109036956:TA:T
chr12:109037899	['C', 'T']	98663	160571.4318937551	-5670.442627654531	-0.0219699675138396	0.0054922923498386	-4.000145315368172	6.33497e-05	6.33497e-05	chr12	109037899	4.198255437428576	chr12:109037899:C:T
chr12:109040547	['C', 'T']	98663	31396.50041560233	-590.7490913357817	0.0283116108658374	0.0058014672942144	4.880077647610138	1.06209e-06	1.06209e-06	chr12	109040547	5.973838680196869	chr12:109040547:C:T
chr12:109040619	['T', 'G']	98663	2143.152053600389	40.17767715951274	0.0648495674933026	0.0204661442471408	3.1686265234039923	0.00153208	0.00153208	chr12	109040619	2.8147185567325	chr12:109040619:T:G
chr12:109041664	['T', 'A']	98663	7211.14281078889	-217.5472624474357	-0.0119680662567973	0.0113805286305822	-1.0516265672085023	0.292973	0.292973	chr12	109041664	0.5331724018005621	chr12:109041664:T:A
chr12:109046321	['G', 'T']	98663	102457.19213845403	-4299.772676472912	-0.0292405280866326	0.0042667300412893	-6.85314697758488	7.26648e-12	7.26648e-12	chr12	109046321	11.138675917446877	chr12:109046321:G:T
chr12:109046401	['T', 'C']	98663	160539.45883354955	-5670.290322579892	-0.0212805503417704	0.0054933416141166	-3.873880751760297	0.000107185	0.000107185	chr12	109046401	3.9698659877126254	chr12:109046401:T:C
chr12:109047643	['T', 'C']	98663	160502.14802838315	-5687.049836674377	-0.0217036541262568	0.0054874867424372	-3.955117368833482	7.65505e-05	7.65505e-05	chr12	109047643	4.116051968302993	chr12:109047643:T:C
chr12:109048519	['C', 'A']	98663	6261.952021328357	-375.8357912553092	-0.0128614118056993	0.0121355237549667	-1.059815139864524	0.289231	0.289231	chr12	109048519	0.5387551608677592	chr12:109048519:C:A
chr12:109048733	['CTG', 'C']	98663	32264.848937627485	-495.0717950287607	0.0294935862916148	0.005764848220111	5.116108033638166	3.12487e-07	3.12487e-07	chr12	109048733	6.50516804534615	chr12:109048733:CTG:C
chr12:109048784	['G', 'A']	98663	117768.63074360986	-5074.272092283583	-0.0320987628018793	0.0043534276352512	-7.373216116414627	1.67858e-13	1.67858e-13	chr12	109048784	12.775057955738214	chr12:109048784:G:A
chr12:109050017	['G', 'A']	98663	102403.31151223108	-4303.313711345151	-0.0294707950342098	0.0042779070463355	-6.889068583071277	5.64937e-12	5.64937e-12	chr12	109050017	11.247999980636994	chr12:109050017:G:A
chr12:109050426	['G', 'A']	98663	160711.54672532468	-5669.557228218499	-0.0221266089081042	0.005499401321236	-4.023457757603897	5.73926e-05	5.73926e-05	chr12	109050426	4.2411441003954735	chr12:109050426:G:A
chr12:109050720	['A', 'G']	98663	2208.873134328389	42.79388520710765	0.0653100265235368	0.020380704560219	3.204502883134618	0.00135339	0.00135339	chr12	109050720	2.868577036778857	chr12:109050720:A:G
chr12:109051106	['C', 'T']	98663	160722.80611055356	-5669.729590317128	-0.0221166092707401	0.005500065634696	-4.021153698825317	5.79568e-05	5.79568e-05	chr12	109051106	4.236895601473942	chr12:109051106:C:T
chr12:109051638	['T', 'C']	98663	125001.16117283035	-5285.571300664238	-0.0348807258100082	0.0044197730064446	-7.891972225529927	3.00479e-15	3.00479e-15	chr12	109051638	14.522185874752124	chr12:109051638:T:C
chr12:109051801	['C', 'T']	98663	33047.36894394824	-479.1765918883124	0.0284065368955735	0.0056782533260674	5.002689253958789	5.66329e-07	5.66329e-07	chr12	109051801	6.246931198893504	chr12:109051801:C:T
chr12:109052796	['C', 'T']	98663	33021.67345780372	-481.4222041274028	0.0284007701542723	0.0056794086806588	5.000656186442579	5.72333e-07	5.72333e-07	chr12	109052796	6.242351212496782	chr12:109052796:C:T
chr12:109053454	['G', 'A']	98663	2073.1470868472265	20.95320865716748	0.0644661067936606	0.020806549247748	3.09835648506866	0.00194652	0.00194652	chr12	109053454	2.710741129657088	chr12:109053454:G:A
chr12:109053663	['G', 'A']	98663	117552.29743236254	-5063.946021807868	-0.0314996696154548	0.0043426257668726	-7.253599850981189	4.08802e-13	4.08802e-13	chr12	109053663	12.388486988150156	chr12:109053663:G:A
chr12:109055195	['G', 'A']	98663	2040.537729249672	2.454599311738033	0.0600958357119424	0.0209706417058479	2.865712769065336	0.00416159	0.00416159	chr12	109055195	2.380740708725201	chr12:109055195:G:A
chr12:109055623	['C', 'T']	98663	102517.09422929754	-4300.610544420759	-0.0290992759583452	0.0042689375989663	-6.816514714431731	9.38091e-12	9.38091e-12	chr12	109055623	11.027755030617818	chr12:109055623:C:T
chr12:109055850	['G', 'A']	98663	32040.58789230846	-511.5030009157892	0.0288698897131053	0.0057510589929279	5.019925851674668	5.17812e-07	5.17812e-07	chr12	109055850	6.285827889255733	chr12:109055850:G:A
chr12:109056091	['G', 'A']	98663	33023.342959373986	-481.1478340887587	0.0284272518799843	0.0056790415683312	5.005642508149011	5.57716e-07	5.57716e-07	chr12	109056091	6.253586896100091	chr12:109056091:G:A
chr12:109056145	['G', 'A']	98663	6256.141365502561	-387.4792376476513	-0.014659645153319	0.0121444150451298	-1.2071100253772828	0.227393	0.227393	chr12	109056145	0.6432229086375761	chr12:109056145:G:A
chr12:109056994	['C', 'G']	98663	14884.20687243424	-774.3143444038207	-0.0039124430454891	0.0080604090588282	-0.4853901355296601	0.627401	0.627401	chr12	109056994	0.2024547934257525	chr12:109056994:C:G
chr12:109057104	['C', 'T']	98663	14999.7601512295	-752.8517468275923	-0.0036995893743711	0.0080303286480386	-0.4607021127677976	0.645013	0.645013	chr12	109057104	0.1904315322308259	chr12:109057104:C:T
chr12:109058369	['A', 'G']	98663	160760.07016939187	-5663.4684641008525	-0.0219352746743726	0.0055027711428345	-3.986223323667706	6.71816e-05	6.71816e-05	chr12	109058369	4.172749657194318	chr12:109058369:A:G
chr12:109060875	['A', 'T']	98663	33256.1232383656	-470.4485921558374	0.0281686980952385	0.005663874615239	4.973397189875725	6.58999e-07	6.58999e-07	chr12	109060875	6.181115244426948	chr12:109060875:A:T
chr12:109061464	['A', 'G']	98663	15749.333619291006	-792.1011058717526	-0.0034776387170814	0.0079921864641045	-0.4351298274509236	0.663469	0.663469	chr12	109061464	0.1781793643495991	chr12:109061464:A:G
chr12:109061685	['C', 'T']	98663	117075.4647901604	-5055.916575854862	-0.0312398714394224	0.0043398096352882	-7.198442803896683	6.13357e-13	6.13357e-13	chr12	109061685	12.21228667393115	chr12:109061685:C:T
chr12:109062192	['C', 'T']	98663	14864.657269999592	-763.9224018354946	-0.0033403271146421	0.0080649730467763	-0.4141770958524577	0.678745	0.678745	chr12	109062192	0.1682933566375829	chr12:109062192:C:T
chr12:109063056	['A', 'G']	98663	13769.418680316236	-784.9603126004976	-0.0009828820124463	0.0083211260981989	-0.118118870072053	0.905974	0.905974	chr12	109063056	0.0428842656990745	chr12:109063056:A:G
chr12:109063933	['C', 'T']	98663	2184.350776909156	16.046179695859557	0.0637653279267098	0.0207936675304276	3.0665743709425555	0.00216586	0.00216586	chr12	109063933	2.6643696193600537	chr12:109063933:C:T
chr12:109064568	['C', 'T']	98663	32204.93772173456	-553.6380659083691	0.0276010227058113	0.0057389399240031	4.809428757107179	1.51585e-06	1.51585e-06	chr12	109064568	5.819343771919882	chr12:109064568:C:T
chr12:109066600	['G', 'A']	98663	15184.000669031935	-778.580084023833	-0.0031531019590307	0.0079882578564776	-0.3947170979807516	0.693053	0.693053	chr12	109066600	0.1592335522173374	chr12:109066600:G:A
chr12:109067254	['C', 'T']	98663	2083.065139752337	17.759631434486227	0.0632809281477448	0.0207978620110599	3.042665064038468	0.00234555	0.00234555	chr12	109067254	2.62975530477922	chr12:109067254:C:T
chr12:109071445	['C', 'T']	98663	2686.13612682195	80.21599273383156	0.0593484899033843	0.0183293719969519	3.2378899786230333	0.00120457	0.00120457	chr12	109071445	2.9191679572012164	chr12:109071445:C:T
chr12:109072673	['A', 'G']	98663	2170.10997587626	47.42662222529644	0.0666106656355164	0.0203441583372829	3.2741912705941227	0.00106001	0.00106001	chr12	109072673	2.974690037636802	chr12:109072673:A:G
chr12:109072813	['T', 'C']	98663	2074.105110584037	21.006048295262385	0.0642703045619733	0.0208017152665884	3.089663700243205	0.00200439	0.00200439	chr12	109072813	2.6980177726406227	chr12:109072813:T:C
chr12:109072961	['A', 'G']	98663	32266.88674540017	-538.6869966014207	0.0279716708285419	0.0057344808067447	4.877803548604163	1.0744e-06	1.0744e-06	chr12	109072961	5.968834000339341	chr12:109072961:A:G
chr12:109073339	['T', 'C']	98663	164470.6719109553	-5208.285060126752	-0.0126559331300162	0.0057214971262628	-2.2119967642599843	0.0269692	0.0269692	chr12	109073339	1.5691319360364877	chr12:109073339:T:C
chr12:109073451	['T', 'C']	98663	162734.49397382746	-5432.9777603756365	-0.0136482882187384	0.0056023623780656	-2.4361666200269805	0.0148456	0.0148456	chr12	109073451	1.828402245260706	chr12:109073451:T:C
chr12:109075350	['G', 'A']	98663	150790.51010188047	-5530.004875769124	-0.0204296874646784	0.0050359640810975	-4.056757978350407	4.97968e-05	4.97968e-05	chr12	109075350	4.302798564609647	chr12:109075350:G:A
chr12:109077137	['T', 'C']	98663	117227.58565518924	-5006.305778208258	-0.0310791157698639	0.0043389016925169	-7.162899270906286	7.95374e-13	7.95374e-13	chr12	109077137	12.09942860978087	chr12:109077137:T:C
chr12:109079464	['A', 'G']	98663	2208.213965980189	17.782427786417152	0.0656743754086623	0.0208120968114841	3.15558667651513	0.00160224	0.00160224	chr12	109079464	2.7952724302811847	chr12:109079464:A:G
chr12:109080328	['A', 'G']	98663	102386.64159722648	-4261.7976009184185	-0.0289096732431867	0.0042659465767109	-6.776848402418545	1.23512e-11	1.23512e-11	chr12	109080328	10.908290845800208	chr12:109080328:A:G
chr12:109082964	['A', 'G']	98663	15274.238497795348	-768.0742857178467	-0.0028722217204322	0.0079656905363902	-0.3605741030624888	0.718419	0.718419	chr12	109082964	0.1436221904192036	chr12:109082964:A:G
chr12:109083071	['G', 'A']	98663	15257.154639070766	-767.0001297911347	-0.002808615664063	0.0079698842911691	-0.3524035684150433	0.724536	0.724536	chr12	109083071	0.1399400308789017	chr12:109083071:G:A
chr12:109084879	['A', 'T']	98663	14843.354004906038	-757.6143449948577	-0.0032481086252478	0.0080690874319466	-0.4025372946621097	0.68729	0.68729	chr12	109084879	0.1628599749857656	chr12:109084879:A:T
chr12:109087634	['G', 'A']	98663	31937.208099341115	-539.8581368466872	0.0280333331107899	0.0057576701902991	4.868867473170368	1.12413e-06	1.12413e-06	chr12	109087634	5.949183461882649	chr12:109087634:G:A
chr12:109087930	['T', 'G']	98663	33236.36867606661	-498.3681446132058	0.0277396911917882	0.0056647516109743	4.896894532506629	9.75167e-07	9.75167e-07	chr12	109087930	6.010921003821581	chr12:109087930:T:G
chr12:109088384	['C', 'T']	98663	2078.063186701804	24.7685860963859	0.0662116017989167	0.0207822186862298	3.185973682530259	0.00144313	0.00144313	chr12	109088384	2.840694545039816	chr12:109088384:C:T
chr12:109089003	['T', 'C']	98663	150307.18752217322	-5481.053968123119	-0.0203970106442735	0.0050183425223669	-4.064491523518649	4.81745e-05	4.81745e-05	chr12	109089003	4.317182784163279	chr12:109089003:T:C
chr12:109089144	['C', 'A']	98663	31913.970393269818	-532.4756179376838	0.0282019324435923	0.0057589984328082	4.897020336544912	9.74543e-07	9.74543e-07	chr12	109089144	6.011198993641565	chr12:109089144:C:A
chr12:109089336	['G', 'A']	98663	156632.81330589572	-5003.802164196507	-0.0150396543911365	0.0052865369063512	-2.8448972659337457	0.00444349	0.00444349	chr12	109089336	2.3522757928670868	chr12:109089336:G:A
chr12:109091319	['G', 'A']	98663	116510.43696524874	-4931.046729730374	-0.0307040223143679	0.0043338219932318	-7.084744680865668	1.40228e-12	1.40228e-12	chr12	109091319	11.85316526004008	chr12:109091319:G:A
chr12:109091528	['G', 'C']	98663	32023.03537499114	-557.1061859757783	0.0272030444614421	0.0057513546673165	4.7298499284055735	2.24996e-06	2.24996e-06	chr12	109091528	5.647825202748057	chr12:109091528:G:C
chr12:109093860	['C', 'G']	98663	189551.9212057327	-6388.6365927804	-0.0135917473592303	0.0108761355464791	-1.2496853593949906	0.211417	0.211417	chr12	109093860	0.6748600940893714	chr12:109093860:C:G
chr12:109094142	['T', 'A']	98663	36833.65261341733	-1711.3053536510083	-0.0138407431798112	0.0054515140994196	-2.538880561876306	0.0111223	0.0111223	chr12	109094142	1.953805394946276	chr12:109094142:T:A
chr12:109094749	['G', 'T']	98663	144031.05811336817	-5005.289860115307	0.0057344368704933	0.0048193363020536	1.189881035703968	0.234096	0.234096	chr12	109094749	0.6306060070328464	chr12:109094749:G:T
chr12:109095262	['C', 'T']	98663	7703.234228664099	-218.0604762454965	0.013672052325058	0.010925011825261	1.2514450825073964	0.210775	0.210775	chr12	109095262	0.6761809020264615	chr12:109095262:C:T
chr12:109095452	['AAAT', 'A']	98663	52935.24187612167	-1600.493703028607	-0.0059893629791623	0.0048316222556441	-1.239617391894782	0.21512	0.21512	chr12	109095452	0.6673192107847548	chr12:109095452:AAAT:A
chr12:109095614	['C', 'T']	98663	86157.33822306932	-2409.4584003310465	-0.0012061258585769	0.0042963645959684	-0.2807317283334657	0.778917	0.778917	chr12	109095614	0.1085088175038821	chr12:109095614:C:T
chr12:109095724	['T', 'C']	98663	36871.11078335969	-1705.5422160482026	-0.0134241544156312	0.0054454568091803	-2.465202624139796	0.0136953	0.0136953	chr12	109095724	1.8634284499439693	chr12:109095724:T:C
chr12:109095970	['A', 'G']	98663	36094.95097522402	-872.2589845280056	0.0072620123034274	0.0055208707829701	1.315374438001347	0.188387	0.188387	chr12	109095970	0.7249490698184109	chr12:109095970:A:G
chr12:109096694	['A', 'C']	98663	35705.35162873713	-1006.984572934238	0.0057873678567833	0.005541830198626	1.0443062398805032	0.296346	0.296346	chr12	109096694	0.5282009303775581	chr12:109096694:A:C
chr12:109096844	['T', 'C']	98663	94625.01232376514	-1734.2287722427843	-0.0046376597049639	0.0043213598547425	-1.073194517664214	0.283186	0.283186	chr12	109096844	0.5479282208729364	chr12:109096844:T:C
chr12:109096992	['T', 'A']	98663	33502.33641959657	-850.0251958922253	0.0059738553068992	0.0056781696648845	1.0520741118116328	0.292768	0.292768	chr12	109096992	0.5334763940852929	chr12:109096992:T:A
chr12:109097967	['C', 'T']	98663	4225.085646810797	-160.74266018244782	0.0112376959719308	0.0146665541713936	0.7662124204913374	0.443552	0.443552	chr12	109097967	0.3530554581564368	chr12:109097967:C:T
chr12:109098004	['A', 'G']	98663	33504.05622681291	-847.5842271434161	0.0059716601386448	0.0056771310377574	1.0518799194396848	0.292857	0.292857	chr12	109098004	0.533344390809521	chr12:109098004:A:G
chr12:109099757	['T', 'G']	98663	16018.948322875587	-459.6415645163996	0.0221533978106962	0.0078021832031894	2.8393844689061134	0.00452099	0.00452099	chr12	109099757	2.3447664535827424	chr12:109099757:T:G
chr12:109099759	['G', 'T']	98663	86715.48826976503	-4485.741576087843	0.0013846329815409	0.0043411166608677	0.3189577912112922	0.749759	0.749759	chr12	109099759	0.125078312328185	chr12:109099759:G:T
chr12:109101472	['G', 'A']	98663	4349.366574742476	-172.86998788152343	0.0095867831429815	0.0144651325060956	0.6627511458288845	0.507491	0.507491	chr12	109101472	0.2945716552571051	chr12:109101472:G:A
chr12:109103208	['G', 'A']	98663	4352.8823738126375	-175.2120293749153	0.0086847374255198	0.0144591486549941	0.6006396111378385	0.548081	0.548081	chr12	109103208	0.2611552530968949	chr12:109103208:G:A
chr12:109103366	['T', 'C']	98663	28903.151912978254	-839.6712616097756	0.0283512631079102	0.0060421190874287	4.692271485826529	2.7055e-06	2.7055e-06	chr12	109103366	5.567752461731399	chr12:109103366:T:C
chr12:109108146	['A', 'G']	98663	7735.548826224456	-219.67358599128983	0.0127413312185819	0.0109093565306162	1.1679269242713215	0.242839	0.242839	chr12	109108146	0.6146815642004069	chr12:109108146:A:G
chr12:109108309	['C', 'T']	98663	7630.237381775424	-239.28005173838588	0.0111564523682231	0.0109852714063884	1.0155827703751776	0.309831	0.309831	chr12	109108309	0.5088751312656672	chr12:109108309:C:T
chr12:109109081	['T', 'G']	98663	32129.9539211612	-1110.092923961891	0.0027259323590287	0.0057625576741693	0.4730420957429516	0.636184	0.636184	chr12	109109081	0.1964172575786863	chr12:109109081:T:G
chr12:109109255	['A', 'G']	98663	94417.09627744772	-1759.4241941741102	-0.0051677247779997	0.0043205285265909	-1.196086253381896	0.231666	0.231666	chr12	109109255	0.63513769989964	chr12:109109255:A:G
chr12:109111774	['C', 'T']	98663	45260.25724567896	-1349.708263067601	-0.0081492718958152	0.0051001197836101	-1.5978589212755236	0.110078	0.110078	chr12	109111774	0.9582994697049886	chr12:109111774:C:T
chr12:109112028	['CT', 'C']	98663	84889.67240854897	-2478.8670488295693	-0.0032066410619771	0.0043035063912411	-0.745122876662526	0.456199	0.456199	chr12	109112028	0.3408456710430569	chr12:109112028:CT:C
chr12:109112798	['A', 'G']	98663	41490.71853834615	-1241.4591941192257	-0.0115372444935699	0.0052711947042762	-2.18873427009066	0.0286185	0.0286185	chr12	109112798	1.5433531329380443	chr12:109112798:A:G
chr12:109113428	['G', 'C']	98663	39561.20778470428	-1113.129047646877	0.0063405504378505	0.0053157386894542	1.192788210306394	0.232955	0.232955	chr12	109113428	0.632727963691374	chr12:109113428:G:C
chr12:109113703	['G', 'A']	98663	85958.81102122745	-2379.972738574391	-0.0014978578398609	0.0043007230461841	-0.3482804690690195	0.72763	0.72763	chr12	109113703	0.1380894033882879	chr12:109113703:G:A
chr12:109113816	['G', 'A']	98663	30720.73644463816	-1089.1189548162947	0.0026995070019598	0.0058698490617023	0.4598937678947725	0.645593	0.645593	chr12	109113816	0.1900411872045959	chr12:109113816:G:A
chr12:109114490	['G', 'A']	98663	38616.17626245731	-1292.819389995261	0.0049934223821036	0.0053604432682138	0.931531616370877	0.351581	0.351581	chr12	109114490	0.453974602933069	chr12:109114490:G:A
chr12:109114670	['C', 'T']	98663	38611.65497971606	-1291.3223811652117	0.0050961143143157	0.0053613464352317	0.9505288225410956	0.341846	0.341846	chr12	109114670	0.4661694974901128	chr12:109114670:C:T
chr12:109115044	['A', 'G']	98663	39647.24243714516	-1067.9462484485418	0.0072293279786373	0.0053123892986111	1.36084303545438	0.173566	0.173566	chr12	109115044	0.7605353451650224	chr12:109115044:A:G
chr12:109115443	['G', 'A']	98663	4653.235814632367	-82.20736021875244	0.0178581176923737	0.0139897769609981	1.2765119659991773	0.201778	0.201778	chr12	109115443	0.6951261869566343	chr12:109115443:G:A
chr12:109115589	['A', 'AC']	98663	93814.11537330828	-1649.2461181265762	-0.0044687080638698	0.0043294933568849	-1.032154964913741	0.302002	0.302002	chr12	109115589	0.5199901809299762	chr12:109115589:A:AC
chr12:109116164	['C', 'T']	98663	4214.085423825017	-163.1239904849958	0.0129473085004659	0.0146912604911085	0.88129323609107	0.378161	0.378161	chr12	109116164	0.4223232622655727	chr12:109116164:C:T
chr12:109116320	['A', 'G']	98663	37386.031412498094	-1705.9499148731754	-0.0128970548816929	0.0054136511562662	-2.382321008394653	0.0172058	0.0172058	chr12	109116320	1.7643251296394926	chr12:109116320:A:G
chr12:109116726	['C', 'T']	98663	31861.81473326231	-1057.070902559961	0.0041445804723968	0.0058812175365126	0.7047147034888296	0.480989	0.480989	chr12	109116726	0.3178648556301748	chr12:109116726:C:T
chr12:109117565	['A', 'G']	98663	4659.4250309161325	-85.372813804177	0.0172896389209212	0.0139785274680328	1.2368712627607186	0.216138	0.216138	chr12	109117565	0.6652688715272879	chr12:109117565:A:G
chr12:109117847	['C', 'T']	98663	77234.70158363243	-2711.3850194063884	-0.0028729316990771	0.0043593840940757	-0.6590223841439761	0.509883	0.509883	chr12	109117847	0.2925294675957139	chr12:109117847:C:T
chr12:109119205	['A', 'G']	98663	93918.46117346468	-1650.3661803984198	-0.0042633474157979	0.0043291304305476	-0.984804566227545	0.324722	0.324722	chr12	109119205	0.4884882868130642	chr12:109119205:A:G
chr12:109120392	['T', 'C']	98663	13105.649136147942	-121.42494134361966	0.0204270034660489	0.0085398003032043	2.391976713833017	0.0167598	0.0167598	chr12	109120392	1.7757311682483818	chr12:109120392:T:C
chr12:109120785	['C', 'T']	98663	30927.448120666588	-1083.5582828641934	0.0024277707744885	0.0058526683377631	0.4148143435403427	0.678279	0.678279	chr12	109120785	0.1685916287927137	chr12:109120785:C:T
chr12:109120833	['T', 'C']	98663	42932.91632371723	109.0949808443347	-0.0024550818332243	0.0052962654041482	-0.4635496233443024	0.642971	0.642971	chr12	109120833	0.1918086146714194	chr12:109120833:T:C
chr12:109121674	['A', 'G']	98663	42818.151548638925	94.3490536833077	-0.0022994098512215	0.0053010474504479	-0.4337651893735118	0.66446	0.66446	chr12	109121674	0.1775311581405866	chr12:109121674:A:G
chr12:109121974	['G', 'A']	98663	13145.799436431267	-835.4107108257211	-0.0223967781196683	0.00853118355793	-2.62528381526263	0.00865901	0.00865901	chr12	109121974	2.062531758804213	chr12:109121974:G:A
chr12:109122423	['G', 'A']	98663	4140.266040625095	476.8932650632199	0.0048468708823721	0.0157919158224384	0.3069210181253203	0.758904	0.758904	chr12	109122423	0.1198131581060352	chr12:109122423:G:A
chr12:109123231	['G', 'A']	98663	30970.87013039684	-1048.831482357387	0.0029987717601732	0.0058517977258868	0.5124530786338491	0.608335	0.608335	chr12	109123231	0.2158571960809032	chr12:109123231:G:A
chr12:109123339	['G', 'A']	98663	30976.5003954573	-1057.5083675380688	0.0027111556654926	0.0058514830193574	0.4633279557547762	0.64313	0.64313	chr12	109123339	0.1917012314674962	chr12:109123339:G:A
chr12:109123415	['A', 'G']	98663	31188.89230863563	-1056.3237932010186	0.0029653945095363	0.0058611101864723	0.5059441667519938	0.612897	0.612897	chr12	109123415	0.2126125044214817	chr12:109123415:A:G
chr12:109123458	['G', 'A']	98663	4208.77770900346	-168.59581632160786	0.0118398971232855	0.0147035994967619	0.805238004877168	0.420684	0.420684	chr12	109123458	0.3760440053204175	chr12:109123458:G:A
chr12:109124430	['A', 'G']	98663	85979.81464022872	-2379.943431812068	-0.0012958655174129	0.0043002349877997	-0.3013476056749213	0.76315	0.76315	chr12	109124430	0.1173900914426292	chr12:109124430:A:G
chr12:109124554	['G', 'A']	98663	7726.704826971028	-235.5489758750637	0.0101764970916847	0.0109162832271972	0.932230950762674	0.351219	0.351219	chr12	109124554	0.4544219979710671	chr12:109124554:G:A
chr12:109124895	['T', 'G']	98663	30951.58791387035	-1080.7673761462615	0.0025665101673663	0.00585159665574	0.4385999784945437	0.660952	0.660952	chr12	109124895	0.1798300789289777	chr12:109124895:T:G
chr12:109124918	['A', 'G']	98663	46597.47470241116	-1246.819277072237	-0.007780140212605	0.0050397716071224	-1.543748570195091	0.122652	0.122652	chr12	109124918	0.9113253656648354	chr12:109124918:A:G
chr12:109126295	['G', 'A']	98663	8318.337242420865	293.9924031651979	0.0073901813418547	0.0108364813107092	0.6819724161339449	0.495258	0.495258	chr12	109126295	0.3051685004884681	chr12:109126295:G:A
chr12:109126303	['G', 'A']	98663	8319.168638063673	294.57395394192343	0.0074093666334597	0.0108357951965984	0.6837861457353599	0.494112	0.494112	chr12	109126303	0.306174598710262	chr12:109126303:G:A
chr12:109126966	['T', 'C']	98663	8466.059388274414	-49.6787018418343	0.0192391004304061	0.0104782679078212	1.8360954882672589	0.0663465	0.0663465	chr12	109126966	1.1781819826831823	chr12:109126966:T:C
chr12:109127110	['C', 'T']	98663	8876.349495174762	34.32987628840169	0.0221025469495846	0.0102498211577202	2.156383668503017	0.0310561	0.0310561	chr12	109127110	1.507853083534207	chr12:109127110:C:T
chr12:109127489	['C', 'G']	98663	8482.891525836108	-39.38022277371023	0.0203914926761017	0.0104683012737806	1.9479275713219328	0.0514265	0.0514265	chr12	109127489	1.288813032015889	chr12:109127489:C:G
chr12:109128097	['C', 'T']	98663	31073.66905570479	-1105.8451187145934	0.0018886606307172	0.0058443233003529	0.323161559286632	0.746574	0.746574	chr12	109128097	0.1269271387777124	chr12:109128097:C:T
chr12:109128145	['T', 'G']	98663	8599.004572181675	-37.24482028596592	0.0196963243837202	0.0103945521732395	1.8948699333510264	0.0581126	0.0581126	chr12	109128145	1.2357296934754802	chr12:109128145:T:G
chr12:109128838	['A', 'G']	98663	30995.64579254381	-1077.552304031698	0.0027337692448704	0.0058509136647452	0.4672380078589739	0.640331	0.640331	chr12	109128838	0.1935954724019106	chr12:109128838:A:G
chr12:109129540	['T', 'C']	98663	8347.169205663839	302.4894421154334	0.0083346860135824	0.0108161098660414	0.7705807463874159	0.440957	0.440957	chr12	109129540	0.3556037587707641	chr12:109129540:T:C
chr12:109129605	['A', 'G']	98663	8329.337688401465	301.5362604695709	0.0083555936969578	0.0108292321757055	0.7715776669469586	0.440366	0.440366	chr12	109129605	0.3561862196330763	chr12:109129605:A:G
chr12:109129898	['CA', 'C']	98663	8179.165800062841	297.0852997078462	0.0105147019266825	0.0109155605688921	0.9632764034719472	0.335411	0.335411	chr12	109129898	0.4744226985547276	chr12:109129898:CA:C
chr12:109130349	['G', 'C']	98663	8202.58196156341	289.75685515523224	0.0095929917135921	0.0109051308654888	0.8796768999765803	0.379037	0.379037	chr12	109130349	0.4213183939593264	chr12:109130349:G:C
chr12:109130476	['G', 'A']	98663	37106.513122016	-1679.200842235114	-0.0134704638702392	0.0054295155543126	-2.480969754205738	0.0131042	0.0131042	chr12	109130476	1.882589487208081	chr12:109130476:G:A
chr12:109130992	['T', 'C']	98663	122253.49934103808	-5721.215619626591	0.0034253250914163	0.0044723170019675	0.7658949689633924	0.443741	0.443741	chr12	109130992	0.3528704422522854	chr12:109130992:T:C
chr12:109131852	['T', 'C']	98663	41018.89920319532	-1925.6519153063805	-0.008975893873583	0.0052215647267775	-1.7190046170551736	0.0856167	0.0856167	chr12	109131852	1.067441515574472	chr12:109131852:T:C
chr12:109132141	['A', 'G']	98663	47983.07632411387	-1413.3249066765045	-0.0055716266524117	0.0049821551362729	-1.118316571848008	0.263435	0.263435	chr12	109132141	0.5793265251332906	chr12:109132141:A:G
chr12:109132145	['C', 'T']	98663	35413.28047370874	-1807.6705980936	-0.0131855484759476	0.005528147728803	-2.3851657232761223	0.0170733	0.0170733	chr12	109132145	1.7676825284882782	chr12:109132145:C:T
chr12:109134173	['C', 'G']	98663	47675.14745240365	-1486.973255269484	-0.0059644169615224	0.004996944947321	-1.193612702241203	0.232632	0.232632	chr12	109134173	0.6333305455510875	chr12:109134173:C:G
chr12:109135398	['T', 'A']	98663	52262.59920304989	-1612.9321111271493	-0.0043523654003756	0.0048385063948826	-0.899526640076122	0.368374	0.368374	chr12	109135398	0.433711030090295	chr12:109135398:T:A
chr12:109136961	['G', 'A']	98663	4196.382792385509	-207.5944565223793	0.0067825346366887	0.0147181646331853	0.4608274744662139	0.644923	0.644923	chr12	109136961	0.1904921344675798	chr12:109136961:G:A
chr12:109137151	['C', 'T']	98663	11796.95654553748	257.9893897854964	0.0112291420159538	0.0091530929548735	1.226813938339275	0.219895	0.219895	chr12	109137151	0.6577846455691638	chr12:109137151:C:T
chr12:109137794	['A', 'C']	98663	4212.469650894052	-198.9929540948468	0.007748226743793	0.0146914300780097	0.527397721164716	0.597919	0.597919	chr12	109137794	0.2233576458371675	chr12:109137794:A:C
chr12:109138022	['C', 'T']	98663	4211.93918350382	-204.9165214553124	0.0071080879707164	0.0146933682118824	0.4837616445879439	0.628556	0.628556	chr12	109138022	0.2016560236143631	chr12:109138022:C:T
chr12:109140147	['T', 'C']	98663	54520.84021742434	-1246.3221051972737	-0.0031372594641921	0.0047822778830216	-0.6560178101172675	0.511814	0.511814	chr12	109140147	0.2908878387309963	chr12:109140147:T:C
chr12:109140742	['A', 'G']	98663	12157.09471240598	337.85753528388244	0.0125426727866622	0.0090226310061519	1.3901347376513804	0.164491	0.164491	chr12	109140742	0.7838578591563449	chr12:109140742:A:G
chr12:109141343	['T', 'A']	98663	4194.170040239613	-214.44744256657296	0.005419969780654	0.0147215463846999	0.3681657917599611	0.71275	0.71275	chr12	109141343	0.1470627740185024	chr12:109141343:T:A
chr12:109141597	['T', 'G']	98663	35901.547163882584	-1760.1485240808158	-0.0117005738456212	0.0054966743468623	-2.12866418988423	0.0332845	0.0332845	chr12	109141597	1.4777579626381612	chr12:109141597:T:G
chr12:109142069	['G', 'A']	98663	53761.88597763158	-1331.8167636819685	-0.0028643709311805	0.0047975952279537	-0.5970430590915496	0.55048	0.55048	chr12	109142069	0.2592584551616639	chr12:109142069:G:A
chr12:109142240	['C', 'T']	98663	5693.923373239933	82.61588365736092	0.0167068452390805	0.0127763222751587	1.307641188072091	0.190998	0.190998	chr12	109142240	0.7189711803622799	chr12:109142240:C:T
chr12:109142400	['A', 'G']	98663	53962.4856856106	-1385.920630650821	-0.0037781553871344	0.0047910399716401	-0.7885877407616415	0.430355	0.430355	chr12	109142400	0.3661731468988664	chr12:109142400:A:G
chr12:109142588	['A', 'G']	98663	4194.700617503015	-217.4885363558104	0.0049457300875177	0.014723207951969	0.3359138921118295	0.736937	0.736937	chr12	109142588	0.1325696379507716	chr12:109142588:A:G
chr12:109142589	['C', 'A']	98663	4195.148039255449	-217.12206125108952	0.0049600521518282	0.0147215840588652	0.3369238073834394	0.736175	0.736175	chr12	109142589	0.1330189349828047	chr12:109142589:C:A
chr12:109142859	['G', 'A']	98663	17904.630854610587	429.4701343169822	0.0151106568136492	0.0075459781012801	2.002478222284504	0.0452361	0.0452361	chr12	109142859	1.344514844539907	chr12:109142859:G:A
chr12:109143164	['A', 'G']	98663	8084.328298675028	-175.00796039829189	0.0118695512242983	0.0107396840538345	1.1052048798456389	0.269074	0.269074	chr12	109143164	0.5701282650829764	chr12:109143164:A:G
chr12:109143568	['G', 'A']	98663	175637.3620946569	-6984.026492746706	0.0014254730308925	0.0069850512358404	0.2040748138794515	0.838295	0.838295	chr12	109143568	0.0766031241775418	chr12:109143568:G:A
chr12:109143688	['A', 'G']	98663	120762.27164799516	-5716.375468753708	0.0042020614481525	0.0044658511684758	0.9409318155998138	0.346742	0.346742	chr12	109143688	0.4599935501420169	chr12:109143688:A:G
chr12:109144513	['A', 'G']	98663	174862.35711172162	-7097.848471322184	0.0014046504898389	0.0068971939522597	0.20365535601311	0.838623	0.838623	chr12	109144513	0.0764332308471811	chr12:109144513:A:G
chr12:109145163	['T', 'TGAATCTCC']	98663	16657.532489254732	181.5787157475434	0.0113736466616744	0.00775043655608	1.4674846480424577	0.142247	0.142247	chr12	109145163	0.8469568841398125	chr12:109145163:T:TGAATCTCC
chr12:109145170	['T', 'C']	98663	122453.1433723416	-5621.197650081389	0.0050885120478452	0.0045339588705637	1.1223110295247458	0.261733	0.261733	chr12	109145170	0.5821415168925069	chr12:109145170:T:C
chr12:109145931	['C', 'G']	98663	25572.887914605453	-488.4219637931985	-0.0067231355667224	0.0063575771607346	-1.0574996412541458	0.290286	0.290286	chr12	109145931	0.5371739089473868	chr12:109145931:C:G
chr12:109145988	['A', 'G']	98663	175657.80381742064	-7010.512637712604	0.0001872070604151	0.0069864442016704	0.0267957568988283	0.978623	0.978623	chr12	109145988	0.009384581488708	chr12:109145988:A:G
chr12:109146550	['A', 'G']	98663	107291.57419027825	-4913.4374985525965	0.0091585988995846	0.0043429125630006	2.1088609928763185	0.0349591	0.0349591	chr12	109146550	1.4564397565314835	chr12:109146550:A:G
chr12:109147186	['T', 'C']	98663	36443.973214647776	-1763.7067982200588	-0.0115977638499295	0.0054645705852083	-2.122355941621957	0.0338103	0.0338103	chr12	109147186	1.4709509757066788	chr12:109147186:T:C
chr12:109147881	['A', 'G']	98663	36438.17047309145	-1762.7082581139614	-0.0115376518533507	0.0054641780136353	-2.1115073162988995	0.0347312	0.0347312	chr12	109147881	1.459280211092492	chr12:109147881:A:G
chr12:109148085	['G', 'A']	98663	36429.16919583576	-1769.8889849849998	-0.0117028258723929	0.0054652901013583	-2.141300032634032	0.0322523	0.0322523	chr12	109148085	1.4914393091933278	chr12:109148085:G:A
chr12:109148246	['A', 'G']	98663	36446.43283899808	-1769.0338367136462	-0.0116602218885974	0.0054635315714128	-2.134191362526009	0.0328296	0.0328296	chr12	109148246	1.4837344087373383	chr12:109148246:A:G
chr12:109148804	['G', 'A']	98663	36434.90858312976	-1771.372858602364	-0.0117795309461258	0.0054646435485365	-2.155589992558702	0.0311181	0.0311181	chr12	109148804	1.5069869279004169	chr12:109148804:G:A
chr12:109148961	['A', 'G']	98663	36441.80163203244	-1766.5602754922968	-0.0116342995919974	0.005463660587754	-2.1293964742381672	0.0332239	0.0332239	chr12	109148961	1.478549389071112	chr12:109148961:A:G
chr12:109149670	['C', 'T']	98663	36254.93969895089	-1800.009955822608	-0.0118735927837745	0.0054767601123965	-2.1679957748923204	0.0301614	0.0301614	chr12	109149670	1.5205485037119648	chr12:109149670:C:T
chr12:109149909	['G', 'A']	98663	36256.674799549946	-1794.6650067034243	-0.0118180107064598	0.005476840934405	-2.157815216472712	0.0309446	0.0309446	chr12	109149909	1.5094151267671123	chr12:109149909:G:A
chr12:109150903	['T', 'G']	98663	41143.00406483462	-1986.634819966706	-0.0094308494049389	0.0052192799267442	-1.8069253876600908	0.070777	0.070777	chr12	109150903	1.1501078495970312	chr12:109150903:T:G
chr12:109151219	['A', 'G']	98663	174554.38396034177	-7268.57673666441	-0.0016837847135539	0.0068736637978308	-0.2449617501055742	0.806487	0.806487	chr12	109151219	0.093402628738464	chr12:109151219:A:G
chr12:109151455	['A', 'T']	98663	4150.715183585749	-199.47697460355585	0.000319704504842	0.014791043609351	0.0216147361393689	0.982755	0.982755	chr12	109151455	0.007554737925695	chr12:109151455:A:T
chr12:109151788	['A', 'G']	98663	41722.76610540615	-1990.0848796704256	-0.0096300479833486	0.0051916306241203	-1.854917786062714	0.0636109	0.0636109	chr12	109151788	1.196468459756456	chr12:109151788:A:G
chr12:109152411	['A', 'G']	98663	105915.27867223622	-5012.769309586298	0.0054426525386419	0.0043384632180591	1.2545116242974006	0.209659	0.209659	chr12	109152411	0.6784864899671007	chr12:109152411:A:G
chr12:109152515	['G', 'A']	98663	41706.18613020296	-1978.919137666041	-0.0094573215222961	0.0051923968133665	-1.8213788087132896	0.0685523	0.0685523	chr12	109152515	1.1639779696045705	chr12:109152515:G:A
chr12:109153047	['C', 'T']	98663	12232.611789153578	-685.667726519222	-0.0137019904691551	0.0088378031359784	-1.5503842140785689	0.121053	0.121053	chr12	109153047	0.917024443171433	chr12:109153047:C:T
chr12:109153553	['G', 'C']	98663	13786.956330018553	-717.2748700991181	-0.0126956105363338	0.0083543270798168	-1.5196448995880376	0.128603	0.128603	chr12	109153553	0.890748900243453	chr12:109153553:G:C
chr12:109153564	['T', 'G']	98663	105822.59645583476	-5032.412431063769	0.0055671304563343	0.0043413443627827	1.2823517305053909	0.199722	0.199722	chr12	109153564	0.6995740936052375	chr12:109153564:T:G
chr12:109153876	['C', 'T']	98663	147721.7843992494	-6993.786111628369	-0.0015080697695195	0.005069605066104	-0.2974728306949779	0.766106	0.766106	chr12	109153876	0.1157111363332297	chr12:109153876:C:T
chr12:109154753	['C', 'G']	98663	41680.37961583295	-2004.450468128424	-0.0099220737395296	0.0051947361850547	-1.9100245683458423	0.0561329	0.0561329	chr12	109154753	1.2507825201985834	chr12:109154753:C:G
chr12:109156638	['A', 'G']	98663	50869.55890141324	-2529.9764759608865	-0.0132935729953324	0.0048654647701232	-2.7322308604437024	0.00629182	0.00629182	chr12	109156638	2.2012237104169867	chr12:109156638:A:G
chr12:109156975	['A', 'G']	98663	105964.22004805692	-5048.564625648607	0.0049160991425331	0.0043422400207889	1.1321573931880131	0.257571	0.257571	chr12	109156975	0.5891030359122262	chr12:109156975:A:G
chr12:109157016	['G', 'A']	98663	105921.8858018115	-5041.150488856397	0.0049993845640738	0.0043439500803164	1.1508844419569622	0.249783	0.249783	chr12	109157016	0.602437122636931	chr12:109157016:G:A
chr12:109157305	['A', 'C']	98663	13681.042533340084	-711.8484549208769	-0.010613578871368	0.0083901024384431	-1.265011833793238	0.20587	0.20587	chr12	109157305	0.6864069354786738	chr12:109157305:A:C
chr12:109157590	['C', 'T']	98663	12573.548787040138	391.9845826250303	0.0163908639564197	0.0089037198390379	1.8409006856386847	0.0656391	0.0656391	chr12	109157590	1.1828373823373073	chr12:109157590:C:T
chr12:109157771	['C', 'G']	98663	50695.24880125704	-2508.1464375516	-0.0123967719249783	0.004870139473791	-2.545465482393749	0.0109147	0.0109147	chr12	109157771	1.9619881967514607	chr12:109157771:C:G
chr12:109158046	['C', 'T']	98663	69843.98970995244	-1979.7398079648185	-0.0052986289448068	0.0044649830678715	-1.186707511375354	0.235346	0.235346	chr12	109158046	0.6282931786732533	chr12:109158046:C:T
chr12:109158218	['G', 'A']	98663	175841.82246865274	-7025.563023558708	5.146801542893481e-06	0.0070211758636584	0.0007330398273504	0.999415	0.999415	chr12	109158218	0.0002541366141227	chr12:109158218:G:A
chr12:109158701	['C', 'T']	98663	105968.11061552187	-5042.827291087242	0.0050747087971913	0.0043429751605789	1.1684867192551158	0.242613	0.242613	chr12	109158701	0.6150859319236872	chr12:109158701:C:T
chr12:109158910	['G', 'A']	98663	50723.16926336277	-2522.8602467603228	-0.0127675599931563	0.0048692549349793	-2.622076716796612	0.00874092	0.00874092	chr12	109158910	2.0584428545628706	chr12:109158910:G:A
chr12:109159352	['A', 'G']	98663	175867.26003750446	-7025.751706136963	-0.0001365523300011	0.0070248965347125	-0.0194383403835804	0.984491	0.984491	chr12	109159352	0.0067882497322653	chr12:109159352:A:G
chr12:109159700	['G', 'A']	98663	12705.030175865391	408.81135194146754	0.0153651975162987	0.0088637118356045	1.733494703040603	0.0830109	0.0830109	chr12	109159700	1.0808648775149448	chr12:109159700:G:A
chr12:109161084	['C', 'T']	98663	4933.250005068013	39.986913279584826	0.0115905950447965	0.0137006816878794	0.8459867405758584	0.397562	0.397562	chr12	109161084	0.400595133276223	chr12:109161084:C:T
chr12:109161639	['G', 'A']	98663	4945.1026652203445	39.65745836462229	0.0114762629838497	0.013686166391023	0.8385301373638997	0.401735	0.401735	chr12	109161639	0.3960603299693343	chr12:109161639:G:A
chr12:109161860	['T', 'C']	98663	113823.76352502234	-5003.213087347699	0.0070984569023275	0.0043866705853056	1.6181878179103946	0.105625	0.105625	chr12	109161860	0.9762332780422512	chr12:109161860:T:C
chr12:109161952	['AC', 'A']	98663	108154.04025511805	-5116.917468550946	0.0062462947772892	0.0043590727885423	1.4329411506289582	0.151878	0.151878	chr12	109161952	0.8185051304859062	chr12:109161952:AC:A
chr12:109162062	['T', 'C']	98663	168099.5207896099	-7072.00202884828	-0.0078938948262361	0.0060991023307851	-1.2942715826215627	0.195575	0.195575	chr12	109162062	0.7086866610819375	chr12:109162062:T:C
chr12:109162409	['A', 'G']	98663	168588.21346173342	-7074.078719505945	-0.007595318580535	0.0061388000932842	-1.2372643619465808	0.215992	0.215992	chr12	109162409	0.6655623341277577	chr12:109162409:A:G
chr12:109162770	['A', 'G']	98663	116325.96925556504	-5291.896509971856	0.0048027989819007	0.0044133701834792	1.0882384169538435	0.276493	0.276493	chr12	109162770	0.5583158592954701	chr12:109162770:A:G
chr12:109163009	['C', 'T']	98663	11985.607401325791	-554.6525183872114	-0.0076142655635288	0.0089043505866204	-0.8551174495498755	0.392488	0.392488	chr12	109163009	0.4061736169147827	chr12:109163009:C:T
chr12:109163592	['G', 'A']	98663	37245.28500035479	-1784.2852860645078	-0.0085045721468389	0.0054174096327167	-1.5698595312930024	0.116451	0.116451	chr12	109163592	0.933856777695061	chr12:109163592:G:A
chr12:109163794	['T', 'C']	98663	170633.53103581115	-7128.863845709858	-0.0074417234705916	0.0063574133926392	-1.1705583719328063	0.241779	0.241779	chr12	109163794	0.6165814229962588	chr12:109163794:T:C
chr12:109163955	['A', 'G']	98663	123697.58224267804	-5918.216277648699	0.0009785269882704	0.0045039778531954	0.2172583925065818	0.828007	0.828007	chr12	109163955	0.0819659916589327	chr12:109163955:A:G
chr12:109164055	['T', 'C']	98663	165362.49256938952	-7208.342722310765	-0.0078312038373618	0.0059044665034861	-1.326318615363151	0.184737	0.184737	chr12	109164055	0.7334461132952986	chr12:109164055:T:C
chr12:109164931	['C', 'A']	98663	152686.78408491833	-6717.0820699934	-0.0029548585933668	0.0051708144573243	-0.5714493563352251	0.567696	0.567696	chr12	109164931	0.245884165813424	chr12:109164931:C:A
chr12:109165075	['C', 'T']	98663	12000.72980123053	-561.8527039679901	-0.0078377079672589	0.0088995447232609	-0.880686395875218	0.37849	0.37849	chr12	109165075	0.4219455904101185	chr12:109165075:C:T
chr12:109165346	['C', 'A']	98663	110899.47264155724	-5346.111168093786	0.0042550365754189	0.0043783107068619	0.9718443619705156	0.33113	0.33113	chr12	109165346	0.4800014708811527	chr12:109165346:C:A
chr12:109165943	['A', 'T']	98663	12318.747995418104	-501.45755493612535	-0.0053884322796484	0.0087875983728728	-0.6131859981542181	0.539755	0.539755	chr12	109165943	0.2678033259046129	chr12:109165943:A:T
chr12:109166250	['A', 'G']	98663	41288.18476883622	-1348.9332223361057	-0.0082633990919052	0.0052506101027738	-1.573797888275853	0.115537	0.115537	chr12	109166250	0.9372789134118876	chr12:109166250:A:G
chr12:109166430	['G', 'A']	98663	111186.4580612452	-5374.620345476535	0.0042458677245241	0.0043798799801638	0.9694027561835749	0.332347	0.332347	chr12	109166430	0.478408237122505	chr12:109166430:G:A
chr12:109166615	['A', 'G']	98663	171074.58746076527	-6998.413453161027	-0.0044615440143788	0.0064523756887938	-0.6914575699811473	0.48928	0.48928	chr12	109166615	0.3104425362677739	chr12:109166615:A:G
chr12:109167925	['C', 'T']	98663	41035.73303291411	-1359.7702137716813	-0.0086325325996328	0.0052616508725168	-1.6406509684485375	0.100873	0.100873	chr12	109167925	0.9962250629025816	chr12:109167925:C:T
chr12:109168093	['C', 'T']	98663	152485.7290644389	-6667.258523510285	-0.0007528375494871	0.0051649663295273	-0.1457584621962238	0.884112	0.884112	chr12	109168093	0.0534927147370352	chr12:109168093:C:T
chr12:109168191	['T', 'C']	98663	170816.31310755885	-7039.67129471729	-0.0048688606238738	0.0063723473173698	-0.7640607740576632	0.444833	0.444833	chr12	109168191	0.3518030020323627	chr12:109168191:T:C
chr12:109168658	['A', 'T']	98663	111057.01983149306	-5336.236117981759	0.0047698796612943	0.0043786026151559	1.089361168511622	0.275997	0.275997	chr12	109168658	0.5590956385526324	chr12:109168658:A:T
chr12:109168823	['A', 'G']	98663	41201.72643738783	-1370.4030570882408	-0.0087901199583334	0.0052545770701291	-1.6728501344671456	0.09436	0.09436	chr12	109168823	1.025212067786442	chr12:109168823:A:G
chr12:109168848	['A', 'G']	98663	12529.765583372331	-509.1604585297747	-0.0092975754062779	0.0087381453187294	-1.0640216049450943	0.287322	0.287322	chr12	109168848	0.5416311191775498	chr12:109168848:A:G
chr12:109169246	['A', 'G']	98663	165794.52577319587	-7066.0008668829	-0.005161430593078	0.0059232097814176	-0.8713908140262828	0.383543	0.383543	chr12	109169246	0.416185939105221	chr12:109169246:A:G
chr12:109169446	['T', 'C']	98663	153113.48578727548	-6605.995433147336	-0.0013628765273576	0.0051775413669767	-0.2632285153819028	0.792375	0.792375	chr12	109169446	0.1010692352199677	chr12:109169446:T:C
chr12:109169527	['T', 'C']	98663	153319.30954504907	-6555.733781746277	-0.0006069656947105	0.0051832040495939	-0.1171024117327834	0.906779	0.906779	chr12	109169527	0.0424985462095319	chr12:109169527:T:C
chr12:109169704	['C', 'T']	98663	5257.3730031625055	59.44943861729497	0.0049816716842323	0.0133208055286525	0.3739767594021947	0.708422	0.708422	chr12	109169704	0.14970796028512	chr12:109169704:C:T
chr12:109169917	['G', 'A']	98663	59099.37605815143	-1764.4771289169892	-0.0080458796941022	0.0046444458559643	-1.7323659148205717	0.0832116	0.0832116	chr12	109169917	1.0798161272570066	chr12:109169917:G:A
chr12:109170710	['G', 'C']	98663	17861.07752975285	-410.3620952481908	-0.0040624301030955	0.0074284708872447	-0.5468729924042646	0.584467	0.584467	chr12	109170710	0.2332400048143596	chr12:109170710:G:C
chr12:109170844	['G', 'C']	98663	128827.54144604702	-5830.252167159791	0.0030051580786227	0.0045806577147705	0.656053838935068	0.511791	0.511791	chr12	109170844	0.2909073555819015	chr12:109170844:G:C
chr12:109171601	['C', 'T']	98663	41684.829918386	-1292.216772435548	-0.0082823559210033	0.0052295438599265	-1.5837625886399362	0.113251	0.113251	chr12	109171601	0.945957954502199	chr12:109171601:C:T
chr12:109171723	['T', 'C']	98663	41019.57329805782	-1383.394879638384	-0.008435882540819	0.0052624302337083	-1.6030393119101545	0.108929	0.108929	chr12	109171723	0.9628564832991938	chr12:109171723:T:C
chr12:109172092	['A', 'T']	98663	111217.30679028646	-5309.479575303578	0.0049122822747753	0.0043789531628895	1.121793746598054	0.261953	0.261953	chr12	109172092	0.5817766234577411	chr12:109172092:A:T
chr12:109173915	['A', 'G']	98663	111301.152847325	-5332.695387944852	0.0043926915451699	0.0043767132218946	1.0036507585636207	0.315549	0.315549	chr12	109173915	0.5009331918009471	chr12:109173915:A:G
chr12:109174756	['A', 'G']	98663	111428.88166232393	-5314.947840760772	0.0042800492948988	0.0043767086093177	0.9779150674520306	0.328119	0.328119	chr12	109174756	0.4839686207073876	chr12:109174756:A:G
chr12:109175421	['T', 'C']	98663	5135.394293073199	48.03761121687722	0.0064520572990957	0.0134667253990534	0.4791110762197078	0.631861	0.631861	chr12	109175421	0.1993784495220617	chr12:109175421:T:C
chr12:109176488	['A', 'G']	98663	4953.451851926936	45.3315124465048	0.0102572711014084	0.0136796660938713	0.7498188209435759	0.453366	0.453366	chr12	109176488	0.3435510527274909	chr12:109176488:A:G
chr12:109176757	['C', 'T']	98663	40734.78014982412	-1371.0086343128169	-0.0089828910776802	0.0052615253040843	-1.7072788893948934	0.0877734	0.0877734	chr12	109176757	1.0566370784391343	chr12:109176757:C:T
chr12:109176778	['A', 'G']	98663	40747.73797864898	-1370.387832474092	-0.0089503099878334	0.0052610865512695	-1.70122842508145	0.0889033	0.0889033	chr12	109176778	1.051082118161496	chr12:109176778:A:G
chr12:109176903	['C', 'T']	98663	111224.40047844948	-5367.414199942585	0.0046821631550121	0.0043814570924065	1.0686315205794743	0.285238	0.285238	chr12	109176903	0.5447926173511369	chr12:109176903:C:T
chr12:109177934	['T', 'C']	98663	40520.74977952133	-1398.5475056966563	-0.008732017172752	0.0052733042549374	-1.6558910221378045	0.0977471	0.0977471	chr12	109177934	1.0098961185630964	chr12:109177934:T:C
chr12:109178178	['C', 'T']	98663	170152.52124597077	-7104.48879680856	-0.005934264715337	0.006316107497875	-0.939544603592257	0.347454	0.347454	chr12	109178178	0.4591026842207424	chr12:109178178:C:T
chr12:109178725	['A', 'G']	98663	12096.452074653049	-550.4076135405525	-0.0085490974654297	0.0088680713783411	-0.96403119694205	0.335033	0.335033	chr12	109178725	0.4749124138226813	chr12:109178725:A:G
chr12:109179923	['A', 'G']	98663	5118.363140609796	47.95846263553226	0.0059291548599327	0.0134835956144746	0.439730990861801	0.660133	0.660133	chr12	109179923	0.1803685563566164	chr12:109179923:A:G
chr12:109180060	['T', 'C']	98663	157683.57125913608	-6696.107255767665	-0.0009507316524465	0.0053928714562849	-0.1762941431393707	0.860063	0.860063	chr12	109180060	0.06546973532591	chr12:109180060:T:C
chr12:109180295	['A', 'G']	98663	40726.7790144857	-1380.1623811848508	-0.008764818834844	0.0052627499164135	-1.665444677032475	0.0958272	0.0958272	chr12	109180295	1.018511201430328	chr12:109180295:A:G
chr12:109182243	['A', 'T']	98663	157341.78421852828	-6688.836366220198	-0.0005720594892426	0.0053768884363092	-0.106392292869531	0.915271	0.915271	chr12	109182243	0.0384502978690018	chr12:109182243:A:T
chr12:109183804	['T', 'C']	98663	12359.00847603695	-561.7321188052226	0.0104426619184296	0.0087505699338417	1.1933693459261374	0.232728	0.232728	chr12	109183804	0.6331513626782401	chr12:109183804:T:C
chr12:109184119	['C', 'G']	98663	111535.61023119044	-5416.243435738192	0.004522054943962	0.0043848371087485	1.0312937132692366	0.302406	0.302406	chr12	109184119	0.5194095963023095	chr12:109184119:C:G
chr12:109184435	['C', 'G']	98663	176005.27122801682	-7025.803272271913	0.0046207502592298	0.0070570508838385	0.6547707158824552	0.512617	0.512617	chr12	109184435	0.2902069953352139	chr12:109184435:C:G
chr12:109184558	['A', 'G']	98663	14431.608989174065	-839.0601607492556	-0.0014142592548261	0.0081801641619699	-0.1728888597861116	0.862739	0.862739	chr12	109184558	0.0641205692949582	chr12:109184558:A:G
chr12:109185170	['A', 'G']	98663	12049.099114075454	-555.9976722725395	-0.0083803059654262	0.0088899112538764	-0.9426759982302414	0.345849	0.345849	chr12	109185170	0.4611134757178714	chr12:109185170:A:G
chr12:109185281	['C', 'T']	98663	5115.103688387509	41.4725108302543	0.0050129443667966	0.0134889258703444	0.3716340659724216	0.710166	0.710166	chr12	109185281	0.1486401238759252	chr12:109185281:C:T
chr12:109185531	['G', 'A']	98663	12081.734727388834	-559.9924495506672	-0.0088816882946996	0.0088759639358258	-1.0006449281357237	0.317001	0.317001	chr12	109185531	0.4989393677702709	chr12:109185531:G:A
chr12:109185711	['G', 'A']	98663	37212.67489862124	-1733.5096835212446	-0.0084442009499711	0.0054183920805792	-1.5584329860951094	0.119134	0.119134	chr12	109185711	0.9239642762575536	chr12:109185711:G:A
chr12:109186491	['T', 'C']	98663	157294.69672056363	-6683.03740738333	-0.0005591642002662	0.0053753200244442	-0.104024355335769	0.91715	0.91715	chr12	109186491	0.0375596296027965	chr12:109186491:T:C
chr12:109188972	['T', 'C']	98663	156211.1659216008	-5082.62646851633	-0.0047105267620894	0.0052340803197356	-0.8999721965151914	0.368137	0.368137	chr12	109188972	0.4339905311317287	chr12:109188972:T:C
chr12:109189870	['G', 'A']	98663	22616.89697504208	-1061.3877800052037	-0.0002030131693072	0.0066765014075676	-0.0304071184763257	0.975742	0.975742	chr12	109189870	0.0106650007642111	chr12:109189870:G:A
chr12:109190595	['A', 'G']	98663	3455.6075081168897	375.71611889852016	-0.0026635568173498	0.0169707072897948	-0.1569502538619347	0.875284	0.875284	chr12	109190595	0.0578510102680522	chr12:109190595:A:G
chr12:109190654	['G', 'A']	98663	5938.986424008922	96.6132017494528	0.0326935296711997	0.0124399899577072	2.628099362005061	0.00858767	0.00858767	chr12	109190654	2.0661246526303665	chr12:109190654:G:A
chr12:109190989	['G', 'A']	98663	36981.37342631824	-1718.0545159744795	-0.0072188860589089	0.005435270962298	-1.3281556906698848	0.18413	0.18413	chr12	109190989	0.7348754468408192	chr12:109190989:G:A
chr12:109191165	['C', 'T']	98663	105541.64930798471	-4046.182480461234	-0.0026389455619919	0.0042694274492243	-0.6181029173997108	0.536509	0.536509	chr12	109191165	0.2704229882971858	chr12:109191165:C:T
chr12:109192190	['C', 'T']	98663	103212.06046228707	-3951.5169807115967	-0.0025080963045442	0.0042617389362783	-0.5885147687470745	0.556188	0.556188	chr12	109192190	0.254778385464673	chr12:109192190:C:T
chr12:109192746	['G', 'T']	98663	6796.0307750027805	233.3662948316878	0.0319960603366642	0.0117188783296965	2.730300583084268	0.00632878	0.00632878	chr12	109192746	2.198680000935764	chr12:109192746:G:T
chr12:109193016	['T', 'C']	98663	40465.792688860936	-1347.8314277768525	-0.0071071952985858	0.0052820233299924	-1.345544094481669	0.178453	0.178453	chr12	109193016	0.748476146657639	chr12:109193016:T:C
chr12:109193480	['G', 'A']	98663	4397.757749934109	-29.04122328374964	0.0033306790911286	0.0144426103303523	0.2306147583397004	0.817615	0.817615	chr12	109193480	0.0874511495510071	chr12:109193480:G:A
chr12:109194016	['G', 'T']	98663	105480.31284213938	-4070.032768503879	-0.0031472132447508	0.0042694738255561	-0.7371431172413702	0.461037	0.461037	chr12	109194016	0.3362642194020705	chr12:109194016:G:T
chr12:109194100	['A', 'C']	98663	40331.90541403535	-1317.7940036222394	-0.0067756222528259	0.0052886196398292	-1.2811702701774714	0.200137	0.200137	chr12	109194100	0.6986726144603229	chr12:109194100:A:C
chr12:109194947	['A', 'T']	98663	111111.28041201577	-4035.7811895836776	-0.0030525136855753	0.0042976933879521	-0.7102679065315607	0.47754	0.47754	chr12	109194947	0.3209902449143647	chr12:109194947:A:T
chr12:109194953	['A', 'G']	98663	111106.9008819951	-4032.9976552066537	-0.0029958818170117	0.0042973230843225	-0.6971507048053562	0.48571	0.48571	chr12	109194953	0.3136229549990422	chr12:109194953:A:G
chr12:109195511	['T', 'C']	98663	113428.693841553	-3778.978693802915	0.0010174174764938	0.0043077150102621	0.2361849551490895	0.81329	0.81329	chr12	109195511	0.0897545676377824	chr12:109195511:T:C
chr12:109195908	['G', 'A']	98663	157826.79551951343	-5139.858568398841	-0.0043524216465009	0.005314893546668	-0.8189104087003889	0.41284	0.41284	chr12	109195908	0.3842182306209746	chr12:109195908:G:A
chr12:109195987	['T', 'C']	98663	106126.1346403374	-4073.921854973702	-0.00310903995003	0.0042730126914009	-0.7275990441794526	0.466861	0.466861	chr12	109195987	0.3308124040563966	chr12:109195987:T:C
chr12:109196350	['A', 'G']	98663	181551.36046381984	-6104.991138106135	-0.0106806901035749	0.0078573275475978	-1.3593286061798715	0.174046	0.174046	chr12	109196350	0.7593359534074995	chr12:109196350:A:G
chr12:109196451	['C', 'T']	98663	6589.2003547537	227.3902562581741	0.036042893747163	0.0118773690770069	3.034585648848577	0.00240929	0.00240929	chr12	109196451	2.618110921952845	chr12:109196451:C:T
chr12:109197226	['A', 'G']	98663	117379.46611251902	-3868.8497716011616	0.0014961893906482	0.0043470597730359	0.344184223076223	0.730708	0.730708	chr12	109197226	0.1362561378486572	chr12:109197226:A:G
chr12:109197249	['G', 'A']	98663	4291.130478410703	-38.747298299583626	0.0051293853585397	0.0146037753208133	0.3512369401650079	0.725411	0.725411	chr12	109197249	0.1394158631433978	chr12:109197249:G:A
chr12:109197271	['T', 'C']	98663	113105.04928585184	-3838.9434780152833	0.0008267761483614	0.004305334079827	0.192035306211289	0.847715	0.847715	chr12	109197271	0.0717501320962085	chr12:109197271:T:C
chr12:109197441	['C', 'T']	98663	106091.6564511714	-4064.057013093971	-0.002975808471477	0.0042723900596054	-0.6965207834398619	0.486104	0.486104	chr12	109197441	0.3132708052353113	chr12:109197441:C:T
chr12:109197472	['T', 'C']	98663	158092.21641866688	-5146.30585689774	-0.0045995479204788	0.005329439535679	-0.863045333319993	0.388115	0.388115	chr12	109197472	0.4110395721753646	chr12:109197472:T:C
chr12:109197525	['C', 'T']	98663	4181.169513171632	-68.86491360244948	0.0031678194406668	0.0147780822964844	0.2143593043476605	0.830267	0.830267	chr12	109197525	0.0807822233108995	chr12:109197525:C:T
chr12:109198044	['T', 'C']	98663	113123.91471366704	-3829.150401553904	0.0009885142592534	0.0043072913209689	0.2294978875566406	0.818482	0.818482	chr12	109198044	0.0869908671214745	chr12:109198044:T:C
chr12:109198777	['C', 'T']	98663	6170.626103794721	153.02328632340405	0.035345437349468	0.0122352073146546	2.888830278105157	0.00386762	0.00386762	chr12	109198777	2.4125562026371705	chr12:109198777:C:T
chr12:109199744	['T', 'C']	98663	24632.246943864426	-1104.9749259788346	0.0010929761354137	0.0064332279122992	0.1698954475597131	0.865093	0.865093	chr12	109199744	0.0629372021123519	chr12:109199744:T:C
chr12:109199840	['C', 'T']	98663	103936.77952763892	-3991.75467201811	-0.0032630308537801	0.004265500419747	-0.764981955850723	0.444284	0.444284	chr12	109199840	0.3523393267249876	chr12:109199840:C:T
chr12:109201804	['T', 'C']	98663	107382.76758614398	-3872.2453283262375	-0.0024722986922819	0.0042772628672669	-0.5780095282901516	0.563259	0.563259	chr12	109201804	0.2492918602004744	chr12:109201804:T:C
chr12:109202945	['G', 'A']	98663	115708.80089415156	-3782.139112217186	0.0010781235481437	0.0043316835129787	0.2488925021676834	0.803444	0.803444	chr12	109202945	0.0950443881458579	chr12:109202945:G:A
chr12:109203357	['A', 'G']	98663	115539.53947128348	-3806.872149565582	0.0010895523162255	0.0043295812555047	0.2516530472410507	0.80131	0.80131	chr12	109203357	0.0961994374190547	chr12:109203357:A:G
chr12:109203458	['G', 'A']	98663	110969.87315520596	-3775.187274418521	0.0008639187192598	0.004294493226459	0.2011689560801116	0.840567	0.840567	chr12	109203458	0.0754276640560458	chr12:109203458:G:A
chr12:109204160	['T', 'A']	98663	40235.01066547709	-1303.1254461760288	-0.0065281377437255	0.0052931374256185	-1.2333210379404986	0.217459	0.217459	chr12	109204160	0.6626226134322982	chr12:109204160:T:A
chr12:109204173	['G', 'A']	98663	40122.98000729959	-1312.2095928273875	-0.0064547984724086	0.0053004280324434	-1.2177881546357154	0.223307	0.223307	chr12	109204173	0.6510976628948654	chr12:109204173:G:A
chr12:109204222	['C', 'T']	98663	4668.997645637669	36.23604852169535	0.0101440108398882	0.0141182762266549	0.7185020803557196	0.472449	0.472449	chr12	109204222	0.3256450659145213	chr12:109204222:C:T
chr12:109204457	['T', 'C']	98663	6265.921382723067	142.56168594935366	0.0338308140400906	0.0121449925795188	2.785577168416101	0.00534427	0.00534427	chr12	109204457	2.2721116088131983	chr12:109204457:T:C
chr12:109204768	['C', 'T']	98663	4393.178108434101	-13.417276498044387	0.0081168970097211	0.0144469394678075	0.5618419754445738	0.574225	0.574225	chr12	109204768	0.2409179035746295	chr12:109204768:C:T
chr12:109205840	['G', 'A']	98663	28847.50861116461	-1053.6503617862957	-0.0097448563559824	0.0060024706926323	-1.6234742083695044	0.104491	0.104491	chr12	109205840	0.9809211145161988	chr12:109205840:G:A
chr12:109205973	['G', 'A']	98663	4647.235510551602	149.72612411717836	0.0158495959825414	0.0140785927326261	1.125794053677762	0.260255	0.260255	chr12	109205973	0.5846009181034961	chr12:109205973:G:A
chr12:109206603	['C', 'A']	98663	13498.052145000407	-549.7140715266602	0.0021027613096527	0.0084166695850607	0.2498329402623879	0.802717	0.802717	chr12	109206603	0.095437539405172	chr12:109206603:C:A
chr12:109206811	['C', 'T']	98663	5081.257505726854	153.3234402925123	0.0105442077881903	0.013500434125744	0.7810273128982981	0.434788	0.434788	chr12	109206811	0.3617224507994055	chr12:109206811:C:T
chr12:109208917	['A', 'C']	98663	57325.24082617648	-1600.700079551359	0.0033494390336981	0.0046719063549848	0.7169319714904869	0.473418	0.473418	chr12	109208917	0.3247552336226941	chr12:109208917:A:C
chr12:109209475	['A', 'G']	98663	32712.957501596746	-983.827018052276	0.002416516188947	0.0057127935689573	0.4230007893297859	0.672296	0.672296	chr12	109209475	0.1724394726856236	chr12:109209475:A:G
chr12:109210427	['ATATACACGCACATACATG', 'A']	98663	4103.621079805711	97.1024252762662	0.0145381256981937	0.0153163608875113	0.9491892888243364	0.342527	0.342527	chr12	109210427	0.4653051891676288	chr12:109210427:ATATACACGCACATACATG:A
chr12:109210564	['C', 'T']	98663	12772.482034768896	-533.8303815599419	0.0031295306257347	0.0086519162241612	0.3617153176998193	0.717566	0.717566	chr12	109210564	0.1441381473917844	chr12:109210564:C:T
chr12:109210847	['G', 'A']	98663	4576.644037888158	102.3110579635321	0.0128318265965454	0.0141638716893031	0.9059547331423796	0.364962	0.364962	chr12	109210847	0.4377523521173393	chr12:109210847:G:A
chr12:109211014	['G', 'T']	98663	4578.417641453971	106.32800005940918	0.0135992668302218	0.0141583364890406	0.9605130405502412	0.336799	0.336799	chr12	109211014	0.4726292066472296	chr12:109211014:G:T
chr12:109211605	['G', 'A']	98663	4579.278479986215	104.68475293692345	0.013273219405087	0.0141565749243758	0.9376010423419788	0.348452	0.348452	chr12	109211605	0.4578570384292861	chr12:109211605:G:A
chr12:109211692	['C', 'T']	98663	31369.63589462909	-928.6514108311196	0.0026361472601058	0.0058094571325415	0.4537682609515339	0.649997	0.649997	chr12	109211692	0.1870886477978403	chr12:109211692:C:T
chr12:109212360	['C', 'T']	98663	13249.80576137527	-588.7705033378593	0.001870605096737	0.0084895968072709	0.2203408641426785	0.825606	0.825606	chr12	109212360	0.083227159518435	chr12:109212360:C:T
chr12:109212741	['T', 'C']	98663	36977.87226558539	-1100.4440670096797	0.0036694197011993	0.0054398029589023	0.6745501131055304	0.499963	0.499963	chr12	109212741	0.301062134644799	chr12:109212741:T:C
chr12:109213419	['C', 'T']	98663	29790.71749751656	-1590.4732955094073	-0.0023011576932188	0.0059598195478005	-0.3861119744922639	0.699415	0.699415	chr12	109213419	0.1552650578326471	chr12:109213419:C:T
chr12:109214510	['C', 'T']	98663	36662.06018612383	-1169.952804186379	0.0029470114913686	0.0054596350166736	0.5397817770544232	0.589349	0.589349	chr12	109214510	0.2296274490373236	chr12:109214510:C:T
chr12:109214595	['C', 'A']	98663	56216.69785004004	-1501.8560687839667	0.0041518133749924	0.0046972528284312	0.8838811804769536	0.376763	0.376763	chr12	109214595	0.4239317536626722	chr12:109214595:C:A
chr12:109214871	['A', 'G']	98663	55721.71039180541	-1545.738482297289	0.0043265474196127	0.0047224655260731	0.9161628381881314	0.359584	0.359584	chr12	109214871	0.4441996408161798	chr12:109214871:A:G
chr12:109215266	['G', 'A']	98663	13263.478753598514	-590.3711675799798	0.0017668741884947	0.0084850517642075	0.2082337547954604	0.835047	0.835047	chr12	109215266	0.078289079886211	chr12:109215266:G:A
chr12:109215644	['A', 'G']	98663	13311.833977855664	-591.6564265335055	0.0020108445910695	0.0084879658535338	0.2369053582175254	0.812731	0.812731	chr12	109215644	0.0900531746360291	chr12:109215644:A:G
chr12:109215697	['G', 'A']	98663	14259.914071926098	-434.0434854259362	0.0035085999269033	0.008209947671277	0.4273595968435202	0.669118	0.669118	chr12	109215697	0.1744972869707763	chr12:109215697:G:A
chr12:109216011	['C', 'T']	98663	41463.448104551295	-1006.2889299725144	0.0049610850182326	0.0052084250653299	0.9525115473497542	0.34084	0.34084	chr12	109216011	0.467449443365768	chr12:109216011:C:T
chr12:109217078	['T', 'G']	98663	13250.7459401926	-599.909869162956	0.0010310804179787	0.0084875725312711	0.121481190785689	0.90331	0.90331	chr12	109217078	0.0441631819287873	chr12:109217078:T:G
chr12:109217349	['T', 'G']	98663	34223.549971109096	-1075.3015476465491	0.002227773617891	0.0056109630757222	0.3970394365149666	0.691339	0.691339	chr12	109217349	0.1603089428903942	chr12:109217349:T:G
chr12:109217715	['G', 'C']	98663	5980.909293650151	-108.05231895940386	0.0032092449062522	0.0123895963781915	0.2590273975269483	0.795615	0.795615	chr12	109217715	0.0992970375689458	chr12:109217715:G:C
chr12:109218262	['T', 'C']	98663	59730.0745085472	-1629.7132914713036	0.0047851887810639	0.004685005883262	1.02138372934809	0.307075	0.307075	chr12	109218262	0.5127555394800917	chr12:109218262:T:C
chr12:109218263	['G', 'A']	98663	13580.61023044916	-599.2155042313086	0.0019765703309063	0.0085042420524534	0.2324216924583023	0.816211	0.816211	chr12	109218263	0.0881975565768258	chr12:109218263:G:A
chr12:109218331	['A', 'G']	98663	5456.217071039551	-177.9318157147748	0.0048238482505499	0.0129615282686663	0.3721666265398102	0.70977	0.70977	chr12	109218331	0.148882361018011	chr12:109218331:A:G
chr12:109218716	['T', 'C']	98663	58911.18755249665	-1668.5535074423897	0.0036603720481172	0.0046632840595696	0.7849343941649277	0.432494	0.432494	chr12	109218716	0.3640199131355052	chr12:109218716:T:C
chr12:109218739	['C', 'T']	98663	13036.91338103213	-573.7374739790697	0.0013906936321988	0.0085596051051577	0.1624717046071223	0.870935	0.870935	chr12	109218739	0.0600142562376895	chr12:109218739:C:T
chr12:109218740	['G', 'A']	98663	5923.791643017179	-123.45440256455504	0.0058463312253869	0.0125657779137472	0.4652582009260994	0.641748	0.641748	chr12	109218740	0.1926354761279912	chr12:109218740:G:A
chr12:109218859	['C', 'T']	98663	5985.273940106645	-110.29236131457398	0.0024787788530108	0.0123860460141315	0.200126727301248	0.841382	0.841382	chr12	109218859	0.0750067832440199	chr12:109218859:C:T
chr12:109219005	['G', 'A']	98663	34297.22910273531	-1091.8033645439452	0.0019726222020859	0.0056242675360058	0.3507340626059312	0.725789	0.725789	chr12	109219005	0.1391896182179953	chr12:109219005:G:A
chr12:109220265	['G', 'A']	98663	34100.45625576516	-1082.5515172034188	0.0021065584771836	0.0056177011656898	0.3749858554330855	0.707672	0.707672	chr12	109220265	0.1501679875034865	chr12:109220265:G:A
chr12:109220575	['A', 'G']	98663	5863.188528329428	-124.70237382479634	0.0054437861992239	0.0125115627606809	0.4351004189765733	0.66349	0.66349	chr12	109220575	0.1781656183572652	chr12:109220575:A:G
chr12:109221345	['G', 'T']	98663	13013.791408617735	-573.4201387882858	0.0011430106288916	0.0085618734792527	0.1335000606656228	0.893798	0.893798	chr12	109221345	0.0487606214701725	chr12:109221345:G:T
chr12:109221372	['A', 'G']	98663	10707.759700373012	37.4685977503803	0.0105249388009082	0.0094186936078172	1.1174520840313602	0.263804	0.263804	chr12	109221372	0.578718623631362	chr12:109221372:A:G
chr12:109221936	['A', 'G']	98663	10717.057137348796	34.69307212107685	0.0102036699839269	0.0094200447092284	1.0831870016424454	0.278728	0.278728	chr12	109221936	0.5548194014528751	chr12:109221936:A:G
chr12:109222773	['C', 'T']	98663	11711.237398769525	-622.7612754685836	0.0110178843623564	0.0090081516308319	1.2231015655471351	0.221294	0.221294	chr12	109222773	0.6550303610488672	chr12:109222773:C:T
chr12:109223535	['T', 'C']	98663	12919.916649772951	-560.7524856936049	0.0017934565180748	0.0085927862907529	0.2087165277233566	0.83467	0.83467	chr12	109223535	0.0784851957818506	chr12:109223535:T:C
chr12:109224652	['C', 'T']	98663	5152.096601853165	154.5770786713899	0.0129805875486943	0.0134022337936899	0.9685391068767828	0.332778	0.332778	chr12	109224652	0.4778453927010818	chr12:109224652:C:T
chr12:109224660	['T', 'C']	98663	5942.199987793887	-123.25141339771166	0.004017912557741	0.0124565283684769	0.3225547631641102	0.747033	0.747033	chr12	109224660	0.1266602129083655	chr12:109224660:T:C
chr12:109224714	['T', 'C']	98663	96183.41141436668	-3415.944572146835	-0.0015386251266057	0.0042548587944959	-0.3616160255649741	0.71764	0.71764	chr12	109224714	0.1440933624735368	chr12:109224714:T:C
chr12:109225183	['A', 'G']	98663	10888.324304872727	47.78991603398591	0.0091094995502115	0.0093555415518686	0.9737009343293478	0.330207	0.330207	chr12	109225183	0.4812137244434546	chr12:109225183:A:G
chr12:109225295	['C', 'T']	98663	58689.73305625951	-1602.5278039039554	0.0038553592513141	0.0046393064215138	0.8310206097695277	0.405964	0.405964	chr12	109225295	0.3915124770005131	chr12:109225295:C:T
chr12:109226466	['A', 'G']	98663	4921.589219953142	169.9780326203177	0.0160712535741066	0.0137040597106864	1.1727366863101385	0.240904	0.240904	chr12	109226466	0.6181559888621574	chr12:109226466:A:G
chr12:109226907	['C', 'T']	98663	19579.755074315144	-535.303982250724	0.0040802204532713	0.0071060371625695	0.5741907000942206	0.56584	0.56584	chr12	109226907	0.2473063549256093	chr12:109226907:C:T
chr12:109227055	['A', 'G']	98663	6079.559839332986	-109.28686981657935	0.002060990277273	0.0123018550281054	0.1675349183163321	0.86695	0.86695	chr12	109227055	0.0620059490638873	chr12:109227055:A:G
chr12:109227062	['C', 'T']	98663	13039.643269162536	-509.9534139906262	0.0027774624628866	0.0085517938946779	0.3247812677776531	0.745347	0.745347	chr12	109227062	0.1276414922179283	chr12:109227062:C:T
chr12:109227437	['G', 'A']	98663	11482.931083067251	-374.3358697978587	0.0015856337582988	0.0090632972624107	0.1749510925648559	0.861118	0.861118	chr12	109227437	0.0649373325910566	chr12:109227437:G:A
chr12:109227794	['G', 'A']	98663	19758.60342625443	-559.617870185296	0.0017678783840465	0.0070756560576127	0.2498536347233123	0.802701	0.802701	chr12	109227794	0.0954461959814789	chr12:109227794:G:A
chr12:109227919	['G', 'T']	98663	5567.765175330072	-190.70122546151	-0.0007497728634747	0.0128192910393054	-0.0584878571814835	0.95336	0.95336	chr12	109227919	0.0207430736631238	chr12:109227919:G:T
chr12:109229194	['T', 'C']	98663	10652.961777236756	9.1859411821967	0.0070906447360789	0.0094451174075451	0.7507206559883206	0.452823	0.452823	chr12	109229194	0.3440715223688083	chr12:109229194:T:C
chr12:109229326	['C', 'G']	98663	4712.28656861652	164.28348399722415	0.0200189558486448	0.0139405593995285	1.4360224202568066	0.150999	0.150999	chr12	109229326	0.8210259288387509	chr12:109229326:C:G
chr12:109229591	['G', 'A']	98663	11687.013715710722	-601.2825946786464	0.011726616744713	0.0090182742180197	1.3003171628205388	0.193495	0.193495	chr12	109229591	0.7133302528696961	chr12:109229591:G:A
chr12:109230291	['T', 'C']	98663	5552.337654702656	-189.4995986965313	-0.0003832881915517	0.0128353155230979	-0.029861999953332	0.976177	0.976177	chr12	109230291	0.010471429101908	chr12:109230291:T:C
chr12:109230711	['C', 'T']	98663	5556.281578787326	-188.95488107432504	-0.0004511918235311	0.0128310559798536	-0.0351640445057333	0.971949	0.971949	chr12	109230711	0.0123565227277041	chr12:109230711:C:T
chr12:109230799	['T', 'C']	98663	5169.2095703382365	216.14796591584195	0.0154495151967773	0.0134094551705661	1.1521359369386734	0.249268	0.249268	chr12	109230799	0.6033334708561534	chr12:109230799:T:C
chr12:109231331	['T', 'G']	98663	5396.0	-185.53802904418995	0.0044903532541638	0.0130210986207648	0.3448521038772452	0.730206	0.730206	chr12	109231331	0.136554602834955	chr12:109231331:T:G
chr12:109231595	['C', 'T']	98663	13141.598361902055	-513.6614691163147	0.0023098415367399	0.008519413322887	0.2711268310617851	0.786294	0.786294	chr12	109231595	0.1044150383065634	chr12:109231595:C:T
chr12:109231625	['C', 'T']	98663	36331.787136340594	-1313.132259314589	0.00266060728233	0.0054961596260586	0.4840847907174104	0.628327	0.628327	chr12	109231625	0.2018142777039742	chr12:109231625:C:T
chr12:109231865	['T', 'C']	98663	61613.36724515451	-1833.480298336984	0.0028468141213426	0.004586625998884	0.620677186680422	0.534813	0.534813	chr12	109231865	0.2717980446418295	chr12:109231865:T:C
chr12:109232424	['C', 'T']	98663	5321.161798094466	-205.8581361436553	0.0037699541693075	0.0130903903489359	0.2879940222419713	0.773352	0.773352	chr12	109232424	0.1116227869850264	chr12:109232424:C:T
chr12:109232663	['T', 'C']	98663	177583.799416159	-5850.795799380236	0.0021199856009481	0.0070985895893959	0.2986488476689841	0.765209	0.765209	chr12	109232663	0.1162199306633626	chr12:109232663:T:C
chr12:109233211	['CAT', 'C']	98663	5338.703436391284	-200.76191254962444	0.0036419631839926	0.0130709862864026	0.2786295620079796	0.78053	0.78053	chr12	109233211	0.1076103999890467	chr12:109233211:CAT:C
chr12:109233933	['C', 'A']	98663	40989.739067853305	-1816.8930044802923	0.0023742334127897	0.00525170543908	0.4520880769744141	0.651207	0.651207	chr12	109233933	0.1862809397450314	chr12:109233933:C:A
chr12:109234244	['G', 'A']	98663	41630.7975449551	-1786.7413359297568	0.0035940876822443	0.0052234081287092	0.6880733026566085	0.491408	0.491408	chr12	109234244	0.308557777592254	chr12:109234244:G:A
chr12:109234403	['T', 'C']	98663	13301.34815971131	-576.4372795815881	-0.0022555565049778	0.0084703456945924	-0.2662886009974506	0.790018	0.790018	chr12	109234403	0.1023630135049791	chr12:109234403:T:C
chr12:109235146	['T', 'G']	98663	69035.79311428545	-2061.577516847909	-0.0055477864077303	0.0044740526977039	-1.2399912970576774	0.214982	0.214982	chr12	109235146	0.6675979011445266	chr12:109235146:T:G
chr12:109235781	['T', 'A']	98663	42552.93887441323	-1695.7571206537473	0.0048028162337758	0.0051834096517286	0.9265746982151202	0.35415	0.35415	chr12	109235781	0.4508127538655917	chr12:109235781:T:A
chr12:109237224	['T', 'C']	98663	166813.5259236734	-5644.356903675975	-0.0041566502636801	0.0058727719254787	-0.7077833630226175	0.479081	0.479081	chr12	109237224	0.3195910525999638	chr12:109237224:T:C
chr12:109238471	['AAT', 'A']	98663	105733.46933160024	-3138.9920257173776	-0.0042069011797208	0.0042867356616383	-0.981376392616885	0.32641	0.32641	chr12	109238471	0.4862365445312511	chr12:109238471:AAT:A
chr12:109239538	['C', 'T']	98663	5274.053455230991	-180.7230195312744	0.0103012182365728	0.0131538865430268	0.783131145527004	0.433552	0.433552	chr12	109239538	0.3629588060108633	chr12:109239538:C:T
chr12:109240432	['A', 'G']	98663	5269.602303488688	-187.9879299431876	0.0091752092591476	0.0131633017661131	0.6970294704302722	0.485786	0.485786	chr12	109240432	0.3135550054023542	chr12:109240432:A:G
chr12:109240465	['T', 'C']	98663	13103.859400500764	-550.4750102327932	-0.0007650270062795	0.0085315000385129	-0.0896708671190397	0.928549	0.928549	chr12	109240465	0.0321951733801901	chr12:109240465:T:C
chr12:109240821	['TCA', 'T']	98663	5213.739814899288	-198.9338721703581	0.0082744990059385	0.0132283466229504	0.6255127146111191	0.531636	0.531636	chr12	109240821	0.2743856182635718	chr12:109240821:TCA:T
chr12:109241331	['G', 'T']	98663	5245.0531612981695	-186.3211729092681	0.0095255593333291	0.0131940333411407	0.7219596227354697	0.470321	0.470321	chr12	109241331	0.3276056294178431	chr12:109241331:G:T
chr12:109242198	['T', 'A']	98663	124726.90588127969	-3875.2243406079615	-0.0036511880018661	0.004409741288953	-0.8279823605554567	0.407682	0.407682	chr12	109242198	0.3896784631204375	chr12:109242198:T:A
chr12:109244551	['G', 'A']	98663	36264.6160879923	-1047.1452198699485	0.0018300613411235	0.0054955191922536	0.3330097261243653	0.739128	0.739128	chr12	109244551	0.1312803452587921	chr12:109244551:G:A
chr12:109245125	['G', 'A']	98663	104510.45255704007	-3142.99620517161	-0.0045913513701781	0.0042824714038614	-1.0721265683264616	0.283666	0.283666	chr12	109245125	0.5471927153048566	chr12:109245125:G:A
chr12:109245254	['T', 'C']	98663	166467.4978663018	-5633.069052282995	-0.0039992285308459	0.0058506413550919	-0.6835538683917646	0.494259	0.494259	chr12	109245254	0.306045413840794	chr12:109245254:T:C
chr12:109245770	['A', 'G']	98663	138446.87105767376	-4416.6044737969005	0.0017364685893368	0.0046573198211183	0.3728471859422053	0.709263	0.709263	chr12	109245770	0.1491926953255206	chr12:109245770:A:G
chr12:109245890	['A', 'G']	98663	88085.07017081452	-2691.54301878939	-0.0017823575697728	0.004279493260284	-0.4164879955096738	0.677054	0.677054	chr12	109245890	0.1693766917775326	chr12:109245890:A:G
chr12:109246066	['C', 'T']	98663	11054.672268566854	-513.578129799853	-4.072866379412523e-05	0.0092330841101617	-0.0044111656850715	0.99648	0.99648	chr12	109246066	0.0015314134479925	chr12:109246066:C:T
chr12:109246320	['G', 'A']	98663	11081.561586490703	-440.7847414722255	0.0131152609122051	0.0092212437871867	1.422287623544805	0.154946	0.154946	chr12	109246320	0.8098196307854625	chr12:109246320:G:A
chr12:109246929	['G', 'A']	98663	9674.686405287055	-492.9979385272533	0.0066998674084256	0.0098278154983341	0.681724988585846	0.495414	0.495414	chr12	109246929	0.3050317247650462	chr12:109246929:G:A
chr12:109247311	['A', 'G']	98663	58709.92582718352	-1277.2085564273716	-0.003868457735144	0.0046852407977764	-0.8256689254861641	0.408994	0.408994	chr12	109247311	0.3882830631075843	chr12:109247311:A:G
chr12:109247525	['G', 'A']	98663	55835.29596503507	-1439.513542685554	-0.0028161697510764	0.004749588082414	-0.5929292608560528	0.55323	0.55323	chr12	109247525	0.2570942774398176	chr12:109247525:G:A
chr12:109247740	['A', 'G']	98663	161360.71926125648	-4959.277966318722	0.0121008635038307	0.0055202296425799	2.192094222039525	0.028375	0.028375	chr12	109247740	1.5470641297988208	chr12:109247740:A:G
chr12:109248605	['G', 'A']	98663	55970.37474911301	-1439.8217317814351	-0.0026563449072045	0.0047440827084182	-0.5599280346632569	0.57553	0.57553	chr12	109248605	0.2399320334679313	chr12:109248605:G:A
chr12:109248916	['T', 'C']	98663	160436.50442433025	-4870.549598342534	0.0135217052950924	0.0054612738501302	2.4759251533907176	0.0132908	0.0132908	chr12	109248916	1.8764488772116028	chr12:109248916:T:C
chr12:109248977	['G', 'C']	98663	76124.34494713474	-2444.1377861735405	0.0051502643638482	0.0043671615773581	1.1793161925929525	0.238275	0.238275	chr12	109248977	0.6229215217811526	chr12:109248977:G:C
chr12:109249140	['A', 'G']	98663	160652.65467188353	-4918.55911226665	0.0122413650257546	0.0054749170884111	2.2358996178528776	0.0253606	0.0253606	chr12	109249140	1.5958404758058151	chr12:109249140:A:G
chr12:109250784	['C', 'T']	98663	162009.27275031165	-4794.932086491286	0.0126602805512666	0.0055531710680151	2.279829019528432	0.02262	0.02262	chr12	109250784	1.6455073994105636	chr12:109250784:C:T
chr12:109251241	['C', 'G']	98663	52810.0993755449	-1093.087405548856	0.0008476116396387	0.0048440268172152	0.1749807900786975	0.861095	0.861095	chr12	109251241	0.0649489325186897	chr12:109251241:C:G
chr12:109251588	['C', 'T']	98663	86699.47771618854	-3250.2166856686827	0.0045386210453402	0.0042924010200858	1.057361841100639	0.290349	0.290349	chr12	109251588	0.5370796653951818	chr12:109251588:C:T
chr12:109252509	['A', 'T']	98663	52648.20594675694	-1046.35081430201	0.000952948805625	0.0048506671349129	0.1964572664172542	0.844253	0.844253	chr12	109252509	0.0735273874516496	chr12:109252509:A:T
chr12:109253867	['T', 'C']	98663	106291.7835785333	-4047.152920024911	0.006771875304408	0.0042879786549778	1.5792698260162	0.114277	0.114277	chr12	109253867	0.9420411692391302	chr12:109253867:T:C
chr12:109254186	['A', 'G']	98663	161139.46400437958	-4923.292729222721	0.0134310830042164	0.0055090985545973	2.437981980374663	0.0147713	0.0147713	chr12	109254186	1.830581281398836	chr12:109254186:A:G
chr12:109255001	['A', 'G']	98663	161406.26715661428	-4917.675860177871	0.0130653556645772	0.0055202431578769	2.3668079993784428	0.0179442	0.0179442	chr12	109255001	1.7460758988983205	chr12:109255001:A:G
chr12:109256177	['C', 'T']	98663	68547.03187024838	-2417.578480943695	0.0031581000444318	0.0044693692759348	0.7066097808110233	0.479811	0.479811	chr12	109256177	0.3189297997518068	chr12:109256177:C:T
chr12:109256515	['C', 'A']	98663	52812.95872275723	-1097.180979501729	0.00042416630886	0.004841770652412	0.0876056177193598	0.93019	0.93019	chr12	109256515	0.0314283336786878	chr12:109256515:C:A
chr12:109257261	['G', 'A']	98663	10821.989963800614	-337.31598451194185	0.0039348535929541	0.0093494947077928	0.4208627007055702	0.673856	0.673856	chr12	109257261	0.1714329003296746	chr12:109257261:G:A
chr12:109258086	['A', 'G']	98663	73152.63871262038	-2552.7155980666494	-0.0041109535042611	0.0044150684885265	-0.9311188523902408	0.351794	0.351794	chr12	109258086	0.4537115718970695	chr12:109258086:A:G
chr12:109259991	['A', 'G']	98663	161643.10668491205	-4922.392116996487	0.012149681280555	0.0055300652584401	2.1970231295212623	0.0280211	0.0280211	chr12	109259991	1.5525148199940997	chr12:109259991:A:G
chr12:109260761	['T', 'A']	98663	161264.8830297317	-4935.71173447498	0.0136853682698172	0.0055076391391983	2.484797555529227	0.0129642	0.0129642	chr12	109260761	1.8872542776840744	chr12:109260761:T:A
chr12:109261149	['A', 'C']	98663	10452.741607200776	-356.3212927416541	0.0052124956907327	0.0094864207807953	0.549469163468393	0.582685	0.582685	chr12	109261149	0.2345661617641108	chr12:109261149:A:C
chr12:109261811	['T', 'C']	98663	162456.87142133003	-4787.993377580794	0.0128196430329067	0.0055817798850507	2.296694476835349	0.0216383	0.0216383	chr12	109261811	1.664776862309486	chr12:109261811:T:C
chr12:109265651	['G', 'A']	98663	87634.97620440129	-3307.382815028579	0.0040736625026209	0.0043289166917963	0.9410350886033167	0.346689	0.346689	chr12	109265651	0.4600599377352617	chr12:109265651:G:A
chr12:109266372	['G', 'A']	98663	99233.06933533368	-3463.1233070241515	0.0054516259524136	0.0042576147028294	1.280441358113189	0.200393	0.200393	chr12	109266372	0.6981174530366754	chr12:109266372:G:A
chr12:109267806	['A', 'G']	98663	162446.8183347862	-4788.046875766113	0.0126999319626398	0.0055828344966843	2.274817920929301	0.022919	0.022919	chr12	109267806	1.6398043353938412	chr12:109267806:A:G
chr12:109269286	['C', 'T']	98663	97255.72899517452	-3591.9890816841967	0.0063578963024479	0.0042639312979645	1.4910878853707292	0.135942	0.135942	chr12	109269286	0.8666463449583035	chr12:109269286:C:T
chr12:109270584	['G', 'A']	98663	135221.04015449496	-5037.734560296873	0.0009798509703868	0.0046009072202454	0.2129690783754979	0.831352	0.831352	chr12	109270584	0.0802150540863824	chr12:109270584:G:A
chr12:109271352	['G', 'A']	98663	35673.61570352649	-1636.1496487668103	-0.0110593816627693	0.0055324871896009	-1.9989891135323248	0.0456123	0.0456123	chr12	109271352	1.3409180279098234	chr12:109271352:G:A
chr12:109271875	['G', 'T']	98663	35685.702007095795	-1628.1004796346672	-0.0107492689007546	0.0055310588285443	-1.943437817960001	0.0519661	0.0519661	chr12	109271875	1.284279875288644	chr12:109271875:G:T
chr12:109274417	['T', 'A']	98663	34890.669948291616	-1782.8929978393312	-0.0122702278496944	0.0055833936188397	-2.1976290205103446	0.0279779	0.0279779	chr12	109274417	1.5531848864360012	chr12:109274417:T:A
chr12:109274549	['C', 'T']	98663	34963.96128698719	-1780.5047448669484	-0.0119387419952453	0.005578410348499	-2.1401691968497225	0.0323435	0.0323435	chr12	109274549	1.4902129854055035	chr12:109274549:C:T
chr12:109274947	['C', 'T']	98663	10124.718334414534	-344.9132360429999	0.0079651333962346	0.0096310209996388	0.8270289719577324	0.408223	0.408223	chr12	109274947	0.3891025300175818	chr12:109274947:C:T
chr12:109276836	['A', 'C']	98663	136260.52922924038	-4944.214559393785	0.0007015555684853	0.0046247156001234	0.1516970186159364	0.879426	0.879426	chr12	109276836	0.0558006987235783	chr12:109276836:A:C
chr12:109276891	['AAG', 'A']	98663	34854.65231583321	-1769.023668066604	-0.0114297180401413	0.0055864605120381	-2.045967749259405	0.0407622	0.0407622	chr12	109276891	1.3897423844772845	chr12:109276891:AAG:A
chr12:109278526	['G', 'A']	98663	86220.73891316031	-3160.384096597969	0.0062120657025883	0.0042931037103794	1.446987103425765	0.147904	0.147904	chr12	109278526	0.8300200805370035	chr12:109278526:G:A
chr12:109279405	['G', 'A']	98663	86561.52814467163	-3197.5071403025104	0.0065974576306728	0.0042890660647218	1.5382037793583692	0.124002	0.124002	chr12	109279405	0.9065713101445462	chr12:109279405:G:A
chr12:109279892	['A', 'G']	98663	86741.94595827503	-3232.30186198139	0.0058036282225718	0.0042877782843381	1.3535280599210768	0.17589	0.17589	chr12	109279892	0.7547588510955403	chr12:109279892:A:G
chr12:109280514	['G', 'C']	98663	68195.05906920636	-2302.56075040376	0.0054761569746396	0.004473713611151	1.2240741027744753	0.220927	0.220927	chr12	109280514	0.6557512047512251	chr12:109280514:G:C
chr12:109283766	['G', 'A']	98663	38769.14356089403	-1668.006196321703	-0.0028500342809293	0.005339975004888	-0.5337167830037626	0.593539	0.593539	chr12	109283766	0.226550739340693	chr12:109283766:G:A
chr12:109284308	['A', 'G']	98663	39754.05855458573	-1719.6669526596995	-0.0035325915098101	0.0052879548716862	-0.6680449428048199	0.504106	0.504106	chr12	109284308	0.2974781334458325	chr12:109284308:A:G
chr12:109285428	['G', 'A']	98663	25154.039592519384	-1238.1612083663042	-0.010868748968603	0.006368696850917	-1.7065891536410582	0.0879016	0.0879016	chr12	109285428	1.056003219751633	chr12:109285428:G:A
chr12:109287883	['G', 'A']	98663	10737.43531760914	-468.6166549652136	0.0050392958240321	0.0093899603336184	0.536668489002049	0.591498	0.591498	chr12	109287883	0.228046719489867	chr12:109287883:G:A
chr12:109288755	['T', 'C']	98663	16325.81299799283	-257.67045272318734	0.0128858625656186	0.0077554837234635	1.6615162928694711	0.096613	0.096613	chr12	109288755	1.0149644320896458	chr12:109288755:T:C
chr12:109289231	['T', 'C']	98663	80786.46337013047	-2806.596956689988	0.0047039616888977	0.0043287438602148	1.0866805338452918	0.277181	0.277181	chr12	109289231	0.5572365427397469	chr12:109289231:T:C
chr12:109289835	['T', 'C']	98663	39796.26039839831	-1732.0962703242458	-0.0029653295846928	0.0052883801257311	-0.5607254989603978	0.574986	0.574986	chr12	109289835	0.2403427295656159	chr12:109289835:T:C
chr12:109290370	['G', 'A']	98663	11424.463171124786	-455.00807453382566	0.0033804993362434	0.0091264268422364	0.3704077614032606	0.711079	0.711079	chr12	109290370	0.1480821470084315	chr12:109290370:G:A
chr12:109290882	['G', 'A']	98663	10780.437060987848	-474.0615362054304	0.0049007035377892	0.0093747099907936	0.5227578818546822	0.601144	0.601144	chr12	109290882	0.2210214832144504	chr12:109290882:G:A
chr12:109290967	['A', 'G']	98663	39997.86478596263	-1663.467814365334	-0.0036909009215621	0.005276397642572	-0.699511517438058	0.484234	0.484234	chr12	109290967	0.3149447202763961	chr12:109290967:A:G
chr12:109291056	['C', 'T']	98663	13429.680583429625	-494.9617890873948	0.0083539965812579	0.0084159824124972	0.992634748006691	0.32089	0.32089	chr12	109291056	0.4936438167545696	chr12:109291056:C:T
chr12:109293663	['A', 'G']	98663	39648.03706294415	-1724.7670273857163	-0.0035240310497032	0.0052950752203241	-0.6655299316952011	0.505713	0.505713	chr12	109293663	0.2960958821283859	chr12:109293663:A:G
chr12:109293979	['A', 'G']	98663	60808.4897549502	-1955.8109744750795	-0.0049768777706438	0.0046286720549891	-1.0752279944480971	0.282275	0.282275	chr12	109293979	0.549327583924744	chr12:109293979:A:G
chr12:109294561	['G', 'A']	98663	114503.28439511429	-3637.093310456533	-0.0036892865693253	0.0043186078386172	-0.8542768195656731	0.392954	0.392954	chr12	109294561	0.4056582860505991	chr12:109294561:G:A
chr12:109294608	['T', 'C']	98663	114514.28528711163	-3637.377086211596	-0.0036939728587395	0.0043186303437645	-0.8553575010357308	0.392355	0.392355	chr12	109294608	0.4063208085611274	chr12:109294608:T:C
chr12:109294766	['AC', 'A']	98663	114510.08803852004	-3631.6142826710848	-0.0035565541928074	0.0043188532224243	-0.8234950366780598	0.410229	0.410229	chr12	109294766	0.3869736416400155	chr12:109294766:AC:A
chr12:109294890	['T', 'C']	98663	114754.95720266394	-3665.206714238351	-0.0041072889007461	0.004319466191638	-0.9508788166226256	0.341668	0.341668	chr12	109294890	0.4663956945234619	chr12:109294890:T:C
chr12:109295767	['T', 'C']	98663	114579.48396513278	-3635.6003611582105	-0.0034396275384694	0.0043194247904694	-0.7963161081213396	0.42585	0.42585	chr12	109295767	0.3707433484184615	chr12:109295767:T:C
chr12:109297839	['C', 'A']	98663	38527.63845467632	-1753.340105168776	-0.0008416005624761	0.0053605105953952	-0.1570000744330313	0.875245	0.875245	chr12	109297839	0.0578703615439203	chr12:109297839:C:A
chr12:109298228	['C', 'T']	98663	60644.063855238506	-1942.598576588333	-0.0047511856437229	0.0046300628276144	-1.0261600804606994	0.304819	0.304819	chr12	109298228	0.5159579660136008	chr12:109298228:C:T
chr12:109299274	['T', 'C']	98663	11868.360875734845	-544.6210214370473	-0.0045112280679619	0.0089644793804253	-0.5032336933935677	0.614801	0.614801	chr12	109299274	0.2112654347732542	chr12:109299274:T:C
chr12:109299507	['G', 'A']	98663	38676.13601946176	-1740.2430692793548	-0.0004556732053088	0.0053528069397665	-0.0851278983973032	0.93216	0.93216	chr12	109299507	0.0305095370524267	chr12:109299507:G:A
chr12:109302637	['G', 'A']	98663	60753.23647717136	-1952.4225721700384	-0.0050845181708542	0.0046282146123591	-1.0985917025706968	0.271949	0.271949	chr12	109302637	0.5655125338161953	chr12:109302637:G:A
chr12:109302788	['C', 'T']	98663	20693.097351322307	-1077.449466156574	-0.0123552632901205	0.0069308217492334	-1.7826548910289164	0.0746456	0.0746456	chr12	109302788	1.1269957867606348	chr12:109302788:C:T
chr12:109305263	['T', 'C']	98663	98799.01930075316	-3003.8958560233787	-0.0037312866571246	0.0042531840737365	-0.8772925395271236	0.38033	0.38033	chr12	109305263	0.4198394165800196	chr12:109305263:T:C
chr12:109306430	['C', 'T']	98663	98658.99927010998	-2982.9464730793497	-0.0033099609454872	0.0042534370807981	-0.778185002531202	0.436462	0.436462	chr12	109306430	0.3600535616003494	chr12:109306430:C:T
chr12:109307815	['A', 'G']	98663	60780.70482746035	-1941.6997608389784	-0.0047614745164554	0.0046278091038688	-1.0288830869179395	0.303537	0.303537	chr12	109307815	0.5177883625247297	chr12:109307815:A:G
chr12:109307931	['G', 'A']	98663	35928.09809526705	-1391.419369406328	-0.0017501121689842	0.0054912608422992	-0.3187086207056752	0.749948	0.749948	chr12	109307931	0.1249688487362777	chr12:109307931:G:A
chr12:109311001	['T', 'C']	98663	60781.008606183466	-1942.22823732254	-0.0047677033434992	0.004627388827114	-1.0303226120880449	0.302861	0.302861	chr12	109311001	0.5187566480117591	chr12:109311001:T:C
chr12:109311114	['G', 'A']	98663	110316.5354891029	-3492.0448555768403	-0.003655076573891	0.0042794914038442	-0.8540913461370012	0.393056	0.393056	chr12	109311114	0.4055455698322233	chr12:109311114:G:A
chr12:109312198	['TCA', 'T']	98663	12288.689328586168	-511.93347401119695	-0.000717462204501	0.0091286123456397	-0.0785948813834508	0.937355	0.937355	chr12	109312198	0.0280958996751949	chr12:109312198:TCA:T
chr12:109312821	['T', 'C']	98663	110300.18975045368	-3492.361927882697	-0.0036712709260187	0.0042800543731884	-0.8577626838146375	0.391026	0.391026	chr12	109312821	0.407794364647304	chr12:109312821:T:C
chr12:109313248	['A', 'G']	98663	20803.16276052226	-1051.7859776654884	-0.0103924505506472	0.006916685456078	-1.5025188895231258	0.132966	0.132966	chr12	109313248	0.8762593958757072	chr12:109313248:A:G
chr12:109313405	['A', 'G']	98663	110293.71131386868	-3489.642596232532	-0.003555342749965	0.0042788376759418	-0.8309132103690842	0.406025	0.406025	chr12	109313405	0.3914472249750647	chr12:109313405:A:G
chr12:109314730	['C', 'T']	98663	11498.815824683752	-483.36007227924415	0.0002238968985599	0.0090968611339051	0.0246125444001155	0.980364	0.980364	chr12	109314730	0.0086126448785526	chr12:109314730:C:T
chr12:109315680	['C', 'T']	98663	60710.61466411216	-1956.9028530246649	-0.0050396085162372	0.0046279002362028	-1.0889622202340918	0.276173	0.276173	chr12	109315680	0.5588187823981745	chr12:109315680:C:T
chr12:109316223	['A', 'G']	98663	110385.32672986256	-3496.022115344707	-0.0037319626490772	0.0042800366423674	-0.8719464249756964	0.38324	0.38324	chr12	109316223	0.4165291685061493	chr12:109316223:A:G
chr12:109317818	['A', 'G']	98663	20823.27636407876	-1049.942405474774	-0.0103070169895476	0.0069126306843362	-1.4910411766829932	0.135954	0.135954	chr12	109317818	0.8666080101995264	chr12:109317818:A:G
chr12:109320116	['C', 'A']	98663	11613.707349959448	-499.5425985984441	-0.0011353335578042	0.0090552104056459	-0.1253790367031477	0.900224	0.900224	chr12	109320116	0.0456494129387254	chr12:109320116:C:A
chr12:109320267	['T', 'C']	98663	35809.6067937538	-1380.1690466821556	-0.0015049306798356	0.0055005176237498	-0.273598010728617	0.784394	0.784394	chr12	109320267	0.1054657370043267	chr12:109320267:T:C
chr12:109321030	['G', 'A']	98663	11605.940803747031	-509.3318047414952	-0.0019421642908615	0.0090626473867823	-0.2143042985093057	0.83031	0.83031	chr12	109321030	0.0807597315351782	chr12:109321030:G:A
chr12:109325163	['C', 'T']	98663	110189.63559691428	-3474.881004602333	-0.0035687158666932	0.0042791441991298	-0.8339788753599217	0.404295	0.404295	chr12	109325163	0.3933016296429198	chr12:109325163:C:T
chr12:109325228	['AT', 'A']	98663	11112.78843658774	-521.162618787717	0.0014901720635032	0.009244953395611	0.1611876230994018	0.871946	0.871946	chr12	109325228	0.0595104102832597	chr12:109325228:AT:A
chr12:109327938	['G', 'A']	98663	37055.15880694492	-1453.8669466750914	-0.0028547395519783	0.0054219718605476	-0.5265131626282492	0.598533	0.598533	chr12	109327938	0.2229118998560545	chr12:109327938:G:A
chr12:109330927	['G', 'T']	98663	36344.89398562552	-1612.287272339424	-0.0039402583506197	0.0054643660923802	-0.7210824245678177	0.470861	0.470861	chr12	109330927	0.3271072793729822	chr12:109330927:G:T
chr12:109330962	['T', 'C']	98663	37476.07742759537	-1449.4027463136258	-0.0028224729160001	0.005396291628644	-0.5230393592922575	0.600948	0.600948	chr12	109330962	0.2211631058509996	chr12:109330962:T:C
chr12:109331876	['G', 'C']	98663	118949.67300557524	-3903.629920242442	-0.0029175636646284	0.0043283681792849	-0.6740562594909458	0.500277	0.500277	chr12	109331876	0.300789463142365	chr12:109331876:G:C
chr12:109334129	['A', 'G']	98663	102647.25185538158	-3348.266514136566	-0.0045395787277216	0.0042533800725917	-1.067287345651084	0.285845	0.285845	chr12	109334129	0.543869400061222	chr12:109334129:A:G
chr12:109334550	['C', 'T']	98663	9538.096673491316	92.61637002770618	-0.0065322078263235	0.0100583364748428	-0.6494322239727637	0.516061	0.516061	chr12	109334550	0.2872989603929077	chr12:109334550:C:T
chr12:109334643	['T', 'G']	98663	4391.222536439012	-138.48645098492358	0.0001364228865699	0.0143811019608227	0.009486260993182	0.992431	0.992431	chr12	109334643	0.0032996783794065	chr12:109334643:T:G
chr12:109335122	['T', 'C']	98663	85566.74346653688	-2681.6981440825984	-0.0012679197863476	0.0042847770536965	-0.2959126625395233	0.767297	0.767297	chr12	109335122	0.1150364998130725	chr12:109335122:T:C
chr12:109335257	['G', 'A']	98663	81042.60675763349	-2567.111526988859	-0.0018168629278274	0.0043196503332457	-0.4206041664632282	0.674045	0.674045	chr12	109335257	0.1713111085102196	chr12:109335257:G:A
chr12:109335854	['T', 'C']	98663	81068.61176554076	-2563.8254520185537	-0.0017158759921908	0.0043196572329315	-0.3972250342248418	0.691202	0.691202	chr12	109335854	0.1603950138918553	chr12:109335854:T:C
chr12:109335875	['T', 'C']	98663	81107.86483664636	-2565.994544019179	-0.0017967449334752	0.0043192679704177	-0.4159836680152755	0.677423	0.677423	chr12	109335875	0.1691400621887143	chr12:109335875:T:C
chr12:109336089	['CA', 'C']	98663	80773.47249738919	-2604.95016491152	-0.0016921237828804	0.0043215343423184	-0.3915562503600712	0.695387	0.695387	chr12	109336089	0.1577734325498523	chr12:109336089:CA:C
chr12:109336458	['A', 'C']	98663	95469.32023884346	-3047.070117552139	-0.0039204793725101	0.0042574682249316	-0.9208475942467178	0.357132	0.357132	chr12	109336458	0.4471712340951519	chr12:109336458:A:C
chr12:109336755	['C', 'T']	98663	14830.503147395417	-538.5909315334893	-0.0106798541157076	0.0080923275410047	-1.3197505985257705	0.186921	0.186921	chr12	109336755	0.7283419042295765	chr12:109336755:C:T
chr12:109337264	['A', 'G']	98663	4378.088748340277	-139.1626788564067	0.0009992250299551	0.0144022535705202	0.0693797692883561	0.944687	0.944687	chr12	109337264	0.0247120610036022	chr12:109337264:A:G
chr12:109337343	['G', 'A']	98663	80992.95538592545	-2571.745490942133	-0.001863458198062	0.0043204866975955	-0.4313074726278109	0.666246	0.666246	chr12	109337343	0.1763653853697126	chr12:109337343:G:A
chr12:109337589	['C', 'A']	98663	4358.3092158611735	-134.37265251526625	0.0015798146960715	0.0144345895119472	0.1094464580904043	0.912849	0.912849	chr12	109337589	0.0396010558614713	chr12:109337589:C:A
chr12:109338040	['A', 'G']	98663	71122.4388042751	-2637.98982255859	-0.0004828692529632	0.0044169202585082	-0.109322610484791	0.912947	0.912947	chr12	109338040	0.0395544341586443	chr12:109338040:A:G
chr12:109338129	['C', 'T']	98663	4355.309003000324	-143.30789978954715	-9.563195757047066e-05	0.014433665734481	-0.0066256181436994	0.994714	0.994714	chr12	109338129	0.0023017695821907	chr12:109338129:C:T
chr12:109338130	['G', 'A']	98663	12776.201386776953	-826.3871107330511	-0.0167338884518001	0.0086361213570804	-1.937662494527212	0.0526673	0.0526673	chr12	109338130	1.278458945268061	chr12:109338130:G:A
chr12:109338139	['G', 'A']	98663	70811.50734995941	-2676.590170631368	-0.0005398863924408	0.0044211064496377	-0.1221156736646884	0.902808	0.902808	chr12	109338139	0.0444046011888018	chr12:109338139:G:A
chr12:109338296	['A', 'G']	98663	4368.442764031504	-141.52637592111537	5.9966248438665205e-06	0.0144171077895478	0.0004159381292976	0.999668	0.999668	chr12	109338296	0.0001442097081282	chr12:109338296:A:G
chr12:109339556	['T', 'C']	98663	24943.29782251688	-363.03374729807183	-0.0087869114762243	0.0064679597629858	-1.3585290877208585	0.174299	0.174299	chr12	109339556	0.7587051045465056	chr12:109339556:T:C
chr12:109339872	['A', 'G']	98663	4375.177378647666	-139.40885893440574	0.0004386790565809	0.014403855755802	0.0304556685389096	0.975704	0.975704	chr12	109339872	0.0106819145710132	chr12:109339872:A:G
chr12:109340059	['A', 'G']	98663	22755.537029152983	-743.709931857367	-0.0117747103164683	0.0066829328601126	-1.7619076179481177	0.078088	0.078088	chr12	109340059	1.107415700235347	chr12:109340059:A:G
chr12:109340101	['T', 'C']	98663	95836.45567900735	-3014.474069444491	-0.0039392104992868	0.004259157403903	-0.9248802346860832	0.35503	0.35503	chr12	109340101	0.4497349475534299	chr12:109340101:T:C
chr12:109340403	['A', 'G']	98663	95814.1337584784	-3025.4493430226817	-0.0041453246328563	0.0042598160476876	-0.9731229204384464	0.330495	0.330495	chr12	109340403	0.4808351064925175	chr12:109340403:A:G
chr12:109340727	['T', 'TA']	98663	95776.56116697755	-3019.56714981592	-0.0040327866835334	0.0042586188005517	-0.9469705724802102	0.343656	0.343656	chr12	109340727	0.4638760692024876	chr12:109340727:T:TA
chr12:109341073	['A', 'G']	98663	24726.88073375856	-390.8281124617644	-0.0093592838982202	0.0064901859172737	-1.4420671483863556	0.149287	0.149287	chr12	109341073	0.8259780092480398	chr12:109341073:A:G
chr12:109341092	['G', 'A']	98663	22765.069194274285	-741.0405091016579	-0.0123107500159574	0.0066888152407206	-1.8404978419812243	0.0656982	0.0656982	chr12	109341092	1.1824465290821713	chr12:109341092:G:A
chr12:109341435	['C', 'T']	98663	99978.26661800632	-3181.6115499434613	-0.0040330940478634	0.0042560704576627	-0.947609793583681	0.34333	0.34333	chr12	109341435	0.4642882464862391	chr12:109341435:C:T
chr12:109341811	['T', 'C']	98663	95529.9203175536	-3050.376549367085	-0.0039025898440028	0.004256836458052	-0.9167817186448132	0.359259	0.359259	chr12	109341811	0.4445923433012445	chr12:109341811:T:C
chr12:109342657	['C', 'A']	98663	24637.46846874264	-387.1296895186628	-0.0087340120042275	0.00649686187715	-1.344343187431097	0.178841	0.178841	chr12	109342657	0.7475329104140052	chr12:109342657:C:A
chr12:109343142	['G', 'A']	98663	70866.9847411057	-2667.191451738516	-0.0003443291464139	0.0044200400872671	-0.077901815281245	0.937906	0.937906	chr12	109343142	0.0278406858501166	chr12:109343142:G:A
chr12:109343560	['T', 'C']	98663	100341.3232026276	-3152.4709952959856	-0.0040798124016274	0.0042577017228503	-0.9582194026725348	0.337954	0.337954	chr12	109343560	0.4711424089108356	chr12:109343560:T:C
chr12:109343610	['A', 'C']	98663	22744.074705536525	-743.5715016183591	-0.0123147801973018	0.0066842668242798	-1.8423531736599483	0.0654265	0.0654265	chr12	109343610	1.1842463117258322	chr12:109343610:A:C
chr12:109343762	['G', 'A']	98663	100253.32237462362	-3158.366367569396	-0.0040794948032674	0.004257685729909	-0.9581484078569102	0.33799	0.33799	chr12	109343762	0.4710961488615909	chr12:109343762:G:A
chr12:109344108	['T', 'C']	98663	100341.35723119964	-3165.485143020963	-0.0043013941438811	0.0042576745012198	-1.0102684323681337	0.312369	0.312369	chr12	109344108	0.5053320727363767	chr12:109344108:T:C
chr12:109344407	['C', 'T']	98663	24620.49357824205	-381.0765637288176	-0.0083834422991858	0.006495967049001	-1.2905610875096694	0.196859	0.196859	chr12	109344407	0.7058447253442219	chr12:109344407:C:T
chr12:109344603	['T', 'C']	98663	95767.32496958636	-3023.0209059629674	-0.0040658497052895	0.0042588963558079	-0.9546721417028232	0.339746	0.339746	chr12	109344603	0.4688456477320506	chr12:109344603:T:C
chr12:109344851	['A', 'G']	98663	4373.3546094977455	-144.5516694530616	-0.0007539621065207	0.0144031214826724	-0.0523471323509855	0.958252	0.958252	chr12	109344851	0.0185202656420345	chr12:109344851:A:G
chr12:109345028	['A', 'G']	98663	95732.67329603052	-3013.012020090484	-0.0039233106741583	0.004258935821874	-0.921195068028066	0.356951	0.356951	chr12	109345028	0.4473913970255338	chr12:109345028:A:G
chr12:109345548	['G', 'A']	98663	95742.14147251454	-3023.344844990927	-0.0041332559258047	0.0042586215099775	-0.9705619332736792	0.331769	0.331769	chr12	109345548	0.4791641962438665	chr12:109345548:G:A
chr12:109346203	['G', 'A']	98663	70834.66658556121	-2669.1330849395413	-0.000392083734142	0.0044204268169787	-0.0886981620498816	0.929322	0.929322	chr12	109346203	0.0318337816001548	chr12:109346203:G:A
chr12:109346466	['G', 'A']	98663	75460.94285859098	-2781.2753284607224	-0.0005100162720509	0.0043588084779142	-0.1170081857542412	0.906854	0.906854	chr12	109346466	0.0424626270504062	chr12:109346466:G:A
chr12:109346897	['G', 'A']	98663	75466.11910192083	-2775.6002828748688	-0.0003637166216926	0.0043587329523273	-0.0834454933740342	0.933497	0.933497	chr12	109346897	0.0298870734144628	chr12:109346897:G:A
chr12:109347080	['G', 'A']	98663	4358.22086399481	-139.2328349669825	0.0005450226135153	0.0144309286926355	0.0377676742172167	0.969873	0.969873	chr12	109347080	0.0132851306927298	chr12:109347080:G:A
chr12:109347271	['A', 'G']	98663	70854.51737631793	-2668.5452700701144	-0.0002743090699122	0.0044208840622745	-0.0620484649785388	0.950524	0.950524	chr12	109347271	0.0220369130584251	chr12:109347271:A:G
chr12:109348877	['G', 'A']	98663	4358.132515710521	-137.43586688870084	0.0010702924236421	0.0144311647917622	0.074165352491372	0.940879	0.940879	chr12	109348877	0.0264662246186405	chr12:109348877:G:A
chr12:109349682	['C', 'T']	98663	6695.501207260005	-311.53610693526446	-0.0012458916356957	0.0118373800063865	-0.1052506242955442	0.916177	0.916177	chr12	109349682	0.0380206150904562	chr12:109349682:C:T
chr12:109349888	['G', 'A']	98663	24597.7203508416	-383.2443350009335	-0.0083618544676647	0.0064974302076261	-1.2869479471822989	0.198115	0.198115	chr12	109349888	0.7030826412175997	chr12:109349888:G:A
chr12:109349939	['C', 'T']	98663	4390.966804466003	-135.32166041336825	0.0004672065095467	0.0145020543811418	0.0322165740982367	0.974299	0.974299	chr12	109349939	0.0113077432006756	chr12:109349939:C:T
chr12:109350045	['A', 'G']	98663	99690.3436175606	-3091.3971502279164	-0.0040947325498862	0.0042588972862379	-0.961453699087262	0.336326	0.336326	chr12	109350045	0.4732395578412902	chr12:109350045:A:G
chr12:109350227	['C', 'G']	98663	60646.60558140477	-2187.845035349604	-0.000738525610487	0.0046052230723558	-0.1603669570145858	0.872592	0.872592	chr12	109350227	0.0591887729808532	chr12:109350227:C:G
chr12:109350365	['C', 'T']	98663	13004.527230156396	-511.5149245541836	0.0004634503641534	0.0085534327293201	0.0541829670986689	0.95679	0.95679	chr12	109350365	0.0191833724103407	chr12:109350365:C:T
chr12:109352936	['T', 'A']	98663	82838.20625500884	-2241.633885820527	-0.0031978412643632	0.0043231098142009	-0.7397085435717218	0.459479	0.459479	chr12	109352936	0.3377343327926271	chr12:109352936:T:A
chr12:109352947	['C', 'A']	98663	95320.25463042747	-2850.5206601509817	-0.0029121818314479	0.0042623723634666	-0.6832302725141106	0.494463	0.494463	chr12	109352947	0.305866200521852	chr12:109352947:C:A
chr12:109353815	['C', 'A']	98663	61160.01204965924	-1483.5847528428335	1.394929821217532e-05	0.0046076083573637	0.0030274487608917	0.997584	0.997584	chr12	109353815	0.0010505250141113	chr12:109353815:C:A
chr12:109354043	['ATTC', 'A']	98663	82592.55676749654	-2236.513182477174	-0.0031271631888935	0.0043223285873441	-0.7234903885026102	0.46938	0.46938	chr12	109354043	0.3284754193703314	chr12:109354043:ATTC:A
chr12:109354978	['A', 'C']	98663	3947.280053924749	-150.07875677451614	0.0041025698569922	0.0151215062290893	0.2713069581058097	0.786156	0.786156	chr12	109354978	0.1044912666618771	chr12:109354978:A:C
chr12:109356932	['A', 'G']	98663	91486.10872187924	-2702.070165981076	-0.0031861140525478	0.0042728417054258	-0.7456662970926254	0.455871	0.455871	chr12	109356932	0.3411580343401835	chr12:109356932:A:G
chr12:109357070	['A', 'G']	98663	82695.27765612326	-2254.7806445502165	-0.0035237237735823	0.0043217816836133	-0.8153405311848749	0.414879	0.414879	chr12	109357070	0.3820785473714006	chr12:109357070:A:G
chr12:109357121	['G', 'GA']	98663	81289.42165718749	-2496.824212172106	-0.0039879089159541	0.0043232415639831	-0.9224349037484564	0.356304	0.356304	chr12	109357121	0.4481793020717279	chr12:109357121:G:GA
chr12:109357361	['T', 'G']	98663	82697.76368318079	-2249.5321193512186	-0.0034831420769249	0.0043215635269669	-0.8059911777739357	0.42025	0.42025	chr12	109357361	0.3764922778884914	chr12:109357361:T:G
chr12:109358994	['C', 'A']	98663	91624.28781719196	-2787.367225638512	-0.0044013018598087	0.0042692549971207	-1.030929720238557	0.302576	0.302576	chr12	109358994	0.5191655227137837	chr12:109358994:C:A
chr12:109359027	['C', 'T']	98663	81828.39306135694	-2499.517914585998	-0.005049020894166	0.0043194171838001	-1.1689125359555923	0.242442	0.242442	chr12	109359027	0.6153921419802046	chr12:109359027:C:T
chr12:109359246	['G', 'A']	98663	62286.52003244119	-1351.4763064493711	-0.0006516337782702	0.00458997781438	-0.141968829615843	0.887105	0.887105	chr12	109359246	0.0520249729283942	chr12:109359246:G:A
chr12:109360677	['TC', 'T']	98663	61299.2898925385	-1525.3972502922302	-0.0008856195770326	0.0046085500357951	-0.1921688101797546	0.84761	0.84761	chr12	109360677	0.0718039281773825	chr12:109360677:TC:T
chr12:109361525	['G', 'A']	98663	62972.1060361867	-1256.796579056833	-0.0004477294392441	0.0045800392415286	-0.0977566819044698	0.922126	0.922126	chr12	109361525	0.0352097325624414	chr12:109361525:G:A
chr12:109361544	['G', 'A']	98663	6923.350858521356	-324.89400600436693	-0.0065940501076376	0.01159874264489	-0.5685142182668135	0.569687	0.569687	chr12	109361544	0.244363690834143	chr12:109361544:G:A
chr12:109362061	['C', 'CT']	98663	61409.20344670284	-1523.4766209053244	-0.0012151409704894	0.0046058256375222	-0.263826958751991	0.791914	0.791914	chr12	109362061	0.1013219792102473	chr12:109362061:C:CT
chr12:109362683	['T', 'G']	98663	3875.353508220651	-145.58478393259364	0.0056500998744685	0.0152673334000717	0.3700777160235471	0.711325	0.711325	chr12	109362683	0.1479319274595363	chr12:109362683:T:G
chr12:109363173	['A', 'G']	98663	62642.618980040745	-1248.661003780618	0.000623515254676	0.0045834137628796	0.1360373047106867	0.891792	0.891792	chr12	109363173	0.049736427895179	chr12:109363173:A:G
chr12:109363332	['C', 'T']	98663	6926.351010561738	-335.1252733223581	-0.008295184225784	0.0115948035585136	-0.7154225756324458	0.47435	0.47435	chr12	109363332	0.323901095083299	chr12:109363332:C:T
chr12:109363633	['A', 'G']	98663	6922.367763524813	-326.8718579000123	-0.0070668173602176	0.0116018252278151	-0.6091125509523343	0.542451	0.542451	chr12	109363633	0.2656394858494288	chr12:109363633:A:G
chr12:109363998	['A', 'G']	98663	92030.1932773111	-2743.154075452217	-0.0044488887294542	0.0042720090900012	-1.0414043218838058	0.29769	0.29769	chr12	109363998	0.5262357539248651	chr12:109363998:A:G
chr12:109364454	['C', 'T']	98663	3867.744829893354	-149.38367667534305	0.0050526544224762	0.015280410814125	0.3306622108487834	0.7409	0.7409	chr12	109364454	0.1302404052175896	chr12:109364454:C:T
chr12:109364596	['T', 'C']	98663	6908.840295587474	-326.5665722035968	-0.0072871179779318	0.0116099831889861	-0.6276596493993872	0.530228	0.530228	chr12	109364596	0.275537342003884	chr12:109364596:T:C
chr12:109365042	['G', 'A']	98663	6943.407499771904	-328.7338660108394	-0.0071820303752958	0.0115841812710087	-0.6199860143133281	0.535268	0.535268	chr12	109365042	0.2714287193268774	chr12:109365042:G:A
chr12:109365067	['T', 'G']	98663	61398.424524763	-1524.074140036793	-0.0011060996613457	0.0046057307066978	-0.2401572588117689	0.810209	0.810209	chr12	109365067	0.091402936876168	chr12:109365067:T:G
chr12:109365444	['C', 'A']	98663	8602.523145848747	-33.715565774040364	-0.0019674767493221	0.010526508604632	-0.1869068675302622	0.851734	0.851734	chr12	109365444	0.0696960159954551	chr12:109365444:C:A
chr12:109366389	['A', 'G']	98663	61415.31694038931	-1531.7551726368329	-0.0014897119164676	0.0046057087911728	-0.323449002968399	0.746356	0.746356	chr12	109366389	0.127053971512975	chr12:109366389:A:G
chr12:109366417	['G', 'A']	98663	92451.992772208	-2684.034732727337	-0.0047456019910018	0.004270219021241	-1.1113251960604764	0.266431	0.266431	chr12	109366417	0.5744152451711357	chr12:109366417:G:A
chr12:109366778	['G', 'A']	98663	13738.556989225515	-681.2917959589855	-0.0136858600776122	0.0083495220690655	-1.6391189776379442	0.101192	0.101192	chr12	109366778	0.9948538204328676	chr12:109366778:G:A
chr12:109367039	['G', 'A']	98663	6913.560579798286	-329.0705547641156	-0.0076846858744694	0.0116063567995591	-0.6621100839120662	0.507902	0.507902	chr12	109367039	0.2942200770173294	chr12:109367039:G:A
chr12:109367166	['A', 'C']	98663	3879.3538731323615	-153.16839566649006	0.0037820021871673	0.0152555866056722	0.2479093256080494	0.804205	0.804205	chr12	109367166	0.0946332310768541	chr12:109367166:A:C
chr12:109368123	['A', 'G']	98663	71661.07378985245	-1622.4102749996932	-0.0015266893115938	0.0044345999094506	-0.3442676549783691	0.730646	0.730646	chr12	109368123	0.136292988957826	chr12:109368123:A:G
chr12:109369541	['A', 'G']	98663	6926.861400697707	-325.986456412728	-0.0072360496867722	0.0115975034807974	-0.6239316676001321	0.532674	0.532674	chr12	109369541	0.2735385007599419	chr12:109369541:A:G
chr12:109369904	['T', 'G']	98663	94058.393289407	-2756.2810545496395	-0.0047924002058107	0.0042651587379688	-1.1236159074569567	0.261179	0.261179	chr12	109369904	0.5830617452789033	chr12:109369904:T:G
chr12:109369986	['C', 'G']	98663	13819.140064057085	-667.1588031103643	-0.0139509302336108	0.0083292657229469	-1.6749291831543276	0.0939513	0.0939513	chr12	109369986	1.0270972062082624	chr12:109369986:C:G
chr12:109370768	['T', 'A']	98663	97985.81468226617	-2886.7373565055727	-0.0042618331057732	0.0042628356623855	-0.9997648146229968	0.317427	0.317427	chr12	109370768	0.4983561353874124	chr12:109370768:T:A
chr12:109370966	['C', 'G']	98663	94054.1124447508	-2753.3845996696336	-0.0047005092106198	0.0042652381004293	-1.1020508351331273	0.270442	0.270442	chr12	109370966	0.5679258609856164	chr12:109370966:C:G
chr12:109371100	['C', 'G']	98663	62971.70051404757	-1624.1660329811134	-0.0016531334021686	0.0045749660012518	-0.3613433196479115	0.717844	0.717844	chr12	109371100	0.1439699252566751	chr12:109371100:C:G
chr12:109372311	['G', 'A']	98663	62884.418035283	-1610.4782079118995	-0.0013500351252653	0.0045796573405132	-0.2947895497164002	0.768155	0.768155	chr12	109372311	0.1145511382332158	chr12:109372311:G:A
chr12:109372697	['G', 'T']	98663	13736.414141003574	-687.1204806224182	-0.0140440709270537	0.0083582108408205	-1.680272392563252	0.0929075	0.0929075	chr12	109372697	1.031949225972549	chr12:109372697:G:T
chr12:109374771	['G', 'A']	98663	6993.354406130268	-315.47944567696004	-0.0078517996692199	0.0115396212266016	-0.680420918073083	0.49624	0.49624	chr12	109374771	0.3043082318430899	chr12:109374771:G:A
chr12:109375860	['C', 'T']	98663	94043.94007239988	-2754.2950993692457	-0.004751251273374	0.0042653681965228	-1.113913513315755	0.265319	0.265319	chr12	109375860	0.5762316482472492	chr12:109375860:C:T
chr12:109375867	['T', 'C']	98663	62964.42165242163	-1610.2224116370803	-0.0013972754324172	0.0045746371721048	-0.3054396184548895	0.760032	0.760032	chr12	109375867	0.1191681220207194	chr12:109375867:T:C
chr12:109376273	['T', 'G']	98663	6911.700536222922	-329.9878440257644	-0.0078877680187824	0.0116079007519043	-0.6795171829401111	0.496812	0.496812	chr12	109376273	0.3038079227532906	chr12:109376273:T:G
chr12:109376423	['C', 'G']	98663	6883.697697991953	-337.7815263353789	-0.0087220046332942	0.0116304256199713	-0.7499299611457987	0.453299	0.453299	chr12	109376423	0.3436152390153491	chr12:109376423:C:G
chr12:109377099	['A', 'G']	98663	6935.351466682883	-328.1390342940366	-0.0080967605848914	0.0115851350746212	-0.6988922039095157	0.484621	0.484621	chr12	109377099	0.3145977705812707	chr12:109377099:A:G
chr12:109377298	['T', 'G']	98663	98365.9668835908	-2820.580545072381	-0.0040746297342613	0.0042649343691223	-0.9553792348508888	0.339388	0.339388	chr12	109377298	0.4693035174276412	chr12:109377298:T:G
chr12:109377910	['C', 'A']	98663	6933.070270215483	-331.80141662846216	-0.0086229043756123	0.011588230305295	-0.7441088197627809	0.456812	0.456812	chr12	109377910	0.3402624961253184	chr12:109377910:C:A
chr12:109378815	['G', 'A']	98663	12881.611234451506	-548.0393934680665	0.0034644154186134	0.0085992041001607	0.4028762869518011	0.68704	0.68704	chr12	109378815	0.1630179772438453	chr12:109378815:G:A
chr12:109379140	['T', 'G']	98663	6937.335955557361	-330.2070159132744	-0.0084512233706541	0.0115843720980874	-0.7295365945685942	0.465675	0.465675	chr12	109379140	0.3319170767623167	chr12:109379140:T:G
chr12:109379233	['A', 'G']	98663	71610.51618462539	-1653.8942946614914	-0.002146901197676	0.0044351459918312	-0.4840655080194058	0.62834	0.62834	chr12	109379233	0.2018052923032834	chr12:109379233:A:G
chr12:109380068	['T', 'C']	98663	63213.50243838149	-1568.434713879961	-0.0013888361953842	0.0045703453770913	-0.3038799217113181	0.76122	0.76122	chr12	109380068	0.1184898097497935	chr12:109380068:T:C
chr12:109380069	['A', 'T']	98663	63221.320582896384	-1569.742499149643	-0.001410023090139	0.0045705757347731	-0.3085001041360093	0.757702	0.757702	chr12	109380069	0.1205015664026534	chr12:109380069:A:T
chr12:109380530	['T', 'C']	98663	62916.30453471748	-1622.1280458116823	-0.0016230958454213	0.0045753002870539	-0.354751763510246	0.722776	0.722776	chr12	109380530	0.1409962767539037	chr12:109380530:T:C
chr12:109381185	['T', 'C']	98663	62986.8528678304	-1618.455887758732	-0.0018843278256736	0.0045732338439103	-0.4120339982576654	0.680315	0.680315	chr12	109381185	0.1672899533442818	chr12:109381185:T:C
chr12:109381555	['A', 'G']	98663	63018.57500101405	-1619.3761879337058	-0.0019244965929336	0.004573674461732	-0.4207769068472105	0.673919	0.673919	chr12	109381555	0.1713922992614253	chr12:109381555:A:G
chr12:109381640	['AC', 'A']	98663	3865.880768645744	-146.541882682545	0.0054773064738852	0.0152912103148867	0.3581996690316154	0.720195	0.720195	chr12	109381640	0.142549898071575	chr12:109381640:AC:A
chr12:109381643	['A', 'T']	98663	3865.9199707952175	-145.94407403014793	0.0056060263117691	0.015291230805652	0.3666170750425804	0.713905	0.713905	chr12	109381643	0.1463595763481639	chr12:109381643:A:T
chr12:109381668	['TG', 'T']	98663	6909.610746147606	-333.49758239078386	-0.0082607958005825	0.0116084093683279	-0.7116216820472485	0.476701	0.476701	chr12	109381668	0.3217539370303182	chr12:109381668:TG:T
chr12:109381678	['A', 'T']	98663	71623.31161786176	-1643.8279492609536	-0.0019480372392196	0.0044357680905133	-0.4391657091780523	0.660542	0.660542	chr12	109381678	0.1800995629270792	chr12:109381678:A:T
chr12:109381922	['A', 'T']	98663	94074.83741560046	-2767.066344979833	-0.0051253818052915	0.0042660580621984	-1.2014327349895884	0.229586	0.229586	chr12	109381922	0.6390545984523035	chr12:109381922:A:T
chr12:109382972	['A', 'G']	98663	6907.560093254271	-327.5794549194639	-0.0076053311477695	0.0116091342649119	-0.6551161330570825	0.512395	0.512395	chr12	109382972	0.2903951167942603	chr12:109382972:A:G
chr12:109383060	['T', 'C']	98663	71806.92279773312	-1692.7241492017563	-0.001994991106157	0.0044329352353332	-0.4500384057623369	0.652684	0.652684	chr12	109383060	0.1852970335379449	chr12:109383060:T:C
chr12:109383070	['A', 'G']	98663	94298.07094341156	-2820.861639117292	-0.0052902702936073	0.0042653417070779	-1.2402922572014956	0.21487	0.21487	chr12	109383070	0.6678242161695765	chr12:109383070:A:G
chr12:109385767	['G', 'A']	98663	6925.56155288632	-331.96003172659846	-0.0083085078496297	0.0115962435999773	-0.7164826935548324	0.473695	0.473695	chr12	109385767	0.3245011993629654	chr12:109385767:G:A
chr12:109386286	['G', 'A']	98663	6985.212396107846	-353.0362857949657	-0.0111703208098893	0.0115536277894188	-0.9668236690227636	0.333635	0.333635	chr12	109386286	0.4767283959553295	chr12:109386286:G:A
chr12:109386477	['G', 'A']	98663	6946.3520241642855	-334.7573002564494	-0.0088095654819	0.0115807107500846	-0.7607102596734564	0.446832	0.446832	chr12	109386477	0.3498557323205846	chr12:109386477:G:A
chr12:109386921	['G', 'A']	98663	46176.196730305855	-1218.6738874911578	-0.0053122223873509	0.0050632440073721	-1.0491736877812456	0.294101	0.294101	chr12	109386921	0.5315034988056013	chr12:109386921:G:A
chr12:109388241	['A', 'T']	98663	94200.96487456656	-2786.830410789805	-0.0048936359911818	0.0042670435833578	-1.146844623351841	0.251449	0.251449	chr12	109388241	0.5995500872068859	chr12:109388241:A:T
chr12:109388363	['C', 'T']	98663	3859.312928893618	-145.66341750101768	0.0056949708871613	0.0153073193033611	0.3720423396349243	0.709862	0.709862	chr12	109388363	0.1488260716523289	chr12:109388363:C:T
chr12:109388966	['C', 'T']	98663	8600.958926326886	-444.1933344580704	0.0035630260140545	0.0104145658325279	0.3421194960356448	0.732262	0.732262	chr12	109388966	0.1353335025537309	chr12:109388966:C:T
chr12:109389593	['T', 'G']	98663	7030.7838665207	-337.5548992022566	-0.0086368387497957	0.0115113126693513	-0.7502913870797008	0.453081	0.453081	chr12	109389593	0.3438241496243222	chr12:109389593:T:G
chr12:109389656	['T', 'C']	98663	31144.050574269862	-1158.3443806506702	-0.0063026136056481	0.0058733014207857	-1.073095547819669	0.283231	0.283231	chr12	109389656	0.5478592142868813	chr12:109389656:T:C
chr12:109390172	['C', 'T']	98663	8607.268215781092	-446.736595394966	0.0031381917342722	0.0104108894711039	0.3014335848039214	0.763085	0.763085	chr12	109390172	0.1174270833099901	chr12:109390172:C:T
chr12:109390234	['T', 'C']	98663	63200.987033443074	-1622.3446480504088	-0.0015320541242969	0.0045780991670532	-0.334648522977081	0.737891	0.737891	chr12	109390234	0.1320077866792713	chr12:109390234:T:C
chr12:109390581	['T', 'C']	98663	62498.003477537895	-1607.8868784287415	-0.0021826286970694	0.0045853692374925	-0.4759984603253019	0.634077	0.634077	chr12	109390581	0.1978579997766782	chr12:109390581:T:C
chr12:109391231	['C', 'G']	98663	6980.849053734884	-339.25421787356817	-0.0079342108312292	0.0115524471278434	-0.6867991468323934	0.492211	0.492211	chr12	109391231	0.3078486848511778	chr12:109391231:C:G
chr12:109391852	['T', 'C']	98663	22734.99560060821	-1080.2677671957008	-0.0071344298486133	0.0066690068592491	-1.0697889504669835	0.284717	0.284717	chr12	109391852	0.5455866010449164	chr12:109391852:T:C
chr12:109392367	['G', 'T']	98663	94182.27336867824	-2787.3104098286462	-0.0049205952950918	0.0042656697817019	-1.15353403964819	0.248694	0.248694	chr12	109392367	0.6043346924072839	chr12:109392367:G:T
chr12:109392368	['C', 'T']	98663	94180.36392664904	-2790.4346414471643	-0.0049891648490594	0.0042655971667983	-1.1696286953425952	0.242153	0.242153	chr12	109392368	0.6159101461698884	chr12:109392368:C:T
chr12:109392515	['G', 'A']	98663	7027.139578497066	-337.818606026555	-0.0087372962472709	0.0115142244179623	-0.7588262943390851	0.447958	0.447958	chr12	109392515	0.3487627030181743	chr12:109392515:G:A
chr12:109392601	['A', 'G']	98663	62988.79704823243	-1632.7710387775398	-0.0016197870218839	0.0045769271420387	-0.3539027324700676	0.723413	0.723413	chr12	109392601	0.1406136910713086	chr12:109392601:A:G
chr12:109393100	['G', 'A']	98663	8631.824060455454	-448.7309068879295	0.0027283559678614	0.0103999390485751	0.2623434575066298	0.793057	0.793057	chr12	109393100	0.1006955971769267	chr12:109393100:G:A
chr12:109393175	['T', 'C']	98663	85574.41819416844	-2339.5874577763016	-0.0056126275001584	0.0043057732641062	-1.303512088512966	0.192403	0.192403	chr12	109393175	0.7157881606075187	chr12:109393175:T:C
chr12:109394498	['A', 'G']	98663	98398.9491504805	-2877.873112711272	-0.0044955812604542	0.0042654845564737	-1.053943860523722	0.291911	0.291911	chr12	109394498	0.5347495393069835	chr12:109394498:A:G
chr12:109394740	['T', 'G']	98663	85527.87293170572	-2345.0030610536623	-0.0055302452897114	0.0043056647047389	-1.2844115064567465	0.199001	0.199001	chr12	109394740	0.7011447412114455	chr12:109394740:T:G
chr12:109394907	['T', 'C']	98663	85539.8767033012	-2335.7464841740257	-0.005277959321514	0.0043059056740493	-1.225748941348875	0.220296	0.220296	chr12	109394907	0.6569933884311607	chr12:109394907:T:C
chr12:109395294	['T', 'C']	98663	14068.56851356283	-619.468614802771	-0.0121072866199606	0.0082628569801919	-1.4652663901825578	0.142851	0.142851	chr12	109395294	0.8451167150784954	chr12:109395294:T:C
chr12:109395341	['T', 'C']	98663	98359.95392709432	-2875.4046787459256	-0.0043580738243934	0.004265630875897	-1.0216715771209288	0.306939	0.306939	chr12	109395341	0.5129479261374146	chr12:109395341:T:C
chr12:109395604	['CT', 'C']	98663	62999.58905082097	-1637.8372685468617	-0.0017224767625068	0.0045753316359069	-0.3764703631511616	0.706568	0.706568	chr12	109395604	0.1508460353672343	chr12:109395604:CT:C
chr12:109395953	['G', 'C']	98663	94256.78453408532	-2802.44632667539	-0.005225124156245	0.0042667355294627	-1.224618709119506	0.220722	0.220722	chr12	109395953	0.656154377294055	chr12:109395953:G:C
chr12:109396090	['T', 'G']	98663	30031.13218740491	-1290.6910279544695	-0.0062223561606814	0.005949867817489	-1.0457973776142342	0.295657	0.295657	chr12	109396090	0.5292118341504677	chr12:109396090:T:G
chr12:109396115	['A', 'G']	98663	98411.76063468245	-2876.055352789488	-0.0043882242276918	0.0042677092322387	-1.028238801871188	0.30384	0.30384	chr12	109396115	0.5173550526070576	chr12:109396115:A:G
chr12:109397785	['A', 'G']	98663	63053.50343149681	-1638.5667185618863	-0.0019944567868172	0.0045727845460247	-0.4361580491587103	0.662723	0.662723	chr12	109397785	0.1786679568274177	chr12:109397785:A:G
chr12:109398136	['A', 'G']	98663	8654.438585821727	-32.251941500704	-0.0004979401725579	0.0104886068281305	-0.0474743863238754	0.962135	0.962135	chr12	109398136	0.0167639865467945	chr12:109398136:A:G
chr12:109398170	['G', 'C']	98663	98546.981185439	-2884.8507336525736	-0.0044227851241023	0.0042660629626045	-1.0367369546280811	0.299861	0.299861	chr12	109398170	0.5230800150213776	chr12:109398170:G:C
chr12:109398185	['T', 'C']	98663	94602.30032641972	-2754.4130098757046	-0.0047518702496254	0.0042665650691531	-1.1137461101861663	0.265391	0.265391	chr12	109398185	0.576113809115185	chr12:109398185:T:C
chr12:109398284	['G', 'A']	98663	98545.98695414184	-2883.2563921860324	-0.0043777076631378	0.004266105929188	-1.026160094428545	0.304819	0.304819	chr12	109398284	0.5159579660136008	chr12:109398284:G:A
chr12:109398359	['A', 'G']	98663	63191.88819617624	-1654.992139822319	-0.0021995234338224	0.004570132344671	-0.4812822185307663	0.630317	0.630317	chr12	109398359	0.2004409795527451	chr12:109398359:A:G
chr12:109398471	['T', 'G']	98663	22750.53647163768	-1066.6991724784057	-0.0068693848016815	0.0066660958274188	-1.030495957382802	0.30278	0.30278	chr12	109398471	0.5188728153559248	chr12:109398471:T:G
chr12:109398624	['A', 'C']	98663	94724.41326727446	-2747.0258880692745	-0.004613921276013	0.0042717110707542	-1.0801108032801432	0.280095	0.280095	chr12	109398624	0.5526946437354856	chr12:109398624:A:C
chr12:109398905	['G', 'C']	98663	22747.30555583712	-1069.8280455384638	-0.0070137763342657	0.0066662341419794	-1.0521347112754051	0.29274	0.29274	chr12	109398905	0.5335179315040901	chr12:109398905:G:C
chr12:109399110	['C', 'T']	98663	63134.598522017695	-1664.7917984515786	-0.0021490893698569	0.0045720756438299	-0.4700467659053689	0.638323	0.638323	chr12	109399110	0.1949595068264625	chr12:109399110:C:T
chr12:109399247	['C', 'T']	98663	94598.6405860286	-2754.3354722642084	-0.0047987012597374	0.00426646125106	-1.124749758021396	0.260698	0.260698	chr12	109399247	0.583862300601121	chr12:109399247:C:T
chr12:109399521	['G', 'A']	98663	13195.454090761148	-748.226937256322	-0.0136039117464693	0.0085152582173255	-1.5975923923000082	0.110137	0.110137	chr12	109399521	0.9580667573552814	chr12:109399521:G:A
chr12:109399681	['G', 'A']	98663	3633.552418700836	-154.90149154107948	0.0076983761699828	0.0157829129356458	0.4877664979444969	0.625716	0.625716	chr12	109399681	0.2036227396638915	chr12:109399681:G:A
chr12:109399717	['G', 'T']	98663	8670.232943806552	-450.3695863858847	0.0024708617136865	0.0103845667631686	0.2379359457199599	0.811931	0.811931	chr12	109399717	0.0904808766609466	chr12:109399717:G:T
chr12:109399776	['G', 'A']	98663	8660.106590699419	-450.6302291773759	0.0022696884400496	0.0103793148542303	0.2186742065276666	0.826904	0.826904	chr12	109399776	0.082544907243482	chr12:109399776:G:A
chr12:109399822	['G', 'A']	98663	63191.85493551786	-1653.141908961987	-0.0020869440081406	0.0045704951511205	-0.4566122354662061	0.647951	0.647951	chr12	109399822	0.1884578355402676	chr12:109399822:G:A
chr12:109399881	['T', 'C']	98663	8655.404067349631	-448.2915721671883	0.0027165810879052	0.0103830582068901	0.261635929778623	0.793603	0.793603	chr12	109399881	0.100396699118768	chr12:109399881:T:C
chr12:109399913	['T', 'C']	98663	8648.701272109878	-447.5535399138234	0.00263552378508	0.0103845586679291	0.2537925654192114	0.799656	0.799656	chr12	109399913	0.0970967997973131	chr12:109399913:T:C
chr12:109399928	['A', 'C']	98663	8651.542946651256	-447.3639676235023	0.0026654672101596	0.0103841507328109	0.2566861054643108	0.797422	0.797422	chr12	109399928	0.0983117867990296	chr12:109399928:A:C
chr12:109399962	['C', 'T']	98663	8643.138834262541	-450.1541928618904	0.0024125613353226	0.0103876448344077	0.2322529672300023	0.816342	0.816342	chr12	109399962	0.0881278588980963	chr12:109399962:C:T
chr12:109400164	['T', 'C']	98663	63137.878890172935	-1645.7155375306722	-0.0019307276280934	0.0045712047415866	-0.4223673489241525	0.672758	0.672758	chr12	109400164	0.1721411291863591	chr12:109400164:T:C
chr12:109400231	['C', 'T']	98663	7006.56812123055	-341.79589609607643	-0.0085980240874591	0.0115299354903768	-0.7457131130209035	0.455843	0.455843	chr12	109400231	0.3411847099105863	chr12:109400231:C:T
chr12:109400365	['C', 'G']	98663	8652.789304032274	-449.9642634699165	0.0025297718913009	0.010382564262697	0.2436557893881799	0.807498	0.807498	chr12	109400365	0.0928585446501591	chr12:109400365:C:G
chr12:109400562	['T', 'C']	98663	8648.438281740964	-447.4885425969885	0.0027346220199388	0.0103845434305027	0.2633357969216467	0.792292	0.792292	chr12	109400562	0.1011147292474586	chr12:109400562:T:C
chr12:109401498	['A', 'T']	98663	13069.324642940404	-559.6360226701394	0.0037339138834216	0.0085435024722298	0.4370472058220225	0.662078	0.662078	chr12	109401498	0.1790908429257231	chr12:109401498:A:T
chr12:109401982	['C', 'T']	98663	13155.866780200511	-756.0668775243073	-0.0139013160184588	0.0085167915873136	-1.6322245150586745	0.102635	0.102635	chr12	109401982	0.98870451334885	chr12:109401982:C:T
chr12:109402363	['G', 'A']	98663	7008.284130185792	-343.37785129613854	-0.0087290579771495	0.0115286782631043	-0.7571603420563416	0.448956	0.448956	chr12	109402363	0.3477962200068355	chr12:109402363:G:A
chr12:109402451	['G', 'A']	98663	3842.3894458354034	-132.7649282748084	0.0087772642822	0.0153399075237204	0.572184954089692	0.567198	0.567198	chr12	109402451	0.2462653091904609	chr12:109402451:G:A
chr12:109402562	['A', 'G']	98663	94603.60110109608	-2763.274968919248	-0.004829195951272	0.0042664282191466	-1.1319060589370422	0.257677	0.257677	chr12	109402562	0.588924344424899	chr12:109402562:A:G
chr12:109403135	['A', 'G']	98663	127758.83371515456	-4160.865655712772	-0.0076964279950882	0.0044652018296591	-1.7236461617404044	0.0847749	0.0847749	chr12	109403135	1.0717327138409265	chr12:109403135:A:G
chr12:109403188	['A', 'G']	98663	13176.068369570728	-748.06074253633	-0.0135500770284571	0.00850734171161	-1.5927510011694117	0.111219	0.111219	chr12	109403188	0.9538210141002832	chr12:109403188:A:G
chr12:109403667	['GACAA', 'G']	98663	15539.73253456594	-822.4902679728418	0.0026727297261042	0.0078945912323943	0.338552009524834	0.734948	0.734948	chr12	109403667	0.1337433875987467	chr12:109403667:GACAA:G
chr12:109404311	['G', 'C']	98663	8670.25146513089	-456.9372673240545	0.0009141429803481	0.0103724919838827	0.088131471373376	0.929772	0.929772	chr12	109404311	0.0316235366951921	chr12:109404311:G:C
chr12:109404560	['G', 'T']	98663	12369.128307012385	-827.1820032204898	-0.0128367481297111	0.0087712027805707	-1.463510586956906	0.143331	0.143331	chr12	109404560	0.8436598691077929	chr12:109404560:G:T
chr12:109404629	['A', 'G']	98663	94679.03089041857	-2781.5609734714817	-0.0051723738229625	0.0042655970995783	-1.212579083822482	0.225294	0.225294	chr12	109404629	0.6472503741953406	chr12:109404629:A:G
chr12:109404810	['G', 'A']	98663	63661.73525508765	-1700.201873506152	-0.0026839321297629	0.0045841420677226	-0.5854818830028724	0.558225	0.558225	chr12	109404810	0.2531907176164284	chr12:109404810:G:A
chr12:109405273	['C', 'T']	98663	8679.75947609055	-456.63598977390654	0.000725129988529	0.0103663652404296	0.0699502643126006	0.944233	0.944233	chr12	109405273	0.0249208254812728	chr12:109405273:C:T
chr12:109405367	['A', 'G']	98663	63168.04865807535	-1695.2489097594976	-0.0023788075690844	0.004571920990744	-0.5203081098515031	0.60285	0.60285	chr12	109405367	0.2197907347522838	chr12:109405367:A:G
chr12:109405466	['G', 'A']	98663	98590.98102132056	-2908.330080915042	-0.0045440566277412	0.0042651333910906	-1.0653961344405285	0.286699	0.286699	chr12	109405466	0.5425738218607681	chr12:109405466:G:A
chr12:109405601	['C', 'T']	98663	12975.65757465183	-758.0282501412364	-0.0133922842383733	0.0085676702296334	-1.5631185467494613	0.118028	0.118028	chr12	109405601	0.92801495199065	chr12:109405601:C:T
chr12:109405789	['G', 'A']	98663	94643.8186426587	-2781.811057244308	-0.0051548036458672	0.0042654717871048	-1.2084955435529952	0.22686	0.22686	chr12	109405789	0.6442420722538207	chr12:109405789:G:A
chr12:109405861	['C', 'T']	98663	21776.86935631019	-793.7844014890328	-0.0092541479130597	0.0068217636159266	-1.3565623838759595	0.174923	0.174923	chr12	109405861	0.7571530829377846	chr12:109405861:C:T
chr12:109406276	['CTGGGCCTGG', 'C']	98663	8671.703137195276	-452.3548136798256	0.0011738101847926	0.0103686700345754	0.1132074008410347	0.909866	0.909866	chr12	109406276	0.0410225634434299	chr12:109406276:CTGGGCCTGG:C
chr12:109406627	['A', 'G']	98663	94671.06941403088	-2775.743579577748	-0.005046999358414	0.0042658617943891	-1.1831136594843124	0.236767	0.236767	chr12	109406627	0.625678828624017	chr12:109406627:A:G
chr12:109406707	['C', 'G']	98663	7026.854649217952	-345.58405505965175	-0.0085436134287404	0.0115153454163047	-0.7419328834585773	0.45813	0.45813	chr12	109406707	0.3390112681281724	chr12:109406707:C:G
chr12:109406768	['C', 'T']	98663	8657.43873786211	-453.6256723333712	0.0010420449318863	0.0103771701900466	0.100417060990847	0.920013	0.920013	chr12	109406768	0.0362060359279489	chr12:109406768:C:T
chr12:109406873	['A', 'C']	98663	9631.049928022549	-317.22646702095614	0.0016484911250772	0.0098711750554759	0.1670004954640931	0.86737	0.86737	chr12	109406873	0.0617956030078364	chr12:109406873:A:C
chr12:109407412	['T', 'TCATATGAAC']	98663	15984.078129435138	-839.562768190571	-0.0102488339859642	0.0077751055807581	-1.318160104645795	0.187453	0.187453	chr12	109407412	0.7271076047328547	chr12:109407412:T:TCATATGAAC
chr12:109407450	['T', 'C']	98663	3844.090931211033	-142.13088241172517	0.0067285257861287	0.0153264099292071	0.4390151259954483	0.660652	0.660652	chr12	109407450	0.1800272459272749	chr12:109407450:T:C
chr12:109408057	['A', 'G']	98663	9636.58603038811	-320.6039167621063	0.0013277073065498	0.0098679630351625	0.1345472517295391	0.89297	0.89297	chr12	109408057	0.0491631313167294	chr12:109408057:A:G
chr12:109408414	['A', 'G']	98663	8623.660699079523	-33.480730928885265	0.0005270311626882	0.0105124193021723	0.050134145864917	0.960016	0.960016	chr12	109408414	0.0177215287793845	chr12:109408414:A:G
chr12:109408661	['G', 'T']	98663	13159.40013176566	-756.9789294858052	-0.0144151252221208	0.0085135175880522	-1.693204374458665	0.0904197	0.0904197	chr12	109408661	1.043736938228076	chr12:109408661:G:T
chr12:109408779	['A', 'G']	98663	63196.66705877586	-1685.4941235333783	-0.0023128921027266	0.0045714395698974	-0.5059439302133386	0.612897	0.612897	chr12	109408779	0.2126125044214817	chr12:109408779:A:G
chr12:109408909	['A', 'C']	98663	94685.10505394668	-2790.454114466112	-0.0052891540759959	0.004266606172806	-1.2396630628126135	0.215103	0.215103	chr12	109408909	0.6673535325490315	chr12:109408909:A:C
chr12:109408987	['C', 'T']	98663	8701.041148997234	-457.2779146482661	0.0007982664074315	0.0103725177711433	0.0769597531712476	0.938656	0.938656	chr12	109408987	0.0274935394421958	chr12:109408987:C:T
chr12:109409054	['G', 'A']	98663	3836.7388589270495	-146.15256830936224	0.006178534420848	0.0153437847844393	0.4026734282087912	0.687189	0.687189	chr12	109409054	0.1629238009776522	chr12:109409054:G:A
chr12:109409077	['C', 'T']	98663	7002.567796867873	-345.3038277043914	-0.0082783958119224	0.0115379465162806	-0.7174929958499298	0.473072	0.473072	chr12	109409077	0.3250727560422276	chr12:109409077:C:T
chr12:109409256	['T', 'C']	98663	8537.157379873623	-448.9388957643088	0.0018947139705524	0.0106472623658753	0.1779531587974205	0.85876	0.85876	chr12	109409256	0.0661281926752953	chr12:109409256:T:C
chr12:109409259	['T', 'C']	98663	8503.238338765033	-437.2444949601708	0.0028015125529964	0.0106504943582926	0.2630406118956507	0.79252	0.79252	chr12	109409259	0.1009897691353985	chr12:109409259:T:C
chr12:109409311	['A', 'AG']	98663	96476.58492594442	-2842.928445095153	-0.0052273289877088	0.0043412647227496	-1.2041027952789891	0.228553	0.228553	chr12	109409311	0.6410130737625532	chr12:109409311:A:AG
chr12:109409782	['A', 'T']	98663	63242.17884514005	-1677.3026874155908	-0.0023287554223813	0.0045688440534852	-0.5097034162514124	0.61026	0.61026	chr12	109409782	0.2144850953040779	chr12:109409782:A:T
chr12:109410417	['C', 'T']	98663	21746.86540293969	-758.4291492797997	-0.0080238470325789	0.0068267207261249	-1.1753589101532615	0.239854	0.239854	chr12	109410417	0.6200530344903824	chr12:109410417:C:T
chr12:109410762	['T', 'C']	98663	98162.85299186892	-2803.053732701911	-0.0019024592547359	0.0042674775229764	-0.4458041652224056	0.65574	0.65574	chr12	109410762	0.183268323654778	chr12:109410762:T:C
chr12:109410948	['C', 'T']	98663	6585.734247658438	-342.667060851059	-0.0123459470575868	0.011872238948071	-1.039900486469972	0.298389	0.298389	chr12	109410948	0.5252171910095411	chr12:109410948:C:T
chr12:109411107	['G', 'A']	98663	3016.5503370672604	-91.03873592766944	0.0059892131210189	0.0172744860379512	0.3467086145348064	0.728811	0.728811	chr12	109411107	0.1373850811458579	chr12:109411107:G:A
chr12:109411492	['A', 'G']	98663	78399.12461352875	-1804.5002788769737	-0.0030931064166345	0.0043834292472175	-0.7056362136101431	0.480416	0.480416	chr12	109411492	0.31838253708096	chr12:109411492:A:G
chr12:109411735	['A', 'G']	98663	76074.21297668107	-2214.916610437061	-0.002626518551099	0.0043911833167674	-0.5981345713967073	0.549752	0.549752	chr12	109411735	0.2598331819992159	chr12:109411735:A:G
chr12:109411747	['C', 'CCT']	98663	78352.91220298433	-1890.3882352228536	-0.0029077127100158	0.0043793213480635	-0.6639642261697996	0.506715	0.506715	chr12	109411747	0.2952362393430248	chr12:109411747:C:CCT
chr12:109413681	['A', 'G']	98663	91819.5723425396	-2504.909926753636	-0.0016658357655273	0.0042789317596965	-0.3893111316282049	0.697047	0.697047	chr12	109413681	0.1567379376086243	chr12:109413681:A:G
chr12:109413683	['C', 'G']	98663	66596.5247668289	-2064.6007195474963	-0.0017392545477272	0.0044994491468759	-0.3865483286848291	0.699091	0.699091	chr12	109413683	0.1554662888815724	chr12:109413683:C:G
chr12:109414094	['C', 'T']	98663	66494.80521876649	-2049.2402709418325	-0.0014014661660033	0.0045002596782696	-0.311418954948434	0.755483	0.755483	chr12	109414094	0.1217753037793019	chr12:109414094:C:T
chr12:109414391	['C', 'T']	98663	10907.973311479223	-23.965952069949225	-0.0098493955443432	0.0094523399680093	-1.0420060617453135	0.297411	0.297411	chr12	109414391	0.5266429727644523	chr12:109414391:C:T
chr12:109414492	['AAG', 'A']	98663	12583.200917121208	-694.7264707703847	-0.0100673641138774	0.0087762949697689	-1.1471086772442922	0.251339	0.251339	chr12	109414492	0.5997401171748706	chr12:109414492:AAG:A
chr12:109414567	['T', 'C']	98663	66654.3207235341	-2037.8815065010303	-0.0014508885940906	0.0044989377535224	-0.3224958142518595	0.747078	0.747078	chr12	109414567	0.1266340525338129	chr12:109414567:T:C
chr12:109414640	['T', 'C']	98663	13297.482544702592	-781.2326199945117	-0.0134075828805005	0.0084768027110643	-1.5816792412781169	0.113726	0.113726	chr12	109414640	0.94414023570203	chr12:109414640:T:C
chr12:109415044	['T', 'C']	98663	13304.39387364001	-782.8095812761749	-0.0134620386502665	0.0084750700831075	-1.5884280033387568	0.112193	0.112193	chr12	109415044	0.9500342389462552	chr12:109415044:T:C
chr12:109415159	['C', 'T']	98663	13304.966758244547	-782.2998658083231	-0.0133934803813768	0.008474254157647	-1.580490758504192	0.113998	0.113998	chr12	109415159	0.9431027679318	chr12:109415159:C:T
chr12:109415501	['A', 'G']	98663	53039.7517005768	-1289.6914742511167	0.0028070215271098	0.0047901872690967	0.5859941103386369	0.557881	0.557881	chr12	109415501	0.2534584292970491	chr12:109415501:A:G
chr12:109415544	['A', 'G']	98663	12690.157591177249	-583.3490445937533	-0.0008861793424696	0.00865828824254	-0.1023504089544656	0.918479	0.918479	chr12	109415544	0.0369307689045861	chr12:109415544:A:G
chr12:109415657	['G', 'A']	98663	53209.01090724784	-1265.463807189098	0.0027619085249457	0.0047863691990528	0.5770362481632788	0.563916	0.563916	chr12	109415657	0.2487855829907716	chr12:109415657:G:A
chr12:109415797	['C', 'G']	98663	53210.47178437118	-1271.0061132469998	0.0026101240540871	0.0047859912671551	0.5453674919968394	0.585502	0.585502	chr12	109415797	0.2324716170946406	chr12:109415797:C:G
chr12:109416596	['A', 'G']	98663	53222.012620375055	-1271.9408900378346	0.0025960279235011	0.0047856473713791	0.5424611807018594	0.587502	0.587502	chr12	109416596	0.2309906506094425	chr12:109416596:A:G
chr12:109416710	['C', 'T']	98663	13547.217703422051	-603.6659099060768	0.0044317940404576	0.0084203262292816	0.5263209428924575	0.598666	0.598666	chr12	109416710	0.2228154060127908	chr12:109416710:C:T
chr12:109417036	['T', 'C']	98663	25213.621697931103	-440.68360406544014	-0.0002345956368922	0.0063827959045951	-0.0367543691508804	0.970681	0.970681	chr12	109417036	0.0129234711237028	chr12:109417036:T:C
chr12:109417224	['G', 'A']	98663	13302.943825008111	-780.519282798885	-0.013310145761794	0.0084746820830287	-1.570577589978126	0.116284	0.116284	chr12	109417224	0.9344800375479028	chr12:109417224:G:A
chr12:109417306	['A', 'G']	98663	53252.93720350323	-1276.1151499318976	0.002391083647602	0.004784970089625	0.4997071251890315	0.617282	0.617282	chr12	109417306	0.2095163869153621	chr12:109417306:A:G
chr12:109417313	['C', 'T']	98663	14235.31849148419	-50.50555581589276	-0.0062409829703439	0.0082694282190382	-0.7547055014004064	0.450428	0.450428	chr12	109417313	0.3463746202270339	chr12:109417313:C:T
chr12:109417396	['C', 'T']	98663	53009.55034074312	-1296.5460879421482	0.0025205557405023	0.0047917047539066	0.5260248429219924	0.598872	0.598872	chr12	109417396	0.222665991690816	chr12:109417396:C:T
chr12:109417397	['G', 'A']	98663	27731.4744668542	-652.8167321560758	-0.0006657909407711	0.006129199996242	-0.1086260753735204	0.913499	0.913499	chr12	109417397	0.0392919237298557	chr12:109417397:G:A
chr12:109417713	['A', 'G']	98663	13320.270015507647	-774.6073325990584	-0.0127687049236286	0.0084691335750793	-1.5076754676772366	0.131641	0.131641	chr12	109417713	0.880608827282918	chr12:109417713:A:G
chr12:109417876	['C', 'T']	98663	27719.957282203137	-648.7690802280916	-0.0005895899576868	0.0061265066283916	-0.0962359128046191	0.923333	0.923333	chr12	109417876	0.0346416424402537	chr12:109417876:C:T
chr12:109418215	['G', 'A']	98663	27752.500572749297	-646.6510801446818	-0.0008164652628089	0.0061232710539377	-0.1333380893344421	0.893926	0.893926	chr12	109418215	0.0486984310047778	chr12:109418215:G:A
chr12:109418385	['A', 'G']	98663	38184.78017117435	-1197.785251875222	-0.0051712910044763	0.0054315866331332	-0.9520774230002944	0.34106	0.34106	chr12	109418385	0.4671692122781195	chr12:109418385:A:G
chr12:109418409	['C', 'T']	98663	15123.872812147678	-395.4541617116893	0.0061015001433549	0.0080433965117674	0.7585725923654806	0.44811	0.44811	chr12	109418409	0.3486153642852156	chr12:109418409:C:T
chr12:109418634	['T', 'C']	98663	13388.81256026879	-784.3088340828544	-0.0136258483124119	0.0084550053345695	-1.611571817311646	0.107058	0.107058	chr12	109418634	0.970380874132832	chr12:109418634:T:C
chr12:109418756	['A', 'G']	98663	28017.99095184939	-691.7640540341412	-0.0019366375215253	0.0061371375596307	-0.3155603899551342	0.752337	0.752337	chr12	109418756	0.1235875790146697	chr12:109418756:A:G
chr12:109418797	['G', 'C']	98663	27701.738511136555	-665.3904304584826	-0.0013130155739495	0.0061287518584687	-0.2142386580940164	0.830361	0.830361	chr12	109418797	0.080733056753016	chr12:109418797:G:C
chr12:109418897	['T', 'A']	98663	41038.40728839332	-1435.1686795002795	-0.0057264528630373	0.0052428370688107	-1.0922431477231265	0.274729	0.274729	chr12	109418897	0.5610954946558087	chr12:109418897:T:A
chr12:109419323	['G', 'A']	98663	14533.209522747544	-23.14931975453702	-0.0079379116953178	0.0082016795622371	-0.9678397741684892	0.333127	0.333127	chr12	109419323	0.4773901662406653	chr12:109419323:G:A
chr12:109419325	['G', 'A']	98663	12667.797524556763	-603.0423743995664	-0.0025373341949818	0.0086673417985126	-0.292746525286132	0.769717	0.769717	chr12	109419325	0.113668921489551	chr12:109419325:G:A
chr12:109419807	['C', 'T']	98663	53195.71413942739	-1286.7625309869495	0.0024365251121594	0.0047851400206054	0.5091857503996592	0.610623	0.610623	chr12	109419807	0.2142268413983779	chr12:109419807:C:T
chr12:109420215	['G', 'A']	98663	14284.868706731404	-57.35484593242662	-0.0078166973695478	0.0082571658343233	-0.9466562167197128	0.343816	0.343816	chr12	109420215	0.4636739166250468	chr12:109420215:G:A
chr12:109420251	['C', 'T']	98663	27820.255780244283	-653.9609906416412	-0.0013688802557552	0.0061180346267592	-0.2237450977750305	0.822956	0.822956	chr12	109420251	0.08462338406845	chr12:109420251:C:T
chr12:109420269	['C', 'T']	98663	13328.810565900036	-638.4733216236141	0.0044467758279626	0.008486962212682	0.5239537677353903	0.600312	0.600312	chr12	109420269	0.2216229751820334	chr12:109420269:C:T
chr12:109420459	['A', 'T']	98663	94442.14438936365	-2683.2581625101648	-0.0015845822249203	0.0042701151478377	-0.3710865328122918	0.710574	0.710574	chr12	109420459	0.1483906874505588	chr12:109420459:A:T
chr12:109420585	['A', 'T']	98663	27816.66516979219	-650.529152610762	-0.0011762995081525	0.0061189084710038	-0.1922400888535507	0.847555	0.847555	chr12	109420585	0.0718321097367152	chr12:109420585:A:T
chr12:109420824	['C', 'T']	98663	14295.014210995783	-53.231334451561416	-0.0075146013051712	0.0082543513105667	-0.9103806007810056	0.362624	0.362624	chr12	109420824	0.4405434558316944	chr12:109420824:C:T
chr12:109420860	['G', 'A']	98663	27820.639528400407	-647.8419251226463	-0.0011365972529395	0.0061186276866912	-0.1857601591631038	0.852633	0.852633	chr12	109420860	0.0692378625866647	chr12:109420860:G:A
chr12:109421259	['TGAACAAGATGGAGCTCC', 'T']	98663	27794.014610011043	-645.3898288811944	-0.0009321688698038	0.0061205259203824	-0.15230208676995	0.878949	0.878949	chr12	109421259	0.0560363236306083	chr12:109421259:TGAACAAGATGGAGCTCC:T
chr12:109421295	['A', 'G']	98663	94414.23440003244	-2676.48386273839	-0.0014312576806126	0.004270022607096	-0.3351873777516189	0.737484	0.737484	chr12	109421295	0.1322473974339856	chr12:109421295:A:G
chr12:109421569	['A', 'G']	98663	66682.01336863129	-2047.1128029355648	-0.0013122400259958	0.0044981553296235	-0.291728481974349	0.770495	0.770495	chr12	109421569	0.1132301752187029	chr12:109421569:A:G
chr12:109421877	['G', 'A']	98663	66639.88573369286	-2044.6749528422904	-0.0012733666483728	0.0044973929432919	-0.2831343990682698	0.777074	0.777074	chr12	109421877	0.1095376217893212	chr12:109421877:G:A
chr12:109422377	['G', 'A']	98663	10215.03534611213	-418.6976750884216	0.0152172073436863	0.0095986241425199	1.5853529753579143	0.112889	0.112889	chr12	109422377	0.947348374036436	chr12:109422377:G:A
chr12:109422440	['G', 'A']	98663	13314.61940578403	-778.1168132538871	-0.0128505410931913	0.0084723855575561	-1.5167559367893102	0.129332	0.129332	chr12	109422440	0.888294006411234	chr12:109422440:G:A
chr12:109422454	['G', 'A']	98663	27773.68900331452	-635.243295795245	-0.0006862574978496	0.0061225438991752	-0.1120869869045989	0.910755	0.910755	chr12	109422454	0.0405984358242305	chr12:109422454:G:A
chr12:109422689	['A', 'C']	98663	13297.212966529483	-631.9197239367147	0.0048420054645796	0.0084961309912934	0.5699071106061783	0.568742	0.568742	chr12	109422689	0.2450846991353419	chr12:109422689:A:C
chr12:109422792	['T', 'G']	98663	94432.67082691216	-2668.3989832010684	-0.0012908494940697	0.0042704074493622	-0.3022778293117003	0.762441	0.762441	chr12	109422792	0.1177937577068342	chr12:109422792:T:G
chr12:109422839	['C', 'T']	98663	66633.20868013664	-2040.074409366048	-0.0011461745126726	0.0044974547187889	-0.2548495947906383	0.79884	0.79884	chr12	109422839	0.0975401970007044	chr12:109422839:C:T
chr12:109422848	['T', 'C']	98663	27814.63831189238	-631.6394740432751	-0.0007836998093915	0.0061189863875974	-0.1280767368562892	0.898089	0.898089	chr12	109422848	0.0466806229166349	chr12:109422848:T:C
chr12:109423106	['T', 'A']	98663	94084.96313504294	-2687.0769201958824	-0.001282572683876	0.0042739537120277	-0.3000904479303631	0.764109	0.764109	chr12	109423106	0.1168446849819257	chr12:109423106:T:A
chr12:109424530	['G', 'A']	98663	66461.4724207496	-2013.235301891845	-0.0004861707372675	0.0045003769938616	-0.1080288913419097	0.913973	0.913973	chr12	109424530	0.0390666337237286	chr12:109424530:G:A
chr12:109425476	['C', 'T']	98663	16930.85801455533	-822.9876338413211	0.008271228185489	0.0075969918785096	1.088750431455207	0.276267	0.276267	chr12	109425476	0.558670988314861	chr12:109425476:C:T
chr12:109426794	['C', 'T']	98663	13327.27015740769	-785.3050678465557	-0.0131782994711022	0.008468669730601	-1.556123912057064	0.119682	0.119682	chr12	109426794	0.9219711619453032	chr12:109426794:C:T
chr12:109428765	['G', 'A']	98663	13414.293604592223	-755.637224287082	-0.0114789506241411	0.0084419517908216	-1.3597507908800666	0.173912	0.173912	chr12	109428765	0.7596704504643392	chr12:109428765:G:A
chr12:109428805	['CT', 'C']	98663	84733.035066199	-2917.571171498288	0.0011440195762956	0.0042916324116663	0.2665697959558999	0.789801	0.789801	chr12	109428805	0.1024823207207623	chr12:109428805:CT:C
chr12:109429012	['C', 'T']	98663	30527.71296793748	-748.1761990713358	-0.0003363981954062	0.0058891234770506	-0.0571219463672603	0.954448	0.954448	chr12	109429012	0.0202477277503951	chr12:109429012:C:T
chr12:109430235	['G', 'A']	98663	66578.44729292745	-2052.513852695998	-0.0007753746372028	0.0044965162066767	-0.1724389730991237	0.863093	0.863093	chr12	109430235	0.0639424056628666	chr12:109430235:G:A
chr12:109431106	['A', 'G']	98663	13486.461315743829	-776.8131576454907	-0.0134317832405583	0.008447407641962	-1.5900479543377	0.111827	0.111827	chr12	109431106	0.9514533258296044	chr12:109431106:A:G
chr12:109431311	['C', 'T']	98663	14137.158656068115	-806.3470482900763	-0.0125679986868847	0.0085074507720993	-1.47729314263001	0.1396	0.1396	chr12	109431311	0.8551145817128577	chr12:109431311:C:T
chr12:109431413	['A', 'T']	98663	66590.14566198464	-2056.527512888746	-0.0008784906523249	0.0044981087482509	-0.1953022262226501	0.845157	0.845157	chr12	109431413	0.0730626071447829	chr12:109431413:A:T
chr12:109431580	['G', 'A']	98663	14958.667751287358	-423.7428233153954	-0.0103937097011722	0.0080428568882709	-1.2922907675168982	0.196259	0.196259	chr12	109431580	0.7071704183497683	chr12:109431580:G:A
chr12:109432244	['T', 'C']	98663	66602.00181499241	-2069.3936384628123	-0.0010520858510822	0.0044972824806413	-0.2339381294394929	0.815033	0.815033	chr12	109432244	0.0888248066860856	chr12:109432244:T:C
chr12:109432320	['C', 'T']	98663	13345.961641889464	-781.4801567223483	-0.0129873286020245	0.0084672051572456	-1.5338388949877737	0.125072	0.125072	chr12	109432320	0.9028399053869574	chr12:109432320:C:T
chr12:109432486	['G', 'A']	98663	66596.47481904995	-2057.290165959193	-0.0008513482760985	0.0044968229825692	-0.1893221679836185	0.849841	0.849841	chr12	109432486	0.0706623204997049	chr12:109432486:G:A
chr12:109433374	['A', 'G']	98663	109616.99843884638	-3462.87294615533	-0.0054232356016718	0.0042865026193907	-1.2651889158165657	0.205807	0.205807	chr12	109433374	0.6865398579036501	chr12:109433374:A:G
chr12:109433907	['T', 'C']	98663	15691.067480993412	-359.41930013732417	-0.0120054085792672	0.0078753127617625	-1.5244357833707758	0.127403	0.127403	chr12	109433907	0.8948203454064307	chr12:109433907:T:C
chr12:109433953	['T', 'A']	98663	14502.4698995469	-405.3430780339136	0.0076102466492563	0.0081486763400751	0.9339242757537384	0.350345	0.350345	chr12	109433953	0.4555040762235088	chr12:109433953:T:A
chr12:109434168	['A', 'C']	98663	14553.825967131865	-405.0232231814142	0.0076380502404599	0.008149714257144	0.9372169378533104	0.348649	0.348649	chr12	109434168	0.4576115761068607	chr12:109434168:A:C
chr12:109434182	['G', 'A']	98663	12343.377022424069	-741.733772997616	-0.0166377991741059	0.0087747688316258	-1.896095440616096	0.0579503	0.0579503	chr12	109434182	1.236944311417256	chr12:109434182:G:A
chr12:109434210	['G', 'A']	98663	13645.212819447122	-587.3245391412637	0.0061199029047797	0.0083888767283395	0.729525907098541	0.465682	0.465682	chr12	109434210	0.3319105485215382	chr12:109434210:G:A
chr12:109434284	['G', 'A']	98663	14490.140274567046	-403.9910069158864	0.0077069718121226	0.0081534759226399	0.9452375753907032	0.34454	0.34454	chr12	109434284	0.4627603506189594	chr12:109434284:G:A
chr12:109434386	['C', 'T']	98663	78898.74192238171	-2783.4052199128937	-0.0022253060345081	0.0043465564323086	-0.5119698936765422	0.608673	0.608673	chr12	109434386	0.2156159625990238	chr12:109434386:C:T
chr12:109434638	['A', 'G']	98663	12984.789644931428	-858.8620123917138	-0.0152236136788273	0.0085770941242906	-1.774915077090452	0.075915	0.075915	chr12	109434638	1.1196724036355312	chr12:109434638:A:G
chr12:109434922	['A', 'C']	98663	13329.08077644316	-790.8641197430434	-0.0136229378982255	0.0084677701675056	-1.6087987308042886	0.107664	0.107664	chr12	109434922	0.967929489041445	chr12:109434922:A:C
chr12:109435104	['C', 'T']	98663	13259.537568797576	-564.7934360021139	0.004659981696941	0.0085127131606594	0.5474143917448835	0.584095	0.584095	chr12	109435104	0.2335165114143097	chr12:109435104:C:T
chr12:109435422	['A', 'C']	98663	106378.48580755036	-3838.663736379848	-0.0039620283130672	0.0042740554051021	-0.9269950755288774	0.353931	0.353931	chr12	109435422	0.4510813968444869	chr12:109435422:A:C
chr12:109435450	['T', 'C']	98663	12975.15623637709	-624.3531295040902	-0.0022895013545814	0.00857404217141	-0.2670270694743935	0.789449	0.789449	chr12	109435450	0.1026759210502371	chr12:109435450:T:C
chr12:109435477	['C', 'T']	98663	14472.880140284014	-393.2301829880004	0.0086123043387964	0.008154696068661	1.056115919745182	0.290918	0.290918	chr12	109435477	0.536229406773467	chr12:109435477:C:T
chr12:109436185	['G', 'A']	98663	13401.407490370972	-634.6724471792133	0.0044911170917693	0.0084628519275198	0.5306860063526551	0.595638	0.595638	chr12	109436185	0.2250176032907933	chr12:109436185:G:A
chr12:109436425	['A', 'G']	98663	93377.03563282474	-3214.9462746141194	-0.0006682940612633	0.004268780551763	-0.1565538572806914	0.875597	0.875597	chr12	109436425	0.0576957350959717	chr12:109436425:A:G
chr12:109436816	['C', 'T']	98663	78706.75239755883	-2821.351553033116	-0.0026905149577297	0.0043430037568704	-0.6195055561426797	0.535585	0.535585	chr12	109436816	0.2711715946705805	chr12:109436816:C:T
chr12:109437358	['C', 'T']	98663	78799.16142506644	-2798.853856098261	-0.0025417827736601	0.0043428583126972	-0.5852787704882436	0.558362	0.558362	chr12	109437358	0.2530841458144652	chr12:109437358:C:T
chr12:109437760	['GA', 'G']	98663	14441.073721132992	-410.44096066563344	0.007993039730476	0.0081613361003535	0.979378821334142	0.327395	0.327395	chr12	109437760	0.4849279574500116	chr12:109437760:GA:G
chr12:109437948	['C', 'T']	98663	78812.56178077885	-2792.00002935895	-0.0024779416021294	0.0043428219527726	-0.5705832818099832	0.568283	0.568283	chr12	109437948	0.2454353355382739	chr12:109437948:C:T
chr12:109438129	['A', 'C']	98663	78797.03915002436	-2821.2604998390684	-0.0028669760314646	0.0043457774061447	-0.6597153428546083	0.509438	0.509438	chr12	109438129	0.2929086632695493	chr12:109438129:A:C
chr12:109438176	['A', 'G']	98663	78803.28017652428	-2818.470610064118	-0.002828590018459	0.004344748842997	-0.6510364858070603	0.515024	0.515024	chr12	109438176	0.2881725324642349	chr12:109438176:A:G
chr12:109438323	['C', 'T']	98663	65415.59739061678	-2031.683962747216	0.0009125658300296	0.0045117786812861	0.2022629863948777	0.839712	0.839712	chr12	109438323	0.075869640435058	chr12:109438323:C:T
chr12:109439001	['T', 'C']	98663	13326.215612139396	-787.5557305808233	-0.0134351505472756	0.0084684503163707	-1.5864945822854486	0.11263	0.11263	chr12	109439001	0.9483459158867136	chr12:109439001:T:C
chr12:109440020	['G', 'A']	98663	78667.80038138515	-2844.5251964270924	-0.0027402327987073	0.0043451210946591	-0.6306458989314582	0.528274	0.528274	chr12	109440020	0.2771407634080729	chr12:109440020:G:A
chr12:109440310	['A', 'G']	98663	78655.14699322818	-2832.146908136316	-0.002544663847663	0.0043429702533516	-0.5859270727675844	0.557926	0.557926	chr12	109440310	0.2534233994904674	chr12:109440310:A:G
chr12:109441487	['T', 'C']	98663	63535.591383242936	-2316.7493579600914	0.0008609035086975	0.004555748439338	0.1889708178932389	0.850116	0.850116	chr12	109441487	0.070521809906125	chr12:109441487:T:C
chr12:109442167	['C', 'T']	98663	13304.809106297576	-626.8614091480699	0.0048508851529853	0.0084930868563022	0.5711568991415364	0.567895	0.567895	chr12	109442167	0.2457319550213634	chr12:109442167:C:T
chr12:109442474	['A', 'C']	98663	63533.23489517863	-2332.94707201292	0.0005126045640933	0.0045564214124409	0.1125015703538198	0.910426	0.910426	chr12	109442474	0.0407553481641907	chr12:109442474:A:C
chr12:109442718	['G', 'A']	98663	63323.01599229288	-2336.057468894493	0.0006290580114771	0.0045592628571007	0.137973622314284	0.890262	0.890262	chr12	109442718	0.050482163681612	chr12:109442718:G:A
chr12:109444004	['C', 'T']	98663	48306.2817866629	-1718.365802901932	0.0074117092419382	0.0049402786630079	1.500261371374849	0.13355	0.13355	chr12	109444004	0.8743561076426083	chr12:109444004:C:T
chr12:109444844	['G', 'A']	98663	13328.972110988338	-781.3427213279834	-0.0130710166520382	0.0084678023060266	-1.5436138185152708	0.122685	0.122685	chr12	109444844	0.9112085327534584	chr12:109444844:G:A
chr12:109445009	['A', 'G']	98663	13313.07947899245	-629.8157409086461	0.0046711558824299	0.0084906268843557	0.5501544168707556	0.582215	0.582215	chr12	109445009	0.2349166097297223	chr12:109445009:A:G
chr12:109445149	['T', 'C']	98663	13329.972334019329	-634.2412010215562	0.004387376182883	0.0084857570064058	0.5170282603627524	0.605138	0.605138	chr12	109445149	0.2181455744314167	chr12:109445149:T:C
chr12:109445312	['T', 'C']	98663	61544.22808049065	-2331.8674908734533	-0.0007258808749353	0.0046000252184414	-0.1577993251048468	0.874615	0.874615	chr12	109445312	0.0581830786017657	chr12:109445312:T:C
chr12:109445364	['TTTCC', 'T']	98663	48335.32835593941	-1725.8373392278752	0.007336920957034	0.0049400181687794	1.485201209056861	0.137494	0.137494	chr12	109445364	0.8617162532791453	chr12:109445364:TTTCC:T
chr12:109445449	['T', 'C']	98663	63535.235280402274	-2326.2290602613584	0.0006235812521888	0.0045569750228492	0.1368410511495247	0.891157	0.891157	chr12	109445449	0.0500457771897116	chr12:109445449:T:C
chr12:109445772	['C', 'T']	98663	63375.84693287918	-2314.603572859331	0.0006794053116717	0.0045595113168168	0.1490083617439271	0.881547	0.881547	chr12	109445772	0.0547545281786042	chr12:109445772:C:T
chr12:109446203	['GA', 'G']	98663	12384.255207647007	-701.695170102195	-0.0159920319350487	0.0087563852376195	-1.8263280453152284	0.0678039	0.0678039	chr12	109446203	1.1687453253104103	chr12:109446203:GA:G
chr12:109446323	['G', 'GA']	98663	63434.07341998012	-2294.8775594397384	0.0015290887520895	0.0045593565239857	0.3353738063793321	0.737344	0.737344	chr12	109446323	0.1323298493912974	chr12:109446323:G:GA
chr12:109446591	['C', 'T']	98663	13138.997556970236	-634.572731151885	0.0031230702307531	0.0085404456072816	0.3656800094939283	0.714605	0.714605	chr12	109446591	0.145933949419875	chr12:109446591:C:T
chr12:109446986	['C', 'T']	98663	27429.668082345903	-756.2378327365982	-0.0008503604843533	0.0061539886397147	-0.1381803792853276	0.890098	0.890098	chr12	109446986	0.0505621747976038	chr12:109446986:C:T
chr12:109447424	['C', 'T']	98663	11356.575523525711	-775.5682389078556	-0.0225709122971163	0.0091296670477253	-2.472260179821109	0.0134278	0.0134278	chr12	109447424	1.87199513596314	chr12:109447424:C:T
chr12:109447569	['G', 'A']	98663	51034.17257457956	-1590.7969956140612	0.003767037491154	0.0048431234967164	0.7778115700968627	0.436682	0.436682	chr12	109447569	0.3598347092963982	chr12:109447569:G:A
chr12:109448025	['G', 'T']	98663	11150.339043178592	-649.7595574243034	-0.0240902984033893	0.0091889847795461	-2.6216496143308725	0.00875188	0.00875188	chr12	109448025	2.0578986457290074	chr12:109448025:G:T
chr12:109448129	['TCA', 'T']	98663	13542.960853876097	-473.9474765170975	0.0052818450453654	0.0084461494352199	0.6253553866026205	0.531739	0.531739	chr12	109448129	0.2743014855130822	chr12:109448129:TCA:T
chr12:109448556	['T', 'C']	98663	17061.323131044835	-812.0661452126323	0.0087912042478749	0.0075702997479451	1.1612755822860434	0.245533	0.245533	chr12	109448556	0.609890129794546	chr12:109448556:T:C
chr12:109448689	['C', 'T']	98663	10666.216215120465	-608.7360058189603	0.0011663686127446	0.0093928814873825	0.1241758042312609	0.901176	0.901176	chr12	109448689	0.0451903828673782	chr12:109448689:C:T
chr12:109448798	['G', 'A']	98663	47579.78694590018	-1912.820617501168	0.0028311449091532	0.0049716661009324	0.5694559633886704	0.569048	0.569048	chr12	109448798	0.2448510987087843	chr12:109448798:G:A
chr12:109449025	['T', 'C']	98663	2830.090007604561	-206.7582818428725	-0.0292415479504752	0.0179439561995807	-1.6296042871057848	0.103188	0.103188	chr12	109449025	0.9863708050034052	chr12:109449025:T:C
chr12:109449631	['C', 'T']	98663	13661.246173495249	-690.8726318604458	0.0036083651918025	0.0083880265705303	0.4301804675345028	0.667065	0.667065	chr12	109449631	0.1758318455948	chr12:109449631:C:T
chr12:109449720	['C', 'T']	98663	13543.19627560899	-421.1384267535191	0.0064220722149203	0.0083943209432401	0.7650496399106487	0.444244	0.444244	chr12	109449720	0.3523784291039511	chr12:109449720:C:T
chr12:109449956	['AT', 'A']	98663	14793.29862835941	-399.0051447709169	-0.0123005733638036	0.008084100075531	-1.5215760874899389	0.128119	0.128119	chr12	109449956	0.892386459769196	chr12:109449956:AT:A
chr12:109450353	['GGCC', 'G']	98663	103251.16258439954	-3995.277832392054	-0.0049103297055306	0.0042735691098927	-1.1489997187980194	0.250559	0.250559	chr12	109450353	0.6010899929209556	chr12:109450353:GGCC:G
chr12:109450677	['A', 'G']	98663	13697.110617809536	-449.4832326648988	0.0048018809367404	0.0083508886369813	0.5750143661927936	0.565283	0.565283	chr12	109450677	0.2477340750691709	chr12:109450677:A:G
chr12:109450895	['A', 'G']	98663	13684.970929289651	-685.6755041999311	0.00380411239376	0.0083815690349385	0.4538663796602607	0.649926	0.649926	chr12	109450895	0.1871360889281931	chr12:109450895:A:G
chr12:109450974	['G', 'A']	98663	34606.858340428975	-1187.6369242803733	0.0094362734862145	0.0055769977357783	1.6919988017347771	0.0906494	0.0906494	chr12	109450974	1.0426350661139938	chr12:109450974:G:A
chr12:109451088	['AAC', 'A']	98663	12841.993684103816	-740.160430906194	-0.0137322141215696	0.0086166834200913	-1.5936774571003194	0.111011	0.111011	chr12	109451088	0.9546339851538244	chr12:109451088:AAC:A
chr12:109451308	['C', 'T']	98663	11107.337735657811	-683.0896072857248	-0.0194746523959626	0.0092286271752267	-2.110243704311761	0.0348399	0.0348399	chr12	109451308	1.457923100206008	chr12:109451308:C:T
chr12:109451899	['A', 'AATCAGG']	98663	34694.81319750647	-1176.6377182838985	0.0098319517404903	0.0055717639611212	1.7646030609149628	0.0776336	0.0776336	chr12	109451899	1.109950274407443	chr12:109451899:A:AATCAGG
chr12:109452275	['G', 'C']	98663	48345.41004926308	-1976.0787195420785	0.0020440616507748	0.0049498653257219	0.4129529828120538	0.679642	0.679642	chr12	109452275	0.1677197907732302	chr12:109452275:G:C
chr12:109452534	['G', 'A']	98663	44626.52312651416	-1980.82716344581	0.00066283173174	0.0050906508777579	0.1302056942533797	0.896404	0.896404	chr12	109452534	0.0474962141918049	chr12:109452534:G:A
chr12:109452705	['T', 'C']	98663	87015.52088359931	-3064.409215594012	-0.0011262286833724	0.0042832503521222	-0.2629378604532092	0.792599	0.792599	chr12	109452705	0.1009464799386899	chr12:109452705:T:C
chr12:109452837	['T', 'C']	98663	16845.028918018914	-318.1845112069201	0.0100377176552242	0.0077474008908958	1.2956238868469712	0.195108	0.195108	chr12	109452837	0.7097249228934119	chr12:109452837:T:C
chr12:109453433	['A', 'G']	98663	13991.119757504484	-653.028725959858	0.0061076933480775	0.0082944489934834	0.7363591424669699	0.461514	0.461514	chr12	109453433	0.3358151201407222	chr12:109453433:A:G
chr12:109453654	['C', 'T']	98663	9713.492256076548	-594.7696304802577	-0.0215182247543403	0.0098176483901096	-2.191790121147336	0.028397	0.028397	chr12	109453654	1.5467275385538364	chr12:109453654:C:T
chr12:109453937	['A', 'G']	98663	35554.045018195815	-879.5779774720431	0.0132591731631196	0.0055144310734134	2.4044498855096346	0.0161987	0.0161987	chr12	109453937	1.7905198376475358	chr12:109453937:A:G
chr12:109454095	['TAAC', 'T']	98663	6194.313912708549	384.3371752223919	-0.0195525259601577	0.0124642820857354	-1.5686844878562498	0.116725	0.116725	chr12	109454095	0.9328361173971568	chr12:109454095:TAAC:T
chr12:109454194	['G', 'A']	98663	34734.92878792486	-909.3534693902184	0.0122102131535628	0.0055652503912277	2.194009666269338	0.028237	0.028237	chr12	109454194	1.5491814461703317	chr12:109454194:G:A
chr12:109454301	['T', 'C']	98663	34760.58011150532	-912.726445613112	0.0120742608722187	0.0055637466016617	2.170167287743212	0.0299966	0.0299966	chr12	109454301	1.5229279681109664	chr12:109454301:T:C
chr12:109454374	['T', 'C']	98663	34753.453856993656	-911.0972747129404	0.012121628580758	0.0055644030142759	2.17842391172224	0.0293769	0.0293769	chr12	109454374	1.531994035091926	chr12:109454374:T:C
chr12:109455329	['T', 'C']	98663	34743.45142387899	-919.9169031036168	0.0118455410320852	0.0055649152147187	2.128611232163012	0.0332889	0.0332889	chr12	109455329	1.4777005554538154	chr12:109455329:T:C
chr12:109455709	['A', 'G']	98663	34747.169623127294	-916.7642496065788	0.0119141320986709	0.0055644936149397	2.1410990690479643	0.0322685	0.0322685	chr12	109455709	1.4912212222894246	chr12:109455709:A:G
chr12:109456223	['A', 'G']	98663	34741.690371436685	-913.5501019791787	0.0120321995611222	0.0055650617353494	2.1620963312398382	0.0306131	0.0306131	chr12	109456223	1.514092689849735	chr12:109456223:A:G
chr12:109456591	['T', 'C']	98663	34745.45191050192	-913.3321623708102	0.012058593743267	0.0055646799366314	2.166987837680852	0.0302382	0.0302382	chr12	109456591	1.5194440648022505	chr12:109456591:T:C
chr12:109456916	['C', 'T']	98663	34747.04358139958	-917.052532722121	0.0119081044199346	0.0055649362423298	2.139845615724278	0.0323697	0.0323697	chr12	109456916	1.489861325588107	chr12:109456916:C:T
chr12:109456997	['A', 'G']	98663	12964.52560840876	-586.8488610349319	0.0011686682705944	0.0085729604356481	0.1363202687527768	0.891568	0.891568	chr12	109456997	0.0498455275323335	chr12:109456997:A:G
chr12:109457338	['T', 'C']	98663	33698.78176159921	-1105.5823646245044	0.011076119790706	0.0056386159672369	1.9643330659622105	0.0494943	0.0494943	chr12	109457338	1.30544481361361	chr12:109457338:T:C
chr12:109457363	['C', 'G']	98663	104485.00315268738	-3753.944243143073	-0.0033383765596699	0.0042763247601956	-0.780664880914506	0.435001	0.435001	chr12	109457363	0.3615097446683908	chr12:109457363:C:G
chr12:109457423	['T', 'C']	98663	6319.320247724462	386.33921649202057	-0.0204753611088302	0.0123677280775618	-1.655547484584313	0.0978167	0.0978167	chr12	109457423	1.0095869928740204	chr12:109457423:T:C
chr12:109457831	['C', 'A']	98663	34757.52285282759	-928.3158607000972	0.0116108083004847	0.0055644362125308	2.0866100098942137	0.036926	0.036926	chr12	109457831	1.4326677346456338	chr12:109457831:C:A
chr12:109458153	['G', 'A']	98663	34736.68940837761	-921.511390384099	0.0117906886365957	0.0055657760944551	2.1184266913543297	0.0341414	0.0341414	chr12	109458153	1.4667186742052207	chr12:109458153:G:A
chr12:109458197	['A', 'G']	98663	34755.74988088118	-912.5874915930518	0.0120474673395592	0.0055651278646481	2.1648141125542546	0.0304043	0.0304043	chr12	109458197	1.5170649909237943	chr12:109458197:A:G
chr12:109458360	['T', 'C']	98663	90782.84352569048	-3065.1389318761203	-0.0040783900463423	0.0042724676866587	-0.9545748137727542	0.339795	0.339795	chr12	109458360	0.4687830159566312	chr12:109458360:T:C
chr12:109458511	['G', 'T']	98663	33697.8555352798	-1111.9282022868415	0.0108073841487689	0.0056388268354862	1.9166015315022624	0.0552915	0.0552915	chr12	109458511	1.2573416279508225	chr12:109458511:G:T
chr12:109458585	['A', 'G']	98663	34751.52224463524	-920.67966955433	0.0118281403960406	0.005564580490849	2.125612238962503	0.033538	0.033538	chr12	109458585	1.4744628396089414	chr12:109458585:A:G
chr12:109459331	['T', 'C']	98663	34748.93077476711	-918.750138034313	0.0118572145145621	0.0055649078494086	2.130711744997224	0.0331154	0.0331154	chr12	109459331	1.4799699947543845	chr12:109459331:T:C
chr12:109459346	['G', 'A']	98663	6316.320095684079	391.8269299568853	-0.0192739870845593	0.0123711803330024	-1.5579747902584882	0.119242	0.119242	chr12	109459346	0.9235707483247514	chr12:109459346:G:A
chr12:109460193	['T', 'G']	98663	34746.817414221274	-915.9751282742756	0.0119023465962684	0.0055648961009495	2.138826382443613	0.0324522	0.0324522	chr12	109460193	1.48875585616797	chr12:109460193:T:G
chr12:109460270	['T', 'C']	98663	13646.553259205952	-702.2946059209241	0.0026195210672424	0.0083903513317264	0.3122063622457948	0.754884	0.754884	chr12	109460270	0.1221197795369144	chr12:109460270:T:C
chr12:109460992	['A', 'G']	98663	34749.98755144659	-913.6996246095808	0.0118739325937008	0.0055650499705398	2.133661450761257	0.032873	0.032873	chr12	109460992	1.4831606602629717	chr12:109460992:A:G
chr12:109461108	['G', 'C']	98663	48672.453241566654	-2685.827858966472	-0.0122288577297697	0.0049463984073047	-2.4722751227864026	0.0134273	0.0134273	chr12	109461108	1.8720113077324485	chr12:109461108:G:C
chr12:109461409	['C', 'T']	98663	6214.314926311095	368.36263878961086	-0.0216262651441217	0.0124503679716586	-1.7369980705269688	0.0823906	0.0823906	chr12	109461409	1.0841223344315387	chr12:109461409:C:T
chr12:109462026	['G', 'C']	98663	6321.0	384.0141735487166	-0.0206083121710167	0.0123661385015751	-1.6665115119316962	0.0956148	0.0956148	chr12	109462026	1.019474879053891	chr12:109462026:G:C
chr12:109462272	['C', 'T']	98663	13644.138290324545	-698.446530310168	0.0029619193780727	0.0083908025413466	0.3529959575949444	0.724092	0.724092	chr12	109462272	0.1402062507172634	chr12:109462272:C:T
chr12:109462733	['T', 'C']	98663	11337.459643823677	-654.7690274091107	-0.0173070246646726	0.0091387210518951	-1.8938125549946057	0.0582528	0.0582528	chr12	109462733	1.2346831948457386	chr12:109462733:T:C
chr12:109463550	['A', 'G']	98663	13650.238059012689	-701.1295109495337	0.0026514762145377	0.0083922147829819	0.3159447515469383	0.752045	0.752045	chr12	109463550	0.1237561718193009	chr12:109463550:A:G
chr12:109463816	['C', 'T']	98663	34748.257377248665	-919.247190543606	0.0118500764960278	0.0055659716324114	2.1290220789166754	0.0332549	0.0332549	chr12	109463816	1.478144353784228	chr12:109463816:C:T
chr12:109463852	['A', 'G']	98663	34747.961607106634	-928.744982576898	0.0114799185671299	0.0055658386685042	2.0625676112554507	0.0391563	0.0391563	chr12	109463852	1.4071983527601315	chr12:109463852:A:G
chr12:109464111	['C', 'T']	98663	34727.92779450375	-922.8955675901708	0.0116881390551268	0.0055659396040164	2.0999399718050267	0.0357367	0.0357367	chr12	109464111	1.446885553619945	chr12:109464111:C:T
chr12:109464374	['G', 'A']	98663	6319.64052791096	383.479038476646	-0.0208155128293572	0.0123676196591252	-1.6830654081441427	0.0923656	0.0923656	chr12	109464374	1.0344897442761771	chr12:109464374:G:A
chr12:109464499	['T', 'C']	98663	34738.450207321635	-919.7878161359498	0.0118291648177957	0.0055656844142787	2.1253746955986195	0.0335578	0.0335578	chr12	109464499	1.4742065186174251	chr12:109464499:T:C
chr12:109465098	['G', 'A']	98663	34737.16871084801	-923.9561252088906	0.011672257404431	0.0055654061112392	2.097287632048839	0.0359707	0.0359707	chr12	109465098	1.444051110605751	chr12:109465098:G:A
chr12:109465257	['C', 'G']	98663	7156.290130652043	521.9453664059658	-0.0157725961357086	0.0117171956807634	-1.3461067447736754	0.178271	0.178271	chr12	109465257	0.7489192993614919	chr12:109465257:C:G
chr12:109465846	['C', 'T']	98663	34739.11259211206	-921.490122952256	0.0116692236331894	0.0055648741488992	2.0969429534175115	0.0360012	0.0360012	chr12	109465846	1.443683022991252	chr12:109465846:C:T
chr12:109466121	['A', 'G']	98663	34736.4497206987	-919.1163862658516	0.0117808014719671	0.0055657674603868	2.116653553317572	0.0342918	0.0342918	chr12	109466121	1.4648097178727988	chr12:109466121:A:G
chr12:109466393	['T', 'C']	98663	34737.04155388623	-919.6167492507166	0.0117449500230866	0.0055658302338238	2.1101883330382574	0.0348446	0.0348446	chr12	109466393	1.4578645166166004	chr12:109466393:T:C
chr12:109466513	['C', 'T']	98663	104392.63880103796	-3765.194677171028	-0.0034647459288963	0.0042770611023855	-0.8100763224925279	0.417898	0.417898	chr12	109466513	0.3789297073226155	chr12:109466513:C:T
chr12:109466587	['GTTC', 'G']	98663	55989.539861132216	-2147.282856802356	-0.013534968796093	0.0047139356746834	-2.8712671810062416	0.00408917	0.00408917	chr12	109466587	2.3883648340464894	chr12:109466587:GTTC:G
chr12:109466631	['A', 'G']	98663	11672.709853330223	-609.9737659871552	-0.0178514544964326	0.0090070184549462	-1.981949363790804	0.0474877	0.0474877	chr12	109466631	1.3234188643513909	chr12:109466631:A:G
chr12:109467223	['T', 'A']	98663	37492.56007541737	-2014.5897298642803	-0.0084067182541354	0.005434626104504	-1.5468807039307144	0.121895	0.121895	chr12	109467223	0.9140141083024108	chr12:109467223:T:A
chr12:109467239	['C', 'G']	98663	34737.46457387286	-915.8930954306602	0.0119269209417508	0.005565518001095	2.1430028506608094	0.0321153	0.0321153	chr12	109467239	1.4932880167376577	chr12:109467239:C:G
chr12:109467374	['T', 'C']	98663	34738.225076279006	-916.9039948337528	0.0118651910304108	0.0055654309689209	2.1319446951493446	0.0330139	0.0330139	chr12	109467374	1.481303168537532	chr12:109467374:T:C
chr12:109467417	['C', 'T']	98663	33707.73316101567	-1105.0168836356677	0.0110254700234871	0.0056377823027704	1.9556395460798808	0.0505104	0.0505104	chr12	109467417	1.2966191922260208	chr12:109467417:C:T
chr12:109467563	['C', 'A']	98663	90554.43849600588	-3090.369275710871	-0.0044926725235531	0.0042742961493051	-1.051090604539287	0.29322	0.29322	chr12	109467563	0.5328064105881846	chr12:109467563:C:A
chr12:109467904	['G', 'A']	98663	6318.256155039074	385.03869874393126	-0.0203823483574671	0.0123674811185915	-1.648059791805716	0.0993436	0.0993436	chr12	109467904	1.002860106150678	chr12:109467904:G:A
chr12:109467915	['G', 'A']	98663	34735.81652222391	-920.9207692076952	0.0117809814978795	0.0055656048106324	2.116747756752937	0.0342838	0.0342838	chr12	109467915	1.4649110470881752	chr12:109467915:G:A
chr12:109468313	['A', 'G']	98663	13631.519786725052	-821.0139236630412	-0.0156591222071526	0.0083871529778063	-1.8670366748512808	0.0618994	0.0618994	chr12	109468313	1.2083135606398503	chr12:109468313:A:G
chr12:109469498	['A', 'G']	98663	34807.17509680297	-895.1259347603941	0.0126132532494242	0.0055603654057703	2.268421646594428	0.0233057	0.0233057	chr12	109469498	1.6325378482528807	chr12:109469498:A:G
chr12:109469859	['A', 'T']	98663	11332.57430720266	-656.8280585260331	-0.017631673314027	0.0091394845088451	-1.92917590668962	0.0537119	0.0537119	chr12	109469859	1.2699294846581832	chr12:109469859:A:T
chr12:109469865	['A', 'T']	98663	34730.46407719753	-917.169713076374	0.0118663189868078	0.0055657132644847	2.132039223530936	0.0330061	0.0330061	chr12	109469865	1.4814057888639365	chr12:109469865:A:T
chr12:109470279	['G', 'C']	98663	34727.759918100906	-916.3205254668868	0.0119058554375358	0.0055655363920938	2.139210778398434	0.032421	0.032421	chr12	109470279	1.4891735938124857	chr12:109470279:G:C
chr12:109470568	['G', 'A']	98663	34728.92793642104	-914.8738224805742	0.0119724657012614	0.0055657306257329	2.151104051983248	0.0314704	0.0314704	chr12	109470568	1.5020977370140516	chr12:109470568:G:A
chr12:109470725	['C', 'T']	98663	11148.564982059235	-677.7593555807675	-0.0190118284479576	0.0092116152429578	-2.063897367238808	0.0390301	0.0390301	chr12	109470725	1.4086003360005204	chr12:109470725:C:T
chr12:109470812	['T', 'C']	98663	34737.52082551974	-902.4851641158308	0.0122844273495255	0.0055647516076099	2.2075428007831164	0.0272785	0.0272785	chr12	109470812	1.5641795145006534	chr12:109470812:T:C
chr12:109470835	['G', 'A']	98663	34731.16816348044	-913.6756181263302	0.0120083842370088	0.0055655437405978	2.157630017245902	0.030959	0.030959	chr12	109470835	1.5092130758152384	chr12:109470835:G:A
chr12:109471206	['A', 'G']	98663	104415.45760254672	-3760.6802361649497	-0.0033503289402335	0.0042774724447734	-0.7832496838938616	0.433482	0.433482	chr12	109471206	0.3630289315510365	chr12:109471206:A:G
chr12:109472747	['C', 'T']	98663	34732.11216639468	-917.973479366978	0.0118806678050432	0.0055652365729505	2.1348001381987065	0.0327798	0.0327798	chr12	109472747	1.484393700526391	chr12:109472747:C:T
chr12:109472993	['C', 'T']	98663	13694.163920797306	-318.9798438035728	-0.0142720784796927	0.0083958407979732	-1.6998986549552029	0.0891531	0.0891531	chr12	109472993	1.0498635510922512	chr12:109472993:C:T
chr12:109473022	['T', 'TACC']	98663	34727.51981186584	-915.0624971001214	0.0119695480261933	0.0055656383346773	2.150615492137828	0.031509	0.031509	chr12	109473022	1.5015653797956423	chr12:109473022:T:TACC
chr12:109473508	['C', 'T']	98663	13624.242798061914	-820.3038502468806	-0.0153729658748553	0.0083895298984305	-1.8323989616785408	0.066895	0.066895	chr12	109473508	1.1746063419266428	chr12:109473508:C:T
chr12:109473651	['A', 'G']	98663	34733.96958298268	-914.0348357533752	0.0119471249304265	0.0055658059829654	2.146521989266553	0.0318338	0.0318338	chr12	109473651	1.4971115165619049	chr12:109473651:A:G
chr12:109473737	['A', 'T']	98663	34855.473546615336	-938.289178124602	0.0113575861361777	0.0055698277459646	2.039126998928513	0.04144	0.04144	chr12	109473737	1.3825802532628235	chr12:109473737:A:T
chr12:109474259	['C', 'T']	98663	34725.79909365558	-918.2529541650684	0.0118728859659326	0.0055660223212693	2.1331006741678187	0.0329189	0.0329189	chr12	109474259	1.48255468536474	chr12:109474259:C:T
chr12:109474527	['C', 'T']	98663	34730.632203716275	-911.6391820036904	0.0120245735934168	0.0055659958800327	2.1603633658000825	0.030747	0.030747	chr12	109474527	1.512197252148894	chr12:109474527:C:T
chr12:109475518	['T', 'TG']	98663	6325.961752899199	386.8939517557503	-0.0203858425438708	0.0123643185958657	-1.6487639319393872	0.0991992	0.0991992	chr12	109475518	1.003491830234798	chr12:109475518:T:TG
chr12:109475535	['CAATT', 'C']	98663	6325.769378921652	386.5660720671974	-0.0202879529159329	0.0123640368368072	-1.640884217971304	0.100825	0.100825	chr12	109475535	0.9964317693203436	chr12:109475535:CAATT:C
chr12:109475887	['C', 'CTG']	98663	104414.93278052044	-3758.6449548641385	-0.0032844009575033	0.004277301256634	-0.767867578279474	0.442568	0.442568	chr12	109475887	0.3540199910545749	chr12:109475887:C:CTG
chr12:109478124	['C', 'G']	98663	11073.224465594309	-674.4455123154916	-0.0194518363629654	0.0092411416695389	-2.1049170176757923	0.0353011	0.0353011	chr12	109478124	1.452211761567221	chr12:109478124:C:G
chr12:109478657	['T', 'A']	98663	12957.444633661762	-587.1626080972256	0.0011357788875877	0.0085759434958734	0.1324377764538983	0.894638	0.894638	chr12	109478657	0.0483526589916442	chr12:109478657:T:A
chr12:109480298	['G', 'A']	98663	23847.592443534333	-1173.6283893772008	-0.0016188940784581	0.0065278239361725	-0.2479990413784605	0.804136	0.804136	chr12	109480298	0.0946704947159328	chr12:109480298:G:A
chr12:109480600	['A', 'G']	98663	34664.81055182625	-926.0939877331158	0.0113213205415363	0.0055709058245291	2.032222568130229	0.0421338	0.0421338	chr12	109480600	1.375369370576243	chr12:109480600:A:G
chr12:109481029	['C', 'T']	98663	6343.78164061702	386.22578430579546	-0.0204716353710151	0.0123630069222664	-1.655878339285289	0.0977496	0.0977496	chr12	109481029	1.009885011099852	chr12:109481029:C:T
chr12:109481062	['G', 'A']	98663	13765.249066319184	-699.6702556138827	0.0032462809088401	0.008373135201104	0.3877019576146428	0.698237	0.698237	chr12	109481062	0.1559971413853853	chr12:109481062:G:A
chr12:109481129	['C', 'T']	98663	35216.144128627035	-923.9000667539192	0.0123475820522137	0.0055922688852753	2.207973598108904	0.0272484	0.0272484	chr12	109481129	1.5646589939954758	chr12:109481129:C:T
chr12:109481532	['C', 'A']	98663	48585.31092479573	-2667.7952388689773	-0.0119478864256826	0.0049489950382376	-2.414204567466563	0.0157714	0.0157714	chr12	109481532	1.8021297533871552	chr12:109481532:C:A
chr12:109482160	['A', 'C']	98663	34644.26706066011	-925.6722775517028	0.0114287769049121	0.0055710500290196	2.0514583149279844	0.040225	0.040225	chr12	109482160	1.3955039472289328	chr12:109482160:A:C
chr12:109482266	['G', 'T']	98663	104142.22176376964	-3760.444685704563	-0.0034514306600382	0.0042792902190981	-0.8065427870806301	0.419932	0.419932	chr12	109482266	0.3768210296395167	chr12:109482266:G:T
chr12:109482358	['A', 'G']	98663	7160.9435377597565	525.4322564333471	-0.0156726092709824	0.0117177812034781	-1.3375065636428192	0.18106	0.18106	chr12	109482358	0.742177483965524	chr12:109482358:A:G
chr12:109482696	['T', 'C']	98663	6886.948456738626	435.5814186683338	-0.0204108317766502	0.0121162538057811	-1.6845827187039786	0.0920723	0.0920723	chr12	109482696	1.0358710078767317	chr12:109482696:T:C
chr12:109483356	['A', 'T']	98663	13619.932629828993	-821.0002888236695	-0.0155942836035832	0.0083907196317056	-1.8585156325159289	0.0630988	0.0630988	chr12	109483356	1.1999789000004593	chr12:109483356:A:T
chr12:109484081	['T', 'C']	98663	6323.705033856383	388.3517539316301	-0.0200789042206822	0.0123636649296752	-1.6240252655576952	0.104374	0.104374	chr12	109484081	0.98140767243349	chr12:109484081:T:C
chr12:109484538	['C', 'T']	98663	13729.643982401363	-698.7139233817361	0.0032589312289237	0.0083650800764139	0.3895875710876458	0.696842	0.696842	chr12	109484538	0.1568656814525488	chr12:109484538:C:T
chr12:109485439	['A', 'G']	98663	34647.565220476434	-920.4484850557916	0.0115342914075486	0.0055706922714603	2.070531066065308	0.0384052	0.0384052	chr12	109485439	1.415609968902994	chr12:109485439:A:G
chr12:109486901	['C', 'T']	98663	6668.608307823302	439.6795956651119	-0.0207449455680991	0.0121025388559611	-1.7140986544225092	0.0865138	0.0865138	chr12	109486901	1.0629146117741948	chr12:109486901:C:T
chr12:109487684	['A', 'G']	98663	104168.94869533484	-3773.36705725642	-0.0036789221636756	0.0042796159152284	-0.8596383966572042	0.38999	0.38999	chr12	109487684	0.4089465288722156	chr12:109487684:A:G
chr12:109487917	['A', 'G']	98663	37497.02149360263	-1995.8961587919327	-0.0076358074893574	0.0054349199441215	-1.4049530752732375	0.160038	0.160038	chr12	109487917	0.7957768846511457	chr12:109487917:A:G
chr12:109488060	['C', 'T']	98663	34654.16113893	-913.6776001528426	0.0116700477250465	0.0055702811398203	2.0950554257703	0.0361686	0.0361686	chr12	109488060	1.441668301413715	chr12:109488060:C:T
chr12:109492692	['G', 'A']	98663	34732.8305475445	-931.7003727511924	0.0111386290171297	0.0055715221902811	1.9992075121875728	0.0455886	0.0455886	chr12	109492692	1.3411437445300058	chr12:109492692:G:A
chr12:109493100	['C', 'G']	98663	34647.2140069538	-921.771254369121	0.0115938921181572	0.0055708205662615	2.0811821131653527	0.0374198	0.0374198	chr12	109493100	1.4268985380313188	chr12:109493100:C:G
chr12:109493565	['C', 'T']	98663	6321.448497810574	384.918747090856	-0.0205983202591998	0.0123647196684646	-1.6658946431057708	0.0957376	0.0957376	chr12	109493565	1.0189174638377865	chr12:109493565:C:T
chr12:109493825	['G', 'A']	98663	34848.06405928447	-898.4474044858162	0.0115431598634491	0.0055580701991002	2.076828728308928	0.03782	0.03782	chr12	109493825	1.422278475490979	chr12:109493825:G:A
chr12:109493854	['C', 'T']	98663	13712.972915990918	-700.6940776150982	0.0031298197391968	0.0083702524299929	0.3739217861556766	0.708463	0.708463	chr12	109493854	0.1496828261722414	chr12:109493854:C:T
chr12:109493936	['C', 'T']	98663	34691.68074084588	-937.3607589452088	0.0112621230580123	0.0055683390628291	2.022528249616026	0.0431245	0.0431245	chr12	109493936	1.3652759272462007	chr12:109493936:C:T
chr12:109494780	['C', 'T']	98663	34746.700270045185	-924.4847073957296	0.0113751704992506	0.005569327919265	2.042467361259575	0.0411078	0.0411078	chr12	109494780	1.386075765093318	chr12:109494780:C:T
chr12:109495175	['A', 'T']	98663	6398.259398534346	381.31361985659095	-0.0228441517493585	0.0123023989813894	-1.8568859442712111	0.0633304	0.0633304	chr12	109495175	1.198387768924455	chr12:109495175:A:T
chr12:109495179	['C', 'G']	98663	6397.38904487264	382.4523579658765	-0.0225857075145676	0.0123033779955733	-1.835732229205164	0.0664003	0.0664003	chr12	109495179	1.1778299584625511	chr12:109495179:C:G
chr12:109495717	['G', 'A']	98663	6400.129737180851	383.6206100674722	-0.0225567691517038	0.0123015556944374	-1.833651752022201	0.0667087	0.0667087	chr12	109495717	1.1758175226711711	chr12:109495717:G:A
chr12:109496183	['C', 'G']	98663	12961.182313945712	-593.226781588414	0.0007582905025511	0.0085748407881627	0.0884320212216611	0.929533	0.929533	chr12	109496183	0.031735187426779	chr12:109496183:C:G
chr12:109496324	['T', 'C']	98663	13790.838663247412	-696.4258517012737	0.003990193230801	0.0083470770068749	0.4780347931994134	0.632627	0.632627	chr12	109496324	0.1988522766934846	chr12:109496324:T:C
chr12:109496585	['C', 'G']	98663	34711.87004825042	-928.3239174245851	0.0114678112027242	0.0055674651643246	2.059790382921111	0.0394212	0.0394212	chr12	109496585	1.4042701597256235	chr12:109496585:C:G
chr12:109497276	['G', 'A']	98663	48572.24605089732	-2669.181892143839	-0.0119838459449136	0.0049503683216035	-2.4207988509897045	0.0154882	0.0154882	chr12	109497276	1.8099990519303373	chr12:109497276:G:A
chr12:109497670	['C', 'T']	98663	34710.81449495718	-930.4274469761864	0.0113989364083173	0.0055674501761556	2.0474249517556387	0.040619	0.040619	chr12	109497670	1.391270772704423	chr12:109497670:C:T
chr12:109498089	['G', 'C']	98663	34708.62863543746	-935.5226698575524	0.0112419928674008	0.0055678440458939	2.019092628086699	0.0434803	0.0434803	chr12	109498089	1.361707468084016	chr12:109498089:G:C
chr12:109498406	['G', 'A']	98663	34709.27694428676	-921.5618306850034	0.0117611006964108	0.0055674451271337	2.112477164631845	0.034648	0.034648	chr12	109498406	1.460321829278214	chr12:109498406:G:A
chr12:109498433	['G', 'T']	98663	13710.972774083682	-702.3886793558673	0.003005089259347	0.0083712459632491	0.3589775372196394	0.719613	0.719613	chr12	109498433	0.1429009996104388	chr12:109498433:G:T
chr12:109499143	['C', 'T']	98663	34695.626526909065	-933.0072492267192	0.0113713143590765	0.0055684062253649	2.0421129312151054	0.041143	0.041143	chr12	109499143	1.385704044290693	chr12:109499143:C:T
chr12:109499287	['A', 'G']	98663	11089.449588988333	-677.2496942182368	-0.0196852878128413	0.0092353353640554	-2.131518460007178	0.0330489	0.0330489	chr12	109499287	1.48084299100074	chr12:109499287:A:G
chr12:109499729	['G', 'A']	98663	104184.06321722556	-3781.4262571078007	-0.0037207835230486	0.0042802871599154	-0.869283621410599	0.384694	0.384694	chr12	109499729	0.4148845872497536	chr12:109499729:G:A
chr12:109500102	['C', 'T']	98663	104136.38688943408	-3779.834409531642	-0.003525879962125	0.0042796033380272	-0.8238800850525457	0.41001	0.41001	chr12	109500102	0.3872055508611007	chr12:109500102:C:T
chr12:109500846	['C', 'T']	98663	12977.526135476744	-582.6012497629066	0.0014537796308349	0.0085695232952061	0.1696453327395967	0.865289	0.865289	chr12	109500846	0.0628388172252957	chr12:109500846:C:T
chr12:109501052	['A', 'G']	98663	104197.90737004334	-3783.019537318881	-0.0036539236694506	0.0042798177264305	-0.8537568427004049	0.393242	0.393242	chr12	109501052	0.4053401037744674	chr12:109501052:A:G
chr12:109503498	['G', 'A']	98663	34653.04905549414	-926.0912364966292	0.0117067684098621	0.0055725763541783	2.1007820558769423	0.0356626	0.0356626	chr12	109503498	1.4477869975462292	chr12:109503498:G:A
chr12:109503645	['T', 'A']	98663	34640.96876710661	-930.5818683611044	0.0116815246205067	0.0055720511305138	2.096449646080249	0.0360449	0.0360449	chr12	109503645	1.4431561750095665	chr12:109503645:T:A
chr12:109503646	['C', 'T']	98663	34640.56429802331	-927.928871915946	0.0117367168900968	0.0055717658438816	2.106462694046096	0.0351667	0.0351667	chr12	109503646	1.4538683834326087	chr12:109503646:C:T
chr12:109503666	['G', 'T']	98663	10650.43179030803	-654.5700919674215	-0.0084484740016741	0.0094112444901656	-0.8976999811770271	0.369348	0.369348	chr12	109503666	0.4325642483184121	chr12:109503666:G:T
chr12:109504414	['G', 'A']	98663	6326.0	387.5647053686871	-0.0202256078171685	0.0123611310483459	-1.6362263079376465	0.101795	0.101795	chr12	109504414	0.9922735532933484	chr12:109504414:G:A
chr12:109505104	['C', 'T']	98663	48623.37798795695	-2669.119283609437	-0.0120577082191212	0.0049472704758434	-2.4372445933564024	0.0148014	0.0148014	chr12	109505104	1.829697204637533	chr12:109505104:C:T
chr12:109505215	['C', 'T']	98663	6512.198013379282	448.1175750890704	-0.0164909502865993	0.0122150840724474	-1.350048038048028	0.177004	0.177004	chr12	109505215	0.752016919184528	chr12:109505215:C:T
chr12:109506881	['A', 'G']	98663	13713.55597563324	-699.3651387221638	0.0032203105727098	0.0083699935564902	0.3847446895837534	0.700427	0.700427	chr12	109506881	0.1546371211194266	chr12:109506881:A:G
chr12:109507398	['G', 'A']	98663	31164.053818159693	-1173.7279905510918	0.008709883062852	0.0058272979370086	1.4946692544302982	0.135004	0.135004	chr12	109507398	0.8696533637109779	chr12:109507398:G:A
chr12:109508207	['G', 'A']	98663	34703.51737909642	-929.7763714403944	0.0113997970683723	0.0055674346574396	2.047585247029168	0.0406033	0.0406033	chr12	109508207	1.3914386680595356	chr12:109508207:G:A
chr12:109509389	['A', 'G']	98663	16329.489569606909	-730.3357039957862	0.0112778625913684	0.0077170746012481	1.461416815841641	0.143904	0.143904	chr12	109509389	0.8419271341121521	chr12:109509389:A:G
chr12:109510100	['C', 'T']	98663	55582.70382385141	-1109.6566597715205	0.0065266274143022	0.0047234180813488	1.3817594169937473	0.167049	0.167049	chr12	109510100	0.7771561198210118	chr12:109510100:C:T
chr12:109510736	['T', 'C']	98663	6321.448497810575	386.024678649519	-0.0207032554181139	0.0123651471555823	-1.6743234154530195	0.0940702	0.0940702	chr12	109510736	1.0265479326328304	chr12:109510736:T:C
chr12:109511329	['C', 'T']	98663	34762.52335965454	-901.7078263960732	0.0120072196658692	0.0055637206739283	2.1581276936017364	0.0309203	0.0309203	chr12	109511329	1.509756301050203	chr12:109511329:C:T
chr12:109511643	['A', 'G']	98663	13725.94767306308	-699.9320651580043	0.003217726717007	0.0083671847519689	0.3845650373920444	0.700561	0.700561	chr12	109511643	0.1545540433760734	chr12:109511643:A:G
chr12:109511756	['T', 'C']	98663	13139.130749034435	-888.4629934711032	-0.0165437596772185	0.0085452459538237	-1.9360191346880675	0.0528682	0.0528682	chr12	109511756	1.276805475737787	chr12:109511756:T:C
chr12:109512339	['A', 'G']	98663	104214.02544942062	-3781.967654255972	-0.0035346670759381	0.00427984758894	-0.8258862033013444	0.408871	0.408871	chr12	109512339	0.388413691565036	chr12:109512339:A:G
chr12:109512848	['G', 'A']	98663	6325.448781625042	386.9490691293745	-0.020411769898178	0.0123611249609514	-1.651287400026981	0.0986831	0.0986831	chr12	109512848	1.0057572161771602	chr12:109512848:G:A
chr12:109515015	['G', 'A']	98663	13279.518383322173	-878.5824229266954	-0.0160358884022585	0.0084973641541384	-1.887160313642518	0.0591417	0.0591417	chr12	109515015	1.2281061960424329	chr12:109515015:G:A
chr12:109515182	['G', 'T']	98663	44080.82919881187	-1630.924520150327	-0.0104268702586071	0.0051092211069584	-2.0407944851723823	0.0412739	0.0412739	chr12	109515182	1.384324492390935	chr12:109515182:G:T
chr12:109515366	['TG', 'T']	98663	11299.9046809558	-659.9058823963782	-0.0199022911421768	0.0092015620682566	-2.1629252723116843	0.0305493	0.0305493	chr12	109515366	1.514998736636493	chr12:109515366:TG:T
chr12:109515370	['G', 'T']	98663	16457.013626079308	-765.9680128963811	0.0078948361760046	0.0077530640849086	1.018285943408093	0.308545	0.308545	chr12	109515370	0.5106814869744493	chr12:109515370:G:T
chr12:109515526	['C', 'T']	98663	34273.03174265237	-918.4346447120644	0.0119923152339552	0.0055940318778136	2.143769555822109	0.0320538	0.0320538	chr12	109515526	1.4941204771840362	chr12:109515526:C:T
chr12:109515612	['A', 'G']	98663	104589.12475833792	-3810.41315668025	-0.0042592223873665	0.0042974937302614	-0.991094497095966	0.321642	0.321642	chr12	109515612	0.492627246063901	chr12:109515612:A:G
chr12:109517512	['C', 'T']	98663	34408.882522884174	-916.7935668112772	0.0116327730775978	0.0055843939672403	2.083086033299029	0.037246	0.037246	chr12	109517512	1.4289203610688586	chr12:109517512:C:T
chr12:109518289	['C', 'T']	98663	13717.278063267147	-705.3400964290976	0.002576834333985	0.0083686087219417	0.3079166943519322	0.758146	0.758146	chr12	109518289	0.1202471520346172	chr12:109518289:C:T
chr12:109519220	['G', 'A']	98663	2818.1428165987554	-199.708397431824	-0.0271901206137854	0.0179777266316458	-1.5124337559968937	0.130427	0.130427	chr12	109519220	0.8846324949751164	chr12:109519220:G:A
chr12:109519327	['G', 'A']	98663	13652.553502468096	-711.534319870157	0.0021083067016041	0.0083866304186087	0.2513890080247374	0.801514	0.801514	chr12	109519327	0.0960888874462733	chr12:109519327:G:A
chr12:109522478	['G', 'T']	98663	11090.112403965051	-679.5275158781902	-0.0199202425413316	0.0092358674333394	-2.1568350439314283	0.0310209	0.0310209	chr12	109522478	1.5083456062850304	chr12:109522478:G:T
chr12:109522585	['C', 'T']	98663	6207.314571550203	365.7341675073171	-0.02210273120352	0.0124585670738707	-1.7740989852577815	0.0760499	0.0760499	chr12	109522585	1.1189013526757656	chr12:109522585:C:T
chr12:109523157	['T', 'C']	98663	104179.95059100215	-3788.205626847592	-0.003675526469851	0.0042791863362865	-0.858931156767676	0.390381	0.390381	chr12	109523157	0.408511327777777	chr12:109523157:T:C
chr12:109523317	['C', 'T']	98663	11158.339286438271	-663.3330130510631	-0.0197625017480694	0.0092072107779386	-2.146415697946474	0.0318423	0.0318423	chr12	109523317	1.496995570292642	chr12:109523317:C:T
chr12:109524713	['C', 'T']	98663	11109.351187519636	-669.9678713150574	-0.0192277669747464	0.0092279685942278	-2.0836402701645045	0.0371955	0.0371955	chr12	109524713	1.4295095989187274	chr12:109524713:C:T
chr12:109525171	['A', 'G']	98663	6196.879319607905	368.2503155396483	-0.0215633757479728	0.0124677138590046	-1.7295372665614188	0.0837161	0.0837161	chr12	109525171	1.0771910119139927	chr12:109525171:A:G
chr12:109526096	['A', 'G']	98663	13105.797003760505	-902.244793575917	-0.0176581531220084	0.0085542687194924	-2.064250457993101	0.0389966	0.0389966	chr12	109526096	1.40897325619419	chr12:109526096:A:G
chr12:109526297	['C', 'T']	98663	34375.316639970806	-910.727573831934	0.0116342847764843	0.0055860554710241	2.082737064970708	0.0372778	0.0372778	chr12	109526297	1.4285497260405122	chr12:109526297:C:T
chr12:109526664	['A', 'T']	98663	11159.904890781005	-665.355245521376	-0.0199195544996337	0.0092060442239536	-2.1637474266964936	0.0304861	0.0304861	chr12	109526664	1.515898130138162	chr12:109526664:A:T
chr12:109527707	['C', 'G']	98663	104143.88882581328	-3790.39687809153	-0.0036751253031936	0.0042790870302471	-0.8588573397118818	0.390421	0.390421	chr12	109527707	0.4084668305062757	chr12:109527707:C:G
chr12:109528080	['C', 'T']	98663	34283.86478322132	-918.3757784505044	0.0119205076492079	0.0055924494940178	2.131536040148264	0.0330475	0.0330475	chr12	109528080	1.4808613887432722	chr12:109528080:C:T
chr12:109528683	['G', 'A']	98663	13620.69732251523	-815.9357978454225	-0.0150593338436693	0.0083916579903571	-1.7945600095921492	0.0727269	0.0727269	chr12	109528683	1.1383049239312049	chr12:109528683:G:A
chr12:109528803	['C', 'T']	98663	13719.482292448429	-704.4468171274278	0.0028184882997657	0.0083708653751028	0.3367021417103014	0.736342	0.736342	chr12	109528803	0.1329204272184952	chr12:109528803:C:T
chr12:109528857	['AAAAG', 'A']	98663	34427.40454282616	-914.7360644603832	0.0114053872797992	0.0055856600684464	2.041905010336849	0.0411636	0.0411636	chr12	109528857	1.3854866506305488	chr12:109528857:AAAAG:A
chr12:109529127	['C', 'T']	98663	48864.41952030492	-2689.886431689365	-0.0120691604440181	0.004939546473427	-2.4433742063053563	0.0145524	0.0145524	chr12	109529127	1.8370653763823643	chr12:109529127:C:T
chr12:109529259	['T', 'A']	98663	6276.890672992125	394.7488953565138	-0.0190798869283976	0.0123876321379717	-1.5402368036028649	0.123506	0.123506	chr12	109529259	0.9083119435897772	chr12:109529259:T:A
chr12:109529607	['C', 'T']	98663	13722.556340526462	-706.1431296000848	0.0025244331227056	0.0083676841743875	0.301688384754361	0.76289	0.76289	chr12	109529607	0.1175380778209515	chr12:109529607:C:T
chr12:109530622	['C', 'T']	98663	6378.387889354024	411.0406595317776	-0.0181608713533606	0.0123108728713254	-1.4751895777967996	0.140165	0.140165	chr12	109530622	0.8533604186411885	chr12:109530622:C:T
chr12:109531043	['T', 'C']	98663	33365.763581805084	-1108.9395585205016	0.0105988113343555	0.005658929499185	1.872935744451648	0.0610802	0.0610802	chr12	109531043	1.2140995495665958	chr12:109531043:T:C
chr12:109531457	['A', 'G']	98663	13733.062215508762	-694.1110515049144	0.0034881659071647	0.0083644793181745	0.4170212842281334	0.676664	0.676664	chr12	109531457	0.1696269283151693	chr12:109531457:A:G
chr12:109531881	['C', 'T']	98663	37768.50765363016	-2008.117210798499	-0.0075883806720637	0.0054177376431756	-1.4006548806626506	0.16132	0.16132	chr12	109531881	0.792311786664419	chr12:109531881:C:T
chr12:109532165	['G', 'A']	98663	13725.391138637446	-703.6051543722709	0.0029630265228074	0.0083660255265539	0.3541737367884903	0.723209	0.723209	chr12	109532165	0.1407361779060112	chr12:109532165:G:A
chr12:109532259	['A', 'C']	98663	6276.445304897826	394.7907976759052	-0.0191764855097211	0.0123900733827435	-1.5477297766798843	0.121691	0.121691	chr12	109532259	0.9147415400515388	chr12:109532259:A:C
chr12:109533410	['C', 'T']	98663	34431.14079510207	-913.9945605604375	0.0115369011067008	0.005582200127399	2.066730114184629	0.0387622	0.0387622	chr12	109533410	1.4115915819632274	chr12:109533410:C:T
chr12:109534232	['G', 'A']	98663	35431.23202302998	-854.415506406874	0.0108309105859745	0.005519418879161	1.962328068063	0.0497271	0.0497271	chr12	109534232	1.3034068673457242	chr12:109534232:G:A
chr12:109535492	['A', 'G']	98663	34720.85358138591	-935.6032442839016	0.0112753477402524	0.005566936929048	2.0254132360325725	0.0428276	0.0428276	chr12	109535492	1.3682762621890188	chr12:109535492:A:G
chr12:109536174	['G', 'C']	98663	104158.72412569691	-3789.404295233297	-0.0037491632877722	0.0042793190906652	-0.8761121123102305	0.380971	0.380971	chr12	109536174	0.4191080821178696	chr12:109536174:G:C
chr12:109536224	['A', 'G']	98663	6711.612230624203	455.3890568155538	-0.019283829269417	0.0120585046779242	-1.5991891021712057	0.109782	0.109782	chr12	109536224	0.9594688615389928	chr12:109536224:A:G
chr12:109536346	['C', 'T']	98663	34428.234216608544	-915.5066470580068	0.0115339842420692	0.0055832009533163	2.065837203158209	0.0388465	0.0388465	chr12	109536346	1.4106481042545889	chr12:109536346:C:T
chr12:109536459	['G', 'A']	98663	33728.73903858445	-1124.6302790884913	0.0103380323836253	0.0056432978520618	1.8319132986837208	0.0669674	0.0669674	chr12	109536459	1.1741365621594233	chr12:109536459:G:A
chr12:109537126	['T', 'C']	98663	104196.96313420126	-3793.392675060631	-0.0038234625430401	0.0042802475585372	-0.8932807018168912	0.371709	0.371709	chr12	109537126	0.4297969234266909	chr12:109537126:T:C
chr12:109537485	['A', 'G']	98663	11091.461429295488	-675.9246488810796	-0.019625880850826	0.009235065656818	-2.125147950229966	0.0335767	0.0335767	chr12	109537485	1.4739619896219065	chr12:109537485:A:G
chr12:109539088	['G', 'T']	98663	104202.29130170318	-3791.171624569906	-0.003891399369329	0.0042800194345873	-0.9092013316299916	0.363246	0.363246	chr12	109539088	0.4397991593767882	chr12:109539088:G:T
chr12:109539249	['C', 'A']	98663	34440.79260047641	-920.5252606509266	0.0113024599325585	0.0055824596355423	2.024638003757033	0.0429072	0.0429072	chr12	109539249	1.3674698253467406	chr12:109539249:C:A
chr12:109539478	['C', 'T']	98663	11089.561991931723	-676.6362844740768	-0.0195811803773136	0.009235386253293	-2.1202340476373207	0.0339888	0.0339888	chr12	109539478	1.4686641682377122	chr12:109539478:C:T
chr12:109539548	['C', 'T']	98663	33372.044184726416	-1111.1439363633856	0.0105129083916909	0.0056588164968239	1.857792773027949	0.0632014	0.0632014	chr12	109539548	1.1992733013767851	chr12:109539548:C:T
chr12:109539613	['A', 'C']	98663	6382.323440572483	411.455299735007	-0.0181994884773894	0.0123072176242196	-1.478765471862165	0.139206	0.139206	chr12	109539613	0.8563420455391473	chr12:109539613:A:C
chr12:109539659	['T', 'G']	98663	69753.48384709735	-2870.375976814623	-0.0112880551257646	0.0044531129441057	-2.5348683645461407	0.0112505	0.0112505	chr12	109539659	1.9488281760045647	chr12:109539659:T:G
chr12:109539779	['G', 'A']	98663	34412.13906177145	-918.5159857848588	0.0115146741207865	0.0055839025194893	2.0621194730024883	0.039199	0.039199	chr12	109539779	1.4067250120617232	chr12:109539779:G:A
chr12:109539802	['C', 'T']	98663	34408.53372529145	-921.7784223180342	0.0113922710376396	0.0055842695359874	2.040064678866776	0.0413465	0.0413465	chr12	109539802	1.383561247780612	chr12:109539802:C:T
chr12:109540536	['T', 'G']	98663	48895.46906422316	-2683.095287782093	-0.011962480478842	0.0049379799849729	-2.4225453556405165	0.015414	0.015414	chr12	109540536	1.81208464535001	chr12:109540536:T:G
chr12:109541349	['G', 'A']	98663	34520.799087729974	-949.355365154952	0.0112523955782904	0.0055788042719114	2.0169905646169983	0.0436992	0.0436992	chr12	109541349	1.359526513573417	chr12:109541349:G:A
chr12:109541438	['A', 'G']	98663	6383.452896934802	411.55082967037606	-0.0182408048494427	0.0123062435325893	-1.4822398728854616	0.13828	0.13828	chr12	109541438	0.8592406291296308	chr12:109541438:A:G
chr12:109541442	['T', 'C']	98663	13721.172133058906	-706.8361031891653	0.0027108532291299	0.0083692292232265	0.3239071552260354	0.746009	0.746009	chr12	109541442	0.1272559330812726	chr12:109541442:T:C
chr12:109541462	['T', 'C']	98663	30931.50805331712	-1170.593475863202	0.0081603113197877	0.0058422906015702	1.3967657339048671	0.162487	0.162487	chr12	109541462	0.7891813796334756	chr12:109541462:T:C
chr12:109541993	['T', 'G']	98663	13718.94667964196	-707.4685685976569	0.0026473081412059	0.0083691754538643	0.3163164825255979	0.751763	0.751763	chr12	109541993	0.1239190530452716	chr12:109541993:T:G
chr12:109542461	['G', 'A']	98663	69763.19211353268	-2872.858051640823	-0.0114463926919392	0.0044529253190632	-2.5705332723494227	0.0101557	0.0101557	chr12	109542461	1.993290136694428	chr12:109542461:G:A
chr12:109542711	['C', 'T']	98663	104168.17175239755	-3787.924103576763	-0.0036955297117313	0.0042795839091409	-0.8635254712117882	0.387851	0.387851	chr12	109542711	0.4113350844726719	chr12:109542711:C:T
chr12:109542779	['C', 'T']	98663	34412.4878817674	-920.5212527368872	0.0114197935287989	0.0055840872550773	2.045060008404316	0.0408516	0.0408516	chr12	109542779	1.3887909291544995	chr12:109542779:C:T
chr12:109542814	['G', 'A']	98663	37769.359365021446	-2011.815140470864	-0.0077566834037915	0.0054179642915607	-1.4316601192580276	0.152244	0.152244	chr12	109542814	0.8174598140858124	chr12:109542814:G:A
chr12:109543185	['C', 'T']	98663	13718.139040360016	-708.6740006193855	0.0025792525886601	0.008368896943996	0.3081950471992007	0.757935	0.757935	chr12	109543185	0.1203680375760536	chr12:109543185:C:T
chr12:109543459	['G', 'T']	98663	34413.744004540946	-917.8936839776522	0.011512205184711	0.0055839439125682	2.061662037614573	0.0392425	0.0392425	chr12	109543459	1.4062433330550903	chr12:109543459:G:T
chr12:109543873	['C', 'T']	98663	104186.78380926316	-3800.1103535784496	-0.0039998812033032	0.0042798071667044	-0.934593790678482	0.35	0.35	chr12	109543873	0.4559319556497244	chr12:109543873:C:T
chr12:109543891	['T', 'G']	98663	10667.137340974714	-660.6056750304252	-0.0090212359230314	0.0094171713854372	-0.9579560096975452	0.338087	0.338087	chr12	109543891	0.4709715282487504	chr12:109543891:T:G
chr12:109544291	['A', 'G']	98663	6789.250186642551	395.51057474768186	-0.0201705737903164	0.0122697731939803	-1.643923931716386	0.100195	0.100195	chr12	109544291	0.9991539503908268	chr12:109544291:A:G
chr12:109544498	['A', 'G']	98663	11089.6083531058	-672.9746769667855	-0.0194157866848762	0.009236063602762	-2.1021711759401422	0.0355408	0.0355408	chr12	109544498	1.4492728007379423	chr12:109544498:A:G
chr12:109544730	['G', 'A']	98663	31537.196456265905	-932.5781503379176	-0.0113523463257083	0.0058091227802572	-1.954227299910097	0.0506772	0.0506772	chr12	109544730	1.295187388621714	chr12:109544730:G:A
chr12:109544773	['T', 'A']	98663	41436.919594067134	-485.5897039413624	0.0060690541463898	0.0052232731982594	1.1619254662789211	0.245269	0.245269	chr12	109544773	0.6103573396033084	chr12:109544773:T:A
chr12:109545057	['CCTCA', 'C']	98663	72154.62648135192	-2922.128844781758	0.0021343708414095	0.0044361186119078	0.4811347549815841	0.630422	0.630422	chr12	109545057	0.200368639566903	chr12:109545057:CCTCA:C
chr12:109545504	['A', 'G']	98663	6407.259763427563	408.4858996222334	-0.0192564057039952	0.0122907864927825	-1.5667350267050055	0.11718	0.11718	chr12	109545504	0.931146506328502	chr12:109545504:A:G
chr12:109547087	['CAA', 'C']	98663	34398.789194668294	-918.7154999598677	0.0115391748139153	0.0055848652416381	2.066150983892075	0.0388168	0.0388168	chr12	109547087	1.410980270071424	chr12:109547087:CAA:C
chr12:109548279	['C', 'T']	98663	13720.11248289494	-700.1638722489928	0.0031603195097618	0.0083676385511736	0.3776835591588209	0.705666	0.705666	chr12	109548279	0.151400806992822	chr12:109548279:C:T
chr12:109549113	['C', 'G']	98663	90128.6159944043	-3132.55151506478	-0.0043208370514906	0.0042740678520879	-1.01094254958537	0.312046	0.312046	chr12	109549113	0.5057813801046067	chr12:109549113:C:G
chr12:109549130	['G', 'A']	98663	104158.0582093184	-3793.592072006855	-0.0038333105340334	0.0042793073733357	-0.8957782649404201	0.370373	0.370373	chr12	109549130	0.4313606806791121	chr12:109549130:G:A
chr12:109549771	['C', 'G']	98663	49385.52244935202	-2598.398560665089	-0.0112520740383453	0.0049169537618556	-2.2884238053316057	0.022115	0.022115	chr12	109549771	1.6553130562943774	chr12:109549771:C:G
chr12:109549786	['A', 'G']	98663	33375.9586629346	-1109.3447674642912	0.0104863168817061	0.0056600076966061	1.8527036434939743	0.0639278	0.0639278	chr12	109549786	1.1943102410424429	chr12:109549786:A:G
chr12:109550033	['A', 'G']	98663	104152.27964314676	-3790.273371798661	-0.0037484237838374	0.0042794599115972	-0.8759104796563847	0.381081	0.381081	chr12	109550033	0.4189827038147062	chr12:109550033:A:G
chr12:109550057	['C', 'A']	98663	49292.99687800923	-2630.678477209244	-0.0117113107994046	0.0049189823025182	-2.3808401980647664	0.0172751	0.0172751	chr12	109550057	1.7625794299553563	chr12:109550057:C:A
chr12:109550383	['C', 'T']	98663	49374.00775508135	-2599.558878672838	-0.0113422647128355	0.0049166867093103	-2.3068918935504925	0.0210629	0.0210629	chr12	109550383	1.6764818341338688	chr12:109550383:C:T
chr12:109550398	['A', 'C']	98663	49385.51040103808	-2599.406250736756	-0.0113924114691832	0.0049162307769156	-2.317306079827836	0.0204891	0.0204891	chr12	109550398	1.6884771179100844	chr12:109550398:A:C
chr12:109550409	['A', 'G']	98663	56734.77561178357	-2294.0971188355265	-0.0134379964940602	0.004692528248549	-2.8637007136217782	0.00418812	0.00418812	chr12	109550409	2.3779808832035094	chr12:109550409:A:G
chr12:109550813	['T', 'C']	98663	6295.488511924081	379.2295919630829	-0.0212447616948985	0.0123931006075367	-1.7142410416630398	0.0864876	0.0864876	chr12	109550813	1.0630461542416298	chr12:109550813:T:C
chr12:109550918	['G', 'A']	98663	33533.33138640037	-1124.530711258555	0.010218312370489	0.0056661857803974	1.8033846341290043	0.0713309	0.0713309	chr12	109550918	1.146722296341466	chr12:109550918:G:A
chr12:109551053	['C', 'T']	98663	29764.92187531678	-1474.1312895035485	0.0080084995043379	0.0059875488081297	1.3375255485958086	0.181054	0.181054	chr12	109551053	0.74219187593541	chr12:109551053:C:T
chr12:109551423	['G', 'T']	98663	97462.6958575802	-4215.754964236147	-0.000849572184694	0.0042966816105113	-0.1977275166527815	0.843259	0.843259	chr12	109551423	0.0740390149422251	chr12:109551423:G:T
chr12:109551636	['A', 'G']	98663	13623.527618313492	-815.2768736266642	-0.0148251303980894	0.0083913651946112	-1.7667125734927742	0.0772795	0.0772795	chr12	109551636	1.1119356964779594	chr12:109551636:A:G
chr12:109552564	['T', 'C']	98663	40741.1939927824	-541.8451699166682	0.0061316013334837	0.0052497430699293	1.1679812234251417	0.242817	0.242817	chr12	109552564	0.6147209108927504	chr12:109552564:T:C
chr12:109553245	['A', 'G']	98663	104178.78267392475	-3784.766834248453	-0.0036570342498325	0.0042782617979687	-0.8547944054215816	0.392667	0.392667	chr12	109553245	0.4059755955976988	chr12:109553245:A:G
chr12:109553880	['C', 'T']	98663	49407.00918389068	-2590.4571392475978	-0.0110728419547204	0.0049152528657426	-2.252751233185536	0.024277	0.024277	chr12	109553880	1.61480498168012	chr12:109553880:C:T
chr12:109554193	['A', 'G']	98663	34409.462725456986	-919.9672846395716	0.0113568315023719	0.0055839131232364	2.0338481727289968	0.0419696	0.0419696	chr12	109554193	1.377065169902653	chr12:109554193:A:G
chr12:109554344	['C', 'G']	98663	34372.57413808834	-919.0440420228304	0.0114222249408389	0.0055858952151166	2.0448333706525696	0.0408739	0.0408739	chr12	109554344	1.388553921924521	chr12:109554344:C:G
chr12:109555076	['A', 'G']	98663	6625.007217581705	431.0066503152346	-0.0210900123798742	0.0121398746819484	-1.737251242900748	0.082346	0.082346	chr12	109555076	1.0843574920633718	chr12:109555076:A:G
chr12:109555218	['C', 'T']	98663	6758.942170818727	429.0524458042246	-0.0208168983899363	0.0121507959056703	-1.713212743555492	0.0866766	0.0866766	chr12	109555218	1.062098132772142	chr12:109555218:C:T
chr12:109555493	['C', 'T']	98663	35321.74843834456	-937.2231094427086	0.0115402776087118	0.0056158019824481	2.05496519371238	0.039885	0.039885	chr12	109555493	1.3991904036127518	chr12:109555493:C:T
chr12:109555561	['G', 'A']	98663	6663.781552705172	433.3983093070725	-0.0207243907837635	0.0121417036468035	-1.7068766778226738	0.0878481	0.0878481	chr12	109555561	1.056267627093432	chr12:109555561:G:A
chr12:109555798	['C', 'A']	98663	104108.65583526816	-3793.503458058176	-0.0038721521297822	0.0042777818112374	-0.9051775664692324	0.365374	0.365374	chr12	109555798	0.4372623602628376	chr12:109555798:C:A
chr12:109556023	['T', 'C']	98663	13708.22303770008	-699.8354921710379	0.0031696692014728	0.0083717259130936	0.3786159788766342	0.704974	0.704974	chr12	109556023	0.1518268998380332	chr12:109556023:T:C
chr12:109556137	['G', 'T']	98663	49394.50830207804	-2597.2794350217487	-0.0112842543606284	0.0049156686948746	-2.2955685301562423	0.0217027	0.0217027	chr12	109556137	1.6634862328723128	chr12:109556137:G:T
chr12:109556307	['A', 'C']	98663	6296.765851334502	385.6217067109652	-0.0200407885171462	0.0123915939617891	-1.6172889927594674	0.105819	0.105819	chr12	109556307	0.975436346910312	chr12:109556307:A:C
chr12:109556372	['G', 'T']	98663	13604.516776142402	-817.1610424960433	-0.015121945166625	0.0083956280536778	-1.801169021536233	0.0716793	0.0716793	chr12	109556372	1.14460624452369	chr12:109556372:G:T
chr12:109556403	['C', 'G']	98663	49393.51068467042	-2598.693600722176	-0.0114107107070473	0.0049157064755732	-2.3212758458522003	0.020274	0.020274	chr12	109556403	1.69306055784146	chr12:109556403:C:G
chr12:109556660	['A', 'T']	98663	13716.9074338816	-704.4075027783567	0.003444756586243	0.008399255464739	0.4101264214077638	0.681714	0.681714	chr12	109556660	0.1663977870337953	chr12:109556660:A:T
chr12:109556662	['A', 'T']	98663	13293.736053144365	-719.4580240913939	0.0006661567081194	0.0085234705825473	0.0781555707464389	0.937704	0.937704	chr12	109556662	0.0279342314013598	chr12:109556662:A:T
chr12:109556836	['A', 'G']	98663	6633.537874410825	434.7733124523402	-0.0206131307698414	0.0121327506934588	-1.698965988063589	0.0893287	0.0893287	chr12	109556836	1.0490089862500245	chr12:109556836:A:G
chr12:109557065	['A', 'T']	98663	104183.89531359286	-3779.500252545338	-0.0035018372968145	0.0042777718522405	-0.8186124500726767	0.41301	0.41301	chr12	109557065	0.3840394328660158	chr12:109557065:A:T
chr12:109557292	['A', 'G']	98663	104177.55892877052	-3786.758847687807	-0.0036393197721529	0.0042777449602159	-0.8507566033037247	0.394907	0.394907	chr12	109557292	0.4035051680248395	chr12:109557292:A:G
chr12:109557383	['C', 'T']	98663	30946.254624514742	-1172.2919596419554	0.0080182470155389	0.0058403443803031	1.372906543419068	0.169785	0.169785	chr12	109557383	0.7701006810236608	chr12:109557383:C:T
chr12:109557958	['G', 'A']	98663	13702.111023262883	-697.5539977998956	0.003230653251846	0.0083724744240473	0.3858660042683423	0.699597	0.699597	chr12	109557958	0.1551520615236057	chr12:109557958:G:A
chr12:109558052	['C', 'T']	98663	13702.69441910438	-697.7036827393522	0.0033009228696595	0.0083719060337397	0.3942857046360078	0.693371	0.693371	chr12	109558052	0.1590343265148581	chr12:109558052:C:T
chr12:109558171	['T', 'C']	98663	6315.640122449394	384.0691752347436	-0.0205925719385878	0.012377261667944	-1.663742150004042	0.0961671	0.0961671	chr12	109558171	1.016973480272784	chr12:109558171:T:C
chr12:109558176	['C', 'T']	98663	6308.191810257451	383.910446369824	-0.0207195256701184	0.0123854675609144	-1.672890067994231	0.0943521	0.0943521	chr12	109558176	1.025248429274752	chr12:109558176:C:T
chr12:109558269	['T', 'C']	98663	6540.59663064853	435.2719321603355	-0.0186006783003133	0.0121912467514029	-1.5257404496527631	0.127078	0.127078	chr12	109558269	0.8959296288763574	chr12:109558269:T:C
chr12:109558312	['C', 'A']	98663	6318.064036812552	384.5925572358817	-0.0206618727688199	0.0123747823765337	-1.6696756468219656	0.0949867	0.0949867	chr12	109558312	1.022337200195102	chr12:109558312:C:A
chr12:109558884	['G', 'A']	98663	34307.520415610736	-923.0560320529356	0.0113792139039343	0.0055897191977152	2.035739811149269	0.0417792	0.0417792	chr12	109558884	1.379039880270308	chr12:109558884:G:A
chr12:109559417	['C', 'T']	98663	13710.555854002168	-718.5143052669649	0.0017298020890304	0.0083704108436033	0.2066567724512977	0.836278	0.836278	chr12	109559417	0.0776493280678655	chr12:109559417:C:T
chr12:109559840	['G', 'C']	98663	104015.13918006532	-3814.3045445755497	-0.0037477221603904	0.0042774701525329	-0.8761539009620518	0.380949	0.380949	chr12	109559840	0.4191331621226064	chr12:109559840:G:C
chr12:109560024	['C', 'T']	98663	24080.488136142954	-1205.584549849484	-0.0021354826102966	0.0064978156061843	-0.3286462312448846	0.742424	0.742424	chr12	109560024	0.1293479973238212	chr12:109560024:C:T
chr12:109560042	['C', 'T']	98663	34398.09185359377	-924.0168638752806	0.011022331923947	0.0055840973584426	1.9738788950880963	0.0483983	0.0483983	chr12	109560042	1.3151698927685125	chr12:109560042:C:T
chr12:109560173	['G', 'A']	98663	49419.51159655348	-2577.1992203703007	-0.0107754989897839	0.0049156948815253	-2.192060176534042	0.0283775	0.0283775	chr12	109560173	1.5470258676533486	chr12:109560173:G:A
chr12:109560292	['A', 'G']	98663	104217.18218405954	-3785.9865974192	-0.0039009387439864	0.0042785588639252	-0.9117412820651452	0.361907	0.361907	chr12	109560292	0.441403016692926	chr12:109560292:A:G
chr12:109560320	['C', 'T']	98663	6654.337225567109	422.1252530765586	-0.0232331483682045	0.0121225469702692	-1.9165236831157977	0.0553014	0.0553014	chr12	109560320	1.2572638740374638	chr12:109560320:C:T
chr12:109560440	['T', 'C']	98663	10649.323809041152	-656.0194486419838	-0.008786271778956	0.0094134275360223	-0.9333764715703908	0.350628	0.350628	chr12	109560440	0.4551534055270449	chr12:109560440:T:C
chr12:109560479	['G', 'A']	98663	6652.404553148788	424.1462935739137	-0.0228708448168361	0.0121237254175173	-1.8864535470087893	0.0592368	0.0592368	chr12	109560479	1.227408410310834	chr12:109560479:G:A
chr12:109560786	['T', 'C']	98663	104257.5670380019	-3788.049207250665	-0.004083534484373	0.0042788122897064	-0.9543616798046514	0.339903	0.339903	chr12	109560786	0.4686450022963282	chr12:109560786:T:C
chr12:109560789	['C', 'T']	98663	13701.24982261236	-696.4614656266949	0.0033956519853284	0.0083727367937915	0.4055605794089131	0.685066	0.685066	chr12	109560789	0.1642675860914751	chr12:109560789:C:T
chr12:109561200	['G', 'A']	98663	34419.93068142653	-928.5835095319744	0.0110053957329865	0.0055836404155696	1.9710072486578136	0.0487258	0.0487258	chr12	109561200	1.3122410217283842	chr12:109561200:G:A
chr12:109561232	['G', 'A']	98663	34416.83715484734	-919.8939259694358	0.0112516481466939	0.0055835762625376	2.015132885743058	0.0438934	0.0438934	chr12	109561232	1.3576007772309453	chr12:109561232:G:A
chr12:109561243	['C', 'T']	98663	24117.42219383876	-1190.119506846252	-0.0015290080878222	0.0064943011583239	-0.2354384329501762	0.813869	0.813869	chr12	109561243	0.0894454933363343	chr12:109561243:C:T
chr12:109561263	['G', 'A']	98663	34440.14161615343	-920.8435875822051	0.0111506840789013	0.0055812083689817	1.99789782816076	0.0457305	0.0457305	chr12	109561263	1.3397940501816656	chr12:109561263:G:A
chr12:109561718	['G', 'T']	98663	10646.755372202402	-657.7807394017204	-0.0089685381124859	0.0094145143289619	-0.9526288663554212	0.34078	0.34078	chr12	109561718	0.4675259014185877	chr12:109561718:G:T
chr12:109562059	['T', 'C']	98663	37785.87235379999	-1999.154887467301	-0.0072826678320993	0.0054185100755753	-1.3440351186070354	0.17894	0.17894	chr12	109562059	0.7472925669927182	chr12:109562059:T:C
chr12:109562186	['A', 'G']	98663	13140.465038721975	-876.4141013049505	-0.0157019779347925	0.0085450295109427	-1.837556899561856	0.0661307	0.0661307	chr12	109562186	1.179596880221644	chr12:109562186:A:G
chr12:109562388	['C', 'T']	98663	104193.78480268424	-3775.850063557312	-0.0036876884748494	0.0042786747067528	-0.8618763349850616	0.388758	0.388758	chr12	109562388	0.4103206608072753	chr12:109562388:C:T
chr12:109562589	['C', 'T']	98663	37809.21537323116	-1137.519139397771	0.0106020895827102	0.0053829238930696	1.9695782056960032	0.0488895	0.0488895	chr12	109562589	1.3107844043060426	chr12:109562589:C:T
chr12:109562943	['G', 'A']	98663	34437.83949641162	-916.7686956269688	0.0113800920974787	0.0055809169789829	2.039107935189659	0.0414419	0.0414419	chr12	109562943	1.3825603415688164	chr12:109562943:G:A
chr12:109563390	['A', 'G']	98663	104219.78849253414	-3786.497736051204	-0.0039059916415364	0.0042788050146615	-0.912869744742386	0.361313	0.361313	chr12	109563390	0.4421164122855748	chr12:109563390:A:G
chr12:109563410	['G', 'A']	98663	37766.29668447247	-1981.8606190598268	-0.0068738691786298	0.0054189746611972	-1.268481513274154	0.204629	0.204629	chr12	109563410	0.6890328180946084	chr12:109563410:G:A
chr12:109563582	['C', 'T']	98663	6328.064138168697	380.4690802653703	-0.0218195799043733	0.0123712524928126	-1.7637324852152167	0.0777801	0.0777801	chr12	109563582	1.1091315028262516	chr12:109563582:C:T
chr12:109563811	['G', 'A']	98663	34452.142710888555	-918.1883302362044	0.0113531273649948	0.0055806319603234	2.034380236093695	0.0419159	0.0419159	chr12	109563811	1.3776212044226586	chr12:109563811:G:A
chr12:109564077	['C', 'T']	98663	13700.27771865276	-701.0186667263508	0.0031273462250861	0.0083729860179346	0.3735042932578034	0.708774	0.708774	chr12	109564077	0.1494922220798561	chr12:109564077:C:T
chr12:109564328	['C', 'T']	98663	34493.66810034391	-920.0635207539837	0.0111925961120437	0.0055804822309441	2.00566826464925	0.0448944	0.0448944	chr12	109564328	1.3478078282789887	chr12:109564328:C:T
chr12:109564972	['C', 'T']	98663	83380.66295939573	-3597.570474564511	-0.0025636158403036	0.004327380350168	-0.592417498083831	0.553572	0.553572	chr12	109564972	0.2568258848681778	chr12:109564972:C:T
chr12:109565014	['A', 'G']	98663	104259.13439372278	-3783.5683819686087	-0.00399526302834	0.0042791052177128	-0.9336678639735556	0.350478	0.350478	chr12	109565014	0.4553392381209165	chr12:109565014:A:G
chr12:109565594	['G', 'A']	98663	13734.41761605514	-693.4167823098737	0.0031324773472842	0.008363524150031	0.3745403601509988	0.708003	0.708003	chr12	109565594	0.1499649020832742	chr12:109565594:G:A
chr12:109565867	['G', 'A']	98663	35192.99378604952	-810.3999002503477	0.0115297440023846	0.0055331868882218	2.083743823460459	0.037186	0.037186	chr12	109565867	1.4296205350412987	chr12:109565867:G:A
chr12:109566235	['C', 'T']	98663	55057.02227988729	-2317.2625510124244	-0.0141422294366694	0.0047410485998485	-2.9829328130323787	0.0028557	0.0028557	chr12	109566235	2.544287418460262	chr12:109566235:C:T
chr12:109566999	['C', 'T']	98663	33376.72119166362	-1120.1612490200157	0.0101858562764933	0.0056561683057791	1.8008403791814438	0.0717311	0.0717311	chr12	109566999	1.144292509185933	chr12:109566999:C:T
chr12:109567155	['C', 'T']	98663	104250.7556776705	-3783.425876490217	-0.0039511173996543	0.0042792512269394	-0.9233198029553856	0.355843	0.355843	chr12	109567155	0.4487415730189429	chr12:109567155:C:T
chr12:109567192	['G', 'A']	98663	69015.18711031359	-2973.040260526372	-0.0116042312765817	0.0044681071027997	-2.597124690522865	0.00940217	0.00940217	chr12	109567192	2.026771900627616	chr12:109567192:G:A
chr12:109567597	['G', 'A']	98663	13935.542389376044	-678.4997822910755	0.0020375254020907	0.0083003914452991	0.2454734111660154	0.80609	0.80609	chr12	109567597	0.0936164664811565	chr12:109567597:G:A
chr12:109570641	['G', 'T']	98663	13703.500055755494	-704.615999082032	0.0027869639406574	0.0083725157405285	0.3328705525349669	0.739233	0.739233	chr12	109570641	0.1312186540741944	chr12:109570641:G:T
chr12:109571249	['G', 'T']	98663	34455.03286770752	-930.2339047609746	0.0110436522413348	0.0055834481344182	1.977926896689151	0.0479397	0.0479397	chr12	109571249	1.3193046880485526	chr12:109571249:G:T
chr12:109571370	['T', 'G']	98663	13712.172672596536	-697.3333777077577	0.0034319640437129	0.0083726835081582	0.4099001282407132	0.68188	0.68188	chr12	109571370	0.166292047518438	chr12:109571370:T:G
chr12:109571733	['A', 'G']	98663	10652.022983727891	-650.7267188438556	-0.0084602234847246	0.0094134021829047	-0.8987423803148313	0.368792	0.368792	chr12	109571733	0.4332185084251831	chr12:109571733:A:G
chr12:109571951	['A', 'G']	98663	55315.09164174564	-2276.673998716015	-0.0141590992276739	0.0047352623919532	-2.990140367244455	0.00278918	0.00278918	chr12	109571951	2.554523457593313	chr12:109571951:A:G
chr12:109572346	['A', 'G']	98663	118376.59075191416	-4325.290656467228	-0.0034970226092673	0.0043548246338799	-0.8030226021183382	0.421964	0.421964	chr12	109572346	0.3747245994370587	chr12:109572346:A:G
chr12:109573061	['A', 'G']	98663	89604.15370265223	-3220.318757863107	-0.004879030223243	0.0042787088868086	-1.1403043189699584	0.254162	0.254162	chr12	109573061	0.5948893807055142	chr12:109573061:A:G
chr12:109574662	['G', 'T']	98663	55029.80857383247	-2319.1169976436927	-0.0140195933392096	0.0047420274803587	-2.956455523988052	0.00311271	0.00311271	chr12	109574662	2.506861339088288	chr12:109574662:G:T
chr12:109574705	['C', 'G']	98663	55029.25074505828	-2319.00849903416	-0.014018742889392	0.0047420127852021	-2.9562853421944784	0.00311443	0.00311443	chr12	109574705	2.506621425892866	chr12:109574705:C:G
chr12:109574961	['A', 'G']	98663	17359.81520978844	-307.3791581128132	-0.0214565415641351	0.0075484364408108	-2.8425147025322666	0.00447684	0.00447684	chr12	109574961	2.349028426804584	chr12:109574961:A:G
chr12:109575834	['T', 'G']	98663	103517.7872920616	-3882.9698729161087	-0.0039352890805711	0.0042805207380374	-0.9193482105112794	0.357916	0.357916	chr12	109575834	0.4462188868114675	chr12:109575834:T:G
chr12:109576074	['G', 'A']	98663	24071.68376718161	-1203.1316072314723	-0.0021124786404355	0.0064979899438256	-0.325097246794417	0.745108	0.745108	chr12	109576074	0.1277807736884383	chr12:109576074:G:A
chr12:109576250	['C', 'T']	98663	55301.13364288896	-2274.5902605911288	-0.0141588280062255	0.0047357454983131	-2.989778063721742	0.00279249	0.00279249	chr12	109576250	2.55400837343262	chr12:109576250:C:T
chr12:109576692	['G', 'A']	98663	33390.12222346132	-1121.2618592144138	0.0100547130762899	0.005656124559546	1.7776682550811629	0.0754614	0.0754614	chr12	109576692	1.1222751417982284	chr12:109576692:G:A
chr12:109576827	['C', 'T']	98663	14747.174567763512	-689.9832536914985	-0.016590383302081	0.0080991734239538	-2.048404501750009	0.040523	0.040523	chr12	109576827	1.3922984104189395	chr12:109576827:C:T
chr12:109577554	['C', 'T']	98663	37757.35766201382	-1996.420240628208	-0.0073155660600873	0.0054188653984084	-1.3500180429349475	0.177013	0.177013	chr12	109577554	0.751994837474678	chr12:109577554:C:T
chr12:109577682	['TG', 'T']	98663	55100.935618924064	-2300.4408162704963	-0.0140443751749347	0.0047404199208099	-2.9626858821686497	0.0030504	0.0030504	chr12	109577682	2.515643207734386	chr12:109577682:TG:T
chr12:109577759	['G', 'A']	98663	54916.89627594876	-2329.8531973994554	-0.0140213908393293	0.0047439012375893	-2.9556666838313967	0.00312068	0.00312068	chr12	109577759	2.5057507623693667	chr12:109577759:G:A
chr12:109577854	['A', 'C']	98663	13696.83294647111	-705.4936911149111	0.0028152327335312	0.0083752368004551	0.336137687877465	0.736768	0.736768	chr12	109577854	0.132669245087564	chr12:109577854:A:C
chr12:109578108	['G', 'A']	98663	13700.416582201502	-701.7016275925014	0.0031389385026266	0.0083739708143547	0.3748446910330635	0.707777	0.707777	chr12	109578108	0.1501035543509201	chr12:109578108:G:A
chr12:109578438	['CTAAG', 'C']	98663	55079.84003446877	-2296.16193864445	-0.0138791992377696	0.0047411645284592	-2.9273819025807803	0.00341907	0.00341907	chr12	109578438	2.466092007626181	chr12:109578438:CTAAG:C
chr12:109578754	['G', 'A']	98663	34462.445061628285	-921.4142453701614	0.0111359540701588	0.0055804846087115	1.995517388001556	0.0459892	0.0459892	chr12	109578754	1.3373441450814831	chr12:109578754:G:A
chr12:109579142	['T', 'A']	98663	104153.396190051	-3799.7736252767286	-0.0039652907970888	0.0042811103596618	-0.926229520839076	0.354329	0.354329	chr12	109579142	0.4505933014501643	chr12:109579142:T:A
chr12:109579147	['T', 'A']	98663	76453.69301688728	-2613.538160732457	-0.005483778446081	0.0043642801100382	-1.2565138597469658	0.208933	0.208933	chr12	109579147	0.6799929597993517	chr12:109579147:T:A
chr12:109579320	['T', 'C']	98663	89558.84761402587	-3222.706537680253	-0.0048354409721543	0.0042797763531555	-1.1298349663970468	0.258549	0.258549	chr12	109579320	0.587457137626283	chr12:109579320:T:C
chr12:109581093	['C', 'T']	98663	34510.79827682327	-899.1703421078461	0.0116704459399329	0.0055768060111701	2.092675613345244	0.0363807	0.0363807	chr12	109581093	1.4391289489445356	chr12:109581093:C:T
chr12:109581428	['G', 'A']	98663	10534.320312183256	-639.4314568379269	-0.0080648395502233	0.0094571651083054	-0.8527755894988699	0.393786	0.393786	chr12	109581428	0.4047397280933463	chr12:109581428:G:A
chr12:109582078	['C', 'T']	98663	24221.982008737163	-1174.7717482395062	-0.0006777530750003	0.0064821483550388	-0.1045568595284466	0.916728	0.916728	chr12	109582078	0.0377595036125159	chr12:109582078:C:T
chr12:109582774	['G', 'A']	98663	34535.70081406314	-902.0665764377466	0.0116376536482436	0.0055760040308317	2.087095630472092	0.0368821	0.0368821	chr12	109582774	1.4331843589728777	chr12:109582774:G:A
chr12:109583648	['G', 'A']	98663	55106.404758766825	-2311.457269972117	-0.0138385727855725	0.0047394155032441	-2.919890179727821	0.00350234	0.00350234	chr12	109583648	2.455641695786455	chr12:109583648:G:A
chr12:109584337	['A', 'G']	98663	13608.758634672502	-802.605209514317	-0.0141915001370006	0.0083916142792628	-1.6911525797926996	0.0908108	0.0908108	chr12	109584337	1.041862498378878	chr12:109584337:A:G
chr12:109585867	['G', 'A']	98663	17377.704527716684	-310.1795364640154	-0.0206109842080982	0.0075431635715848	-2.7324058417266777	0.00628848	0.00628848	chr12	109585867	2.20145431598341	chr12:109585867:G:A
chr12:109585884	['G', 'A']	98663	34509.04930062842	-911.5221402063032	0.0114959494815001	0.0055775048854493	2.0611276399758647	0.0392935	0.0392935	chr12	109585884	1.4056792854415	chr12:109585884:G:A
chr12:109587832	['G', 'C']	98663	34530.44988647422	-897.6092536794235	0.0118303797907581	0.0055764032128589	2.121507240272344	0.0338816	0.0338816	chr12	109587832	1.4700360890507835	chr12:109587832:G:C
chr12:109587875	['T', 'C']	98663	69227.82323186244	-2945.999190873237	-0.0113150536263165	0.0044636734779141	-2.534919653577348	0.0112488	0.0112488	chr12	109587875	1.948893804768184	chr12:109587875:T:C
chr12:109587896	['C', 'CCCCA']	98663	13700.97206454752	-692.1527628466548	0.0040712532950234	0.0083759458484262	0.4860649016479075	0.626922	0.626922	chr12	109587896	0.2027864895948318	chr12:109587896:C:CCCCA
chr12:109587994	['CTTGCCGCCGACCT', 'C']	98663	34525.09957732345	-900.5865939964524	0.0117457861915752	0.0055767221779137	2.1062168451018946	0.035188	0.035188	chr12	109587994	1.4536054167012555	chr12:109587994:CTTGCCGCCGACCT:C
chr12:109588219	['G', 'T']	98663	103546.79199570185	-3873.9275814986695	-0.0034214865422877	0.0042791333608557	-0.7995746460221383	0.423959	0.423959	chr12	109588219	0.3726761408948155	chr12:109588219:G:T
chr12:109589017	['C', 'T']	98663	11119.112697897874	-683.323013574098	-0.0206468754119642	0.0092231998795813	-2.23858050151044	0.0251854	0.0251854	chr12	109589017	1.5988511471920852	chr12:109589017:C:T
chr12:109589295	['G', 'A']	98663	34525.549143436394	-897.0913331863399	0.0118101021299554	0.0055770548658224	2.11762344357244	0.0342095	0.0342095	chr12	109589295	1.465853273339867	chr12:109589295:G:A
chr12:109589332	['G', 'C']	98663	13705.4167342388	-693.6924672271243	0.0038656469518331	0.0083726386349484	0.4616999634616352	0.644298	0.644298	chr12	109589332	0.1909132167683703	chr12:109589332:G:C
chr12:109589788	['C', 'T']	98663	34558.40106832626	-919.9940821414132	0.0113218314879117	0.0055739748967202	2.031195277641752	0.0422379	0.0422379	chr12	109589788	1.3742976823559596	chr12:109589788:C:T
chr12:109589990	['A', 'G']	98663	73469.19112638367	-2863.508110212688	0.0019003259092437	0.0044146533285118	0.4304586946772459	0.666863	0.666863	chr12	109589990	0.1759633781602984	chr12:109589990:A:G
chr12:109590032	['G', 'A']	98663	13796.559340759586	-677.5275998268862	0.0049830850072789	0.0083460892653176	0.5970562797580307	0.550471	0.550471	chr12	109590032	0.2592655556599371	chr12:109590032:G:A
chr12:109590227	['A', 'G']	98663	13400.679113705934	-505.2600035177786	0.0049199841032273	0.0084837884132638	0.5799277237437167	0.561965	0.561965	chr12	109590227	0.25029073208255	chr12:109590227:A:G
chr12:109590528	['A', 'G']	98663	11022.782050762244	-725.4237060315525	-0.011501725381559	0.0092630489338315	-1.241678141151896	0.214358	0.214358	chr12	109590528	0.6688603036577963	chr12:109590528:A:G
chr12:109591203	['C', 'T']	98663	34451.04753699574	-925.9828193819192	0.0116838166353303	0.0055814457568819	2.093331574695333	0.0363221	0.0363221	chr12	109591203	1.4398290502377684	chr12:109591203:C:T
chr12:109591381	['G', 'A']	98663	33474.03565889901	-1121.8823747389422	0.0101459722319224	0.0056500138488132	1.7957428961087312	0.0725385	0.0725385	chr12	109591381	1.1394314292967795	chr12:109591381:G:A
chr12:109591945	['T', 'A']	98663	34427.74471406272	-928.7284081180072	0.011578433861854	0.005582961801286	2.0738873511882203	0.0380924	0.0380924	chr12	109591945	1.4191616638861588	chr12:109591945:T:A
chr12:109593246	['C', 'T']	98663	6248.0	361.6142294797823	-0.0200422825597939	0.0124233052799171	-1.6132810156563786	0.106687	0.106687	chr12	109593246	0.9718884969038136	chr12:109593246:C:T
chr12:109593363	['C', 'T']	98663	11052.224039894185	-723.8375116459579	-0.0109777231426875	0.0092525648644168	-1.1864518977765026	0.235447	0.235447	chr12	109593363	0.6281068388451541	chr12:109593363:C:T
chr12:109594607	['C', 'T']	98663	13696.249366472724	-690.1266329609704	0.004000590636549	0.0083747107456762	0.4776989627509856	0.632866	0.632866	chr12	109594607	0.198688235671671	chr12:109594607:C:T
chr12:109594610	['C', 'T']	98663	13098.593131341804	-875.0861763176484	-0.0157373089543596	0.0085544502043795	-1.83966340072946	0.0658207	0.0658207	chr12	109594610	1.181637503316018	chr12:109594610:C:T
chr12:109595377	['C', 'T']	98663	33197.36472281633	-905.7854982875308	0.0106188240721726	0.0056642554565549	1.874707832939273	0.0608359	0.0608359	chr12	109595377	1.2158400626561192	chr12:109595377:C:T
chr12:109595465	['G', 'C']	98663	98467.97034912012	-4231.914791433249	-0.0020057830337385	0.0042911493528584	-0.4674232632808382	0.640198	0.640198	chr12	109595465	0.1936856869402784	chr12:109595465:G:C
chr12:109595929	['C', 'A']	98663	49280.497415313504	-2755.634589322386	-0.0131687834470671	0.0049273279634777	-2.6726013662327	0.0075278	0.0075278	chr12	109595929	2.1233319278446428	chr12:109595929:C:A
chr12:109597455	['A', 'T']	98663	34468.24029884031	-921.9273492290216	0.0114697307266799	0.0055805595572917	2.0553011949658684	0.0398525	0.0398525	chr12	109597455	1.3995444295464332	chr12:109597455:A:T
chr12:109597521	['C', 'T']	98663	34450.58678925868	-924.6635189346132	0.0114560453223353	0.0055811468257065	2.0526328512930805	0.0401108	0.0401108	chr12	109597521	1.3967386760357867	chr12:109597521:C:T
chr12:109597587	['T', 'G']	98663	7996.1332900661155	-524.2899065796721	-0.0117766206492903	0.010797860435585	-1.0906439029791242	0.275432	0.275432	chr12	109597587	0.5599856043257164	chr12:109597587:T:G
chr12:109597778	['C', 'T']	98663	34326.827119571826	-917.238208236696	0.0118065175706129	0.0055894475828291	2.1122870186461338	0.0346643	0.0346643	chr12	109597778	1.4601175653831904	chr12:109597778:C:T
chr12:109598315	['C', 'T']	98663	13778.558610973148	-672.8861349633046	0.0038760057265097	0.0083481296297078	0.4642963032960698	0.642436	0.642436	chr12	109598315	0.1921701306134282	chr12:109598315:C:T
chr12:109599430	['C', 'T']	98663	48123.92656375119	-1584.0857110456168	0.0107759104940921	0.0049510635317046	2.1764839867409225	0.0295215	0.0295215	chr12	109599430	1.5298615796006032	chr12:109599430:C:T
chr12:109599477	['G', 'A']	98663	48061.30688914118	-1605.3900361403123	0.0105564852114001	0.0049534214889402	2.131150202939561	0.0330792	0.0330792	chr12	109599477	1.480445002136019	chr12:109599477:G:A
chr12:109599608	['G', 'T']	98663	99287.08223010646	-4387.568923655441	-0.0023317193210261	0.0042995949507913	-0.5423113915874764	0.587605	0.587605	chr12	109599608	0.2309145174032739	chr12:109599608:G:T
chr12:109599652	['G', 'A']	98663	48104.41293991242	-1599.6819330694111	0.010789027595074	0.0049521056315671	2.1786747694353417	0.0293582	0.0293582	chr12	109599652	1.5322705752556782	chr12:109599652:G:A
chr12:109601752	['G', 'A']	98663	13207.93708441453	-598.9875842733022	0.0007795496451005	0.0084986066167525	0.0917267594859458	0.926915	0.926915	chr12	109601752	0.0329600897212007	chr12:109601752:G:A
chr12:109602760	['C', 'T']	98663	48064.82026173605	-1601.9690659329474	0.010957473932064	0.0049538432396921	2.2119137408847243	0.0269749	0.0269749	chr12	109602760	1.5690401566368477	chr12:109602760:C:T
chr12:109602875	['G', 'A']	98663	13686.55488095359	-689.3894962490871	0.0041585992266884	0.0083768308165867	0.4964406370072748	0.619585	0.619585	chr12	109602875	0.2078991049478285	chr12:109602875:G:A
chr12:109603109	['C', 'T']	98663	34382.57576003326	-914.00223838765	0.0120489610706615	0.0055870651763777	2.1565814412913906	0.0310407	0.0310407	chr12	109603109	1.5080684935121262	chr12:109603109:C:T
chr12:109603328	['T', 'C']	98663	33540.61547123871	-868.9263095745881	0.0128494336131343	0.0056416274376614	2.277611160098283	0.0227519	0.0227519	chr12	109603328	1.642982329773448	chr12:109603328:T:C
chr12:109603329	['T', 'C']	98663	14600.906506870184	-716.1536579080569	0.0032427998193989	0.0081332601709016	0.3987084823624225	0.690109	0.690109	chr12	109603329	0.1610823087411542	chr12:109603329:T:C
chr12:109603500	['A', 'T']	98663	34362.59351325034	-907.80750251156	0.0121952978445613	0.0055885567616066	2.1821909242012354	0.0290978	0.0290978	chr12	109603500	1.5361398455150752	chr12:109603500:A:T
chr12:109603729	['G', 'A']	98663	13710.555854002168	-684.4780705432923	0.0043562320824743	0.0083693774491564	0.5204965493477018	0.602719	0.602719	chr12	109603729	0.219885117699014	chr12:109603729:G:A
chr12:109603834	['C', 'T']	98663	13207.53546052565	-591.2891284874155	0.0012738828128772	0.0084978457318189	0.1499065590361823	0.880839	0.880839	chr12	109603834	0.0551034648017145	chr12:109603834:C:T
chr12:109604332	['G', 'A']	98663	13705.277820009936	-682.5629262896915	0.0045242815197072	0.0083708511281809	0.5404804661351542	0.588867	0.588867	chr12	109604332	0.2299827827825027	chr12:109604332:G:A
chr12:109604770	['C', 'G']	98663	13700.249731384432	-678.060376150736	0.0049237864579253	0.0083722280545559	0.5881094525663235	0.55646	0.55646	chr12	109604770	0.2545660485864674	chr12:109604770:C:G
chr12:109604934	['A', 'G']	98663	33128.37236814096	-889.1910750676064	0.0109802168530626	0.0056684312056285	1.9370821404976504	0.0527382	0.0527382	chr12	109604934	1.2778746971327974	chr12:109604934:A:G
chr12:109605507	['C', 'T']	98663	13706.277840281367	-675.9471234749218	0.0049899355559328	0.0083702760457543	0.5961494613387216	0.551077	0.551077	chr12	109605507	0.25878771450806	chr12:109605507:C:T
chr12:109605836	['C', 'T']	98663	40312.04291593181	-2063.797825683876	-0.0084393800124056	0.0052835375466409	-1.5972972535741825	0.110203	0.110203	chr12	109605836	0.9578065827463782	chr12:109605836:C:T
chr12:109606537	['A', 'G']	98663	12339.50026860195	-707.6936853427578	-0.0159647801831308	0.0087936108093447	-1.8154976981884856	0.0694505	0.0694505	chr12	109606537	1.1583246232674846	chr12:109606537:A:G
chr12:109606969	['G', 'A']	98663	33213.35644056115	-879.0964585357068	0.010747752653272	0.0056616632867924	1.8983383696350336	0.0576544	0.0576544	chr12	109606969	1.2391675431342122	chr12:109606969:G:A
chr12:109607113	['G', 'T']	98663	38673.48765826314	-2302.51348486481	-0.0160493250356388	0.005368219688034	-2.9896922943398727	0.00279327	0.00279327	chr12	109607113	2.5538870829732785	chr12:109607113:G:T
chr12:109607515	['G', 'A']	98663	13870.326228477545	-657.4995657185328	0.0039906365593787	0.0083216215428829	0.4795503543166718	0.631548	0.631548	chr12	109607515	0.1995936358562049	chr12:109607515:G:A
chr12:109608246	['T', 'C']	98663	52383.90218955906	-2833.8809824468203	-0.0129730783314767	0.0048359168208037	-2.6826512556352418	0.00730533	0.00730533	chr12	109608246	2.1363601611202414	chr12:109608246:T:C
chr12:109608588	['C', 'T']	98663	138833.66435218035	-3382.5013907957828	0.0125963490548958	0.0046843359884353	2.6890362019277827	0.00716707	0.00716707	chr12	109608588	2.1446583538023622	chr12:109608588:C:T
chr12:109608771	['A', 'G']	98663	47829.04827313147	-2611.0997788849368	-0.0147549471849718	0.0049797134050848	-2.9630113190661627	0.00304718	0.00304718	chr12	109608771	2.5161018908059387	chr12:109608771:A:G
chr12:109608893	['C', 'T']	98663	12211.609021794226	-713.0312822009596	-0.0164050336717381	0.0088341782855133	-1.8569959923312565	0.0633147	0.0633147	chr12	109608893	1.1984954465748467	chr12:109608893:C:T
chr12:109609453	['T', 'A']	98663	14615.185059044146	-749.2922684460275	-0.015894759577968	0.0081230696925336	-1.9567429776674063	0.0503805	0.0503805	chr12	109609453	1.2977375266718991	chr12:109609453:T:A
chr12:109609790	['A', 'G']	98663	21664.195777117777	-1096.5268985434743	-0.0059302054143662	0.0067971883931509	-0.8724497647206221	0.382965	0.382965	chr12	109609790	0.416840915330176	chr12:109609790:A:G
chr12:109609926	['A', 'AG']	98663	72755.91029644344	-2160.7650466464347	-0.0010116695508236	0.0043994982902166	-0.2299511180793806	0.81813	0.81813	chr12	109609926	0.0871776819071258	chr12:109609926:A:AG
chr12:109610001	['G', 'A']	98663	13566.68752660707	-715.2815012509145	0.0034707862101314	0.008407208362751	0.4128345653367105	0.679729	0.679729	chr12	109610001	0.1676642009158959	chr12:109610001:G:A
chr12:109610210	['C', 'T']	98663	83354.50037512413	-3576.189717110098	-0.0015185161652011	0.0043273127694152	-0.350914354038334	0.725653	0.725653	chr12	109610210	0.1392710049350831	chr12:109610210:C:T
chr12:109610486	['A', 'T']	98663	36774.1817545852	-1659.6218157514322	-0.0077035939787091	0.0054757615105816	-1.4068534511268147	0.159474	0.159474	chr12	109610486	0.7973101124623023	chr12:109610486:A:T
chr12:109610598	['C', 'A']	98663	13356.218348977234	-934.3402055846984	-0.0189948943219564	0.0084780948982666	-2.2404672924621303	0.0250628	0.0250628	chr12	109610598	1.6009704115294163	chr12:109610598:C:A
chr12:109611083	['C', 'T']	98663	13712.945828138145	-876.1893306748875	-0.0178879960490786	0.0083708444554731	-2.136940441819215	0.0326053	0.0326053	chr12	109611083	1.486711799512796	chr12:109611083:C:T
chr12:109611438	['C', 'T']	98663	13941.554352674044	-669.0288837096582	0.0035998244113714	0.0082923831989868	0.4341121635347534	0.664208	0.664208	chr12	109611438	0.1776958978810665	chr12:109611438:C:T
chr12:109612196	['A', 'T']	98663	69596.63493785361	-2921.886089145143	-0.0030674237848638	0.0044622970494262	-0.6874091417240511	0.491827	0.491827	chr12	109612196	0.308187633325761	chr12:109612196:A:T
chr12:109612305	['A', 'G']	98663	83589.31942586062	-3589.760794185067	-0.0018547220321566	0.0043261018033728	-0.4287282446082436	0.668122	0.668122	chr12	109612305	0.1751442275109384	chr12:109612305:A:G
chr12:109612393	['G', 'A']	98663	13955.98031404272	-675.7880152901457	0.0031142074518333	0.0082889466775355	0.3757060544584452	0.707136	0.707136	chr12	109612393	0.1504970524415374	chr12:109612393:G:A
chr12:109613070	['A', 'G']	98663	5852.949162164078	406.60978942660864	-0.0277815051079421	0.0129948314930775	-2.1378888308587665	0.0325282	0.0325282	chr12	109613070	1.4877399684333683	chr12:109613070:A:G
chr12:109613319	['C', 'T']	98663	5433.660875206536	356.43332738827564	-0.0284976864020719	0.0134659449968496	-2.1162782417972763	0.0343236	0.0343236	chr12	109613319	1.464407167847198	chr12:109613319:C:T
chr12:109613344	['G', 'A']	98663	10185.54853620955	-488.73255160863687	0.0118918417422801	0.0095941513116672	1.23948865886853	0.215168	0.215168	chr12	109613344	0.6672223169126607	chr12:109613344:G:A
chr12:109613432	['A', 'G']	98663	8564.781275974618	-269.70018940802174	-0.0051301782348101	0.0104422119820238	-0.4912922897602252	0.623221	0.623221	chr12	109613432	0.2053579211402708	chr12:109613432:A:G
chr12:109613681	['G', 'A']	98663	13943.83726305119	-670.1102961646699	0.0034492648460436	0.0082922648828492	0.4159617299705044	0.677439	0.677439	chr12	109613681	0.1691298047429955	chr12:109613681:G:A
chr12:109613962	['TG', 'T']	98663	18861.14700426731	-812.8801184095026	0.0121056776324038	0.0072441216058918	1.6711035914358363	0.0947044	0.0947044	chr12	109613962	1.023629843052384	chr12:109613962:TG:T
chr12:109614180	['T', 'C']	98663	12795.518756525	-665.229254096202	-0.015248248446006	0.0086351077217511	-1.7658434541119703	0.0774252	0.0774252	chr12	109614180	1.1111176641270142	chr12:109614180:T:C
chr12:109614440	['G', 'A']	98663	39794.64674755951	-1415.987730664721	0.0113912337288708	0.0053072493140621	2.1463536108410435	0.0318472	0.0318472	chr12	109614440	1.496928744741632	chr12:109614440:G:A
chr12:109614687	['G', 'A']	98663	13742.114266889665	-876.7062516184411	-0.0177657298905251	0.0083622740059497	-2.124509419074869	0.03363	0.03363	chr12	109614687	1.4732731326853643	chr12:109614687:G:A
chr12:109615040	['C', 'A']	98663	5490.972769528075	350.40830703493924	-0.0283146435291222	0.0134961960482545	-2.0979721565903136	0.0359101	0.0359101	chr12	109615040	1.4447833854785572	chr12:109615040:C:A
chr12:109616551	['T', 'C']	98663	90915.50802887153	-3337.043362280857	-0.0041242953710202	0.0042581406287424	-0.9685672058788436	0.332764	0.332764	chr12	109616551	0.477863663892825	chr12:109616551:T:C
chr12:109616557	['G', 'T']	98663	12797.648553589162	-675.4406959594589	-0.016093038651212	0.0086338448594478	-1.863948091863354	0.062332	0.062332	chr12	109616557	1.2052889380040583	chr12:109616557:G:T
chr12:109616762	['C', 'G']	98663	5407.219219736668	352.61750126770846	-0.0285864133722185	0.0135030581422125	-2.117032532271579	0.0342596	0.0342596	chr12	109616762	1.4652177119719936	chr12:109616762:C:G
chr12:109616849	['A', 'C']	98663	44847.27280099749	-1512.4850523778452	0.0089894351970066	0.0050785194420725	1.7700897475225532	0.0767153	0.0767153	chr12	109616849	1.1151180122840916	chr12:109616849:A:C
chr12:109617239	['C', 'T']	98663	96304.5219123506	-3689.566915785728	-0.0020433755282063	0.0042469620379375	-0.4811381665183657	0.630419	0.630419	chr12	109617239	0.2003707062564313	chr12:109617239:C:T
chr12:109617825	['A', 'T']	98663	12424.881527732729	-661.583547967441	-0.0134953391434482	0.008760861228941	-1.5404123853562577	0.123463	0.123463	chr12	109617825	0.9084631744155937	chr12:109617825:A:T
chr12:109618526	['G', 'A']	98663	102161.95752058072	-4108.9200274246095	0.0059513692971741	0.0042945609936514	1.3857922395262106	0.165813	0.165813	chr12	109618526	0.7803814230804494	chr12:109618526:G:A
chr12:109618677	['G', 'C']	98663	40718.42863804553	-1280.46449521029	0.0133554334364284	0.0052537500610753	2.542076284781414	0.0110211	0.0110211	chr12	109618677	1.9577750570188224	chr12:109618677:G:C
chr12:109618744	['C', 'T']	98663	12032.853713915018	-505.4455996709749	0.0168545492224454	0.0088953498564933	1.894759564756432	0.0581272	0.0581272	chr12	109618744	1.2356205966004146	chr12:109618744:C:T
chr12:109618903	['A', 'C']	98663	90140.06293280877	-3365.187419953855	0.0101036920017802	0.0042945579377709	2.352673348033675	0.018641	0.018641	chr12	109618903	1.7295307935468018	chr12:109618903:A:C
chr12:109619113	['CTGAGTGAA', 'C']	98663	13510.821634552034	-461.34680041076666	0.0045336097231636	0.0084194888649982	0.5384661463252155	0.590256	0.590256	chr12	109619113	0.2289595895882485	chr12:109619113:CTGAGTGAA:C
chr12:109619214	['T', 'C']	98663	37084.255207435854	-1403.6530766826984	0.0114684183036711	0.0054407130247766	2.10788884681929	0.0350431	0.0350431	chr12	109619214	1.455397482031838	chr12:109619214:T:C
chr12:109619445	['G', 'T']	98663	20296.6457351376	-920.6023495777022	0.0107776096994487	0.0069993773959074	1.5397954832026195	0.123613	0.123613	chr12	109619445	0.9079358534269998	chr12:109619445:G:T
chr12:109619978	['A', 'G']	98663	3191.3881562275083	-292.8550890280944	-0.0380804045371185	0.0168559829672856	-2.259162495063357	0.0238755	0.0238755	chr12	109619978	1.6220475246670565	chr12:109619978:A:G
chr12:109620084	['T', 'C']	98663	40590.11401579273	-1264.8018353632333	0.0141599294840687	0.005258764431927	2.6926342998177937	0.00709019	0.00709019	chr12	109620084	2.149342126615814	chr12:109620084:T:C
chr12:109620415	['T', 'C']	98663	106044.4214752038	-4321.547320756862	0.006454645845181	0.0043120120764999	1.4968988329968436	0.134423	0.134423	chr12	109620415	0.8715264164124976	chr12:109620415:T:C
chr12:109620949	['G', 'A']	98663	13115.39879383742	-581.3958816615198	0.0022009188283944	0.0085335100637995	0.2579148336311325	0.796473	0.796473	chr12	109620949	0.0988289419592223	chr12:109620949:G:A
chr12:109621192	['G', 'A']	98663	13361.083371344586	-862.9272825947733	-0.0158447986536707	0.0084791653033644	-1.8686743431436144	0.0616711	0.0616711	chr12	109621192	1.209918305186966	chr12:109621192:G:A
chr12:109621282	['G', 'T']	98663	2640.0	-153.70201875033788	-0.0029227473588921	0.0184275658974542	-0.1586073480977696	0.873979	0.873979	chr12	109621282	0.0584990024842344	chr12:109621282:G:T
chr12:109621694	['A', 'G']	98663	21714.66026758565	-1484.6853409775097	-0.0125794347360702	0.0068326785634488	-1.8410692994345408	0.0656144	0.0656144	chr12	109621694	1.1830008381511277	chr12:109621694:A:G
chr12:109621935	['C', 'T']	98663	75133.42273538238	-2791.397953724065	0.0100757907220169	0.0043894695214159	2.295446106382066	0.0217097	0.0217097	chr12	109621935	1.6633461778926446	chr12:109621935:C:T
chr12:109622093	['G', 'A']	98663	2634.801151744344	-158.40795319687416	-0.0049133327936597	0.0184482869497821	-0.2663300287465325	0.789986	0.789986	chr12	109622093	0.1023806051356621	chr12:109622093:G:A
chr12:109622225	['T', 'C']	98663	17199.743282008658	-849.7477163757906	0.0075158735650106	0.0075363757101511	0.9972795749669277	0.318631	0.318631	chr12	109622225	0.4967119734376004	chr12:109622225:T:C
chr12:109622246	['G', 'A']	98663	13018.4514353485	-583.5055288299251	0.001575448006443	0.0085623053678871	0.1839981101762319	0.854015	0.854015	chr12	109622246	0.0685345012547674	chr12:109622246:G:A
chr12:109622325	['A', 'G']	98663	127655.70169391876	-5483.774686937104	0.0015952281808014	0.0045216573400696	0.352797229163078	0.724241	0.724241	chr12	109622325	0.1401168929824995	chr12:109622325:A:G
chr12:109622328	['G', 'T']	98663	16561.342861487003	-766.59774054388	0.0095196516642606	0.0076653061561404	1.2419140827969055	0.214271	0.214271	chr12	109622328	0.6690366035369198	chr12:109622328:G:T
chr12:109622332	['G', 'T']	98663	16578.344240028382	-758.900177104717	0.0096301501019649	0.0076613940527018	1.2569709945370582	0.208767	0.208767	chr12	109622332	0.6803381495900691	chr12:109622332:G:T
chr12:109623179	['T', 'G']	98663	37121.09968319078	-1449.9203417079757	0.0109762135969776	0.0054446089536998	2.015978317325938	0.0438049	0.0438049	chr12	109623179	1.3584773067576394	chr12:109623179:T:G
chr12:109623414	['C', 'T']	98663	74638.794657831	-2941.1681764736736	0.0092380105601683	0.004406420310841	2.0964887388159865	0.0360414	0.0360414	chr12	109623414	1.4431983475357706	chr12:109623414:C:T
chr12:109624477	['C', 'G']	98663	77018.02555395623	-3072.440578978764	0.0088723758330341	0.0043724129872497	2.029171502990828	0.0424435	0.0424435	chr12	109624477	1.3721888102558024	chr12:109624477:C:G
chr12:109624607	['G', 'A']	98663	59860.42686424958	-2222.8977318263364	0.0070458616444849	0.0046306617435829	1.5215669022357177	0.128121	0.128121	chr12	109624607	0.8923796802736932	chr12:109624607:G:A
chr12:109625586	['G', 'A']	98663	77032.49221973299	-3071.463637434925	0.0088596761760148	0.0043720907047202	2.026416370193236	0.0427248	0.0427248	chr12	109625586	1.3693199615879086	chr12:109625586:G:A
chr12:109625722	['A', 'G']	98663	47395.37204327244	-2064.165160460185	-0.0001273997157322	0.0050059362462127	-0.0254497279761832	0.979696	0.979696	chr12	109625722	0.0089086651280789	chr12:109625722:A:G
chr12:109626420	['A', 'C']	98663	42937.78716092933	-1461.2271025918476	0.0134758292922543	0.0051585738526901	2.6123168296266583	0.00899445	0.00899445	chr12	109626420	2.046025388101416	chr12:109626420:A:C
chr12:109626766	['C', 'T']	98663	29973.43036845573	-1582.3962170812297	-0.0036854612340694	0.0059546311441311	-0.6189235142972388	0.535968	0.535968	chr12	109626766	0.2708611391100021	chr12:109626766:C:T
chr12:109626859	['G', 'A']	98663	30617.861966206143	-1464.9585690766603	-0.0019824857562733	0.0058972876126719	-0.3361690808522578	0.736744	0.736744	chr12	109626859	0.1326833923324682	chr12:109626859:G:A
chr12:109627085	['G', 'A']	98663	77128.50779040415	-3069.546639748736	0.0085986627105069	0.0043706242814788	1.9673763189723408	0.0491426	0.0491426	chr12	109627085	1.3085418699197984	chr12:109627085:G:A
chr12:109627746	['C', 'T']	98663	13797.279684981906	-488.96220065340304	0.0016673344417581	0.0083414230407357	0.199886090612549	0.84157	0.84157	chr12	109627746	0.0749097544957996	chr12:109627746:C:T
chr12:109628212	['G', 'A']	98663	13822.26086119164	-471.9861363416618	0.003852141218541	0.0083360186830544	0.4621080356227792	0.644005	0.644005	chr12	109628212	0.1911107608017097	chr12:109628212:G:A
chr12:109628262	['A', 'G']	98663	124475.23240371844	-5131.177735032985	0.0088922490481473	0.0044844148682529	1.9829229251511524	0.0473788	0.0473788	chr12	109628262	1.3244159431906717	chr12:109628262:A:G
chr12:109628896	['TTC', 'T']	98663	16398.626345422275	-579.9598887279705	0.0039216611940081	0.0076962943255197	0.5095518736860821	0.610367	0.610367	chr12	109628896	0.2144089549111771	chr12:109628896:TTC:T
chr12:109629071	['C', 'T']	98663	77204.93056628325	-3074.340209994584	0.0086573951908404	0.0043786744498543	1.9771726101099656	0.0480249	0.0480249	chr12	109629071	1.3185335307763866	chr12:109629071:C:T
chr12:109629215	['T', 'C']	98663	15481.119453682668	-756.8665933385344	0.009315267689247	0.0078945479086707	1.1799621456493952	0.238018	0.238018	chr12	109629215	0.6233901983843412	chr12:109629215:T:C
chr12:109630324	['G', 'T']	98663	91057.22696674778	-3574.037253116932	0.0084061926968934	0.0042885957651929	1.9601270805515525	0.0499837	0.0499837	chr12	109630324	1.3011715987476389	chr12:109630324:G:T
chr12:109630631	['C', 'T']	98663	17117.4602514703	-828.9724529149101	0.0082387161310862	0.0075544523576427	1.0905775483184144	0.275461	0.275461	chr12	109630631	0.5599398802377835	chr12:109630631:C:T
chr12:109631077	['G', 'A']	98663	12787.777664027895	-588.7332221691586	-0.0119840284139048	0.0086366369206583	-1.3875804348379788	0.165268	0.165268	chr12	109631077	0.7818112285143219	chr12:109631077:G:A
chr12:109631181	['T', 'C']	98663	17226.698405619358	-830.1946109191507	0.0088279731751712	0.0075320275498131	1.1720580038757606	0.241177	0.241177	chr12	109631181	0.6176641113302342	chr12:109631181:T:C
chr12:109631321	['G', 'A']	98663	13091.663453546596	-616.4650431074995	0.0001387131268992	0.0085413385228532	0.0162402094856813	0.987043	0.987043	chr12	109631321	0.0056639271115789	chr12:109631321:G:A
chr12:109631673	['A', 'G']	98663	89210.46709986108	-3314.842062319051	0.0095095846538227	0.0042941503509045	2.214543943907236	0.0267937	0.0267937	chr12	109631673	1.5719673095859492	chr12:109631673:A:G
chr12:109631796	['C', 'G']	98663	57546.08281300682	-2081.4257472560803	0.0071282879966861	0.0046852170413261	1.521442429200366	0.128152	0.128152	chr12	109631796	0.8922746116242088	chr12:109631796:C:G
chr12:109632303	['C', 'T']	98663	12754.517094233675	-581.7915918493559	-0.0120737694678868	0.0086477523236104	-1.3961742908527377	0.162665	0.162665	chr12	109632303	0.7887058824782919	chr12:109632303:C:T
chr12:109633492	['T', 'C']	98663	66023.75607794212	-2255.7371186809432	-0.0082522886767608	0.0046181016158825	-1.7869439356595636	0.0739496	0.0739496	chr12	109633492	1.1310641707984286	chr12:109633492:T:C
chr12:109635781	['C', 'G']	98663	13084.636040742387	-596.4936970909642	-0.0127624703897106	0.0086855340539275	-1.469393857702909	0.141729	0.141729	chr12	109635781	0.8485412771246917	chr12:109635781:C:G
chr12:109635995	['CATT', 'C']	98663	32396.50695960292	-1550.5016279458707	0.0005329077647312	0.0057825987620157	0.0921571401826736	0.926573	0.926573	chr12	109635995	0.0331203591316275	chr12:109635995:CATT:C
chr12:109636182	['G', 'A']	98663	33302.25237769388	-1378.3984308512354	-0.0015085619308415	0.0057296277247427	-0.2632914393943872	0.792327	0.792327	chr12	109636182	0.1010955444378998	chr12:109636182:G:A
chr12:109636186	['TC', 'T']	98663	29999.1559846424	-1613.7171657756242	-0.0040735950535596	0.0059653615662954	-0.6828747944761071	0.494688	0.494688	chr12	109636186	0.3056686244993568	chr12:109636186:TC:T
chr12:109636194	['G', 'A']	98663	106822.91705148605	-3934.8281127677615	-0.0070639587248774	0.0043009823394157	-1.64240588949663	0.100509	0.100509	chr12	109636194	0.9977950479416676	chr12:109636194:G:A
chr12:109636518	['A', 'G']	98663	31244.216732890043	-1482.1850179715657	-0.0023651664273957	0.0058425624675714	-0.4048166263558767	0.685613	0.685613	chr12	109636518	0.1639209562908985	chr12:109636518:A:G
chr12:109636811	['T', 'C']	98663	17859.724069775693	-725.2328824570478	0.0091661705793327	0.0074059837537045	1.2376709002025197	0.215841	0.215841	chr12	109636811	0.6658660555637765	chr12:109636811:T:C
chr12:109637055	['C', 'A']	98663	149309.13324480757	-5634.41506529101	-0.0013966237201866	0.0050059679094863	-0.2789917445415624	0.780252	0.780252	chr12	109637055	0.1077651094452627	chr12:109637055:C:A
chr12:109637117	['T', 'G']	98663	14169.292517282624	-582.849901243315	-0.0104302287684372	0.0082365759297967	-1.2663306764045852	0.205398	0.205398	chr12	109637117	0.6874037895274095	chr12:109637117:T:G
chr12:109637464	['C', 'T']	98663	30000.3447573288	-1590.1938669210847	-0.0040806772885881	0.0059574383641372	-0.684971801496623	0.493363	0.493363	chr12	109637464	0.3068334237525712	chr12:109637464:C:T
chr12:109637473	['A', 'G']	98663	20074.238089445724	-1418.8597696087515	-0.0133532851769569	0.0070713638526217	-1.888360640925872	0.0589805	0.0589805	chr12	109637473	1.2292915500900785	chr12:109637473:A:G
chr12:109637659	['C', 'A']	98663	30169.777221679688	-1565.6129920642672	-0.0034728184236159	0.0059527688790009	-0.5833954743088888	0.559628	0.559628	chr12	109637659	0.252100564478137	chr12:109637659:C:A
chr12:109638268	['C', 'T']	98663	12261.86996229322	-635.5339248991112	-0.0115497999645733	0.0088122872683458	-1.31064723752945	0.18998	0.18998	chr12	109638268	0.7212921166620249	chr12:109638268:C:T
chr12:109638654	['C', 'T']	98663	30003.12867945184	-1590.975509440789	-0.0041228907157229	0.0059565961530637	-0.6921554877616318	0.488841	0.488841	chr12	109638654	0.3108323761553897	chr12:109638654:C:T
chr12:109639599	['G', 'A']	98663	109265.68659137451	-4020.796426691988	-0.0065701261804792	0.004309627128084	-1.5245231165509836	0.127381	0.127381	chr12	109639599	0.8948953460236251	chr12:109639599:G:A
chr12:109639808	['T', 'C']	98663	14201.621444890072	-585.3216052150195	-0.0100914977198861	0.0082367051836979	-1.2251862237171218	0.220508	0.220508	chr12	109639808	0.6565756497660751	chr12:109639808:T:C
chr12:109641435	['C', 'T']	98663	78608.10526796035	-2563.709371961554	-0.0054516701345806	0.0043608429225511	-1.25014136748393	0.211251	0.211251	chr12	109641435	0.6752012265512689	chr12:109641435:C:T
chr12:109642729	['A', 'G']	98663	78668.32906524891	-2578.9367964482817	-0.0057148344650924	0.0043625601098048	-1.3099726585424816	0.190208	0.190208	chr12	109642729	0.7207712209275752	chr12:109642729:A:G
chr12:109642789	['A', 'G']	98663	78720.83007212194	-2544.75604142046	-0.0052938182520065	0.0043625578767174	-1.2134665949669368	0.224954	0.224954	chr12	109642789	0.6479062800601713	chr12:109642789:A:G
chr12:109642825	['G', 'A']	98663	13803.97937277003	-512.7229971593304	0.0010711817953542	0.0083303788693004	0.1285874042658276	0.897684	0.897684	chr12	109642825	0.0468765154577889	chr12:109642825:G:A
chr12:109642838	['T', 'C']	98663	18517.63056989041	-819.8093285585982	0.0083141232204814	0.0073011056516794	1.1387485152428998	0.254811	0.254811	chr12	109642838	0.5937818277645344	chr12:109642838:T:C
chr12:109642912	['G', 'A']	98663	78603.34033149172	-2577.740508269798	-0.005670710078255	0.0043605461435223	-1.3004586791677353	0.193447	0.193447	chr12	109642912	0.7134380009830479	chr12:109642912:G:A
chr12:109643416	['T', 'A']	98663	47123.27982480163	-1002.0817176940604	-0.01252712069057	0.0052653948351054	-2.3791417515452458	0.0173549	0.0173549	chr12	109643416	1.7605778844168454	chr12:109643416:T:A
chr12:109643421	['TC', 'T']	98663	18925.17214654219	-825.7952401849867	0.0079471624770541	0.0072992938407627	1.088757714160428	0.276263	0.276263	chr12	109643421	0.5586772764003138	chr12:109643421:TC:T
chr12:109644079	['T', 'C']	98663	78661.94558154148	-2556.061671552397	-0.0053047851604056	0.0043614650326739	-1.2162851520451965	0.223879	0.223879	chr12	109644079	0.649986641623499	chr12:109644079:T:C
chr12:109644095	['C', 'A']	98663	78581.52220679027	-2582.79283456857	-0.0057197175509271	0.0043612470249289	-1.3114867188749455	0.189696	0.189696	chr12	109644095	0.7219418267088222	chr12:109644095:C:A
chr12:109644155	['A', 'G']	98663	78578.94656759387	-2588.507150424292	-0.005841616636118	0.0043611256614614	-1.3394745048828722	0.180419	0.180419	chr12	109644155	0.7437177286529937	chr12:109644155:A:G
chr12:109644266	['A', 'G']	98663	65878.02497997752	-2024.2199684604225	-0.0033278798677009	0.004533050300715	-0.7341369821499519	0.462867	0.462867	chr12	109644266	0.3345437810421601	chr12:109644266:A:G
chr12:109644310	['T', 'C']	98663	108402.07292025704	-3563.824566699024	0.005163799147377	0.0042709286635536	1.209057690764733	0.226644	0.226644	chr12	109644310	0.6446557736332336	chr12:109644310:T:C
chr12:109644332	['T', 'A']	98663	15646.013026641258	-727.1748457233211	0.0015610391606439	0.0078516183116529	0.1988175047081889	0.842406	0.842406	chr12	109644332	0.0744785485680451	chr12:109644332:T:A
chr12:109644349	['G', 'A']	98663	108383.06887532696	-3559.391939627746	0.0052177478626794	0.0042704735978907	1.2218194874818051	0.221779	0.221779	chr12	109644349	0.6540795790881042	chr12:109644349:G:A
chr12:109644426	['G', 'A']	98663	45720.87787644706	-1530.9126780195843	-0.0038881178536848	0.0050490554046292	-0.7700683676633919	0.441261	0.441261	chr12	109644426	0.3553044551344199	chr12:109644426:G:A
chr12:109644515	['T', 'C']	98663	43040.05363079792	-1555.856512272885	0.0111285643365427	0.0051465654041148	2.1623283612883144	0.0305953	0.0305953	chr12	109644515	1.5143452840033416	chr12:109644515:T:C
chr12:109645254	['A', 'G']	98663	13177.934955806031	-281.2438861297612	-0.0072926584137297	0.0085190853900386	-0.8560377176471334	0.391979	0.391979	chr12	109645254	0.4067371993785716	chr12:109645254:A:G
chr12:109645420	['G', 'A']	98663	54991.589990268025	-1885.583821265093	0.0076334684764074	0.0047394115579828	1.6106363380808475	0.107262	0.107262	chr12	109645420	0.9695541094719072	chr12:109645420:G:A
chr12:109645584	['C', 'T']	98663	24509.738931235806	-1148.0239005066835	-0.0062387185801238	0.0064481286879835	-0.9675238944517472	0.333285	0.333285	chr12	109645584	0.4771842319855005	chr12:109645584:C:T
chr12:109645636	['G', 'C']	98663	116810.39113025847	-4328.839501747036	0.0064194180010784	0.0043663348175443	1.470207455297428	0.141509	0.141509	chr12	109645636	0.8492159380475424	chr12:109645636:G:C
chr12:109646244	['G', 'C']	98663	16491.501449422256	-718.3909579051466	0.0020921449656098	0.007666542977544	0.2728928764552593	0.784936	0.784936	chr12	109646244	0.105165752146393	chr12:109646244:G:C
chr12:109646446	['C', 'A']	98663	17939.090931206098	-659.2810561045877	0.0074332401228318	0.0074148837357625	1.0024756136068225	0.316116	0.316116	chr12	109646446	0.5001535220792583	chr12:109646446:C:A
chr12:109647008	['T', 'C']	98663	28753.49717691661	-762.540678584789	0.0006889343907857	0.006027917946354	0.1142906052996975	0.909008	0.909008	chr12	109647008	0.0414322946211935	chr12:109647008:T:C
chr12:109647126	['G', 'C']	98663	16638.34910546855	-719.7712701948369	0.0080118073058956	0.0076482587274045	1.0475335094494702	0.294856	0.294856	chr12	109647126	0.5303900303742907	chr12:109647126:G:C
chr12:109647454	['G', 'A']	98663	18265.48103998784	-191.88618728156257	-0.0063375844470756	0.0073851943149212	-0.8581472845299404	0.390813	0.390813	chr12	109647454	0.4080309983453773	chr12:109647454:G:A
chr12:109647819	['A', 'G']	98663	61897.42932887266	-1419.705594172875	0.0014822285325439	0.0045979105377289	0.322370024466826	0.747173	0.747173	chr12	109647819	0.1265788302507609	chr12:109647819:A:G
chr12:109648034	['T', 'C']	98663	33077.35832742017	-1061.3855384788967	-0.0010671822915099	0.0057290915709485	-0.1862742597659773	0.85223	0.85223	chr12	109648034	0.0694431819342801	chr12:109648034:T:C
chr12:109648520	['C', 'T']	98663	33322.05283271331	-874.3324779657873	0.0071669800774171	0.0056570491750091	1.2669113977439568	0.20519	0.20519	chr12	109648520	0.6878438085243769	chr12:109648520:C:T
chr12:109649081	['G', 'A']	98663	83994.21589238831	-4185.691282116551	-0.0111308291374399	0.0043290400673275	-2.571200304069128	0.0101361	0.0101361	chr12	109649081	1.994129113472488	chr12:109649081:G:A
chr12:109649123	['C', 'A']	98663	5435.2203549600135	482.5709089084845	0.0218447752515527	0.0131640900812698	1.6594215868086457	0.097034	0.097034	chr12	109649123	1.0130760654746682	chr12:109649123:C:A
chr12:109649201	['G', 'A']	98663	5753.466514621662	579.049743193619	0.0291804223265673	0.0128096654546533	2.2780003451196293	0.0227287	0.0227287	chr12	109649201	1.643425403649082	chr12:109649201:G:A
chr12:109649211	['A', 'G']	98663	99832.29628540724	-4991.982007328191	-0.0106513801369256	0.0042973057733565	-2.47861816186422	0.0131909	0.0131909	chr12	109649211	1.8797255720276087	chr12:109649211:A:G
chr12:109649233	['C', 'T']	98663	6908.490147583521	702.141146766816	0.0186022942753173	0.0118733118292712	1.5667317209219689	0.117181	0.117181	chr12	109649233	0.9311428001275394	chr12:109649233:C:T
chr12:109649250	['G', 'A']	98663	21238.645793634707	-684.0403780043029	-0.0014493595472613	0.0068420486743452	-0.211831224278745	0.832239	0.832239	chr12	109649250	0.0797519363585849	chr12:109649250:G:A
chr12:109649315	['A', 'G']	98663	26529.60451582158	-1555.8733832490043	-0.0095310215566717	0.0062582700929783	-1.5229482612719607	0.127775	0.127775	chr12	109649315	0.8935541103727255	chr12:109649315:A:G
chr12:109649647	['C', 'A']	98663	85794.56544221276	-4063.294326680457	-0.0090544790560424	0.0043167078217008	-2.097542717745206	0.0359481	0.0359481	chr12	109649647	1.4443240588644564	chr12:109649647:C:A
chr12:109649722	['C', 'G']	98663	85347.19661326299	-4121.856333464895	-0.0088879265200087	0.0043175994069295	-2.0585343109284384	0.0395415	0.0395415	chr12	109649722	1.4029468598233952	chr12:109649722:C:G
chr12:109649870	['G', 'C']	98663	85368.70934452489	-4125.240692809142	-0.009086978111594	0.0043175886014471	-2.1046419542029327	0.035325	0.035325	chr12	109649870	1.4519178294794035	chr12:109649870:G:C
chr12:109650190	['G', 'A']	98663	85401.04283208807	-4127.647722719773	-0.0091681932464347	0.0043171918632737	-2.1236473932113844	0.0337021	0.0337021	chr12	109650190	1.4723430371109412	chr12:109650190:G:A
chr12:109650682	['C', 'G']	98663	3971.080497866432	256.31973408287416	0.0049782391449348	0.0155592740236403	0.3199531763095775	0.749005	0.749005	chr12	109650682	0.1255152831481147	chr12:109650682:C:G
chr12:109650804	['G', 'A']	98663	30163.89162366824	-1522.847604816296	-0.0018110874297703	0.0059322280140097	-0.3052963280395281	0.760141	0.760141	chr12	109650804	0.1191058421373001	chr12:109650804:G:A
chr12:109651032	['G', 'A']	98663	85454.92903552786	-4121.485691100751	-0.0090098499004141	0.0043167963564748	-2.087161208543038	0.0368761	0.0368761	chr12	109651032	1.4332550159817845	chr12:109651032:G:A
chr12:109651062	['C', 'T']	98663	16404.99763828213	-854.0869669596266	5.673444280234235e-05	0.0077416107779431	0.0073285062281852	0.994153	0.994153	chr12	109651062	0.0025467726023116	chr12:109651062:C:T
chr12:109651294	['C', 'T']	98663	77765.18741953468	-4047.9768705069264	-0.006370290493315	0.0043933427225008	-1.4499871500324966	0.147065	0.147065	chr12	109651294	0.8324906727210334	chr12:109651294:C:T
chr12:109651688	['C', 'T']	98663	3966.281402043464	249.28861183212865	0.0041344445308384	0.0155637215016565	0.2656462678542816	0.790512	0.790512	chr12	109651688	0.1020915330762035	chr12:109651688:C:T
chr12:109652062	['G', 'A']	98663	85507.7332988666	-4112.980823127024	-0.0089657428119767	0.004318104266713	-2.076314571903897	0.0378674	0.0378674	chr12	109652062	1.42173451279353	chr12:109652062:G:A
chr12:109652086	['G', 'T']	98663	85516.86947440996	-4116.309077018023	-0.0090219916725294	0.0043182518883957	-2.089269432562245	0.036686	0.036686	chr12	109652086	1.4354996382748342	chr12:109652086:G:T
chr12:109652222	['G', 'A']	98663	77790.67293111137	-4054.6882098945807	-0.0065112539088932	0.0043930325684212	-1.4821774725046548	0.138296	0.138296	chr12	109652222	0.8591903810118028	chr12:109652222:G:A
chr12:109652358	['G', 'A']	98663	85502.86584488122	-4117.790566699293	-0.0090846241565165	0.00431797234999	-2.103909756749005	0.0353888	0.0353888	chr12	109652358	1.4511341636188877	chr12:109652358:G:A
chr12:109653052	['A', 'G']	98663	85563.01674895822	-4111.8398679617385	-0.0090086419096633	0.0043180823136145	-2.086259884685364	0.0369577	0.0369577	chr12	109653052	1.4322950641940695	chr12:109653052:A:G
chr12:109653190	['C', 'T']	98663	11571.469131047346	-685.9432633111043	-0.0119083617952357	0.0090446495508744	-1.3166194807497442	0.187969	0.187969	chr12	109653190	0.7259137690291555	chr12:109653190:C:T
chr12:109653779	['A', 'G']	98663	97650.75376879328	-5062.084123795606	-0.0100654419020561	0.0043148584464017	-2.332739770513208	0.0196638	0.0196638	chr12	109653779	1.7063325516330736	chr12:109653779:A:G
chr12:109654126	['G', 'A']	98663	77635.37686272126	-4052.88310956699	-0.0068982603171634	0.0043956596824277	-1.56933448345425	0.116573	0.116573	chr12	109654126	0.933402026839928	chr12:109654126:G:A
chr12:109654283	['G', 'A']	98663	47535.336154641474	-2561.194024798942	-0.0078760323451129	0.0049824759610485	-1.5807466823092182	0.113939	0.113939	chr12	109654283	0.9433275965028928	chr12:109654283:G:A
chr12:109655281	['G', 'T']	98663	15007.216846586589	-821.8928943324377	-0.001282265129727	0.0080006401180454	-0.1602703172256015	0.872668	0.872668	chr12	109655281	0.0591509489538939	chr12:109655281:G:T
chr12:109656042	['A', 'G']	98663	93659.44215018446	-4818.019388652496	-0.0063432639726182	0.0043161575853988	-1.4696553235398158	0.141658	0.141658	chr12	109656042	0.8487588940856695	chr12:109656042:A:G
chr12:109656408	['C', 'T']	98663	15441.912792230176	-748.5649602967862	-0.0007376640425532	0.0078970464802678	-0.0934101178708269	0.925578	0.925578	chr12	109656408	0.0335869766493825	chr12:109656408:C:T
chr12:109656786	['A', 'G']	98663	15440.408467978996	-743.6924794356022	-0.0004866887426656	0.0078961567493189	-0.0616361551722759	0.950853	0.950853	chr12	109656786	0.0218866189442414	chr12:109656786:A:G
chr12:109658578	['G', 'C']	98663	97994.7900478546	-5025.435267699813	-0.0095104014813616	0.0043157323487109	-2.203658779767064	0.0275507	0.0275507	chr12	109658578	1.5598673622468513	chr12:109658578:G:C
chr12:109658741	['A', 'G']	98663	19146.18008435909	-1056.4885384227211	-0.0085180422789479	0.0071837939163569	-1.185730322741155	0.235732	0.235732	chr12	109658741	0.6275814591383455	chr12:109658741:A:G
chr12:109658764	['T', 'C']	98663	93530.07508162156	-4796.033217904379	-0.0063426174827903	0.0043165841586604	-1.46936032048975	0.141738	0.141738	chr12	109658764	0.8485136996617881	chr12:109658764:T:C
chr12:109659327	['G', 'A']	98663	30258.840132986	-1517.9634255924077	-0.001554193238778	0.0059259211269702	-0.2622703214365323	0.793114	0.793114	chr12	109659327	0.1006643839149529	chr12:109659327:G:A
chr12:109659403	['G', 'A']	98663	97221.78088760034	-5103.835611355275	-0.0091651870313446	0.0043182104956802	-2.122450269738621	0.0338024	0.0338024	chr12	109659403	1.4710524633391102	chr12:109659403:G:A
chr12:109659612	['A', 'G']	98663	98041.84260629784	-5030.791127424946	-0.0095670568356892	0.0043151834399928	-2.2170683978396823	0.0266207	0.0266207	chr12	109659612	1.574780528795967	chr12:109659612:A:G
chr12:109659686	['A', 'C']	98663	18279.19431986526	-979.9918568372714	-0.0064187686143045	0.0073309159586853	-0.8755752555995242	0.381263	0.381263	chr12	109659686	0.4187753391677539	chr12:109659686:A:C
chr12:109660259	['T', 'C']	98663	96903.05458878416	-5107.056801376724	-0.0094683622846234	0.004318635572558	-2.192442989352534	0.0283499	0.0283499	chr12	109660259	1.5474484686767107	chr12:109660259:T:C
chr12:109660328	['T', 'C']	98663	78611.29326776841	-4141.441133989696	-0.0077669783375164	0.004384425997026	-1.771492629316766	0.0764819	0.0764819	chr12	109660328	1.116441331646365	chr12:109660328:T:C
chr12:109660675	['T', 'TA']	98663	18270.147801133648	-979.2602644826804	-0.006517291437336	0.0073300076579801	-0.8891247787771045	0.373938	0.373938	chr12	109660675	0.4272003991096276	chr12:109660675:T:TA
chr12:109662573	['G', 'A']	98663	16595.419908951626	-852.1408128892667	-0.0061953227428006	0.007714253055705	-0.8031007925283087	0.421918	0.421918	chr12	109662573	0.3747719462134738	chr12:109662573:G:A
chr12:109663849	['A', 'G']	98663	49705.03785997383	-2205.4565622760097	-0.0075460143704297	0.0049076213430647	-1.5376113687119626	0.124147	0.124147	chr12	109663849	0.9060637706659018	chr12:109663849:A:G
chr12:109664965	['C', 'G']	98663	112339.6041039367	-5315.173245356074	-0.0039154049577884	0.0043584953906151	-0.8983386712348458	0.369007	0.369007	chr12	109664965	0.4329653952703748	chr12:109664965:C:G
chr12:109665494	['C', 'T']	98663	2977.2414069231163	-229.5685921174738	-0.0332877409708402	0.0174477770302595	-1.90784997499163	0.0564135	0.0564135	chr12	109665494	1.248616954989499	chr12:109665494:C:T
chr12:109666602	['G', 'A']	98663	104289.33361197112	-5011.226758647385	-0.001369985814751	0.0043558021489432	-0.3145197527126864	0.753127	0.753127	chr12	109666602	0.123131782433422	chr12:109666602:G:A
chr12:109666792	['C', 'T']	98663	6265.079496380998	578.4912933797522	0.0154084947584895	0.0124406228507624	1.238562967733177	0.21551	0.21551	chr12	109666792	0.6665325730946289	chr12:109666792:C:T
chr12:109667028	['A', 'G']	98663	5420.659293874365	-185.16187030192057	-0.0185761080725562	0.0131229564046834	-1.415542923386271	0.156913	0.156913	chr12	109667028	0.8043410742946172	chr12:109667028:A:G
chr12:109667596	['C', 'G']	98663	5423.604681101244	-186.2677708492688	-0.0189929742988024	0.0131194015741779	-1.4477012683402477	0.147704	0.147704	chr12	109667596	0.8306077433176715	chr12:109667596:C:G
chr12:109668321	['T', 'A']	98663	110578.2607161685	-5269.896833252215	-0.0044205705706143	0.0043614383830326	-1.0135579555157033	0.310796	0.310796	chr12	109668321	0.5075245792826628	chr12:109668321:T:A
chr12:109668362	['A', 'G']	98663	5510.178090525636	-173.2961192331799	-0.0170807409679779	0.0130135074102138	-1.312539381548426	0.189341	0.189341	chr12	109668362	0.7227553334965806	chr12:109668362:A:G
chr12:109668705	['CA', 'C']	98663	5499.075217647172	-172.50465641011095	-0.0167160285241676	0.0130285959866529	-1.283026086716656	0.199486	0.199486	chr12	109668705	0.7000875778523922	chr12:109668705:CA:C
chr12:109669963	['A', 'C']	98663	110387.7332319546	-5189.899583929007	-0.0046424054399961	0.0043519988843032	-1.0667294646467778	0.286097	0.286097	chr12	109669963	0.5434866961628488	chr12:109669963:A:C
chr12:109670258	['C', 'T']	98663	109858.5031863937	-5224.574027532576	-0.004561460239376	0.0043545396928165	-1.0475183512279895	0.294863	0.294863	chr12	109670258	0.5303797201710466	chr12:109670258:C:T
chr12:109670452	['T', 'C']	98663	39523.4094397194	-2234.806542584011	-0.0084354185204187	0.005329043235179	-1.5829142583669171	0.113444	0.113444	chr12	109670452	0.945218468803277	chr12:109670452:T:C
chr12:109670674	['C', 'T']	98663	109682.5636448418	-5229.100357519259	-0.0043366741776982	0.004350532249531	-0.9968146261105674	0.318857	0.318857	chr12	109670674	0.49640404432514	chr12:109670674:C:T
chr12:109671186	['G', 'A']	98663	5421.274736970139	-181.35356192029576	-0.0189353212114526	0.0130981127631278	-1.4456526336188618	0.148278	0.148278	chr12	109671186	0.8289232804440765	chr12:109671186:G:A
chr12:109671577	['C', 'G']	98663	2587.2097815620086	61.05065474074642	-0.0006936636094349	0.0191204386047532	-0.0362786452640532	0.97106	0.97106	chr12	109671577	0.0127539350107695	chr12:109671577:C:G
chr12:109672737	['G', 'A']	98663	2647.0536584871425	-72.87274553658878	-0.0039618282262931	0.0184703273102965	-0.2144969149563803	0.83016	0.83016	chr12	109672737	0.0808381962740325	chr12:109672737:G:A
chr12:109672758	['G', 'A']	98663	14719.895162026009	-173.0378301532265	0.0064762455357283	0.0081376586013365	0.7958364749615597	0.426129	0.426129	chr12	109672758	0.3704589090959376	chr12:109672758:G:A
chr12:109673409	['T', 'C']	98663	112143.63959817946	-5282.420977212757	-0.0059703079572958	0.0043617383431671	-1.3687909469967832	0.171068	0.171068	chr12	109673409	0.7668312220378984	chr12:109673409:T:C
chr12:109673657	['T', 'C']	98663	112806.86361885454	-5227.683207195511	-0.0060125892369803	0.00436658733297	-1.3769538494242723	0.16853	0.16853	chr12	109673657	0.7733227792154447	chr12:109673657:T:C
chr12:109675127	['G', 'A']	98663	23684.241349594973	-1605.0962042662975	-0.0090733868658269	0.0065753782092782	-1.379903418030591	0.16762	0.16762	chr12	109675127	0.7756741636805149	chr12:109675127:G:A
chr12:109677481	['A', 'G']	98663	52801.81656090984	-2778.185862207585	-0.0070671913378444	0.0048174908227783	-1.4669859472132107	0.142383	0.142383	chr12	109677481	0.8465418607478038	chr12:109677481:A:G
chr12:109677898	['C', 'T']	98663	63156.88216450744	-2314.2427014541618	-0.0069660773381507	0.0045479930298044	-1.531681621431641	0.125604	0.125604	chr12	109677898	0.900996529784602	chr12:109677898:C:T
chr12:109677934	['G', 'A']	98663	135626.61967804722	-3767.1278111108018	0.0021654583360988	0.004607148294685	0.4700214096856742	0.638341	0.638341	chr12	109677934	0.1949472603768488	chr12:109677934:G:A
chr12:109678454	['G', 'C']	98663	97750.8335850778	-2199.7820067536004	-0.0062479710828327	0.0043039365109664	-1.4516875578700768	0.146592	0.146592	chr12	109678454	0.8338897299040104	chr12:109678454:G:C
chr12:109678705	['A', 'C']	98663	109637.78087552468	-2751.874663179159	-0.0053818123386892	0.0043299052673928	-1.2429399735873938	0.213893	0.213893	chr12	109678705	0.6698034281966734	chr12:109678705:A:C
chr12:109679005	['T', 'C']	98663	33058.02071950614	11.103126435166129	-0.0058341442452726	0.0057996068192166	-1.0059551323275304	0.31444	0.31444	chr12	109679005	0.5024622123963229	chr12:109679005:T:C
chr12:109679220	['T', 'C']	98663	108596.00676107162	-2589.4802158765674	-0.0062181816553426	0.0043352877948338	-1.434318077510916	0.151485	0.151485	chr12	109679220	0.8196303687441563	chr12:109679220:T:C
chr12:109681190	['T', 'C']	98663	159050.0602688074	-4763.422458157941	-0.0056756879392267	0.0053915189853111	-1.052706659234588	0.292478	0.292478	chr12	109681190	0.5339067956943943	chr12:109681190:T:C
chr12:109681622	['G', 'A']	98663	16124.451443516338	-864.2012291106383	0.0035743636419496	0.0077855369491044	0.4591030349372152	0.646161	0.646161	chr12	109681622	0.1896592580112367	chr12:109681622:G:A
chr12:109681804	['C', 'T']	98663	112289.104860372	-3725.6178905390766	0.0003025320726101	0.0042837838487243	0.0706226278667816	0.943698	0.943698	chr12	109681804	0.0251669653603655	chr12:109681804:C:T
chr12:109681889	['A', 'C']	98663	14513.206481631658	-622.3602681864068	-0.0142187680454091	0.0081623656364574	-1.7419910695865564	0.0815131	0.0815131	chr12	109681889	1.088772590026562	chr12:109681889:A:C
chr12:109682238	['G', 'C']	98663	16772.629887134153	-917.9947901127612	0.0027593134893613	0.0076488503959147	0.3607487853122496	0.718288	0.718288	chr12	109682238	0.1437013889994109	chr12:109682238:G:C
chr12:109682713	['G', 'A']	98663	16447.16791718208	-898.894046221717	0.0037205182481663	0.0077123928810621	0.4824077696174082	0.629517	0.629517	chr12	109682713	0.2009925373488063	chr12:109682713:G:A
chr12:109683678	['G', 'T']	98663	9755.593267583648	272.40011962558066	-0.0091091895916621	0.0100505012574698	-0.9063418190104684	0.364757	0.364757	chr12	109683678	0.4379963648705561	chr12:109683678:G:T
chr12:109684655	['A', 'G']	98663	44735.12408226182	-1047.3509455200372	-0.0062121327991088	0.0050976885022637	-1.2186175746812045	0.222992	0.222992	chr12	109684655	0.6517107173024088	chr12:109684655:A:G
chr12:109684852	['C', 'T']	98663	13124.016686335824	-629.2591051787525	-0.0151493272319469	0.0085962391554765	-1.76232035404641	0.0780183	0.0780183	chr12	109684852	1.1078035170934772	chr12:109684852:C:T
chr12:109686315	['AACTTT', 'A']	98663	105015.93170642688	-2596.5266341119104	-0.0064632360821929	0.0043242538417707	-1.4946477054053326	0.13501	0.13501	chr12	109686315	0.8696340627347927	chr12:109686315:AACTTT:A
chr12:109686331	['A', 'G']	98663	30541.286547098825	-430.13195675582585	-0.0008752889136922	0.0059244603067257	-0.1477415441029334	0.882547	0.882547	chr12	109686331	0.0542621569915574	chr12:109686331:A:G
chr12:109686665	['G', 'A']	98663	25790.352585804936	-1418.9331052107923	0.0046657332200884	0.006313156279619	0.7390492193502171	0.459879	0.459879	chr12	109686665	0.3373564216769946	chr12:109686665:G:A
chr12:109688895	['T', 'C']	98663	2315.187724899904	149.46758954693365	0.0260179906484069	0.0198815826621806	1.3086478622197026	0.190657	0.190657	chr12	109688895	0.7197472449113466	chr12:109688895:T:C
chr12:109689306	['G', 'GT']	98663	152267.40947061087	-4257.314704137312	0.0008166452365311	0.0050904626954314	0.1604265241476132	0.872545	0.872545	chr12	109689306	0.0592121658040578	chr12:109689306:G:GT
chr12:109689567	['T', 'C']	98663	2160.153259811872	124.65124393360806	0.022378032696508	0.0205097085304512	1.0910946229822287	0.275234	0.275234	chr12	109689567	0.5602979181824741	chr12:109689567:T:C
chr12:109689609	['G', 'A']	98663	146340.21496056602	-4087.0192153704666	0.0017288988192881	0.0048794738144638	0.354320749537246	0.723099	0.723099	chr12	109689609	0.1408022390673979	chr12:109689609:G:A
chr12:109690294	['C', 'T']	98663	152031.46892437513	-4184.404860374166	0.0009079600475094	0.0050885612689604	0.1784315840015354	0.858384	0.858384	chr12	109690294	0.0663183860752727	chr12:109690294:C:T
chr12:109690430	['A', 'G']	98663	32043.888622973067	-3.325869522685276	-0.0059471742084071	0.0058834380212552	-1.010833153493186	0.312099	0.312099	chr12	109690430	0.5057076228603887	chr12:109690430:A:G
chr12:109691147	['C', 'T']	98663	152123.66961995795	-4274.164640827215	0.0004330255616792	0.0050813636234135	0.0852183771466346	0.932088	0.932088	chr12	109691147	0.0305430832358879	chr12:109691147:C:T
chr12:109691222	['T', 'C']	98663	153001.0148718104	-4302.983123710297	-0.0001075503364991	0.0051192297533071	-0.0210090856792752	0.983238	0.983238	chr12	109691222	0.0073413452646026	chr12:109691222:T:C
chr12:109691374	['A', 'G']	98663	161917.3768338695	-4639.887298254927	0.0051694504794509	0.0055998450487248	0.9231417002561704	0.355936	0.355936	chr12	109691374	0.4486280844584577	chr12:109691374:A:G
chr12:109692570	['A', 'G']	98663	16887.684661308143	-936.0578682363108	0.0029609160272365	0.0076116867894303	0.3889960411072213	0.69728	0.69728	chr12	109692570	0.1565927914338384	chr12:109692570:A:G
chr12:109693142	['T', 'C']	98663	153777.58614537824	-4292.202181501073	3.0556016634270326e-05	0.0051497398596571	0.0059335068308294	0.995266	0.995266	chr12	109693142	0.0020608319243657	chr12:109693142:T:C
chr12:109694987	['G', 'C']	98663	171288.62488089685	-5195.5223256687095	-0.0088623448609156	0.0062919108792132	-1.408529941228896	0.158977	0.158977	chr12	109694987	0.7986657026959755	chr12:109694987:G:C
chr12:109695122	['T', 'A']	98663	157320.024606868	-4976.3520795995655	-0.0044270198900389	0.0052842667396993	-0.8377737362839519	0.40216	0.40216	chr12	109695122	0.3956011277799811	chr12:109695122:T:A
chr12:109696904	['G', 'C']	98663	31223.848227137267	0.4021385282050145	-0.0060945934584155	0.00592780360259	-1.0281368727790916	0.303888	0.303888	chr12	109696904	0.5172864491029416	chr12:109696904:G:C
chr12:109698299	['T', 'C']	98663	14494.203592571568	305.49764327691906	-0.0016671174127093	0.0084009830107316	-0.1984431358306262	0.842699	0.842699	chr12	109698299	0.074327521439789	chr12:109698299:T:C
chr12:109698358	['G', 'A']	98663	13518.27402925168	231.6092718316349	-0.0031305704832364	0.0086493965048057	-0.3619409147790878	0.717397	0.717397	chr12	109698358	0.1442404437823966	chr12:109698358:G:A
chr12:109698469	['C', 'G']	98663	144313.47767336716	-5265.772449610657	0.0033969143895904	0.0048173974710924	0.7051347558457076	0.480728	0.480728	chr12	109698469	0.3181005816546906	chr12:109698469:C:G
chr12:109699237	['G', 'A']	98663	13533.920424940956	228.9161879009812	-0.0035695540665686	0.0086468293555889	-0.4128165272813431	0.679742	0.679742	chr12	109699237	0.1676558949965127	chr12:109699237:G:A
chr12:109699359	['C', 'T']	98663	13769.83738609526	213.615410200625	-0.004008009170962	0.0085750072858118	-0.4674059201784808	0.640211	0.640211	chr12	109699359	0.1936768681514931	chr12:109699359:C:T
chr12:109699400	['A', 'T']	98663	7279.451878005706	-383.9871074134645	0.0062246253546269	0.011263027454797	0.5526600534011696	0.580497	0.580497	chr12	109699400	0.236200020347134	chr12:109699400:A:T
chr12:109699552	['CT', 'C']	98663	2215.0898042753324	117.44743525924348	0.0221006743947732	0.0202575044045642	1.090987021569829	0.275281	0.275281	chr12	109699552	0.5602237627436611	chr12:109699552:CT:C
chr12:109699624	['C', 'A']	98663	134803.66304116452	-4990.260198034489	0.000610965102137	0.0045762501127977	0.1335078037864358	0.893792	0.893792	chr12	109699624	0.0487635368667583	chr12:109699624:C:A
chr12:109699686	['C', 'G']	98663	12063.978196746237	152.3282769306751	-0.0078205426088013	0.009148484736323	-0.8548456749073177	0.392639	0.392639	chr12	109699686	0.4060065650427265	chr12:109699686:C:G
chr12:109699715	['G', 'A']	98663	14315.435282789376	276.19050245714214	-0.0028084431280517	0.0084368888129966	-0.3328766314574984	0.739228	0.739228	chr12	109699715	0.1312215915509483	chr12:109699715:G:A
chr12:109699719	['G', 'T']	98663	14454.293003314378	262.328619104457	-0.0021050358385933	0.008399069459606	-0.2506272687369901	0.802103	0.802103	chr12	109699719	0.0957698593225456	chr12:109699719:G:T
chr12:109699771	['C', 'T']	98663	14311.725283301908	277.4664823487772	-0.0026963197781614	0.0084381024775206	-0.3195410088162028	0.749317	0.749317	chr12	109699771	0.1253344143090904	chr12:109699771:C:T
chr12:109699789	['A', 'C']	98663	14312.305562876316	273.64838407798544	-0.0029974121073194	0.0084378083244658	-0.3552358612636775	0.722414	0.722414	chr12	109699789	0.1412138462163785	chr12:109699789:A:C
chr12:109699923	['C', 'T']	98663	8890.450546331773	72.26983173220857	-0.0110103680528267	0.0103478380861082	-1.0640259309437712	0.28732	0.28732	chr12	109699923	0.5416341422387386	chr12:109699923:C:T
chr12:109700385	['C', 'T']	98663	14314.305745332174	273.167286197339	-0.0029787574329011	0.0084378244140483	-0.3530243445148905	0.724071	0.724071	chr12	109700385	0.1402188462387905	chr12:109700385:C:T
chr12:109700468	['G', 'A']	98663	2001.5071574849453	86.09630375167376	0.0222493978315074	0.0212711134585054	1.0459912159704492	0.295568	0.295568	chr12	109700468	0.5293425871097687	chr12:109700468:G:A
chr12:109700557	['A', 'C']	98663	14324.081366346283	267.5288034424947	-0.0034078815945629	0.0084351271480146	-0.4040106965506791	0.686206	0.686206	chr12	109700557	0.1635454889095462	chr12:109700557:A:C
chr12:109700827	['C', 'T']	98663	14319.01591388258	274.0532097362324	-0.0028730176675851	0.0084354063883178	-0.3405903089107881	0.733413	0.733413	chr12	109700827	0.1346513962867505	chr12:109700827:C:T
chr12:109700831	['GT', 'G']	98663	14318.870774501556	274.0209395837972	-0.0028653191979995	0.0084354026176787	-0.3396778230827329	0.7341	0.7341	chr12	109700831	0.1342447759285484	chr12:109700831:GT:G
chr12:109700963	['T', 'C']	98663	15323.708449904718	452.74870405984177	-0.0004224102074979	0.0082207068120033	-0.0513836847801458	0.95902	0.95902	chr12	109700963	0.0181723356874521	chr12:109700963:T:C
chr12:109701295	['T', 'C']	98663	14343.180632146616	266.8992146681781	-0.003412764836008	0.0084285505750925	-0.4049053043702693	0.685548	0.685548	chr12	109701295	0.1639621318222108	chr12:109701295:T:C
chr12:109701303	['G', 'A']	98663	14345.581599245888	264.44259192136604	-0.0032887554515994	0.0084264769610328	-0.3902883099079093	0.696324	0.696324	chr12	109701303	0.1571886358628527	chr12:109701303:G:A
chr12:109701648	['A', 'G']	98663	14325.032681527438	269.45292741790973	-0.0030618954162668	0.0084340195020674	-0.3630410642892501	0.716575	0.716575	chr12	109701648	0.1447383476511281	chr12:109701648:A:G
chr12:109701701	['G', 'A']	98663	14324.161461659314	267.07704575537906	-0.0032386827806934	0.008433099218516	-0.3840441926240383	0.700947	0.700947	chr12	109701701	0.1543148186634733	chr12:109701701:G:A
chr12:109701771	['G', 'T']	98663	14325.87120021894	268.11530735274704	-0.0031585837985762	0.0084334888316331	-0.3745287225292513	0.708012	0.708012	chr12	109701771	0.1499593814491889	chr12:109701771:G:T
chr12:109701883	['A', 'G']	98663	14357.018610120012	276.8294580671998	-0.0026690603922368	0.0084291766820719	-0.3166454439036407	0.751513	0.751513	chr12	109701883	0.1240635023965242	chr12:109701883:A:G
chr12:109702208	['C', 'T']	98663	14313.58030184778	281.4531465796751	-0.0023797007343004	0.0084361513517064	-0.2820836937472764	0.77788	0.77788	chr12	109702208	0.1090873944722898	chr12:109702208:C:T
chr12:109702295	['T', 'G']	98663	14339.308026030363	270.0707739607307	-0.0030435872834832	0.0084291219239832	-0.3610799927835126	0.71804	0.71804	chr12	109702295	0.1438513617529635	chr12:109702295:T:G
chr12:109702385	['G', 'A']	98663	14376.72857751019	272.5228025395293	-0.0030108887845208	0.0084178659950376	-0.3576783933476511	0.720585	0.720585	chr12	109702385	0.1423147825756922	chr12:109702385:G:A
chr12:109702584	['T', 'C']	98663	14395.750899636092	271.2080600422665	-0.0033289425880489	0.0084122804984785	-0.3957241545441863	0.692309	0.692309	chr12	109702584	0.1597000225342653	chr12:109702584:T:C
chr12:109702622	['C', 'T']	98663	12239.620274078128	159.1660474565854	-0.0082216179826555	0.0090861768463471	-0.904848994432768	0.365548	0.365548	chr12	109702622	0.437055587881438	chr12:109702622:C:T
chr12:109702871	['T', 'C']	98663	14400.605532579164	271.9955096673463	-0.0032267340544418	0.008411269955339	-0.3836203179275806	0.701261	0.701261	chr12	109702871	0.1541203133267514	chr12:109702871:T:C
chr12:109702967	['A', 'C']	98663	43143.871133863846	-361.079129175238	-0.0070071594020915	0.0052336110108385	-1.3388766164661563	0.180614	0.180614	chr12	109702967	0.7432485890884313	chr12:109702967:A:C
chr12:109703090	['T', 'C']	98663	14400.356964720197	271.4117310748971	-0.0032477759658155	0.0084115704766877	-0.386108155999712	0.699417	0.699417	chr12	109703090	0.1552638159551897	chr12:109703090:T:C
chr12:109703178	['C', 'T']	98663	134838.69984387985	-5026.892551218087	0.0007083883703672	0.0045774827296694	0.154755006671188	0.877015	0.877015	chr12	109703178	0.0569929786276668	chr12:109703178:C:T
chr12:109703221	['G', 'T']	98663	14394.334303121228	276.2286419268721	-0.0028816160894568	0.0084130118952133	-0.3425189605516177	0.731961	0.731961	chr12	109703221	0.1355120581984575	chr12:109703221:G:T
chr12:109703620	['C', 'T']	98663	14439.317148823156	263.7949839039317	-0.0042490435278621	0.0084073257037308	-0.5053977540059663	0.613281	0.613281	chr12	109703620	0.2123404899398929	chr12:109703620:C:T
chr12:109703708	['C', 'T']	98663	14404.043892994358	270.05486377751896	-0.003343464280094	0.0084094656170611	-0.397583441367643	0.690938	0.690938	chr12	109703708	0.1605609214621691	chr12:109703708:C:T
chr12:109703910	['C', 'T']	98663	14397.583707517811	271.54774809762927	-0.0033219761089935	0.008411329295211	-0.3949406796955265	0.692888	0.692888	chr12	109703910	0.1593369600678197	chr12:109703910:C:T
chr12:109704325	['G', 'A']	98663	14394.647427968928	272.2635797687146	-0.0032181653834165	0.0084129243404282	-0.3825263669556197	0.702072	0.702072	chr12	109704325	0.1536183471305112	chr12:109704325:G:A
chr12:109704398	['T', 'A']	98663	14961.286340363196	251.85252316949243	-0.0024827872641036	0.0084285875934921	-0.2945674155442845	0.768325	0.768325	chr12	109704398	0.1144550353718381	chr12:109704398:T:A
chr12:109705252	['G', 'A']	98663	2033.0824253235887	81.87001782653022	0.0201140587385608	0.0210832337567153	0.9540310073237286	0.34007	0.34007	chr12	109705252	0.4684316785910162	chr12:109705252:G:A
chr12:109707127	['C', 'T']	98663	14327.290428842196	266.9593576231801	-0.0031582670857394	0.008430753188324	-0.3746126846784472	0.707949	0.707949	chr12	109707127	0.1499980273615804	chr12:109707127:C:T
chr12:109708012	['C', 'G']	98663	146934.91408443567	-4686.500906920282	-0.0003339587893066	0.0048656690672746	-0.0686357384131886	0.94528	0.94528	chr12	109708012	0.0244395307041633	chr12:109708012:C:G
chr12:109708037	['G', 'A']	98663	8923.633119120985	71.6483191648184	-0.0114327743108214	0.0103264819019584	-1.1071315884118482	0.26824	0.26824	chr12	109708037	0.5714764595792364	chr12:109708037:G:A
chr12:109710008	['G', 'C']	98663	6364.129007409209	-501.21023192342784	-0.0392240126975333	0.012072987914066	-3.2489068138496147	0.00115888	0.00115888	chr12	109710008	2.9359615321433594	chr12:109710008:G:C
chr12:109711905	['C', 'A']	98663	6346.192965740928	-505.9908118610208	-0.0400572823264701	0.0120881358065488	-3.3137683897271133	0.000920808	0.000920808	chr12	109711905	3.035830916201937	chr12:109711905:C:A
chr12:109712747	['A', 'G']	98663	150671.2867875175	-4632.3444464394615	-0.0008497115918789	0.0050049765207502	-0.1697733422636644	0.865189	0.865189	chr12	109712747	0.06288901081139	chr12:109712747:A:G
chr12:109713839	['G', 'C']	98663	15366.428600465468	-863.823905168342	-0.0116324244081283	0.0079480142625084	-1.4635636051887349	0.143316	0.143316	chr12	109713839	0.8437053216486148	chr12:109713839:G:C
chr12:109714355	['C', 'T']	98663	9565.163373914103	118.36240041647982	-0.0075595974695109	0.0100182365166901	-0.7545836492197827	0.450501	0.450501	chr12	109714355	0.3463042406582814	chr12:109714355:C:T
chr12:109714679	['C', 'T']	98663	14345.453985180378	266.09632889840174	-0.0032026207616012	0.0084285909644069	-0.3799710740651169	0.703968	0.703968	chr12	109714679	0.152447081964821	chr12:109714679:C:T
chr12:109716353	['G', 'A']	98663	15330.08764798897	-863.6655326572052	-0.0119088529676911	0.0079430906593455	-1.4992719431799015	0.133806	0.133806	chr12	109716353	0.8735244119159693	chr12:109716353:G:A
chr12:109717659	['C', 'G']	98663	11054.896376260704	185.73701837109869	-0.0039756188608324	0.0093572129741651	-0.424872114358079	0.670931	0.670931	chr12	109717659	0.1733221413214686	chr12:109717659:C:G
chr12:109717766	['T', 'C']	98663	171510.95340516325	-5226.234993350306	-0.0099225959858459	0.0063141868646892	-1.5714764542899438	0.116075	0.116075	chr12	109717766	0.9352613076617884	chr12:109717766:T:C
chr12:109719687	['A', 'G']	98663	31097.98868659016	-62.481315208458646	-0.0075311641993221	0.0059243040351187	-1.2712318872694706	0.203649	0.203649	chr12	109719687	0.6911177181365309	chr12:109719687:A:G
chr12:109722816	['G', 'A']	98663	4938.050049664511	148.16970128720592	-0.0203839664845711	0.0138201804568475	-1.474942136118886	0.140231	0.140231	chr12	109722816	0.8531559689604871	chr12:109722816:G:A
chr12:109723404	['G', 'A']	98663	77196.171495185	-3769.521932276257	-0.0009286361039207	0.0043934162729887	-0.2113699331497681	0.832599	0.832599	chr12	109723404	0.0795641150619518	chr12:109723404:G:A
chr12:109724943	['G', 'C']	98663	180069.4258621039	-5751.689889035983	-0.0130769080328565	0.0075228884125384	-1.738282866333787	0.0821641	0.0821641	chr12	109724943	1.0853178975151017	chr12:109724943:G:C
chr12:109726572	['G', 'A']	98663	135008.5257075662	-5049.908622485247	0.0004326609243048	0.0045814823966214	0.0944368845821518	0.924762	0.924762	chr12	109726572	0.0339700244354183	chr12:109726572:G:A
chr12:109728419	['C', 'T']	98663	26377.6041031047	-1148.5622347593844	0.0141320472063888	0.0062721025276133	2.253159469918021	0.0242513	0.0242513	chr12	109728419	1.6152649759197024	chr12:109728419:C:T
chr12:109729956	['G', 'A']	98663	4556.092356655619	457.9257463145769	-0.0082544818461841	0.0146170812863507	-0.5647147802271615	0.572269	0.572269	chr12	109729956	0.2423997793293944	chr12:109729956:G:A
chr12:109731307	['G', 'A']	98663	21141.42846716068	-1221.2665212245167	-0.0126041253347738	0.0068818217414799	-1.8315099995692965	0.0670275	0.0670275	chr12	109731307	1.173746978673594	chr12:109731307:G:A
chr12:109731341	['T', 'C']	98663	59233.80839416056	-1204.053038464309	0.0010609566326293	0.0046469462932438	0.2283126521543451	0.819404	0.819404	chr12	109731341	0.0865019203271192	chr12:109731341:T:C
chr12:109731918	['T', 'C']	98663	30133.137903422	-153.85767663390988	-0.0071109336634347	0.006000813547737	-1.184994935581082	0.236022	0.236022	chr12	109731918	0.6270475138379711	chr12:109731918:T:C
chr12:109732223	['G', 'A']	98663	78665.17580635351	-3833.8420298482206	-0.0017454310002073	0.0043798194803686	-0.3985166530334683	0.69025	0.69025	chr12	109732223	0.1609935846886991	chr12:109732223:G:A
chr12:109732383	['G', 'T']	98663	21169.28736937065	-1210.7035405897293	-0.0116904813488936	0.0068785562840152	-1.6995545091432165	0.0892179	0.0892179	chr12	109732383	1.049548003344407	chr12:109732383:G:T
chr12:109732495	['C', 'T']	98663	26704.62399018823	-992.584321175848	0.0121420193337731	0.00623036221331	1.948846458370244	0.0513166	0.0513166	chr12	109732495	1.289742125682802	chr12:109732495:C:T
chr12:109732923	['G', 'A']	98663	24204.73598216096	-986.2955191990468	-0.0085577201950625	0.0064750748110393	-1.3216403585750818	0.186291	0.186291	chr12	109732923	0.7298081260203007	chr12:109732923:G:A
chr12:109734328	['C', 'T']	98663	41273.82491025979	-1776.98593323653	-0.0021536437528303	0.0052533847850539	-0.4099535520332569	0.681841	0.681841	chr12	109734328	0.1663168876210672	chr12:109734328:C:T
chr12:109734494	['A', 'G']	98663	41381.42150033964	-1789.1996455684894	-0.0023701433451202	0.0052477289181032	-0.4516512537345208	0.651521	0.651521	chr12	109734494	0.1860715814293147	chr12:109734494:A:G
chr12:109734817	['G', 'A']	98663	41259.85465640806	-1778.4251002267304	-0.0021666852970291	0.0052532238954026	-0.4124486867817069	0.680011	0.680011	chr12	109734817	0.1674840619986726	chr12:109734817:G:A
chr12:109735169	['C', 'T']	98663	73031.84344176714	-1746.052327813518	-0.005156053383803	0.0044305034401771	-1.1637624151346773	0.244523	0.244523	chr12	109735169	0.6116802845841497	chr12:109735169:C:T
chr12:109735481	['C', 'T']	98663	41269.437729346166	-1775.1546339135991	-0.0021462286930572	0.0052528145381909	-0.4085864211372654	0.682844	0.682844	chr12	109735481	0.1656785022885072	chr12:109735481:C:T
chr12:109735874	['G', 'A']	98663	30842.126007318577	-86.25230153612253	-0.0086222002350335	0.0059329348442567	-1.453277418574755	0.14615	0.14615	chr12	109735874	0.8352011803065448	chr12:109735874:G:A
chr12:109736759	['C', 'T']	98663	42001.257042360594	-1717.9561790986504	-0.0013332107572353	0.0052184227110897	-0.2554815566017957	0.798352	0.798352	chr12	109736759	0.0978055823942747	chr12:109736759:C:T
chr12:109737732	['G', 'A']	98663	30869.380277549702	-79.91734975069699	-0.0084839725335222	0.0059337098995062	-1.4297922677730044	0.15278	0.15278	chr12	109737732	0.815933494308339	chr12:109737732:G:A
chr12:109737906	['C', 'T']	98663	41261.12787679704	-1768.2349448656028	-0.0018760829599017	0.0052536503192928	-0.3571008433911706	0.721017	0.721017	chr12	109737906	0.1420544954481796	chr12:109737906:C:T
chr12:109738018	['A', 'G']	98663	41279.80693500963	-1765.2115374693333	-0.0018047271918445	0.0052524826073724	-0.3435950819354212	0.731152	0.731152	chr12	109738018	0.1359923276946146	chr12:109738018:A:G
chr12:109738125	['C', 'T']	98663	41256.34523338909	-1765.2366725334966	-0.0017834749792485	0.0052537538850335	-0.3394667923690083	0.734259	0.734259	chr12	109738125	0.1341507215142089	chr12:109738125:C:T
chr12:109738763	['T', 'C']	98663	31338.811618736763	9.093976302344531	-0.0072082247627009	0.0059043928975674	-1.2208240352146422	0.222156	0.222156	chr12	109738763	0.6533419528183263	chr12:109738763:T:C
chr12:109740456	['G', 'A']	98663	36147.42657137064	-1871.5302875310167	-0.0109455057183017	0.005510839073492	-1.9861777076654648	0.0470164	0.0470164	chr12	109740456	1.3277506274439512	chr12:109740456:G:A
chr12:109740692	['T', 'C']	98663	158771.43691908492	-5843.068899232157	-0.0083724659635359	0.0053495554238969	-1.565076964365163	0.117568	0.117568	chr12	109740692	0.9297108697103044	chr12:109740692:T:C
chr12:109742346	['A', 'G']	98663	159532.02020273695	-5732.385112867075	-0.0084267171864413	0.0053885838056885	-1.563809247532821	0.117866	0.117866	chr12	109742346	0.9286114548023268	chr12:109742346:A:G
chr12:109742414	['G', 'A']	98663	41451.72215069896	-1668.698517595201	-0.0014601975680857	0.0052416252510816	-0.2785772538363757	0.78057	0.78057	chr12	109742414	0.1075881441703548	chr12:109742414:G:A
chr12:109743206	['T', 'C']	98663	159474.62899775972	-5746.439527247222	-0.0086239041145595	0.0053857824124932	-1.6012351510069995	0.109328	0.109328	chr12	109743206	0.961268596621388	chr12:109743206:T:C
chr12:109743326	['C', 'T']	98663	87314.84980689894	-3673.341692907957	-0.0007371659914934	0.0042885283631776	-0.1718925302728345	0.863522	0.863522	chr12	109743326	0.0637265934099088	chr12:109743326:C:T
chr12:109743340	['A', 'G']	98663	28977.64332921118	-1224.6352188504231	0.010706924817375	0.0060632202851125	1.7658808873668346	0.0774189	0.0774189	chr12	109743340	1.1111530036102428	chr12:109743340:A:G
chr12:109745883	['ACTAAT', 'A']	98663	27645.60910787077	-255.6047084909854	-0.0083486915538751	0.0061549565199339	-1.3564176329818565	0.174969	0.174969	chr12	109745883	0.7570388902938678	chr12:109745883:ACTAAT:A
chr12:109745980	['C', 'T']	98663	27652.22425004812	-261.8521669692564	-0.0085999908395424	0.0061549403811492	-1.3972500636856902	0.162342	0.162342	chr12	109745980	0.7895691079709004	chr12:109745980:C:T
chr12:109746406	['T', 'C']	98663	27842.030183208142	-233.0501572722769	-0.0078529100360978	0.0061367517205272	-1.2796525578556632	0.20067	0.20067	chr12	109746406	0.6975175493277043	chr12:109746406:T:C
chr12:109746633	['G', 'A']	98663	159029.56584456004	-5730.067234411208	-0.0087478516361217	0.005362857311716	-1.6311923155237895	0.102853	0.102853	chr12	109746633	0.987783036351908	chr12:109746633:G:A
chr12:109748341	['T', 'C']	98663	27302.696441865704	-324.0550235170467	-0.009616947515623	0.0062039683352308	-1.5501284010446688	0.121114	0.121114	chr12	109748341	0.916805652304334	chr12:109748341:T:C
chr12:109748748	['T', 'C']	98663	43994.390320814426	-1877.2436528134	-0.0014417332598644	0.0051331569878987	-0.2808667771633137	0.778813	0.778813	chr12	109748748	0.1085668078182306	chr12:109748748:T:C
chr12:109749250	['G', 'A']	98663	27632.88154133127	-267.4515032584118	-0.0088368258785105	0.0061547041993512	-1.4357840104552977	0.151067	0.151067	chr12	109749250	0.820830395244978	chr12:109749250:G:A
chr12:109751008	['T', 'G']	98663	43871.677757270896	-1914.77825579886	-0.0024418038312082	0.0051402058406859	-0.4750400872822666	0.634759	0.634759	chr12	109751008	0.1973911327187106	chr12:109751008:T:G
chr12:109752402	['C', 'T']	98663	27622.799712122287	-273.8451084034848	-0.0092905157547273	0.0061552127956691	-1.5093736095142194	0.131207	0.131207	chr12	109752402	0.8820429943789789	chr12:109752402:C:T
chr12:109752475	['TTGTCCC', 'T']	98663	27613.078599521563	-271.6883056752098	-0.0091605278317274	0.0061559212385248	-1.4880839888592448	0.136732	0.136732	chr12	109752475	0.864129833661468	chr12:109752475:TTGTCCC:T
chr12:109753407	['A', 'G']	98663	27376.10435822833	-276.0758741272739	-0.0089441661842941	0.006176368280063	-1.448127083542836	0.147585	0.147585	chr12	109753407	0.8309577803738724	chr12:109753407:A:G
chr12:109754362	['T', 'C']	98663	43901.90407972912	-1983.0266453526085	-0.0024590810062971	0.0051402568055284	-0.4783965275144028	0.632369	0.632369	chr12	109754362	0.1990294282068248	chr12:109754362:T:C
chr12:109757295	['G', 'A']	98663	27358.37769667477	-267.89277006515977	-0.0089298303974296	0.0061776159345777	-1.4455140125249666	0.148317	0.148317	chr12	109757295	0.8288090675619183	chr12:109757295:G:A
chr12:109758108	['C', 'T']	98663	27414.111424198505	-277.1076601118557	-0.0087526879147518	0.0061711594288582	-1.418321470325588	0.1561	0.1561	chr12	109758108	0.8065970969375825	chr12:109758108:C:T
chr12:109758794	['C', 'T']	98663	81649.62048553041	-3556.419059511196	-0.0006298871774102	0.004323603914318	-0.1456856802549134	0.88417	0.88417	chr12	109758794	0.0534642248468939	chr12:109758794:C:T
chr12:109759280	['T', 'C']	98663	160358.75445265538	-5788.915273222278	-0.0090628403452246	0.0054406827908133	-1.665754224915912	0.0957656	0.0957656	chr12	109759280	1.018790466006106	chr12:109759280:T:C
chr12:109760468	['G', 'A']	98663	131157.28150025342	-5526.169636063044	-0.0025472715666553	0.0045478624168236	-0.5601030403277901	0.57541	0.57541	chr12	109760468	0.240022594814339	chr12:109760468:G:A
chr12:109760613	['GC', 'G']	98663	87346.19708887447	-3540.43095430244	0.0001558110042817	0.0042846094774194	0.0363652755526187	0.970991	0.970991	chr12	109760613	0.0127847954971974	chr12:109760613:GC:G
chr12:109760725	['A', 'T']	98663	131155.95199237717	-5528.930071661011	-0.0026629863607679	0.004548088537694	-0.5855177045691666	0.558201	0.558201	chr12	109760725	0.2532093898214241	chr12:109760725:A:T
chr12:109760760	['G', 'A']	98663	158617.2536693156	-5787.237583044796	-0.0097857166646228	0.0053413032930142	-1.832084067838156	0.0669419	0.0669419	chr12	109760760	1.1743019653005404	chr12:109760760:G:A
chr12:109761281	['C', 'T']	98663	27475.39238581767	-265.15257613517986	-0.008191614327229	0.0061663263164646	-1.3284432102395665	0.184035	0.184035	chr12	109761281	0.7350995744830258	chr12:109761281:C:T
chr12:109761596	['G', 'A']	98663	131026.2642372022	-5522.232544264399	-0.0026792178184854	0.0045440315345682	-0.589612505569912	0.555452	0.555452	chr12	109761596	0.2553534651404427	chr12:109761596:G:A
chr12:109761844	['T', 'C']	98663	27575.353883893727	-251.2789751125887	-0.0077405316012298	0.0061567710842777	-1.2572388180870366	0.20867	0.20867	chr12	109761844	0.6805399839531124	chr12:109761844:T:C
chr12:109764645	['G', 'A']	98663	26363.740940100764	-321.30752901255295	-0.0084102999335999	0.0062695088068206	-1.341460741621462	0.179774	0.179774	chr12	109764645	0.7452731183481953	chr12:109764645:G:A
chr12:109765331	['T', 'A']	98663	154295.3831760544	-5907.280329768071	-0.0134299521737529	0.0051359136970064	-2.6149100171953576	0.00892645	0.00892645	chr12	109765331	2.049321223299802	chr12:109765331:T:A
chr12:109765370	['G', 'C']	98663	25998.0540143322	-282.5239345169102	-0.0126087111049577	0.006329682479309	-1.9919974100081872	0.0463741	0.0463741	chr12	109765370	1.3337245058152054	chr12:109765370:G:C
chr12:109767454	['C', 'G']	98663	42028.0935485179	-1318.4849470295578	0.0049506269545647	0.0052124364342056	0.9497721491771344	0.34223	0.34223	chr12	109767454	0.4656819227219075	chr12:109767454:C:G
chr12:109769727	['C', 'T']	98663	2037.061939995946	15.816065381422288	0.0309178178637765	0.0209656308471123	1.4746905585259291	0.140299	0.140299	chr12	109769727	0.8529454244529633	chr12:109769727:C:T
chr12:109770023	['A', 'G']	98663	2046.0622136630848	19.4108399791106	0.0315460936112248	0.0209220587014049	1.507791086022834	0.131611	0.131611	chr12	109770023	0.8807078110286333	chr12:109770023:A:G
chr12:109770864	['T', 'TC']	98663	83977.06495691842	-1956.393233556803	-0.0031720089313882	0.0043186184139552	-0.7344962271123966	0.462648	0.462648	chr12	109770864	0.3347493109218745	chr12:109770864:T:TC
chr12:109771540	['C', 'T']	98663	16790.850919337507	-853.8235604058451	0.0032940536038184	0.0076438669300483	0.4309407311722484	0.666512	0.666512	chr12	109771540	0.1761920270650239	chr12:109771540:C:T
chr12:109772071	['CG', 'C']	98663	41372.61265863844	-915.1523923640344	0.0059264138148345	0.0052431025582262	1.1303257468302348	0.258342	0.258342	chr12	109772071	0.5878049825783518	chr12:109772071:CG:C
chr12:109772270	['G', 'A']	98663	2025.020524619408	7.384118460610797	0.0274062980619292	0.0210337180488918	1.3029697364120154	0.192588	0.192588	chr12	109772270	0.7153707769006985	chr12:109772270:G:A
chr12:109773132	['T', 'C']	98663	2037.103235419328	13.766994706934614	0.0291879649800052	0.0209655523632577	1.392186786891312	0.163869	0.163869	chr12	109773132	0.7855031965350884	chr12:109773132:T:C
chr12:109774090	['C', 'T']	98663	2039.4547601909965	7.21650220764395	0.0296199096674486	0.020964711574173	1.4128460371445362	0.157704	0.157704	chr12	109774090	0.8021572910978786	chr12:109774090:C:T
chr12:109774904	['A', 'G']	98663	2063.0	18.27348969216889	0.02922124772616	0.0208532884363975	1.4012776841065049	0.161134	0.161134	chr12	109774904	0.7928128118189721	chr12:109774904:A:G
chr12:109777366	['C', 'T']	98663	34907.014607789475	-291.451853205654	-0.0031154655418736	0.0056002575629075	-0.5563075460151125	0.578002	0.578002	chr12	109777366	0.2380706588329985	chr12:109777366:C:T
chr12:109778150	['G', 'T']	98663	2136.10825275193	0.8703785107761353	0.0226523207893222	0.0204976397304315	1.1051184959452551	0.269111	0.269111	chr12	109778150	0.5700685499446662	chr12:109778150:G:T
chr12:109778816	['C', 'T']	98663	7576.46074784354	-373.4020632644726	-0.0004904235097215	0.0110538401107607	-0.0443667996648588	0.964612	0.964612	chr12	109778816	0.0156473396550999	chr12:109778816:C:T
chr12:109779079	['T', 'C']	98663	2248.1595037301327	24.482901832607137	0.0251602375307351	0.0200004125791346	1.2579859255995254	0.2084	0.2084	chr12	109779079	0.6811022853725132	chr12:109779079:T:C
chr12:109779315	['G', 'A']	98663	2199.044576884483	-139.2520945741908	-0.0283907657200176	0.0202654989771388	-1.400940867631476	0.161235	0.161235	chr12	109779315	0.7925406780585458	chr12:109779315:G:A
chr12:109779411	['T', 'C']	98663	4195.21260313406	-65.22126560138233	0.0007675150484449	0.0147056613132895	0.0521918077734681	0.958376	0.958376	chr12	109779411	0.0184640705787973	chr12:109779411:T:C
chr12:109779703	['A', 'G']	98663	2245.204806698157	25.34783562188191	0.0256522979932416	0.020012612975088	1.281806529970574	0.199914	0.199914	chr12	109779703	0.6991567911252756	chr12:109779703:A:G
chr12:109779734	['A', 'G']	98663	2249.091182760823	28.133228860474507	0.0267654235113069	0.01999640965103	1.3385114617277458	0.180733	0.180733	chr12	109779734	0.7429625424616996	chr12:109779734:A:G
chr12:109780198	['C', 'CTCAGCCTCTGAG']	98663	2241.363477855383	23.99665875336972	0.024956404054312	0.0200305035437179	1.245919954026267	0.212797	0.212797	chr12	109780198	0.6720344989927303	chr12:109780198:C:CTCAGCCTCTGAG
chr12:109781891	['C', 'A']	98663	2230.0678086357184	23.02681990521903	0.0254052058723433	0.0200825552697819	1.2650385138274869	0.205861	0.205861	chr12	109781891	0.6864259219059177	chr12:109781891:C:A
chr12:109782193	['C', 'T']	98663	128372.10781908856	-3644.116245281989	-0.0080715610018913	0.0044916371245893	-1.7970198344170945	0.0723355	0.0723355	chr12	109782193	1.1406485122450751	chr12:109782193:C:T
chr12:109782304	['G', 'A']	98663	132275.4508702748	-3768.507178944671	-0.0074292285382692	0.0045472863753792	-1.633771864137232	0.10231	0.10231	chr12	109782304	0.9900819153340988	chr12:109782304:G:A
chr12:109782659	['G', 'A']	98663	89873.39643164887	-3494.497642361249	-0.0022635282280379	0.0042616392467725	-0.5311402718454328	0.595323	0.595323	chr12	109782659	0.2252473383786586	chr12:109782659:G:A
chr12:109782947	['A', 'G']	98663	32214.77323103184	-508.58903910698336	-0.007527168962103	0.0058184271757977	-1.293677609889652	0.19578	0.19578	chr12	109782947	0.7082316758284815	chr12:109782947:A:G
chr12:109783787	['A', 'C']	98663	2244.250212869481	15.112851753812162	0.0214673580969771	0.0200169342062855	1.0724598420389575	0.283516	0.283516	chr12	109783787	0.5474224270157511	chr12:109783787:A:C
chr12:109784730	['G', 'A']	98663	2244.501445277241	15.095514372487738	0.0215995160063777	0.0200213312796083	1.0788251642575235	0.280668	0.280668	chr12	109784730	0.55180710006823	chr12:109784730:G:A
chr12:109785928	['G', 'A']	98663	75928.6353836012	-3553.441368546463	-0.0034533614557822	0.0043643522217708	-0.7912655258564427	0.428791	0.428791	chr12	109785928	0.3677543387335622	chr12:109785928:G:A
chr12:109786331	['T', 'C']	98663	2234.5888662469465	11.78087907523547	0.0216916251702822	0.0200446105069418	1.082167456572429	0.279181	0.279181	chr12	109786331	0.5541141414784465	chr12:109786331:T:C
chr12:109786369	['A', 'G']	98663	111395.32287495567	-3799.3633829006008	-0.004991988441874	0.0042634175570305	-1.1708889347800546	0.241646	0.241646	chr12	109786369	0.6168203894028388	chr12:109786369:A:G
chr12:109786469	['C', 'T']	98663	2226.0	13.659160728703569	0.0224524549669084	0.0200876814739995	1.1177225702214462	0.263688	0.263688	chr12	109786469	0.5789096337726072	chr12:109786469:C:T
chr12:109787462	['G', 'A']	98663	76017.73723219805	-3557.5666426227967	-0.0034270347068316	0.0043623199318788	-0.7855991216480103	0.432104	0.432104	chr12	109787462	0.3644117133928036	chr12:109787462:G:A
chr12:109788118	['C', 'G']	98663	90832.49204209071	-3553.900785738546	-0.0038758370064816	0.0042576205332939	-0.9103293673480796	0.362651	0.362651	chr12	109788118	0.4405111206456841	chr12:109788118:C:G
chr12:109788991	['A', 'G']	98663	91333.1427036233	-3592.853765189678	-0.004170153449198	0.0042546218462814	-0.9801466733977328	0.327016	0.327016	chr12	109788991	0.4854309979766652	chr12:109788991:A:G
chr12:109790160	['C', 'T']	98663	98272.95651380609	-3498.431055355345	-0.0035616007771671	0.0042490011861343	-0.8382207067368103	0.401909	0.401909	chr12	109790160	0.3958722684868072	chr12:109790160:C:T
chr12:109790878	['G', 'A']	98663	31003.57118530682	-441.8421972081503	-0.0066744665178582	0.0058623122479125	-1.1385382142063216	0.254899	0.254899	chr12	109790878	0.5936318683178403	chr12:109790878:G:A
chr12:109791453	['A', 'G']	98663	2355.3634085467265	57.16417843967911	0.027000981461378	0.0195674196486482	1.3798948428666946	0.167622	0.167622	chr12	109791453	0.7756689818180763	chr12:109791453:A:G
chr12:109792907	['G', 'A']	98663	31000.57103326643	-404.1183473193919	-0.0053511662250021	0.0058600264614156	-0.9131641742978466	0.361158	0.361158	chr12	109792907	0.4423027606531295	chr12:109792907:G:A
chr12:109794229	['G', 'T']	98663	16451.833738774352	-796.421821727772	-0.0039448087505863	0.0076830840295511	-0.5134407921888602	0.607644	0.607644	chr12	109794229	0.2163507860512864	chr12:109794229:G:T
chr12:109794839	['G', 'A']	98663	15390.871932367636	-518.0420472437498	-0.0085633430671104	0.0078970311166548	-1.084374993666967	0.278201	0.278201	chr12	109794839	0.555641313259496	chr12:109794839:G:A
chr12:109794879	['G', 'A']	98663	51964.00695430029	-1724.097116640109	0.0032745410626453	0.0048324963590363	0.6776085938527838	0.498021	0.498021	chr12	109794879	0.3027523440036713	chr12:109794879:G:A
chr12:109795486	['T', 'G']	98663	17723.694580731484	-527.0940682007426	-0.0068790131724221	0.0074084030468835	-0.9285419717162896	0.353129	0.353129	chr12	109795486	0.4520666154224294	chr12:109795486:T:G
chr12:109795695	['C', 'T']	98663	17333.75686497116	-512.6435961190609	-0.0069710874322534	0.0074808137495418	-0.9318621831322044	0.35141	0.35141	chr12	109795695	0.4541858840387167	chr12:109795695:C:T
chr12:109795721	['A', 'G']	98663	69132.14344827597	-2239.0375742066644	0.0015103691826099	0.0044649728531152	0.3382706305943515	0.73516	0.73516	chr12	109795721	0.1336181309090318	chr12:109795721:A:G
chr12:109795735	['T', 'C']	98663	15264.437486055036	-506.853645867464	-0.0090053095668356	0.0079325836513516	-1.1352303313311118	0.256282	0.256282	chr12	109795735	0.5912818954747197	chr12:109795735:T:C
chr12:109795939	['G', 'T']	98663	110150.58876438666	-2349.074608521439	-0.0032261343258573	0.0043379011842073	-0.7437085790710105	0.457055	0.457055	chr12	109795939	0.3400315356866775	chr12:109795939:G:T
chr12:109796017	['C', 'G']	98663	2047.082992935262	-12.023154228440925	0.0090526230130989	0.0209228685809723	0.4326664375902815	0.665258	0.665258	chr12	109796017	0.1770098941761002	chr12:109796017:C:G
chr12:109796056	['A', 'G']	98663	17379.699195069043	-507.362477243448	-0.0066473955505969	0.0074728831235266	-0.8895355969999268	0.373717	0.373717	chr12	109796056	0.4274571460939879	chr12:109796056:A:G
chr12:109796853	['T', 'C']	98663	56919.11499158573	-1891.82016081937	0.0048608822276151	0.0047001444606675	1.0341984737475045	0.301046	0.301046	chr12	109796853	0.5213671388918724	chr12:109796853:T:C
chr12:109797137	['C', 'T']	98663	5451.607803186959	-148.57698416060578	-0.0047438887493772	0.0129533563564834	-0.3662285371314433	0.714195	0.714195	chr12	109797137	0.1461831945801041	chr12:109797137:C:T
chr12:109797827	['A', 'G']	98663	17419.23587009406	-512.0281671417447	-0.0066634775409951	0.0074661132638712	-0.8924961764563453	0.372129	0.372129	chr12	109797827	0.4293064841058069	chr12:109797827:A:G
chr12:109798314	['C', 'T']	98663	11878.722381584685	-377.0736310693021	-0.0084284251099364	0.0089264833397767	-0.944204429574081	0.345068	0.345068	chr12	109798314	0.4620953132897712	chr12:109798314:C:T
chr12:109799966	['A', 'G']	98663	55953.78300162494	-649.3349064038575	-0.0090617124503387	0.0047979266301631	-1.8886725764771992	0.0589386	0.0589386	chr12	109799966	1.229600184392029	chr12:109799966:A:G
chr12:109800224	['C', 'T']	98663	2029.1645329684247	-14.895389843345864	0.0080706565808893	0.0210291157791104	0.3837848754870801	0.701139	0.701139	chr12	109800224	0.1541958751164346	chr12:109800224:C:T
chr12:109800409	['T', 'TGCCA']	98663	110847.22288002436	-2423.066117516061	-0.0019479220549173	0.0043343582275276	-0.449414181445824	0.653134	0.653134	chr12	109800409	0.1849977077136834	chr12:109800409:T:TGCCA
chr12:109800460	['A', 'G']	98663	17419.29519513431	-505.3634561575448	-0.0063249286764629	0.0074664150766534	-0.8471172057176677	0.396932	0.396932	chr12	109800460	0.4012838875800821	chr12:109800460:A:G
chr12:109800497	['A', 'G']	98663	15323.708449904716	-509.4762121518495	-0.0087838508735099	0.0079182725515062	-1.109314034895035	0.267297	0.267297	chr12	109800497	0.5730059155074251	chr12:109800497:A:G
chr12:109800676	['G', 'A']	98663	11539.23391208279	81.49928488467337	-0.0019295681388118	0.0091130965623402	-0.2117357284225193	0.832314	0.832314	chr12	109800676	0.0797128002227397	chr12:109800676:G:A
chr12:109800682	['A', 'G']	98663	17427.122351319027	-504.2224012579184	-0.0062822243740035	0.0074651808762083	-0.8415367930367359	0.400049	0.400049	chr12	109800682	0.3978868108563042	chr12:109800682:A:G
chr12:109801632	['G', 'A']	98663	15716.82315311388	-452.81915044182193	-0.0086318159047779	0.0078324067333515	-1.102064307771755	0.270436	0.270436	chr12	109801632	0.5679354963077833	chr12:109801632:G:A
chr12:109802521	['T', 'G']	98663	55004.43240173608	-1842.274974610348	0.005682320124262	0.0047494170028269	1.196424765582777	0.231534	0.231534	chr12	109802521	0.6353852252587207	chr12:109802521:T:G
chr12:109803033	['T', 'G']	98663	111347.28561726454	-2360.547396308115	-0.0018019998221809	0.0043410837773456	-0.4151036733234286	0.678067	0.678067	chr12	109803033	0.1687273912470037	chr12:109803033:T:G
chr12:109803640	['G', 'A']	98663	38509.8093142127	-109.0127931530486	-0.0078977201753403	0.0054808056001735	-1.4409779786917098	0.149594	0.149594	chr12	109803640	0.8250858250487466	chr12:109803640:G:A
chr12:109803878	['G', 'A']	98663	54873.67407324811	-1857.1483195788376	0.0053883886254071	0.0047509909538952	1.1341609945582556	0.25673	0.25673	chr12	109803878	0.5905233791930291	chr12:109803878:G:A
chr12:109804020	['G', 'A']	98663	6490.263128553907	-356.0417768691363	-0.0099235119511931	0.0119195422066138	-0.8325413660339049	0.405105	0.405105	chr12	109804020	0.3924323965127613	chr12:109804020:G:A
chr12:109804572	['G', 'A']	98663	54909.12185257268	-1799.1479692488692	0.0059775363317853	0.0047516731714189	1.2579855802667197	0.2084	0.2084	chr12	109804572	0.6811022853725132	chr12:109804572:G:A
chr12:109804776	['A', 'G']	98663	54056.79311813129	-608.2661666278741	-0.0095337273882049	0.0048462413324775	-1.9672415660181497	0.0491582	0.0491582	chr12	109804776	1.3084040278274742	chr12:109804776:A:G
chr12:109804797	['T', 'C']	98663	5864.416072007784	-93.01344399904347	-0.0033669647178887	0.0125104466326586	-0.26913225536643	0.787828	0.787828	chr12	109804797	0.1035685880998669	chr12:109804797:T:C
chr12:109805887	['A', 'G']	98663	15620.216464434514	-477.7620869105336	-0.0097053361228138	0.0078517390939129	-1.2360747099120817	0.216434	0.216434	chr12	109805887	0.6646745141176195	chr12:109805887:A:G
chr12:109805959	['G', 'A']	98663	11985.485916135374	-498.1243071394785	-0.00724992005811	0.0088863191661916	-0.8158518642558547	0.414587	0.414587	chr12	109805959	0.3823843199864429	chr12:109805959:G:A
chr12:109806145	['T', 'A']	98663	12012.826342145814	-505.1867173235338	-0.0081918093278333	0.0088767940473678	-0.9228342219184904	0.356096	0.356096	chr12	109806145	0.448432904696104	chr12:109806145:T:A
chr12:109806478	['T', 'C']	98663	16090.584337164642	-414.9268201970463	-0.0089619217388753	0.0077827020098017	-1.1515180367420663	0.249522	0.249522	chr12	109806478	0.6028911572254125	chr12:109806478:T:C
chr12:109807208	['G', 'A']	98663	5617.985881350607	-118.22856141866583	0.002243644274744	0.0127641112071738	0.1757775561750861	0.860469	0.860469	chr12	109807208	0.0652647713230022	chr12:109807208:G:A
chr12:109807591	['G', 'A']	98663	15641.804904753702	-432.3992259468884	-0.0058708463541373	0.0078503999859344	-0.7478404112728215	0.454558	0.454558	chr12	109807591	0.3424106944599167	chr12:109807591:G:A
chr12:109808564	['A', 'G']	98663	110057.11810089622	-2156.538814223473	-0.0010132532334574	0.0043389399539213	-0.2335255256394363	0.815354	0.815354	chr12	109808564	0.0886537938768663	chr12:109808564:A:G
chr12:109808578	['T', 'C']	98663	56000.64911907225	-1574.0391363316044	0.0074437371746899	0.0047203132189616	1.576958313865296	0.114808	0.114808	chr12	109808578	0.9400278485686798	chr12:109808578:T:C
chr12:109809460	['C', 'T']	98663	7110.5880958571415	-339.71830828789155	-0.013412379153457	0.0115710584998191	-1.159131565506016	0.246405	0.246405	chr12	109809460	0.6083504838031567	chr12:109809460:C:T
chr12:109810284	['A', 'G']	98663	53741.26817154383	-1625.2040882735391	0.0067416862151419	0.0047856103607739	1.408741144160272	0.158915	0.158915	chr12	109810284	0.7988351077657438	chr12:109810284:A:G
chr12:109811044	['T', 'G']	98663	53777.35615952314	-1629.5318212098532	0.0066416644353669	0.0047849639437529	1.388028105005463	0.165132	0.165132	chr12	109811044	0.7821687591007301	chr12:109811044:T:G
chr12:109811140	['A', 'G']	98663	110142.14136826304	-2150.982497055753	-0.0008951354961743	0.0043403012606054	-0.2062381024789605	0.836605	0.836605	chr12	109811140	0.0774795441709747	chr12:109811140:A:G
chr12:109811271	['C', 'T']	98663	10247.623189434098	-296.78463850476675	0.0053976963799638	0.0095649892510927	0.5643180811047065	0.572539	0.572539	chr12	109811271	0.2421949248694535	chr12:109811271:C:T
chr12:109812782	['A', 'G']	98663	6029.550013177367	-79.29989506887095	-0.0054973618688183	0.0123496877958837	-0.4451417687377209	0.656218	0.656218	chr12	109812782	0.1829518611284847	chr12:109812782:A:G
chr12:109813024	['G', 'GATA']	98663	6123.723199005772	-56.18967885386893	-0.002885189773283	0.0122867932422304	-0.234820405650389	0.814349	0.814349	chr12	109813024	0.0891894325909641	chr12:109813024:G:GATA
chr12:109814742	['G', 'A']	98663	5610.11372274759	-117.70412388473228	-0.0012570367113182	0.0127536868704626	-0.098562613625835	0.921486	0.921486	chr12	109814742	0.0355112585663762	chr12:109814742:G:A
chr12:109815241	['C', 'T']	98663	6219.126068051206	327.7192543768613	0.013584968435965	0.0123915940825608	1.096305152142108	0.272948	0.272948	chr12	109815241	0.5639200835970601	chr12:109815241:C:T
chr12:109815444	['T', 'C']	98663	2532.153988059642	99.92810658062665	0.0181454050522021	0.018889350783707	0.960615600820616	0.336748	0.336748	chr12	109815444	0.4726949749414078	chr12:109815444:T:C
chr12:109816652	['A', 'C']	98663	109527.083165205	-2059.610822766795	-0.0005126486373305	0.0043367640286453	-0.1182099450060891	0.905902	0.905902	chr12	109816652	0.0429187815298637	chr12:109816652:A:C
chr12:109817165	['T', 'G']	98663	54725.43736252597	-1543.801453400292	0.0046798064398091	0.0047533666031711	0.9845246181279378	0.32486	0.32486	chr12	109817165	0.4883037600269024	chr12:109817165:T:G
chr12:109819699	['T', 'C']	98663	55183.94908106684	-1455.5843359103033	0.0046835824937302	0.0047375719640025	0.988603978856158	0.322859	0.322859	chr12	109819699	0.4909871027199414	chr12:109819699:T:C
chr12:109819724	['A', 'G']	98663	57191.810379787865	-1423.447837337697	0.005877207558606	0.0046856807354916	1.2542910817822466	0.209739	0.209739	chr12	109819724	0.6783208069692149	chr12:109819724:A:G
chr12:109820304	['G', 'A']	98663	56809.57700067933	-1493.5775653279543	0.0054515039391205	0.0046953454350928	1.1610442755449155	0.245627	0.245627	chr12	109820304	0.6097238960548387	chr12:109820304:G:A
chr12:109821615	['C', 'T']	98663	54297.20791978832	-1525.3917866224465	0.0047835386924724	0.0047626166676243	1.0043929684684272	0.315192	0.315192	chr12	109821615	0.501424814024953	chr12:109821615:C:T
chr12:109822046	['G', 'A']	98663	5708.289282166677	-218.60159316410343	-0.0046629063258899	0.0126877280825713	-0.3675131036497567	0.713237	0.713237	chr12	109822046	0.1467661353802684	chr12:109822046:G:A
chr12:109822897	['C', 'G']	98663	52377.77788026842	-570.7152656130141	-0.0062094022824771	0.0048826330314207	-1.2717323301829913	0.203471	0.203471	chr12	109822897	0.6914974804803342	chr12:109822897:C:G
chr12:109823570	['G', 'A']	98663	54934.79509168872	-1460.162792649155	0.0050140440493694	0.0047450306381216	1.056693714280068	0.290654	0.290654	chr12	109823570	0.5366236958764422	chr12:109823570:G:A
chr12:109824349	['T', 'A']	98663	42652.86003406881	-622.5262398079474	-0.0070138775743097	0.0052310937899434	-1.3408051654118074	0.179987	0.179987	chr12	109824349	0.7447588617419811	chr12:109824349:T:A
chr12:109824499	['T', 'C']	98663	3116.577007933868	-1.014527083496438	-0.0055543925822263	0.0173945412507414	-0.3193181413732111	0.749486	0.749486	chr12	109824499	0.1252364751299552	chr12:109824499:T:C
chr12:109824855	['G', 'C']	98663	56872.64650068933	-1497.683774331115	0.0052314498753235	0.0046923862068537	1.1148804988989336	0.264904	0.264904	chr12	109824855	0.5769114838892091	chr12:109824855:G:C
chr12:109825003	['T', 'C']	98663	58028.33873121895	-1369.585553461892	0.0033885481324921	0.0047604433924104	0.7118135545723537	0.476582	0.476582	chr12	109825003	0.3218623645248082	chr12:109825003:T:C
chr12:109826360	['C', 'G']	98663	107687.09756616762	-2020.6061189222223	-0.0010298840715365	0.0043308396865573	-0.2378024000133771	0.812035	0.812035	chr12	109826360	0.0904252515725153	chr12:109826360:C:G
chr12:109827650	['G', 'A']	98663	60110.853458940896	-1493.4848625315956	0.0026296135668691	0.0046165829581253	0.5696017142377727	0.568949	0.568949	chr12	109827650	0.24492666156847	chr12:109827650:G:A
chr12:109827898	['G', 'A']	98663	148697.69243481074	-4387.145774167998	-0.0097749716613531	0.0049598902240357	-1.9708040339246669	0.0487491	0.0487491	chr12	109827898	1.3120333977837366	chr12:109827898:G:A
chr12:109828470	['G', 'A']	98663	84508.25711852028	-2806.710725815944	-0.0067844286331712	0.0043130590311029	-1.572996934251626	0.115723	0.115723	chr12	109828470	0.9365803162394228	chr12:109828470:G:A
chr12:109830050	['G', 'A']	98663	86387.13366718027	-2833.1060742756613	-0.003497112145449	0.0042823237376616	-0.81663889973873	0.414137	0.414137	chr12	109830050	0.3828559668461077	chr12:109830050:G:A
chr12:109832916	['CAAG', 'C']	98663	65430.93716863499	-1892.608259836752	-0.0049751726401465	0.0045273564347731	-1.0989133972164873	0.271809	0.271809	chr12	109832916	0.5657361672296253	chr12:109832916:CAAG:C
chr12:109833579	['C', 'T']	98663	10497.744800113527	-81.25912741444596	0.0088734710061693	0.009463773036102	0.9376250859270576	0.348439	0.348439	chr12	109833579	0.4578732413312187	chr12:109833579:C:T
chr12:109834242	['G', 'A']	98663	6877.227816772841	-139.77064840043138	-0.0035154258238331	0.0115706945863352	-0.3038215033334988	0.761265	0.761265	chr12	109834242	0.1184641369166407	chr12:109834242:G:A
chr12:109834317	['C', 'A']	98663	97959.80756518924	-3042.432940571566	-0.0049492547111052	0.0042772026360237	-1.157124207635449	0.247224	0.247224	chr12	109834317	0.6069093711171042	chr12:109834317:C:A
chr12:109835235	['C', 'G']	98663	4775.161568953458	-158.55722298571487	-0.0083773382629407	0.0138042313998263	-0.6068674176996242	0.54394	0.54394	chr12	109835235	0.2644490030702459	chr12:109835235:C:G
chr12:109836111	['T', 'C']	98663	98931.04075095284	-3010.087013741625	-0.0071147522599776	0.0042909191729776	-1.6580951477210828	0.0973014	0.0973014	chr12	109836111	1.0118809109351372	chr12:109836111:T:C
chr12:109836340	['G', 'A']	98663	4767.620151026108	-166.90139963999496	-0.0093578372005392	0.013822182555175	-0.6770158882784895	0.498397	0.498397	chr12	109836340	0.3024245804888686	chr12:109836340:G:A
chr12:109836569	['G', 'T']	98663	97919.84182194194	-3068.163897604717	-0.0054620934411454	0.0042776807525826	-1.2768819734496957	0.201647	0.201647	chr12	109836569	0.6954082348174708	chr12:109836569:G:T
chr12:109836640	['G', 'T']	98663	8916.897923805274	-28.8741363029942	0.0095990917854944	0.0102234964442788	0.9389245487404836	0.347772	0.347772	chr12	109836640	0.4587053870688041	chr12:109836640:G:T
chr12:109837497	['C', 'T']	98663	6933.702766261546	-101.3757966715662	0.0006577554564032	0.0115302123597832	0.0570462569013426	0.954508	0.954508	chr12	109837497	0.020220427310864	chr12:109837497:C:T
chr12:109838247	['A', 'C']	98663	8975.909754391656	-22.82525565756255	0.0094448555675699	0.0101926727052081	0.9266318894693722	0.35412	0.35412	chr12	109838247	0.4508495444524157	chr12:109838247:A:C
chr12:109838274	['A', 'T']	98663	106912.8395596152	-3102.281162895952	-0.0038534146258188	0.0042894827721831	-0.8983401567218846	0.369006	0.369006	chr12	109838274	0.4329665721994584	chr12:109838274:A:T
chr12:109838672	['A', 'G']	98663	97840.61657726348	-3123.258617644578	-0.0057353618773767	0.0042784536337889	-1.340522153163448	0.180079	0.180079	chr12	109838672	0.7445369296894986	chr12:109838672:A:G
chr12:109839109	['C', 'T']	98663	113936.96188415948	-3167.851926302697	-0.003550258849648	0.0043433951896397	-0.8173925453793537	0.413706	0.413706	chr12	109839109	0.3833081804629709	chr12:109839109:C:T
chr12:109839495	['T', 'A']	98663	103355.28408491834	-2440.469910665607	0.0014138708323965	0.0042856730640318	0.329906367394804	0.741471	0.741471	chr12	109839495	0.1299058301868699	chr12:109839495:T:A
chr12:109839582	['C', 'T']	98663	90164.01874493108	-2535.155612577685	-0.0014772698646469	0.0042976233094585	-0.3437411234706473	0.731042	0.731042	chr12	109839582	0.1360576711348141	chr12:109839582:C:T
chr12:109840891	['G', 'A']	98663	99468.0815991404	-2502.3104544410594	0.0009334576246134	0.0042770837533341	0.2182462814495387	0.827238	0.827238	chr12	109840891	0.0823695240430953	chr12:109840891:G:A
chr12:109841007	['C', 'T']	98663	58404.287402811984	-2173.8702663057584	0.0010126050993623	0.0046652919609701	0.2170507457697826	0.828169	0.828169	chr12	109841007	0.0818810300288974	chr12:109841007:C:T
chr12:109841374	['G', 'A']	98663	99387.11008839509	-2521.204519915852	0.0008020210001381	0.0042769583877726	0.1875213475144048	0.851252	0.851252	chr12	109841374	0.0699418547115303	chr12:109841374:G:A
chr12:109842013	['T', 'C']	98663	99974.78074027316	-2511.008907066237	0.0009098939174009	0.004296136558686	0.2117935277362754	0.832269	0.832269	chr12	109842013	0.0797362814810373	chr12:109842013:T:C
chr12:109843248	['C', 'A']	98663	19110.4640183408	-696.4694494806965	0.0050253142733913	0.0072128147301726	0.6967202765335683	0.48598	0.48598	chr12	109843248	0.3133816033063588	chr12:109843248:C:A
chr12:109844744	['CAGG', 'C']	98663	5827.649728337996	-215.15664475713308	-0.0073191541677393	0.0125197962751603	-0.584606490942726	0.558814	0.558814	chr12	109844744	0.2527327220163682	chr12:109844744:CAGG:C
chr12:109845827	['G', 'C']	98663	2372.072126495033	116.34286145838644	0.0270025762894002	0.0195052568557063	1.3843742991521026	0.166247	0.166247	chr12	109845827	0.7792461829884739	chr12:109845827:G:C
chr12:109846344	['G', 'T']	98663	52473.50953399495	-975.4624837137732	-6.972475986896626e-05	0.0048314785715937	-0.0144313503280148	0.988486	0.988486	chr12	109846344	0.0050294772514753	chr12:109846344:G:T
chr12:109847841	['A', 'G']	98663	125856.78808215565	-3737.626298243104	-0.000351226696297	0.0044408357406983	-0.079090224634563	0.936961	0.936961	chr12	109847841	0.0282784857795554	chr12:109847841:A:G
chr12:109848197	['C', 'T']	98663	34534.85714140565	-1235.1376802050677	0.0046633461313729	0.005604512021761	0.8320699667100723	0.405371	0.405371	chr12	109848197	0.3921473237004038	chr12:109848197:C:T
chr12:109851696	['T', 'G']	98663	109518.20507298596	-2942.780358581133	0.0024477452397437	0.0043237803322888	0.5661123025757434	0.571319	0.571319	chr12	109851696	0.2431213326383035	chr12:109851696:T:G
chr12:109852268	['G', 'A']	98663	118280.0465737017	-3064.144545733577	0.0015423971171358	0.0043750139166808	0.3525467910524998	0.724429	0.724429	chr12	109852268	0.1400041725381524	chr12:109852268:G:A
chr12:109853241	['T', 'C']	98663	2249.2963710086165	18.73663111704835	-0.0024947174139555	0.020036143449976	-0.1245108580992192	0.900911	0.900911	chr12	109853241	0.0453181103728027	chr12:109853241:T:C
chr12:109853247	['G', 'A']	98663	16414.66016159609	-850.003111138733	0.0029289932206428	0.0077132239205821	0.3797365732929243	0.704142	0.704142	chr12	109853247	0.1523397505202097	chr12:109853247:G:A
chr12:109853520	['C', 'CT']	98663	2255.7735626455674	18.2012806967017	-0.0030700418061065	0.0200416474669968	-0.1531831058879781	0.878254	0.878254	chr12	109853520	0.0563798635410929	chr12:109853520:C:CT
chr12:109853756	['T', 'A']	98663	92160.26386838742	-2200.7727608707964	0.0012817371429449	0.0043117916370745	0.2972632378438899	0.766266	0.766266	chr12	109853756	0.1156204441026786	chr12:109853756:T:A
chr12:109853767	['A', 'G']	98663	111559.27516840356	-3065.87489043054	0.0017222107384197	0.0043544348946873	0.3955072885624999	0.692469	0.692469	chr12	109853767	0.1595996640401041	chr12:109853767:A:G
chr12:109854350	['A', 'C']	98663	112374.6590713258	-3158.4628097077143	0.003235495869609	0.0044889276541386	0.7207725583694924	0.471051	0.471051	chr12	109854350	0.3269320698997388	chr12:109854350:A:C
chr12:109854609	['A', 'C']	98663	2249.1823729157163	17.3569117831227	-0.0035709389915505	0.0200374458274906	-0.178213282386088	0.858556	0.858556	chr12	109854609	0.0662313723751583	chr12:109854609:A:C
chr12:109854708	['G', 'A']	98663	108622.51417160004	-3042.128718276155	0.0022391914202331	0.004306993319946	0.51989665501994	0.603137	0.603137	chr12	109854708	0.2195840285130636	chr12:109854708:G:A
chr12:109855044	['C', 'T']	98663	16252.494182039329	-830.6040828276347	0.0037049487665631	0.0077450014228793	0.4783664410465411	0.63239	0.63239	chr12	109855044	0.1990150061958001	chr12:109855044:C:T
chr12:109855817	['T', 'A']	98663	2245.0455093704704	20.645289405771265	-0.0018842942951023	0.0200544614890536	-0.0939588577898658	0.925142	0.925142	chr12	109855817	0.0337916023060057	chr12:109855817:T:A
chr12:109857004	['A', 'AG']	98663	2270.0920341783312	21.169864573810244	-0.0034752767351374	0.0199556794206444	-0.17414975766459	0.861748	0.861748	chr12	109857004	0.0646197158573188	chr12:109857004:A:AG
chr12:109857097	['T', 'C']	98663	42633.913864587885	-1057.7790569906294	0.0023427507447019	0.0052164406750593	0.4491090555103958	0.653354	0.653354	chr12	109857097	0.1848514456937922	chr12:109857097:T:C
chr12:109858092	['A', 'C']	98663	16357.663173151966	-853.1117737271903	0.0038364922231064	0.0077260951133798	0.4965629036151126	0.619498	0.619498	chr12	109858092	0.2079600913708328	chr12:109858092:A:C
chr12:109859417	['G', 'A']	98663	90104.74470026464	-2302.249672447409	-0.0005387085763236	0.0043115111471926	-0.1249465808929588	0.900566	0.900566	chr12	109859417	0.0454844534325124	chr12:109859417:G:A
chr12:109859497	['A', 'C']	98663	108656.25404325656	-3027.9681441336297	0.0024665639285417	0.0043078069627802	0.5725799577030838	0.56693	0.56693	chr12	109859497	0.2464705610197367	chr12:109859497:A:C
chr12:109859891	['C', 'T']	98663	2234.3396926445544	26.41822802517441	0.0005277842823854	0.0201020225100986	0.0262552826274239	0.979054	0.979054	chr12	109859891	0.0091933539013946	chr12:109859891:C:T
chr12:109860693	['C', 'T']	98663	6592.466075022095	-135.66954925938447	-0.0014604201328709	0.011932447156732	-0.1223906641855112	0.90259	0.90259	chr12	109860693	0.0445094824366099	chr12:109860693:C:T
chr12:109861047	['T', 'C']	98663	16444.833505666724	-849.8122138989307	0.0029558302167837	0.0077084082763141	0.3834553270700769	0.701383	0.701383	chr12	109861047	0.1540447646815844	chr12:109861047:T:C
chr12:109862010	['G', 'A']	98663	6473.196827488344	-128.07550009845036	-0.0007537653279843	0.0119275006573934	-0.0631955805021984	0.949611	0.949611	chr12	109862010	0.0224542632914266	chr12:109862010:G:A
chr12:109862342	['A', 'G']	98663	118178.37357958865	-3012.859307766112	0.0023490338721734	0.0043692293226083	0.5376311698766819	0.590833	0.590833	chr12	109862342	0.2285352558826707	chr12:109862342:A:G
chr12:109862657	['G', 'A']	98663	92134.80900197676	-2184.988235781201	0.0013987966685829	0.0043053873784405	0.3248944974353504	0.745262	0.745262	chr12	109862657	0.1276910223509166	chr12:109862657:G:A
chr12:109862749	['C', 'CT']	98663	2267.654836648376	24.376880605869733	-0.001978565565278	0.0199730670483466	-0.0990616794350464	0.921089	0.921089	chr12	109862749	0.0356984041772562	chr12:109862749:C:CT
chr12:109862839	['G', 'C']	98663	6462.261993330563	-128.8185869247724	-0.0002087087843289	0.011936060087476	-0.017485567498767	0.986049	0.986049	chr12	109862839	0.0061015030092376	chr12:109862839:G:C
chr12:109863173	['A', 'T']	98663	2046.0414753550035	117.77394308301189	0.0488396932298974	0.0209562636027599	2.330553487763213	0.0197789	0.0197789	chr12	109863173	1.70379786527747	chr12:109863173:A:T
chr12:109863220	['CAT', 'C']	98663	92189.81903796442	-2193.837256539221	0.0013658680290372	0.0043055608312737	0.3172334760935677	0.751067	0.751067	chr12	109863220	0.1243213194107494	chr12:109863220:CAT:C
chr12:109863687	['T', 'A']	98663	122145.046043428	-3175.755660958628	0.0004355349683487	0.0044107731248394	0.0987434529098876	0.921342	0.921342	chr12	109863687	0.0355791307774794	chr12:109863687:T:A
chr12:109866485	['A', 'AC']	98663	6458.589149958442	-121.95666524802826	0.0009074782540864	0.0119374352127073	0.0760195333349697	0.939404	0.939404	chr12	109866485	0.0271475949147146	chr12:109866485:A:AC
chr12:109867425	['A', 'G']	98663	92258.63685853891	-2195.713453077537	0.001486295791358	0.0043041974448862	0.3453131066568151	0.72986	0.72986	chr12	109867425	0.1367604372199094	chr12:109867425:A:G
chr12:109870744	['T', 'C']	98663	78785.1425819273	-1719.1791200510672	0.0002024930022967	0.0043871778541517	0.0461556401469165	0.963186	0.963186	chr12	109870744	0.0162898385519213	chr12:109870744:T:C
chr12:109872333	['G', 'A']	98663	6465.233983739868	-123.36853003745766	0.0013145908946561	0.0119547354936328	0.1099640301833782	0.912438	0.912438	chr12	109872333	0.0397966361018159	chr12:109872333:G:A
chr12:109872781	['C', 'T']	98663	6510.39591716756	-120.233401301049	0.0003412953805789	0.0118954409255509	0.0286912761548728	0.977111	0.977111	chr12	109872781	0.0100560975409577	chr12:109872781:C:T
chr12:109873111	['C', 'T']	98663	115456.72340770625	-3143.9495368881053	0.0022728190135319	0.0043278624896551	0.5251597108190612	0.599473	0.599473	chr12	109873111	0.2222303725569144	chr12:109873111:C:T
chr12:109873875	['C', 'T']	98663	6516.396282068175	-121.08306441450355	0.0002394195321868	0.0118905084964956	0.020135348480467	0.983935	0.983935	chr12	109873875	0.0070335906679772	chr12:109873875:C:T
chr12:109874427	['A', 'G']	98663	46254.68814937204	-1397.9810970711824	-0.00384694008586	0.005003462587771	-0.7688555711923122	0.441981	0.441981	chr12	109874427	0.354596399819493	chr12:109874427:A:G
chr12:109875917	['A', 'T']	98663	21395.602264548765	-707.7996318431699	0.0047482570813686	0.0068193005419507	0.6962967905811497	0.486245	0.486245	chr12	109875917	0.3131448514422235	chr12:109875917:A:T
chr12:109875949	['T', 'C']	98663	117912.51186578136	-3138.063035074853	0.0021475628421303	0.0043533253280433	0.493315495696153	0.621791	0.621791	chr12	109875949	0.206355568363307	chr12:109875949:T:C
chr12:109876752	['G', 'GA']	98663	15817.92387304741	13.44076950837057	0.0001793260532109	0.0078820635531966	0.0227511554557555	0.981849	0.981849	chr12	109876752	0.0079552978639803	chr12:109876752:G:GA
chr12:109877432	['T', 'G']	98663	6213.566799116102	-9.516813609600987	0.0004616651448297	0.0121750360206803	0.0379189962186212	0.969752	0.969752	chr12	109877432	0.0133393160454433	chr12:109877432:T:G
chr12:109877912	['C', 'T']	98663	15125.459912831946	-78.13676948136742	2.234826536653861e-05	0.0080102526104564	0.0027899576272245	0.997774	0.997774	chr12	109877912	0.0009678170972251	chr12:109877912:C:T
chr12:109878648	['C', 'A']	98663	4083.725158004724	-136.01274493104677	-0.0207769882142856	0.0148865435978707	-1.3956892060059811	0.162811	0.162811	chr12	109878648	0.7883162562163815	chr12:109878648:C:A
chr12:109879158	['T', 'C']	98663	15130.840305724225	-74.86100248143215	0.000261658626655	0.008009100661285	0.0326701633205675	0.973938	0.973938	chr12	109879158	0.0114686890299165	chr12:109879158:T:C
chr12:109879278	['A', 'G']	98663	15127.0732444048	-70.42470619006193	0.000572141865164	0.0080096803121105	0.0714312984875265	0.943055	0.943055	chr12	109879278	0.025462977994425	chr12:109879278:A:G
chr12:109879781	['T', 'C']	98663	15171.611234496548	-73.92653326030613	0.0003524739034875	0.0080021678692673	0.0440473018369477	0.964867	0.964867	chr12	109879781	0.0155325469120536	chr12:109879781:T:C
chr12:109879957	['A', 'G']	98663	6437.6539393755065	-116.39025926181348	0.0021520335718696	0.0119671592718419	0.1798282719386284	0.857288	0.857288	chr12	109879957	0.0668732553240731	chr12:109879957:A:G
chr12:109880456	['G', 'C']	98663	46285.88872215514	-1463.6985383984993	-0.0047899002366408	0.0050034505484072	-0.9573193919475446	0.338408	0.338408	chr12	109880456	0.4705593787453431	chr12:109880456:G:C
chr12:109880690	['G', 'A']	98663	6483.459992296464	-128.88747464172505	-0.0011681630211975	0.0119286855979451	-0.0979288968265527	0.921989	0.921989	chr12	109880690	0.0352742603648075	chr12:109880690:G:A
chr12:109884220	['A', 'G']	98663	8902.894943330424	-1.088030904948813	0.0010685548565043	0.0102508659272887	0.1042404479859379	0.916979	0.916979	chr12	109884220	0.0376406101190205	chr12:109884220:A:G
chr12:109885687	['T', 'C']	98663	6449.634258602165	-117.9017819876039	0.0017674810932059	0.0119563359746632	0.1478279881856284	0.882479	0.882479	chr12	109885687	0.0542956205493565	chr12:109885687:T:C
chr12:109885817	['A', 'G']	98663	15340.106188766516	-31.10760096113767	0.0013029154221546	0.0079707616487748	0.1634618471316233	0.870155	0.870155	chr12	109885817	0.0604033799688543	chr12:109885817:A:G
chr12:109886146	['C', 'T']	98663	32255.21153846125	-830.0117266364568	0.0037800509933095	0.0057768911595625	0.6543400055326372	0.512894	0.512894	chr12	109886146	0.28997238142193	chr12:109886146:C:T
chr12:109886439	['A', 'G']	98663	6247.862842538692	-7.526853593390406	0.0009804342422608	0.0121432845998608	0.0807388012854523	0.93565	0.93565	chr12	109886439	0.0288865780729309	chr12:109886439:A:G
chr12:109886639	['C', 'T']	98663	6451.457721780733	-123.20121862223688	0.0007134401630292	0.0119552766392416	0.0596757552800976	0.952414	0.952414	chr12	109886639	0.0211742293128748	chr12:109886639:C:T
chr12:109886865	['C', 'T']	98663	6514.952428287407	-122.33095586739668	-0.0003807015291374	0.0119011799234395	-0.0319885533692034	0.974481	0.974481	chr12	109886865	0.0112266241457426	chr12:109886865:C:T
chr12:109888648	['G', 'A']	98663	6277.190867626191	-17.55851577926462	0.0002000951092681	0.0121120890145354	0.0165202806079142	0.986819	0.986819	chr12	109888648	0.0057624972895994	chr12:109888648:G:A
chr12:109889121	['G', 'C']	98663	2176.861130289978	124.10428493675772	0.0441636997289699	0.0204098249176005	2.163845104368588	0.0304786	0.0304786	chr12	109889121	1.516004985699846	chr12:109889121:G:C
chr12:109889342	['G', 'A']	98663	6276.272264631043	-22.66441983541343	-0.0008028104052535	0.0121138373032367	-0.0662721799176759	0.947161	0.947161	chr12	109889342	0.0235761926244236	chr12:109889342:G:A
chr12:109890258	['G', 'A']	98663	15731.898443562084	-112.51084476282333	-0.0004923655679508	0.0080142121615468	-0.0614365527173476	0.951012	0.951012	chr12	109890258	0.0218140030406062	chr12:109890258:G:A
chr12:109891023	['T', 'A']	98663	2172.132094022725	123.89379026095448	0.0439179917664158	0.0204144059652634	2.1513235232583034	0.0314531	0.0314531	chr12	109891023	1.5023365442872083	chr12:109891023:T:A
chr12:109891626	['T', 'C']	98663	172865.02490598173	-5528.177559663397	-0.0184687394629986	0.0064815499787168	-2.8494325467895028	0.00438064	0.00438064	chr12	109891626	2.358462435577257	chr12:109891626:T:C
chr12:109892299	['G', 'A']	98663	6491.394761648947	-124.60347200368388	-0.000403202050344	0.0119172913814404	-0.033833363424507	0.97301	0.97301	chr12	109892299	0.0118826962963943	chr12:109892299:G:A
chr12:109892962	['G', 'A']	98663	6427.390869375715	-127.14389826140923	0.0006786634653486	0.0119747711102465	0.0566744415488602	0.954805	0.954805	chr12	109892962	0.0200853154018521	chr12:109892962:G:A
chr12:109893235	['T', 'C']	98663	6430.584749716052	-124.62429574816235	0.001146476491426	0.0119751080325183	0.0957383005074194	0.923729	0.923729	chr12	109893235	0.0344554217097436	chr12:109893235:T:C
chr12:109895879	['C', 'T']	98663	14960.364678573596	-129.81056717274083	0.0003803157466159	0.008037908971122	0.0473152592275277	0.962262	0.962262	chr12	109895879	0.0167066642798384	chr12:109895879:C:T
chr12:109896092	['A', 'G']	98663	15129.44699596488	-112.29133701708976	-0.0006301674014749	0.0080065556778066	-0.0787064284360978	0.937266	0.937266	chr12	109896092	0.0281371370334859	chr12:109896092:A:G
chr12:109897641	['AC', 'A']	98663	6422.781178092467	-123.6907429555397	0.0013329356929002	0.011980445103212	0.1112592797193263	0.911411	0.911411	chr12	109897641	0.0402857341357599	chr12:109897641:AC:A
chr12:109897650	['A', 'T']	98663	15143.734992441672	-116.21659922530378	-0.0009211477544968	0.0080064237891587	-0.1150510863219749	0.908405	0.908405	chr12	109897650	0.0417204840224989	chr12:109897650:A:T
chr12:109898074	['T', 'C']	98663	2206.0670788566795	127.6025383572919	0.0441240068122466	0.0202599857909209	2.177889326655889	0.0294166	0.0294166	chr12	109898074	1.5314075248977037	chr12:109898074:T:C
chr12:109898080	['A', 'G']	98663	15123.452542905516	-113.31384932236752	-0.0005124792654999	0.008006088617651	-0.0640111907292751	0.948961	0.948961	chr12	109898080	0.0227516356578856	chr12:109898080:A:G
chr12:109898440	['C', 'T']	98663	14972.124502022329	-131.68149741574274	0.0001877956566073	0.0080350641759042	0.0233720170114551	0.981354	0.981354	chr12	109898440	0.0081743030031307	chr12:109898440:C:T
chr12:109898453	['G', 'A']	98663	4014.411519334217	-162.6794110775762	-0.0245515633915171	0.0150116344391761	-1.63550234926082	0.101947	0.101947	chr12	109898453	0.991625549705513	chr12:109898453:G:A
chr12:109900069	['C', 'T']	98663	6616.134115810706	-87.002663597078	0.001559717071836	0.011800283552235	0.1321762366922638	0.894845	0.894845	chr12	109900069	0.0482521842085309	chr12:109900069:C:T
chr12:109901607	['G', 'T']	98663	14989.60770938282	-120.22481977957038	0.0008673178839991	0.0080296814498124	0.1080139840440851	0.913985	0.913985	chr12	109901607	0.0390609316958014	chr12:109901607:G:T
chr12:109902248	['A', 'G']	98663	15674.307888092337	-173.29320490738388	0.0006398352559993	0.0078699462333827	0.0813010962241705	0.935203	0.935203	chr12	109902248	0.0290941086882223	chr12:109902248:A:G
chr12:109902420	['CAA', 'C']	98663	6365.838773441457	-8.907616077520128	-0.0010529728882137	0.0120285917561181	-0.0875391658111737	0.930243	0.930243	chr12	109902420	0.0314035893234252	chr12:109902420:CAA:C
chr12:109902664	['A', 'G']	98663	11215.865070111233	57.5064286280575	0.0040542275850289	0.009234451874923	0.4390328348603546	0.660639	0.660639	chr12	109902664	0.1800357918543491	chr12:109902664:A:G
chr12:109903834	['G', 'A']	98663	2071.020990857676	93.58739558670426	0.038248318293406	0.0208611519860328	1.833471052749836	0.0667356	0.0667356	chr12	109903834	1.1756424305657542	chr12:109903834:G:A
chr12:109904616	['T', 'G']	98663	14606.776565873644	73.61804765158391	0.0027354428191275	0.008172195482323	0.3347255734452827	0.737833	0.737833	chr12	109904616	0.1320419246074521	chr12:109904616:T:G
chr12:109904822	['T', 'C']	98663	16407.164065034056	12.185286853932547	0.0016997503267088	0.0077393643646311	0.2196240216414536	0.826164	0.826164	chr12	109904822	0.0829337332785582	chr12:109904822:T:C
chr12:109904997	['C', 'T']	98663	50995.753020841774	-1897.880868005012	-0.00641324681507	0.0048472198680069	-1.3230773494306118	0.185813	0.185813	chr12	109904997	0.7309239048162138	chr12:109904997:C:T
chr12:109905237	['T', 'C']	98663	16271.473795718106	-5.470820635121577	0.0021181661831583	0.0077589273302786	0.27299729627475	0.784856	0.784856	chr12	109905237	0.1052100173211197	chr12:109905237:T:C
chr12:109905855	['G', 'A']	98663	7221.24424710581	96.64967552965264	-0.003213497485446	0.0113865967877476	-0.2822175532643707	0.777777	0.777777	chr12	109905855	0.109144903719767	chr12:109905855:G:A
chr12:109906435	['C', 'T']	98663	14658.039967158616	46.540806601772445	0.0003564749462682	0.008155435837982	0.0437101037087497	0.965136	0.965136	chr12	109906435	0.0154114846998306	chr12:109906435:C:T
chr12:109906534	['T', 'C']	98663	16409.490601808677	2.1011547974184777	0.0010275681374517	0.0077397211535157	0.1327655243735676	0.894379	0.894379	chr12	109906534	0.0484784065631863	chr12:109906534:T:C
chr12:109906747	['G', 'A']	98663	14656.74276794583	49.54186917524214	0.0005161867440254	0.0081553030950916	0.0632946118625665	0.949532	0.949532	chr12	109906747	0.0224903946033817	chr12:109906747:G:A
chr12:109907427	['A', 'T']	98663	16362.150936701666	-0.3633595511431715	0.0008988107076747	0.0077490302017877	0.1159900896330716	0.907661	0.907661	chr12	109907427	0.0420763247382137	chr12:109907427:A:T
chr12:109907500	['A', 'ACCT']	98663	16329.496523413743	2.111840300506391	0.0017150736083152	0.0077514171311028	0.2212593619086033	0.824891	0.824891	chr12	109907500	0.0836034347543008	chr12:109907500:A:ACCT
chr12:109908473	['T', 'C']	98663	7249.220423677275	-82.81120023764788	0.0038276107034442	0.0112903408697166	0.3390163988503492	0.734598	0.734598	chr12	109908473	0.1339502583895083	chr12:109908473:T:C
chr12:109908982	['T', 'A']	98663	33114.06195506709	-740.4840660520731	0.0050205474917979	0.005706171536832	0.8798451745432903	0.378945	0.378945	chr12	109908982	0.4214238188705548	chr12:109908982:T:A
chr12:109909333	['G', 'A']	98663	16400.49604678979	4.666626386395421	0.0010938687869714	0.0077402020281087	0.1413230278743448	0.887615	0.887615	chr12	109909333	0.0517753671405881	chr12:109909333:G:A
chr12:109912254	['C', 'T']	98663	13499.95780287058	-576.2052590292836	0.0159140241683828	0.0084075751748453	1.8928197295215536	0.0583848	0.0583848	chr12	109912254	1.2337002031503437	chr12:109912254:C:T
chr12:109912760	['T', 'G']	98663	7233.099667504665	-83.20281451257652	0.0037050528312311	0.0113002774694814	0.3278727306685519	0.743009	0.743009	chr12	109912760	0.1290059256382612	chr12:109912760:T:G
chr12:109912777	['C', 'T']	98663	2082.0844119644435	98.76914949507126	0.0404336537843184	0.0208013086105389	1.943803370324156	0.051922	0.051922	chr12	109912777	1.2846485871584794	chr12:109912777:C:T
chr12:109913422	['G', 'A']	98663	7207.365251677513	-87.12922453609364	0.003620125206265	0.0113215808046683	0.319754393730279	0.749155	0.749155	chr12	109913422	0.1254283175736725	chr12:109913422:G:A
chr12:109914556	['G', 'A']	98663	7523.305010186603	147.1404241941184	-0.0039559329168667	0.0112114142334258	-0.3528486981662408	0.724203	0.724203	chr12	109914556	0.1401396804569426	chr12:109914556:G:A
chr12:109915182	['A', 'C']	98663	16617.1719715744	8.175433717130188	0.0021023828119428	0.0077516295131758	0.2712181752713248	0.786224	0.786224	chr12	109915182	0.1044537031914846	chr12:109915182:A:C
chr12:109916731	['C', 'T']	98663	14100.14329734935	-530.881489498991	0.0208474162757833	0.0082663020235453	2.5219761165757832	0.0116713	0.0116713	chr12	109916731	1.932880767657932	chr12:109916731:C:T
chr12:109918080	['G', 'A']	98663	2814.1140899461784	218.76429028694744	0.0333914373970061	0.018164099247576	1.838320576312756	0.0660182	0.0660182	chr12	109918080	1.1803363209739646	chr12:109918080:G:A
chr12:109918729	['C', 'T']	98663	2720.413591760604	204.2668955374137	0.0356464029279111	0.0184117197937061	1.936071335394564	0.0528618	0.0528618	chr12	109918729	1.276858052767723	chr12:109918729:C:T
chr12:109919303	['G', 'A']	98663	3941.2396788874585	-169.78344718671167	-0.02550379295648	0.0151356581929553	-1.6850138019336618	0.0919891	0.0919891	chr12	109919303	1.0362636301577235	chr12:109919303:G:A
chr12:109920531	['G', 'A']	98663	6142.186762619096	-178.50008629386053	-0.0179232425838666	0.0121959348515697	-1.469607931003316	0.141671	0.141671	chr12	109920531	0.848719040570719	chr12:109920531:G:A
chr12:109920781	['T', 'C']	98663	2074.294336485925	101.00252122022124	0.041269988753943	0.0208397140829349	1.9803529256544743	0.0476667	0.0476667	chr12	109920781	1.321784913552272	chr12:109920781:T:C
chr12:109920945	['C', 'T']	98663	2815.0	219.58433240928247	0.0333868507208341	0.0181594223809703	1.838541448092584	0.0659857	0.0659857	chr12	109920945	1.1805501717912064	chr12:109920945:C:T
chr12:109925262	['C', 'T']	98663	7221.365961199295	-82.82873560811689	0.0030598855150376	0.0113087402806583	0.270577043870313	0.786717	0.786717	chr12	109925262	0.1041814651525636	chr12:109925262:C:T
chr12:109925359	['G', 'A']	98663	7203.073006831404	-81.15279480934294	0.0038605157140569	0.0113216832738335	0.3409842530199791	0.733116	0.733116	chr12	109925359	0.134827302065482	chr12:109925359:G:A
chr12:109926306	['C', 'T']	98663	14116.144594800062	23.392662777233323	0.003395012189302	0.0082839613507139	0.4098295544328498	0.681932	0.681932	chr12	109926306	0.1662589295915245	chr12:109926306:C:T
chr12:109928667	['C', 'T']	98663	7226.512710833604	-86.0677851849404	0.0031707820681578	0.0113032653335124	0.2805191220944811	0.77908	0.77908	chr12	109928667	0.1084179444138716	chr12:109928667:C:T
chr12:109928898	['T', 'C']	98663	7238.127501672849	-88.49533263822099	0.0027722507048242	0.0112984868757872	0.2453647763016125	0.806175	0.806175	chr12	109928898	0.0935706737225269	chr12:109928898:T:C
chr12:109930592	['A', 'G']	98663	3266.0331029170297	253.13865085098143	0.0202449533750114	0.0169877333599208	1.1917395302880944	0.233366	0.233366	chr12	109930592	0.6319624177336279	chr12:109930592:A:G
chr12:109932067	['G', 'A']	98663	16382.328346257156	7.563968113445014	0.0009772260012846	0.0077451540817759	0.126172570741242	0.899596	0.899596	chr12	109932067	0.045952484296643	chr12:109932067:G:A
chr12:109932336	['C', 'T']	98663	16366.16115593578	12.28351245492632	0.0015251983578835	0.0077469466557933	0.1968773538337151	0.843924	0.843924	chr12	109932336	0.0736966622212443	chr12:109932336:C:T
chr12:109932493	['T', 'C']	98663	7234.733277244483	-81.99397876290746	0.0035758891654387	0.011300978975335	0.3164229553247808	0.751682	0.751682	chr12	109932493	0.1239658493737947	chr12:109932493:T:C
chr12:109934092	['G', 'C']	98663	7235.219997972836	-81.8579231688905	0.0035998779920066	0.0113002374862958	0.3185665784787598	0.750056	0.750056	chr12	109934092	0.1249063104975442	chr12:109934092:G:C
chr12:109935424	['C', 'T']	98663	14844.425527599473	33.88131977130773	-0.0011962421987509	0.008120152698351	-0.1473176974854056	0.882882	0.882882	chr12	109935424	0.0540973373888616	chr12:109935424:C:T
chr12:109935674	['G', 'A']	98663	16404.99763828213	-823.3074675281435	0.0061454416591004	0.0077114432101903	0.7969249713178799	0.425497	0.425497	chr12	109935674	0.3711034975959356	chr12:109935674:G:A
chr12:109935688	['G', 'A']	98663	7292.221731198053	-96.23084843101626	0.0027704063057989	0.0112544212091749	0.2461615976786428	0.805558	0.805558	chr12	109935688	0.0939031850112131	chr12:109935688:G:A
chr12:109935855	['C', 'T']	98663	7237.293414691005	-85.68143702845853	0.0028800467202604	0.0112986486256463	0.2549018750546081	0.798799	0.798799	chr12	109935855	0.0975624874853031	chr12:109935855:C:T
chr12:109936133	['A', 'G']	98663	14751.9437404967	60.813085376245525	-0.0007431487848324	0.0081436989963237	-0.0912544514682942	0.927291	0.927291	chr12	109936133	0.0327839553246624	chr12:109936133:A:G
chr12:109937769	['C', 'G']	98663	7231.586366631191	-88.8052502455577	0.0028686964916857	0.0113002332570125	0.2538617058993485	0.799603	0.799603	chr12	109937769	0.0971255851379607	chr12:109937769:C:G
chr12:109940734	['G', 'C']	98663	45445.278945980994	-1286.5049960960228	-0.0003854388306941	0.0050964624408666	-0.0756287003321071	0.939715	0.939715	chr12	109940734	0.0270038407564041	chr12:109940734:G:C
chr12:109940959	['T', 'C']	98663	25789.18622741713	-1531.9231353152768	-0.0091535960170613	0.006324512686835	-1.447320366060022	0.14781	0.14781	chr12	109940959	0.8302961830054284	chr12:109940959:T:C
chr12:109941408	['T', 'C']	98663	33110.698314225185	-723.748249313212	0.0056121639105918	0.0057054645263278	0.9836471482198468	0.325291	0.325291	chr12	109941408	0.4877279524095328	chr12:109941408:T:C
chr12:109941678	['T', 'C']	98663	16456.381663156557	-0.7949869868969368	0.0009183797237091	0.0077436817926366	0.1185972962605989	0.905595	0.905595	chr12	109941678	0.0430659839897305	chr12:109941678:T:C
chr12:109942308	['T', 'C']	98663	45482.91488930337	-1278.9427328749002	-0.0001091943716615	0.0050945389144789	-0.0214336122453107	0.9829	0.9829	chr12	109942308	0.0074906649322245	chr12:109942308:T:C
chr12:109942541	['T', 'C']	98663	16387.48800713691	11.507921207147843	0.001467030807084	0.007742495448629	0.189477774551855	0.849719	0.849719	chr12	109942541	0.0707246706690231	chr12:109942541:T:C
chr12:109942719	['A', 'G']	98663	7244.513987998704	-85.3144691040666	0.0033484656313966	0.0112939233040022	0.2964838295129907	0.766861	0.766861	chr12	109942719	0.1152833484417112	chr12:109942719:A:G
chr12:109944979	['A', 'C']	98663	2073.1470868472265	99.80458649221042	0.0415473455046254	0.0208441993757885	1.9932329736245264	0.0462387	0.0462387	chr12	109944979	1.334994384595378	chr12:109944979:A:C
chr12:109945336	['G', 'A']	98663	6364.451548816088	-111.74956589303996	0.00309769569614	0.0120225049553994	0.25765809268798	0.796671	0.796671	chr12	109945336	0.0987209915067088	chr12:109945336:G:A
chr12:109945855	['G', 'T']	98663	7240.32091844493	-88.78702021588516	0.0027747706735363	0.0112945206931215	0.2456740528375143	0.805935	0.805935	chr12	109945855	0.0936999833557738	chr12:109945855:G:T
chr12:109945859	['G', 'T']	98663	45027.10735499828	-1254.7593703279483	3.9431603472309466e-05	0.0051110000720446	0.0077150465498888	0.993844	0.993844	chr12	109945859	0.002681779844263	chr12:109945859:G:T
chr12:109946322	['C', 'T']	98663	16369.322760494277	5.387707207518822	0.0010878158023431	0.0077457186491226	0.1404409134414315	0.888312	0.888312	chr12	109946322	0.0514344710683636	chr12:109946322:C:T
