## Supplementary material for "Characterization of shared and ancestry-specific signals driving complex traits using multi-ancestry fine-mapping": s2_gwas_temp.txt

locus	alleles	n	sum_x	y_transpose_x	beta	standard_error	t_stat	p_value	p_value_str	chrom	pos	-log10pvalue	rsid
chr12:108551834	['A', 'G']	19959	1763.0883355045596	118.49829567445892	-0.0631647238750483	0.024994155834668	-2.527179725247445	0.0115059	0.0115059	chr12	108551834	1.9390794048313709	chr12:108551834:A:G
chr12:108552450	['T', 'C']	19959	1801.989182260961	124.58492965191688	-0.0630342519740032	0.0250353137590916	-2.517813540527813	0.0118163	0.0118163	chr12	108552450	1.927518491402045	chr12:108552450:T:C
chr12:108553099	['G', 'T']	19959	1763.0	118.54128551095832	-0.063122846653226	0.0249940888403609	-2.5255110140800165	0.0115607	0.0115607	chr12	108553099	1.9370158686029149	chr12:108553099:G:T
chr12:108553178	['T', 'C']	19959	2859.8597203428053	326.9330982405709	-0.0160630922528517	0.0196568163379096	-0.8171766972189158	0.413837	0.413837	chr12	108553178	0.383170682888574	chr12:108553178:T:C
chr12:108553876	['G', 'C']	19959	1763.0883355045596	118.58796451223267	-0.063090924014137	0.0249941176074679	-2.524230901245591	0.0116029	0.0116029	chr12	108553876	1.9354334507220468	chr12:108553876:G:C
chr12:108555507	['C', 'T']	19959	32459.131452340385	4402.746199652087	0.0008603169401609	0.0129725819258171	0.0663180965115968	0.947125	0.947125	chr12	108555507	0.023592699742515	chr12:108555507:C:T
chr12:108555781	['C', 'T']	19959	12303.54796992481	1504.834225125618	-0.0162773040210831	0.0110394144631357	-1.4744716828450009	0.14037	0.14037	chr12	108555781	0.8527257000881574	chr12:108555781:C:T
chr12:108555820	['T', 'C']	19959	19354.909200240527	2525.955517061944	-0.012920838959378	0.0101774023942086	-1.2695615697312428	0.204256	0.204256	chr12	108555820	0.6898251772502888	chr12:108555820:T:C
chr12:108556190	['C', 'G']	19959	12302.7804291157	1501.1497604267115	-0.0166693446991261	0.0110382329210576	-1.5101461274046808	0.131022	0.131022	chr12	108556190	0.8826557755166997	chr12:108556190:C:G
chr12:108556950	['G', 'A']	19959	19346.662522558658	2523.152261334224	-0.0129857627029633	0.0101790251936984	-1.2757373575421007	0.202063	0.202063	chr12	108556950	0.6945132033918613	chr12:108556950:G:A
chr12:108557171	['G', 'A']	19959	19826.712531470137	2581.2960533347687	-0.0134621681590927	0.010421854895681	-1.291724773933631	0.196467	0.196467	chr12	108557171	0.7067103863647084	chr12:108557171:G:A
chr12:108557864	['A', 'T']	19959	19347.908147925435	2522.5918788735803	-0.013020846523918	0.0101783836055765	-1.2792646679954405	0.200819	0.200819	chr12	108557864	0.6971951998696897	chr12:108557864:A:T
chr12:108557981	['T', 'C']	19959	19361.49107411493	2527.872857533349	-0.0127439601075283	0.0101847187387483	-1.2512824786258747	0.210846	0.210846	chr12	108557981	0.676034633655073	chr12:108557981:T:C
chr12:108558038	['G', 'T']	19959	19351.726165413533	2522.7229341590555	-0.0131114476506234	0.0101803745766191	-1.2879140695604605	0.197791	0.197791	chr12	108558038	0.7037934738069012	chr12:108558038:G:T
chr12:108558140	['A', 'C']	19959	29607.48341517186	4087.421710507672	0.007564319372581	0.0116144800613757	0.6512835127020755	0.514871	0.514871	chr12	108558140	0.2883015690285838	chr12:108558140:A:C
chr12:108558175	['T', 'A']	19959	26086.53503057031	3626.725333113931	0.005882696314942	0.0106643096036667	0.5516246745986609	0.581212	0.581212	chr12	108558175	0.2356654276156154	chr12:108558175:T:A
chr12:108558737	['T', 'C']	19959	1892.474090407938	180.66267255777208	-0.0334544758004715	0.0236433448300564	-1.4149637473435133	0.157095	0.157095	chr12	108558737	0.8038376374104774	chr12:108558737:T:C
chr12:108558756	['A', 'G']	19959	19349.938968782884	2524.2523613614744	-0.0128173837837463	0.0101792768790761	-1.2591644707192269	0.207986	0.207986	chr12	108558756	0.6819658973803892	chr12:108558756:A:G
chr12:108559322	['A', 'C']	19959	1763.706931983359	118.61296025253095	-0.0630564812687079	0.0249947306226072	-2.5227909922611693	0.0116505	0.0116505	chr12	108559322	1.9336554357897844	chr12:108559322:A:C
chr12:108559495	['G', 'A']	19959	2870.575294412428	332.5285479694523	-0.0142604105661094	0.019620044563892	-0.726828653200602	0.467339	0.467339	chr12	108559495	0.3303679750680302	chr12:108559495:G:A
chr12:108559780	['C', 'T']	19959	19366.34674223805	2524.7212909596647	-0.013116261571276	0.010187204352366	-1.2875231631364823	0.197927	0.197927	chr12	108559780	0.7034949579351728	chr12:108559780:C:T
chr12:108559953	['C', 'T']	19959	19349.816869643662	2524.331085788823	-0.0128179707433989	0.0101803439421748	-1.2590901462864137	0.208013	0.208013	chr12	108559953	0.6819095224803156	chr12:108559953:C:T
chr12:108560079	['G', 'A']	19959	2860.286616224884	327.72790002878565	-0.0156380871033918	0.0196538561667162	-0.79567525938624	0.42623	0.42623	chr12	108560079	0.3703559859312206	chr12:108560079:G:A
chr12:108560726	['G', 'A']	19959	19346.87732397895	2522.3913202853128	-0.0130188585150636	0.0101779485034839	-1.2791240308012193	0.200868	0.200868	chr12	108560726	0.6970892445874983	chr12:108560726:G:A
chr12:108561047	['C', 'T']	19959	19345.90784726398	2522.485555051214	-0.0130497949345096	0.0101783241790472	-1.282116260491437	0.199817	0.199817	chr12	108561047	0.6993675656990339	chr12:108561047:C:T
chr12:108562013	['A', 'C']	19959	5336.336824696802	713.0297522912203	-0.001324081034201	0.014886681756288	-0.0889440008107734	0.929127	0.929127	chr12	108562013	0.0319249193438129	chr12:108562013:A:C
chr12:108562106	['C', 'T']	19959	29605.96667835847	4086.90100766116	0.0076056901413234	0.0116133942850774	0.654906735672994	0.512535	0.512535	chr12	108562106	0.2902764721495635	chr12:108562106:C:T
chr12:108562133	['A', 'G']	19959	1144.1146464899534	79.1186244645035	-0.052989574335619	0.0301514017575824	-1.7574497783438328	0.0788565	0.0788565	chr12	108562133	1.1031625027436351	chr12:108562133:A:G
chr12:108562361	['GC', 'G']	19959	19348.908298256163	2523.3873117643866	-0.0129803491782115	0.0101788371719851	-1.2752290815631515	0.202243	0.202243	chr12	108562361	0.6941265011816172	chr12:108562361:GC:G
chr12:108562581	['C', 'T']	19959	5158.0	593.6700671255016	-0.0209019078469665	0.0151456567892352	-1.380059520549986	0.167584	0.167584	chr12	108562581	0.7757674477786081	chr12:108562581:C:T
chr12:108563430	['A', 'G']	19959	2861.143351037178	327.447596582434	-0.0158128179902995	0.0196510635825637	-0.8046800074643371	0.421014	0.421014	chr12	108563430	0.3757034623076709	chr12:108563430:A:G
chr12:108564663	['T', 'C']	19959	26103.615723806182	3632.725308775295	0.0062049660969867	0.0106623410947245	0.5819515659705153	0.560606	0.560606	chr12	108564663	0.2513422584256309	chr12:108564663:T:C
chr12:108567452	['A', 'G']	19959	1667.167059177231	303.823957974413	0.0324559390826409	0.0254596551294713	1.2747988500861864	0.202395	0.202395	chr12	108567452	0.6938002205833823	chr12:108567452:A:G
chr12:108568047	['G', 'A']	19959	2862.0	326.5136295866987	-0.0160657411827636	0.0196482889126005	-0.8176661720634945	0.413558	0.413558	chr12	108568047	0.3834635736240596	chr12:108568047:G:A
chr12:108568592	['G', 'A']	19959	1762.0882853993385	119.48539724405884	-0.0627415617247884	0.0249998408985931	-2.509678440726363	0.012092	0.012092	chr12	108568592	1.9175018614942203	chr12:108568592:G:A
chr12:108569490	['A', 'G']	19959	19353.9090499098	2522.4249934727327	-0.0131136344362458	0.0101800520743184	-1.2881696813052632	0.197702	0.197702	chr12	108569490	0.7039889372388297	chr12:108569490:A:G
chr12:108570697	['T', 'C']	19959	19351.787038893348	2523.921389375124	-0.0130006976089019	0.0101802197616442	-1.277054711322081	0.201598	0.201598	chr12	108570697	0.6955137807248869	chr12:108570697:T:C
chr12:108570858	['G', 'A']	19959	19352.84815074672	2521.948338592465	-0.0131998806258169	0.0101807768342934	-1.2965494520372718	0.194801	0.194801	chr12	108570858	0.7104088180253335	chr12:108570858:G:A
chr12:108570898	['A', 'G']	19959	29616.935554998745	4085.657150967251	0.0072493063903482	0.0116150175168399	0.6241321960847541	0.532548	0.532548	chr12	108570898	0.2736412419819125	chr12:108570898:A:G
chr12:108573224	['AAAG', 'A']	19959	5523.946443239818	664.4098299169616	-0.0118226759246258	0.0153601956774384	-0.7696956583692074	0.44149	0.44149	chr12	108573224	0.3550791289924234	chr12:108573224:AAAG:A
chr12:108573744	['C', 'T']	19959	7627.171407072984	930.972909488588	-0.019246802421088	0.0129848367250838	-1.4822521706343414	0.138289	0.138289	chr12	108573744	0.859212363847994	chr12:108573744:C:T
chr12:108575119	['G', 'A']	19959	3726.1071374830726	386.3040938144613	-0.0282247456378764	0.0173895431992502	-1.623087237800097	0.104587	0.104587	chr12	108575119	0.980522294236756	chr12:108575119:G:A
chr12:108575188	['A', 'G']	19959	4029.018647551255	653.8653192923122	0.0270626924291538	0.0167722073593324	1.6135438734660985	0.106642	0.106642	chr12	108575188	0.9720717186127752	chr12:108575188:A:G
chr12:108575355	['T', 'C']	19959	7824.56812828865	953.9726384621516	-0.0193549453688336	0.0128669501115331	-1.5042372280191745	0.132536	0.132536	chr12	108575355	0.8776661407627409	chr12:108575355:T:C
chr12:108575762	['T', 'C']	19959	34803.74376189999	4687.931562815505	-0.0087710566846565	0.0150842393695835	-0.5814715922861109	0.560929	0.560929	chr12	108575762	0.2510921064080246	chr12:108575762:T:C
chr12:108575959	['G', 'A']	19959	36240.0	4911.371123938631	-0.0034444241538488	0.0174493460185205	-0.1973956015424847	0.84352	0.84352	chr12	108575959	0.0739046157581217	chr12:108575959:G:A
chr12:108576886	['C', 'T']	19959	7644.0	937.780519627864	-0.0178347155748934	0.012966322131499	-1.3754644836077008	0.169003	0.169003	chr12	108576886	0.7721055860852508	chr12:108576886:C:T
chr12:108576989	['C', 'CA']	19959	7818.0	949.0106950652016	-0.0198677266558725	0.0128720027828407	-1.5434837135334902	0.122729	0.122729	chr12	108576989	0.9110528044135228	chr12:108576989:C:CA
chr12:108576993	['C', 'CCA']	19959	7818.0	949.0106950652016	-0.0198677266558725	0.0128720027828407	-1.5434837135334902	0.122729	0.122729	chr12	108576993	0.9110528044135228	chr12:108576993:C:CCA
chr12:108577437	['T', 'C']	19959	34811.48829984467	4686.622454766839	-0.0093085302091892	0.0150942744452384	-0.6166927892400736	0.537444	0.537444	chr12	108577437	0.2696667811946872	chr12:108577437:T:C
chr12:108579547	['C', 'T']	19959	4595.690769693325	621.2569714097076	-0.0067841052426307	0.0157317505106351	-0.4312365135745383	0.666301	0.666301	chr12	108579547	0.1763295349321397	chr12:108579547:C:T
chr12:108579549	['A', 'G']	19959	1136.455516014235	94.05206852637852	-0.0493318186760637	0.0302168569084362	-1.6325926559982724	0.10257	0.10257	chr12	108579549	0.988979644483743	chr12:108579549:A:G
chr12:108581141	['C', 'T']	19959	5909.888304269392	773.281735908588	-0.0115856851864472	0.0141459489068991	-0.8190108180580811	0.41279	0.41279	chr12	108581141	0.3842708322079365	chr12:108581141:C:T
chr12:108581280	['A', 'G']	19959	1086.1632591701743	171.30324942094057	0.0203524421357555	0.0314045186577355	0.6480736851141752	0.516945	0.516945	chr12	108581280	0.2865556609043886	chr12:108581280:A:G
chr12:108581809	['T', 'A']	19959	27145.08012627781	3796.3744270038974	0.0087391415631102	0.0108465617436062	0.8057061555254296	0.420422	0.420422	chr12	108581809	0.3763145661247365	chr12:108581809:T:A
chr12:108582384	['G', 'T']	19959	3226.0	542.3371477600354	0.0301005820894366	0.018668038753742	1.612412663510401	0.106888	0.106888	chr12	108582384	0.971071049013052	chr12:108582384:G:T
chr12:108582598	['C', 'A']	19959	7015.054419723391	1069.2755459437512	0.0200216870951284	0.0132627733397054	1.5096154161956798	0.131157	0.131157	chr12	108582598	0.8822085256588652	chr12:108582598:C:A
chr12:108582677	['T', 'C']	19959	6007.601994287718	790.0109858470774	-0.0100017175066414	0.0140477481350424	-0.7119801273836885	0.476485	0.476485	chr12	108582677	0.3219507666306204	chr12:108582677:T:C
chr12:108584638	['C', 'T']	19959	9862.988324898532	1470.6500257907442	0.0174948944177854	0.0116640867011779	1.4998940650894372	0.133658	0.133658	chr12	108584638	0.8740050417568592	chr12:108584638:C:T
chr12:108584639	['A', 'G']	19959	34733.22068550812	4744.820063784377	0.0054990924835022	0.0153350930446658	0.3585953125608897	0.719902	0.719902	chr12	108584639	0.1427266198964986	chr12:108584639:A:G
chr12:108585273	['G', 'C']	19959	17829.862940785963	2361.3985475485256	-0.0111188194412012	0.0110971163560297	-1.00195574097588	0.316377	0.316377	chr12	108585273	0.4997950964011539	chr12:108585273:G:C
chr12:108585368	['A', 'C']	19959	5983.798827244023	784.2729435048383	-0.0105303786374306	0.0140673894522198	-0.7485666529100702	0.454127	0.454127	chr12	108585368	0.3428226764685052	chr12:108585368:A:C
chr12:108585371	['A', 'C']	19959	5986.999649105219	784.5406499310371	-0.010540026605801	0.014066838363693	-0.7492818452371727	0.453696	0.453696	chr12	108585371	0.3432350496640814	chr12:108585371:A:C
chr12:108585712	['G', 'A']	19959	401.0602826217679	82.1476111240757	0.0542302873208129	0.0507836795031894	1.0678684146430737	0.285593	0.285593	chr12	108585712	0.5442524414989081	chr12:108585712:G:A
chr12:108586536	['ACT', 'A']	19959	1256.1258706218368	87.84670247482806	-0.0646962558906494	0.0293579186439205	-2.203707172682926	0.0275563	0.0275563	chr12	108586536	1.5597790958158342	chr12:108586536:ACT:A
chr12:108586760	['C', 'A']	19959	7067.354093596553	1084.061351550305	0.0208383223909927	0.0132193115008791	1.5763545922650275	0.11496	0.11496	chr12	108586760	0.9394532448738308	chr12:108586760:C:A
chr12:108586964	['G', 'A']	19959	28972.806464545225	3909.8543603266417	-0.0008041292862954	0.0113371249634075	-0.0709288544398114	0.943455	0.943455	chr12	108586964	0.025278809561324	chr12:108586964:G:A
chr12:108587866	['A', 'G']	19959	7034.409771986972	1083.709805907759	0.0212850448132956	0.0132503874466313	1.606371504156055	0.108208	0.108208	chr12	108587866	0.9657406299187326	chr12:108587866:A:G
chr12:108588966	['A', 'G']	19959	7949.194828622971	1223.22225485854	0.0218639155052246	0.0126462278357835	1.7288883127155823	0.0838446	0.0838446	chr12	108588966	1.076524902833942	chr12:108588966:A:G
chr12:108589690	['G', 'A']	19959	6949.34818118048	1087.3945885372766	0.0240150541128442	0.0133136309801791	1.8037944831576664	0.0712786	0.0712786	chr12	108589690	1.1470408389690168	chr12:108589690:G:A
chr12:108590201	['A', 'C']	19959	14410.053879310348	2050.771305241979	0.0110964840423433	0.0105338204247336	1.0534149619912407	0.292164	0.292164	chr12	108590201	0.5343732982050922	chr12:108590201:A:C
chr12:108590975	['C', 'A']	19959	3342.167451648462	443.5323229002351	-0.0062686572430884	0.0182491147483772	-0.3435047304771791	0.731222	0.731222	chr12	108590975	0.1359507506236923	chr12:108590975:C:A
chr12:108591703	['C', 'T']	19959	5860.587262614621	967.802552646048	0.0327165874355482	0.0143222834769628	2.2843136353342146	0.0223636	0.0223636	chr12	108591703	1.6504582842253093	chr12:108591703:C:T
chr12:108592169	['A', 'G']	19959	29073.913363732023	3905.4294128278407	-0.0030379192496215	0.0113682308100873	-0.2672288503261145	0.789296	0.789296	chr12	108592169	0.1027600981097865	chr12:108592169:A:G
chr12:108592255	['C', 'T']	19959	1259.1261712682267	92.72332666784652	-0.0612269590536087	0.0293290117532118	-2.087590252573162	0.0368475	0.0368475	chr12	108592255	1.4335919724734782	chr12:108592255:C:T
chr12:108593002	['T', 'C']	19959	29079.456959615192	3910.3252615424144	-0.002699619927376	0.0113739719106446	-0.2373506764905495	0.812387	0.812387	chr12	108593002	0.0902370348898766	chr12:108593002:T:C
chr12:108595842	['A', 'G']	19959	7229.724457583805	868.4054703296663	-0.022630578929731	0.0131181229982543	-1.7251384922021569	0.084518	0.084518	chr12	108595842	1.0730507884682892	chr12:108595842:A:G
chr12:108596029	['C', 'T']	19959	1246.0624311053211	108.66875517404658	-0.0488335637812688	0.0295030299932937	-1.655205034614042	0.0978986	0.0978986	chr12	108596029	1.0092235187854433	chr12:108596029:C:T
chr12:108596277	['G', 'A']	19959	885.3548694301038	65.47624104720963	-0.0512984757142498	0.0342742083587567	-1.496707821149241	0.134485	0.134485	chr12	108596277	0.8713261526914098	chr12:108596277:G:A
chr12:108596575	['G', 'A']	19959	5597.0	707.8746929026834	-0.0154774082564413	0.0144810377740394	-1.0688051849562972	0.28517	0.28517	chr12	108596575	0.5448961643733011	chr12:108596575:G:A
chr12:108597447	['C', 'T']	19959	6342.393072289159	1030.6497209817887	0.0303575670917383	0.013866220426217	2.1893180808189707	0.0285853	0.0285853	chr12	108597447	1.5438572455465815	chr12:108597447:C:T
chr12:108597614	['A', 'G']	19959	10336.553668069751	1554.0078826609924	0.0187933692076201	0.0115389628551534	1.6286879023296963	0.103395	0.103395	chr12	108597614	0.985500462450132	chr12:108597614:A:G
chr12:108598306	['G', 'A']	19959	775.0776669840157	52.03740722761947	-0.0763771179485301	0.0367148315362408	-2.0802796786126865	0.0375126	0.0375126	chr12	108598306	1.425822833835927	chr12:108598306:G:A
chr12:108598912	['G', 'A']	19959	6329.634263666883	1033.690970053343	0.0310536848205423	0.0138618735512823	2.2402227740469884	0.0250874	0.0250874	chr12	108598912	1.6005443456269193	chr12:108598912:G:A
chr12:108599141	['T', 'C']	19959	5599.561106378715	705.066278186001	-0.0161877277689128	0.0144801308069131	-1.1179269016813358	0.263612	0.263612	chr12	108599141	0.5790348239142843	chr12:108599141:T:C
chr12:108599180	['G', 'A']	19959	5587.279937869526	706.1603647006582	-0.0155306925473761	0.0144940072758262	-1.071525096670743	0.283946	0.283946	chr12	108599180	0.5467642449243979	chr12:108599180:G:A
chr12:108600273	['G', 'A']	19959	959.8772204279388	91.95960325818966	-0.0365987892766572	0.0331490957800892	-1.1040659908026813	0.269578	0.269578	chr12	108600273	0.5693155530434579	chr12:108600273:G:A
chr12:108603146	['G', 'A']	19959	29536.47985770117	3976.687952054578	-0.0018366756868388	0.0115575180090109	-0.1589160999279346	0.873737	0.873737	chr12	108603146	0.0586192729003572	chr12:108603146:G:A
chr12:108603371	['T', 'C']	19959	19758.95990979705	2541.945715339321	-0.0109275873897674	0.0101364941169623	-1.0780440716165551	0.281027	0.281027	chr12	108603371	0.5512519527365533	chr12:108603371:T:C
chr12:108603489	['G', 'A']	19959	10339.554119061935	1536.5875673761266	0.0165226409989252	0.0115352240200655	1.4323641196897556	0.152055	0.152055	chr12	108603489	0.81799929444976	chr12:108603489:G:A
chr12:108603798	['T', 'C']	19959	699.2452385725742	58.75054167266585	-0.0450941653032309	0.0389578865032378	-1.1575105671988402	0.247078	0.247078	chr12	108603798	0.6071659227644848	chr12:108603798:T:C
chr12:108604405	['T', 'C']	19959	17131.433324981204	2413.4630502688547	0.0110494104544277	0.0102733604629441	1.0755400333009597	0.282146	0.282146	chr12	108604405	0.5495261023680373	chr12:108604405:T:C
chr12:108606274	['GGGTGGTTAGT', 'G']	19959	6756.701422518156	1047.0998123334834	0.0222253340577712	0.0135092403972979	1.6451949483567263	0.0999454	0.0999454	chr12	108606274	1.0002371895457594	chr12:108606274:GGGTGGTTAGT:G
chr12:108607813	['C', 'T']	19959	8014.204600120264	1245.1227839366982	0.0263931380034146	0.0126760724019368	2.082122692781548	0.037344	0.037344	chr12	108607813	1.4277791656347238	chr12:108607813:C:T
chr12:108608104	['G', 'A']	19959	3021.302750914466	327.74338517706366	-0.0269086450771378	0.0191081383468215	-1.4082295506099836	0.159079	0.159079	chr12	108608104	0.7983871477328698	chr12:108608104:G:A
chr12:108608137	['G', 'A']	19959	698.034973444233	58.82044591163793	-0.0444198222800922	0.0389834093819034	-1.139454526537962	0.254527	0.254527	chr12	108608137	0.5942661413073791	chr12:108608137:G:A
chr12:108608953	['C', 'T']	19959	700.1052315093204	57.04373400375849	-0.0472598801259123	0.0389303952733365	-1.2139583940541372	0.224778	0.224778	chr12	108608953	0.6482461973118546	chr12:108608953:C:T
chr12:108609416	['C', 'T']	19959	9853.987422959362	1206.1985043504433	-0.0198763146359066	0.0117945408519839	-1.685213090135958	0.0919631	0.0919631	chr12	108609416	1.0363863974484078	chr12:108609416:C:T
chr12:108609654	['A', 'G']	19959	27756.78137996693	3695.984450355416	-0.0052950523339489	0.0109450508570021	-0.4837850826943758	0.628544	0.628544	chr12	108609654	0.2016643149734961	chr12:108609654:A:G
chr12:108610667	['A', 'G']	19959	7278.364665798176	948.7785415400724	-0.0094380396757883	0.0130895346150188	-0.7210370691834371	0.470895	0.470895	chr12	108610667	0.3270759209056272	chr12:108610667:A:G
chr12:108611174	['T', 'C']	19959	18506.781719783525	2342.6924521284086	-0.0147101035801154	0.0101040606486425	-1.455860578399404	0.145447	0.145447	chr12	108611174	0.8372952321129159	chr12:108611174:T:C
chr12:108611308	['A', 'T']	19959	2935.0	469.7601549953324	0.0201432352371073	0.0194580318498991	1.0352144241768095	0.300581	0.300581	chr12	108611308	0.5220384750330298	chr12:108611308:A:T
chr12:108612350	['G', 'A']	19959	7329.101623571859	949.0902357328918	-0.00389971928187	0.0130406160948532	-0.299044098338969	0.76491	0.76491	chr12	108612350	0.1163896613205755	chr12:108612350:G:A
chr12:108613353	['T', 'C']	19959	10718.074009119606	1341.892977916566	-0.0095099098794454	0.0114117839160867	-0.8333412154816229	0.404662	0.404662	chr12	108613353	0.3929075763476438	chr12:108613353:T:C
chr12:108613354	['G', 'A']	19959	4327.216805291111	497.7095514057502	-0.018659078237382	0.0162595767670253	-1.1475746573688774	0.251158	0.251158	chr12	108613354	0.6000529839367582	chr12:108613354:G:A
chr12:108613929	['C', 'T']	19959	7182.0	927.1443149671138	-0.0117949209490238	0.0131776216260671	-0.8950720610836093	0.370759	0.370759	chr12	108613929	0.4309082978777424	chr12:108613929:C:T
chr12:108614170	['T', 'C']	19959	6356.636969484391	984.0528789175094	0.0219313452940616	0.0137890401382906	1.5904910765442404	0.11174	0.11174	chr12	108614170	0.9517913329758544	chr12:108614170:T:C
chr12:108615145	['G', 'T']	19959	6429.0	996.607699218186	0.0226278260261093	0.0137149815603719	1.6498619357601012	0.0989869	0.0989869	chr12	108615145	1.0044222764545372	chr12:108615145:G:T
chr12:108615193	['G', 'A']	19959	7159.358703276881	927.2897987592148	-0.011209725583541	0.0131996585066524	-0.8492436056502101	0.395756	0.395756	chr12	108615193	0.4025724921392932	chr12:108615193:G:A
chr12:108616785	['A', 'AT']	19959	4908.410342579127	756.8280142468603	0.0205798900595438	0.0154850877782907	1.3290134582508315	0.183859	0.183859	chr12	108616785	0.7355151063190771	chr12:108616785:A:AT
chr12:108617681	['T', 'G']	19959	21158.06007615993	2863.546889086544	0.0019849153606171	0.0101665833156947	0.1952391771139989	0.845208	0.845208	chr12	108617681	0.073036400948389	chr12:108617681:T:G
chr12:108618918	['C', 'T']	19959	9702.944575294414	1332.0349336147258	0.002908368345541	0.0117711486412278	0.247076002027078	0.804852	0.804852	chr12	108618918	0.094283972417981	chr12:108618918:C:T
chr12:108619371	['T', 'C']	19959	759.1141010222489	82.22020716989994	-0.0185220788190359	0.0369674347771095	-0.5010377087485918	0.61635	0.61635	chr12	108619371	0.2101725996824474	chr12:108619371:T:C
chr12:108619543	['A', 'G']	19959	3076.1541236596854	431.3177122795124	0.0009770757214359	0.0190613649589485	0.0512594834388956	0.959119	0.959119	chr12	108619543	0.0181275056164858	chr12:108619543:A:G
chr12:108620465	['T', 'C']	19959	4851.701583801123	701.0995541484423	0.0080015663504907	0.0153676259487165	0.5206768031179836	0.602598	0.602598	chr12	108620465	0.2199723140672504	chr12:108620465:T:C
chr12:108620539	['T', 'C']	19959	23106.47309079976	3179.8062373136404	0.0087241337032958	0.010249855142467	0.851147024229653	0.394698	0.394698	chr12	108620539	0.4037350742408273	chr12:108620539:T:C
chr12:108620918	['A', 'G']	19959	8531.847218045112	1151.20925041704	0.0051699053761024	0.0123066162291852	0.4200915409909338	0.674423	0.674423	chr12	108620918	0.1710676272878853	chr12:108620918:A:G
chr12:108620987	['C', 'T']	19959	8513.706239037834	1149.5598027649094	0.0053298111729847	0.0123209028939178	0.4325828406305956	0.665323	0.665323	chr12	108620987	0.1769674628752682	chr12:108620987:C:T
chr12:108621009	['C', 'T']	19959	7450.746605201182	1125.6848929585294	0.0176149154272314	0.0129860290221166	1.3564512598294185	0.174971	0.174971	chr12	108621009	0.7570339260773519	chr12:108621009:C:T
chr12:108623027	['C', 'A']	19959	16336.637019592124	2303.0878813654926	0.0117912631094049	0.0102900334407557	1.1458916219555977	0.251854	0.251854	chr12	108623027	0.5988511471920852	chr12:108623027:C:A
chr12:108623490	['G', 'A']	19959	8499.425844272973	1222.683791656859	0.0090581495351114	0.0123360957208234	0.7342800947808151	0.462787	0.462787	chr12	108623490	0.334618849174829	chr12:108623490:G:A
chr12:108624122	['C', 'T']	19959	11267.822742307308	1465.3212272037952	-0.0025600491422927	0.0112631652924079	-0.2272939334396886	0.820198	0.820198	chr12	108624122	0.0860812940463673	chr12:108624122:C:T
chr12:108624619	['C', 'T']	19959	1209.1794833056365	119.76772960900188	-0.0341944838323505	0.0299585817964067	-1.141391941205037	0.253721	0.253721	chr12	108624619	0.5956435855702303	chr12:108624619:C:T
chr12:108624692	['TC', 'T']	19959	2507.84573016936	346.18844589037434	0.0059815794219719	0.0211990150679974	0.2821630817651449	0.777821	0.777821	chr12	108624692	0.1091203357308537	chr12:108624692:TC:T
chr12:108625915	['T', 'C']	19959	7771.725691659984	1033.3931984621709	0.0035104689032554	0.0128696754257828	0.2727705856685926	0.785032	0.785032	chr12	108625915	0.1051126398914748	chr12:108625915:T:C
chr12:108626412	['G', 'T']	19959	699.070050608809	53.61936629893383	-0.054753609882066	0.0389586346584638	-1.4054293832951554	0.159909	0.159909	chr12	108626412	0.7961270925993456	chr12:108626412:G:T
chr12:108626426	['G', 'A']	19959	1588.6367600621525	136.72481368546855	-0.0483888071445649	0.0261771272214282	-1.848514802073256	0.0645427	0.0645427	chr12	108626426	1.1901528708104163	chr12:108626426:G:A
chr12:108626832	['C', 'T']	19959	12547.143229427686	1647.113606581535	-0.0038224415528476	0.010934477835051	-0.3495769629341211	0.72666	0.72666	chr12	108626832	0.1386687454863795	chr12:108626832:C:T
chr12:108628985	['T', 'G']	19959	25742.86936259772	3501.834186791307	0.0041489635589851	0.0105279625758994	0.3940898848256646	0.693519	0.693519	chr12	108628985	0.1589416362747299	chr12:108628985:T:G
chr12:108629024	['G', 'A']	19959	11476.0	1541.197546550445	-8.504358546035238e-05	0.0112191386319261	-0.0075802241375594	0.993952	0.993952	chr12	108629024	0.0026345880760013	chr12:108629024:G:A
chr12:108629639	['A', 'G']	19959	1266.0	193.82671848270763	0.0201568516587147	0.0291104471375514	0.692426727884681	0.488677	0.488677	chr12	108629639	0.3109781009312003	chr12:108629639:A:G
chr12:108630310	['A', 'C']	19959	39291.0	5369.331889242527	0.0683908694432467	0.0405180681632747	1.6879104198071213	0.0914441	0.0914441	chr12	108630310	1.0388443100902744	chr12:108630310:A:C
chr12:108630340	['G', 'A']	19959	1614.1617477576792	154.4486057807215	-0.0395642966166011	0.0260096828284404	-1.521137219456565	0.128241	0.128241	chr12	108630340	0.8919731040913054	chr12:108630340:G:A
chr12:108630949	['C', 'T']	19959	10262.028310868369	1352.6696140022314	0.0009768960505352	0.0116292891113119	0.0840030754403542	0.933055	0.933055	chr12	108630949	0.0300927555112801	chr12:108630949:C:T
chr12:108631585	['A', 'G']	19959	37421.87493736848	5041.760782878323	-0.0076097245191497	0.0209648197767168	-0.3629759091752808	0.716627	0.716627	chr12	108631585	0.1447068331638906	chr12:108631585:A:G
chr12:108632125	['A', 'G']	19959	33597.0	4517.312638474508	-0.00673706867708	0.0139563971829612	-0.4827226245255528	0.629298	0.629298	chr12	108632125	0.2011436485009556	chr12:108632125:A:G
chr12:108632584	['G', 'A']	19959	6615.65731181718	874.5887874563941	0.0002705244238316	0.0137497524423952	0.0196748577812564	0.984303	0.984303	chr12	108632584	0.006871191231321	chr12:108632584:G:A
chr12:108632661	['T', 'C']	19959	5466.024978682852	718.1475368363072	-0.0013347889215718	0.0149675317227219	-0.0891789605860995	0.928941	0.928941	chr12	108632661	0.0320118685554713	chr12:108632661:T:C
chr12:108632756	['A', 'T']	19959	33420.697870207965	4559.667628140503	0.0095565685981848	0.0137321771507438	0.6959252340891333	0.486484	0.486484	chr12	108632756	0.3129314386967135	chr12:108632756:A:T
chr12:108633196	['G', 'A']	19959	1294.0648361559274	171.9960986491014	0.0049919208167765	0.0286537065211354	0.174215535190688	0.861698	0.861698	chr12	108633196	0.0646449150502163	chr12:108633196:G:A
chr12:108633232	['T', 'C']	19959	18831.60460104249	2650.3247795953494	0.0111558258015884	0.0102007343873229	1.093629671943265	0.274131	0.274131	chr12	108633232	0.5620418496568755	chr12:108633232:T:C
chr12:108634372	['C', 'T']	19959	5891.180656477074	751.4207102617507	-0.0116080903641237	0.0142552281661043	-0.8143040734854802	0.41548	0.41548	chr12	108634372	0.3814498770512094	chr12:108634372:C:T
chr12:108635557	['G', 'A']	19959	14993.0047607116	1883.219840759064	-0.0173787622868698	0.0104539248079897	-1.6624150839106449	0.0964453	0.0964453	chr12	108635557	1.0157189316675816	chr12:108635557:G:A
chr12:108636133	['G', 'A']	19959	3341.678834678836	453.4509970248488	0.0049389226696521	0.0183798715080698	0.268713666876489	0.788153	0.788153	chr12	108636133	0.1033894670208444	chr12:108636133:G:A
chr12:108636164	['C', 'A']	19959	3684.7384615384617	496.32868541205545	0.0046993947652537	0.0175947029107679	0.267091452983714	0.789402	0.789402	chr12	108636164	0.1027017776265137	chr12:108636164:C:A
chr12:108636953	['T', 'C']	19959	9297.453241738956	1355.1687475581532	0.016464522996845	0.0120351925156692	1.3680315437753885	0.171318	0.171318	chr12	108636953	0.7661970042850049	chr12:108636953:T:C
chr12:108638656	['G', 'A']	19959	561.0	69.85207338888922	-0.0336728220434777	0.0429291003124374	-0.7843821975864262	0.432825	0.432825	chr12	108638656	0.3636876622996372	chr12:108638656:G:A
chr12:108638713	['C', 'T']	19959	18130.450308224325	2540.011452711896	0.0102970531254819	0.0101432131296451	1.015166791219947	0.310039	0.310039	chr12	108638713	0.5085836725545623	chr12:108638713:C:T
chr12:108639503	['G', 'A']	19959	561.084335538184	68.98606923286454	-0.0352482475276309	0.042925928072634	-0.8211411869299172	0.411576	0.411576	chr12	108639503	0.3855499579413273	chr12:108639503:G:A
chr12:108640091	['G', 'A']	19959	31252.26329240792	4369.548811705037	0.0251910058100972	0.0123773387819609	2.035252185777714	0.0418387	0.0418387	chr12	108640091	1.3784218182038237	chr12:108640091:G:A
chr12:108640389	['T', 'C']	19959	1203.4220629510828	159.53957312478315	-0.009220489476656	0.0296022915223077	-0.3114789093171274	0.75544	0.75544	chr12	108640389	0.1218000233218953	chr12:108640389:T:C
chr12:108640518	['A', 'G']	19959	1203.6030377462528	159.56936729213623	-0.0091958069631986	0.02960245624862	-0.3106433765484364	0.756075	0.756075	chr12	108640518	0.1214351218657633	chr12:108640518:A:G
chr12:108642825	['A', 'G']	19959	562.0563210903442	69.14552211817119	-0.0346381441343797	0.0428924209125558	-0.8075586175235014	0.419354	0.419354	chr12	108642825	0.3774192101172683	chr12:108642825:A:G
chr12:108643534	['T', 'C']	19959	18677.743222250065	2626.614501257588	0.0119700264042889	0.010135441300954	1.1810069289397658	0.237614	0.237614	chr12	108643534	0.6241279747025213	chr12:108643534:T:C
chr12:108650947	['G', 'C']	19959	18656.73901277875	2623.603778800624	0.0120768383792749	0.0101387517308795	1.1911563375689072	0.233606	0.233606	chr12	108650947	0.6315160068788697	chr12:108650947:G:C
chr12:108655721	['G', 'A']	19959	744.0372782843972	91.15589963499568	-0.0292219809893006	0.0372646599239844	-0.7841740954810803	0.432947	0.432947	chr12	108655721	0.3635652653472227	chr12:108655721:G:A
chr12:108656372	['G', 'A']	19959	3210.160431069552	496.8968960108215	0.0307224315968575	0.0187133924582072	1.6417350122630163	0.100661	0.100661	chr12	108656372	0.9971387594909886	chr12:108656372:G:A
chr12:108656428	['G', 'A']	19959	3524.240172579178	460.4165578669286	0.0001680199461739	0.0185516416160646	0.0090568775341398	0.992774	0.992774	chr12	108656428	0.0031496052043186	chr12:108656428:G:A
chr12:108657192	['C', 'T']	19959	640.0	66.34950167932277	-0.0497090007831016	0.0402228881022369	-1.235838676147601	0.216533	0.216533	chr12	108657192	0.6644759070438344	chr12:108657192:C:T
chr12:108658167	['T', 'C']	19959	20387.085793034326	2839.3544880472336	0.0079462330648364	0.0101099155691064	0.7859841173271814	0.431886	0.431886	chr12	108658167	0.3646308737975862	chr12:108658167:T:C
chr12:108660086	['C', 'T']	19959	24650.705201443176	3465.027016478445	0.0158878121023587	0.010454987824691	1.519639464795672	0.128617	0.128617	chr12	108660086	0.8907016245825194	chr12:108660086:C:T
chr12:108660699	['G', 'A']	19959	24648.40971282513	3465.964324649369	0.0159503759315384	0.0104546141466792	1.5256781080347095	0.127106	0.127106	chr12	108660699	0.895833948223425	chr12:108660699:G:A
chr12:108660847	['A', 'G']	19959	2372.594367044202	285.794342566235	-0.0191559151205118	0.0215812174867053	-0.8876197615965074	0.374756	0.374756	chr12	108660847	0.4262514051880709	chr12:108660847:A:G
chr12:108662601	['T', 'C']	19959	20375.104239751425	2834.3348767097764	0.0077247491924715	0.0101116608450183	0.7639446487445499	0.444909	0.444909	chr12	108662601	0.3517288088826521	chr12:108662601:T:C
chr12:108662916	['C', 'A']	19959	549.0	63.22208699442271	-0.0431587276811306	0.0433800375706712	-0.9948983472137384	0.319798	0.319798	chr12	108662916	0.4951242566363126	chr12:108662916:C:A
chr12:108663255	['C', 'T']	19959	20362.04038683169	2837.4245798974616	0.0082886592525716	0.0101101480446995	0.8198355964645939	0.41232	0.41232	chr12	108663255	0.3847655987931704	chr12:108663255:C:T
chr12:108663261	['A', 'T']	19959	2118.212256351155	244.5028596159844	-0.0100379805839384	0.0228484737474545	-0.4393282761417154	0.660428	0.660428	chr12	108663261	0.1801745223448705	chr12:108663261:A:T
chr12:108663673	['T', 'C']	19959	562.1689971432868	67.03997952387179	-0.0379376456277472	0.0428918869875872	-0.8844946746858282	0.37644	0.37644	chr12	108663673	0.4243042352546301	chr12:108663673:T:C
chr12:108664033	['A', 'C']	19959	19305.96728129071	2694.138224978252	0.0091513187828567	0.0101428056618217	0.9022472763431691	0.366936	0.366936	chr12	108664033	0.4354096776297975	chr12:108664033:A:C
chr12:108666963	['G', 'A']	19959	18153.09519274149	2558.990471572575	0.0122312920033794	0.0101629268139156	1.2035206222907848	0.228789	0.228789	chr12	108666963	0.6405648599233408	chr12:108666963:G:A
chr12:108667009	['A', 'G']	19959	562.2535338345865	67.20665273097602	-0.0376802082407125	0.0428921901959958	-0.8784864579899714	0.37969	0.37969	chr12	108667009	0.4205708408428448	chr12:108667009:A:G
chr12:108667330	['G', 'T']	19959	1713.3433725883235	206.8251761073896	-0.0281695387882162	0.0248524958663377	-1.1334692072666772	0.257031	0.257031	chr12	108667330	0.5900144941121852	chr12:108667330:G:T
chr12:108667755	['T', 'G']	19959	562.0844858689115	67.07474493211993	-0.0378773183329925	0.0428919068862344	-0.8830877683628635	0.377199	0.377199	chr12	108667755	0.4234294673001853	chr12:108667755:T:G
chr12:108668422	['T', 'C']	19959	550.0551185047852	61.95561058022522	-0.045569824285376	0.0433410747081219	-1.0514234958930642	0.293077	0.293077	chr12	108668422	0.5330182626431794	chr12:108668422:T:C
chr12:108668645	['T', 'C']	19959	550.0551185047852	61.85811989883667	-0.0457490332258054	0.0433410830784553	-1.0555581442898243	0.291183	0.291183	chr12	108668645	0.5358339838291496	chr12:108668645:T:C
chr12:108668905	['T', 'C']	19959	550.0551185047852	61.83092853257458	-0.0457938303759184	0.0433410880782699	-1.0565916179404409	0.290711	0.290711	chr12	108668905	0.5365385349687584	chr12:108668905:T:C
chr12:108669500	['G', 'T']	19959	561.1124530192933	68.21216972864367	-0.0358500501263162	0.0429292847226197	-0.8350954449382334	0.403674	0.403674	chr12	108669500	0.3939692219054164	chr12:108669500:G:T
chr12:108670182	['A', 'G']	19959	2069.103667702175	266.70947696900106	-0.016085628954921	0.0226861252921245	-0.7090514024669142	0.478301	0.478301	chr12	108670182	0.3202987111329953	chr12:108670182:A:G
chr12:108671385	['A', 'G']	19959	634.3178104165623	62.53596560554653	-0.0558171705439828	0.0404039619467967	-1.381477653540066	0.167148	0.167148	chr12	108671385	0.7768988155665387	chr12:108671385:A:G
chr12:108671800	['T', 'C']	19959	1967.0985569696363	224.3329956982113	-0.0248574244431726	0.0235854646947787	-1.0539298150303336	0.291928	0.291928	chr12	108671800	0.5347242480667804	chr12:108671800:T:C
chr12:108672036	['T', 'C']	19959	18661.805021046304	2626.9028349809023	0.012545212713927	0.0101378572842631	1.237461956916747	0.21593	0.21593	chr12	108672036	0.6656870152417688	chr12:108672036:T:C
chr12:108674434	['G', 'A']	19959	691.2424318364075	80.87782349338552	-0.0377026706380559	0.0386094582925252	-0.9765138467471104	0.328822	0.328822	chr12	108674434	0.4830391334708827	chr12:108674434:G:A
chr12:108674527	['G', 'A']	19959	1166.697208737864	146.32875358816716	-0.0287899398383895	0.0300313711232755	-0.9586621842942152	0.337741	0.337741	chr12	108674527	0.4714162150739993	chr12:108674527:G:A
chr12:108675924	['C', 'T']	19959	19983.00240517112	2772.670936075689	0.0072713964826328	0.0101379604791919	0.7172445086521478	0.473232	0.473232	chr12	108675924	0.3249258960104266	chr12:108675924:C:T
chr12:108677183	['C', 'T']	19959	2100.1052209640247	218.0709660918345	-0.0291428949489907	0.0226955812146134	-1.2840779301226282	0.19913	0.19913	chr12	108677183	0.7008633062559857	chr12:108677183:C:T
chr12:108677909	['C', 'T']	19959	741.0742596582653	92.54678562703198	-0.0271571203023908	0.0373847013759383	-0.7264233577607169	0.467588	0.467588	chr12	108677909	0.3301366429350385	chr12:108677909:C:T
chr12:108679562	['C', 'T']	19959	1488.0745565687944	170.88552311133958	-0.0353143365533119	0.0266530565424319	-1.3249638553496172	0.185198	0.185198	chr12	108679562	0.7323637076846128	chr12:108679562:C:T
chr12:108683396	['G', 'A']	19959	568.1198338735824	67.82417240679837	-0.0381130982004495	0.0428979210269294	-0.8884602630631874	0.374304	0.374304	chr12	108683396	0.4267755317724458	chr12:108683396:G:A
chr12:108684139	['A', 'G']	19959	2083.626371974139	267.6875405792912	-0.0166256621403294	0.0226227856976382	-0.7349078209261	0.462404	0.462404	chr12	108684139	0.3349784177310959	chr12:108684139:A:G
chr12:108686254	['C', 'T']	19959	2183.0	289.821139286181	-0.0117475861971524	0.0221116658819031	-0.5312845382114353	0.595228	0.595228	chr12	108686254	0.2253166474227372	chr12:108686254:C:T
chr12:108688689	['C', 'G']	19959	18297.918078812792	2575.2724892666984	0.0119090327718971	0.010149959883416	1.1733083587212152	0.240686	0.240686	chr12	108688689	0.6185491706288947	chr12:108688689:C:G
chr12:108688946	['G', 'T']	19959	6818.049616599008	999.4852576806094	0.011850324655344	0.0134663016707799	0.8799984542940729	0.378871	0.378871	chr12	108688946	0.4215086357436822	chr12:108688946:G:T
chr12:108690285	['AAAAGGAGGTG', 'A']	19959	550.0826819001804	62.05185551285181	-0.0454304750317608	0.0433411555725982	-1.0482063625567837	0.294556	0.294556	chr12	108690285	0.5308321264151651	chr12:108690285:AAAAGGAGGTG:A
chr12:108691080	['T', 'C']	19959	19421.92802534954	2724.8839142756424	0.0109622844308599	0.0101635333928037	1.0785898965631124	0.280784	0.280784	chr12	108691080	0.5516276433716019	chr12:108691080:T:C
chr12:108691113	['A', 'G']	19959	3307.972151136534	438.3394636862332	0.0019502692428995	0.0184661181356716	0.1056133849340079	0.91589	0.91589	chr12	108691113	0.0381566827313512	chr12:108691113:A:G
chr12:108691200	['CA', 'C']	19959	640.0641378964774	63.42473176189066	-0.0549147662976738	0.0402225683609372	-1.3652724959007152	0.172183	0.172183	chr12	108691200	0.7640097295992656	chr12:108691200:CA:C
chr12:108691634	['C', 'T']	19959	550.0	61.92033371138812	-0.0456253360583417	0.0433410655272067	-1.0527045309880765	0.292489	0.292489	chr12	108691634	0.5338904623309687	chr12:108691634:C:T
chr12:108692847	['G', 'C']	19959	18653.36460319053	2631.2625317403963	0.0130485424287217	0.010143087119792	1.2864468454835931	0.198302	0.198302	chr12	108692847	0.702672905640468	chr12:108692847:G:C
chr12:108693217	['T', 'C']	19959	1827.1830936513504	230.0671797257994	-0.0222652564590866	0.0240878626554636	-0.9243350801834812	0.355323	0.355323	chr12	108693217	0.4493766797896167	chr12:108693217:T:C
chr12:108693760	['A', 'G']	19959	27311.736784085784	3870.6088011688366	0.023309223238099	0.0109583057871714	2.1270827526447	0.0334254	0.0334254	chr12	108693760	1.475923386855707	chr12:108693760:A:G
chr12:108693967	['G', 'T']	19959	3310.165848281391	433.3309838653541	0.0002665568118834	0.0184573177261309	0.0144417957061055	0.988478	0.988478	chr12	108693967	0.0050329920912552	chr12:108693967:G:T
chr12:108694320	['A', 'G']	19959	1184.4409759215805	170.72266430047384	-0.0006339951288783	0.0306275939042734	-0.0207001284808705	0.983485	0.983485	chr12	108694320	0.0072322595035736	chr12:108694320:A:G
chr12:108695618	['G', 'A']	19959	3312.6555683698534	435.7576541212874	0.0011805014656954	0.0184534583434777	0.0639718281377177	0.948993	0.948993	chr12	108695618	0.022736991021164	chr12:108695618:G:A
chr12:108696263	['C', 'T']	19959	20326.073565522427	2827.2850854746644	0.0078681766865593	0.0101122175647958	0.7780861750790707	0.436527	0.436527	chr12	108696263	0.3599888892130092	chr12:108696263:C:T
chr12:108696805	['G', 'T']	19959	562.0281591341818	67.12935133158119	-0.0377468840603423	0.0428918369346821	-0.8800482039933443	0.378844	0.378844	chr12	108696805	0.4215395865656043	chr12:108696805:G:T
chr12:108697313	['T', 'C']	19959	18534.714557754945	2605.4904534598927	0.012154119533033	0.0101500068520572	1.197449391925245	0.231146	0.231146	chr12	108697313	0.6361136176615843	chr12:108697313:T:C
chr12:108698941	['C', 'T']	19959	1712.0857801382904	208.2452425307184	-0.0279058252276741	0.0248732235454534	-1.1219223425817313	0.261909	0.261909	chr12	108698941	0.5818495776221916	chr12:108698941:C:T
chr12:108699020	['C', 'T']	19959	550.0	61.92033371138812	-0.0456253360583417	0.0433410655272067	-1.0527045309880765	0.292489	0.292489	chr12	108699020	0.5338904623309687	chr12:108699020:C:T
chr12:108699812	['T', 'C']	19959	1075.0538631125364	96.94788220470868	-0.0425583422115255	0.0312297611676553	-1.3627495254623732	0.172977	0.172977	chr12	108699812	0.7620116392823966	chr12:108699812:T:C
chr12:108701361	['A', 'G']	19959	2110.317197835237	245.51887524139	-0.0085993024180059	0.022883800479894	-0.3757812180525417	0.707084	0.707084	chr12	108701361	0.1505289899237808	chr12:108701361:A:G
chr12:108704450	['C', 'T']	19959	1379.3497114178176	153.65739652221487	-0.0144727607049641	0.0276898756537003	-0.5226733729672793	0.601207	0.601207	chr12	108704450	0.2209759714589232	chr12:108704450:C:T
chr12:108706008	['G', 'A']	19959	4349.615130094752	531.4205718832567	-0.0111986040131718	0.0162974395721246	-0.6871388578317564	0.492003	0.492003	chr12	108706008	0.3080322491036284	chr12:108706008:G:A
chr12:108706647	['C', 'T']	19959	562.0281591341818	67.08404462508528	-0.0378157417806189	0.0428918580523264	-0.8816531504530561	0.377975	0.377975	chr12	108706647	0.4225369242926772	chr12:108706647:C:T
chr12:108706727	['C', 'T']	19959	4041.404970686977	503.6869536842804	-0.0090916744187964	0.0167875477467402	-0.5415725129098621	0.588119	0.588119	chr12	108706727	0.2305347898857279	chr12:108706727:C:T
chr12:108706732	['C', 'A']	19959	19249.60903348706	2688.5064294314	0.0094370618161475	0.0101649785806813	0.928389739461212	0.353217	0.353217	chr12	108706732	0.4519584024089623	chr12:108706732:C:A
chr12:108709023	['T', 'C']	19959	1382.6927665547144	155.91553956011694	-0.013088134805947	0.027644962950954	-0.4734365109899824	0.635907	0.635907	chr12	108709023	0.1966063943203008	chr12:108709023:T:C
chr12:108709207	['T', 'A']	19959	18269.32274071475	2557.4992028668635	0.0106422999895033	0.0101530861873416	1.0481837535045837	0.294567	0.294567	chr12	108709207	0.5308159082763333	chr12:108709207:T:A
chr12:108709839	['A', 'G']	19959	20358.22002205736	2831.534398770196	0.0076251247543762	0.0101212078720203	0.7533809057963887	0.45123	0.45123	chr12	108709839	0.3456020340217512	chr12:108709839:A:G
chr12:108709897	['T', 'G']	19959	18919.843806374025	2619.704229921967	0.00695507781638	0.0101505062278138	0.6851951676382565	0.493229	0.493229	chr12	108709897	0.3069513964523963	chr12:108709897:T:G
chr12:108712761	['A', 'C']	19959	34828.49000350754	4826.471937747111	0.0261661367392027	0.0153145308124716	1.7085823300504783	0.0875439	0.0875439	chr12	108712761	1.0577741098733344	chr12:108712761:A:C
chr12:108714119	['A', 'G']	19959	19507.909596592333	2705.90906611566	0.0067127815354934	0.0101387255410438	0.6620932294023157	0.507919	0.507919	chr12	108714119	0.2942055409795963	chr12:108714119:A:G
chr12:108715505	['A', 'G']	19959	562.2817183818739	67.1432338232672	-0.0377820417647229	0.0428920483155421	-0.8808635457736442	0.378402	0.378402	chr12	108715505	0.4220465768509309	chr12:108715505:A:G
chr12:108715926	['A', 'G']	19959	27315.52873044524	3866.772938996552	0.0229087054943671	0.0109672421260141	2.088830102513003	0.0367357	0.0367357	chr12	108715926	1.434911680244788	chr12:108715926:A:G
chr12:108719465	['T', 'C']	19959	562.0563210903442	67.15027832336305	-0.0377202370842887	0.0428919749112008	-0.8794241151726141	0.379182	0.379182	chr12	108719465	0.4211522870676668	chr12:108719465:T:C
chr12:108720305	['T', 'A']	19959	20267.046301864106	2809.014819149722	0.0067782746267641	0.0101120982873702	0.6703133646584559	0.502666	0.502666	chr12	108720305	0.2987204891736656	chr12:108720305:T:A
chr12:108720668	['C', 'T']	19959	8070.6392481203	1111.5747475301168	0.0035877519837357	0.0126585269715522	0.2834257091523047	0.776853	0.776853	chr12	108720668	0.10966115279322	chr12:108720668:C:T
chr12:108721251	['C', 'T']	19959	456.1371222372576	42.13935595257202	-0.0462963349161118	0.047760395765306	-0.969345713624558	0.332384	0.332384	chr12	108721251	0.4783598900592658	chr12:108721251:C:T
chr12:108721979	['G', 'A']	19959	2183.218770356266	290.6212140319512	-0.0116143258496998	0.0221119100673844	-0.5252520390281111	0.599414	0.599414	chr12	108721979	0.2222731178272409	chr12:108721979:G:A
chr12:108721989	['AC', 'A']	19959	1228.123064588866	141.5668455201261	-0.0366118607559385	0.0292694633847349	-1.2508552095640046	0.211002	0.211002	chr12	108721989	0.6757134281864434	chr12:108721989:AC:A
chr12:108722068	['A', 'C']	19959	565.0	65.41870850922375	-0.0409547337791131	0.0427806222631842	-0.9573197305817964	0.338418	0.338418	chr12	108722068	0.4705465454770605	chr12:108722068:A:C
chr12:108723602	['C', 'A']	19959	2182.0	291.1432520313053	-0.0115391627718059	0.0221265713058914	-0.5215070429250633	0.602019	0.602019	chr12	108723602	0.2203898019897789	chr12:108723602:C:A
chr12:108724213	['C', 'T']	19959	1825.182893220424	230.89254043008063	-0.0220802933982241	0.0241130232735602	-0.9156999165025927	0.359835	0.359835	chr12	108724213	0.443896596500195	chr12:108724213:C:T
chr12:108725106	['A', 'G']	19959	6756.67705566969	982.0912348381792	0.0100813236569818	0.0135136404309602	0.7460109441631415	0.45567	0.45567	chr12	108725106	0.3413495631738342	chr12:108725106:A:G
chr12:108727919	['G', 'A']	19959	3343.502555622369	429.9398433852031	-0.0020867301986016	0.0183664763834883	-0.1136162514263015	0.909543	0.909543	chr12	108727919	0.0411767641966728	chr12:108727919:G:A
chr12:108727983	['A', 'G']	19959	551.0	62.243222648245656	-0.0452884512246517	0.0433030628602952	-1.045848682130447	0.295644	0.295644	chr12	108727983	0.5292309304424261	chr12:108727983:A:G
chr12:108728679	['A', 'C']	19959	19739.96707757065	2740.681032105213	0.007629449774529	0.0101331741891924	0.7529180523380609	0.451508	0.451508	chr12	108728679	0.3453345502783269	chr12:108728679:A:C
chr12:108728878	['A', 'C']	19959	563.0282092394027	67.37185648573907	-0.0375645393318364	0.0428550376803081	-0.8765489745234163	0.380742	0.380742	chr12	108728878	0.419369213119578	chr12:108728878:A:C
chr12:108729288	['A', 'G']	19959	3264.490679494889	325.015650469327	-0.0375044265902344	0.0186799791217805	-2.0077338601789427	0.044685	0.044685	chr12	108729288	1.349838237729275	chr12:108729288:A:G
chr12:108729388	['GGTAT', 'G']	19959	563.0282092394027	67.39117410085585	-0.0375315578457549	0.0428549667094762	-0.8757808190632854	0.38116	0.38116	chr12	108729388	0.4188926817240729	chr12:108729388:GGTAT:G
chr12:108730353	['C', 'G']	19959	19617.94873722189	2671.9000417655216	0.0028020366254541	0.0101303657143545	0.2765977758812558	0.782092	0.782092	chr12	108730353	0.1067421564769552	chr12:108730353:C:G
chr12:108730938	['A', 'G']	19959	4323.594341050083	479.0656549724929	-0.0254221393346429	0.01648386855181	-1.5422435124824778	0.12303	0.12303	chr12	108730938	0.9099889759928528	chr12:108730938:A:G
chr12:108731719	['G', 'T']	19959	6793.042098932491	993.2174383275654	0.0116833971014518	0.0135070488822936	0.8649851794619287	0.387057	0.387057	chr12	108731719	0.412225073837366	chr12:108731719:G:T
chr12:108734886	['T', 'C']	19959	30937.65018039688	4370.950030161415	0.0269909835091714	0.0121831144244156	2.215442010056145	0.026741	0.026741	chr12	108734886	1.5728223559984391	chr12:108734886:T:C
chr12:108735090	['T', 'G']	19959	460.1152651097525	48.65191017563609	-0.0320426690313314	0.0475644320184238	-0.6736686988907982	0.50053	0.50053	chr12	108735090	0.3005698873275234	chr12:108735090:T:G
chr12:108735092	['A', 'C']	19959	19459.77488721804	2650.66498162471	-0.0002394488792516	0.0101744471232151	-0.0235343381661835	0.981224	0.981224	chr12	108735092	0.0082318378198157	chr12:108735092:A:C
chr12:108737837	['A', 'G']	19959	9597.349008782934	1388.2418604638756	0.0172252316644433	0.0118324560070007	1.4557613106063458	0.145474	0.145474	chr12	108737837	0.83721461949956	chr12:108737837:A:G
chr12:108738343	['G', 'A']	19959	9927.49739452851	1437.0783429135558	0.0172455572543246	0.0116860154657377	1.4757431482858268	0.140029	0.140029	chr12	108738343	0.853782012638042	chr12:108738343:G:A
chr12:108739451	['G', 'A']	19959	9588.480408858602	1382.5298008099965	0.0167164750636936	0.0118228721374721	1.4139098240529404	0.157404	0.157404	chr12	108739451	0.8029842354086278	chr12:108739451:G:A
chr12:108739812	['C', 'T']	19959	20261.07567405032	2830.780345634609	0.0060970184025916	0.0101713145620094	0.5994326854627504	0.548891	0.548891	chr12	108739812	0.2605138901554982	chr12:108739812:C:T
chr12:108740417	['A', 'G']	19959	30914.72278519112	4356.248213363924	0.0253875634621625	0.0122046500574191	2.080154969025896	0.0375241	0.0375241	chr12	108740417	1.4256897153330876	chr12:108740417:A:G
chr12:108741204	['A', 'G']	19959	32151.221726712432	4518.317156237743	0.026416084451445	0.0128680872938727	2.052836901722243	0.0401014	0.0401014	chr12	108741204	1.3968404652436273	chr12:108741204:A:G
chr12:108741538	['A', 'G']	19959	20277.11156776263	2831.9851702194005	0.0059990465646342	0.0101718291669398	0.5897706760679972	0.555351	0.555351	chr12	108741538	0.2554324417776918	chr12:108741538:A:G
chr12:108743950	['C', 'T']	19959	9922.485717149444	1436.467001098368	0.0175410493253069	0.0116822116978787	1.5015178443044406	0.133238	0.133238	chr12	108743950	0.8753718950103029	chr12:108743950:C:T
chr12:108744180	['T', 'C']	19959	2110.1756984524045	230.2225651286685	-0.0187025796859505	0.0230808370821181	-0.8103076859565175	0.417773	0.417773	chr12	108744180	0.3790596312056813	chr12:108744180:T:C
chr12:108746230	['G', 'A']	19959	9589.960966077066	1383.8812497570757	0.0169831615956994	0.0118228984960153	1.4364634528007922	0.150886	0.150886	chr12	108746230	0.8213510544908839	chr12:108746230:G:A
chr12:108746581	['A', 'G']	19959	30954.01760369127	4355.539874475528	0.0252779839991108	0.0122060501567882	2.070938892959805	0.0383773	0.0383773	chr12	108746581	1.4159255829186452	chr12:108746581:A:G
chr12:108747115	['A', 'G']	19959	10880.0479574621	1561.9714266836495	0.015853013710437	0.0114948612328743	1.3791391987489905	0.167867	0.167867	chr12	108747115	0.7750346709048647	chr12:108747115:A:G
chr12:108747659	['C', 'T']	19959	9587.480358753382	1379.591059228217	0.016441159107745	0.0118229830663193	1.3906100529384773	0.164359	0.164359	chr12	108747659	0.7842065097550378	chr12:108747659:C:T
chr12:108748761	['G', 'A']	19959	20258.04494888756	2831.2884613022147	0.0063620061899909	0.010171585357222	0.6254684954763471	0.531671	0.531671	chr12	108748761	0.2743570276366463	chr12:108748761:G:A
chr12:108750744	['A', 'G']	19959	30932.099564062737	4367.841077408776	0.0272080109714418	0.0121758218322932	2.2345933889472325	0.0254551	0.0254551	chr12	108750744	1.5942251925035675	chr12:108750744:A:G
chr12:108751191	['C', 'T']	19959	19928.99248271024	2792.655546163062	0.007095327305623	0.0101675285572149	0.697841886127597	0.485284	0.485284	chr12	108751191	0.314004027304661	chr12:108751191:C:T
chr12:108752457	['T', 'TG']	19959	30932.0	4369.643694323361	0.0274277306114154	0.0121756560731532	2.252669625901496	0.0242908	0.0242908	chr12	108752457	1.6145581817834165	chr12:108752457:T:TG
chr12:108754940	['G', 'A']	19959	10006.007968726508	1415.5821269881037	0.0131054989897099	0.0116542565820768	1.1245246659375008	0.260804	0.260804	chr12	108754940	0.5836857520328864	chr12:108754940:G:A
chr12:108755286	['T', 'C']	19959	30930.848035284685	4369.5166045172255	0.0272345151286531	0.0121780310592352	2.236364400466832	0.0253389	0.0253389	chr12	108755286	1.5962122424241365	chr12:108755286:T:C
chr12:108755607	['T', 'C']	19959	2772.70016182866	307.7258646813661	-0.020424360763328	0.0201262151585827	-1.0148137939695103	0.310207	0.310207	chr12	108755607	0.5083484063061898	chr12:108755607:T:C
chr12:108757619	['T', 'G']	19959	30982.032460680395	4374.328327935176	0.0275707679690479	0.0122538162778462	2.2499739953579376	0.0244615	0.0244615	chr12	108757619	1.6115169151759	chr12:108757619:T:G
chr12:108757707	['G', 'A']	19959	10938.811081441996	1538.3503022541538	0.0135648906262696	0.0115008922361584	1.1794641970143875	0.238227	0.238227	chr12	108757707	0.623009018308772	chr12:108757707:G:A
chr12:108758873	['C', 'T']	19959	10684.676656309512	1528.2926675542387	0.0162802373457074	0.011397384886899	1.4284186686036229	0.153187	0.153187	chr12	108758873	0.814778088932009	chr12:108758873:C:T
chr12:108759323	['A', 'G']	19959	10686.74804530874	1532.0136785689958	0.0167267968857679	0.0114023480833723	1.4669607315496729	0.142403	0.142403	chr12	108759323	0.8464808613331392	chr12:108759323:A:G
chr12:108760187	['C', 'T']	19959	2730.2735882146617	295.94422822039155	-0.0233948013256704	0.0201533109901613	-1.1608415776986507	0.24572	0.24572	chr12	108760187	0.6095594933524743	chr12:108760187:C:T
chr12:108762961	['T', 'C']	19959	11268.387460532253	1624.1704487938612	0.016229588891941	0.0112125407783501	1.4474497094608738	0.147787	0.147787	chr12	108762961	0.8303637667299177	chr12:108762961:T:C
chr12:108764249	['G', 'A']	19959	19483.92889424525	2715.521007553678	0.0044526679214173	0.0101784597549394	0.4374598936009472	0.661783	0.661783	chr12	108764249	0.1792843932671593	chr12:108764249:G:A
chr12:108765435	['G', 'T']	19959	2797.0	305.3268521880773	-0.0210735430286906	0.0198041593710694	-1.0640968209675965	0.287298	0.287298	chr12	108765435	0.5416673973007331	chr12:108765435:G:T
chr12:108765515	['G', 'A']	19959	10220.53622970535	1467.058639910325	0.016506076454763	0.0115911956598619	1.4240184480640223	0.154457	0.154457	chr12	108765515	0.8111924046659659	chr12:108765515:G:A
chr12:108766029	['C', 'T']	19959	3815.764720621398	454.3971774407372	-0.0279997015482578	0.0170327382574203	-1.6438755251851378	0.100218	0.100218	chr12	108766029	0.9990542685026494	chr12:108766029:C:T
chr12:108766597	['T', 'C']	19959	11739.588185188895	1653.3696827263584	0.0123827131846199	0.0110837887065537	1.117191378548941	0.263926	0.263926	chr12	108766597	0.578517824253892	chr12:108766597:T:C
chr12:108767569	['A', 'G']	19959	31594.58297424592	4429.232216175941	0.0229608334783811	0.0125261234560138	1.8330358597381928	0.0668121	0.0668121	chr12	108767569	1.1751448775341482	chr12:108767569:A:G
chr12:108768056	['A', 'T']	19959	2763.830852503382	308.5262352636314	-0.0193550167954122	0.0200543020180886	-0.9651304133125364	0.334491	0.334491	chr12	108768056	0.4756155631066837	chr12:108768056:A:T
chr12:108769365	['A', 'G']	19959	724.0	94.5129605932876	-0.0292076191856158	0.0377369392035102	-0.7739795490064276	0.438952	0.438952	chr12	108769365	0.3575829678555243	chr12:108769365:A:G
chr12:108770606	['A', 'G']	19959	10129.029967426712	1389.5955398131111	0.0076789461844889	0.0116269736392944	0.6604423836085043	0.508978	0.508978	chr12	108770606	0.293300989146718	chr12:108770606:A:G
chr12:108771898	['C', 'A']	19959	9562.958260259558	1312.098868733178	0.0073932092292518	0.0118671630355435	0.6229971904075416	0.533293	0.533293	chr12	108771898	0.2730341168258898	chr12:108771898:C:A
chr12:108772221	['G', 'C']	19959	9572.918516662492	1317.5484381590604	0.0078226522143927	0.0118610225401661	0.6595259546891645	0.509566	0.509566	chr12	108772221	0.2927995573308563	chr12:108772221:G:C
chr12:108772655	['T', 'C']	19959	2823.6589186204114	328.9122096910915	-0.0152589803175986	0.019897641342589	-0.7668738246345944	0.443166	0.443166	chr12	108772655	0.3534335663725859	chr12:108772655:T:C
chr12:108773782	['C', 'T']	19959	9569.356154771453	1316.768824439055	0.0080052602670058	0.0118635436386602	0.6747781700670608	0.499825	0.499825	chr12	108773782	0.3011820253393927	chr12:108773782:C:T
chr12:108774027	['T', 'C']	19959	10113.013378764344	1384.8611097561882	0.0067859034435912	0.0116334904627491	0.5833076036224885	0.559693	0.559693	chr12	108774027	0.2520501247180406	chr12:108774027:T:C
chr12:108774469	['C', 'T']	19959	19361.88033074417	2720.8007749712942	0.0059407022745014	0.0101589027140592	0.584777947157611	0.558704	0.558704	chr12	108774469	0.2528182193294561	chr12:108774469:C:T
chr12:108774664	['GT', 'G']	19959	12183.220824773263	1700.4861025542766	0.0100560566195623	0.0109540962820539	0.9180179140872776	0.358621	0.358621	chr12	108774664	0.4453642827685751	chr12:108774664:GT:G
chr12:108774739	['C', 'T']	19959	9546.956656812145	1314.3329286603391	0.0077408167110706	0.0118728715429211	0.6519751083878214	0.514425	0.514425	chr12	108774739	0.288677933749813	chr12:108774739:C:T
chr12:108775202	['C', 'T']	19959	2736.274189507441	304.91688687343714	-0.019921446265304	0.0201676046533322	-0.9877943666459372	0.323265	0.323265	chr12	108775202	0.4904413140389476	chr12:108775202:C:T
chr12:108775361	['T', 'C']	19959	9898.97579311382	1352.4299605379292	0.0067092596380021	0.0117298707471015	0.5719806963482488	0.567341	0.567341	chr12	108775361	0.2461558301663973	chr12:108775361:T:C
chr12:108775944	['A', 'T']	19959	990.9433299899702	184.5100255763152	0.0487855360449748	0.0325263955325539	1.4998752627277148	0.133663	0.133663	chr12	108775944	0.8739887955778476	chr12:108775944:A:T
chr12:108777149	['G', 'A']	19959	9550.349488773056	1322.021185033205	0.0090018574446636	0.011866708347387	0.7585808280731676	0.448112	0.448112	chr12	108777149	0.3486134259508212	chr12:108777149:G:A
chr12:108777865	['C', 'T']	19959	2730.9680381334656	299.4037935271187	-0.0214179303504029	0.0201971248863746	-1.060444517271459	0.288955	0.288955	chr12	108777865	0.5391697862170751	chr12:108777865:C:T
chr12:108777921	['T', 'A']	19959	11925.925636007834	1664.9376614111568	0.010386448735585	0.0110373500031325	0.9410273963077408	0.346702	0.346702	chr12	108777921	0.4600436530466362	chr12:108777921:T:A
chr12:108779099	['C', 'CCAGA']	19959	13138.266101949775	1798.3405221040916	0.0094943377414368	0.010775858326975	0.8810748483645018	0.378288	0.378288	chr12	108779099	0.42217743511868	chr12:108779099:C:CCAGA
chr12:108780845	['C', 'T']	19959	9845.959855660803	1445.3663956068149	0.010826730471066	0.0117440364939683	0.9218917598413944	0.356596	0.356596	chr12	108780845	0.447823532690868	chr12:108780845:C:T
chr12:108784227	['C', 'A']	19959	479.02400040084177	59.45641372224767	-0.0332187978073635	0.0464213970411777	-0.715592376030757	0.474251	0.474251	chr12	108784227	0.3239917446901716	chr12:108784227:C:A
chr12:108786339	['G', 'T']	19959	3861.1934562581423	478.4811753383331	-0.0253097467330241	0.0169788071550912	-1.4906669533280394	0.136065	0.136065	chr12	108786339	0.8662535740008275	chr12:108786339:G:T
chr12:108789368	['C', 'CT']	19959	2874.1440024050507	342.9679542411278	-0.0101530446809886	0.0196652777223788	-0.5162929720252385	0.605656	0.605656	chr12	108789368	0.2177739760334218	chr12:108789368:C:CT
chr12:108789425	['C', 'G']	19959	2080.104218859605	223.47483799728084	-0.0180519477221274	0.022996812161866	-0.7849760912541498	0.432477	0.432477	chr12	108789425	0.3640369842423823	chr12:108789425:C:G
chr12:108791400	['G', 'A']	19959	423.0	48.19942680865479	-0.0215754512344958	0.0496435682099412	-0.4346071809998408	0.663852	0.663852	chr12	108791400	0.1779287319988936	chr12:108791400:G:A
chr12:108793363	['T', 'C']	19959	1477.3701012328356	228.3769917253704	0.0040428763126902	0.0266923580886691	0.1514619390036737	0.879613	0.879613	chr12	108793363	0.0557083607271816	chr12:108793363:T:C
chr12:108794139	['G', 'A']	19959	2116.2120559202285	216.8750481609664	-0.0255682436107617	0.0227922211085323	-1.1217969275135835	0.261962	0.261962	chr12	108794139	0.5817617025246222	chr12:108794139:G:A
chr12:108795286	['C', 'G']	19959	487.170860064154	57.53866115223844	-0.0378696180800206	0.0460580330605235	-0.8222152698153049	0.410964	0.410964	chr12	108795286	0.3861962201826061	chr12:108795286:C:G
chr12:108798870	['G', 'A']	19959	16210.812205631828	2091.238839976995	-0.0140508777380963	0.0103491946650447	-1.3576783694633114	0.174581	0.174581	chr12	108798870	0.7580030231972228	chr12:108798870:G:A
chr12:108801209	['C', 'T']	19959	32701.276845217217	4560.852798439612	0.0229249388105398	0.0133491917325567	1.7173278554857578	0.0859348	0.0859348	chr12	108801209	1.0658309294469894	chr12:108801209:C:T
chr12:108801248	['A', 'G']	19959	20716.07586310568	2644.480505283033	-0.0192115936447027	0.0101407682521318	-1.8944909465477504	0.0581743	0.0581743	chr12	108801248	1.2352688337905466	chr12:108801248:A:G
chr12:108801371	['T', 'C']	19959	1079.5949969921794	142.68486968714865	0.0019109088608611	0.0311633826876362	0.0613190448551436	0.951106	0.951106	chr12	108801371	0.0217710785939293	chr12:108801371:T:C
chr12:108803122	['G', 'T']	19959	13347.00616355983	1979.394451165936	0.0238197523569411	0.0107769746303293	2.2102448204625	0.0270995	0.0270995	chr12	108803122	1.5670387220128337	chr12:108803122:G:T
chr12:108804099	['T', 'C']	19959	11541.734816596512	1681.5413281157516	0.0211643353218175	0.0111650001073397	1.8955965175409504	0.0580279	0.0580279	chr12	108804099	1.236363146046094	chr12:108804099:T:C
chr12:108805510	['TTCTA', 'T']	19959	527.0528135491306	19.44387699370362	-0.0761821240080518	0.0445044835171702	-1.7117853750321612	0.0869518	0.0869518	chr12	108805510	1.0607214231842588	chr12:108805510:TTCTA:T
chr12:108807022	['T', 'C']	19959	11511.576761198516	1624.7163592606942	0.0150815740751059	0.01119049446337	1.3477129294395842	0.177766	0.177766	chr12	108807022	0.7501512997459411	chr12:108807022:T:C
chr12:108810035	['G', 'A']	19959	32382.86740829826	4511.738752229714	0.0211647462453558	0.0131498281307875	1.6095074425956264	0.107521	0.107521	chr12	108810035	0.968506705111843	chr12:108810035:G:A
chr12:108811564	['G', 'A']	19959	8891.0	1280.8776290308383	0.0076021406647539	0.0121530806694107	0.6255319841567826	0.531629	0.531629	chr12	108811564	0.2743913366148264	chr12:108811564:G:A
chr12:108813130	['A', 'C']	19959	2915.5744766708767	312.7663544143689	-0.0223036996034013	0.019519989252602	-1.1426081907513463	0.253215	0.253215	chr12	108813130	0.5965105710706636	chr12:108813130:A:C
chr12:108815126	['G', 'A']	19959	7296.0	1010.0658934404452	0.0144675314928933	0.0131242986753911	1.102347016836856	0.270324	0.270324	chr12	108815126	0.568115394904827	chr12:108815126:G:A
chr12:108815418	['T', 'C']	19959	14933.244588093808	2139.625809375349	0.0190477939142557	0.010490724904645	1.815679477575643	0.0694346	0.0694346	chr12	108815418	1.1584240620451856	chr12:108815418:T:C
chr12:108817531	['T', 'C']	19959	14552.47854206357	2085.6238666108934	0.0186834999367348	0.0105446975867357	1.7718383844632033	0.0764367	0.0764367	chr12	108817531	1.116698070998592	chr12:108817531:T:C
chr12:108818625	['A', 'T']	19959	425.04259157187954	10.083302581961904	-0.0835884023391871	0.0493734570188455	-1.6929825737598634	0.0904744	0.0904744	chr12	108818625	1.0434742883253525	chr12:108818625:A:T
chr12:108819533	['G', 'A']	19959	13982.502806454844	2006.8878088815425	0.0187608772546348	0.0106344748617675	1.7641564344735878	0.077721	0.077721	chr12	108819533	1.109461620170969	chr12:108819533:G:A
chr12:108820851	['G', 'A']	19959	11354.137746154232	1679.5928394841055	0.0240080328772849	0.011233920833679	2.137101839396037	0.0326018	0.0326018	chr12	108820851	1.486758421144125	chr12:108820851:G:A
chr12:108822348	['A', 'G']	19959	14735.906470853588	2104.713611911835	0.0182564022268719	0.0105163268679377	1.7360055897969666	0.0825783	0.0825783	chr12	108822348	1.0831340619822505	chr12:108822348:A:G
chr12:108823128	['A', 'G']	19959	9090.821899273364	1329.1804499737334	0.0111396206827393	0.0120668152149718	0.9231616200534816	0.355934	0.355934	chr12	108823128	0.4486305247606584	chr12:108823128:A:G
chr12:108823827	['C', 'T']	19959	412.04128877085736	66.30034315707653	0.0168212681564663	0.0501910873590894	0.3351445254835676	0.73752	0.73752	chr12	108823827	0.1322261980320158	chr12:108823827:C:T
chr12:108823960	['A', 'G']	19959	14746.643097305156	2104.378006355218	0.0183250001620685	0.0105265238900295	1.740840599756344	0.0817269	0.0817269	chr12	108823960	1.0876349740828786	chr12:108823960:A:G
chr12:108826206	['A', 'G']	19959	4296.920588547663	506.1950501149833	-0.0177056673408115	0.0167786186209816	-1.055251790434682	0.291323	0.291323	chr12	108826206	0.5356252263961372	chr12:108826206:A:G
chr12:108827237	['C', 'A']	19959	14351.719060026056	2059.441587026687	0.0187250619452318	0.0105589561243162	1.7733819257104306	0.0761807	0.0761807	chr12	108827237	1.118155041064143	chr12:108827237:C:A
chr12:108827732	['C', 'T']	19959	12148.434678025558	1776.0676460229497	0.0203733826892217	0.0109937300754962	1.853182000041241	0.063871	0.063871	chr12	108827732	1.1946962842321496	chr12:108827732:C:T
chr12:108828256	['C', 'T']	19959	2914.0	318.33865692303067	-0.0206496660309175	0.0194412900944732	-1.0621551311961464	0.288178	0.288178	chr12	108828256	0.540339177037974	chr12:108828256:C:T
chr12:108828555	['G', 'A']	19959	9141.0	1321.6133971097909	0.0093523542549156	0.0120388568718033	0.7768473663658333	0.437258	0.437258	chr12	108828555	0.3592622359966343	chr12:108828555:G:A
chr12:108829478	['G', 'C']	19959	14009.701924040484	2009.7789699664293	0.0183036630063552	0.0106079517871168	1.7254662703675363	0.084459	0.084459	chr12	108829478	1.0733540649553086	chr12:108829478:G:C
chr12:108833989	['A', 'G']	19959	10977.650030066146	1615.202520830941	0.0224520908150617	0.0113394924194514	1.9799908130409831	0.0477183	0.0477183	chr12	108833989	1.32131503679068	chr12:108833989:A:G
chr12:108834138	['T', 'C']	19959	14443.723669706384	2032.0291470867544	0.0146879810366413	0.0105658504871495	1.390137126633129	0.164503	0.164503	chr12	108834138	0.7838261775221196	chr12:108834138:T:C
chr12:108835645	['TA', 'T']	19959	23741.70571428572	3168.895173292904	-0.0088990870151299	0.0103346129843616	-0.8610953335742814	0.389196	0.389196	chr12	108835645	0.4098316318848126	chr12:108835645:TA:T
chr12:108835660	['G', 'A']	19959	20427.23459822548	2749.836787149484	-0.0060111346938328	0.0101011307352434	-0.5950952275926487	0.551787	0.551787	chr12	108835660	0.2582285356342373	chr12:108835660:G:A
chr12:108837628	['C', 'T']	19959	4047.405571979756	480.9424646921117	-0.0153328076291526	0.0166709329906019	-0.9197330250080422	0.357723	0.357723	chr12	108837628	0.4464531357471444	chr12:108837628:C:T
chr12:108838377	['C', 'T']	19959	1821.0	229.79803946179013	-0.015661265726096	0.0245227242558659	-0.6386429812075155	0.523063	0.523063	chr12	108838377	0.2814459996516907	chr12:108838377:C:T
chr12:108839263	['G', 'A']	19959	505.0	14.901803789877825	-0.0818761387817026	0.0454494393614023	-1.8014774204505464	0.0716428	0.0716428	chr12	108839263	1.1448274490543544	chr12:108839263:G:A
chr12:108840695	['C', 'T']	19959	34452.90473565522	4738.116169608546	0.0180366778241617	0.0148860495904985	1.2116497203982317	0.225661	0.225661	chr12	108840695	0.6465434916458777	chr12:108840695:C:T
chr12:108840927	['A', 'G']	19959	504.050508593476	11.113428541538768	-0.0892371972650568	0.0454957871610059	-1.9614386920980968	0.0498418	0.0498418	chr12	108840927	1.3024062818394275	chr12:108840927:A:G
chr12:108841610	['C', 'T']	19959	406.5703677688025	48.60489695257092	-0.0194947984798231	0.0500890079249705	-0.3892031263431065	0.69713	0.69713	chr12	108841610	0.1566862276147848	chr12:108841610:C:T
chr12:108845399	['G', 'A']	19959	505.202496115483	14.526519620337826	-0.0831694320246827	0.0454511845223105	-1.8298628055305688	0.0672854	0.0672854	chr12	108845399	1.1720791614418185	chr12:108845399:G:A
chr12:108847037	['C', 'T']	19959	403.0	47.97607855207007	-0.0180156795385873	0.0502712984298863	-0.3583690913357638	0.720071	0.720071	chr12	108847037	0.1426246794187554	chr12:108847037:C:T
chr12:108849527	['G', 'A']	19959	2057.103066439523	222.52143304219803	-0.0336200460885652	0.0231466016087434	-1.452483032146957	0.146383	0.146383	chr12	108849527	0.8345093565760128	chr12:108849527:G:A
chr12:108853907	['A', 'G']	19959	2431.3033034545224	276.216087537832	-0.0137516282985737	0.0212790494878365	-0.6462520004210897	0.518124	0.518124	chr12	108853907	0.2855662903105265	chr12:108853907:A:G
chr12:108856568	['G', 'A']	19959	3403.170508066941	449.67060181876633	-0.0013613664087068	0.018099544416658	-0.0752155069413752	0.940044	0.940044	chr12	108856568	0.0268518181981877	chr12:108856568:G:A
chr12:108857320	['G', 'C']	19959	3404.1705581721617	449.3487284865494	-0.0015613153578067	0.018097537240615	-0.0862722555587708	0.931251	0.931251	chr12	108857320	0.0309332478874104	chr12:108857320:G:C
chr12:108857918	['G', 'A']	19959	2948.590929591581	324.937144635892	-0.020130532876283	0.0193403966258292	-1.040854190621853	0.297956	0.297956	chr12	108857918	0.5258478646756609	chr12:108857918:G:A
chr12:108859555	['G', 'A']	19959	2932.881671929033	324.4271768334217	-0.0194625323503317	0.0193905986504544	-1.0037097204255514	0.315531	0.315531	chr12	108859555	0.5009579661581646	chr12:108859555:G:A
chr12:108860330	['A', 'C']	19959	34150.844199448766	4629.829978297378	0.0066654675110635	0.0145038663940769	0.459564872562915	0.645834	0.645834	chr12	108860330	0.1898790952375645	chr12:108860330:A:C
chr12:108860655	['G', 'A']	19959	2914.438063740228	322.28369348638074	-0.0202930506693001	0.0194347550711616	-1.0441629233296654	0.296423	0.296423	chr12	108860655	0.5280881016861297	chr12:108860655:G:A
chr12:108861601	['T', 'A']	19959	1907.248983688833	212.5640151274821	-0.0133213640921273	0.0239777331005386	-0.5555722901856864	0.57851	0.57851	chr12	108861601	0.2376891295259167	chr12:108861601:T:A
chr12:108861642	['A', 'C']	19959	3400.5111244738423	450.333279166369	-0.0007932646797723	0.0181055030333299	-0.0438134570639658	0.965054	0.965054	chr12	108861642	0.0154483848470053	chr12:108861642:A:C
chr12:108861686	['A', 'T']	19959	3401.170407856499	448.85786566263386	-0.0013080992989008	0.0181033351816949	-0.0722573650530149	0.942398	0.942398	chr12	108861686	0.0257656442355447	chr12:108861686:A:T
chr12:108861974	['G', 'A']	19959	3411.280349871812	449.3843593174971	-0.0018492976552922	0.0181112550842554	-0.1021076477963055	0.918672	0.918672	chr12	108861974	0.0368395201881598	chr12:108861974:G:A
chr12:108862077	['G', 'C']	19959	2946.3237715266987	327.18561723045326	-0.0196389512823251	0.0194216838373132	-1.0111868490307956	0.311939	0.311939	chr12	108862077	0.5059303244222397	chr12:108862077:G:C
chr12:108862917	['T', 'C']	19959	3405.483710657098	449.0248021100949	-0.0011764026318953	0.0181104499342014	-0.0649571179164193	0.948209	0.948209	chr12	108862917	0.0230959268574044	chr12:108862917:T:C
chr12:108863150	['G', 'A']	19959	3402.3637411658565	450.97969492975454	-0.0006061415604256	0.018104093777928	-0.0334809114369809	0.973291	0.973291	chr12	108863150	0.0117572925173665	chr12:108863150:G:A
chr12:108863530	['A', 'G']	19959	3404.682335254322	449.8772437355732	-0.0008632176398461	0.0180982728337907	-0.0476961336462128	0.961959	0.961959	chr12	108863530	0.0168434377888109	chr12:108863530:A:G
chr12:108864313	['T', 'G']	19959	3377.0303805083468	449.56975562684266	0.0005237623961298	0.018153769397676	0.0288514404174848	0.976983	0.976983	chr12	108864313	0.0101129931598615	chr12:108864313:T:G
chr12:108864621	['T', 'C']	19959	33883.79067902781	4583.6621604147	0.0040384532960939	0.0142239879389447	0.2839184983443892	0.776476	0.776476	chr12	108864621	0.1098719632820378	chr12:108864621:T:C
chr12:108866414	['C', 'A']	19959	34123.838787271365	4627.283330522144	0.0068634609881319	0.0144940398825436	0.4735367808942071	0.635835	0.635835	chr12	108866414	0.196655569707652	chr12:108866414:C:A
chr12:108867119	['A', 'G']	19959	34132.130336740825	4632.41741559228	0.007833170226982	0.0144975930677219	0.5403083250020367	0.58899	0.58899	chr12	108867119	0.2298920786962371	chr12:108867119:A:G
chr12:108869709	['T', 'C']	19959	3456.108308226502	458.3347429038635	-0.0006517870333918	0.0181779909652437	-0.0358558343789505	0.971398	0.971398	chr12	108869709	0.0126027950259	chr12:108869709:T:C
chr12:108870348	['T', 'C']	19959	3623.505769742025	482.03885430690497	-0.0005027043011503	0.0181761531996738	-0.0276573538761424	0.977936	0.977936	chr12	108870348	0.009689566231135	chr12:108870348:T:C
chr12:108870387	['G', 'A']	19959	2902.0355978942084	308.31040752579975	-0.0238099998453008	0.0195087864021844	-1.2204757053793378	0.222299	0.222299	chr12	108870387	0.6530624909467977	chr12:108870387:G:A
chr12:108872055	['G', 'A']	19959	2251.8051446622867	255.27417785079857	-0.0261461948855309	0.022183233789407	-1.1786466812614236	0.238553	0.238553	chr12	108872055	0.6224151174607321	chr12:108872055:G:A
chr12:108872374	['A', 'G']	19959	3423.945626003211	452.4351048151416	-0.0015219555940854	0.0180273861444504	-0.084424640482554	0.93272	0.93272	chr12	108872374	0.0302487107073793	chr12:108872374:A:G
chr12:108872887	['C', 'G']	19959	6426.966025255562	805.3259164052587	-0.0111412232613428	0.0136556927912441	-0.8158665716679331	0.414586	0.414586	chr12	108872887	0.3823853675229205	chr12:108872887:C:G
chr12:108873433	['G', 'A']	19959	18692.49235627287	2624.327666435369	0.010285682858124	0.0101406485015187	1.0143022762877114	0.310451	0.310451	chr12	108873433	0.5080069369009986	chr12:108873433:G:A
chr12:108873459	['T', 'A']	19959	407.5922227797289	46.27042452564622	-0.031283730053135	0.0506324017489295	-0.6178598875925628	0.536675	0.536675	chr12	108873459	0.270288635037035	chr12:108873459:T:A
chr12:108874440	['C', 'A']	19959	18657.80441972339	2599.4715716517144	0.0081936156506311	0.0101449758869036	0.8076525505800879	0.4193	0.4193	chr12	108874440	0.3774751375964318	chr12:108874440:C:A
chr12:108874863	['T', 'A']	19959	15337.379109863676	2217.070437000541	0.0147900811392561	0.0103867984363224	1.423930697214213	0.154482	0.154482	chr12	108874863	0.8111221166021652	chr12:108874863:T:A
chr12:108874927	['G', 'A']	19959	4592.690318701141	590.8457843726064	-0.0051419900945892	0.0158158866074458	-0.3251155134210718	0.745097	0.745097	chr12	108874927	0.1277871852080628	chr12:108874927:G:A
chr12:108874941	['G', 'A']	19959	5191.52021846971	582.3445091556805	-0.0337443289473834	0.0149692018599453	-2.2542503777490466	0.0241912	0.0241912	chr12	108874941	1.6163425880063629	chr12:108874941:G:A
chr12:108874985	['G', 'A']	19959	28780.767977950385	3987.4581993546	0.0108658603274527	0.011348342199021	0.9574843740956344	0.338334	0.338334	chr12	108874985	0.4706543567186001	chr12:108874985:G:A
chr12:108877087	['C', 'T']	19959	25855.18165873215	3485.6684158445764	0.0004195952089259	0.0105838852371158	0.0396447239860981	0.968377	0.968377	chr12	108877087	0.0139555340709748	chr12:108877087:C:T
chr12:108878275	['C', 'T']	19959	30221.028310868365	4187.760349181738	0.0167529650724576	0.0118450810379696	1.4143394223100416	0.157278	0.157278	chr12	108878275	0.8033320221116752	chr12:108878275:C:T
chr12:108880633	['T', 'TAAC']	19959	26259.08296853242	3597.0179000835988	0.0059337635066313	0.0111629872069665	0.5315569566296944	0.595039	0.595039	chr12	108880633	0.2254545688433421	chr12:108880633:T:TAAC
chr12:108881833	['C', 'T']	19959	26749.721868578017	3750.097158378444	0.010832796558311	0.01080655322815	1.0024284644332866	0.316149	0.316149	chr12	108881833	0.5001081875504901	chr12:108881833:C:T
chr12:108882641	['C', 'T']	19959	21436.37010123284	3042.7926314889264	0.0112338773375615	0.0101660390739719	1.1050397559776877	0.269156	0.269156	chr12	108882641	0.5699959344890235	chr12:108882641:C:T
chr12:108883406	['G', 'A']	19959	26661.679111957503	3737.837283817642	0.0104477803938388	0.0107732383187158	0.9697901489553462	0.332163	0.332163	chr12	108883406	0.4786487457279811	chr12:108883406:G:A
chr12:108883967	['T', 'G']	19959	21401.144510698003	3033.178522236973	0.0105555060616814	0.0101571751712636	1.0392166998896224	0.298717	0.298717	chr12	108883967	0.5247400609710149	chr12:108883967:T:G
chr12:108884115	['T', 'C']	19959	618.0	85.19820296691937	0.0093340407978512	0.040808640638877	0.2287270698490013	0.819083	0.819083	chr12	108884115	0.0866720877199328	chr12:108884115:T:C
chr12:108884393	['C', 'G']	19959	21830.18750313173	3121.898229579231	0.0134423708713599	0.0101723363715456	1.3214634652626511	0.186362	0.186362	chr12	108884393	0.7296426374366143	chr12:108884393:C:G
chr12:108884547	['C', 'T']	19959	868.0869870220976	32.96000092032537	-0.0962376064750543	0.0347230778092289	-2.771574772368702	0.00558376	0.00558376	chr12	108884547	2.2530732567379816	chr12:108884547:C:T
chr12:108884971	['T', 'G']	19959	22114.21596432329	3187.830704629491	0.0167330998002348	0.0102017834793287	1.6402131876392207	0.100977	0.100977	chr12	108884971	0.995777536223219	chr12:108884971:T:G
chr12:108886759	['A', 'C']	19959	35993.0	4834.349268290789	-0.008689166180273	0.0169861795604413	-0.511543290199814	0.608976	0.608976	chr12	108886759	0.21539982275785	chr12:108886759:A:C
chr12:108887062	['C', 'T']	19959	1580.079166249123	283.9060730138097	0.0441391325940682	0.0258407089527904	1.708123901503939	0.0876289	0.0876289	chr12	108887062	1.057352639943539	chr12:108887062:C:T
chr12:108887351	['C', 'T']	19959	8440.422888064935	1292.248733790963	0.0208976643080583	0.0123426360551418	1.6931281303844794	0.0904467	0.0904467	chr12	108887351	1.04360727399969	chr12:108887351:C:T
chr12:108887919	['G', 'A']	19959	19348.96943581521	2795.7442411347456	0.0130960464871332	0.0100785089306722	1.2994031733481586	0.193821	0.193821	chr12	108887919	0.7125991700611666	chr12:108887919:G:A
chr12:108888108	['G', 'A']	19959	19347.754999749388	2797.125310250326	0.0132616775569635	0.0100789523643186	1.315779366505616	0.188263	0.188263	chr12	108888108	0.7252350250431638	chr12:108888108:G:A
chr12:108888421	['T', 'C']	19959	19558.498344536976	2826.409749425875	0.0133934381414045	0.0100918656683151	1.3271518450206	0.184474	0.184474	chr12	108888421	0.7340648352080228	chr12:108888421:T:C
chr12:108888909	['C', 'T']	19959	5843.87838244137	862.1015501254351	0.0084664843937472	0.0143121013532754	0.5915612379177004	0.554151	0.554151	chr12	108888909	0.2563718787169612	chr12:108888909:C:T
chr12:108891705	['G', 'C']	19959	26561.86435568953	3682.912029396006	0.0053147702041958	0.0108005263089274	0.4920843718331409	0.622665	0.622665	chr12	108891705	0.2057455452856069	chr12:108891705:G:C
chr12:108895692	['G', 'A']	19959	18660.089153507568	2726.2994320783814	0.0159690047779549	0.0103933962904095	1.5364568358362507	0.124442	0.124442	chr12	108895692	0.9050330176373949	chr12:108895692:G:A
chr12:108898098	['G', 'A']	19959	15350.614644414372	2003.9185814958528	-0.014995186305221	0.0103752272904928	-1.4452874992880016	0.148393	0.148393	chr12	108898098	0.8285865851289267	chr12:108898098:G:A
chr12:108899197	['A', 'G']	19959	484.1212789415656	64.10344568567709	-0.000855700352911	0.0463651880191403	-0.0184556644644203	0.985276	0.985276	chr12	108899197	0.006442095911694	chr12:108899197:A:G
chr12:108899544	['A', 'G']	19959	16322.266847172075	2129.2233338986766	-0.0147226460470575	0.0102920338478786	-1.4304894702704631	0.152592	0.152592	chr12	108899544	0.8164682347096399	chr12:108899544:A:G
chr12:108899641	['C', 'T']	19959	5120.256538731335	695.7411217044499	-0.0051431780672662	0.0151836572186483	-0.3387311761062071	0.734816	0.734816	chr12	108899641	0.1338213958664215	chr12:108899641:C:T
chr12:108900275	['G', 'A']	19959	20101.0	2775.0362963023576	0.0034114997040422	0.0101232342603661	0.3369970126443432	0.736123	0.736123	chr12	108900275	0.1330496126215278	chr12:108900275:G:A
chr12:108901732	['T', 'C']	19959	16326.63601743749	2128.203336750881	-0.0147848767425147	0.0102862299466725	-1.4373465126839322	0.150635	0.150635	chr12	108901732	0.8220741082094464	chr12:108901732:T:C
chr12:108902275	['C', 'G']	19959	14037.219816568935	1837.5679050134977	-0.0116623789317808	0.0105975698861584	-1.1004767184421271	0.271138	0.271138	chr12	108902275	0.5668096117673678	chr12:108902275:C:G
chr12:108903049	['G', 'A']	19959	13530.777073906473	1757.4865221819489	-0.0142678135427583	0.0106828669805244	-1.3355790696232983	0.181702	0.181702	chr12	108903049	0.7406402923717483	chr12:108903049:G:A
chr12:108904053	['C', 'T']	19959	11139.022857142856	1508.499381305688	0.0023797470480207	0.011265178430322	0.2112480563659126	0.832696	0.832696	chr12	108904053	0.0795135215457372	chr12:108904053:C:T
chr12:108904493	['T', 'C']	19959	17546.758280302653	2454.5999900607585	0.0123465865191032	0.0102535485761945	1.2041281540098308	0.228554	0.228554	chr12	108904493	0.6410111735751489	chr12:108904493:T:C
chr12:108904733	['G', 'A']	19959	17547.637552615757	2455.366703278604	0.0124046518588214	0.0102528497738183	1.209873560275697	0.226342	0.226342	chr12	108904733	0.6452348509246583	chr12:108904733:G:A
chr12:108906129	['G', 'A']	19959	11126.70704182967	1509.8716153645614	0.0027539051735739	0.0112878676474285	0.2439703635434941	0.807256	0.807256	chr12	108906129	0.0929887183675271	chr12:108906129:G:A
chr12:108909019	['A', 'G']	19959	1835.367827612128	209.4090948650157	-0.013588926941684	0.0241569277267994	-0.5625271183226088	0.573763	0.573763	chr12	108909019	0.2412674613426051	chr12:108909019:A:G
chr12:108909102	['A', 'G']	19959	22502.254847923035	3118.7106944675224	0.0102406243412085	0.0102984998435645	0.9943802006860106	0.32005	0.32005	chr12	108909102	0.4947821684681908	chr12:108909102:A:G
chr12:108909282	['A', 'G']	19959	25169.56638099534	3456.898164525837	0.0077644324576703	0.0106441988394809	0.7294520306094745	0.465734	0.465734	chr12	108909282	0.3318620560904818	chr12:108909282:A:G
chr12:108909385	['G', 'A']	19959	9658.903623515262	1239.0391976194544	-0.0123964497872677	0.0117835371458827	-1.052014317415649	0.292806	0.292806	chr12	108909385	0.5334200282277395	chr12:108909385:G:A
chr12:108909755	['G', 'A']	19959	4855.24326084778	669.1457401655975	-0.001366397859063	0.0155128020449303	-0.0880819503211285	0.929812	0.929812	chr12	108909755	0.0316048531839565	chr12:108909755:G:A
chr12:108910914	['T', 'A']	19959	26432.29731896768	3368.2595809859467	-0.0212787853950425	0.010675395673681	-1.9932549617343869	0.0462471	0.0462471	chr12	108910914	1.334915495216511	chr12:108910914:T:A
chr12:108911159	['A', 'G']	19959	2666.668036483913	413.00497320237474	0.0203425367519392	0.0202186914938283	1.00612528551359	0.314368	0.314368	chr12	108911159	0.5025616678830016	chr12:108911159:A:G
chr12:108911583	['C', 'T']	19959	8570.864812030073	901.6569765772564	-0.0382976291161561	0.0123134503277813	-3.110227279656109	0.00187207	0.00187207	chr12	108911583	2.727677916257444	chr12:108911583:C:T
chr12:108911745	['T', 'C']	19959	10454.095114006515	1464.182665792902	0.0109568482426133	0.0114479719252341	0.9570995032283124	0.338529	0.338529	chr12	108911745	0.4704041216597652	chr12:108911745:T:C
chr12:108912338	['A', 'G']	19959	2318.0	337.2420847282302	0.0135076376131977	0.0215939533768639	0.6255287013664679	0.531631	0.531631	chr12	108912338	0.2743897027924992	chr12:108912338:A:G
chr12:108913796	['A', 'G']	19959	32972.95610342754	4444.515256130101	0.0036728758893877	0.0133147366489121	0.2758504344648727	0.782666	0.782666	chr12	108913796	0.1064235320713997	chr12:108913796:A:G
chr12:108914077	['C', 'T']	19959	26666.336055717005	3432.39971573838	-0.0187544934781371	0.0107102885651892	-1.7510726591525518	0.0799488	0.0799488	chr12	108914077	1.097188050457952	chr12:108914077:C:T
chr12:108914860	['T', 'C']	19959	5031.036032669712	688.2081481587385	0.0046881821271523	0.0158604939296954	0.295588658709719	0.767547	0.767547	chr12	108914860	0.1148950214329426	chr12:108914860:T:C
chr12:108914959	['G', 'A']	19959	10381.765875207064	1164.827916381898	-0.0347886661216353	0.0115033483221237	-3.0242208744325603	0.00249591	0.00249591	chr12	108914959	2.602771078928745	chr12:108914959:G:A
chr12:108915266	['G', 'T']	19959	4726.315216846328	631.6928343812742	0.0004128546019181	0.0157279315458437	0.0262497710340834	0.979058	0.979058	chr12	108915266	0.0091915795616963	chr12:108915266:G:T
chr12:108915648	['T', 'C']	19959	5281.264605671911	729.8863269648843	0.0054306519639791	0.0149451143948852	0.363373060954133	0.71633	0.71633	chr12	108915648	0.1448868601472157	chr12:108915648:T:C
chr12:108915795	['C', 'T']	19959	2203.110381801784	347.4396419269585	0.0282416382831616	0.0221221977869064	1.2766199161223073	0.201751	0.201751	chr12	108915795	0.6951843039743897	chr12:108915795:C:T
chr12:108915986	['T', 'C']	19959	5359.268513879146	632.3418889846577	-0.0273773856773985	0.0148562259819964	-1.842822377000448	0.0653698	0.0653698	chr12	108915986	1.1846228437633042	chr12:108915986:T:C
chr12:108916233	['C', 'T']	19959	10112.506663994389	1245.0364877118318	-0.0121213834596282	0.0115928867491442	-1.045588016334497	0.295764	0.295764	chr12	108916233	0.529054688867934	chr12:108916233:C:T
chr12:108916549	['C', 'T']	19959	9807.9484288077	1191.8475380755297	-0.01286331205308	0.0117285983049764	-1.0967476009151118	0.272765	0.272765	chr12	108916549	0.5642113571902032	chr12:108916549:C:T
chr12:108916835	['C', 'T']	19959	2306.3466626578474	349.4218888069318	0.0204954217977472	0.0216394711118679	0.9471313643385084	0.343583	0.343583	chr12	108916835	0.4639683325847989	chr12:108916835:C:T
chr12:108916839	['G', 'T']	19959	5785.739287325213	788.0896964851388	0.0018759293556193	0.0143412838873039	0.1308062353664216	0.89593	0.89593	chr12	108916839	0.0477259209197041	chr12:108916839:G:T
chr12:108917007	['G', 'A']	19959	3414.737401594545	443.72495863296655	-0.0004988531988102	0.0182667570706821	-0.0273093465293251	0.978213	0.978213	chr12	108917007	0.0095665699028479	chr12:108917007:G:A
chr12:108917078	['G', 'A']	19959	11500.0	1410.4342743600955	-0.0136094656158096	0.0111143395940484	-1.2244961115905888	0.22078	0.22078	chr12	108917078	0.6560402709928591	chr12:108917078:G:A
chr12:108917355	['T', 'C']	19959	10163.5461060439	1259.9290262722193	-0.010966317848533	0.0115831914714746	-0.9467440709703584	0.343781	0.343781	chr12	108917355	0.4637181294615768	chr12:108917355:T:C
chr12:108919041	['CA', 'C']	19959	26454.45535444947	3451.690428434437	-0.0130781681006413	0.0107109470940184	-1.2210094948508277	0.222097	0.222097	chr12	108919041	0.6534573076930619	chr12:108919041:CA:C
chr12:108919106	['C', 'T']	19959	10185.646463119716	1256.72765473719	-0.0114207600786797	0.0116157664600253	-0.9832119230343754	0.325515	0.325515	chr12	108919106	0.4874289939863226	chr12:108919106:C:T
chr12:108919244	['A', 'G']	19959	2491.4912927901605	351.2865934315643	0.0109756935052502	0.0217999268768009	0.5034738679298201	0.614637	0.614637	chr12	108919244	0.2113812995756348	chr12:108919244:A:G
chr12:108919384	['C', 'T']	19959	2314.3636775590385	338.7488469684505	0.0153363709091035	0.0216984887683815	0.7067944257690104	0.479702	0.479702	chr12	108919384	0.3190284708458537	chr12:108919384:C:T
chr12:108920038	['G', 'C']	19959	33061.65647860507	4470.054866422149	0.0051810710887885	0.0133684388832688	0.3875599188528212	0.698346	0.698346	chr12	108920038	0.1559293500709792	chr12:108920038:G:C
chr12:108920165	['C', 'T']	19959	10752.693695499647	1348.890195320306	-0.0097238810040272	0.0113827863657394	-0.8542619259986054	0.39297	0.39297	chr12	108920165	0.4056406031405177	chr12:108920165:C:T
chr12:108920277	['T', 'C']	19959	2293.3447083583887	332.492013108863	0.0136945048970321	0.0217313674061918	0.6301722593457334	0.528589	0.528589	chr12	108920277	0.2768818788301277	chr12:108920277:T:C
chr12:108920683	['C', 'T']	19959	5053.888180357498	520.6039286451129	-0.0354481771089848	0.0152541446840842	-2.3238390511642684	0.0201441	0.0201441	chr12	108920683	1.6958521312919914	chr12:108920683:C:T
chr12:108921080	['AAATAAAG', 'A']	19959	12536.396752205292	1649.795850647098	-0.009910533379625	0.0109514367024024	-0.9049528065528556	0.365501	0.365501	chr12	108921080	0.4371114304875494	chr12:108921080:AAATAAAG:A
chr12:108922034	['C', 'T']	19959	5569.674334686513	585.5643552138488	-0.0320002539459255	0.0146366372843868	-2.1863118778013857	0.0288044	0.0288044	chr12	108922034	1.540541166762851	chr12:108922034:C:T
chr12:108922608	['A', 'G']	19959	459.04599889762994	47.732645325241535	-0.024464998418904	0.047286286196836	-0.5173804159003923	0.604896	0.604896	chr12	108922608	0.2183192873453047	chr12:108922608:A:G
chr12:108923028	['A', 'G']	19959	2305.230996642782	336.3243825572252	0.0151414857769473	0.0216933282438478	0.6979789180685738	0.485199	0.485199	chr12	108923028	0.3140801028898204	chr12:108923028:A:G
chr12:108923075	['A', 'C']	19959	4227.211794769015	540.2855230412725	-0.0033454956093907	0.0165462622299217	-0.2021904139377685	0.83977	0.83977	chr12	108923075	0.0758396441862618	chr12:108923075:A:C
chr12:108923200	['T', 'C']	19959	2779.139242409059	227.7043279367752	-0.0604338401922553	0.0201516551111522	-2.998951692003218	0.00271244	0.00271244	chr12	108923200	2.566639859763548	chr12:108923200:T:C
chr12:108923259	['A', 'C']	19959	4226.211744663794	540.5525843676106	-0.0031767812699413	0.0165475229310092	-0.1919792637959269	0.84776	0.84776	chr12	108923259	0.0717270786726072	chr12:108923259:A:C
chr12:108925057	['C', 'G']	19959	3939.7895765472313	512.8757478105668	-0.0004646877572031	0.0170714927467562	-0.0272201010243485	0.978284	0.978284	chr12	108925057	0.0095350493758768	chr12:108925057:C:G
chr12:108925058	['C', 'T']	19959	3939.3947487097257	513.4610671815035	-0.0004167643675179	0.0170713640905674	-0.0244130677142685	0.980523	0.980523	chr12	108925058	0.0085422146877522	chr12:108925058:C:T
chr12:108925866	['T', 'A']	19959	6478.412995484194	864.3555508427502	0.0014964825491921	0.0136931389664164	0.1092870343945559	0.912976	0.912976	chr12	108925866	0.0395406389000531	chr12:108925866:T:A
chr12:108927004	['A', 'T']	19959	24591.46419802576	3403.2590176640288	0.0055373343413041	0.010320215410367	0.5365522056585869	0.591583	0.591583	chr12	108927004	0.2279843145809464	chr12:108927004:A:T
chr12:108928095	['A', 'G']	19959	13675.04785126491	1785.114911489187	-0.0068989374148575	0.0107973172560699	-0.63894921777715	0.522863	0.522863	chr12	108928095	0.2816120895996207	chr12:108928095:A:G
chr12:108928434	['T', 'C']	19959	24296.6519843656	3346.28839636234	0.0046649932149831	0.0103467060165526	0.4508674748775225	0.65209	0.65209	chr12	108928434	0.1856924597804549	chr12:108928434:T:C
chr12:108928728	['G', 'A']	19959	4810.194127979927	691.0415278994029	0.0038499069233006	0.0155572228513334	0.247467492115451	0.804549	0.804549	chr12	108928728	0.0944475006245268	chr12:108928728:G:A
chr12:108928892	['A', 'T']	19959	10445.570054119064	1331.239008459963	-0.0080558060119722	0.0115133321390581	-0.6996937041921596	0.484127	0.484127	chr12	108928892	0.3150406958676328	chr12:108928892:A:T
chr12:108928968	['G', 'A']	19959	10445.52334903297	1331.52953006434	-0.008051560462924	0.0115129383405077	-0.6993488738313678	0.484342	0.484342	chr12	108928968	0.3148478692203304	chr12:108928968:G:A
chr12:108929442	['C', 'T']	19959	6172.618529839154	806.8718017664567	-0.0089489758823322	0.0139625241179205	-0.6409282309383089	0.521577	0.521577	chr12	108929442	0.28268156795351	chr12:108929442:C:T
chr12:108929622	['G', 'A']	19959	8923.447088886662	1165.8629592342625	-0.0031314839137088	0.0122341118305621	-0.2559633226407218	0.797982	0.797982	chr12	108929622	0.0980069048758879	chr12:108929622:G:A
chr12:108929858	['A', 'G']	19959	5269.584122688318	633.6525980246554	-0.0165011688318928	0.0152661652191493	-1.0808980903203085	0.279756	0.279756	chr12	108929858	0.553220590272542	chr12:108929858:A:G
chr12:108929990	['AG', 'A']	19959	5274.056978200952	637.1925604915436	-0.0157852926508597	0.0152611161091773	-1.0343471957052468	0.300986	0.300986	chr12	108929990	0.5214537046192771	chr12:108929990:AG:A
chr12:108930833	['T', 'C']	19959	9059.269469780496	1162.048236368874	-0.0062274109158185	0.0121629224125299	-0.5119995593660265	0.608657	0.608657	chr12	108930833	0.2156273789145847	chr12:108930833:T:C
chr12:108931289	['C', 'G']	19959	11965.198977802274	1444.9923222381117	-0.0160916044347976	0.0110552411670051	-1.4555634012601897	0.145529	0.145529	chr12	108931289	0.8370504548910226	chr12:108931289:C:G
chr12:108931464	['A', 'G']	19959	15211.524277195973	1818.257278782292	-0.0215938345548274	0.0103745159052019	-2.0814305700760376	0.0374072	0.0374072	chr12	108931464	1.427044798352425	chr12:108931464:A:G
chr12:108931497	['A', 'T']	19959	9676.878702821914	1091.1406475084043	-0.0256786138474395	0.0118071032344128	-2.174844526860498	0.0296535	0.0296535	chr12	108931497	1.527924039534842	chr12:108931497:A:T
chr12:108931698	['A', 'G']	19959	23203.950970070684	2976.132387812213	-0.0182485776437237	0.0102247723111516	-1.7847417124214051	0.0743184	0.0743184	chr12	108931698	1.1289036488347983	chr12:108931698:A:G
chr12:108931702	['C', 'T']	19959	2813.4228803367405	438.6710216755283	0.0135632563294427	0.0196561869685147	0.6900247922533658	0.490187	0.490187	chr12	108931702	0.3096382106341839	chr12:108931702:C:T
chr12:108932455	['T', 'G']	19959	12278.767194706234	1505.3901229358446	-0.0163555400287676	0.0110059601479769	-1.4860620798971431	0.137279	0.137279	chr12	108932455	0.8623958930739223	chr12:108932455:T:G
chr12:108932785	['T', 'C']	19959	3734.935651999599	351.834533435754	-0.0444098925532059	0.0179932913569562	-2.468136133194834	0.0135902	0.0135902	chr12	108932785	1.866774151931432	chr12:108932785:T:C
chr12:108932941	['C', 'T']	19959	9652.418061541544	1406.1988155240374	0.0138218447185274	0.0117741202822497	1.1739174042042615	0.240442	0.240442	chr12	108932941	0.6189896682206754	chr12:108932941:C:T
chr12:108933605	['A', 'T']	19959	1554.3362938431433	196.5622462794101	-0.004403067370759	0.026162172521095	-0.168298996087148	0.86635	0.86635	chr12	108933605	0.0623066202685836	chr12:108933605:A:T
chr12:108934479	['T', 'A']	19959	31629.0	4549.109094470688	0.0419215743026024	0.0125888644717133	3.3300520787080066	0.000869872	0.000869872	chr12	108934479	3.0605446482818888	chr12:108934479:T:A
chr12:108934585	['A', 'G']	19959	31629.16941424062	4549.149331725476	0.0419418347297046	0.0125894357480229	3.331510289195546	0.00086533	0.00086533	chr12	108934585	3.0628182395316945	chr12:108934585:A:G
chr12:108935523	['A', 'G']	19959	31419.148368993337	4515.065422961722	0.0407438477336038	0.0124458620141789	3.273686281206277	0.00106335	0.00106335	chr12	108935523	2.9733237645922874	chr12:108935523:A:G
chr12:108935542	['T', 'C']	19959	31749.181440096207	4565.5549199295	0.0424607725492335	0.0126448593825635	3.357947389101392	0.000786704	0.000786704	chr12	108935542	3.104188641653024	chr12:108935542:T:C
chr12:108936420	['T', 'G']	19959	6676.66903843263	954.508299496542	0.0117629392769998	0.0135693951582372	0.866872778029402	0.386022	0.386022	chr12	108936420	0.4133879434983634	chr12:108936420:T:G
chr12:108936822	['C', 'CA']	19959	25223.054973690807	3634.1262489039855	0.0224519423302476	0.0104861211087015	2.141110339801125	0.0322772	0.0322772	chr12	108936822	1.491104146728529	chr12:108936822:C:CA
chr12:108937139	['G', 'A']	19959	17921.591681282887	2647.816964713483	0.0240491410367473	0.0101626322230359	2.366428353299497	0.0179701	0.0179701	chr12	108937139	1.7454495061226705	chr12:108937139:G:A
chr12:108937846	['C', 'T']	19959	6713.0090198436565	861.9785331925665	-0.0113876896653534	0.0134617857317857	-0.8459271223181783	0.397604	0.397604	chr12	108937846	0.4005492551369241	chr12:108937846:C:T
chr12:108939526	['C', 'A']	19959	5192.520318685173	798.8036070602243	0.0259674745823384	0.0150788591525245	1.722111356016675	0.0850649	0.0850649	chr12	108939526	1.0702496042028886	chr12:108939526:C:A
chr12:108940227	['C', 'T']	19959	14457.897519418691	1770.4834662257715	-0.0195524308151442	0.0105085093642398	-1.8606283857614003	0.0628114	0.0628114	chr12	108940227	1.2019615265211196	chr12:108940227:C:T
chr12:108941409	['A', 'G']	19959	14468.624586549064	1768.406208009799	-0.0200219862799644	0.010507815734487	-1.9054375129791776	0.0567376	0.0567376	chr12	108941409	1.2461290388045487	chr12:108941409:A:G
chr12:108941700	['C', 'T']	19959	32292.853878532773	4388.755743832874	0.0055524593655973	0.012858344108999	0.4318176056364343	0.665879	0.665879	chr12	108941700	0.1766046813500313	chr12:108941700:C:T
chr12:108941984	['G', 'A']	19959	18083.62415434728	2261.2722302063435	-0.0178982523269515	0.010148493578734	-1.7636363651504945	0.0778085	0.0778085	chr12	108941984	1.1089729569761952	chr12:108941984:G:A
chr12:108941987	['A', 'C']	19959	720.180414954395	100.95802771652076	0.0055116815982274	0.0381224294529479	0.1445784457422947	0.885045	0.885045	chr12	108941987	0.0530346470933156	chr12:108941987:A:C
chr12:108942124	['C', 'T']	19959	6580.989176187612	931.0394711137316	0.0103499766411337	0.0136320532817273	0.7592382766730401	0.447719	0.447719	chr12	108942124	0.3489944749262135	chr12:108942124:C:T
chr12:108942877	['G', 'T']	19959	6581.98932651834	935.526693840509	0.010970765912017	0.0136311415433338	0.8048310464050796	0.420927	0.420927	chr12	108942877	0.3757932159128761	chr12:108942877:G:T
chr12:108943637	['C', 'T']	19959	14560.40176511885	1778.8219180750275	-0.0201423715684278	0.0104877117776121	-1.9205687566114504	0.0548003	0.0548003	chr12	108943637	1.2612170639976026	chr12:108943637:C:T
chr12:108944806	['C', 'T']	19959	5332.3358223915	556.8581811949301	-0.0340032974175639	0.0151271502820274	-2.2478323268833584	0.0245978	0.0245978	chr12	108944806	1.609103733977353	chr12:108944806:C:T
chr12:108944914	['G', 'A']	19959	512.0	14.458754722936346	-0.1060044931959096	0.0445994487561984	-2.3768117353956533	0.0174724	0.0174724	chr12	108944914	1.7576474364499295	chr12:108944914:G:A
chr12:108945059	['C', 'T']	19959	5335.069205712855	557.017454132475	-0.0340905426518449	0.0151250923364185	-2.253906415484216	0.0242129	0.0242129	chr12	108945059	1.615953191616856	chr12:108945059:C:T
chr12:108945247	['C', 'T']	19959	17263.784661654136	2155.817373170192	-0.0177723352720141	0.0101813959684268	-1.7455695984251394	0.0809012	0.0809012	chr12	108945247	1.0920450364901608	chr12:108945247:C:T
chr12:108945591	['G', 'T']	19959	18511.129493156863	2712.923191413225	0.0220079432586595	0.0100974438251188	2.179555899475432	0.0293021	0.0293021	chr12	108945591	1.5331012538530473	chr12:108945591:G:T
chr12:108947884	['C', 'T']	19959	14564.10790898155	1781.7692281884622	-0.0198277485217307	0.0104850477966837	-1.891049893735539	0.0586322	0.0586322	chr12	108947884	1.2318638098927264	chr12:108947884:C:T
chr12:108949061	['T', 'C']	19959	18498.560968275444	2293.776539002794	-0.020779967097205	0.0101089023062975	-2.0556106358115382	0.0398331	0.0398331	chr12	108949061	1.3997558934273695	chr12:108949061:T:C
chr12:108950645	['G', 'A']	19959	1270.01810158953	165.0650183455422	-0.0083784288721463	0.0289375648807532	-0.2895346898286854	0.772175	0.772175	chr12	108950645	0.1122842632374878	chr12:108950645:G:A
chr12:108952936	['C', 'T']	19959	1062.0	141.98580009632772	0.0007613102429271	0.031550483633191	0.0241299072235523	0.980749	0.980749	chr12	108952936	0.0084421260173949	chr12:108952936:C:T
chr12:108953382	['G', 'A']	19959	27506.89084895259	3841.885672530003	0.0158583093493814	0.0109037024860556	1.454396739975439	0.145852	0.145852	chr12	108953382	0.8360876112250836	chr12:108953382:G:A
chr12:108954549	['G', 'A']	19959	5605.1233274868455	594.979559775595	-0.0334480019288854	0.0148511581455943	-2.252215052925546	0.0243195	0.0243195	chr12	108954549	1.6140453582427718	chr12:108954549:G:A
chr12:108955700	['G', 'A']	19959	6211.622438242221	743.8801055631571	-0.0172849321922845	0.0141785744392541	-1.2190881577227035	0.222825	0.222825	chr12	108955700	0.6520360848046359	chr12:108955700:G:A
chr12:108955972	['C', 'T']	19959	6450.323178675218	881.5162444072841	0.0056937711379986	0.0137605122285472	0.413776103929218	0.679043	0.679043	chr12	108955972	0.1681027234051709	chr12:108955972:C:T
chr12:108956208	['A', 'T']	19959	6227.63437122129	743.5020731260818	-0.0180959620983706	0.014212706576176	-1.2732242097155366	0.202953	0.202953	chr12	108956208	0.6926045246678773	chr12:108956208:A:T
chr12:108956660	['A', 'G']	19959	2114.63569388062	235.37611932795613	-0.0227932646462438	0.0225720333260462	-1.009801125002875	0.312603	0.312603	chr12	108956660	0.5050068584435308	chr12:108956660:A:G
chr12:108956800	['C', 'T']	19959	3480.6975695314454	328.3898234003601	-0.047036945003148	0.0184085684257887	-2.555165829041516	0.0106211	0.0106211	chr12	108956800	1.973830502163126	chr12:108956800:C:T
chr12:108956844	['A', 'G']	19959	27521.515610122777	3848.405819635319	0.0152518311549772	0.0108859652959157	1.401054545038784	0.161213	0.161213	chr12	108956844	0.7925999401945596	chr12:108956844:A:G
chr12:108957128	['G', 'A']	19959	7014.0	1010.8274730388364	0.0118142010488528	0.013304554015236	0.8879817418399389	0.374561	0.374561	chr12	108957128	0.4264774441699248	chr12:108957128:G:A
chr12:108957163	['T', 'C']	19959	27858.0	3905.947400853138	0.0175281745188193	0.0109693236609205	1.597926641663913	0.110075	0.110075	chr12	108957163	0.9583113058684366	chr12:108957163:T:C
chr12:108958120	['T', 'C']	19959	12579.781686964368	1701.418951903405	-0.0004687715847213	0.0108679380897743	-0.0431334426870181	0.965596	0.965596	chr12	108958120	0.0152045419802243	chr12:108958120:T:C
chr12:108958982	['C', 'T']	19959	478.0	41.95627702511716	-0.0535567234560411	0.0465690747554597	-1.1500491203072938	0.250137	0.250137	chr12	108958982	0.6018220631382507	chr12:108958982:C:T
chr12:108960432	['G', 'A']	19959	12587.784092617649	1702.3283583596806	-0.0003502256666971	0.0108714593250376	-0.0322151475920543	0.974301	0.974301	chr12	108960432	0.0113068517001483	chr12:108960432:G:A
chr12:108960616	['A', 'G']	19959	7238.450663993986	1058.4176964316655	0.0131785480631021	0.0131424576837267	1.0027460905900547	0.315996	0.315996	chr12	108960616	0.5003184148148953	chr12:108960616:A:G
chr12:108960685	['C', 'T']	19959	12537.140723664428	1695.0146974059803	-0.0006727846416088	0.0108845892282649	-0.0618107516507623	0.950714	0.950714	chr12	108960685	0.0219501107203314	chr12:108960685:C:T
chr12:108960856	['T', 'C']	19959	27372.11425135297	3848.09771894649	0.0177204192207228	0.0108692016923237	1.630333093665723	0.103047	0.103047	chr12	108960856	0.9869646472851652	chr12:108960856:T:C
chr12:108962014	['G', 'A']	19959	2118.106122858002	229.09815879847244	-0.0252474134612866	0.0225531836076758	-1.1194611767668023	0.262957	0.262957	chr12	108962014	0.5801152636377105	chr12:108962014:G:A
chr12:108963245	['T', 'C']	19959	6715.046630565585	975.787735455056	0.0143739177304605	0.013532692965934	1.0621624067466913	0.288175	0.288175	chr12	108963245	0.5403436981680652	chr12:108963245:T:C
chr12:108964946	['A', 'G']	19959	800.0400841767712	133.71794706031758	0.0272083861941246	0.0360264944633309	0.7552326863724773	0.450118	0.450118	chr12	108964946	0.3466736194890546	chr12:108964946:A:G
chr12:108965761	['G', 'A']	19959	38391.0	5204.251301321622	0.0018515885361074	0.0264295721148218	0.0700574541299176	0.944149	0.944149	chr12	108965761	0.0249594625118142	chr12:108965761:G:A
chr12:108965901	['G', 'A']	19959	509.1020295665246	31.97585069778589	-0.0826300406487112	0.0453861227543381	-1.8206014445420573	0.0686824	0.0686824	chr12	108965901	1.1631545374985195	chr12:108965901:G:A
chr12:108966938	['G', 'GA']	19959	10288.515482513278	1498.4528943108862	0.0059216303639185	0.0115505736758819	0.5126698058541568	0.608188	0.608188	chr12	108966938	0.2159621530593582	chr12:108966938:G:GA
chr12:108966939	['T', 'TA']	19959	10289.031016685874	1498.4860361856029	0.0059335885306029	0.0115507758278688	0.513696103103899	0.60747	0.60747	chr12	108966939	0.216475164900296	chr12:108966939:T:TA
chr12:108966951	['A', 'G']	19959	8228.649110498623	1172.946794200423	0.0025451359274312	0.0124817378871464	0.2039087786046359	0.838427	0.838427	chr12	108966951	0.0765347444798583	chr12:108966951:A:G
chr12:108969083	['C', 'A']	19959	10271.011192531616	1496.811683879707	0.0077297130005195	0.0115901216469248	0.6669225083215962	0.504829	0.504829	chr12	108969083	0.2968557049164174	chr12:108969083:C:A
chr12:108969620	['T', 'C']	19959	32680.0988922861	4513.158613765912	0.0134390994500315	0.0131634919132086	1.020937266391025	0.307297	0.307297	chr12	108969620	0.5124416795412314	chr12:108969620:T:C
chr12:108970244	['T', 'C']	19959	24084.033376766565	3306.1687357515766	0.0075951579214402	0.0103567023970038	0.7333567800149924	0.463349	0.463349	chr12	108970244	0.3340917699363839	chr12:108970244:T:C
chr12:108970286	['T', 'C']	19959	22953.900315742	3177.658663401849	0.0114366205577586	0.0102515870511693	1.1155951269471107	0.264609	0.264609	chr12	108970286	0.5773953884785821	chr12:108970286:T:C
chr12:108970296	['A', 'C']	19959	32663.63653672713	4519.972884304546	0.0148620575303165	0.0131406193532763	1.131001296876539	0.258068	0.258068	chr12	108970296	0.5882658439063981	chr12:108970296:A:C
chr12:108970297	['G', 'A']	19959	22951.749724366044	3179.577232361815	0.0116266297717106	0.0102501246379779	1.1342915508200389	0.256686	0.256686	chr12	108970297	0.5905978176883255	chr12:108970297:G:A
chr12:108970396	['A', 'T']	19959	24079.20643351037	3305.732383022628	0.0076701003486603	0.0103544840426662	0.7407515736231068	0.458853	0.458853	chr12	108970396	0.3383264245149707	chr12:108970396:A:T
chr12:108970399	['G', 'A']	19959	24078.41278749311	3306.4522431497826	0.0077268288801561	0.0103548584600097	0.7462032349352716	0.455553	0.455553	chr12	108970399	0.3414610890125409	chr12:108970399:G:A
chr12:108970404	['G', 'A']	19959	22949.0	3177.584667524459	0.0114736190108308	0.0102486882964333	1.1195207307479256	0.262932	0.262932	chr12	108970404	0.5801565550967666	chr12:108970404:G:A
chr12:108970455	['G', 'A']	19959	22950.449639206254	3176.2119474510405	0.0112639225757094	0.0102493725798761	1.0989865465350868	0.271787	0.271787	chr12	108970455	0.5657713200953826	chr12:108970455:G:A
chr12:108970601	['TA', 'T']	19959	22921.29683820213	3175.274302936577	0.0115234111395744	0.0102466779177949	1.1245997221755368	0.260772	0.260772	chr12	108970601	0.5837390421514439	chr12:108970601:TA:T
chr12:108971102	['C', 'T']	19959	22961.203348203097	3174.8865119395687	0.0109940875931623	0.010252030858657	1.0723814378571386	0.283562	0.283562	chr12	108971102	0.5473519691732271	chr12:108971102:C:T
chr12:108971257	['T', 'C']	19959	23034.5570307785	3191.3212981073057	0.0118588269182368	0.0102970144978025	1.1516762378811416	0.249468	0.249468	chr12	108971257	0.6029851547087862	chr12:108971257:T:C
chr12:108971440	['A', 'G']	19959	22963.25782190132	3176.74232070719	0.0112520990576477	0.0102540486094424	1.0973323304988267	0.272509	0.272509	chr12	108971440	0.5646191499532396	chr12:108971440:A:G
chr12:108971580	['A', 'G']	19959	22955.0	3173.0330724894097	0.0108480358811858	0.0102484238849658	1.058507727915076	0.289837	0.289837	chr12	108971580	0.5378461741784206	chr12:108971580:A:G
chr12:108971926	['T', 'C']	19959	27510.51340516161	3714.377391024202	0.0009302912751769	0.0109249422763292	0.0851529693838789	0.932141	0.932141	chr12	108971926	0.0305183892658369	chr12:108971926:T:C
chr12:108972631	['C', 'T']	19959	22351.35959110042	3089.2668826236263	0.0099275184062494	0.0102176396105194	0.9716058487743684	0.331258	0.331258	chr12	108972631	0.479833624560339	chr12:108972631:C:T
chr12:108972762	['G', 'A']	19959	23490.53081779916	3219.186636915801	0.006212093188221	0.0103131153398815	0.6023488522617887	0.546949	0.546949	chr12	108972762	0.2620531673616009	chr12:108972762:G:A
chr12:108972862	['A', 'C']	19959	21780.27375225496	2987.084518035916	0.0073153306564358	0.0101819663311038	0.7184595213292919	0.472482	0.472482	chr12	108972862	0.3256147320215521	chr12:108972862:A:C
chr12:108973038	['A', 'G']	19959	22359.48108243548	3089.2831356735724	0.0098578785393255	0.0102184671761663	0.9647120619341182	0.334701	0.334701	chr12	108973038	0.4753429900807255	chr12:108973038:A:G
chr12:108973239	['G', 'A']	19959	22359.24051711179	3089.007272421536	0.0098416558672851	0.0102184556811912	0.9631255616639156	0.335496	0.335496	chr12	108973239	0.4743126534034345	chr12:108973239:G:A
chr12:108973364	['G', 'GAC']	19959	22358.480881984466	3091.5483834971137	0.0101559977492991	0.0102209929011025	0.993641013898324	0.32041	0.32041	chr12	108973364	0.4942939380402137	chr12:108973364:G:GAC
chr12:108973589	['G', 'A']	19959	13334.012631578951	1633.4558256656337	-0.0149186166000749	0.0107894567461186	-1.3827032214056283	0.166771	0.166771	chr12	108973589	0.7778794670972682	chr12:108973589:G:A
chr12:108973688	['T', 'C']	19959	23521.35696748008	3224.501038801975	0.0063018755803161	0.0103228529955548	0.6104780900231594	0.541552	0.541552	chr12	108973688	0.2663598359383917	chr12:108973688:T:C
chr12:108973752	['T', 'C']	19959	23570.085551044955	3218.565858249833	0.0053217333082724	0.0103317180443186	0.5150869667023865	0.606498	0.606498	chr12	108973752	0.217170626933263	chr12:108973752:T:C
chr12:108973775	['A', 'G']	19959	22360.481282886496	3091.881199295316	0.0100944974342968	0.0102210970049108	0.9876138959885364	0.323354	0.323354	chr12	108973775	0.4903217623117838	chr12:108973775:A:G
chr12:108973820	['A', 'G']	19959	32898.64831145405	4541.190027521665	0.0138985472040573	0.0133038356301071	1.044702264105278	0.296173	0.296173	chr12	108973820	0.5284545355699798	chr12:108973820:A:G
chr12:108973990	['A', 'G']	19959	22357.360493084787	3092.745198602233	0.0101309510206415	0.0102201617627866	0.991271102726586	0.321565	0.321565	chr12	108973990	0.4927312271314774	chr12:108973990:A:G
chr12:108974106	['A', 'G']	19959	22359.48108243548	3090.718403960315	0.0099945320421681	0.0102194205786244	0.9779940032092732	0.328089	0.328089	chr12	108974106	0.4840083301728808	chr12:108974106:A:G
chr12:108974186	['A', 'G']	19959	22361.963159741368	3090.3198440739525	0.0099055498335551	0.0102207330325738	0.9691623684901932	0.332476	0.332476	chr12	108974186	0.478239699063898	chr12:108974186:A:G
chr12:108974202	['T', 'G']	19959	21732.35539964921	2980.2034719908784	0.0072789158979262	0.0101796615416965	0.7150449814182306	0.47459	0.47459	chr12	108974202	0.323681416962703	chr12:108974202:T:G
chr12:108974343	['G', 'C']	19959	846.0	144.18053285662089	0.0278381818454189	0.0351695264692071	0.7915426973346605	0.428637	0.428637	chr12	108974343	0.3679103433215445	chr12:108974343:G:C
chr12:108974509	['T', 'C']	19959	22359.721695985565	3090.420692530065	0.0100127733634611	0.0102204592177146	0.9796794009124804	0.327256	0.327256	chr12	108974509	0.4851123822317402	chr12:108974509:T:C
chr12:108974861	['C', 'T']	19959	22359.48108243548	3090.527699504368	0.0099742187189932	0.0102194154051755	0.9760067795993376	0.329073	0.329073	chr12	108974861	0.4827077495258863	chr12:108974861:C:T
chr12:108975477	['G', 'A']	19959	22360.601633757644	3092.504206428211	0.0101738873090448	0.0102189719615889	0.9955881420642304	0.319462	0.319462	chr12	108975477	0.4955807937553479	chr12:108975477:G:A
chr12:108975641	['C', 'A']	19959	22358.480881984466	3091.98723735906	0.0101748514450073	0.0102197621709345	0.9956055018525848	0.319454	0.319454	chr12	108975641	0.4955916695382533	chr12:108975641:C:A
chr12:108975660	['A', 'G']	19959	22358.60113260499	3093.228089715399	0.0102893491963153	0.0102198331673524	1.0068020708190253	0.314042	0.314042	chr12	108975660	0.5030122654667486	chr12:108975660:A:G
chr12:108975666	['G', 'A']	19959	22359.24051711179	3091.0943640601868	0.0100510456788233	0.0102193131342188	0.9835343674094827	0.325356	0.325356	chr12	108975666	0.4876411798848993	chr12:108975666:G:A
chr12:108975730	['G', 'C']	19959	22358.12020242509	3093.671423038583	0.0103325935632325	0.0102186996512285	1.0111456365184668	0.311959	0.311959	chr12	108975730	0.5059024804809511	chr12:108975730:G:C
chr12:108975843	['A', 'G']	19959	22361.72229739889	3097.074628794632	0.0105720026370585	0.0102196727792001	1.0344756496094056	0.300926	0.300926	chr12	108975843	0.5215402876048314	chr12:108975843:A:G
chr12:108975889	['C', 'T']	19959	32671.27383875332	4527.42391971856	0.0160930543395313	0.0131635569903729	1.2225460300206776	0.221516	0.221516	chr12	108975889	0.6545948994149375	chr12:108975889:C:T
chr12:108976048	['G', 'A']	19959	22357.48068153345	3094.5871085480703	0.0105142292890478	0.0102179265059465	1.028998327882757	0.303493	0.303493	chr12	108976048	0.517851321380922	chr12:108976048:G:A
chr12:108976108	['C', 'G']	19959	22356.36034275406	3092.1439575857507	0.0102365666489867	0.0102172891202044	1.0018867557289926	0.31641	0.31641	chr12	108976108	0.4997497992698418	chr12:108976108:C:G
chr12:108976381	['C', 'G']	19959	22352.959550899704	3091.41564898192	0.0101914862510077	0.010220045949678	0.9972055215005023	0.318677	0.318677	chr12	108976381	0.4966492799010302	chr12:108976381:C:G
chr12:108976811	['C', 'T']	19959	22349.47907792533	3093.9242049930667	0.0104799976452783	0.0102192437348615	1.025515969398724	0.305132	0.305132	chr12	108976811	0.5155122443580333	chr12:108976811:C:T
chr12:108976920	['C', 'T']	19959	22350.0	3092.040654045637	0.0102302755267784	0.0102188083353734	1.0011221652298987	0.31678	0.31678	chr12	108976920	0.4992422455289627	chr12:108976920:C:T
chr12:108977956	['C', 'T']	19959	22354.08	3093.3959178649884	0.010338713330442	0.0102227354298654	1.011345094605277	0.311864	0.311864	chr12	108977956	0.5060347551040405	chr12:108977956:C:T
chr12:108978187	['G', 'T']	19959	22353.23991581901	3092.596091863175	0.010255907466874	0.0102217093703838	1.003345633812411	0.315706	0.315706	chr12	108978187	0.5007171642524455	chr12:108978187:G:T
chr12:108979025	['T', 'C']	19959	23510.88979653202	3228.7951982940035	0.0068269879247065	0.0103213229953161	0.6614450422493963	0.508335	0.508335	chr12	108979025	0.293849987122858	chr12:108979025:T:C
chr12:108979228	['A', 'G']	19959	2666.364212031466	311.5035597399493	-0.023197552462312	0.0205035102955511	-1.1313941919177302	0.257903	0.257903	chr12	108979228	0.5885436059975107	chr12:108979228:A:G
chr12:108979325	['T', 'A']	19959	22354.12000200421	3095.631348415927	0.0104885751258546	0.0102212053500968	1.0261583410762	0.304829	0.304829	chr12	108979325	0.5159437186288167	chr12:108979325:T:A
chr12:108979390	['T', 'C']	19959	38384.846369694846	5210.767240722941	0.006784899512306	0.0263718197654862	0.2572783968888514	0.796967	0.796967	chr12	108979390	0.0985596610563535	chr12:108979390:T:C
chr12:108979468	['C', 'T']	19959	22358.721395278902	3086.2930599399024	0.0095272849429692	0.0102249718625116	0.9317663726684235	0.351469	0.351469	chr12	108979468	0.4541129742647941	chr12:108979468:C:T
chr12:108979894	['G', 'A']	19959	17563.39986970031	2317.3074261571464	-0.0098029429488317	0.0102234262690843	-0.9588706066649916	0.337636	0.337636	chr12	108979894	0.4715512534924448	chr12:108979894:G:A
chr12:108979907	['T', 'C']	19959	17562.039246153076	2316.725200353404	-0.0098302594357022	0.0102230385982618	-0.9615790198986076	0.336273	0.336273	chr12	108979907	0.4733080016171166	chr12:108979907:T:C
chr12:108980039	['T', 'G']	19959	17561.55858023763	2313.212850595632	-0.0101754744406455	0.0102251777763249	-0.9951391225887036	0.319681	0.319681	chr12	108980039	0.4952831749274518	chr12:108980039:T:G
chr12:108980476	['T', 'C']	19959	17564.52012027061	2316.1949321524107	-0.0099137495270382	0.0102237228184225	-0.9696809765982948	0.332217	0.332217	chr12	108980476	0.4785781478711088	chr12:108980476:T:C
chr12:108980879	['C', 'T']	19959	17559.639356584485	2318.7803902982187	-0.0094593802013741	0.0102239432842736	-0.9252183759591528	0.354864	0.354864	chr12	108980879	0.4499380564268954	chr12:108980879:C:T
chr12:108981078	['G', 'A']	19959	4669.467905997895	501.1957196864571	-0.0296715908855234	0.0163836192583131	-1.81105227225468	0.0701478	0.0701478	chr12	108981078	1.1539859449184806	chr12:108981078:G:A
chr12:108981317	['G', 'A']	19959	17587.28702450759	2318.981213274957	-0.0094609489178184	0.0102216790760475	-0.9255767909978964	0.354677	0.354677	chr12	108981317	0.4501669736282868	chr12:108981317:G:A
chr12:108981446	['C', 'T']	19959	17551.155523255813	2318.487003091497	-0.009285216182182	0.0102249038529048	-0.9080981411423404	0.363837	0.363837	chr12	108981446	0.4390931379312805	chr12:108981446:C:T
chr12:108982108	['G', 'A']	19959	18499.69121453857	2504.032978734537	-0.0028891949347157	0.0106888957845345	-0.2702987280403698	0.786933	0.786933	chr12	108982108	0.1040622421885243	chr12:108982108:G:A
chr12:108983355	['C', 'T']	19959	17556.518516662494	2316.235455571657	-0.0096240431510565	0.0102245963798339	-0.941263869353134	0.346581	0.346581	chr12	108983355	0.4601952495313152	chr12:108983355:C:T
chr12:108983454	['G', 'A']	19959	7031.704614922082	861.1868951757195	-0.0144818826713436	0.0132951817009676	-1.089257973081302	0.276053	0.276053	chr12	108983454	0.5590075288123191	chr12:108983454:G:A
chr12:108983605	['A', 'G']	19959	17556.518516662494	2317.1696573473846	-0.0095698943386266	0.0102226009335861	-0.9361506333662064	0.349207	0.349207	chr12	108983605	0.4569170592651407	chr12:108983605:A:G
chr12:108983838	['G', 'A']	19959	18135.908658182183	2417.6490392933106	-0.0071711132405297	0.0101858480839207	-0.7040271150175482	0.481424	0.481424	chr12	108983838	0.3174722630270141	chr12:108983838:G:A
chr12:108983932	['C', 'T']	19959	17555.638755261574	2317.98512519255	-0.0094638042107389	0.0102232329052877	-0.925715407094364	0.354605	0.354605	chr12	108983932	0.4502551450546149	chr12:108983932:C:T
chr12:108984213	['T', 'C']	19959	17555.759182241818	2318.020692728039	-0.009471384146248	0.0102232181517847	-0.9264581862213788	0.354219	0.354219	chr12	108984213	0.450728147341743	chr12:108984213:T:C
chr12:108984316	['T', 'C']	19959	16660.01654384118	2212.0899679196928	-0.0073230772841635	0.0102946570906432	-0.7113473736604127	0.476877	0.476877	chr12	108984316	0.3215936232863289	chr12:108984316:T:C
chr12:108984762	['T', 'C']	19959	16625.665981861	2200.715325472193	-0.007921178260316	0.0103022421994955	-0.7688790563188141	0.441974	0.441974	chr12	108984762	0.3546032781365417	chr12:108984762:T:C
chr12:108985016	['A', 'C']	19959	35254.83181317029	4903.807000230214	0.0292607299921401	0.0164009112104629	1.7840917261641769	0.074424	0.074424	chr12	108985016	1.1282869920510676	chr12:108985016:A:C
chr12:108985176	['G', 'A']	19959	7083.786706399297	864.6985358420083	-0.0148275395099674	0.0133216702686642	-1.113039071748035	0.265705	0.265705	chr12	108985176	0.5756002730192364	chr12:108985176:G:A
chr12:108985266	['A', 'G']	19959	16634.33535637257	2198.148341200109	-0.0081886945320974	0.0103062131017325	-0.7945396093858024	0.426891	0.426891	chr12	108985266	0.369683001184667	chr12:108985266:A:G
chr12:108985274	['G', 'A']	19959	16658.227249899563	2194.3177734950164	-0.0089610808405819	0.0103164797990808	-0.8686180766214839	0.385067	0.385067	chr12	108985274	0.4144636985468219	chr12:108985274:G:A
chr12:108985409	['C', 'T']	19959	16631.1663325649	2200.5447935057623	-0.0080311854870509	0.010300804155941	-0.7796658751558659	0.435597	0.435597	chr12	108985409	0.3609151199353908	chr12:108985409:C:T
chr12:108986758	['G', 'A']	19959	25864.93782357378	3328.923856758821	-0.0167002961508788	0.0105671467461717	-1.5803978644404673	0.114032	0.114032	chr12	108986758	0.9429732585471216	chr12:108986758:G:A
chr12:108989100	['C', 'T']	19959	18128.266202195373	2409.475083937248	-0.0072300844738804	0.0101480641699789	-0.7124594753026137	0.476189	0.476189	chr12	108989100	0.3222206410488999	chr12:108989100:C:T
chr12:108989268	['T', 'C']	19959	18127.449406104344	2403.766415906599	-0.0077618189613989	0.0101454242769058	-0.7650561227949072	0.444247	0.444247	chr12	108989268	0.3523754963034034	chr12:108989268:T:C
chr12:108989397	['C', 'T']	19959	6304.263442746178	975.4321941307196	0.0179694711386453	0.0138723166917982	1.295347528309351	0.195215	0.195215	chr12	108989397	0.7094868149124439	chr12:108989397:C:T
chr12:108992072	['C', 'T']	19959	6292.0	962.6904782934886	0.0158815073836149	0.0138827850282576	1.1439712817917256	0.252649	0.252649	chr12	108992072	0.5974824163861361	chr12:108992072:C:T
chr12:108992306	['G', 'A']	19959	13392.012928442577	1842.872204617552	0.0009772732998508	0.0106927249018516	0.0913960948982788	0.927179	0.927179	chr12	108992306	0.0328364134200021	chr12:108992306:G:A
chr12:108994368	['C', 'T']	19959	1462.6595488721805	157.35418312315832	-0.0156989793291313	0.0265465642776529	-0.5913751838066231	0.554276	0.554276	chr12	108994368	0.2562739258333378	chr12:108994368:C:T
chr12:108994587	['C', 'T']	19959	5909.592173172321	733.4066274142193	-0.0166251041773943	0.0142138189064851	-1.1696437309897745	0.242158	0.242158	chr12	108994587	0.6159011789054257	chr12:108994587:C:T
chr12:108994959	['A', 'G']	19959	17265.785563909772	2165.878428289654	-0.0181095135217651	0.0103105178237259	-1.7564116401692855	0.0790335	0.0790335	chr12	108994959	1.102188784895789	chr12:108994959:A:G
chr12:108995428	['T', 'C']	19959	16673.012178619756	2313.3325847582246	0.0039499298695772	0.0102613350933766	0.384933328230045	0.700291	0.700291	chr12	108995428	0.1547214550820436	chr12:108995428:T:C
chr12:108995896	['T', 'C']	19959	23365.182790171617	3186.5492388009343	0.0011135033536637	0.0105750956260339	0.10529487326077	0.916143	0.916143	chr12	108995896	0.0380367323760683	chr12:108995896:T:C
chr12:108995942	['T', 'C']	19959	1856.8606750589288	249.6816692545549	-0.0014269190501895	0.0239124585197254	-0.0596726199864591	0.952417	0.952417	chr12	108995942	0.0211728613348802	chr12:108995942:T:C
chr12:108996157	['C', 'G']	19959	14780.4432416178	2012.9001647759933	0.0020246289340423	0.0104721241732916	0.1933350770616386	0.846699	0.846699	chr12	108996157	0.0722709531546929	chr12:108996157:C:G
chr12:108996727	['T', 'C']	19959	7118.713333667385	847.8070462277465	-0.0190203948611641	0.013260471080991	-1.434367960609634	0.151483	0.151483	chr12	108996727	0.8196361026102004	chr12:108996727:T:C
chr12:108998783	['G', 'T']	19959	3473.306419257774	527.8284047877243	0.0164804117118295	0.0178287283038494	0.9243739335166848	0.355303	0.355303	chr12	108998783	0.4494011255308093	chr12:108998783:G:T
chr12:108999780	['A', 'G']	19959	1633.3093315950462	281.1305564938994	0.0361128650277393	0.025413492731564	1.421011484300484	0.155329	0.155329	chr12	108999780	0.8087474537099564	chr12:108999780:A:G
chr12:108999892	['A', 'C']	19959	18574.0161679052	2598.519298788948	0.0078376562759833	0.0101738384485141	0.7703735729289011	0.441087	0.441087	chr12	108999892	0.3554757418395085	chr12:108999892:A:C
chr12:109000238	['A', 'G']	19959	553.0831328923632	35.62567165759385	-0.0501420985475669	0.0434395581175704	-1.1542957783284962	0.248393	0.248393	chr12	109000238	0.6048606472402607	chr12:109000238:A:G
chr12:109007406	['A', 'T']	19959	20241.070662523805	2899.074872737977	0.0173185102731086	0.0101192813042608	1.7114367861101378	0.0870161	0.0870161	chr12	109007406	1.0604003853783417	chr12:109007406:A:T
chr12:109009404	['G', 'A']	19959	7202.082531569453	828.7290123650052	-0.0220256524405573	0.0133667185467706	-1.6477980263808731	0.0994099	0.0994099	chr12	109009404	1.002570363074775	chr12:109009404:G:A
chr12:109009505	['T', 'C']	19959	4598.288950276248	512.0510876795001	-0.0240940426429081	0.0162536768401305	-1.482374903838348	0.138256	0.138256	chr12	109009505	0.8593160122088093	chr12:109009505:T:C
chr12:109012332	['C', 'T']	19959	6904.843319127603	783.126903216807	-0.0231634443965046	0.013634023535039	-1.6989441405154722	0.0893453	0.0893453	chr12	109012332	1.048928288572463	chr12:109012332:C:T
chr12:109012567	['A', 'T']	19959	10895.183512904034	1355.8546150449895	-0.0152609263273396	0.0114169286645596	-1.3366927985380626	0.181338	0.181338	chr12	109012567	0.7415111784690724	chr12:109012567:A:T
chr12:109014126	['G', 'A']	19959	4031.711922042312	433.44137770847504	-0.0280265499083395	0.0174027546267998	-1.6104663031437134	0.107312	0.107312	chr12	109014126	0.9693517110034237	chr12:109014126:G:A
chr12:109014206	['G', 'A']	19959	3584.412186559678	401.6548045555875	-0.0189911213812441	0.0176304947810589	-1.0771746123453687	0.281415	0.281415	chr12	109014206	0.5506527574925683	chr12:109014206:G:A
chr12:109015862	['C', 'T']	19959	28858.675387159827	4078.894746983656	0.018869392680082	0.0113827293931793	1.6577212747751608	0.0973895	0.0973895	chr12	109015862	1.011487863838768	chr12:109015862:C:T
chr12:109017238	['G', 'A']	19959	6957.348582022247	845.2229462174755	-0.0192873153344919	0.0133896128253258	-1.440468487483881	0.149751	0.149751	chr12	109017238	0.8246302688182381	chr12:109017238:G:A
chr12:109017763	['C', 'T']	19959	17436.62086590499	2630.279249219993	0.0293028237253301	0.0102409760444819	2.8613311463724216	0.00422305	0.00422305	chr12	109017763	2.374373776591776	chr12:109017763:C:T
chr12:109021160	['T', 'C']	19959	6962.441860465116	1017.7946912564364	0.0164619686584585	0.0132828098589269	1.2393438461663275	0.215233	0.215233	chr12	109021160	0.667091140909174	chr12:109021160:T:C
chr12:109022236	['G', 'A']	19959	3941.5924533974735	427.72383700450337	-0.0259734474998505	0.0174841050599998	-1.4855462953761749	0.137415	0.137415	chr12	109022236	0.8619658578029314	chr12:109022236:G:A
chr12:109022306	['G', 'A']	19959	3942.395049356116	427.1600695354381	-0.0260318018258461	0.0174819046480238	-1.4890712625405396	0.136484	0.136484	chr12	109022306	0.8649182579198755	chr12:109022306:G:A
chr12:109027282	['T', 'A']	19959	631.2213813151563	77.82893864260726	-0.0070380419576535	0.0405335838824969	-0.1736348302695401	0.862154	0.862154	chr12	109027282	0.0644151525318946	chr12:109027282:T:A
chr12:109030677	['C', 'T']	19959	7811.39137188095	1088.5343169434414	0.0062276489867033	0.0126894029098281	0.4907755732052562	0.623591	0.623591	chr12	109030677	0.2051001614090183	chr12:109030677:C:T
chr12:109031501	['T', 'A']	19959	7370.477123527937	925.4440697685652	-0.009981841963896	0.0129560755000725	-0.7704371562083118	0.44105	0.44105	chr12	109031501	0.3555121735861415	chr12:109031501:T:A
chr12:109032690	['C', 'G']	19959	24444.899022801303	3366.7677613292494	0.0079516305453121	0.0103646630072259	0.7671865973614865	0.44298	0.44298	chr12	109032690	0.3536158811938914	chr12:109032690:C:G
chr12:109034106	['C', 'T']	19959	4097.61590499098	539.3956806596271	-0.0027398655385027	0.0166446516466779	-0.1646093650178344	0.869253	0.869253	chr12	109034106	0.0608538017879913	chr12:109034106:C:T
chr12:109034171	['C', 'T']	19959	16342.912945421738	2134.641383242086	-0.0080670407071883	0.0102603428654282	-0.7862350033515855	0.431739	0.431739	chr12	109034171	0.3647787187290237	chr12:109034171:C:T
chr12:109036956	['TA', 'T']	19959	5908.296021645456	824.3414369225382	0.0075079508175143	0.014191393008455	0.5290496016170678	0.596777	0.596777	chr12	109036956	0.2241879230782273	chr12:109036956:TA:T
chr12:109037899	['C', 'T']	19959	29650.456704750453	3932.793100112425	-0.0121430152825585	0.0115037481391758	-1.055570335480976	0.291177	0.291177	chr12	109037899	0.5358429328190923	chr12:109037899:C:T
chr12:109040547	['C', 'T']	19959	1142.0572201623409	131.57965751326142	-0.0114213223585176	0.0305519326730562	-0.3738330560210388	0.708532	0.708532	chr12	109040547	0.1496405305829485	chr12:109040547:C:T
chr12:109040619	['T', 'G']	19959	1219.061078264355	134.79989212993726	-0.0206106284820553	0.0293779352779637	-0.7015683126484166	0.482957	0.482957	chr12	109040619	0.3160915348676286	chr12:109040619:T:G
chr12:109041664	['T', 'A']	19959	7575.174904752357	1210.4259399813884	0.0305507607343	0.0128578405920328	2.37604133568357	0.0175089	0.0175089	chr12	109041664	1.7567411376936142	chr12:109041664:T:A
chr12:109046321	['G', 'T']	19959	8279.659333500376	828.3386470917574	-0.0489166604523477	0.0125596361556417	-3.894751396152063	9.862e-05	9.862e-05	chr12	109046321	4.006035001804881	chr12:109046321:G:T
chr12:109046401	['T', 'C']	19959	29138.03747178329	3862.4109193916	-0.010722130163339	0.0113530257842301	-0.9444292972744291	0.344962	0.344962	chr12	109046401	0.4622287428955677	chr12:109046401:T:C
chr12:109047643	['T', 'C']	19959	28682.31118460613	3784.743074439949	-0.0119989381964793	0.0112070829794419	-1.0706566747555992	0.284337	0.284337	chr12	109047643	0.5461666230732434	chr12:109047643:T:C
chr12:109048519	['C', 'A']	19959	761.15254322225	92.9672721251663	-0.0189774863031105	0.0367755545807717	-0.5160353533603282	0.605835	0.605835	chr12	109048519	0.2176456404323709	chr12:109048519:C:A
chr12:109048733	['CTG', 'C']	19959	4554.43111865844	556.3061986201848	-0.0147638798760339	0.0164195036776977	-0.8991672443843349	0.368574	0.368574	chr12	109048733	0.4334753041000946	chr12:109048733:CTG:C
chr12:109048784	['G', 'A']	19959	9894.711125634718	1070.6686835274293	-0.0400828383998688	0.0118436147923186	-3.384341613834408	0.000714866	0.000714866	chr12	109048784	3.1457753580793915	chr12:109048784:G:A
chr12:109050017	['G', 'A']	19959	8300.230598557835	841.6991994396619	-0.0476631775379576	0.0125995959331475	-3.7829131815698473	0.000155456	0.000155456	chr12	109050017	3.8083925112109824	chr12:109050017:G:A
chr12:109050426	['G', 'A']	19959	30329.55877931449	4019.022950161522	-0.0132409790588613	0.0117732532925989	-1.1246661164747935	0.260744	0.260744	chr12	109050426	0.5837856763697803	chr12:109050426:G:A
chr12:109050720	['A', 'G']	19959	1366.677849264698	156.74454521657503	-0.0189954204035142	0.0280455593179353	-0.6773058147343332	0.49822	0.49822	chr12	109050720	0.3025788426058204	chr12:109050720:A:G
chr12:109051106	['C', 'T']	19959	30333.03953500025	4019.363081170992	-0.0131594625937196	0.0117715097776563	-1.1179077996178366	0.26362	0.26362	chr12	109051106	0.5790216443050971	chr12:109051106:C:T
chr12:109051638	['T', 'C']	19959	17834.338717768624	2379.043304639747	-0.0054437242817941	0.0101207961070161	-0.5378751062893534	0.590669	0.590669	chr12	109051638	0.2286558215617632	chr12:109051638:T:C
chr12:109051801	['C', 'T']	19959	8594.152951789116	1092.449836584562	-0.0072504450154023	0.0122197055834515	-0.5933404013613204	0.55296	0.55296	chr12	109051801	0.2573062835372195	chr12:109051801:C:T
chr12:109052796	['C', 'T']	19959	8592.430504058524	1091.312806548936	-0.0074791837166405	0.0122190439480453	-0.6120923820588241	0.540484	0.540484	chr12	109052796	0.2672171579818293	chr12:109052796:C:T
chr12:109053454	['G', 'A']	19959	829.0415372281792	98.31712693786582	-0.0164086687022166	0.0354102604776941	-0.463387404691725	0.643092	0.643092	chr12	109053454	0.1917268929634387	chr12:109053454:G:A
chr12:109053663	['G', 'A']	19959	9400.41295850872	970.4729361670628	-0.046141141697858	0.0120243053497885	-3.837322851974091	0.000124766	0.000124766	chr12	109053663	3.9039037481804058	chr12:109053663:G:A
chr12:109055195	['G', 'A']	19959	530.1328054525409	53.51436191493077	-0.0306049624120645	0.0442135518307977	-0.6922077314482137	0.488815	0.488815	chr12	109055195	0.3108554756025002	chr12:109055195:G:A
chr12:109055623	['C', 'T']	19959	8222.315633029386	820.5352332824685	-0.0492933662678033	0.0125986938494454	-3.912577514531241	9.16191e-05	9.16191e-05	chr12	109055623	4.038013978734935	chr12:109055623:C:T
chr12:109055850	['G', 'A']	19959	4317.163015690008	506.0739904822889	-0.0195092034745708	0.0162766338576429	-1.1986018512918752	0.230697	0.230697	chr12	109055850	0.6369580530381482	chr12:109055850:G:A
chr12:109056091	['G', 'A']	19959	8597.723076923077	1093.1257469826012	-0.0073214073274171	0.0122172194742951	-0.5992695263289091	0.549	0.549	chr12	109056091	0.260427655549908	chr12:109056091:G:A
chr12:109056145	['G', 'A']	19959	710.0711529789046	89.67705132192631	-0.010170414458118	0.0379919849508458	-0.2676989494304281	0.788934	0.788934	chr12	109056145	0.1029593271260973	chr12:109056145:G:A
chr12:109056994	['C', 'G']	19959	629.0630355263817	78.2867252413375	-0.0108151916294337	0.0405203816057389	-0.2669074475819345	0.789543	0.789543	chr12	109056994	0.1026242125154919	chr12:109056994:C:G
chr12:109057104	['C', 'T']	19959	1115.0	144.54873316798705	-0.0075346352230854	0.0306224636541441	-0.2460492829114946	0.805647	0.805647	chr12	109057104	0.0938552057547825	chr12:109057104:C:T
chr12:109058369	['A', 'G']	19959	30349.08228514157	4022.855999080933	-0.0130111005446681	0.0117771922221265	-1.104771009869688	0.269272	0.269272	chr12	109058369	0.5698088039509378	chr12:109058369:A:G
chr12:109060875	['A', 'T']	19959	9111.282499749424	1148.0394279585737	-0.008737588087845	0.0119770005273428	-0.7295305755307915	0.465686	0.465686	chr12	109060875	0.3319068181422947	chr12:109060875:A:T
chr12:109061464	['A', 'G']	19959	560.9473031618163	77.40344903724777	0.0027254862371859	0.043525684107368	0.0626178839708245	0.950071	0.950071	chr12	109061464	0.0222439381258672	chr12:109061464:A:G
chr12:109061685	['C', 'T']	19959	8959.693429559466	934.5169936402972	-0.0447437965593764	0.0122223288343752	-3.660824149448076	0.000252054	0.000252054	chr12	109061685	3.5985064060848133	chr12:109061685:C:T
chr12:109062192	['C', 'T']	19959	629.0	78.27097787752652	-0.0108611276737385	0.0405202721251832	-0.2680418246003923	0.78867	0.78867	chr12	109062192	0.1031046788674629	chr12:109062192:C:T
chr12:109063056	['A', 'G']	19959	490.04910557699054	54.50515938666579	-0.0338972870125785	0.0462121216478869	-0.7335150563061945	0.463253	0.463253	chr12	109063056	0.3341817595336692	chr12:109063056:A:G
chr12:109063933	['C', 'T']	19959	900.349128127335	108.24268312913028	-0.0172783550525232	0.0353915024633061	-0.4882063164862066	0.625409	0.625409	chr12	109063933	0.2038358732974138	chr12:109063933:C:T
chr12:109064568	['C', 'T']	19959	4310.215953502355	505.1798962542442	-0.0194900757729267	0.0162779381600984	-1.1973307418443278	0.231192	0.231192	chr12	109064568	0.6360271980022291	chr12:109064568:C:T
chr12:109066600	['G', 'A']	19959	546.0547176429324	77.35949857998786	0.0050884725838651	0.0434300009804801	0.1171649198477385	0.906731	0.906731	chr12	109066600	0.0425215360305268	chr12:109066600:G:A
chr12:109067254	['C', 'T']	19959	836.346580917449	102.698817111578	-0.0120385180204976	0.0353127505591013	-0.340911365721834	0.733174	0.733174	chr12	109067254	0.1347929444964288	chr12:109067254:C:T
chr12:109071445	['C', 'T']	19959	3681.553367408298	573.720370782387	0.0157866819250894	0.0174784540705367	0.9032081362218914	0.366426	0.366426	chr12	109071445	0.4360137182576902	chr12:109071445:C:T
chr12:109072673	['A', 'G']	19959	1349.0675919430803	161.07296829217725	-0.0149441604740551	0.0279499740386821	-0.5346752899796152	0.59288	0.59288	chr12	109072673	0.2270331997412898	chr12:109072673:A:G
chr12:109072813	['T', 'C']	19959	840.0420883856098	106.0714100031036	-0.0095640214538209	0.0351921716199609	-0.271765594834627	0.785805	0.785805	chr12	109072813	0.1046852121423075	chr12:109072813:T:C
chr12:109072961	['A', 'G']	19959	4318.432730370296	506.3073578924311	-0.0195865360369402	0.0162640359837595	-1.204285089906242	0.228494	0.228494	chr12	109072961	0.6411251995376908	chr12:109072961:A:G
chr12:109073339	['T', 'C']	19959	37956.901743661685	5133.674134852819	-0.0054239242455313	0.023656652738801	-0.229276910195972	0.818656	0.818656	chr12	109073339	0.086898550847421	chr12:109073339:T:C
chr12:109073451	['T', 'C']	19959	30691.613199037885	4015.4543699602127	-0.0224669365040503	0.011936476287737	-1.8822084476581824	0.0598223	0.0598223	chr12	109073451	1.223136893576414	chr12:109073451:T:C
chr12:109075350	['G', 'A']	19959	19405.69505714859	2340.0241312697785	-0.0294339281463708	0.0100844690987409	-2.918738493635304	0.00351844	0.00351844	chr12	109075350	2.453649850602507	chr12:109075350:G:A
chr12:109077137	['T', 'C']	19959	9887.495390319673	1070.9941681444848	-0.0398307490508511	0.0118128201911657	-3.3718238664665976	0.00074814	0.00074814	chr12	109077137	3.1260171246780226	chr12:109077137:T:C
chr12:109079464	['A', 'G']	19959	923.675613872672	110.5826718465528	-0.0151560307102868	0.0350644901642671	-0.4322330266114007	0.665577	0.665577	chr12	109079464	0.1768016941477264	chr12:109079464:A:G
chr12:109080328	['A', 'G']	19959	8491.0	866.2247868340879	-0.0466486616984651	0.0124260953635817	-3.754088499528378	0.000174467	0.000174467	chr12	109080328	3.7582867066602272	chr12:109080328:A:G
chr12:109082964	['A', 'G']	19959	649.0975646422129	73.67364301085814	-0.0233519788432081	0.0399310138613409	-0.5848080623321291	0.558683	0.558683	chr12	109082964	0.2528345434573026	chr12:109082964:A:G
chr12:109083071	['G', 'A']	19959	649.0325182884056	73.76335996975293	-0.0231872072065931	0.0399309475879217	-0.5806826185514004	0.561461	0.561461	chr12	109083071	0.2506804051603744	chr12:109083071:G:A
chr12:109084879	['A', 'T']	19959	630.0	76.66163240958068	-0.013722382351818	0.040490174314062	-0.338906477541448	0.734684	0.734684	chr12	109084879	0.1338994181485112	chr12:109084879:A:T
chr12:109087634	['G', 'A']	19959	4303.215602765808	506.2196985646624	-0.0191812887705051	0.0162949184100328	-1.1771331581933628	0.239156	0.239156	chr12	109087634	0.6213187189768211	chr12:109087634:G:A
chr12:109087930	['T', 'G']	19959	9142.0	1151.4075704899722	-0.0089764651025553	0.0119634661482825	-0.7503231079768643	0.453069	0.453069	chr12	109087930	0.3438356522095082	chr12:109087930:T:G
chr12:109088384	['C', 'T']	19959	841.0421384908307	102.02476407281956	-0.0151201488763478	0.0351726200004561	-0.4298840653938148	0.667285	0.667285	chr12	109088384	0.1756886376105614	chr12:109088384:C:T
chr12:109089003	['T', 'C']	19959	19933.99122894948	2397.9885490863394	-0.03068952427814	0.0100839971754513	-3.0433888213347617	0.00234234	0.00234234	chr12	109089003	2.6303500651105383	chr12:109089003:T:C
chr12:109089144	['C', 'A']	19959	4303.215602765808	502.3889923508244	-0.0201743975064569	0.0162949041175789	-1.2380801605756424	0.215701	0.215701	chr12	109089144	0.6661478414831055	chr12:109089144:C:A
chr12:109089336	['G', 'A']	19959	37424.87508768414	5104.177998174062	0.0126541120387848	0.0210741412691404	0.6004568289249697	0.548209	0.548209	chr12	109089336	0.2610538388836189	chr12:109089336:G:A
chr12:109091319	['G', 'A']	19959	9796.454144532425	1077.6739902896418	-0.0374500505201453	0.011842873396338	-3.162243592988617	0.00156793	0.00156793	chr12	109091319	2.804673330230878	chr12:109091319:G:A
chr12:109091528	['G', 'C']	19959	4665.571335472228	534.3425900038459	-0.0205175884711901	0.0157110611353297	-1.3059326989092983	0.191591	0.191591	chr12	109091528	0.7176248957905654	chr12:109091528:G:C
chr12:109093860	['C', 'G']	19959	38610.0	5268.065330609496	0.0426467731685464	0.0282903851820573	1.5074652711195424	0.131707	0.131707	chr12	109093860	0.8803911424217783	chr12:109093860:C:G
chr12:109094142	['T', 'A']	19959	6850.984091935564	795.8317850711293	-0.0275452653260088	0.0133435512742046	-2.064312922397094	0.039001	0.039001	chr12	109094142	1.4089242573603182	chr12:109094142:T:A
chr12:109094749	['G', 'T']	19959	28305.83639825625	3923.088798734213	0.0158393340624453	0.0110874285496222	1.4285849952994794	0.153139	0.153139	chr12	109094749	0.8149141931823957	chr12:109094749:G:T
chr12:109095262	['C', 'T']	19959	970.0972089993486	99.15091029315066	-0.0422527562741649	0.032808230623682	-1.2878706187728874	0.197806	0.197806	chr12	109095262	0.70376053919298	chr12:109095262:C:T
chr12:109095452	['AAAT', 'A']	19959	11246.81748020447	1424.8769955554574	-0.0170817572441865	0.0112046917815789	-1.5245182622756095	0.127395	0.127395	chr12	109095452	0.8948476168595534	chr12:109095452:AAAT:A
chr12:109095614	['C', 'T']	19959	28372.68619393636	3819.9810175235934	-0.0043030110956743	0.0111832805451493	-0.3847718098729776	0.700411	0.700411	chr12	109095614	0.154647041912139	chr12:109095614:C:T
chr12:109095724	['T', 'C']	19959	6898.036831028261	807.9261030894052	-0.026627688719854	0.0132984846577245	-2.002309992844712	0.0452649	0.0452649	chr12	109095724	1.3442384347433076	chr12:109095724:T:C
chr12:109095970	['A', 'G']	19959	19318.903788334334	2744.8516845646627	0.0165037031471879	0.0101469017825139	1.6264770765425758	0.103864	0.103864	chr12	109095970	0.9835349559131542	chr12:109095970:A:G
chr12:109096694	['A', 'C']	19959	15688.218289381331	2265.2046758992487	0.0182301476289666	0.0104081097367558	1.7515329959087096	0.0798695	0.0798695	chr12	109096694	1.097619034334533	chr12:109096694:A:C
chr12:109096844	['T', 'C']	19959	28818.663358893395	3905.785978016852	-0.0013624963383166	0.0113200379860616	-0.1203614634504119	0.904198	0.904198	chr12	109096844	0.0437364579187611	chr12:109096844:T:C
chr12:109096992	['T', 'A']	19959	16685.7039859614	2349.3036471378728	0.0113339017407694	0.0103269284426775	1.0975094679585826	0.272432	0.272432	chr12	109096992	0.5647418813143561	chr12:109096992:T:A
chr12:109097967	['C', 'T']	19959	1545.0	242.71277025329587	0.0259134919832848	0.0261595309092035	0.9905946736287962	0.321896	0.321896	chr12	109097967	0.4922844199863994	chr12:109097967:C:T
chr12:109098004	['A', 'G']	19959	16732.83836055717	2351.249474042844	0.0109508841761471	0.0103199570207841	1.061136606876589	0.288641	0.288641	chr12	109098004	0.5396419795174151	chr12:109098004:A:G
chr12:109099757	['T', 'G']	19959	571.0286100811704	33.67533996748898	-0.061469516514831	0.0427381213079456	-1.4382830745394288	0.150369	0.150369	chr12	109099757	0.8228416884559437	chr12:109099757:T:G
chr12:109099759	['G', 'T']	19959	3838.19230383806	532.2281147769589	0.0102374576404861	0.0175875400011015	0.5820858198386438	0.560515	0.560515	chr12	109099759	0.2514127607138586	chr12:109099759:G:T
chr12:109101472	['G', 'A']	19959	1539.4627875507445	244.11387978514173	0.0264430959881093	0.0262223062327234	1.008419921322955	0.313265	0.313265	chr12	109101472	0.5040881246075175	chr12:109101472:G:A
chr12:109103208	['G', 'A']	19959	1541.4633889640654	242.9934343437576	0.0258108822332514	0.0261897788215548	0.9855326541363694	0.324374	0.324374	chr12	109103208	0.4889539636749855	chr12:109103208:G:A
chr12:109103366	['T', 'C']	19959	1771.088736346327	269.49352169441767	0.0269124532523478	0.024662365777613	1.0912356703742214	0.275182	0.275182	chr12	109103366	0.5603799772546165	chr12:109103366:T:C
chr12:109108146	['A', 'G']	19959	1190.1192564012626	131.67944037295524	-0.0308299182025941	0.0296726682278424	-1.039000536313948	0.298817	0.298817	chr12	109108146	0.5245946987034426	chr12:109108146:A:G
chr12:109108309	['C', 'T']	19959	401.0	9.613728948135345	-0.1152781470369907	0.0507853650136764	-2.2699088015995663	0.0232237	0.0232237	chr12	109108309	1.6340685872860146	chr12:109108309:C:T
chr12:109109081	['T', 'G']	19959	8230.824773262515	1191.991404708513	0.0096326454787952	0.012408421576533	0.7762990175166676	0.437582	0.437582	chr12	109109081	0.3589405510746598	chr12:109109081:T:G
chr12:109109255	['A', 'G']	19959	28300.92567161187	3803.6158242664	-0.0063272290469123	0.0111709011250781	-0.56640274370597	0.571126	0.571126	chr12	109109255	0.2432680685175881	chr12:109109255:A:G
chr12:109111774	['C', 'T']	19959	8096.839715316761	951.4347881903687	-0.0262575232377598	0.0125302849552076	-2.0955248289742228	0.0361369	0.0361369	chr12	109111774	1.442049106081642	chr12:109111774:C:T
chr12:109112028	['CT', 'C']	19959	28455.554202375588	3833.4782273293818	-0.0047306658280858	0.0111940623961376	-0.4226049186324085	0.672588	0.672588	chr12	109112028	0.1722508854309482	chr12:109112028:CT:C
chr12:109112798	['A', 'G']	19959	7971.191918179084	955.9029118381278	-0.0242588232325471	0.0126209806814393	-1.922102873370417	0.054607	0.054607	chr12	109112798	1.2627516820843792	chr12:109112798:A:G
chr12:109113428	['G', 'C']	19959	16930.544798556824	2416.7643231612697	0.0142837872956042	0.0102862913679718	1.3886236335944446	0.164963	0.164963	chr12	109113428	0.7826134539543597	chr12:109113428:G:C
chr12:109113703	['G', 'A']	19959	30450.20510250112	4119.753326172723	-0.0040073292683797	0.0118880807765383	-0.3370879912162408	0.736054	0.736054	chr12	109113703	0.1330903228340542	chr12:109113703:G:A
chr12:109113816	['G', 'A']	19959	7533.132291040289	1047.498199734253	0.001715403909461	0.0127609546850529	0.1344259855001535	0.893067	0.893067	chr12	109113816	0.0491159580893147	chr12:109113816:G:A
chr12:109114490	['G', 'A']	19959	9818.443514434644	1375.4879810143773	0.002361233345663	0.011631096986883	0.2030103736840911	0.839129	0.839129	chr12	109114490	0.0761712695865111	chr12:109114490:G:A
chr12:109114670	['C', 'T']	19959	9810.440707698475	1373.3577516508876	0.0023441899246619	0.0116374456993296	0.2014350902446724	0.84036	0.84036	chr12	109114670	0.0755346276043836	chr12:109114670:C:T
chr12:109115044	['A', 'G']	19959	17546.879146207037	2505.486087675485	0.0147808723989682	0.01024050766119	1.4433730131354248	0.148931	0.148931	chr12	109115044	0.8270148944058757	chr12:109115044:A:G
chr12:109115443	['G', 'A']	19959	3649.1828339512977	510.175463938305	0.0052937717642401	0.0175945971754472	0.3008748487647961	0.763513	0.763513	chr12	109115443	0.1171835640034998	chr12:109115443:G:A
chr12:109115589	['A', 'AC']	19959	30604.533370077163	4142.96838982477	-0.0039729552561913	0.0119611486649669	-0.3321549934269923	0.739776	0.739776	chr12	109115589	0.1308997622834494	chr12:109115589:A:AC
chr12:109116164	['C', 'T']	19959	1072.0	160.69605642062277	0.0109095970393396	0.0312914617286495	0.3486445322990828	0.72736	0.72736	chr12	109116164	0.1382505859551231	chr12:109116164:C:T
chr12:109116320	['A', 'G']	19959	7192.0	842.6846660819153	-0.0269208902730367	0.0131499553096882	-2.0472229478379136	0.0406493	0.0406493	chr12	109116320	1.39094692876007	chr12:109116320:A:G
chr12:109116726	['C', 'T']	19959	8655.26945645466	1292.081159196004	0.014899929092022	0.0123731654955935	1.204213190014183	0.228521	0.228521	chr12	109116726	0.6410738841496836	chr12:109116726:C:T
chr12:109117565	['A', 'G']	19959	3668.7352543222246	516.7494350672447	0.0066530467719023	0.0175461212556884	0.3791747859798607	0.704562	0.704562	chr12	109117565	0.1520807838560928	chr12:109117565:A:G
chr12:109117847	['C', 'T']	19959	25824.763343858067	3448.7662671243943	-0.0075314281237442	0.0105847299441166	-0.7115371070879776	0.47676	0.47676	chr12	109117847	0.3217001888970123	chr12:109117847:C:T
chr12:109119205	['A', 'G']	19959	29902.98932491355	4022.636305369556	-0.0065130416922114	0.0116489461505503	-0.5591099493496897	0.576093	0.576093	chr12	109119205	0.2395074017737213	chr12:109119205:A:G
chr12:109120392	['T', 'C']	19959	10770.158456527188	1544.6247243261105	0.0148257661412205	0.0113414254098919	1.3072224703157274	0.191152	0.191152	chr12	109120392	0.7186211536511272	chr12:109120392:T:C
chr12:109120785	['C', 'T']	19959	8206.644700576297	1204.459761192492	0.0111382172151192	0.0123708541333392	0.9003595948239271	0.36794	0.36794	chr12	109120785	0.4342229959824921	chr12:109120785:C:T
chr12:109120833	['T', 'C']	19959	10509.106138812327	1497.8399848528036	0.0050371580311169	0.0113569780060949	0.4435297865694268	0.657387	0.657387	chr12	109120833	0.1821788884565365	chr12:109120833:T:C
chr12:109121674	['A', 'G']	19959	9765.957203708344	1360.041675441368	0.0003554564315088	0.0116965769565503	0.0303897826543008	0.975756	0.975756	chr12	109121674	0.0106587695277489	chr12:109121674:A:G
chr12:109121974	['G', 'A']	19959	620.0	27.98244067112053	-0.0858430530424734	0.0409964537436686	-2.093914112162221	0.0362802	0.0362802	chr12	109121974	1.4403303274924009	chr12:109121974:G:A
chr12:109122423	['G', 'A']	19959	2000.3028677429047	216.3493381642799	-0.0324346667822975	0.0231133697454711	-1.403285939673633	0.160547	0.160547	chr12	109122423	0.7943978052990891	chr12:109122423:G:A
chr12:109123231	['G', 'A']	19959	8844.988421052632	1250.6816309679202	0.0031491920101186	0.0121040105060974	0.2601775674709001	0.794729	0.794729	chr12	109123231	0.099780939103174	chr12:109123231:G:A
chr12:109123339	['G', 'A']	19959	8840.657645466847	1250.8508909447396	0.0033443281015921	0.0121056396523506	0.2762619900834988	0.78235	0.78235	chr12	109123339	0.1065989131002793	chr12:109123339:G:A
chr12:109123415	['A', 'G']	19959	8899.42393662648	1244.925759350334	0.0016412987739863	0.0121251411808	0.1353632711992903	0.892326	0.892326	chr12	109123415	0.0494764526466118	chr12:109123415:A:G
chr12:109123458	['G', 'A']	19959	1067.3904580344156	154.7122574116209	0.0037352739545373	0.0313460861235753	0.1191623713343934	0.905148	0.905148	chr12	109123458	0.0432804038575463	chr12:109123458:G:A
chr12:109124430	['A', 'G']	19959	30235.514881250627	4103.977231871943	-0.0016090312692181	0.0118144287438983	-0.1361920499160109	0.891671	0.891671	chr12	109124430	0.0497953577775382	chr12:109124430:A:G
chr12:109124554	['G', 'A']	19959	1484.0743561479107	170.65455375038866	-0.0248870939619151	0.0266900787305338	-0.9324473791620556	0.351117	0.351117	chr12	109124554	0.4545481428289857	chr12:109124554:G:A
chr12:109124895	['T', 'G']	19959	8208.056229327454	1194.7686031201515	0.0096336028982643	0.0123876448800462	0.7776783231639076	0.436768	0.436768	chr12	109124895	0.3597491879143744	chr12:109124895:T:G
chr12:109124918	['A', 'G']	19959	14557.376184032477	1812.6279732787896	-0.0213256510911571	0.0105069327794629	-2.029674267340964	0.0424029	0.0424029	chr12	109124918	1.3726044403193305	chr12:109124918:A:G
chr12:109126295	['G', 'A']	19959	2861.430096211666	352.58144562640354	-0.0171604302126712	0.0196370963076852	-0.8738781917546194	0.382195	0.382195	chr12	109126295	0.4177149988263052	chr12:109126295:G:A
chr12:109126303	['G', 'A']	19959	2863.430396873121	351.5149512043286	-0.0177650219903797	0.0196318369986305	-0.9049087964421766	0.365525	0.365525	chr12	109126303	0.4370829142170764	chr12:109126303:G:A
chr12:109126966	['T', 'C']	19959	7275.822692192042	1052.7672013744457	0.0172073504795134	0.013116235936557	1.3119122408856518	0.189565	0.189565	chr12	109126966	0.722241844793423	chr12:109126966:T:C
chr12:109127110	['C', 'T']	19959	9726.97469559553	1397.2797520713466	0.0159195764832137	0.0117572718196919	1.354019599729804	0.175745	0.175745	chr12	109127110	0.7551170219456846	chr12:109127110:C:T
chr12:109127489	['C', 'G']	19959	7275.458080681533	1049.5535293414116	0.0166959834679568	0.0131157546657325	1.2729716202742225	0.203043	0.203043	chr12	109127489	0.6924119784161332	chr12:109127489:C:G
chr12:109128097	['C', 'T']	19959	8305.248346361997	1238.933628255538	0.0140395669303576	0.0123347182544834	1.1382154533813116	0.255044	0.255044	chr12	109128097	0.5933848889433881	chr12:109128097:C:T
chr12:109128145	['T', 'G']	19959	7281.824195649995	1049.6642063016077	0.0165720577189831	0.0131122232333822	1.2638632994588244	0.206294	0.206294	chr12	109128145	0.6855134031697715	chr12:109128145:T:G
chr12:109128838	['A', 'G']	19959	8237.603620317906	1199.887965205398	0.0098289503467246	0.0123724154268212	0.7944245329345474	0.426958	0.426958	chr12	109128838	0.3696148445659973	chr12:109128838:A:G
chr12:109129540	['T', 'C']	19959	2875.0	354.0341196590745	-0.0173510475519242	0.0195925262066726	-0.8855952197739015	0.375846	0.375846	chr12	109129540	0.4249900674404261	chr12:109129540:T:C
chr12:109129605	['A', 'G']	19959	2877.144152720713	355.5923796429728	-0.0167232780989506	0.0195871940310909	-0.8537863091775972	0.393234	0.393234	chr12	109129605	0.405348939023999	chr12:109129605:A:G
chr12:109129898	['CA', 'C']	19959	2176.109028960818	308.13977469301045	0.0043936305694899	0.0223217527031794	0.1968317912985434	0.843961	0.843961	chr12	109129898	0.0736776219479639	chr12:109129898:CA:C
chr12:109130349	['G', 'C']	19959	2162.0	305.438403567922	0.0032579467462328	0.0223923202487031	0.1454939331899528	0.884322	0.884322	chr12	109130349	0.0533895705522611	chr12:109130349:G:C
chr12:109130476	['G', 'A']	19959	8424.4220863814	1008.4983419658378	-0.0232241114938677	0.0123637891562528	-1.8783975689299368	0.0603414	0.0603414	chr12	109130476	1.219384617839829	chr12:109130476:G:A
chr12:109130992	['T', 'C']	19959	12749.0	1798.8643158367277	0.0082935550535295	0.0108002100046983	0.7679068323598975	0.442552	0.442552	chr12	109130992	0.3540356922289043	chr12:109130992:T:C
chr12:109131852	['T', 'C']	19959	4729.473918925691	576.6647329748096	-0.0155265807181081	0.0156306523634608	-0.9933418233012472	0.320555	0.320555	chr12	109131852	0.4940974446249719	chr12:109131852:T:C
chr12:109132141	['A', 'G']	19959	7976.998346196251	1081.0514726214897	0.0074881715259239	0.0126113608244533	0.5937639585574624	0.552677	0.552677	chr12	109132141	0.2575286084794252	chr12:109132141:A:G
chr12:109132145	['C', 'T']	19959	1545.626241348179	134.421014911354	-0.0468266147273938	0.0264675537766356	-1.7692082586313749	0.0768744	0.0768744	chr12	109132145	1.1142182608452231	chr12:109132145:C:T
chr12:109134173	['C', 'G']	19959	4670.169940863988	526.4579504914565	-0.0225537257695345	0.0157846236969454	-1.4288415234060354	0.153065	0.153065	chr12	109134173	0.8151241041717132	chr12:109134173:C:G
chr12:109135398	['T', 'A']	19959	8389.260974143115	1136.3067216661436	0.0073660407858646	0.0123694475396824	0.5955028114419527	0.551514	0.551514	chr12	109135398	0.2584434586624578	chr12:109135398:T:A
chr12:109136961	['G', 'A']	19959	419.0	49.02940181716996	-0.0171384750302737	0.0494626688705233	-0.3464931315197839	0.728976	0.728976	chr12	109136961	0.1372867696781057	chr12:109136961:G:A
chr12:109137151	['C', 'T']	19959	3090.4645219482863	381.3933431475132	-0.0097802297630562	0.0189411747950076	-0.5163475797517084	0.605617	0.605617	chr12	109137151	0.2178019424535436	chr12:109137151:C:T
chr12:109137794	['A', 'C']	19959	574.2877337209884	70.43229080666758	-0.0087943730299883	0.0423469446828877	-0.2076743220991356	0.835485	0.835485	chr12	109137794	0.0780613428689823	chr12:109137794:A:C
chr12:109138022	['C', 'T']	19959	466.140129303864	58.328743956828426	-0.0016121109205073	0.0468865048850048	-0.0343832606943345	0.972572	0.972572	chr12	109138022	0.0120782377706546	chr12:109138022:C:T
chr12:109140147	['T', 'C']	19959	22441.49751941869	3041.408964712694	-5.426020311441368e-06	0.0101436218847242	-0.0005349194176502	0.999573	0.999573	chr12	109140147	0.0001854833472861	chr12:109140147:T:C
chr12:109140742	['A', 'G']	19959	6227.312005210943	921.9704133716624	0.0224113714973457	0.0139565571067783	1.6057951345651824	0.108335	0.108335	chr12	109140742	0.9652312123386156	chr12:109140742:A:G
chr12:109141343	['T', 'A']	19959	411.0205932458162	50.71681121043253	-0.0081276287206381	0.0499295481858202	-0.162781940072639	0.870692	0.870692	chr12	109141343	0.0601354458607113	chr12:109141343:T:A
chr12:109141597	['T', 'G']	19959	1607.0805190900892	143.76079578171445	-0.0438894485129095	0.0259509634338577	-1.69124543775696	0.0908056	0.0908056	chr12	109141597	1.041887367623137	chr12:109141597:T:G
chr12:109142069	['G', 'A']	19959	17728.770854220973	2347.298118116187	-0.0030605030755038	0.010111842733807	-0.3026652170203998	0.762148	0.762148	chr12	109142069	0.1179606856917065	chr12:109142069:G:A
chr12:109142240	['C', 'T']	19959	9888.95463431751	1273.8483145656153	-0.0117135638381941	0.0117162163492991	-0.9997736034376704	0.317432	0.317432	chr12	109142240	0.4983492945852514	chr12:109142240:C:T
chr12:109142400	['A', 'G']	19959	17732.665363800363	2351.194225707653	-0.0025579229363852	0.0101086146450566	-0.2530438666623982	0.800237	0.800237	chr12	109142400	0.0967813723217535	chr12:109142400:A:G
chr12:109142588	['A', 'G']	19959	410.10273629347495	50.80459462526677	-0.008464402455163	0.0499870186369036	-0.169332012309974	0.865537	0.865537	chr12	109142588	0.0627143621590451	chr12:109142588:A:G
chr12:109142589	['C', 'A']	19959	410.0205431405952	50.753194022851794	-0.0085960628351402	0.0499869452308733	-0.1719661562721597	0.863466	0.863466	chr12	109142589	0.0637547586212422	chr12:109142589:C:A
chr12:109142859	['G', 'A']	19959	16156.85656231185	2210.319217158939	0.0039893267447331	0.0103176748142186	0.3866497846235212	0.69902	0.69902	chr12	109142859	0.1555103982666522	chr12:109142859:G:A
chr12:109143164	['A', 'G']	19959	3757.4758407617705	596.6728795067582	0.0342954096856793	0.0174568167368606	1.9645855371365308	0.0494761	0.0494761	chr12	109143164	1.3056045413637198	chr12:109143164:A:G
chr12:109143568	['G', 'A']	19959	34874.241882140705	4722.252737868039	0.0012757937070232	0.0151253830373144	0.0843478610674426	0.932781	0.932781	chr12	109143568	0.0302203087248497	chr12:109143568:G:A
chr12:109143688	['A', 'G']	19959	11423.861832214094	1569.8246778768516	0.0031847352728539	0.0111146082618954	0.2865359891965114	0.774471	0.774471	chr12	109143688	0.1109948397198468	chr12:109143688:A:G
chr12:109144513	['A', 'G']	19959	30033.533329991984	4026.409449575872	-0.0003001560130762	0.0117006351684933	-0.0256529674461181	0.979534	0.979534	chr12	109144513	0.0089804848799494	chr12:109144513:A:G
chr12:109145163	['T', 'TGAATCTCC']	19959	8593.291641611546	1217.6854411604434	0.0116610057756764	0.012308547989182	0.9473908527573904	0.343451	0.343451	chr12	109145163	0.4641352147836906	chr12:109145163:T:TGAATCTCC
chr12:109145170	['T', 'C']	19959	12165.324573487149	1639.6915757957663	0.0009463642225356	0.0113450835173403	0.0834162411487883	0.933521	0.933521	chr12	109145170	0.0298759079435715	chr12:109145170:T:C
chr12:109145931	['C', 'G']	19959	7411.0	1047.0747928586325	0.0139708322589369	0.0130007927675316	1.0746138723038383	0.282561	0.282561	chr12	109145931	0.5488877811060878	chr12:109145931:C:G
chr12:109145988	['A', 'G']	19959	34868.49401212607	4714.062668909373	-0.0004082153603494	0.0151136529654701	-0.0270097084591085	0.978452	0.978452	chr12	109145988	0.0094604747034233	chr12:109145988:A:G
chr12:109146550	['A', 'G']	19959	10447.617269720358	1444.33152632909	0.004530036247516	0.0114521289704712	0.3955628040163169	0.692432	0.692432	chr12	109146550	0.159622869880571	chr12:109146550:A:G
chr12:109147186	['T', 'C']	19959	2737.0970878652697	286.12699190307967	-0.0359454645799944	0.02008375369669	-1.7897782019662225	0.0735047	0.0735047	chr12	109147186	1.1336848905919223	chr12:109147186:T:C
chr12:109147881	['A', 'G']	19959	2794.1399939873736	301.8975875350637	-0.0325388178233146	0.0198858694414074	-1.6362783593238577	0.101797	0.101797	chr12	109147881	0.9922650206499848	chr12:109147881:A:G
chr12:109148085	['G', 'A']	19959	2797.0	305.4271346804181	-0.0314334168119554	0.0198699282539735	-1.581959250691776	0.113675	0.113675	chr12	109148085	0.9443350371228542	chr12:109148085:G:A
chr12:109148246	['A', 'G']	19959	2795.2801022197727	304.88946890294494	-0.0315337709803653	0.0198829877175271	-1.58596743247836	0.112763	0.112763	chr12	109148246	0.9478333784716458	chr12:109148246:A:G
chr12:109148804	['G', 'A']	19959	2793.4198737221886	300.6128949327795	-0.0328663639115792	0.0198887358620505	-1.6525114587242933	0.0984461	0.0984461	chr12	109148804	1.00680148401574	chr12:109148804:G:A
chr12:109148961	['A', 'G']	19959	2795.1400440925945	302.81430833292296	-0.0323605550484918	0.0198828361696925	-1.6275623242230948	0.103634	0.103634	chr12	109148961	0.9844977388965734	chr12:109148961:A:G
chr12:109149670	['C', 'T']	19959	1562.0782643551458	148.8155265785063	-0.0402103991584726	0.0263478966471535	-1.526133174763943	0.126993	0.126993	chr12	109149670	0.8962202171948905	chr12:109149670:C:T
chr12:109149909	['G', 'A']	19959	1592.0	139.43291208484715	-0.046034917350282	0.0260421393045699	-1.7677087435825094	0.0771249	0.0771249	chr12	109149909	1.1128053860637437	chr12:109149909:G:A
chr12:109150903	['T', 'G']	19959	2927.1466579817616	325.00947594216177	-0.0292141456396232	0.0195022312143464	-1.4979899129763388	0.134152	0.134152	chr12	109150903	0.8724028482809791	chr12:109150903:T:G
chr12:109151219	['A', 'G']	19959	26041.828597203425	3518.5587191598306	-0.0016684253829501	0.0105648034548352	-0.1579229930857446	0.874519	0.874519	chr12	109151219	0.0582307505014653	chr12:109151219:A:G
chr12:109151455	['A', 'T']	19959	711.2494486768245	138.73590194840403	0.0456873479296167	0.0382271081712219	1.195155744582609	0.23204	0.23204	chr12	109151455	0.6344371432044406	chr12:109151455:A:T
chr12:109151788	['A', 'G']	19959	4393.540898155574	544.8619349028951	-0.0131918955759556	0.0161836390442886	-0.8151377783361489	0.415003	0.415003	chr12	109151788	0.3819487638210723	chr12:109151788:A:G
chr12:109152411	['A', 'G']	19959	11321.537917898851	1556.666765116108	0.002906841294449	0.0111855230269304	0.2598753127100555	0.794963	0.794963	chr12	109152411	0.0996530842614823	chr12:109152411:A:G
chr12:109152515	['G', 'A']	19959	4526.587560144347	540.6067989663038	-0.0231846090121705	0.0159833605989395	-1.4505465774018005	0.146922	0.146922	chr12	109152515	0.8329131683811144	chr12:109152515:G:A
chr12:109153047	['C', 'T']	19959	445.04459588114446	29.52610840212342	-0.0743093025411066	0.0484295950624993	-1.5343779448332993	0.124953	0.124953	chr12	109153047	0.903253312424245	chr12:109153047:C:T
chr12:109153553	['G', 'C']	19959	1200.060126265157	133.8207809775367	-0.0258182103645476	0.0296763137484193	-0.8699938470600249	0.384314	0.384314	chr12	109153553	0.4153137945312269	chr12:109153553:G:C
chr12:109153564	['T', 'G']	19959	10394.5207936667	1441.62681077916	0.0060979844297486	0.0114772963156627	0.531308442514191	0.595211	0.595211	chr12	109153564	0.225329051260637	chr12:109153564:T:G
chr12:109153876	['C', 'T']	19959	15560.42172668374	2077.990226272532	-0.0044640252530591	0.0104230589577079	-0.4282836038030773	0.668449	0.668449	chr12	109153876	0.1749317220796282	chr12:109153876:C:T
chr12:109154753	['C', 'G']	19959	3996.600721587493	444.2189395668257	-0.0305772354443755	0.0168879019798284	-1.810600007087808	0.0702178	0.0702178	chr12	109154753	1.1535527815757038	chr12:109154753:C:G
chr12:109156638	['A', 'G']	19959	3276.4021084337364	281.5766349165062	-0.0551827789099711	0.0185250279086417	-2.978822983809327	0.00289706	0.00289706	chr12	109156638	2.538042510181438	chr12:109156638:A:G
chr12:109156975	['A', 'G']	19959	10631.130593836133	1499.6951462031366	0.0098829976555246	0.0113898615945472	0.8677012950057265	0.385568	0.385568	chr12	109156975	0.4138990173006108	chr12:109156975:A:G
chr12:109157016	['G', 'A']	19959	10624.38772747782	1499.3461105724894	0.0100465068760534	0.0113936678858545	0.8817623066340513	0.377916	0.377916	chr12	109157016	0.4226047207725515	chr12:109157016:G:A
chr12:109157305	['A', 'C']	19959	1053.9009185363648	116.89504123539328	-0.027720378585251	0.0315932506132503	-0.8774145758089554	0.380272	0.380272	chr12	109157305	0.4199056511678835	chr12:109157305:A:C
chr12:109157590	['C', 'T']	19959	6860.718703016941	1009.4898525415236	0.0154247634393097	0.0133971255826593	1.1513487235855182	0.249603	0.249603	chr12	109157590	0.6027501991353831	chr12:109157590:C:T
chr12:109157771	['C', 'G']	19959	3275.1640945986574	286.35531687019096	-0.0530896052327453	0.0185116158258749	-2.86790768197222	0.00413629	0.00413629	chr12	109157771	2.3833890199662027	chr12:109157771:C:G
chr12:109158046	['C', 'T']	19959	24337.658147925435	3231.745414923434	-0.0079612664357514	0.0103435013105338	-0.7696877678783427	0.441494	0.441494	chr12	109158046	0.3550751942032819	chr12:109158046:C:T
chr12:109158218	['G', 'A']	19959	35002.75373283896	4737.994447660036	0.0003626702752217	0.0152920038911682	0.0237163342229571	0.981079	0.981079	chr12	109158218	0.0082960202625787	chr12:109158218:G:A
chr12:109158701	['C', 'T']	19959	10626.59726398076	1497.1457058104595	0.0094355560019585	0.0113933609159345	0.8281626529325634	0.407588	0.407588	chr12	109158701	0.3897786107561405	chr12:109158701:C:T
chr12:109158910	['G', 'A']	19959	3266.0	282.52739576438177	-0.0545644011274278	0.0185292641052962	-2.944768924300216	0.00323569	0.00323569	chr12	109158910	2.4900330932830217	chr12:109158910:G:A
chr12:109159352	['A', 'G']	19959	35083.27330126278	4748.439250266366	0.0012391290899116	0.0154008470986493	0.0804585021833181	0.935873	0.935873	chr12	109159352	0.0287830819685039	chr12:109159352:A:G
chr12:109159700	['G', 'A']	19959	7817.350022552999	1152.627923843979	0.0160243429934706	0.0127475463996845	1.2570531215220522	0.208749	0.208749	chr12	109159700	0.6803755963019513	chr12:109159700:G:A
chr12:109161084	['C', 'T']	19959	7969.0	1043.0494245617665	-0.0033798862407578	0.0126689222400924	-0.2667856173322933	0.789637	0.789637	chr12	109161084	0.1025725101366027	chr12:109161084:C:T
chr12:109161639	['G', 'A']	19959	8039.611225256827	1051.642897951166	-0.003173076651399	0.0126331117561184	-0.2511714225802077	0.801684	0.801684	chr12	109161639	0.0959967839603655	chr12:109161639:G:A
chr12:109161860	['T', 'C']	19959	22507.6384684775	2931.960510896052	-0.008672468702084	0.0101869917221165	-0.8513277460759681	0.394598	0.394598	chr12	109161860	0.4038451202778595	chr12:109161860:T:C
chr12:109161952	['AC', 'A']	19959	10296.770233677667	1409.9792111157249	0.004800982355575	0.0115814612533187	0.414540294230946	0.678483	0.678483	chr12	109161952	0.1684610295056229	chr12:109161952:AC:A
chr12:109162062	['T', 'C']	19959	27040.38633970212	3440.818129370317	-0.0232254270267009	0.0108432409092238	-2.1419266823578686	0.0322115	0.0322115	chr12	109162062	1.4919890508228202	chr12:109162062:T:C
chr12:109162409	['A', 'G']	19959	28598.29855682501	3679.571670457903	-0.0232650384187668	0.0112291951469366	-2.071834901285305	0.0382937	0.0382937	chr12	109162409	1.416872669380952	chr12:109162409:A:G
chr12:109162770	['A', 'G']	19959	21030.21468303684	2681.1214320132194	-0.0138013457229539	0.0101171573769897	-1.3641525191990642	0.172535	0.172535	chr12	109162770	0.7631227918080111	chr12:109162770:A:G
chr12:109163009	['C', 'T']	19959	1115.0	105.86744418632142	-0.0384467835951669	0.0307506408345117	-1.250275849601732	0.211213	0.211213	chr12	109163009	0.6752793548195087	chr12:109163009:C:T
chr12:109163592	['G', 'A']	19959	1565.54906776263	151.81993664261415	-0.035875522239346	0.0263809246134329	-1.3599038989360692	0.173876	0.173876	chr12	109163592	0.7597603592674282	chr12:109163592:G:A
chr12:109163794	['T', 'C']	19959	28720.0726744186	3710.359524966263	-0.0216005697141965	0.0112747664106218	-1.9158330139635484	0.0554006	0.0554006	chr12	109163794	1.256485531746695	chr12:109163794:T:C
chr12:109163955	['A', 'G']	19959	13500.029164161157	1783.4095124168234	-0.0055879748247684	0.0106782018554348	-0.523306723399723	0.600767	0.600767	chr12	109163955	0.2212939310496846	chr12:109163955:A:G
chr12:109164055	['T', 'C']	19959	18638.801563439567	2384.2041077916947	-0.0142513143422949	0.0101710379938514	-1.401166169166808	0.16118	0.16118	chr12	109164055	0.7926888485638658	chr12:109164055:T:C
chr12:109164931	['C', 'A']	19959	14038.330225563908	1896.9472451499207	0.0006043697741616	0.0106650571741872	0.0566682169903818	0.95481	0.95481	chr12	109164931	0.0200830411503306	chr12:109164931:C:A
chr12:109165075	['C', 'T']	19959	1118.0	106.60647046689454	-0.0384287093577181	0.0307120281921479	-1.2512592498708062	0.210855	0.210855	chr12	109165075	0.6760160961114688	chr12:109165075:C:T
chr12:109165346	['C', 'A']	19959	9683.91114118178	1329.6749020449945	0.0039774963588216	0.0118523547447404	0.3355870157857624	0.737186	0.737186	chr12	109165346	0.1324229211204631	chr12:109165346:C:A
chr12:109165943	['A', 'T']	19959	3045.305156085584	325.07356169944694	-0.0304991761778456	0.019068430412975	-1.599459185539077	0.109734	0.109734	chr12	109165943	0.9596587897033508	chr12:109165943:A:T
chr12:109166250	['A', 'G']	19959	2888.2894222578543	353.17410483951863	-0.017437182177709	0.0194967871038592	-0.8943618291988997	0.371139	0.371139	chr12	109166250	0.4304634067537464	chr12:109166250:A:G
chr12:109166430	['G', 'A']	19959	9661.872688085808	1314.6693798191243	0.0020395810909411	0.0118701125332795	0.1718249161684747	0.863577	0.863577	chr12	109166430	0.0636989329266212	chr12:109166430:G:A
chr12:109166615	['A', 'G']	19959	31246.837622050552	4223.637113254989	-0.0014879730082734	0.0125326340780548	-0.1187278746834995	0.905492	0.905492	chr12	109166615	0.0431153823142553	chr12:109166615:A:G
chr12:109167925	['C', 'T']	19959	2880.5875777020256	355.2759127040421	-0.0153869667415726	0.0195261595951914	-0.7880180773162297	0.430695	0.430695	chr12	109167925	0.3658301699950361	chr12:109167925:C:T
chr12:109168093	['C', 'T']	19959	13455.022399278412	1776.2984771838878	-0.0061408314559901	0.0107809235176148	-0.5696016158501402	0.568954	0.568954	chr12	109168093	0.2449228449471772	chr12:109168093:C:T
chr12:109168191	['T', 'C']	19959	30958.75558785206	4094.518054712623	-0.0156067498609875	0.0120769856530544	-1.292271955050336	0.196278	0.196278	chr12	109168191	0.7071283759682216	chr12:109168191:T:C
chr12:109168658	['A', 'T']	19959	9662.452345159352	1322.060290842175	0.0028040956722822	0.0118556281670332	0.236520210719799	0.813031	0.813031	chr12	109168658	0.0898928949074467	chr12:109168658:A:T
chr12:109168823	['A', 'G']	19959	2892.173586040915	354.6439762608861	-0.0163720831561268	0.0194900613895256	-0.8400221440516107	0.400906	0.400906	chr12	109168823	0.3969574440054219	chr12:109168823:A:G
chr12:109168848	['A', 'G']	19959	4383.420304415533	651.1134315541234	0.0130438875661219	0.0162712326524624	0.801653313226267	0.422763	0.422763	chr12	109168848	0.3739030289307907	chr12:109168848:A:G
chr12:109169246	['A', 'G']	19959	22643.53801052368	3042.398383439336	-0.0053489351188542	0.0102284060904484	-0.5229490373724255	0.601016	0.601016	chr12	109169246	0.2211139662348365	chr12:109169246:A:G
chr12:109169446	['T', 'C']	19959	16872.536079374622	2255.0743907259543	-0.005973766843383	0.0102474052930299	-0.5829540915539101	0.559931	0.559931	chr12	109169446	0.2518654875751251	chr12:109169446:T:C
chr12:109169527	['T', 'C']	19959	18289.4144446672	2399.143788581618	-0.0100210071413494	0.010163300043418	-0.985999340621583	0.324145	0.324145	chr12	109169527	0.4892606730867048	chr12:109169527:T:C
chr12:109169704	['C', 'T']	19959	9687.45610342754	1249.8842202118472	-0.0058112020857523	0.0118143061697232	-0.4918784059147607	0.622811	0.622811	chr12	109169704	0.2056437255883212	chr12:109169704:C:T
chr12:109169917	['G', 'A']	19959	18795.8251653638	2444.0882428268924	-0.0121483529932945	0.0101250199500981	-1.1998349685401737	0.230218	0.230218	chr12	109169917	0.6378607232993565	chr12:109169917:G:A
chr12:109170710	['G', 'C']	19959	14954.247745039083	1965.752875716647	-0.0087790581829471	0.0104554327151953	-0.839664739096655	0.401106	0.401106	chr12	109170710	0.3967408415152318	chr12:109170710:G:C
chr12:109170844	['G', 'C']	19959	22967.808993833663	3050.3545282344794	-0.0056900169424472	0.0101759492026351	-0.5591632612487689	0.576057	0.576057	chr12	109170844	0.2395345416450116	chr12:109170844:G:C
chr12:109171601	['C', 'T']	19959	6231.2488098221	779.3472604441212	-0.0123837769387385	0.0139273793302569	-0.889167778451689	0.373924	0.373924	chr12	109171601	0.4272166591221629	chr12:109171601:C:T
chr12:109171723	['T', 'C']	19959	1732.2603728202043	182.287286123661	-0.029236304174362	0.0251434476982095	-1.1627802410106212	0.244933	0.244933	chr12	109171723	0.6109526981239666	chr12:109171723:T:C
chr12:109172092	['A', 'T']	19959	10408.343779772347	1428.6688482901927	0.0035343864581879	0.0115545649795988	0.3058865880652717	0.759694	0.759694	chr12	109172092	0.1193613036038517	chr12:109172092:A:T
chr12:109173915	['A', 'G']	19959	10658.067996191812	1452.0879250485268	0.0032707586340032	0.0114446767057969	0.2857886437584163	0.775043	0.775043	chr12	109173915	0.1106742018231481	chr12:109173915:A:G
chr12:109174756	['A', 'G']	19959	11583.642975289462	1639.641845236215	0.0094284051851103	0.0111267389651602	0.8473646424736215	0.396802	0.396802	chr12	109174756	0.4014261475390918	chr12:109174756:A:G
chr12:109175421	['T', 'C']	19959	8895.674184333184	1131.9643866204387	-0.0084250717710736	0.0121729703287778	-0.6921130622618947	0.488874	0.488874	chr12	109175421	0.3108030593955809	chr12:109175421:T:C
chr12:109176488	['A', 'G']	19959	8217.823470461492	1062.6631372418276	-0.0060786197166683	0.0125281808608394	-0.4851957186912	0.627543	0.627543	chr12	109176488	0.2023565104478771	chr12:109176488:A:G
chr12:109176757	['C', 'T']	19959	3297.1651969135182	346.67000319756784	-0.0367462262969874	0.0186258737323746	-1.972859197102622	0.0485254	0.0485254	chr12	109176757	1.3140308759895372	chr12:109176757:C:T
chr12:109176778	['A', 'G']	19959	3303.655220813073	346.6359546324848	-0.0370450693532082	0.0186158970804954	-1.989969604635476	0.0466079	0.0466079	chr12	109176778	1.331540464519849	chr12:109176778:A:G
chr12:109176903	['C', 'T']	19959	9730.48752379998	1326.7782094071554	0.0029615693226699	0.0118321380826006	0.2502987458390966	0.802359	0.802359	chr12	109176903	0.0956312715737417	chr12:109176903:C:T
chr12:109177934	['T', 'C']	19959	1735.4347499248272	185.540649405771	-0.027915230166792	0.0250946501480456	-1.112397662533901	0.265981	0.265981	chr12	109177934	0.5751493855113015	chr12:109177934:T:C
chr12:109178178	['C', 'T']	19959	30327.597474190643	4023.150455380035	-0.0127612040136921	0.0117849096539027	-1.0828427530172973	0.278891	0.278891	chr12	109178178	0.5545655004826193	chr12:109178178:C:T
chr12:109178725	['A', 'G']	19959	1910.2871316897176	260.40011353828766	0.0041037259556954	0.0237908944150178	0.172491453415261	0.863053	0.863053	chr12	109178725	0.0639625334843594	chr12:109178725:A:G
chr12:109179923	['A', 'G']	19959	8893.336740829825	1113.4747391076862	-0.0110539482903293	0.0121798249592647	-0.9075621634382388	0.364121	0.364121	chr12	109179923	0.438754273218981	chr12:109179923:A:G
chr12:109180060	['T', 'C']	19959	22389.09578947368	2896.7154521876287	-0.0116015668976897	0.0102497088197106	-1.1318923397491465	0.257693	0.257693	chr12	109180060	0.5888973785102641	chr12:109180060:T:C
chr12:109180295	['A', 'G']	19959	2965.0	323.47386544546185	-0.0293292347541234	0.0195365767735384	-1.5012473830035975	0.133307	0.133307	chr12	109180295	0.8751470450230909	chr12:109180295:A:G
chr12:109182243	['A', 'T']	19959	22265.34666265785	2880.6148170338447	-0.0111714987812209	0.0102489579069022	-1.0900131391599746	0.275721	0.275721	chr12	109182243	0.5595301550520191	chr12:109182243:A:T
chr12:109183804	['T', 'C']	19959	438.1317095173658	84.56251047124736	0.045005951240674	0.0483891725415188	0.9300830924946706	0.352339	0.352339	chr12	109183804	0.4530392825997275	chr12:109183804:T:C
chr12:109184119	['C', 'G']	19959	9738.367104471628	1342.7034851202652	0.0048714174044261	0.011835037386668	0.4116098027635904	0.68063	0.68063	chr12	109184119	0.1670889125024513	chr12:109184119:C:G
chr12:109184435	['C', 'G']	19959	35127.51996793105	4763.9818024698925	0.0025402337060273	0.0155202406860183	0.1636723139426401	0.869991	0.869991	chr12	109184435	0.0604852401061567	chr12:109184435:C:G
chr12:109184558	['A', 'G']	19959	511.0256037679126	68.84667563638956	0.0066634834156301	0.0450287010470437	0.1479830255078537	0.882358	0.882358	chr12	109184558	0.0543551723747009	chr12:109184558:A:G
chr12:109185170	['A', 'G']	19959	1813.181690634865	244.8941593536825	0.0043253646800922	0.0243591165425821	0.1775665661983689	0.859065	0.859065	chr12	109185170	0.0659739746165612	chr12:109185170:A:G
chr12:109185281	['C', 'T']	19959	8919.0	1145.2190874035505	-0.0072038042134825	0.0121675144375769	-0.5920522429161856	0.553822	0.553822	chr12	109185281	0.2566297963534841	chr12:109185281:C:T
chr12:109185531	['G', 'A']	19959	1940.0	254.06691378748167	-0.0016268905919393	0.0236185837462232	-0.068881801272249	0.945084	0.945084	chr12	109185531	0.0245295892524197	chr12:109185531:G:A
chr12:109185711	['G', 'A']	19959	1543.0773123559477	143.53272439623134	-0.0379578358802318	0.0265402549220249	-1.4301986168464336	0.152676	0.152676	chr12	109185711	0.8162292267730031	chr12:109185711:G:A
chr12:109186491	['T', 'C']	19959	22390.339983958285	2894.455869731999	-0.0108541889034429	0.0102642099363125	-1.0574792381285183	0.290306	0.290306	chr12	109186491	0.5371439881436503	chr12:109186491:T:C
chr12:109188972	['T', 'C']	19959	32425.873872519544	4317.896566530794	-0.0113524737660261	0.0129340349103898	-0.8777209776128527	0.380106	0.380106	chr12	109188972	0.4200952749737833	chr12:109188972:T:C
chr12:109189870	['G', 'A']	19959	2303.346211665664	309.61048132970325	-0.0018234370990332	0.0216971923350449	-0.0840402329884883	0.933025	0.933025	chr12	109189870	0.0301067193654109	chr12:109189870:G:A
chr12:109190595	['A', 'G']	19959	464.4188355649164	65.30010562555945	-0.0127538738185862	0.0469654224800998	-0.2715588010304891	0.785964	0.785964	chr12	109190595	0.1045973457664493	chr12:109190595:A:G
chr12:109190654	['G', 'A']	19959	6543.639270321739	933.0057241604968	0.0178267740320126	0.0136962509226329	1.3015805662959972	0.193075	0.193075	chr12	109190654	0.7142739564895908	chr12:109190654:G:A
chr12:109190989	['G', 'A']	19959	1518.0760597254234	131.7477442614861	-0.0432111476850255	0.0267612716769196	-1.614689623374407	0.106394	0.106394	chr12	109190989	0.9730828630218452	chr12:109190989:G:A
chr12:109191165	['C', 'T']	19959	10029.532587987567	1379.017361321037	0.0018705068768586	0.0116887797006917	0.1600258474157057	0.872862	0.872862	chr12	109191165	0.0590544130824552	chr12:109191165:C:T
chr12:109192190	['C', 'T']	19959	9361.407095610342	1242.7788514833037	-0.0025785474810399	0.0119613546913118	-0.2155731978178784	0.829323	0.829323	chr12	109192190	0.0812762899600508	chr12:109192190:C:T
chr12:109192746	['G', 'T']	19959	12067.650842189692	1667.6346362324612	0.0046473203810691	0.0110223247793345	0.4216279663417491	0.673301	0.673301	chr12	109192746	0.1717907405087969	chr12:109192746:G:T
chr12:109193016	['T', 'C']	19959	2083.1043691752684	211.83605983712235	-0.0348992553657068	0.02287143053691	-1.5258886106571334	0.127053	0.127053	chr12	109193016	0.8960150758472709	chr12:109193016:T:C
chr12:109193480	['G', 'A']	19959	5655.133350037584	775.4397532112414	0.0018603739766409	0.0145669657990858	0.1277118380244782	0.898378	0.898378	chr12	109193480	0.0465408918708069	chr12:109193480:G:A
chr12:109194016	['G', 'T']	19959	9900.496041687544	1349.428028359875	0.0008888062631056	0.0117405063744967	0.0757042528452077	0.939655	0.939655	chr12	109194016	0.027031570973363	chr12:109194016:G:T
chr12:109194100	['A', 'C']	19959	2041.3068250150327	195.1155828845779	-0.0396406062715227	0.0230860745911067	-1.717078670740897	0.0859803	0.0859803	chr12	109194100	1.0656010438885015	chr12:109194100:A:C
chr12:109194947	['A', 'T']	19959	19208.73686848436	2569.611193415975	-0.0047836756714316	0.0100600297661963	-0.4755130732819168	0.634427	0.634427	chr12	109194947	0.197618342554433	chr12:109194947:A:T
chr12:109194953	['A', 'G']	19959	19204.65984962406	2572.8902981851293	-0.0043881257475275	0.0100601883548009	-0.436187235543495	0.662706	0.662706	chr12	109194953	0.1786790973806917	chr12:109194953:A:G
chr12:109195511	['T', 'C']	19959	24967.501879039934	3406.831496429836	0.0026255606477012	0.0104669407294233	0.2508431752480107	0.801938	0.801938	chr12	109195511	0.0958592069012755	chr12:109195511:T:C
chr12:109195908	['G', 'A']	19959	31800.7799158148	4260.204997955609	-0.0060126269047709	0.0125297585573023	-0.4798677386538164	0.631327	0.631327	chr12	109195908	0.1997456367770884	chr12:109195908:G:A
chr12:109195987	['T', 'C']	19959	10048.510372820205	1371.669800763069	0.0008860463251538	0.0116850706559227	0.0758272115971085	0.939557	0.939557	chr12	109195987	0.0270768674691975	chr12:109195987:T:C
chr12:109196350	['A', 'G']	19959	39318.0	5335.947468228252	0.0156643168064811	0.0416411958378934	0.376173558210512	0.706792	0.706792	chr12	109196350	0.1507083748069229	chr12:109196350:A:G
chr12:109196451	['C', 'T']	19959	10871.089342085485	1513.1423077104832	0.0070889762152546	0.0113411647182566	0.6250659779099248	0.531935	0.531935	chr12	109196451	0.2741414332425247	chr12:109196451:C:T
chr12:109197226	['A', 'G']	19959	28103.22414311485	3857.527779598079	0.0061100749059478	0.0110384003920095	0.5535290158862846	0.579907	0.579907	chr12	109197226	0.2366416488944383	chr12:109197226:A:G
chr12:109197249	['G', 'A']	19959	5078.508894122363	677.1896061094642	-0.002157276169292	0.015259691332661	-0.1413708916034685	0.887578	0.887578	chr12	109197249	0.0517934709702368	chr12:109197249:G:A
chr12:109197271	['T', 'C']	19959	23016.45956103428	3181.423144352332	0.0064381667202804	0.0102254989644666	0.6296188325531064	0.528951	0.528951	chr12	109197271	0.2765845574832484	chr12:109197271:T:C
chr12:109197441	['C', 'T']	19959	9903.97729664712	1337.2410764583385	-0.0006576581257519	0.0117433414494592	-0.0560026401840001	0.95534	0.95534	chr12	109197441	0.0198420380026035	chr12:109197441:C:T
chr12:109197472	['T', 'C']	19959	32137.440691556	4290.927927818541	-0.0092202349895635	0.0127536416037039	-0.7229491996141567	0.46972	0.46972	chr12	109197472	0.3281609477905234	chr12:109197472:T:C
chr12:109197525	['C', 'T']	19959	4257.213297925644	539.1278777802423	-0.0108508058132858	0.0164723232958539	-0.6587295318576583	0.510077	0.510077	chr12	109197525	0.2923642589002646	chr12:109197525:C:T
chr12:109198044	['T', 'C']	19959	23020.0735765838	3185.008424067403	0.006838305252724	0.010228614205225	0.668546600303964	0.503792	0.503792	chr12	109198044	0.2977487331924923	chr12:109198044:T:C
chr12:109198777	['C', 'T']	19959	8011.831118021768	1151.9805277207918	0.0149335273137721	0.0126869557779725	1.177077273312498	0.239179	0.239179	chr12	109198777	0.6212769542174308	chr12:109198777:C:T
chr12:109199744	['T', 'C']	19959	2349.0	314.4493383602159	-0.0015632920934615	0.0214709874299804	-0.0728095109067376	0.941958	0.941958	chr12	109199744	0.0259684610870424	chr12:109199744:T:C
chr12:109199840	['C', 'T']	19959	9935.973830651224	1337.309464593324	-0.0014133851293417	0.0117211843389872	-0.1205838154631296	0.904022	0.904022	chr12	109199840	0.0438210005397434	chr12:109199840:C:T
chr12:109201804	['T', 'C']	19959	18469.7761575466	2604.094749299009	0.0139849905517244	0.0101785910795035	1.373961331434743	0.169469	0.169469	chr12	109201804	0.7709097332144725	chr12:109201804:T:C
chr12:109202945	['G', 'A']	19959	29987.009721874216	4076.7022459341288	0.0020858991957581	0.0116930210927559	0.1783883890409099	0.85842	0.85842	chr12	109202945	0.0663001724628268	chr12:109202945:G:A
chr12:109203357	['A', 'G']	19959	28849.78180907041	3965.128665744559	0.0097159026912737	0.0113025881008925	0.8596175145501791	0.39001	0.39001	chr12	109203357	0.4089242573603182	chr12:109203357:A:G
chr12:109203458	['G', 'A']	19959	22367.361996392065	3092.883408515763	0.0087238620934639	0.0102168000789144	0.8538742097409111	0.393185	0.393185	chr12	109203458	0.4054030588497936	chr12:109203458:G:A
chr12:109204160	['T', 'A']	19959	2030.203437390389	190.1304512500637	-0.0416436191632911	0.0231524070568298	-1.7986734191858649	0.0720855	0.0720855	chr12	109204160	1.1421520848408089	chr12:109204160:T:A
chr12:109204173	['G', 'A']	19959	1698.4254786007823	157.02518123658015	-0.0398364661582988	0.0253329087579518	-1.5725184399045549	0.115846	0.115846	chr12	109204173	0.936118957194838	chr12:109204173:G:A
chr12:109204222	['C', 'T']	19959	7254.890166414505	914.1830991933178	-0.0118725046416651	0.013260469360215	-0.8953306492518167	0.370621	0.370621	chr12	109204222	0.431069976474939	chr12:109204222:C:T
chr12:109204457	['T', 'C']	19959	8364.190686249938	1230.4754646709148	0.0192916672944921	0.0124706917856885	1.54696047549114	0.121889	0.121889	chr12	109204457	0.914035485971921	chr12:109204457:T:C
chr12:109204768	['C', 'T']	19959	6094.61071303302	749.983874318708	-0.0169446797687786	0.0141981997868025	-1.1934386065287697	0.232712	0.232712	chr12	109204768	0.6331812213569664	chr12:109204768:C:T
chr12:109205840	['G', 'A']	19959	5148.2579416775225	701.0143240179444	0.00120033989705	0.0150866691774124	0.0795629494446142	0.936586	0.936586	chr12	109205840	0.0284523382987487	chr12:109205840:G:A
chr12:109205973	['G', 'A']	19959	9200.84394888499	1308.8602230069328	0.0139894995372891	0.0119975088833329	1.1660336886037568	0.243615	0.243615	chr12	109205973	0.613295974591421	chr12:109205973:G:A
chr12:109206603	['C', 'A']	19959	2470.1138345864665	325.00672741534964	-0.001151341113561	0.020880537388292	-0.0551394388061402	0.956028	0.956028	chr12	109206603	0.0195293879881071	chr12:109206603:C:A
chr12:109206811	['C', 'T']	19959	10374.15818755952	1556.2855725598156	0.0231722737471354	0.0115520061625433	2.0059090534655524	0.0448794	0.0448794	chr12	109206811	1.3479529578666674	chr12:109206811:C:T
chr12:109208917	['A', 'C']	19959	18718.564955894144	2526.229092968656	0.0008718051698291	0.0101074600610645	0.0862536348956223	0.931266	0.931266	chr12	109208917	0.0309262526039003	chr12:109208917:A:C
chr12:109209475	['A', 'G']	19959	2046.615245827695	224.1946630764604	-0.0221412444530443	0.0228768755839793	-0.9678438986025648	0.333134	0.333134	chr12	109209475	0.477381040503534	chr12:109209475:A:G
chr12:109210427	['ATATACACGCACATACATG', 'A']	19959	6877.622330402072	1027.3031597659128	0.018560284386602	0.0137837681452425	1.346531963613164	0.178146	0.178146	chr12	109210427	0.7492239246316876	chr12:109210427:ATATACACGCACATACATG:A
chr12:109210564	['C', 'T']	19959	552.356052235058	40.81492320275525	-0.0569433336955519	0.0435850587603963	-1.306487482524486	0.191402	0.191402	chr12	109210564	0.7180535285005245	chr12:109210564:C:T
chr12:109210847	['G', 'A']	19959	7818.175135297654	1166.1138794554695	0.0194866579916855	0.012731200100648	1.5306222380947103	0.125879	0.125879	chr12	109210847	0.9000467158399021	chr12:109210847:G:A
chr12:109211014	['G', 'T']	19959	7848.277939845086	1171.668615630413	0.0198170197947309	0.0127430017363352	1.555129647218435	0.119931	0.119931	chr12	109211014	0.9210685451013092	chr12:109211014:G:T
chr12:109211605	['G', 'A']	19959	7818.566925582561	1165.4399665425492	0.0192666365552248	0.0127334005794816	1.513078649726198	0.130276	0.130276	chr12	109211605	0.8851355844992165	chr12:109211605:G:A
chr12:109211692	['C', 'T']	19959	2001.200531141956	220.01428325407	-0.0210987928671554	0.0231351490424399	-0.911979984587564	0.36179	0.36179	chr12	109211692	0.4415434413591202	chr12:109211692:C:T
chr12:109212360	['C', 'T']	19959	576.0577241068297	36.67315315073645	-0.0663740913090848	0.0426667171067365	-1.5556409259948711	0.119809	0.119809	chr12	109212360	0.9215105567085988	chr12:109212360:C:T
chr12:109212741	['T', 'C']	19959	4595.3814463990375	593.4985718782684	-0.004166137095381	0.0158116434609891	-0.2634853932584454	0.792179	0.792179	chr12	109212741	0.1011766745611163	chr12:109212741:T:C
chr12:109213419	['C', 'T']	19959	1107.110938517813	116.85277389704676	-0.0305543619149754	0.0309547397764453	-0.9870657009439772	0.323622	0.323622	chr12	109213419	0.4899619624805466	chr12:109213419:C:T
chr12:109214510	['C', 'T']	19959	2243.3371918220087	241.6265317450734	-0.0229461169315153	0.0219207394301648	-1.0467765927612611	0.295215	0.295215	chr12	109214510	0.5298615796006031	chr12:109214510:C:T
chr12:109214595	['C', 'A']	19959	18604.796452194827	2512.2573216273154	0.0006525409427749	0.010099535728111	0.0646109841424391	0.948484	0.948484	chr12	109214595	0.0229699908378585	chr12:109214595:C:A
chr12:109214871	['A', 'G']	19959	17016.481163351393	2341.0528448984896	0.0071394897848451	0.0102054277849548	0.6995777085768439	0.484199	0.484199	chr12	109214871	0.3149761118272277	chr12:109214871:A:G
chr12:109215266	['G', 'A']	19959	576.144331963516	37.77674032893973	-0.0644721795557213	0.0426664767640668	-1.5110734338866016	0.130786	0.130786	chr12	109215266	0.8834387426184693	chr12:109215266:G:A
chr12:109215644	['A', 'G']	19959	578.79795949138	37.401104880635096	-0.064943514050289	0.0426327749244738	-1.5233236439649955	0.127694	0.127694	chr12	109215644	0.8938295085949204	chr12:109215644:A:G
chr12:109215697	['G', 'A']	19959	7460.495164119268	988.562491749938	-0.0053905182722623	0.0129714436548873	-0.415568106039714	0.677731	0.677731	chr12	109215697	0.1689426489017677	chr12:109215697:G:A
chr12:109216011	['C', 'T']	19959	12178.661103593444	1699.9173073118395	0.0106692444534955	0.0108909297965288	0.9796449571179976	0.327273	0.327273	chr12	109216011	0.4850898224790203	chr12:109216011:C:T
chr12:109217078	['T', 'G']	19959	576.0	38.841087383645856	-0.0624969486918035	0.0426648977336032	-1.4648329660141288	0.142982	0.142982	chr12	109217078	0.8447186324140535	chr12:109217078:T:G
chr12:109217349	['T', 'G']	19959	2243.449611626159	246.2960199905436	-0.0211428380275995	0.021942950183341	-0.9635367100113548	0.33529	0.33529	chr12	109217349	0.4745793991795378	chr12:109217349:T:G
chr12:109217715	['G', 'C']	19959	4912.246116845376	634.1564052194602	-0.0095255843406414	0.0154976029662331	-0.6146488822430296	0.538794	0.538794	chr12	109217715	0.2685772492174266	chr12:109217715:G:C
chr12:109218262	['T', 'C']	19959	18904.091006206192	2529.4768488069644	-0.0003280970409721	0.0102372195178634	-0.0320494290856693	0.974433	0.974433	chr12	109218262	0.0112480167111771	chr12:109218262:T:C
chr12:109218263	['G', 'A']	19959	599.7902617855107	39.4631755111916	-0.0670454431156437	0.0423957393055329	-1.581419364631619	0.113798	0.113798	chr12	109218263	0.9438653705999678	chr12:109218263:G:A
chr12:109218331	['A', 'G']	19959	1169.8133192707562	135.80238901185336	-0.0171848651220362	0.0299491039920104	-0.573802312303589	0.566108	0.566108	chr12	109218331	0.247100707805203	chr12:109218331:A:G
chr12:109218716	['T', 'C']	19959	18440.883788964027	2460.807610585404	-0.0013474626997303	0.0101647067943619	-0.1325628694452578	0.89454	0.89454	chr12	109218716	0.0484002348720419	chr12:109218716:T:C
chr12:109218739	['C', 'T']	19959	509.561669258163	40.96124556321916	-0.0425027567930057	0.0453236161893996	-0.9377618196966896	0.348378	0.348378	chr12	109218739	0.4579492784068463	chr12:109218739:C:T
chr12:109218740	['G', 'A']	19959	3713.704464376692	495.8776657904402	-0.0013587530849102	0.0175873527055832	-0.0772573967018324	0.93842	0.93842	chr12	109218740	0.0276027449280357	chr12:109218740:G:A
chr12:109218859	['C', 'T']	19959	4841.698075380913	622.504397702614	-0.0111254493270343	0.015598089674495	-0.7132571718205933	0.475695	0.475695	chr12	109218859	0.3226714133978859	chr12:109218859:C:T
chr12:109219005	['G', 'A']	19959	2214.533578888944	251.37521081308137	-0.0175518105331983	0.022154751258245	-0.7922368582976652	0.428232	0.428232	chr12	109219005	0.3683208828048696	chr12:109219005:G:A
chr12:109220265	['G', 'A']	19959	2228.3349368610943	248.24818647945284	-0.0195831134085233	0.0220139383493175	-0.8895779163990625	0.373703	0.373703	chr12	109220265	0.4274734157221684	chr12:109220265:G:A
chr12:109220575	['A', 'G']	19959	3657.549759470836	484.4688617493843	-0.002726071641718	0.0175469330619517	-0.1553588671076216	0.87654	0.87654	chr12	109220575	0.0572282605366455	chr12:109220575:A:G
chr12:109221345	['G', 'T']	19959	509.05100967079215	37.64022999681638	-0.0483416866686775	0.0453247850152302	-1.0665618524706408	0.286183	0.286183	chr12	109221345	0.5433561680097599	chr12:109221345:G:T
chr12:109221372	['A', 'G']	19959	13857.388585458735	1946.7121345271096	0.008935414641723	0.0106256017470353	0.8409325753448404	0.400396	0.400396	chr12	109221372	0.3975102698206033	chr12:109221372:A:G
chr12:109221936	['A', 'G']	19959	13860.750451535228	1949.7608149668872	0.0090416252161644	0.0106316717814842	0.8504424705727865	0.395089	0.395089	chr12	109221936	0.4033050617025169	chr12:109221936:A:G
chr12:109222773	['C', 'T']	19959	419.0	80.33124720744564	0.0402110860932537	0.0496544590591332	0.8098182289201162	0.418054	0.418054	chr12	109222773	0.3787676168198991	chr12:109222773:C:T
chr12:109223535	['T', 'C']	19959	506.0253532418078	39.19590330533416	-0.0441882628324263	0.0454551541543749	-0.972128764151894	0.330998	0.330998	chr12	109223535	0.4801746303680515	chr12:109223535:T:C
chr12:109224652	['C', 'T']	19959	10890.365094481478	1561.645262959781	0.0105546534726583	0.0113785207880543	0.9275945150743162	0.353629	0.353629	chr12	109224652	0.4514521270765498	chr12:109224652:C:T
chr12:109224660	['T', 'C']	19959	3993.204644849945	533.9616979711759	-0.0006380452313362	0.016951799206963	-0.0376387912307344	0.969976	0.969976	chr12	109224660	0.0132390112971706	chr12:109224660:T:C
chr12:109224714	['T', 'C']	19959	18094.13130046642	2500.023974796361	0.0068300989122909	0.0101612807528695	0.6721690974203349	0.501484	0.501484	chr12	109224714	0.2997429187204516	chr12:109224714:T:C
chr12:109225183	['A', 'G']	19959	14333.46330827068	2038.1282310283625	0.0111125216035213	0.0105667173073407	1.0516531558766578	0.292971	0.292971	chr12	109225183	0.5331753665513363	chr12:109225183:A:G
chr12:109225295	['C', 'T']	19959	19988.014537069528	2715.3445985212925	-0.0013717516177528	0.0101162535158042	-0.135598778303628	0.89214	0.89214	chr12	109225295	0.0495669881613557	chr12:109225295:C:T
chr12:109226466	['A', 'G']	19959	9783.8039019008	1455.4761596767285	0.0191829714975064	0.0117970872893822	1.6260769312753731	0.103949	0.103949	chr12	109226466	0.9831796842697018	chr12:109226466:A:G
chr12:109226907	['C', 'T']	19959	9531.432651834037	1385.7193432648824	0.0086074846356416	0.0119682580434613	0.7191927684366867	0.472031	0.472031	chr12	109226907	0.3260294787242959	chr12:109226907:C:T
chr12:109227055	['A', 'G']	19959	5374.847299533623	736.4696943821951	-0.0016354849424622	0.0149552862628812	-0.109358317434654	0.912919	0.912919	chr12	109227055	0.0395677541344741	chr12:109227055:A:G
chr12:109227062	['C', 'T']	19959	1458.5846323492551	228.462301210838	0.0246267220747236	0.0270203851578752	0.9114126956678889	0.362089	0.362089	chr12	109227062	0.4411846685325181	chr12:109227062:C:T
chr12:109227437	['G', 'A']	19959	4125.41338878589	637.1579646763449	0.0158414242227409	0.0165555275582459	0.9568661685353924	0.338646	0.338646	chr12	109227437	0.4702540498027465	chr12:109227437:G:A
chr12:109227794	['G', 'A']	19959	10095.023152092206	1484.6627797883573	0.0113563538402475	0.0117149371608866	0.9693909309359122	0.332362	0.332362	chr12	109227794	0.4783886363130391	chr12:109227794:G:A
chr12:109227919	['G', 'T']	19959	2058.8567774936064	241.8387583846174	-0.0221321046773109	0.0228257393313385	-0.969611733317428	0.332252	0.332252	chr12	109227919	0.4785323961298517	chr12:109227919:G:T
chr12:109229194	['T', 'C']	19959	13546.714908544222	1932.7070453980543	0.0115983369193756	0.0106795856463171	1.0860287377699298	0.277479	0.277479	chr12	109229194	0.5567698793132885	chr12:109229194:T:C
chr12:109229326	['C', 'G']	19959	8835.213340683571	1227.386956087786	0.0058965628536392	0.0122081216745704	0.4830032834552917	0.629099	0.629099	chr12	109229326	0.2012810051580665	chr12:109229326:C:G
chr12:109229591	['G', 'A']	19959	428.0214450345726	82.93559204546338	0.0422911740009851	0.0491442691188068	0.8605514897117663	0.389495	0.389495	chr12	109229591	0.4094981130526419	chr12:109229591:G:A
chr12:109230291	['T', 'C']	19959	2068.103617596954	241.1036506440115	-0.0233506025310803	0.022774638211631	-1.0252897242141543	0.305239	0.305239	chr12	109230291	0.5153599779166733	chr12:109230291:T:C
chr12:109230711	['C', 'T']	19959	2068.0	241.2375541571681	-0.0232536660081154	0.0227745627816147	-1.0210367694473337	0.307249	0.307249	chr12	109230711	0.5125095219327651	chr12:109230711:C:T
chr12:109230799	['T', 'C']	19959	11995.201984266172	1762.921663960079	0.016889140923835	0.0110254068343855	1.531838341888838	0.125578	0.125578	chr12	109230799	0.901086437951348	chr12:109230799:T:C
chr12:109231331	['T', 'G']	19959	918.0	117.2099827844436	-0.0055143838266361	0.0336941003619221	-0.1636602184775351	0.87	0.87	chr12	109231331	0.0604807473813814	chr12:109231331:T:G
chr12:109231595	['C', 'T']	19959	1528.0	250.7993044681059	0.0331125060628716	0.0263845121946854	1.254997849440681	0.209494	0.209494	chr12	109231595	0.6788284109039208	chr12:109231595:C:T
chr12:109231625	['C', 'T']	19959	4572.229081070247	566.4014524440726	-0.0150349099413295	0.0157840806737362	-0.95253630870924	0.340837	0.340837	chr12	109231625	0.4674532659487382	chr12:109231625:C:T
chr12:109231865	['T', 'C']	19959	23325.168654173765	3238.1690471720203	0.0049794408798814	0.0103184278506677	0.4825774771065782	0.629401	0.629401	chr12	109231865	0.2010725714098704	chr12:109231865:T:C
chr12:109232424	['C', 'T']	19959	1675.0	220.16577629005488	-0.0108409707113145	0.025222741947	-0.4298093654565562	0.667339	0.667339	chr12	109232424	0.1756534937767391	chr12:109232424:C:T
chr12:109232663	['T', 'C']	19959	39142.0	5375.288029476719	0.0903307730708022	0.0367276841234328	2.4594736974763363	0.0139225	0.0139225	chr12	109232663	1.8562827734382032	chr12:109232663:T:C
chr12:109233211	['CAT', 'C']	19959	1682.3371586068654	217.9742379438267	-0.0129443703205219	0.0251924528114444	-0.5138193735006834	0.607384	0.607384	chr12	109233211	0.2165366526601519	chr12:109233211:CAT:C
chr12:109233933	['C', 'A']	19959	7946.796312070953	1164.5028811808445	0.0137538719882284	0.0126214503203858	1.0897219922510415	0.275849	0.275849	chr12	109233933	0.5593285860954713	chr12:109233933:C:A
chr12:109234244	['G', 'A']	19959	8039.805632109035	1189.2924951410855	0.0157402204626063	0.0125562190588624	1.2535796316405112	0.21001	0.21001	chr12	109234244	0.677760025068848	chr12:109234244:G:A
chr12:109234403	['T', 'C']	19959	1476.073955306143	227.53317891233945	0.0242366390745574	0.0268334115071846	0.9032261540083372	0.366417	0.366417	chr12	109234403	0.4360243853455585	chr12:109234403:T:C
chr12:109235146	['T', 'G']	19959	10027.01428356638	1247.6561284526051	-0.0159393522358154	0.011611561329211	-1.3727139515438882	0.169857	0.169857	chr12	109235146	0.7699165506560064	chr12:109235146:T:G
chr12:109235781	['T', 'A']	19959	12206.669523379944	1807.8600836010976	0.0159848183721312	0.0109380732184579	1.4613925188539467	0.143924	0.143924	chr12	109235781	0.8418667793888309	chr12:109235781:T:A
chr12:109237224	['T', 'C']	19959	29043.910357268127	3902.91754823881	-0.0103151356406069	0.0113429108768458	-0.9093905217630824	0.363155	0.363155	chr12	109237224	0.4399079719969799	chr12:109237224:T:C
chr12:109238471	['AAT', 'A']	19959	13719.931751934864	1695.4527547926616	-0.0230549198126003	0.010643864475217	-2.1660290645639977	0.0303208	0.0303208	chr12	109238471	1.5182593442338488	chr12:109238471:AAT:A
chr12:109239538	['C', 'T']	19959	1068.0535123759896	179.12003886679153	0.0242964667620566	0.031283088644454	0.7766645754898635	0.437366	0.437366	chr12	109239538	0.359154981212215	chr12:109239538:C:T
chr12:109240432	['A', 'G']	19959	1060.425041351311	177.68679315185793	0.0241729186674916	0.0313912058558922	0.7700538417817514	0.441277	0.441277	chr12	109240432	0.3552887080239019	chr12:109240432:A:G
chr12:109240465	['T', 'C']	19959	1488.14912060931	239.02168187956624	0.0297335618098214	0.0266620841583692	1.115200208401115	0.264778	0.264778	chr12	109240465	0.5771181025991217	chr12:109240465:T:C
chr12:109240821	['TCA', 'T']	19959	797.1198135898978	124.05981247833498	0.0125885587847802	0.0362144658451848	0.3476113340618021	0.728136	0.728136	chr12	109240821	0.1377874963280971	chr12:109240821:TCA:T
chr12:109241331	['G', 'T']	19959	1067.1069298992834	179.4323377232313	0.0244601452670726	0.0312967809248635	0.7815546693379093	0.434486	0.434486	chr12	109241331	0.3620242128187725	chr12:109241331:G:T
chr12:109242198	['T', 'A']	19959	17450.120088211712	2227.1046112571103	-0.0181792225853396	0.0101980392095241	-1.782619404753977	0.0746635	0.0746635	chr12	109242198	1.1268916555152746	chr12:109242198:T:A
chr12:109244551	['G', 'A']	19959	1975.098957811404	215.89973881940003	-0.0314689062933271	0.0232700706135694	-1.352333940704794	0.176284	0.176284	chr12	109244551	0.753787103622644	chr12:109244551:G:A
chr12:109245125	['G', 'A']	19959	11582.284861856288	1385.320485180315	-0.0249011090094485	0.0111057495037459	-2.2421817636936083	0.0249606	0.0249606	chr12	109245125	1.60274497934389	chr12:109245125:G:A
chr12:109245254	['T', 'C']	19959	28526.71706339263	3814.45273699349	-0.0123092584153206	0.0112055295354883	-1.098498591819035	0.272	0.272	chr12	109245254	0.5654310959658013	chr12:109245254:T:C
chr12:109245770	['A', 'G']	19959	18387.44882718525	2487.9646979329004	-0.0062073919696069	0.0102133839594171	-0.607770352536634	0.543347	0.543347	chr12	109245770	0.264922726481459	chr12:109245770:A:G
chr12:109245890	['A', 'G']	19959	13887.262105263158	1748.0883200662768	-0.0129767963273612	0.0106557916667361	-1.217816257413383	0.223308	0.223308	chr12	109245890	0.6510957180677462	chr12:109245890:A:G
chr12:109246066	['C', 'T']	19959	428.0214450345726	41.534069900308495	-0.0130619618621894	0.0490876656306933	-0.2660945818947657	0.790169	0.790169	chr12	109246066	0.1022800126108229	chr12:109246066:C:T
chr12:109246320	['G', 'A']	19959	3429.0	466.9327018350936	0.005318638002363	0.0179761034991619	0.2958726846789115	0.76733	0.76733	chr12	109246320	0.1150178220263464	chr12:109246320:G:A
chr12:109246929	['G', 'A']	19959	473.023699769516	59.96170674439233	-0.0018565222503554	0.0467116672437933	-0.039744294303735	0.968297	0.968297	chr12	109246929	0.0139914136857907	chr12:109246929:G:A
chr12:109247311	['A', 'G']	19959	14128.539390598378	1908.610947009975	0.0010100504432109	0.0105103883318384	0.0961002021353688	0.923442	0.923442	chr12	109247311	0.0345903767488918	chr12:109247311:A:G
chr12:109247525	['G', 'A']	19959	4022.759872256295	477.32697655150827	-0.013392280240914	0.016849500072173	-0.7948176612688549	0.426729	0.426729	chr12	109247525	0.369847841996534	chr12:109247525:G:A
chr12:109247740	['A', 'G']	19959	26478.306539714355	3358.543269560399	-0.022833175427583	0.0106981604085455	-2.13430856854082	0.0328297	0.0328297	chr12	109247740	1.4837330858646245	chr12:109247740:A:G
chr12:109248605	['G', 'A']	19959	4847.21429287361	580.5172306976159	-0.0177916017000113	0.0154944354187051	-1.1482575014338998	0.250876	0.250876	chr12	109248605	0.6005408833888971	chr12:109248605:G:A
chr12:109248916	['T', 'C']	19959	26482.65370546676	3387.843032698872	-0.0210161996775589	0.0107038210821689	-1.963429649676128	0.0496101	0.0496101	chr12	109248916	1.3044298975474786	chr12:109248916:T:C
chr12:109248977	['G', 'C']	19959	7718.3867120954	967.9210270059032	-0.0104647668329043	0.0128440694924426	-0.8147547659300471	0.415222	0.415222	chr12	109248977	0.3817196440192287	chr12:109248977:G:C
chr12:109249140	['A', 'G']	19959	26606.33219744425	3405.7350427090128	-0.0205968419387933	0.0107276280042609	-1.9199809995846584	0.0548745	0.0548745	chr12	109249140	1.26062942389297	chr12:109249140:A:G
chr12:109250784	['C', 'T']	19959	32907.946331930245	4305.517955191015	-0.0215226854736262	0.0133117042825413	-1.616824188459007	0.105932	0.105932	chr12	109250784	0.9749728281442748	chr12:109250784:C:T
chr12:109251241	['C', 'G']	19959	4976.496015636746	608.6257859176937	-0.0147320089585641	0.0153279911531119	-0.9611180494172678	0.336504	0.336504	chr12	109251241	0.4730097689805609	chr12:109251241:C:G
chr12:109251588	['C', 'T']	19959	7348.099513467421	906.2366543313228	-0.0077663227362536	0.0131081616886613	-0.5924799312608117	0.553536	0.553536	chr12	109251588	0.2568541289082426	chr12:109251588:C:T
chr12:109252509	['A', 'T']	19959	5031.260398917511	614.2645971029292	-0.0147137462689744	0.0152618600797901	-0.9640860414163048	0.335014	0.335014	chr12	109252509	0.4749370437222507	chr12:109252509:A:T
chr12:109253867	['T', 'C']	19959	12501.384472734566	1507.0572348494454	-0.0160338948268295	0.0108839769751211	-1.4731650814293549	0.140722	0.140722	chr12	109253867	0.8516380011316682	chr12:109253867:T:C
chr12:109254186	['A', 'G']	19959	26469.95729965419	3328.084043343573	-0.0274031836596006	0.010699448813913	-2.561177135028379	0.0104391	0.0104391	chr12	109254186	1.9813369421270808	chr12:109254186:A:G
chr12:109255001	['A', 'G']	19959	26735.6976546056	3403.8101542698605	-0.0233587306397787	0.0107537062007371	-2.1721562969776382	0.0298556	0.0298556	chr12	109255001	1.5249741964945691	chr12:109255001:A:G
chr12:109256177	['C', 'T']	19959	6016.205712853921	724.5980474375385	-0.012272665120019	0.0141462537213699	-0.8675558463566536	0.385648	0.385648	chr12	109256177	0.4138089165799907	chr12:109256177:C:T
chr12:109256515	['C', 'A']	19959	4937.247369475899	608.2159228578954	-0.0135663900870422	0.0153849877949632	-0.8817940103588323	0.377899	0.377899	chr12	109256515	0.4226242573157363	chr12:109256515:C:A
chr12:109257261	['G', 'A']	19959	6146.866200724049	819.6790929886369	-0.0049281007524908	0.0140436709292407	-0.3509125767273531	0.725658	0.725658	chr12	109257261	0.1392680125062936	chr12:109257261:G:A
chr12:109258086	['A', 'G']	19959	3028.910539768456	394.2156432694962	-0.0001291005062633	0.0193621359676872	-0.0066676789419709	0.99468	0.99468	chr12	109258086	0.0023166143162013	chr12:109258086:A:G
chr12:109259991	['A', 'G']	19959	28505.8564413489	3713.845640712555	-0.0119950107717228	0.0112150514725131	-1.0695457618827031	0.284837	0.284837	chr12	109259991	0.5454035970150982	chr12:109259991:A:G
chr12:109260761	['T', 'A']	19959	25570.12453019293	3336.059449139774	-0.0092120935703193	0.0105647727212509	-0.8719632512102558	0.383239	0.383239	chr12	109260761	0.4165303017256685	chr12:109260761:T:A
chr12:109261149	['A', 'C']	19959	4261.0	552.4774684644398	-0.0061455621355402	0.0163452377064609	-0.3759848737538435	0.706932	0.706932	chr12	109261149	0.1506223591098488	chr12:109261149:A:C
chr12:109261811	['T', 'C']	19959	33322.33907901989	4357.854588051759	-0.0220174828208523	0.0136578753683911	-1.61207231922822	0.106962	0.106962	chr12	109261811	0.9707704851323546	chr12:109261811:T:C
chr12:109265651	['G', 'A']	19959	7159.475796441938	832.9458590189398	-0.0189105709172883	0.0135010156944053	-1.400677648654581	0.161326	0.161326	chr12	109265651	0.7922956341821832	chr12:109265651:G:A
chr12:109266372	['G', 'A']	19959	19705.94928589326	2602.501479158096	-0.003636323841519	0.0101249833559384	-0.3591436858398648	0.719491	0.719491	chr12	109266372	0.1429746342149137	chr12:109266372:G:A
chr12:109267806	['A', 'G']	19959	33457.35260810743	4404.635166134831	-0.0178188765795505	0.0137586544501769	-1.2951031399237822	0.1953	0.1953	chr12	109267806	0.7092977567121457	chr12:109267806:A:G
chr12:109269286	['C', 'T']	19959	11564.317614632924	1402.555536809368	-0.0161487429407442	0.0111535976467781	-1.4478505906485697	0.147675	0.147675	chr12	109269286	0.8306930204701817	chr12:109269286:C:T
chr12:109270584	['G', 'A']	19959	28120.22669873722	3835.722032711245	-0.0018360347593514	0.0110623085943898	-0.16597211546626	0.868181	0.868181	chr12	109270584	0.0613897228574293	chr12:109270584:G:A
chr12:109271352	['G', 'A']	19959	11302.8315124787	1695.378246394852	0.0149525363386943	0.0112350361343725	1.3308845792625856	0.183242	0.183242	chr12	109271352	0.73697497675066	chr12:109271352:G:A
chr12:109271875	['G', 'T']	19959	11311.133436889311	1698.2002967930812	0.0150795228844127	0.0112323345902152	1.3425101222989595	0.179446	0.179446	chr12	109271875	0.7460662180066346	chr12:109271875:G:T
chr12:109274417	['T', 'A']	19959	6259.881822282363	969.698067123274	0.0186602033593436	0.0139116953688269	1.341332085315577	0.179828	0.179828	chr12	109274417	0.7451426858022191	chr12:109274417:T:A
chr12:109274549	['C', 'T']	19959	6264.255424705588	973.4300833544744	0.0193071600417841	0.0139116747603333	1.3878386588532834	0.165202	0.165202	chr12	109274549	0.7819846992450189	chr12:109274549:C:T
chr12:109274947	['C', 'T']	19959	3746.187694157731	427.7076544977744	-0.0202974912843547	0.0172799442760165	-1.174627126114426	0.240158	0.240158	chr12	109274947	0.6195029418254073	chr12:109274947:C:T
chr12:109276836	['A', 'C']	19959	32868.58722124781	4441.699648074768	-0.0090905834724931	0.0133329152104546	-0.6818151416252158	0.495364	0.495364	chr12	109276836	0.3050755584474929	chr12:109276836:A:C
chr12:109276891	['AAG', 'A']	19959	6246.564849153052	977.8489788657932	0.0203327459681582	0.0139364870466959	1.4589577631745274	0.144592	0.144592	chr12	109276891	0.8398557350633981	chr12:109276891:AAG:A
chr12:109278526	['G', 'A']	19959	7286.825448531622	884.76297711483	-0.011433550631197	0.0131646295623074	-0.8685053063652635	0.385128	0.385128	chr12	109278526	0.4143949056737145	chr12:109278526:G:A
chr12:109279405	['G', 'A']	19959	7335.73508042291	891.1718033492235	-0.0112970460693231	0.0131193530093515	-0.8610978042339855	0.389195	0.389195	chr12	109279405	0.4098327477622621	chr12:109279405:G:A
chr12:109279892	['A', 'G']	19959	7306.3660687443635	887.8363746423944	-0.0103403542128192	0.0131502981510893	-0.7863208950865281	0.431689	0.431689	chr12	109279892	0.3648290175938263	chr12:109279892:A:G
chr12:109280514	['G', 'C']	19959	6040.302635534623	722.4220233045303	-0.0122948207913255	0.014122698139912	-0.8705716619814469	0.383999	0.383999	chr12	109280514	0.4156699066091551	chr12:109280514:G:C
chr12:109283766	['G', 'A']	19959	4958.496868266773	682.1249197472288	0.0082288455265746	0.0153722781767837	0.5353042295970437	0.592445	0.592445	chr12	109283766	0.2273519614448042	chr12:109283766:G:A
chr12:109284308	['A', 'G']	19959	5070.524282062847	704.8084988084091	0.0080409233779726	0.0152529395507148	0.527172047803454	0.59808	0.59808	chr12	109284308	0.223240720301262	chr12:109284308:A:G
chr12:109285428	['G', 'A']	19959	3019.0	485.17653201070704	0.034226830458013	0.0191679517280641	1.78562795564123	0.0741747	0.0741747	chr12	109285428	1.129744201514094	chr12:109285428:G:A
chr12:109287883	['G', 'A']	19959	3265.0	307.76444829194713	-0.044367109065697	0.0184103573101651	-2.4098994016373565	0.0159659	0.0159659	chr12	109287883	1.7968065951942545	chr12:109287883:G:A
chr12:109288755	['T', 'C']	19959	11337.704149128082	1589.7454656934126	0.0033942805739394	0.0112518314403744	0.301664719377139	0.762911	0.762911	chr12	109288755	0.1175261232028583	chr12:109288755:T:C
chr12:109289231	['T', 'C']	19959	8428.844615924238	1099.1196532871215	-0.0092146699708223	0.0123926474455306	-0.743559438071937	0.457152	0.457152	chr12	109289231	0.3399393758915705	chr12:109289231:T:C
chr12:109289835	['T', 'C']	19959	4531.135110754735	676.7656279889478	0.020437144794074	0.0159885238309603	1.2782383796119647	0.20118	0.20118	chr12	109289835	0.6964151961875363	chr12:109289835:T:C
chr12:109290370	['G', 'A']	19959	5741.575336974495	737.8190443017957	-0.0130531049913037	0.0144300967489747	-0.9045750155646884	0.365702	0.365702	chr12	109290370	0.4368726645277235	chr12:109290370:G:A
chr12:109290882	['G', 'A']	19959	3197.3203888359976	309.65946532763945	-0.0410607574090422	0.0185721684811752	-2.2108757763349685	0.0270557	0.0270557	chr12	109290882	1.5677412252795573	chr12:109290882:G:A
chr12:109290967	['A', 'G']	19959	7333.306766917294	1054.179951291465	0.0126237586873294	0.0130813945499995	0.9650162785839868	0.334548	0.334548	chr12	109290967	0.4755415620827422	chr12:109290967:A:G
chr12:109291056	['C', 'T']	19959	777.0389317566891	93.8934215616003	-0.0027882990089758	0.036554816598831	-0.0762771986952053	0.939199	0.939199	chr12	109291056	0.0272423785056527	chr12:109291056:C:T
chr12:109293663	['A', 'G']	19959	4633.392873252142	696.1835879687887	0.021584565764457	0.015843399176172	1.36236962311216	0.173097	0.173097	chr12	109293663	0.7617104589572808	chr12:109293663:A:G
chr12:109293979	['A', 'G']	19959	8293.73984962406	1031.8643324643972	-0.0052221513479442	0.0124586347021823	-0.4191591994449793	0.675104	0.675104	chr12	109293979	0.1706293188030902	chr12:109293979:A:G
chr12:109294561	['G', 'A']	19959	31488.577663092496	4325.2647248533085	0.0121075825903555	0.0123987834096091	0.9765137586783	0.328822	0.328822	chr12	109294561	0.4830391334708827	chr12:109294561:G:A
chr12:109294608	['T', 'C']	19959	31490.577763302936	4326.582711848037	0.0122571315007257	0.0123991309430169	0.9885476294311476	0.322897	0.322897	chr12	109294608	0.4909359899456694	chr12:109294608:T:C
chr12:109294766	['AC', 'A']	19959	31491.15558450669	4327.417899640774	0.012342801920432	0.0123995095051413	0.9954266267802192	0.319541	0.319541	chr12	109294766	0.4954734100208579	chr12:109294766:AC:A
chr12:109294890	['T', 'C']	19959	31529.15939269429	4323.279079963675	0.0110141654733328	0.012419074603035	0.8868748940956676	0.375157	0.375157	chr12	109294890	0.4257869457005252	chr12:109294890:T:C
chr12:109295767	['T', 'C']	19959	31528.739025856885	4326.073365996576	0.0115422465362355	0.0124161653137392	0.929614437676934	0.352582	0.352582	chr12	109295767	0.4527398630526216	chr12:109295767:T:C
chr12:109297839	['C', 'A']	19959	4555.456481435085	711.7671751066946	0.0295646500807469	0.0159907518797588	1.848859284607495	0.0644929	0.0644929	chr12	109297839	1.1904880940553595	chr12:109297839:C:A
chr12:109298228	['C', 'T']	19959	8445.69260836883	1023.8950875323771	-0.0090862083930546	0.0123868733711196	-0.7335352611450291	0.463241	0.463241	chr12	109298228	0.3341930095445341	chr12:109298228:C:T
chr12:109299274	['T', 'C']	19959	5779.579145162099	713.2496684579882	-0.017963652881614	0.0143942699995929	-1.2479724836425934	0.212056	0.212056	chr12	109299274	0.6735494349230796	chr12:109299274:T:C
chr12:109299507	['G', 'A']	19959	4700.2354945385305	714.0668174576629	0.0237483228788859	0.0157726401871412	1.5056656715117938	0.132169	0.132169	chr12	109299507	0.8788703958919206	chr12:109299507:G:A
chr12:109302637	['G', 'A']	19959	8336.253006614552	1021.7611197138588	-0.0076853047372319	0.0124311883231349	-0.6182276816552787	0.536432	0.536432	chr12	109302637	0.2704853228993009	chr12:109302637:G:A
chr12:109302788	['C', 'T']	19959	2816.56447005763	457.24892653214505	0.0364570174881405	0.0197897508861672	1.8422171000456364	0.0654582	0.0654582	chr12	109302788	1.1840359412952848	chr12:109302788:C:T
chr12:109305263	['T', 'C']	19959	25712.15299423704	3595.342126368291	0.0167440493177538	0.0105675753853867	1.584474082948886	0.113102	0.113102	chr12	109305263	0.94652971531076	chr12:109305263:T:C
chr12:109306430	['C', 'T']	19959	25691.574435035327	3592.3231074400023	0.0165982720816896	0.0105650802599678	1.5710502592755666	0.116187	0.116187	chr12	109306430	0.9348424618261084	chr12:109306430:C:T
chr12:109307815	['A', 'G']	19959	8263.656126284139	1030.15323461713	-0.0051095251931166	0.0124756012170466	-0.409561439502806	0.682132	0.682132	chr12	109307815	0.1661315764805223	chr12:109307815:A:G
chr12:109307931	['G', 'A']	19959	9582.400521198757	1403.821677518791	0.0145488118654239	0.0118156764774145	1.2313143384751386	0.21822	0.21822	chr12	109307931	0.6611054485616444	chr12:109307931:G:A
chr12:109311001	['T', 'C']	19959	8264.656326735156	1026.6172381127403	-0.0056241817355433	0.012475446991609	-0.4508200579366938	0.652124	0.652124	chr12	109311001	0.1856698162382324	chr12:109311001:T:C
chr12:109311114	['G', 'A']	19959	31390.863836824698	4289.977111374212	0.0084415406231905	0.0123529538772554	0.683362109748772	0.494386	0.494386	chr12	109311114	0.3059338360762675	chr12:109311114:G:A
chr12:109312198	['TCA', 'T']	19959	5922.061897779717	731.3362590130663	-0.0188343253106958	0.0146266491453328	-1.2876719147054665	0.197875	0.197875	chr12	109312198	0.7036090721295877	chr12:109312198:TCA:T
chr12:109312821	['T', 'C']	19959	31494.57796372382	4303.921138609031	0.0082719688144344	0.0124049634000774	0.6668273454464857	0.50489	0.50489	chr12	109312821	0.2968032309837127	chr12:109312821:T:C
chr12:109313248	['A', 'G']	19959	2822.8485941963613	453.13955341005817	0.0340416719090514	0.0197662435471403	1.7222125098208805	0.0850465	0.0850465	chr12	109313248	1.0703435546200644	chr12:109313248:A:G
chr12:109313405	['A', 'G']	19959	31420.871354114464	4296.2737996126	0.009145161940649	0.0123682231793267	0.739407901042329	0.459668	0.459668	chr12	109313405	0.3375557288082012	chr12:109313405:A:G
chr12:109314730	['C', 'T']	19959	5659.134151841643	704.0140416927854	-0.0175449949692285	0.0145183334161662	-1.2084716934308788	0.22688	0.22688	chr12	109314730	0.6442037864970275	chr12:109314730:C:T
chr12:109315680	['C', 'T']	19959	8130.81475171619	1027.6384740856065	-0.002972026028125	0.0125672164896832	-0.2364903978987624	0.813055	0.813055	chr12	109315680	0.0898800750841822	chr12:109315680:C:T
chr12:109316223	['A', 'G']	19959	31542.48218313036	4309.335957552241	0.0082689542190362	0.0124316001139736	0.6651560654482136	0.505958	0.505958	chr12	109316223	0.2958855328149304	chr12:109316223:A:G
chr12:109317818	['A', 'G']	19959	2826.708128696001	458.308558736109	0.0360485184014921	0.0197556815958479	1.8247165113791075	0.0680588	0.0680588	chr12	109317818	1.1671157125715743	chr12:109317818:A:G
chr12:109320116	['C', 'A']	19959	5666.987520048116	712.1599524580832	-0.0162343396018393	0.0145116776822252	-1.118708667415084	0.263278	0.263278	chr12	109320116	0.5795854298334904	chr12:109320116:C:A
chr12:109320267	['T', 'C']	19959	9635.896707262064	1383.2009655277564	0.0115519027483353	0.0117884118471678	0.9799371533758048	0.327129	0.327129	chr12	109320267	0.485280953943788	chr12:109320267:T:C
chr12:109321030	['G', 'A']	19959	5653.832723444783	706.5406008351086	-0.0166668095297975	0.0145355549980815	-1.146623540139835	0.251551	0.251551	chr12	109321030	0.5993739518678745	chr12:109321030:G:A
chr12:109325163	['C', 'T']	19959	31446.877869098927	4290.966268620072	0.0077935749503306	0.0123856980917366	0.6292398613793317	0.529199	0.529199	chr12	109325163	0.2763809851475983	chr12:109325163:C:T
chr12:109325228	['AT', 'A']	19959	3205.0	307.55657961711785	-0.0427392127609028	0.0185401633621635	-2.3052230946424315	0.0211643	0.0211643	chr12	109325228	1.6743960910531748	chr12:109325228:AT:A
chr12:109327938	['G', 'A']	19959	9592.286595147383	1369.5396794794424	0.0082362640009497	0.0118414167606472	0.69554717711832	0.486721	0.486721	chr12	109327938	0.3127199153398755	chr12:109327938:G:A
chr12:109330927	['G', 'T']	19959	4877.733162958509	725.2419079837385	0.0163408379130113	0.0154954859209772	1.0545547262180257	0.291642	0.291642	chr12	109330927	0.5351499321552999	chr12:109330927:G:T
chr12:109330962	['T', 'C']	19959	9666.906029168546	1378.8595919317072	0.0082373813497501	0.0118084626854181	0.6975828750276006	0.485446	0.485446	chr12	109330962	0.3138590730810942	chr12:109330962:T:C
chr12:109331876	['G', 'C']	19959	30882.54729932859	4163.485051599291	0.0007741152166792	0.0121021139054881	0.0639652892647293	0.948999	0.948999	chr12	109331876	0.0227342452067544	chr12:109331876:G:C
chr12:109334129	['A', 'G']	19959	25285.067401653723	3643.885717866018	0.0200724898283787	0.0104152328790681	1.927224293632373	0.0539659	0.0539659	chr12	109334129	1.2678805757278924	chr12:109334129:A:G
chr12:109334550	['C', 'T']	19959	1864.0	241.1066976468204	0.004176410954442	0.0238369114855079	0.1752077217294349	0.860918	0.860918	chr12	109334550	0.0650382118952886	chr12:109334550:C:T
chr12:109334643	['T', 'G']	19959	1374.0688445736046	109.68789459952716	-0.0632091643794098	0.0275255306006556	-2.2963831395825705	0.0216643	0.0216643	chr12	109334643	1.664255338988189	chr12:109334643:T:G
chr12:109335122	['T', 'C']	19959	11785.952540843942	1642.629765236229	0.0009044185211686	0.0110346382738013	0.0819617733474679	0.934678	0.934678	chr12	109335122	0.029337979404049	chr12:109335122:T:C
chr12:109335257	['G', 'A']	19959	10448.523499348632	1538.8205098576616	0.0117611791587571	0.0114677731087744	1.025585268142272	0.3051	0.3051	chr12	109335257	0.5155577923575929	chr12:109335257:G:A
chr12:109335854	['T', 'C']	19959	10440.092307692308	1541.815599024992	0.0121501863284193	0.0114709106068016	1.0592172448118409	0.289514	0.289514	chr12	109335854	0.5383304302932417	chr12:109335854:T:C
chr12:109335875	['T', 'C']	19959	10443.709323308272	1540.453881723941	0.0119606557235889	0.0114722044260865	1.0425769345943363	0.297157	0.297157	chr12	109335875	0.5270140347964285	chr12:109335875:T:C
chr12:109336089	['CA', 'C']	19959	9054.536568249034	1296.9421216212288	0.006869326963627	0.012050686661816	0.5700361445288632	0.56866	0.56866	chr12	109336089	0.2451473192952813	chr12:109336089:CA:C
chr12:109336458	['A', 'C']	19959	23476.704986219	3417.2369855315383	0.0228966977916892	0.0102015236950445	2.2444390148122206	0.0248151	0.0248151	chr12	109336458	1.6052839703413029	chr12:109336458:A:C
chr12:109336755	['C', 'T']	19959	13884.391291276244	2023.1944059767084	0.0172762564909956	0.010625956890815	1.625854185981981	0.103996	0.103996	chr12	109336755	0.9829833646563708	chr12:109336755:C:T
chr12:109337264	['A', 'G']	19959	1284.064335103718	95.80035660076588	-0.0660920189961952	0.0284304021369301	-2.324695186437191	0.0200983	0.0200983	chr12	109337264	1.696840675507007	chr12:109337264:A:G
chr12:109337343	['G', 'A']	19959	10477.574864702345	1535.912851601978	0.0108440304569212	0.0114542967911437	0.9467216237408588	0.343792	0.343792	chr12	109337343	0.4637042335136518	chr12:109337343:G:A
chr12:109337589	['C', 'A']	19959	1280.0	94.48020794106704	-0.0668821632456262	0.0284681275576705	-2.3493699439886497	0.0188149	0.0188149	chr12	109337589	1.7254980855856052	chr12:109337589:C:A
chr12:109338040	['A', 'G']	19959	8595.583972334987	1294.0606578215854	0.0114942309873389	0.0122188877168811	0.9406937238206164	0.346873	0.346873	chr12	109338040	0.4598295035807234	chr12:109338040:A:G
chr12:109338129	['C', 'T']	19959	1264.1900180396874	95.83691915183093	-0.0648578776031099	0.0286756705376141	-2.2617737052751856	0.0237221	0.0237221	chr12	109338129	1.6248468676668573	chr12:109338129:C:T
chr12:109338130	['G', 'A']	19959	3439.516987372219	594.5216381102482	0.0455866915873711	0.0180652560920879	2.523445632599518	0.0116288	0.0116288	chr12	109338130	1.9344650987080785	chr12:109338130:G:A
chr12:109338139	['G', 'A']	19959	7170.718544871474	1059.39535114171	0.0076971923221674	0.0130905987732285	0.5879939073458484	0.556543	0.556543	chr12	109338139	0.2545012752802592	chr12:109338139:G:A
chr12:109338296	['A', 'G']	19959	1285.257579553996	96.22180049213092	-0.0654961930960556	0.0284203653211944	-2.3045514143061285	0.0212019	0.0212019	chr12	109338296	1.673625218196657	chr12:109338296:A:G
chr12:109339556	['T', 'C']	19959	17961.49959907788	2659.362320104186	0.0247536747589538	0.0101734361587343	2.433167552508954	0.0149761	0.0149761	chr12	109339556	1.824601268679208	chr12:109339556:T:C
chr12:109339872	['A', 'G']	19959	1284.0	93.97989219350032	-0.0674234833957726	0.0284289987067805	-2.3716446749034343	0.0177186	0.0177186	chr12	109339872	1.7515705960096042	chr12:109339872:A:G
chr12:109340059	['A', 'G']	19959	5359.231136340797	837.8607115592616	0.0313072756842519	0.014779345727918	2.118312695338932	0.0341609	0.0341609	chr12	109340059	1.4664706959489335	chr12:109340059:A:G
chr12:109340101	['T', 'C']	19959	25144.818765036085	3721.352759852659	0.0310379308361912	0.0103934330359547	2.986302093718177	0.00282716	0.00282716	chr12	109340101	2.548649612398066	chr12:109340101:T:C
chr12:109340403	['A', 'G']	19959	25148.820168404167	3720.609151618671	0.0307954574757323	0.0103960801221936	2.962218173943276	0.00305791	0.00305791	chr12	109340403	2.5145753008329725	chr12:109340403:A:G
chr12:109340727	['T', 'TA']	19959	25143.519516961467	3720.6048790521727	0.0308755469758073	0.0103902993291653	2.971574350042097	0.00296631	0.00296631	chr12	109340727	2.5277834641457377	chr12:109340727:T:TA
chr12:109341073	['A', 'G']	19959	16993.869067349704	2470.9403617909325	0.0202376033302347	0.0102506138897062	1.974282081832916	0.0483635	0.0483635	chr12	109341073	1.3154822773794197	chr12:109341073:A:G
chr12:109341092	['G', 'A']	19959	5409.823387582885	845.867501693999	0.0309694411808312	0.0147019865259434	2.106480041059886	0.0351751	0.0351751	chr12	109341092	1.453764659226935	chr12:109341092:G:A
chr12:109341435	['C', 'T']	19959	25663.57162900236	3657.9150027246906	0.016735302264539	0.0104748535997784	1.597664550165453	0.110133	0.110133	chr12	109341435	0.958082530523918	chr12:109341435:C:T
chr12:109341811	['T', 'C']	19959	23892.379510825987	3503.619749844482	0.0266958150676151	0.010233671499515	2.608625366651673	0.00909745	0.00909745	chr12	109341811	2.041080322637442	chr12:109341811:T:C
chr12:109342657	['C', 'A']	19959	16617.48420102317	2421.4982624434983	0.0207818545531996	0.0102583444171631	2.025848783009243	0.0427936	0.0427936	chr12	109342657	1.36862117707367	chr12:109342657:C:A
chr12:109343142	['G', 'A']	19959	7267.728265771409	1076.7425742664389	0.0088296790111383	0.0130244103930068	0.6779331075039823	0.497822	0.497822	chr12	109343142	0.3029259147433344	chr12:109343142:G:A
chr12:109343560	['T', 'C']	19959	27226.72826577141	3924.683962458984	0.0214496454134531	0.0107770592469771	1.9903059751174323	0.0465709	0.0465709	chr12	109343560	1.3318853690834405	chr12:109343560:T:C
chr12:109343610	['A', 'C']	19959	5402.541363932454	846.8576401162708	0.0316413574392674	0.0146920553596762	2.153637232140452	0.0312806	0.0312806	chr12	109343610	1.5047249252352703	chr12:109343610:A:C
chr12:109343762	['G', 'A']	19959	26827.68827980157	3863.25861493216	0.0218337303998708	0.0106892659971977	2.042584627007571	0.0411067	0.0411067	chr12	109343762	1.3860873864966012	chr12:109343762:G:A
chr12:109344108	['T', 'C']	19959	27233.91594406296	3928.685013032881	0.021946051320954	0.0107777356267392	2.0362395294338644	0.0417395	0.0417395	chr12	109344108	1.3794527576793227	chr12:109344108:T:C
chr12:109344407	['C', 'T']	19959	16518.482862297053	2419.0320990516425	0.0218162043982778	0.0102654873329113	2.125199095841724	0.0335823	0.0335823	chr12	109344407	1.473889563019238	chr12:109344407:C:T
chr12:109344603	['T', 'C']	19959	25142.519416746003	3719.462856703956	0.0306931795077492	0.010385909133417	2.9552713309413563	0.00312759	0.00312759	chr12	109344603	2.504790184131429	chr12:109344603:T:C
chr12:109344851	['A', 'G']	19959	1287.0644854193806	94.40945318589192	-0.0667630609968206	0.0284006672656626	-2.350756775265612	0.018745	0.018745	chr12	109344851	1.7271145552424303	chr12:109344851:A:G
chr12:109345028	['A', 'G']	19959	25143.038937609625	3717.148588145221	0.0305021248279326	0.0103860099678501	2.936847251480769	0.00331946	0.00331946	chr12	109345028	2.478932560300369	chr12:109345028:A:G
chr12:109345548	['G', 'A']	19959	25137.51891566869	3717.4482882291695	0.0306002916078394	0.0103883075169039	2.945647455858068	0.00322652	0.00322652	chr12	109345548	2.491265638518202	chr12:109345548:G:A
chr12:109346203	['G', 'A']	19959	7266.820437005113	1077.8447501012083	0.0091213421289987	0.0130252304984602	0.7002825884791057	0.483759	0.483759	chr12	109346203	0.3153709421508553	chr12:109346203:G:A
chr12:109346466	['G', 'A']	19959	9856.975444750688	1393.8263607010156	-0.000292964538908	0.0116341452976213	-0.0251814406141161	0.97991	0.97991	chr12	109346466	0.0088138103261476	chr12:109346466:G:A
chr12:109346897	['G', 'A']	19959	9832.985318434636	1389.3215958024978	-0.0005479002800725	0.011642883020049	-0.0470588151688048	0.962467	0.962467	chr12	109346897	0.0166141521712487	chr12:109346897:G:A
chr12:109347080	['G', 'A']	19959	1285.708592340084	93.54624354446224	-0.0675961361489952	0.028420671529953	-2.378414460677131	0.0173966	0.0173966	chr12	109347080	1.7595356221497511	chr12:109347080:G:A
chr12:109347271	['A', 'G']	19959	7151.149751917004	1055.636619569135	0.0075566064839346	0.0131059697997231	0.5765774375654582	0.564231	0.564231	chr12	109347271	0.2485430565020166	chr12:109347271:A:G
chr12:109348877	['G', 'A']	19959	1285.0	93.30490913945916	-0.0677022399646319	0.0284201712469196	-2.382189726318761	0.0172193	0.0172193	chr12	109348877	1.7639845074884315	chr12:109348877:G:A
chr12:109349682	['C', 'T']	19959	1636.050076180799	187.3745362433588	-0.0113569313827624	0.0255492030500087	-0.4445121579930693	0.656677	0.656677	chr12	109349682	0.182648194536236	chr12:109349682:C:T
chr12:109349888	['G', 'A']	19959	16601.98165137615	2415.9079264141874	0.0208012538524976	0.0102591069604947	2.0275891393469285	0.0426155	0.0426155	chr12	109349888	1.3704324116924125	chr12:109349888:G:A
chr12:109349939	['C', 'T']	19959	1317.1174261907304	98.33128786896977	-0.0672286891290408	0.028440995094372	-2.3637952506923403	0.0180983	0.0180983	chr12	109349939	1.7423622171359523	chr12:109349939:C:T
chr12:109350045	['A', 'G']	19959	26997.057877330124	3886.251317524906	0.0205975847210872	0.010738279573164	1.918145693707077	0.0551068	0.0551068	chr12	109350045	1.2587948073140651	chr12:109350045:A:G
chr12:109350227	['C', 'G']	19959	4826.692812750602	628.6876077673471	-0.0127690019573248	0.0155010177931521	-0.8237524869473902	0.41009	0.41009	chr12	109350227	0.3871208208070525	chr12:109350227:C:G
chr12:109350365	['C', 'T']	19959	4524.906840390879	574.8990788717805	-0.0111372494832058	0.0159563055070695	-0.6979842218658576	0.485195	0.485195	chr12	109350365	0.3140836832456916	chr12:109350365:C:T
chr12:109352936	['T', 'A']	19959	22431.947265330746	3175.305690971805	0.015036004238664	0.0101213014846275	1.4855801164999458	0.137406	0.137406	chr12	109352936	0.8619943028659982	chr12:109352936:T:A
chr12:109352947	['C', 'A']	19959	24947.49962411668	3505.095980555888	0.0116427045689534	0.0103734213313418	1.1223591712964185	0.261723	0.261723	chr12	109352947	0.5821581102444584	chr12:109352947:C:A
chr12:109353815	['C', 'A']	19959	6205.596509703623	795.72711725086	-0.0154895635747682	0.0139094148319672	-1.1136028195211627	0.265463	0.265463	chr12	109353815	0.575996001948285	chr12:109353815:C:A
chr12:109354043	['ATTC', 'A']	19959	21887.6764234162	3099.5269919048674	0.0135882818604979	0.0100812266017662	1.3478798163427117	0.177712	0.177712	chr12	109354043	0.7502832454764964	chr12:109354043:ATTC:A
chr12:109354978	['A', 'C']	19959	1419.0	158.7938160460168	-0.036841426086626	0.027180252641567	-1.3554482576914717	0.17529	0.17529	chr12	109354978	0.75624285897007	chr12:109354978:A:C
chr12:109356932	['A', 'G']	19959	23153.48015634396	3282.7375288232765	0.0138039266786819	0.010171290599756	1.3571460320888842	0.17475	0.17475	chr12	109356932	0.757582815582281	chr12:109356932:A:G
chr12:109357070	['A', 'G']	19959	21923.68905372895	3093.165611888912	0.0126658234635026	0.0100825952965597	1.2562066701045114	0.209056	0.209056	chr12	109357070	0.6797373634902815	chr12:109357070:A:G
chr12:109357121	['G', 'GA']	19959	13903.08974744438	1971.218944422496	0.0076811394594192	0.0105696201902243	0.7267185879132498	0.467407	0.467407	chr12	109357121	0.3303047877961477	chr12:109357121:G:GA
chr12:109357361	['T', 'G']	19959	21918.294497895367	3092.72646053514	0.0125956953204126	0.0100785712069473	1.249750094708885	0.211406	0.211406	chr12	109357361	0.6748826909646691	chr12:109357361:T:G
chr12:109358994	['C', 'A']	19959	19722.905368151973	2822.150321470728	0.0120993979969172	0.0100664188201239	1.2019565461283073	0.229395	0.229395	chr12	109358994	0.6394160524158957	chr12:109358994:C:A
chr12:109359027	['C', 'T']	19959	13150.635529942369	1855.883892901282	0.0059997933527794	0.010677466548823	0.561911697437327	0.574182	0.574182	chr12	109359027	0.2409504262999883	chr12:109359027:C:T
chr12:109359246	['G', 'A']	19959	8815.650127800329	1211.266910390813	0.000966643146023	0.0121718377825065	0.0794163677906026	0.936702	0.936702	chr12	109359246	0.028398552484752	chr12:109359246:G:A
chr12:109360677	['TC', 'T']	19959	3439.516987372219	444.1214375127639	-0.0128990488985801	0.0181674227889958	-0.7100098373002716	0.477706	0.477706	chr12	109360677	0.3208393039322059	chr12:109360677:TC:T
chr12:109361525	['G', 'A']	19959	12761.639392724725	1788.2649718653731	0.0062133475603613	0.0107670943034988	0.5770681843422003	0.5639	0.5639	chr12	109361525	0.2487979054116469	chr12:109361525:G:A
chr12:109361544	['G', 'A']	19959	1894.0948992885053	211.03204072295748	-0.0142387587122091	0.0236376914675844	-0.6023751825230266	0.546931	0.546931	chr12	109361544	0.262067460155463	chr12:109361544:G:A
chr12:109362061	['C', 'CT']	19959	3881.889864085459	487.3811423957108	-0.0156305281471966	0.0171573151414333	-0.911012475923485	0.3623	0.3623	chr12	109362061	0.4409316659654632	chr12:109362061:C:CT
chr12:109362683	['T', 'G']	19959	1332.200240529164	154.4930066407362	-0.0363373475714291	0.0280630441383855	-1.2948469664317577	0.195388	0.195388	chr12	109362683	0.7091021125405621	chr12:109362683:T:G
chr12:109363173	['A', 'G']	19959	12307.616644954403	1745.3322227525412	0.0087502078095497	0.0108686005987269	0.8050905661741465	0.420777	0.420777	chr12	109363173	0.3759480070816839	chr12:109363173:A:G
chr12:109363332	['C', 'T']	19959	1901.0952500250528	209.23497598579124	-0.0155846937013661	0.0236021570652104	-0.6603080243177425	0.509064	0.509064	chr12	109363332	0.2932276143242008	chr12:109363332:C:T
chr12:109363633	['A', 'G']	19959	1910.052686986164	212.61676914462697	-0.0142816556862275	0.0235612948934956	-0.6061490147627722	0.544423	0.544423	chr12	109363633	0.2640635356323966	chr12:109363633:A:G
chr12:109363998	['A', 'G']	19959	22030.86851211072	3130.685726874417	0.0146348417507708	0.0101346717026858	1.4440370818220452	0.148744	0.148744	chr12	109363998	0.8275605437133363	chr12:109363998:A:G
chr12:109364454	['C', 'T']	19959	1331.2000901984366	157.07742324183056	-0.0342989564039371	0.0280728483298471	-1.2217839814804416	0.221804	0.221804	chr12	109364454	0.654030626075662	chr12:109364454:C:T
chr12:109364596	['T', 'C']	19959	1903.47684674752	209.6745730989992	-0.0159085737287845	0.0235915620579962	-0.6743332081901042	0.500107	0.500107	chr12	109364596	0.3009370665879105	chr12:109364596:T:C
chr12:109365042	['G', 'A']	19959	1780.7137486842769	199.14934939059643	-0.0149276634561103	0.0243232198755814	-0.6137206970322425	0.539407	0.539407	chr12	109365042	0.2680834219141853	chr12:109365042:G:A
chr12:109365067	['T', 'G']	19959	3631.455566137036	470.1482653098629	-0.010886515476553	0.0176947210843965	-0.6152408633416083	0.538403	0.538403	chr12	109365067	0.2688925288735747	chr12:109365067:T:G
chr12:109365444	['C', 'A']	19959	11582.740980156344	1595.7525782934326	0.0069036749262534	0.011151513020623	0.619079663314395	0.535871	0.535871	chr12	109365444	0.2709397452530135	chr12:109365444:C:A
chr12:109366389	['A', 'G']	19959	3904.9782499749417	487.14752054819047	-0.0164154505632039	0.0170861596077324	-0.960745477045356	0.336692	0.336692	chr12	109366389	0.4727672025817102	chr12:109366389:A:G
chr12:109366417	['G', 'A']	19959	24740.95835630168	3507.0835993316064	0.0146331829663561	0.0103397129246625	1.4152407395617956	0.157014	0.157014	chr12	109366417	0.8040616224208651	chr12:109366417:G:A
chr12:109366778	['G', 'A']	19959	8201.821867014081	1250.668368386156	0.0175333282783977	0.0124822170521173	1.404664588445333	0.160137	0.160137	chr12	109366778	0.795508311807678	chr12:109366778:G:A
chr12:109367039	['G', 'A']	19959	1914.1918123966527	207.19470007975167	-0.0170182953412462	0.0235196654220735	-0.7235772718635004	0.469334	0.469334	chr12	109367039	0.3285179830184363	chr12:109367039:G:A
chr12:109367166	['A', 'C']	19959	1356.067942679627	152.65168118336945	-0.037645610515795	0.0278388714005599	-1.3522678406796993	0.176305	0.176305	chr12	109367166	0.7537353709586598	chr12:109367166:A:C
chr12:109368123	['A', 'G']	19959	15788.582101518265	2113.9710490748485	-0.0003494192368621	0.0102807691126079	-0.0339876553042782	0.972887	0.972887	chr12	109368123	0.0119375997381954	chr12:109368123:A:G
chr12:109369541	['A', 'G']	19959	1942.518580312456	213.2688112705072	-0.0152472390297938	0.0234759984819273	-0.6494820248660224	0.516034	0.516034	chr12	109369541	0.2873216830124612	chr12:109369541:A:G
chr12:109369904	['T', 'G']	19959	24791.0	3510.5389985977536	0.0143959708861571	0.0103526308310474	1.3905615993746925	0.164374	0.164374	chr12	109369904	0.7841668762699112	chr12:109369904:T:G
chr12:109369986	['C', 'G']	19959	8735.875382071454	1327.9292656066757	0.0168325334160328	0.0121883491834843	1.381034721161548	0.167284	0.167284	chr12	109369986	0.7765455954632311	chr12:109369986:C:G
chr12:109370768	['T', 'A']	19959	26285.584895259093	3693.849520137376	0.0109093039563858	0.0106031884596277	1.0288701363673358	0.303553	0.303553	chr12	109370768	0.5177654706579158	chr12:109370768:T:A
chr12:109370966	['C', 'G']	19959	24787.967777499376	3508.988800739381	0.0142938410260989	0.0103518102124224	1.380805939520219	0.167354	0.167354	chr12	109370966	0.7763639029227746	chr12:109370966:C:G
chr12:109371100	['C', 'G']	19959	3791.469517697784	460.343884364945	-0.020749421065178	0.0173585598048284	-1.1953423151733096	0.231968	0.231968	chr12	109371100	0.6345719219278592	chr12:109371100:C:G
chr12:109372311	['G', 'A']	19959	3512.511494829836	439.6861646345394	-0.0166341536344148	0.0180166825103517	-0.9232639596583556	0.355881	0.355881	chr12	109372311	0.4486951977658167	chr12:109372311:G:A
chr12:109372697	['G', 'T']	19959	8173.207991957781	1255.50102073523	0.0187316329188773	0.0125126692297029	1.4970133530271612	0.134406	0.134406	chr12	109372697	0.8715813435684383	chr12:109372697:G:T
chr12:109374771	['G', 'A']	19959	2315.348015634396	269.23789118907297	-0.007237697834516	0.0215205260028417	-0.3363160284074985	0.736636	0.736636	chr12	109374771	0.1327470606381728	chr12:109374771:G:A
chr12:109375860	['C', 'T']	19959	24773.44730115772	3511.5007770084526	0.0147247931879741	0.0103492091409707	1.4227940499995548	0.154812	0.154812	chr12	109375860	0.8101953787190446	chr12:109375860:C:T
chr12:109375867	['T', 'C']	19959	3788.759308443999	458.88265035462615	-0.0210613701553573	0.0173590567250994	-1.2132784913885717	0.225038	0.225038	chr12	109375867	0.647744140569231	chr12:109375867:T:C
chr12:109376273	['T', 'G']	19959	1916.2880336740832	207.3411287668941	-0.0169159627842443	0.0235107233744439	-0.7194998858534443	0.471841	0.471841	chr12	109376273	0.3262043243658154	chr12:109376273:T:G
chr12:109376423	['C', 'G']	19959	1738.087082874035	188.3445842968279	-0.0165315781445655	0.0246313960555103	-0.6711587969804562	0.502127	0.502127	chr12	109376423	0.2991864254375508	chr12:109376423:C:G
chr12:109377099	['A', 'G']	19959	2126.0	246.5343942317383	-0.0085120808759805	0.0224098601302673	-0.379836412476484	0.704071	0.704071	chr12	109377099	0.1523835434808503	chr12:109377099:A:G
chr12:109377298	['T', 'G']	19959	28881.68230341302	4011.746232116919	0.0098811446641616	0.0112213194776612	0.8805688746169682	0.378562	0.378562	chr12	109377298	0.4218629826030159	chr12:109377298:T:G
chr12:109377910	['C', 'A']	19959	2123.0	246.2820786989645	-0.0086228211804507	0.0224218035481174	-0.3845730412339975	0.700558	0.700558	chr12	109377910	0.1545559031516467	chr12:109377910:C:A
chr12:109378815	['G', 'A']	19959	469.0470010522624	75.80452578551001	0.0378770770883423	0.0467230675164174	0.8106718822567287	0.417564	0.417564	chr12	109378815	0.3792769507991191	chr12:109378815:G:A
chr12:109379140	['T', 'G']	19959	2126.213058074861	245.2766713623576	-0.009518362762946	0.0224082735856606	-0.4247700174919735	0.671009	0.671009	chr12	109379140	0.1732716547577972	chr12:109379140:T:G
chr12:109379233	['A', 'G']	19959	15775.16151340516	2108.087152679352	-0.0007649948484495	0.0102796579073803	-0.0744183177438528	0.940678	0.940678	chr12	109379233	0.0265590128692166	chr12:109379233:A:G
chr12:109380068	['T', 'C']	19959	5256.106761565836	697.4965879451443	-0.0093894575913974	0.0150199505871133	-0.625132388881047	0.531891	0.531891	chr12	109380068	0.2741773582099812	chr12:109380068:T:C
chr12:109380069	['A', 'T']	19959	5244.627700636623	690.3555377827709	-0.0106272803568664	0.0150320663460569	-0.7069740188882351	0.479591	0.479591	chr12	109380069	0.3191289754627047	chr12:109380069:A:T
chr12:109380530	['T', 'C']	19959	3589.438724875946	408.6354033045593	-0.02921954222195	0.0178003650379502	-1.641513652088272	0.100707	0.100707	chr12	109380530	0.9969403412069012	chr12:109380530:T:C
chr12:109381185	['T', 'C']	19959	3979.196211096076	479.61100054741206	-0.0199360682964854	0.0169380992534135	-1.1769956001685196	0.239211	0.239211	chr12	109381185	0.6212188534066211	chr12:109381185:T:C
chr12:109381555	['A', 'G']	19959	3982.5916955017287	480.6728674688708	-0.0199558815165266	0.0169370913496942	-1.1782354540401572	0.238717	0.238717	chr12	109381555	0.6221166520309526	chr12:109381555:A:G
chr12:109381640	['AC', 'A']	19959	1343.875313346034	148.07893011386014	-0.0408742172164087	0.0279593129182017	-1.4619177994820904	0.143779	0.143779	chr12	109381640	0.8423045412836171	chr12:109381640:AC:A
chr12:109381643	['A', 'T']	19959	1344.4819681998297	148.04164015562904	-0.0409381267299136	0.0279597131333127	-1.4641826450335684	0.14316	0.14316	chr12	109381643	0.8441783102820333	chr12:109381643:A:T
chr12:109381668	['TG', 'T']	19959	1914.9594465888017	209.50063963411	-0.0155894893740112	0.023520908530571	-0.662792823404292	0.507471	0.507471	chr12	109381668	0.294588770951366	chr12:109381668:TG:T
chr12:109381678	['A', 'T']	19959	15778.85845367028	2112.482617136493	-0.0003653076530565	0.0102827603217953	-0.0355262246346687	0.97166	0.97166	chr12	109381678	0.0124856753568544	chr12:109381678:A:T
chr12:109381922	['A', 'T']	19959	25108.0638564483	3555.148258456748	0.0143855573479988	0.0103890647809057	1.3846826111276531	0.166165	0.166165	chr12	109381922	0.7794604481066912	chr12:109381922:A:T
chr12:109382972	['A', 'G']	19959	1924.0964024451348	212.96721399172688	-0.0140647283404541	0.0234700748210365	-0.5992621858984315	0.549005	0.549005	chr12	109382972	0.2604237002447692	chr12:109382972:A:G
chr12:109383060	['T', 'C']	19959	15698.786551758692	2096.511505082652	-0.0008286443518991	0.0102971560370325	-0.0804731276207728	0.935862	0.935862	chr12	109383060	0.0287881865792538	chr12:109383060:T:C
chr12:109383070	['A', 'G']	19959	25026.76172579676	3539.479949202322	0.0138181958654455	0.010382373766967	1.3309283768428797	0.183228	0.183228	chr12	109383070	0.7370081588542406	chr12:109383070:A:G
chr12:109385767	['G', 'A']	19959	2124.2128576439345	245.32961534300887	-0.0092131572925874	0.0224173958703602	-0.4109824952847803	0.68109	0.68109	chr12	109385767	0.1667954961330441	chr12:109385767:G:A
chr12:109386286	['G', 'A']	19959	2133.0	246.44035171689848	-0.009185209384887	0.022356506085219	-0.4108517381863977	0.681186	0.681186	chr12	109386286	0.1667342864070683	chr12:109386286:G:A
chr12:109386477	['G', 'A']	19959	2133.1068744363165	246.7427679895221	-0.009279931548426	0.0223562575412746	-0.4150932476642491	0.678078	0.678078	chr12	109386477	0.1687203459247099	chr12:109386477:G:A
chr12:109386921	['G', 'A']	19959	1539.0820288982543	161.7457764487533	-0.0386237367161487	0.02664527801281	-1.4495527762022185	0.147199	0.147199	chr12	109386921	0.8320951403786633	chr12:109386921:G:A
chr12:109388241	['A', 'T']	19959	24770.723241130487	3515.4250166825464	0.0155605637170485	0.0103427971162085	1.5044831240731789	0.132473	0.132473	chr12	109388241	0.8778726284886318	chr12:109388241:A:T
chr12:109388363	['C', 'T']	19959	1348.0	148.74728738881956	-0.040528618395086	0.0279132697376795	-1.451948079747081	0.146532	0.146532	chr12	109388363	0.8340675227103185	chr12:109388363:C:T
chr12:109388966	['C', 'T']	19959	491.0246016634933	99.35595509037368	0.0604286552881084	0.0460691568809927	1.3116944042238403	0.189638	0.189638	chr12	109388966	0.7220746335763674	chr12:109388966:C:T
chr12:109389593	['T', 'G']	19959	2138.107124962421	244.28035192411028	-0.0099234568428131	0.0223347488603939	-0.4443057275835477	0.656826	0.656826	chr12	109389593	0.1825496643035968	chr12:109389593:T:G
chr12:109389656	['T', 'C']	19959	20813.2568034882	3040.3689599115746	0.0222120542767912	0.0101238640633783	2.1940292893837103	0.0282448	0.0282448	chr12	109389656	1.5490614961340232	chr12:109389656:T:C
chr12:109390172	['C', 'T']	19959	490.0982209972437	98.00123967929616	0.0584568163299079	0.0461152308650205	1.2676249307091465	0.204947	0.204947	chr12	109390172	0.6883584344735172	chr12:109390172:C:T
chr12:109390234	['T', 'C']	19959	3988.987316925861	479.9219234341353	-0.0199988365201288	0.0169524197784801	-1.1797039467790886	0.238132	0.238132	chr12	109390234	0.623182240506013	chr12:109390234:T:C
chr12:109390581	['T', 'C']	19959	3963.99303397815	474.28164739425546	-0.0209437505199041	0.0169656999735059	-1.2344760636231005	0.21704	0.21704	chr12	109390581	0.6634602192464603	chr12:109390581:T:C
chr12:109391231	['C', 'G']	19959	1751.087734241908	184.7791273645664	-0.019456047941116	0.0245232765699315	-0.793370652801407	0.427571	0.427571	chr12	109391231	0.3689917584844893	chr12:109391231:C:G
chr12:109391852	['T', 'C']	19959	10521.108544224506	1658.5361093971323	0.0238293764106192	0.0114079614501231	2.088837389116702	0.036735	0.036735	chr12	109391852	1.4349199558196046	chr12:109391852:T:C
chr12:109392367	['G', 'T']	19959	24701.71286831028	3495.5843571570845	0.0143158332517891	0.0103387045315251	1.3846834686238338	0.166165	0.166165	chr12	109392367	0.7794604481066912	chr12:109392367:G:T
chr12:109392368	['C', 'T']	19959	24702.475321942176	3496.513233503344	0.014387780404789	0.0103394934629734	1.3915362929830917	0.164078	0.164078	chr12	109392368	0.7849496463638341	chr12:109392368:C:T
chr12:109392515	['G', 'A']	19959	2135.2139600140304	244.38722262336736	-0.0101267521706661	0.0223471903055351	-0.4531554988439816	0.650442	0.650442	chr12	109392515	0.1867914234728389	chr12:109392515:G:A
chr12:109392601	['A', 'G']	19959	3589.517824016044	408.3324970317226	-0.0287774110625674	0.0178075991983961	-1.6160185739781945	0.106106	0.106106	chr12	109392601	0.974260057255911	chr12:109392601:A:G
chr12:109393100	['G', 'A']	19959	578.3477214618738	123.2711212373515	0.0698539777818411	0.0422494164626254	1.6533714221505298	0.098271	0.098271	chr12	109393100	1.007574624570015	chr12:109393100:G:A
chr12:109393175	['T', 'C']	19959	24225.64131088394	3390.285313577619	0.0105454633262842	0.0102932433542673	1.0245034498200556	0.30561	0.30561	chr12	109393175	0.5148324391219873	chr12:109393175:T:C
chr12:109394498	['A', 'G']	19959	28533.28878532772	3976.8444563038393	0.0093336159393767	0.0110962811976871	0.8411481083700495	0.400275	0.400275	chr12	109394498	0.3976415338047124	chr12:109394498:A:G
chr12:109394740	['T', 'G']	19959	23944.397754611065	3377.635100903379	0.0131325390871367	0.0102553036905301	1.280560720913941	0.200363	0.200363	chr12	109394740	0.6981824743188592	chr12:109394740:T:G
chr12:109394907	['T', 'C']	19959	23944.397754611065	3375.932673455932	0.0129259635546607	0.0102553557530265	1.2604110345802575	0.207536	0.207536	chr12	109394907	0.6829065580109208	chr12:109394907:T:C
chr12:109395294	['T', 'C']	19959	9853.987422959362	1544.3924907130952	0.0223215884193023	0.0116700889926958	1.9127179264248209	0.0557985	0.0557985	chr12	109395294	1.2533774758021874	chr12:109395294:T:C
chr12:109395341	['T', 'C']	19959	28536.85954802826	3976.446428044527	0.0091488213108865	0.0110956987746466	0.8245376426216013	0.409644	0.409644	chr12	109395341	0.3875934018102597	chr12:109395341:T:C
chr12:109395604	['CT', 'C']	19959	3655.465189714801	456.33843945124056	-0.0150170860412949	0.0176499819398443	-0.8508272752049839	0.394876	0.394876	chr12	109395604	0.4035392612604395	chr12:109395604:CT:C
chr12:109395953	['G', 'C']	19959	24773.9299283244	3507.430870526612	0.0145669554391608	0.0103460765592426	1.4079690359673147	0.159156	0.159156	chr12	109395953	0.7981769843268387	chr12:109395953:G:C
chr12:109396090	['T', 'G']	19959	15023.010774242044	2165.346719694263	0.0189678274939951	0.0104422090437059	1.816457362096962	0.0693152	0.0693152	chr12	109396090	1.159171519323528	chr12:109396090:T:G
chr12:109396115	['A', 'G']	19959	28554.15320236544	3985.921072377466	0.0099992156446811	0.0111015902258417	0.9007012005726406	0.367758	0.367758	chr12	109396115	0.4344378711005945	chr12:109396115:A:G
chr12:109397785	['A', 'G']	19959	3961.9925328254985	474.1225213149603	-0.0211983715911666	0.0169747359014058	-1.2488189338728413	0.211746	0.211746	chr12	109397785	0.6741847849846729	chr12:109397785:A:G
chr12:109398136	['A', 'G']	19959	11830.370934602855	1547.008460987819	-0.0003267461330581	0.0110598948140162	-0.0295433309767191	0.976432	0.976432	chr12	109398136	0.0103579961580724	chr12:109398136:A:G
chr12:109398170	['G', 'C']	19959	28533.429602164542	3974.629907971501	0.0088568751662149	0.0110916948713276	0.7985141377365313	0.424582	0.424582	chr12	109398170	0.3720384215369011	chr12:109398170:G:C
chr12:109398185	['T', 'C']	19959	26407.32307846477	3700.975735365	0.0126658606147766	0.0105923384648819	1.19575678749025	0.231806	0.231806	chr12	109398185	0.6348753270731662	chr12:109398185:T:C
chr12:109398284	['G', 'A']	19959	28529.858846520016	3974.5979607016097	0.0088969272910511	0.0110895610237293	0.8022794835623857	0.422401	0.422401	chr12	109398284	0.3742750623161763	chr12:109398284:G:A
chr12:109398359	['A', 'G']	19959	3974.199118148111	471.4578016002679	-0.0227023619027368	0.0169561869958387	-1.3388836716832797	0.180624	0.180624	chr12	109398359	0.7432245443045484	chr12:109398359:A:G
chr12:109398471	['T', 'G']	19959	10598.123978952644	1681.9765751782052	0.0251746974347742	0.0113909694553544	2.2100574962862867	0.0271125	0.0271125	chr12	109398471	1.5668304349777502	chr12:109398471:T:G
chr12:109398624	['A', 'C']	19959	26426.184375470097	3707.7457017394704	0.0133835882083637	0.0106090502887837	1.261525569589699	0.207134	0.207134	chr12	109398624	0.6837486080093228	chr12:109398624:A:C
chr12:109398905	['G', 'C']	19959	10614.0	1678.4769932395648	0.0244184896275684	0.0113814393762181	2.1454658607233426	0.0319277	0.0319277	chr12	109398905	1.4958323659355302	chr12:109398905:G:C
chr12:109399110	['C', 'T']	19959	3786.5691521346967	451.27424679221946	-0.0236350755543826	0.0173653400583037	-1.3610488176464406	0.173514	0.173514	chr12	109399110	0.7606654783517686	chr12:109399110:C:T
chr12:109399247	['C', 'T']	19959	26405.96903187012	3700.863218188473	0.0127298030193662	0.0105928593899572	1.2017343524294335	0.229481	0.229481	chr12	109399247	0.6392532662781113	chr12:109399247:C:T
chr12:109399521	['G', 'A']	19959	4791.205500151097	833.3168362831102	0.0452115555294976	0.0156036122269158	2.897505710344985	0.00376552	0.00376552	chr12	109399521	2.4241750413658987	chr12:109399521:G:A
chr12:109399681	['G', 'A']	19959	560.1964715316759	49.17484700358152	-0.0774063177124835	0.0428284487081632	-1.8073574936121768	0.0707216	0.0707216	chr12	109399681	1.1504479224391204	chr12:109399681:G:A
chr12:109399717	['G', 'T']	19959	786.8093965821466	135.51634292951147	0.0290083846033182	0.0365284848633938	0.7941305179177662	0.427129	0.427129	chr12	109399717	0.369440941070457	chr12:109399717:G:T
chr12:109399776	['G', 'A']	19959	782.3919995989772	135.29223423955312	0.0294276693372391	0.0365241770641392	0.8057038297005796	0.420423	0.420423	chr12	109399776	0.3763135331293999	chr12:109399776:G:A
chr12:109399822	['G', 'A']	19959	3975.5935040850086	472.1709224115554	-0.0225071207381606	0.0169518801785572	-1.3277064550415063	0.18429	0.18429	chr12	109399822	0.7344982299607742	chr12:109399822:G:A
chr12:109399881	['T', 'C']	19959	782.3919995989773	135.50822262569534	0.0298754389469895	0.0365243508885097	0.8179594769030677	0.41339	0.41339	chr12	109399881	0.3836400332659319	chr12:109399881:T:C
chr12:109399913	['T', 'C']	19959	782.0783684922583	135.22601661399287	0.0295631050585446	0.0365240818159032	0.8094140520097179	0.418287	0.418287	chr12	109399913	0.3785256327083909	chr12:109399913:T:C
chr12:109399928	['A', 'C']	19959	782.0783684922583	135.19342478847452	0.0295371715314668	0.0365241447032361	0.8087026204572488	0.418696	0.418696	chr12	109399928	0.3781011881085919	chr12:109399928:A:C
chr12:109399962	['C', 'T']	19959	783.0392323880149	135.8747342012393	0.0297342168465361	0.0365018764879262	0.8145941991878503	0.415314	0.415314	chr12	109399962	0.3816234288220583	chr12:109399962:C:T
chr12:109400164	['T', 'C']	19959	3972.59711365003	470.272323345514	-0.0227235569627492	0.0169536492239692	-1.3403342644734215	0.180152	0.180152	chr12	109400164	0.7443609120918298	chr12:109400164:T:C
chr12:109400231	['C', 'T']	19959	1891.094748972843	198.7115606682085	-0.0173315115258183	0.0236685098148413	-0.7322603603438779	0.464018	0.464018	chr12	109400231	0.3334651721411331	chr12:109400231:C:T
chr12:109400365	['C', 'G']	19959	781.0782682767951	134.77044240572346	0.0292949333244401	0.0365469078886281	0.8015707762121093	0.422811	0.422811	chr12	109400365	0.3738537224593199	chr12:109400365:C:G
chr12:109400562	['T', 'C']	19959	781.1565522425458	135.6762861173743	0.0298668395945142	0.0365460573652195	0.8172383492983325	0.413802	0.413802	chr12	109400562	0.3832074146203452	chr12:109400562:T:C
chr12:109401498	['A', 'T']	19959	475.0714070956103	73.74156355998399	0.0312908065049823	0.0464406573838524	0.6737804386865178	0.500459	0.500459	chr12	109401498	0.3006314962128695	chr12:109401498:A:T
chr12:109401982	['C', 'T']	19959	4765.0	829.2634976606356	0.0448182418410939	0.0155931624743665	2.8742240013704947	0.0040545	0.0040545	chr12	109401982	2.392062695245593	chr12:109401982:C:T
chr12:109402363	['G', 'A']	19959	1930.2901383042688	207.02513443873843	-0.0174923418431202	0.023424868455517	-0.7467423723782114	0.455228	0.455228	chr12	109402363	0.34177103336274	chr12:109402363:G:A
chr12:109402451	['G', 'A']	19959	1401.1404018640076	164.81011314412115	-0.0314399088910506	0.0273767556696497	-1.1484161699227702	0.250811	0.250811	chr12	109402451	0.6006534202554361	chr12:109402451:G:A
chr12:109402562	['A', 'G']	19959	26408.908421052634	3704.873278324045	0.0130787848267735	0.0105952234692456	1.234403867434871	0.217067	0.217067	chr12	109402562	0.6634061959248989	chr12:109402562:A:G
chr12:109403135	['A', 'G']	19959	37236.8656679026	5186.78776412864	0.0477240481260161	0.0204870350677141	2.329475591186218	0.0198438	0.0198438	chr12	109403135	1.702375158744	chr12:109403135:A:G
chr12:109403188	['A', 'G']	19959	4766.238801483114	828.8859245453436	0.0446375562865192	0.0155920499280892	2.8628407741373385	0.00420299	0.00420299	chr12	109403188	2.376441643292204	chr12:109403188:A:G
chr12:109403667	['GACAA', 'G']	19959	524.0787733012628	38.23578279248444	-0.0647116768182012	0.04478633444545	-1.444897815806299	0.148502	0.148502	chr12	109403667	0.8282676973022249	chr12:109403667:GACAA:G
chr12:109404311	['G', 'C']	19959	985.3455793905372	145.2162669675337	0.0012903575984	0.0326492015370913	0.0395218730520597	0.968475	0.968475	chr12	109404311	0.013911585582125	chr12:109404311:G:C
chr12:109404560	['G', 'T']	19959	551.0276079767511	96.04318199015694	0.0518590733076428	0.0433798166802564	1.195465478563112	0.231919	0.231919	chr12	109404560	0.6346636702617957	chr12:109404560:G:T
chr12:109404629	['A', 'G']	19959	26404.61471384183	3721.499884290372	0.0148211326364567	0.0105912676769347	1.3993728690979648	0.161717	0.161717	chr12	109404629	0.7912443238281635	chr12:109404629:A:G
chr12:109404810	['G', 'A']	19959	3766.92129347162	480.91340803519927	-0.0124391805865793	0.0175665431958034	-0.7081177240124857	0.47888	0.47888	chr12	109404810	0.3197733005038838	chr12:109404810:G:A
chr12:109405273	['C', 'T']	19959	1020.3067207938656	152.9027464228928	0.0070502834088078	0.0320885720009374	0.2197132177961004	0.826097	0.826097	chr12	109405273	0.0829689549902654	chr12:109405273:C:T
chr12:109405367	['A', 'G']	19959	3313.4902226233444	402.44580327031457	-0.0208700968850397	0.01853584250011	-1.1259319280963815	0.260208	0.260208	chr12	109405367	0.5846793553438185	chr12:109405367:A:G
chr12:109405466	['G', 'A']	19959	28178.47090663058	3951.128724391214	0.0122673847030697	0.0110005989073089	1.1151560752677847	0.264797	0.264797	chr12	109405466	0.5770869395149137	chr12:109405466:G:A
chr12:109405601	['C', 'T']	19959	4030.201924040485	676.566729329858	0.0382774833413228	0.0168090994541515	2.277188224492829	0.0227855	0.0227855	chr12	109405601	1.6423414369143865	chr12:109405601:C:T
chr12:109405789	['G', 'A']	19959	26323.275469807064	3704.0354597991686	0.013993246003875	0.0105812013630972	1.3224628776726155	0.186029	0.186029	chr12	109405789	0.7304193484796921	chr12:109405789:G:A
chr12:109405861	['C', 'T']	19959	16270.44558027661	2340.312644010112	0.0194336689262843	0.0103285038729472	1.881557015937777	0.0599107	0.0599107	chr12	109405861	1.2224956060587535	chr12:109405861:C:T
chr12:109406276	['CTGGGCCTGG', 'C']	19959	1020.1022197725108	151.70290743191353	0.0061201743627073	0.0320886961248221	0.1907268010797458	0.848742	0.848742	chr12	109406276	0.0712243062280596	chr12:109406276:CTGGGCCTGG:C
chr12:109406627	['A', 'G']	19959	26401.64558801423	3717.095915384232	0.0144320327776965	0.0105918543216812	1.362559599045328	0.173037	0.173037	chr12	109406627	0.761861023011521	chr12:109406627:A:G
chr12:109406707	['C', 'G']	19959	1928.0966028660189	203.2130046990272	-0.0194899346740493	0.0234344518263269	-0.831678710408483	0.4056	0.4056	chr12	109406707	0.3919020536747204	chr12:109406707:C:G
chr12:109406768	['C', 'T']	19959	1017.0509570097204	149.26640916514268	0.0045298172608579	0.0321327213103228	0.1409721018369757	0.887893	0.887893	chr12	109406768	0.0516393679032366	chr12:109406768:C:T
chr12:109406873	['A', 'C']	19959	6417.964672279014	896.2327930702086	-0.0041542292536102	0.0137931666614147	-0.3011802405919864	0.76328	0.76328	chr12	109406873	0.117316117159126	chr12:109406873:A:C
chr12:109407412	['T', 'TCATATGAAC']	19959	681.0682467304705	14.817025209124758	-0.1081508645412734	0.0391652270739065	-2.7614001659479204	0.00576067	0.00576067	chr12	109407412	2.2395270026217484	chr12:109407412:T:TCATATGAAC
chr12:109407450	['T', 'C']	19959	1358.2722124780755	150.46875923819434	-0.0392117596510467	0.0278206743150008	-1.409446773542215	0.158719	0.158719	chr12	109407450	0.799371081428871	chr12:109407450:T:C
chr12:109408057	['A', 'G']	19959	6418.0	895.6962098482181	-0.0042457751442077	0.0137923126903935	-0.3078363461963114	0.75821	0.75821	chr12	109408057	0.1202104919800412	chr12:109408057:A:G
chr12:109408414	['A', 'G']	19959	11501.610094732094	1510.562883470379	4.193265026210573e-05	0.0111328790534502	0.0037665594012817	0.996995	0.996995	chr12	109408414	0.0013070197002345	chr12:109408414:A:G
chr12:109408661	['G', 'T']	19959	4773.0	833.5030266168204	0.0454714455321656	0.0155894914629916	2.9168010797601505	0.00354035	0.00354035	chr12	109408661	2.450953801376787	chr12:109408661:G:T
chr12:109408779	['A', 'G']	19959	3503.5107076583586	445.2232006729432	-0.0149042567012802	0.0180477471977728	-0.8258236630840791	0.408914	0.408914	chr12	109408779	0.3883680202388584	chr12:109408779:A:G
chr12:109408909	['A', 'C']	19959	26401.93685160126	3714.107764668473	0.0140063541453779	0.0105912392816244	1.3224471445639694	0.186034	0.186034	chr12	109408909	0.730407675873657	chr12:109408909:A:C
chr12:109408987	['C', 'T']	19959	1023.332663114508	147.72655277849208	0.0024983070930476	0.0320912340004471	0.0778501410389165	0.937948	0.937948	chr12	109408987	0.027821238315028	chr12:109408987:C:T
chr12:109409054	['G', 'A']	19959	1361.1363932454778	149.89769665443455	-0.0401845322937224	0.0277925858565489	-1.4458723812578815	0.148229	0.148229	chr12	109409054	0.8290668212698039	chr12:109409054:G:A
chr12:109409077	['C', 'T']	19959	1796.0	192.15224553374856	-0.0200556910595113	0.0242143992194108	-0.828254745359701	0.407536	0.407536	chr12	109409077	0.389834021498775	chr12:109409077:C:T
chr12:109409256	['T', 'C']	19959	657.8329044620984	130.01743048551896	0.0594652228175523	0.0414823653929616	1.4335060755152085	0.151729	0.151729	chr12	109409256	0.8189314044716757	chr12:109409256:T:C
chr12:109409259	['T', 'C']	19959	746.2884605228528	115.11772127020024	0.0117801160029127	0.0385377216146672	0.3056775416227342	0.759853	0.759853	chr12	109409259	0.1192704175399463	chr12:109409259:T:C
chr12:109409311	['A', 'AG']	19959	26593.855454545443	3740.440930953151	0.0140842276970931	0.0107454408337942	1.3107166020400531	0.189969	0.189969	chr12	109409311	0.7213172634017309	chr12:109409311:A:AG
chr12:109409782	['A', 'T']	19959	3711.1859404749976	475.4592163804461	-0.0118517530957562	0.0175400105569615	-0.6756981734570492	0.49924	0.49924	chr12	109409782	0.3016906254824261	chr12:109409782:A:T
chr12:109410417	['C', 'T']	19959	16704.510823812387	2390.400818192943	0.0176648120905116	0.0102874929472892	1.717115353665081	0.0859736	0.0859736	chr12	109410417	1.0656348875295034	chr12:109410417:C:T
chr12:109410762	['T', 'C']	19959	27689.323861073528	3893.367648353949	0.0128992611204927	0.0108847152226908	1.1850802576444346	0.236	0.236	chr12	109410762	0.6270879970298935	chr12:109410762:T:C
chr12:109410948	['C', 'T']	19959	1887.0	186.136311840592	-0.0275956223589486	0.0236995794931888	-1.1643929111434017	0.244279	0.244279	chr12	109410948	0.6121138665350668	chr12:109410948:C:T
chr12:109411107	['G', 'A']	19959	635.0954600120265	78.35716580695994	-0.0130390474492883	0.0403273512454554	-0.3233301232685788	0.746449	0.746449	chr12	109411107	0.1269998594395705	chr12:109411107:G:A
chr12:109411492	['A', 'G']	19959	26214.0	3615.180137227012	0.0066849228788843	0.0105829568120982	0.6316687290306497	0.527611	0.527611	chr12	109411492	0.2776861585587636	chr12:109411492:A:G
chr12:109411735	['A', 'G']	19959	10964.572515715809	1466.5216188677125	0.0012979702806296	0.0120910269675354	0.1073498788907459	0.914512	0.914512	chr12	109411735	0.0388105914455299	chr12:109411735:A:G
chr12:109411747	['C', 'CCT']	19959	23797.76933099473	3276.4844834015694	0.0063748901719364	0.010266884529595	0.6209176847718928	0.534661	0.534661	chr12	109411747	0.2719214936676006	chr12:109411747:C:CCT
chr12:109413681	['A', 'G']	19959	25416.09366073666	3548.3449817148826	0.0108869547835612	0.0104451912367073	1.0422934857622783	0.297288	0.297288	chr12	109413681	0.5268226206940294	chr12:109413681:A:G
chr12:109413683	['C', 'G']	19959	14184.131990378834	1918.5797427059267	-0.0016418971060481	0.0105010404579771	-0.1563556594814264	0.875754	0.875754	chr12	109413683	0.057617870368865	chr12:109413683:C:G
chr12:109414094	['C', 'T']	19959	14171.550165380377	1909.3396959829013	-0.0024806362119154	0.0105028398973817	-0.236187187099167	0.81329	0.81329	chr12	109414094	0.0897545676377824	chr12:109414094:C:T
chr12:109414391	['C', 'T']	19959	4013.059903626662	542.1656354812924	0.0063355517190909	0.0169234708525285	0.3743647963410699	0.708137	0.708137	chr12	109414391	0.149882713230832	chr12:109414391:C:T
chr12:109414492	['AAG', 'A']	19959	2763.055394917059	417.5661145395263	0.0220131661625312	0.0202423893580503	1.087478645586703	0.276838	0.276838	chr12	109414492	0.557774296955127	chr12:109414492:AAG:A
chr12:109414567	['T', 'C']	19959	14750.695249072867	2003.981146213908	-0.0006446895620753	0.0104099747633255	-0.0619299831875248	0.950619	0.950619	chr12	109414567	0.0219935097207328	chr12:109414567:T:C
chr12:109414640	['T', 'C']	19959	2903.290925489803	423.2998649775357	0.0171487262842446	0.0195783728008932	0.8759015092133862	0.381094	0.381094	chr12	109414640	0.4189678887702209	chr12:109414640:T:C
chr12:109415044	['T', 'C']	19959	2902.599709244035	424.89217674536513	0.0178476375139112	0.0195841175449225	0.9113322299548018	0.362131	0.362131	chr12	109415044	0.4411342960814386	chr12:109415044:T:C
chr12:109415159	['C', 'T']	19959	2901.581508393886	424.164134794375	0.0176456880434156	0.0195836703725525	0.901040903351139	0.367577	0.367577	chr12	109415159	0.4346516710769645	chr12:109415159:C:T
chr12:109415501	['A', 'G']	19959	10258.055825607618	1373.5391348701864	-0.0047134929960352	0.011506425233448	-0.4096400837276231	0.682074	0.682074	chr12	109415501	0.1661685050381822	chr12:109415501:A:G
chr12:109415544	['A', 'G']	19959	448.0448965275342	69.77724197937638	0.0327216001345381	0.047550303917974	0.6881470240649589	0.491368	0.491368	chr12	109415544	0.3085931300617602	chr12:109415544:A:G
chr12:109415657	['G', 'A']	19959	11273.25928338762	1492.2226619467065	-0.0075922023748342	0.0111608136344505	-0.6802552773929581	0.496351	0.496351	chr12	109415657	0.3042110988090564	chr12:109415657:G:A
chr12:109415797	['C', 'G']	19959	11275.564936366369	1493.7683579582504	-0.0074465832949796	0.0111591677313341	-0.66730633271782	0.504584	0.504584	chr12	109415797	0.2970665247694521	chr12:109415797:C:G
chr12:109416596	['A', 'G']	19959	11272.564786050709	1498.3102195642648	-0.0069249485135573	0.0111603521765371	-0.6204955187808443	0.534939	0.534939	chr12	109416596	0.2716957384905479	chr12:109416596:A:G
chr12:109416710	['C', 'T']	19959	2097.315243535779	369.40854385966776	0.034227191123585	0.0225926602982887	1.5149694932640412	0.129796	0.129796	chr12	109416710	0.8867386912390021	chr12:109416710:C:T
chr12:109417036	['T', 'C']	19959	11248.470945403458	1638.263858958213	0.0151804438043947	0.0112607736223774	1.3480817849164597	0.177647	0.177647	chr12	109417036	0.7504421222272669	chr12:109417036:T:C
chr12:109417224	['G', 'A']	19959	2893.289923335171	415.2424666466031	0.0152798726394527	0.0196046148297035	0.7794018282012759	0.435752	0.435752	chr12	109417224	0.3607606109030628	chr12:109417224:G:A
chr12:109417306	['A', 'G']	19959	11267.69362597715	1500.485341812142	-0.0067010975791576	0.0111630531870078	-0.6002925424521568	0.548318	0.548318	chr12	109417306	0.2609674970084378	chr12:109417306:A:G
chr12:109417313	['C', 'T']	19959	9200.765899864682	1277.9539951555594	0.0080556638245828	0.0120421891241795	0.668953438740458	0.503533	0.503533	chr12	109417313	0.2979720618566109	chr12:109417313:C:T
chr12:109417396	['C', 'T']	19959	10239.643372769204	1375.17523873393	-0.0043076416914009	0.0115195290738861	-0.3739425165535677	0.708451	0.708451	chr12	109417396	0.149690182347398	chr12:109417396:C:T
chr12:109417397	['G', 'A']	19959	10939.539218146238	1609.329121100462	0.0177648740178714	0.0113540949449098	1.5646226409120936	0.117687	0.117687	chr12	109417397	0.9292715077604684	chr12:109417397:G:A
chr12:109417713	['A', 'G']	19959	2898.0	413.3168260810658	0.0139817759026634	0.0195914529570935	0.7136671248061259	0.475441	0.475441	chr12	109417713	0.3229033692927857	chr12:109417713:A:G
chr12:109417876	['C', 'T']	19959	10941.67490599148	1609.2222085543674	0.0178444477628306	0.0113465585778959	1.5726748899523648	0.11581	0.11581	chr12	109417876	0.9362539383865566	chr12:109417876:C:T
chr12:109418215	['G', 'A']	19959	11199.683403487672	1663.9433461133972	0.0193062210943406	0.0112597651745506	1.7146202247606903	0.0864304	0.0864304	chr12	109418215	1.0633334770798646	chr12:109418215:G:A
chr12:109418385	['A', 'G']	19959	13987.317165497368	2080.635384242087	0.0225177235625874	0.0106582807903347	2.1126975358922166	0.0346391	0.0346391	chr12	109418385	1.4604334004338897	chr12:109418385:A:G
chr12:109418409	['C', 'T']	19959	9470.069325927774	1498.088328294776	0.0289048418574336	0.0119349779491505	2.421859678382635	0.0154502	0.0154502	chr12	109418409	1.8110658943404927	chr12:109418409:C:T
chr12:109418634	['T', 'C']	19959	2931.4061418034016	424.8471668257234	0.0161577641174857	0.0195030194660878	0.828475003349152	0.407411	0.407411	chr12	109418634	0.3899672493299435	chr12:109418634:T:C
chr12:109418756	['A', 'G']	19959	11026.469981807157	1647.666825817581	0.0212223703206647	0.0113722029708701	1.866161760832594	0.0620334	0.0620334	chr12	109418756	1.2073744148567638	chr12:109418756:A:G
chr12:109418797	['G', 'C']	19959	10926.379529848127	1638.645871133267	0.0212242746428641	0.0113450646865586	1.8707936207724087	0.0613883	0.0613883	chr12	109418797	1.2119143931849716	chr12:109418797:G:C
chr12:109418897	['T', 'A']	19959	13879.390790198928	2069.9382236572383	0.0237907854890936	0.0106338064898167	2.237278392443612	0.0252792	0.0252792	chr12	109418897	1.5972366741033803	chr12:109418897:T:A
chr12:109419323	['G', 'A']	19959	11572.739476849069	1696.9568975658722	0.0181682163093124	0.0111965206500931	1.6226662618767405	0.104677	0.104677	chr12	109419323	0.9801487325559968	chr12:109419323:G:A
chr12:109419325	['G', 'A']	19959	442.06644618159953	74.50828771069781	0.044929620842001	0.0479567445671701	0.9368780397316346	0.348833	0.348833	chr12	109419325	0.4573824370422714	chr12:109419325:G:A
chr12:109419807	['C', 'T']	19959	11001.653638003609	1468.416411492842	-0.0059141124052816	0.0112560910374477	-0.5254144076843417	0.599301	0.599301	chr12	109419807	0.2223549976345353	chr12:109419807:C:T
chr12:109420215	['G', 'A']	19959	9575.919118015536	1377.052219826582	0.0126798134834728	0.0118984657801936	1.0656679371705118	0.286587	0.286587	chr12	109420215	0.5427435137164631	chr12:109420215:G:A
chr12:109420251	['C', 'T']	19959	11834.7788634997	1750.3772883375298	0.021041591200825	0.0110835342712668	1.8984550131607123	0.0576506	0.0576506	chr12	109420251	1.2391961684155413	chr12:109420251:C:T
chr12:109420269	['C', 'T']	19959	583.029211343822	83.15999481657705	0.0139250894999041	0.0422726541365508	0.3294112892680644	0.741848	0.741848	chr12	109420269	0.1296850698201478	chr12:109420269:C:T
chr12:109420459	['A', 'T']	19959	26312.955051112447	3712.592407424424	0.0180200828515176	0.0106375247616471	1.6940108958888456	0.0902788	0.0902788	chr12	109420459	1.0444142222664277	chr12:109420459:A:T
chr12:109420585	['A', 'T']	19959	11835.59299529011	1749.2231662628435	0.020841575714134	0.0110820204422918	1.8806656983411765	0.060032	0.060032	chr12	109420585	1.2216171876370483	chr12:109420585:A:T
chr12:109420824	['C', 'T']	19959	9575.95956306058	1375.3639138730953	0.0123467880076342	0.011899631772537	1.0375773169829632	0.299479	0.299479	chr12	109420824	0.5236336257083067	chr12:109420824:C:T
chr12:109420860	['G', 'A']	19959	11833.743220891183	1747.0803880734695	0.020667596234763	0.0110829068099714	1.864817289284446	0.0622217	0.0622217	chr12	109420860	1.2060581274199649	chr12:109420860:G:A
chr12:109421259	['TGAACAAGATGGAGCTCC', 'T']	19959	11620.911195750228	1709.670882598782	0.0207191350285952	0.0111366101277057	1.8604525785678707	0.0628362	0.0628362	chr12	109421259	1.201790086664074	chr12:109421259:TGAACAAGATGGAGCTCC:T
chr12:109421295	['A', 'G']	19959	26094.614821867013	3675.112875922385	0.0179599157671991	0.010601132487138	1.694150675787633	0.0902523	0.0902523	chr12	109421295	1.0445417216707198	chr12:109421295:A:G
chr12:109421569	['A', 'G']	19959	14456.691833358402	1965.3456888006592	-0.0010035824272483	0.0104652087103663	-0.0958970293878892	0.923603	0.923603	chr12	109421569	0.0345146650994588	chr12:109421569:A:G
chr12:109421877	['G', 'A']	19959	14453.172429344557	1966.782335337326	-0.0006544098660607	0.0104610109417949	-0.0625570386745462	0.95012	0.95012	chr12	109421877	0.0222215399252464	chr12:109421877:G:A
chr12:109422377	['G', 'A']	19959	420.04209049456335	70.68869801973182	0.0319990904259815	0.0496141584151992	0.6449588473958406	0.518961	0.518961	chr12	109422377	0.2848652782232292	chr12:109422377:G:A
chr12:109422440	['G', 'A']	19959	2913.021651964716	416.45884036088	0.0141433333001756	0.0195486186936526	0.7234952771761783	0.469384	0.469384	chr12	109422440	0.3284717183806734	chr12:109422440:G:A
chr12:109422454	['G', 'A']	19959	11618.328438987724	1705.786411018874	0.0202565831446785	0.0111338310520575	1.819372240333665	0.0688696	0.0688696	chr12	109422454	1.161972439423526	chr12:109422454:G:A
chr12:109422689	['A', 'C']	19959	579.0290109229381	84.49184638739332	0.0186072851627069	0.0424113234950064	0.4387338953215605	0.660859	0.660859	chr12	109422689	0.1798911911256286	chr12:109422689:A:C
chr12:109422792	['T', 'G']	19959	26069.530770772777	3672.2753927413696	0.0178438935734823	0.0105937580035364	1.6843780618290087	0.0921243	0.0921243	chr12	109422792	1.0356257990763635	chr12:109422792:T:G
chr12:109422839	['C', 'T']	19959	14458.89771986971	1971.14807987312	-0.0002789929867278	0.0104614789305968	-0.0266685990172885	0.978724	0.978724	chr12	109422839	0.0093397619010609	chr12:109422839:C:T
chr12:109422848	['T', 'C']	19959	11617.910444021249	1703.3341650047655	0.0200195385183522	0.0111366258326152	1.7976305228574712	0.0722507	0.0722507	chr12	109422848	1.1411579408943953	chr12:109422848:T:C
chr12:109423106	['T', 'A']	19959	25501.38683788123	3589.486177083841	0.0163358179592108	0.0104896136518083	1.557332662713908	0.119407	0.119407	chr12	109423106	0.9229702128024388	chr12:109423106:T:A
chr12:109424530	['G', 'A']	19959	14422.167769092002	1951.582100418668	-0.0015000499623133	0.0104721821920659	-0.1432413927490546	0.886101	0.886101	chr12	109424530	0.0525167733243172	chr12:109424530:G:A
chr12:109425476	['C', 'T']	19959	587.0	32.820789890076895	-0.0811269547079222	0.0423957564398809	-1.9135630902815464	0.0556903	0.0556903	chr12	109425476	1.2542204425879993	chr12:109425476:C:T
chr12:109426794	['C', 'T']	19959	2841.854307622913	415.69369917743455	0.0169943547400701	0.0198121840024579	0.8577729107483435	0.391028	0.391028	chr12	109426794	0.4077921433455427	chr12:109426794:C:T
chr12:109428765	['G', 'A']	19959	2826.708128696001	415.9034949710678	0.0183798292069433	0.0198767554947482	0.9246896059972952	0.355139	0.355139	chr12	109428765	0.4496016325286986	chr12:109428765:G:A
chr12:109428805	['CT', 'C']	19959	15186.52177180939	2058.702873346636	-0.0003501280158823	0.0103823272927245	-0.0337234616103589	0.973098	0.973098	chr12	109428805	0.0118434200440655	chr12:109428805:CT:C
chr12:109429012	['C', 'T']	19959	11989.201382973391	1772.8909736401777	0.0223071246535671	0.0110559132724349	2.017664583999959	0.0436396	0.0436396	chr12	109429012	1.3601192388029648	chr12:109429012:C:T
chr12:109430235	['G', 'A']	19959	14410.610053122184	1958.936334227274	-0.000980113259311	0.0104718106295432	-0.0935953956755018	0.925432	0.925432	chr12	109430235	0.0336554873483948	chr12:109430235:G:A
chr12:109431106	['A', 'G']	19959	3400.7874174522385	496.9481524552011	0.0142105970017802	0.0182627752459287	0.7781181562176958	0.436509	0.436509	chr12	109431106	0.3600067975253248	chr12:109431106:A:G
chr12:109431311	['C', 'T']	19959	3010.0035792511167	437.5288807477184	0.0162945639608408	0.0199877611858126	0.81522706867274	0.414952	0.414952	chr12	109431311	0.3820021378440132	chr12:109431311:C:T
chr12:109431413	['A', 'T']	19959	14400.82280385078	1964.7269065667497	-0.000300033521897	0.0104899654889266	-0.0286019550983056	0.977182	0.977182	chr12	109431413	0.0100245414659692	chr12:109431413:A:T
chr12:109431580	['G', 'A']	19959	1757.176078568923	191.8417610973385	-0.0164189467278122	0.024574952651305	-0.6681171256271091	0.504067	0.504067	chr12	109431580	0.2975117337997454	chr12:109431580:G:A
chr12:109432244	['T', 'C']	19959	14392.88449010273	1957.213017998168	-0.0012427888447466	0.0104845150439602	-0.1185356537270239	0.905644	0.905644	chr12	109432244	0.0430424857880924	chr12:109432244:T:C
chr12:109432320	['C', 'T']	19959	2823.6880140421254	414.9032792727023	0.0180631677059793	0.019891631407522	0.9080787460775468	0.363848	0.363848	chr12	109432320	0.4390800079662509	chr12:109432320:C:T
chr12:109432486	['G', 'A']	19959	14393.721164445336	1956.8681129340944	-0.0012763285000048	0.0104843878373618	-0.1217361013159561	0.903109	0.903109	chr12	109432486	0.0442598297067643	chr12:109432486:G:A
chr12:109433374	['A', 'G']	19959	30051.033829499327	4076.406056953998	0.0030434425125093	0.0116838004999455	0.2604839506223588	0.794493	0.794493	chr12	109433374	0.0999099248565585	chr12:109433374:A:G
chr12:109433907	['T', 'C']	19959	5825.167426710097	758.4907228950817	-0.0036679626892907	0.0143141460307174	-0.256247399000926	0.797762	0.797762	chr12	109433907	0.0981266543928832	chr12:109433907:T:C
chr12:109433953	['T', 'A']	19959	7994.602204961164	1180.565177088385	0.0185291690527438	0.012622538355714	1.467943176766494	0.142135	0.142135	chr12	109433953	0.8472989661596875	chr12:109433953:T:A
chr12:109434168	['A', 'C']	19959	8062.429073915884	1179.900013151758	0.0174101991765566	0.0126104502738161	1.3806167740660746	0.167412	0.167412	chr12	109434168	0.7762134152376308	chr12:109434168:A:C
chr12:109434182	['G', 'A']	19959	612.0920024052917	17.023754519666454	-0.0923350784598585	0.0410903901360145	-2.247120997250632	0.0246432	0.0246432	chr12	109434182	1.6083028982889882	chr12:109434182:G:A
chr12:109434210	['G', 'A']	19959	2041.5114262804448	312.9628337880061	0.0240080857015333	0.0228010327766004	1.0529385197924734	0.292382	0.292382	chr12	109434210	0.5340493674915325	chr12:109434210:G:A
chr12:109434284	['G', 'A']	19959	7986.6021057909265	1174.7809369980455	0.0176675994064583	0.0126323540205533	1.3985991350236489	0.161949	0.161949	chr12	109434284	0.7906217293198909	chr12:109434284:G:A
chr12:109434386	['C', 'T']	19959	19315.258176163727	2641.177083287853	0.0016189588552857	0.0100814264484733	0.1605882722609035	0.872419	0.872419	chr12	109434386	0.0592748846966137	chr12:109434386:C:T
chr12:109434638	['A', 'G']	19959	729.0730570727063	133.3238089154239	0.0579789776655576	0.0378034040248534	1.5336972730667302	0.12512	0.12512	chr12	109434638	0.9026732642842272	chr12:109434638:A:G
chr12:109434922	['A', 'C']	19959	2826.1415973544445	419.0866635598532	0.0189341845739363	0.0198842454700535	0.9522204200532484	0.340997	0.340997	chr12	109434922	0.4672494417968774	chr12:109434922:A:C
chr12:109435104	['C', 'T']	19959	452.0226475598757	52.53886734788976	-0.0159966004677433	0.048059137815433	-0.3328524229705688	0.739249	0.739249	chr12	109435104	0.1312092542820958	chr12:109435104:C:T
chr12:109435422	['A', 'C']	19959	30030.52305302194	4064.744471774263	0.0020301442791957	0.0116729858206173	0.1739181654457291	0.861932	0.861932	chr12	109435422	0.0645269954162001	chr12:109435422:A:C
chr12:109435450	['T', 'C']	19959	454.1137616517991	70.45550621242194	0.0303654877520578	0.0472539706741866	0.6426018241181495	0.52049	0.52049	chr12	109435450	0.2835876100276785	chr12:109435450:T:C
chr12:109435477	['C', 'T']	19959	7800.0	1139.7146332569955	0.0177807107559505	0.0127504091637932	1.3945207975318643	0.163176	0.163176	chr12	109435477	0.787343717114283	chr12:109435477:C:T
chr12:109436185	['G', 'A']	19959	586.029361659485	81.16913688937487	0.0097958821158331	0.0421733401319615	0.2322766488303178	0.816326	0.816326	chr12	109436185	0.0881363709920562	chr12:109436185:G:A
chr12:109436425	['A', 'G']	19959	27308.7364834394	3813.320377223335	0.0148609951502305	0.0108671101214069	1.3675204340624123	0.171478	0.171478	chr12	109436425	0.7657915904403243	chr12:109436425:A:G
chr12:109436816	['C', 'T']	19959	18566.65119775484	2506.747616682794	-0.0007602944517813	0.0101281809250247	-0.0750672265246417	0.940162	0.940162	chr12	109436816	0.0267973063532815	chr12:109436816:C:T
chr12:109437358	['C', 'T']	19959	19210.55000751993	2603.682534744949	0.0001447607754381	0.010086327950641	0.0143521781312834	0.988549	0.988549	chr12	109437358	0.0050017988822313	chr12:109437358:C:T
chr12:109437760	['GA', 'G']	19959	7476.622193263833	1101.661644469768	0.0169396637231192	0.012931596312522	1.3099437465980956	0.19023	0.19023	chr12	109437760	0.720720992093376	chr12:109437760:GA:G
chr12:109437948	['C', 'T']	19959	19225.706079895743	2592.8788042611554	-0.000909314556055	0.0100810557427467	-0.0902003301300387	0.928129	0.928129	chr12	109437948	0.0323916572998688	chr12:109437948:C:T
chr12:109438129	['A', 'C']	19959	18895.95211990145	2548.744842422896	-0.0002016281135454	0.0101266733745467	-0.0199105971021273	0.984115	0.984115	chr12	109438129	0.0069541485735584	chr12:109438129:A:C
chr12:109438176	['A', 'G']	19959	18886.696908261554	2534.965388349124	-0.0014160491372838	0.0102187903220641	-0.1385730690868916	0.889789	0.889789	chr12	109438176	0.0507129675122607	chr12:109438176:A:G
chr12:109438323	['C', 'T']	19959	15763.159107992986	2083.53981750252	-0.0063776543098657	0.0103199095275203	-0.6179951764943595	0.536586	0.536586	chr12	109438323	0.2703606626407175	chr12:109438323:C:T
chr12:109439001	['T', 'C']	19959	2825.849496316343	414.8227486885556	0.0172990514472467	0.0198875553452282	0.8698430323361688	0.384397	0.384397	chr12	109439001	0.4152200104117384	chr12:109439001:T:C
chr12:109440020	['G', 'A']	19959	17616.94390977444	2411.3839431573742	0.0031254817728935	0.0101599972416014	0.3076262422686353	0.75837	0.75837	chr12	109440020	0.1201188553801094	chr12:109440020:G:A
chr12:109440310	['A', 'G']	19959	17624.532147331498	2424.001063393568	0.004290793908582	0.0101585296213421	0.422383363392223	0.67275	0.67275	chr12	109440310	0.1721462935642078	chr12:109440310:A:G
chr12:109441487	['T', 'C']	19959	16181.242896517164	2265.320941437666	0.0062663586012136	0.0102555014378815	0.6110241063461952	0.541191	0.541191	chr12	109441487	0.2666494343265162	chr12:109441487:T:C
chr12:109442167	['C', 'T']	19959	580.0	85.04514538718213	0.0194430769496782	0.0423793644377869	0.4587864213542112	0.646393	0.646393	chr12	109442167	0.189503355324179	chr12:109442167:C:T
chr12:109442474	['A', 'C']	19959	16348.095419464767	2303.421226505581	0.0069275505724686	0.0102355673886605	0.6768115835125367	0.498533	0.498533	chr12	109442474	0.3023060886190176	chr12:109442474:A:C
chr12:109442718	['G', 'A']	19959	16172.86182528943	2259.8885242849583	0.0058429835856722	0.0102538962380785	0.5698305746428248	0.568799	0.568799	chr12	109442718	0.2450411758065314	chr12:109442718:G:A
chr12:109444004	['C', 'T']	19959	2369.118699268464	279.666366405794	-0.0215557222810839	0.0215835280495813	-0.9987117134680868	0.317946	0.317946	chr12	109444004	0.4976466343974775	chr12:109444004:C:T
chr12:109444844	['G', 'A']	19959	2819.7063746617223	419.5963111042851	0.0199914383023496	0.0199038472855925	1.0044007078380557	0.315198	0.315198	chr12	109444844	0.5014165468668715	chr12:109444844:G:A
chr12:109445009	['A', 'G']	19959	580.0290610281592	83.26349529749848	0.0169349663777876	0.0423758044163429	0.3996376378227854	0.689428	0.689428	chr12	109445009	0.1615110824039115	chr12:109445009:A:G
chr12:109445149	['T', 'C']	19959	580.0871918220084	87.58151842760219	0.0242734659272892	0.0423796963670604	0.5727616761821755	0.566813	0.566813	chr12	109445149	0.2465601976561932	chr12:109445149:T:C
chr12:109445312	['T', 'C']	19959	16223.625695244777	2295.257534321648	0.0077118975547787	0.0102430065948506	0.7528939363033913	0.451523	0.451523	chr12	109445312	0.3453201223855322	chr12:109445312:T:C
chr12:109445364	['TTTCC', 'T']	19959	2372.23771107882	282.4403450302101	-0.0202469756184035	0.0215672666394249	-0.938782644871283	0.347854	0.347854	chr12	109445364	0.4586029982918436	chr12:109445364:TTTCC:T
chr12:109445449	['T', 'C']	19959	16352.012081411664	2304.628572936504	0.0070570920254601	0.0102309156969458	0.6897810747836426	0.49034	0.49034	chr12	109445449	0.3095026772806496	chr12:109445449:T:C
chr12:109445772	['C', 'T']	19959	16352.277173640692	2304.3586394393988	0.0069161344176553	0.0102305250602739	0.6760292728778245	0.49903	0.49903	chr12	109445772	0.3018733452727534	chr12:109445772:C:T
chr12:109446203	['GA', 'G']	19959	2168.0	209.501269964043	-0.0332469829960409	0.0222443566631869	-1.4946255133133457	0.135028	0.135028	chr12	109446203	0.8695761649523632	chr12:109446203:GA:G
chr12:109446323	['G', 'GA']	19959	15903.187171135054	2305.5446610190656	0.0142059521321936	0.0102885944505335	1.3807476036201412	0.167372	0.167372	chr12	109446323	0.7763171942674458	chr12:109446323:G:GA
chr12:109446591	['C', 'T']	19959	572.0	81.072787660428	0.014329838710372	0.0426505356307566	0.3359826201113023	0.736888	0.736888	chr12	109446591	0.1325985157749652	chr12:109446591:C:T
chr12:109446986	['C', 'T']	19959	20182.06705758533	2881.292998755628	0.0119788211533337	0.0101552667716116	1.1795673538404394	0.238186	0.238186	chr12	109446986	0.6230837688877947	chr12:109446986:C:T
chr12:109447424	['C', 'T']	19959	582.0	23.52055242547281	-0.0826938605261338	0.0420783029231503	-1.9652375400491224	0.0494006	0.0494006	chr12	109447424	1.3062677762766222	chr12:109447424:C:T
chr12:109447569	['G', 'A']	19959	5230.0	617.939681374777	-0.0174321811319594	0.0150377406308846	-1.1592287405301458	0.246377	0.246377	chr12	109447569	0.6083998372515633	chr12:109447569:G:A
chr12:109448025	['G', 'T']	19959	3773.0	420.241566698534	-0.0221502633282302	0.0172082513301064	-1.28718850645083	0.198044	0.198044	chr12	109448025	0.7032383105753337	chr12:109448025:G:T
chr12:109448129	['TCA', 'T']	19959	1439.0	206.3665864683913	0.004524781083877	0.0272031155728133	0.1663331934081521	0.867896	0.867896	chr12	109448129	0.0615323132246242	chr12:109448129:TCA:T
chr12:109448556	['T', 'C']	19959	589.1771162231242	38.18472320677906	-0.0722032398298012	0.0423420968944167	-1.7052353361205872	0.0881661	0.0881661	chr12	109448556	1.054698369664117	chr12:109448556:T:C
chr12:109448689	['C', 'T']	19959	403.0403868316881	47.52790686829787	-0.0072984707595166	0.0506431362490703	-0.1441156946446156	0.885411	0.885411	chr12	109448689	0.0528550868188542	chr12:109448689:C:T
chr12:109448798	['G', 'A']	19959	5454.639753420539	632.2334469586417	-0.0181213440284107	0.0147679803948137	-1.2270698866024112	0.219811	0.219811	chr12	109448798	0.6579505779736508	chr12:109448798:G:A
chr12:109449025	['T', 'C']	19959	817.2456773417531	71.30044587414613	-0.0380322043386596	0.0355696975787452	-1.0692304665920438	0.284979	0.284979	chr12	109449025	0.5451871418165539	chr12:109449025:T:C
chr12:109449631	['C', 'T']	19959	579.0	81.15603721709991	0.0146754886810058	0.0424177894842725	0.345974857705566	0.729365	0.729365	chr12	109449631	0.1370550809887427	chr12:109449631:C:T
chr12:109449720	['C', 'T']	19959	3838.7693309947385	533.4584632864143	-0.0013101531126709	0.0171197712917739	-0.0765286574418472	0.938999	0.938999	chr12	109449720	0.0273348702415708	chr12:109449720:C:T
chr12:109449956	['AT', 'A']	19959	1780.1783835245778	212.24354172713865	-0.00715794375321	0.0244100046915291	-0.2932381146036412	0.769343	0.769343	chr12	109449956	0.1138799933638495	chr12:109449956:AT:A
chr12:109450353	['GGCC', 'G']	19959	24512.45628100416	3344.250133216935	0.0023326783187751	0.0103222074586459	0.2259863820912931	0.821214	0.821214	chr12	109450353	0.0855436554157667	chr12:109450353:GGCC:G
chr12:109450677	['A', 'G']	19959	3855.386330610813	531.7437528972431	-0.002493425145668	0.0170842516421804	-0.1459487484667975	0.883963	0.883963	chr12	109450677	0.0535659128513197	chr12:109450677:A:G
chr12:109450895	['A', 'G']	19959	581.0291111333801	84.06293130560005	0.0188731688398721	0.0423482229125083	0.4456661352440738	0.655843	0.655843	chr12	109450895	0.18320011244477	chr12:109450895:A:G
chr12:109450974	['G', 'A']	19959	2265.226988024252	207.48533176462712	-0.0463160173983673	0.0219610209934278	-2.109010205501292	0.0349561	0.0349561	chr12	109450974	1.4564770269232297	chr12:109450974:G:A
chr12:109451088	['AAC', 'A']	19959	2836.9949879711303	400.7180574273811	0.010009237925231	0.0198475074523187	0.5043070496019232	0.614051	0.614051	chr12	109451088	0.2117955570367503	chr12:109451088:AAC:A
chr12:109451308	['C', 'T']	19959	572.0	22.371326896315058	-0.0873201263721392	0.0423494260561419	-2.061896334943961	0.0392305	0.0392305	chr12	109451308	1.4063761566714543	chr12:109451308:C:T
chr12:109451899	['A', 'AATCAGG']	19959	2266.227088239715	209.1212429588465	-0.0457306431019872	0.0219704017265667	-2.081465950014446	0.037404	0.037404	chr12	109451899	1.4270819516755353	chr12:109451899:A:AATCAGG
chr12:109452275	['G', 'C']	19959	5780.158406414433	697.6600960152866	-0.0157806221447884	0.0144252451962031	-1.0939586766221563	0.273986	0.273986	chr12	109452275	0.5622716279755373	chr12:109452275:G:C
chr12:109452534	['G', 'A']	19959	5073.25418378595	643.9792546016937	-0.0106340611014853	0.0152732545472647	-0.6962537728011439	0.486278	0.486278	chr12	109452534	0.3131153781692863	chr12:109452534:G:A
chr12:109452705	['T', 'C']	19959	21114.34731619305	2904.469381228529	0.0028240915597648	0.0100999627035189	0.2796140582559678	0.779777	0.779777	chr12	109452705	0.1080295787407424	chr12:109452705:T:C
chr12:109452837	['T', 'C']	19959	10126.087976077906	1496.416231990692	0.015343296565093	0.0120224186573475	1.2762237784587496	0.201891	0.201891	chr12	109452837	0.6948830408258344	chr12:109452837:T:C
chr12:109453433	['A', 'G']	19959	597.1795218764096	81.22353927515891	0.0119573543626287	0.0418101731852845	0.28599150521666	0.774888	0.774888	chr12	109453433	0.1107610645866123	chr12:109453433:A:G
chr12:109453654	['C', 'T']	19959	665.0	50.92378989406378	-0.0456169102082978	0.0392066330844051	-1.16349981162862	0.244641	0.244641	chr12	109453654	0.6114707566963304	chr12:109453654:C:T
chr12:109453937	['A', 'G']	19959	8704.744525181657	1094.3742926111222	-0.0097046184322981	0.0122367780827941	-0.793069741613078	0.427747	0.427747	chr12	109453937	0.3688130276968904	chr12:109453937:A:G
chr12:109454095	['TAAC', 'T']	19959	8853.443581521195	1371.1818376154265	0.0204093561839607	0.012138044040347	1.681436985738367	0.0926937	0.0926937	chr12	109454095	1.032949782017455	chr12:109454095:TAAC:T
chr12:109454194	['G', 'A']	19959	7381.109440769693	931.5378418430024	-0.0118015055273254	0.0129770597524475	-0.9094128987962496	0.363143	0.363143	chr12	109454194	0.4399223229487472	chr12:109454194:G:A
chr12:109454301	['T', 'C']	19959	7389.480932097219	928.0337830027756	-0.0126276820484536	0.012970586645224	-0.9735629076656592	0.330285	0.330285	chr12	109454301	0.4811111494849512	chr12:109454301:T:C
chr12:109454374	['T', 'C']	19959	7391.740692488851	927.5862405258096	-0.0128023730364529	0.0129694400990405	-0.9871184059364286	0.323597	0.323597	chr12	109454374	0.4899955132942679	chr12:109454374:T:C
chr12:109455329	['T', 'C']	19959	7397.335639097743	928.1133689031274	-0.0127807576592867	0.0129719927794075	-0.9852578456238164	0.324509	0.324509	chr12	109455329	0.4887732538832269	chr12:109455329:T:C
chr12:109455709	['A', 'G']	19959	7398.3706784246915	928.5761052219032	-0.0128287445435268	0.0129675153455589	-0.98929858200788	0.322529	0.322529	chr12	109455709	0.4914312299473398	chr12:109455709:A:G
chr12:109456223	['A', 'G']	19959	7398.853513080083	930.28986883958	-0.0125777810985402	0.0129683991734647	-0.969879237236639	0.332118	0.332118	chr12	109456223	0.4787075860431957	chr12:109456223:A:G
chr12:109456591	['T', 'C']	19959	7403.483738411425	931.9774710209005	-0.0122949199848948	0.0129647698999554	-0.9483330656672256	0.342971	0.342971	chr12	109456591	0.4647426002850063	chr12:109456591:T:C
chr12:109456916	['C', 'T']	19959	7395.482134803307	928.0207752914258	-0.0126786631883839	0.0129690643009688	-0.977608167725464	0.32828	0.32828	chr12	109456916	0.4837555752487912	chr12:109456916:C:T
chr12:109456997	['A', 'G']	19959	441.04419501929146	61.82250772084317	0.0104321349805962	0.0480093345352383	0.2172938883987068	0.827982	0.827982	chr12	109456997	0.0819791045021321	chr12:109456997:A:G
chr12:109457338	['T', 'C']	19959	1407.0704980458963	113.25860273546785	-0.0601483690733014	0.0276701023059943	-2.173767498513045	0.0297343	0.0297343	chr12	109457338	1.5267422811336204	chr12:109457338:T:C
chr12:109457363	['C', 'G']	19959	29647.456253758268	4057.8615748421935	0.0048946580062143	0.0115246916017643	0.4247105411015942	0.671052	0.671052	chr12	109457363	0.173243824930795	chr12:109457363:C:G
chr12:109457423	['T', 'C']	19959	9739.487974746968	1488.8502507282717	0.0213425583044453	0.0117445327387827	1.8172334974185875	0.0691964	0.0691964	chr12	109457423	1.159916499485501	chr12:109457423:T:C
chr12:109457831	['C', 'A']	19959	7395.482134803307	932.049741494864	-0.0122054233088866	0.0129690616600359	-0.9411184578216278	0.346656	0.346656	chr12	109457831	0.4601012785336049	chr12:109457831:C:A
chr12:109458153	['G', 'A']	19959	7396.111695730607	929.3325761053133	-0.0125964294985894	0.0129708614190615	-0.9711328408827308	0.331494	0.331494	chr12	109458153	0.479524327863954	chr12:109458153:G:A
chr12:109458197	['A', 'G']	19959	7574.759031918626	954.406283103408	-0.012070658693588	0.0128572659257349	-0.9388200231145252	0.347835	0.347835	chr12	109458197	0.4586267203721358	chr12:109458197:A:G
chr12:109458360	['T', 'C']	19959	29024.908453174325	3978.245206256844	0.0048300182422042	0.0113506112790052	0.4255293502243462	0.670455	0.670455	chr12	109458360	0.1736303660711873	chr12:109458360:T:C
chr12:109458511	['G', 'T']	19959	1421.498546511628	113.42999999118598	-0.0591218060351307	0.0275434603063972	-2.1464915946453904	0.0318458	0.0318458	chr12	109458511	1.4969478367069895	chr12:109458511:G:T
chr12:109458585	['A', 'G']	19959	7396.741193566168	929.2969530004972	-0.0126295512321377	0.0129703032079448	-0.973728295295486	0.330203	0.330203	chr12	109458585	0.4812189853508534	chr12:109458585:A:G
chr12:109459331	['T', 'C']	19959	7398.111996392063	929.8497379507183	-0.0125679212666938	0.0129680675866399	-0.9691437203521086	0.332485	0.332485	chr12	109459331	0.4782279430350863	chr12:109459331:T:C
chr12:109459346	['G', 'A']	19959	9690.971087838854	1477.822695423895	0.0207873100666245	0.0117709869080127	1.7659785223679247	0.0774147	0.0774147	chr12	109459346	1.111176564863413	chr12:109459346:G:A
chr12:109460193	['T', 'G']	19959	7404.370979056018	932.8093821079896	-0.0123569644457007	0.0129637448440528	-0.9531940495858712	0.340503	0.340503	chr12	109460193	0.4678790573849518	chr12:109460193:T:G
chr12:109460270	['T', 'C']	19959	580.0	81.21198062849453	0.0140384018109287	0.0423832877097409	0.3312249372221841	0.740478	0.740478	chr12	109460270	0.1304878400739473	chr12:109460270:T:C
chr12:109460992	['A', 'G']	19959	7575.759132134088	954.0643225101668	-0.0121425255822982	0.01285490943704	-0.944582740296157	0.344883	0.344883	chr12	109460992	0.4623282123828303	chr12:109460992:A:G
chr12:109461108	['G', 'C']	19959	7738.0	999.473225325468	-0.0046414385740291	0.0127654825065788	-0.3635928819484215	0.716166	0.716166	chr12	109461108	0.1449863009768491	chr12:109461108:G:C
chr12:109461409	['C', 'T']	19959	8801.763968930092	1376.3951328969092	0.0228570527297312	0.0121677083458166	1.8785010357015672	0.0603272	0.0603272	chr12	109461409	1.21948683136798	chr12:109461409:C:T
chr12:109462026	['G', 'C']	19959	9739.487974746968	1487.860104296254	0.0212699136664853	0.0117430909393103	1.8112704548070573	0.070114	0.070114	chr12	109462026	1.1541952557040611	chr12:109462026:G:C
chr12:109462272	['C', 'T']	19959	580.0	81.21198062849453	0.0140384018109287	0.0423832877097409	0.3312249372221841	0.740478	0.740478	chr12	109462272	0.1304878400739473	chr12:109462272:C:T
chr12:109462733	['T', 'C']	19959	572.0286601863914	25.476554878334564	-0.0813505118631219	0.0423482529788429	-1.920988615605098	0.0547474	0.0547474	chr12	109462733	1.2616365010077533	chr12:109462733:T:C
chr12:109463550	['A', 'G']	19959	580.203488372093	81.22157594125525	0.0140108087039277	0.0423834985626116	0.3305722552193302	0.740971	0.740971	chr12	109463550	0.1301987890334025	chr12:109463550:A:G
chr12:109463816	['C', 'T']	19959	7394.370478003808	933.115799634619	-0.0120243137099923	0.0129751625453673	-0.9267177708140144	0.354084	0.354084	chr12	109463816	0.4508936972709876	chr12:109463816:C:T
chr12:109463852	['A', 'G']	19959	7394.740993135241	930.6529142047524	-0.0124799353267211	0.0129730795575936	-0.9619871111802516	0.336068	0.336068	chr12	109463852	0.4735728385720223	chr12:109463852:A:G
chr12:109464111	['C', 'T']	19959	7389.480932097219	933.4601577362288	-0.0121731440875345	0.0129772369500237	-0.9380382075486612	0.348236	0.348236	chr12	109464111	0.4581263343295939	chr12:109464111:C:T
chr12:109464374	['G', 'A']	19959	9735.9755975347	1487.420793145071	0.0212043000516048	0.0117449930709451	1.8053905969565984	0.0710287	0.0710287	chr12	109464374	1.1485661339129525	chr12:109464374:G:A
chr12:109464499	['T', 'C']	19959	7396.853011927433	929.9094832889132	-0.0126553436527646	0.0129732474818989	-0.9754954316891088	0.329326	0.329326	chr12	109464499	0.4823739807646043	chr12:109464499:T:C
chr12:109465098	['G', 'A']	19959	7394.111395069152	933.9922768394406	-0.0118479096135954	0.0129756746021034	-0.9130862153151388	0.361208	0.361208	chr12	109465098	0.4422426395396501	chr12:109465098:G:A
chr12:109465257	['C', 'G']	19959	13706.686742158534	2021.5738484117408	0.0155237557883956	0.0106238051784588	1.4612236884644776	0.14397	0.14397	chr12	109465257	0.8417279953479162	chr12:109465257:C:G
chr12:109465846	['C', 'T']	19959	7394.740993135241	931.0269520981178	-0.0124310576596928	0.0129730771233129	-0.9582196684357902	0.337964	0.337964	chr12	109465846	0.4711295584028765	chr12:109465846:C:T
chr12:109466121	['A', 'G']	19959	7391.851759045805	933.44598400122	-0.011959818834668	0.0129768363063851	-0.9216282422228996	0.356734	0.356734	chr12	109466121	0.4476554964685015	chr12:109466121:A:G
chr12:109466393	['T', 'C']	19959	7394.111395069152	929.5945917322648	-0.0126482987712147	0.012973498759614	-0.9749335168234166	0.329605	0.329605	chr12	109466393	0.4820062088197666	chr12:109466393:T:C
chr12:109466513	['C', 'T']	19959	29590.482563383102	4050.200419760341	0.0049168604222303	0.0115080689678817	0.4272532981817374	0.669199	0.669199	chr12	109466513	0.1744447166857435	chr12:109466513:C:T
chr12:109466587	['GTTC', 'G']	19959	21441.07425593747	3017.871660105249	0.010852600920569	0.0101248990532046	1.0718725059420804	0.28379	0.28379	chr12	109466587	0.5470029119840241	chr12:109466587:GTTC:G
chr12:109466631	['A', 'G']	19959	2923.0	327.3826543571224	-0.0232724039898836	0.0193280369790181	-1.2040748895062316	0.228575	0.228575	chr12	109466631	0.6409712715600662	chr12:109466631:A:G
chr12:109467223	['T', 'A']	19959	7161.717642932304	972.6183807959402	0.0030399619447163	0.0131902066196003	0.2304711391100609	0.817728	0.817728	chr12	109467223	0.0873911312227015	chr12:109467223:T:A
chr12:109467239	['C', 'G']	19959	7394.740993135241	930.244071420235	-0.0124785759877399	0.0129730974637762	-0.9618810020184352	0.336121	0.336121	chr12	109467239	0.4735043530490858	chr12:109467239:C:G
chr12:109467374	['T', 'C']	19959	7393.481733901277	931.4450733244367	-0.0122487432194549	0.0129739702950515	-0.9441013769028606	0.345129	0.345129	chr12	109467374	0.4620185469072309	chr12:109467374:T:C
chr12:109467417	['C', 'T']	19959	1423.142606604199	111.81339268450566	-0.059836650315662	0.0275253947151323	-2.173870744994852	0.0297266	0.0297266	chr12	109467417	1.5268547606799894	chr12:109467417:C:T
chr12:109467563	['C', 'A']	19959	28834.444683836056	3948.4786549117	0.0041103350572936	0.0113047662082875	0.3635931059131785	0.716166	0.716166	chr12	109467563	0.1449863009768491	chr12:109467563:C:A
chr12:109467904	['G', 'A']	19959	9735.463319302466	1484.169467446849	0.0206869659752899	0.0117440522400258	1.7614844989181018	0.0781718	0.0781718	chr12	109467904	1.106949887773377	chr12:109467904:G:A
chr12:109467915	['G', 'A']	19959	7394.740993135241	929.9651133154058	-0.0125344309762408	0.0129730859438116	-0.9661873073630496	0.333962	0.333962	chr12	109467915	0.4763029467488779	chr12:109467915:G:A
chr12:109468313	['A', 'G']	19959	2851.1428499849685	380.18000076635	0.0025332390583369	0.019816739104728	0.1278332951223333	0.898282	0.898282	chr12	109468313	0.0465873027335214	chr12:109468313:A:G
chr12:109469498	['A', 'G']	19959	7581.0	957.9277615752624	-0.0116957842632424	0.0128551864595266	-0.9098105500115082	0.362933	0.362933	chr12	109469498	0.4401735413989996	chr12:109469498:A:G
chr12:109469859	['A', 'T']	19959	575.0864401683704	27.421514431096725	-0.0798719068782466	0.0422426476875821	-1.8907883679300288	0.0586671	0.0586671	chr12	109469859	1.2316053790603911	chr12:109469859:A:T
chr12:109469865	['A', 'T']	19959	7392.85200962213	929.2024101593646	-0.0126398692052812	0.0129743735575715	-0.974218072972388	0.32996	0.32996	chr12	109469865	0.481538705068162	chr12:109469865:A:T
chr12:109470279	['G', 'C']	19959	7387.370127267261	930.6603049016312	-0.0124352269701134	0.0129813936448236	-0.9579269614916902	0.338111	0.338111	chr12	109470279	0.4709406998003669	chr12:109470279:G:C
chr12:109470568	['G', 'A']	19959	7394.370478003808	931.6240869133834	-0.0122219952372434	0.0129729607825706	-0.9421130181526398	0.346146	0.346146	chr12	109470568	0.4607406826513166	chr12:109470568:G:A
chr12:109470725	['C', 'T']	19959	572.0286601863914	25.37314099691501	-0.0820117859296062	0.0423473870584842	-1.936643359278416	0.0528031	0.0528031	chr12	109470725	1.2773405798644264	chr12:109470725:C:T
chr12:109470812	['T', 'C']	19959	7396.741193566168	931.6277056939332	-0.0122705388171025	0.0129725486773112	-0.9458849700493734	0.344219	0.344219	chr12	109470812	0.4631651614128205	chr12:109470812:T:C
chr12:109470835	['G', 'A']	19959	7395.11154539988	932.3995139592142	-0.0121755719374469	0.0129732286492636	-0.938515173563832	0.347991	0.347991	chr12	109470835	0.4584319879525021	chr12:109470835:G:A
chr12:109471206	['A', 'G']	19959	29671.45986169573	4061.169768839834	0.0049322029658862	0.0115362324183758	0.4275401870397362	0.668991	0.668991	chr12	109471206	0.1745797247981391	chr12:109471206:A:G
chr12:109472747	['C', 'T']	19959	7395.0	931.699990565017	-0.0122488970782882	0.0129725264018515	-0.9442183194585736	0.34507	0.34507	chr12	109472747	0.4620927961440299	chr12:109472747:C:T
chr12:109472993	['C', 'T']	19959	619.3723868250864	35.87324657185307	-0.0695791509717305	0.0407887753025123	-1.705840649926179	0.0880533	0.0880533	chr12	109472993	1.0552543632068208	chr12:109472993:C:T
chr12:109473022	['T', 'TACC']	19959	7395.370528109029	932.6727452929024	-0.0120799394218126	0.0129726890023227	-0.931182380125648	0.351771	0.351771	chr12	109473022	0.4537399666383865	chr12:109473022:T:TACC
chr12:109473508	['C', 'T']	19959	2850.142799879748	384.00937164355145	0.0040084301155626	0.0198194604454378	0.2022471866273891	0.839726	0.839726	chr12	109473508	0.0758623997715185	chr12:109473508:C:T
chr12:109473651	['A', 'G']	19959	7396.853011927433	931.6331257430016	-0.0122106344402251	0.0129732500727498	-0.9412163005994528	0.346605	0.346605	chr12	109473651	0.4601651765997504	chr12:109473651:A:G
chr12:109473737	['A', 'T']	19959	7415.521489971335	939.1104409015423	-0.0116395795888041	0.01298348156129	-0.8964914020833427	0.370001	0.370001	chr12	109473737	0.4317971021657211	chr12:109473737:A:T
chr12:109474259	['C', 'T']	19959	7386.590617481957	934.6465966134014	-0.0119079839457588	0.0129830955641937	-0.9171914268735708	0.359053	0.359053	chr12	109474259	0.4448414402555617	chr12:109474259:C:T
chr12:109474527	['C', 'T']	19959	7570.517213730895	955.7865315003874	-0.0119259749116552	0.0128609043598489	-0.9273045330223796	0.35378	0.35378	chr12	109474527	0.4512667224018473	chr12:109474527:C:T
chr12:109475518	['T', 'TG']	19959	9764.446126090008	1491.966219804998	0.0212192082863034	0.0117402986023101	1.807382333710667	0.0707177	0.0707177	chr12	109475518	1.1504718726209984	chr12:109475518:T:TG
chr12:109475535	['CAATT', 'C']	19959	9761.467227901385	1491.7082055952942	0.0213146060394506	0.011741356303079	1.815344453337224	0.069486	0.069486	chr12	109475535	1.1581026880029128	chr12:109475535:CAATT:C
chr12:109475887	['C', 'CTG']	19959	29627.906630581867	4062.747330620331	0.0059311306716489	0.0115255323012896	0.5146079605351704	0.606833	0.606833	chr12	109475887	0.2169308100075692	chr12:109475887:C:CTG
chr12:109478124	['C', 'G']	19959	573.05742346044	24.2176028550592	-0.0854873746304604	0.0423111989412514	-2.0204432105353134	0.0433508	0.0433508	chr12	109478124	1.363002883600004	chr12:109478124:C:G
chr12:109478657	['T', 'A']	19959	440.1102535832415	61.71737769694384	0.0107867755123014	0.048061276550022	0.2244379734914991	0.822419	0.822419	chr12	109478657	0.0849068649102794	chr12:109478657:T:A
chr12:109480298	['G', 'A']	19959	3997.60232569796	530.2419109321423	-0.0003717366170283	0.0167353642258341	-0.0222126397735927	0.982279	0.982279	chr12	109480298	0.0077651405726002	chr12:109480298:G:A
chr12:109480600	['A', 'G']	19959	7396.187966908999	937.0609581498088	-0.0113908673683101	0.012973281086082	-0.8780251728709121	0.379941	0.379941	chr12	109480600	0.4202838385511405	chr12:109480600:A:G
chr12:109481029	['C', 'T']	19959	9773.711303998796	1495.4697955934948	0.0211536994711485	0.0117455395781952	1.80099852631877	0.0717182	0.0717182	chr12	109481029	1.1443706189966	chr12:109481029:C:T
chr12:109481062	['G', 'A']	19959	586.2308932439923	82.1322745835769	0.0140910677499531	0.0422791758596286	0.3332862446689359	0.738922	0.738922	chr12	109481062	0.13140140295488	chr12:109481062:G:A
chr12:109481129	['C', 'T']	19959	7515.413360530307	952.5480022800672	-0.0114089376510238	0.0130301416984814	-0.8755804744896618	0.381269	0.381269	chr12	109481129	0.4187685046561755	chr12:109481129:C:T
chr12:109481532	['C', 'A']	19959	7421.089983958292	940.9738080331113	-0.0058733603496025	0.0129746756067368	-0.4526787819306208	0.650785	0.650785	chr12	109481532	0.1865624657110603	chr12:109481532:C:A
chr12:109482160	['A', 'C']	19959	7386.740191411534	933.2450809030136	-0.0118331583238477	0.01297510584677	-0.9119893481865812	0.361785	0.361785	chr12	109482160	0.4415494434250002	chr12:109482160:A:C
chr12:109482266	['G', 'T']	19959	29671.486621906	4063.738929964056	0.0055396050745543	0.0115407089330302	0.4800056137539036	0.631229	0.631229	chr12	109482266	0.1998130569300353	chr12:109482266:G:T
chr12:109482358	['A', 'G']	19959	13731.127800330778	2020.3402790194948	0.0150946744399202	0.0106261310772364	1.420524020474059	0.155471	0.155471	chr12	109482358	0.8083506080167688	chr12:109482358:A:G
chr12:109482696	['T', 'C']	19959	12685.541593104308	1869.1415118073644	0.0169993004077037	0.0111195236193005	1.5287795583434418	0.126335	0.126335	chr12	109482696	0.89847631531073	chr12:109482696:T:C
chr12:109483356	['A', 'T']	19959	2849.1427497745262	382.86770086823407	0.0037211844069943	0.0198217520736185	0.1877323655938044	0.851088	0.851088	chr12	109483356	0.070025532819608	chr12:109483356:A:T
chr12:109484081	['T', 'C']	19959	9781.49007916625	1498.0533845148962	0.021766216722863	0.0117312007842489	1.8554125125952785	0.0635521	0.0635521	chr12	109484081	1.1968700941525603	chr12:109484081:T:C
chr12:109484538	['C', 'T']	19959	583.2045408981555	81.14906221718479	0.0142861760572764	0.0422796141306171	0.3378975033485696	0.735444	0.735444	chr12	109484538	0.1334503908044302	chr12:109484538:C:T
chr12:109485439	['A', 'G']	19959	7383.739890765145	935.4183026350554	-0.0113532849869964	0.0129783071314628	-0.8747893598135821	0.381699	0.381699	chr12	109485439	0.4182789778424935	chr12:109485439:A:G
chr12:109486901	['C', 'T']	19959	12241.52	1814.2345084965348	0.0165547324872719	0.0109431209339098	1.5127980936382757	0.130347	0.130347	chr12	109486901	0.8848989598806838	chr12:109486901:C:T
chr12:109487684	['A', 'G']	19959	29678.921966621565	4065.185319752539	0.005730684305311	0.0115480395118927	0.4962473759644902	0.619725	0.619725	chr12	109487684	0.2078009838518557	chr12:109487684:A:G
chr12:109487917	['A', 'G']	19959	6851.3730894512655	915.747894954728	0.0015124676270092	0.013408021770399	0.1128031899790258	0.910188	0.910188	chr12	109487917	0.0408688945691747	chr12:109487917:A:G
chr12:109488060	['C', 'T']	19959	7393.370427898587	935.5663958302836	-0.0114546723067733	0.0129666609354238	-0.8833941416236238	0.377034	0.377034	chr12	109488060	0.4236194844186545	chr12:109488060:C:T
chr12:109492692	['G', 'A']	19959	7755.371081189709	996.7137612771636	-0.010182722829098	0.0127592132133206	-0.7980682396989273	0.42484	0.42484	chr12	109492692	0.3717745998327854	chr12:109492692:G:A
chr12:109493100	['C', 'G']	19959	7369.846246366644	930.5051903850768	-0.0119058648517284	0.0129893493922239	-0.916586696702138	0.35937	0.35937	chr12	109493100	0.4444581803663375	chr12:109493100:C:G
chr12:109493565	['C', 'T']	19959	9775.959208218492	1497.523852009381	0.0218069744178273	0.0117318663594141	1.858781352408482	0.0630729	0.0630729	chr12	109493565	1.2001572003204086	chr12:109493565:C:T
chr12:109493825	['G', 'A']	19959	7551.756726962971	958.6761000913494	-0.0107912916721647	0.0128735624759725	-0.8382521693047924	0.401899	0.401899	chr12	109493825	0.3958830744126484	chr12:109493825:G:A
chr12:109493854	['C', 'T']	19959	580.0871918220084	81.21897863060761	0.014040526018075	0.0423833071968231	0.3312749038878086	0.74044	0.74044	chr12	109493854	0.1305101278580325	chr12:109493854:C:T
chr12:109493936	['C', 'T']	19959	7368.738387533196	932.8278842542908	-0.0114933704812103	0.0129889329141463	-0.8848587145055453	0.376244	0.376244	chr12	109493936	0.4245304170796112	chr12:109493936:C:T
chr12:109494780	['C', 'T']	19959	7367.845745213992	932.4566724599464	-0.0114103478828371	0.0129899671577208	-0.8783969770127645	0.379739	0.379739	chr12	109494780	0.4205147976060372	chr12:109494780:C:T
chr12:109495175	['A', 'T']	19959	10669.672897664626	1574.1574212776236	0.0141102635577285	0.0114454716733253	1.2328249949378474	0.217656	0.217656	chr12	109495175	0.6622293563909145	chr12:109495175:A:T
chr12:109495179	['C', 'G']	19959	10668.672647088302	1574.0637034915858	0.0141275874633796	0.0114455920864744	1.2343256125713755	0.217096	0.217096	chr12	109495179	0.6633481783600953	chr12:109495179:C:G
chr12:109495717	['G', 'A']	19959	10671.534672812908	1574.424506263789	0.0140926389833825	0.0114436006743602	1.2314864337199027	0.218156	0.218156	chr12	109495717	0.6612328380012154	chr12:109495717:G:A
chr12:109496183	['C', 'G']	19959	441.02209640244513	61.775132985210185	0.0103660057846035	0.0480093356856992	0.2159164595083383	0.829055	0.829055	chr12	109496183	0.0814166571407096	chr12:109496183:C:G
chr12:109496324	['T', 'C']	19959	588.0294618699269	82.9206575559125	0.013926803966046	0.0421067134790043	0.3307502014611142	0.740837	0.740837	chr12	109496324	0.1302773355937311	chr12:109496324:T:C
chr12:109496585	['C', 'G']	19959	7545.512202455524	957.46231944901	-0.0110948289458827	0.0128777235396109	-0.8615520368763826	0.388944	0.388944	chr12	109496585	0.4101129237172994	chr12:109496585:C:G
chr12:109497276	['G', 'A']	19959	7422.090535392017	936.9225636453018	-0.0067924958177983	0.0129761447092716	-0.5234602395382478	0.60066	0.60066	chr12	109497276	0.2213712882419012	chr12:109497276:G:A
chr12:109497670	['C', 'T']	19959	7543.133794347565	959.1119096564686	-0.0106600460405692	0.0128781202977351	-0.8277641297110734	0.407814	0.407814	chr12	109497670	0.389537869243553	chr12:109497670:C:T
chr12:109498089	['G', 'C']	19959	7547.0	954.9188435422302	-0.0116387516310886	0.0128784385505315	-0.9037393458392732	0.366145	0.366145	chr12	109498089	0.4363468921217937	chr12:109498089:G:C
chr12:109498406	['G', 'A']	19959	7552.135147324113	961.266950264112	-0.0104366927887436	0.0128736480797529	-0.8107020421940858	0.417546	0.417546	chr12	109498406	0.3792956724062739	chr12:109498406:G:A
chr12:109498433	['G', 'T']	19959	579.0290109229381	80.53512757094438	0.0132944060749193	0.0424177755884653	0.3134159179844978	0.753968	0.753968	chr12	109498433	0.1226470861174073	chr12:109498433:G:T
chr12:109499143	['C', 'T']	19959	7364.737986671344	934.1021135802632	-0.0112022426253265	0.0129944109512136	-0.8620816031895826	0.388653	0.388653	chr12	109499143	0.4104379756404256	chr12:109499143:C:T
chr12:109499287	['A', 'G']	19959	570.0	23.71650927945273	-0.0834642025500129	0.0424186133470583	-1.9676315646419176	0.0491243	0.0491243	chr12	109499287	1.3087036250807065	chr12:109499287:A:G
chr12:109499729	['G', 'A']	19959	29699.48802485219	4063.649762550368	0.0050635235071808	0.0115474975012482	0.438495310921996	0.661032	0.661032	chr12	109499729	0.1797775161769403	chr12:109499729:G:A
chr12:109500102	['C', 'T']	19959	29284.46723118549	4004.882670142612	0.0055206933738252	0.011404379403763	0.4840853831996914	0.628331	0.628331	chr12	109500102	0.2018115129454996	chr12:109500102:C:T
chr12:109500846	['C', 'T']	19959	503.0	70.57498268359204	0.009158416005638	0.0450688013084394	0.2032096647736468	0.838973	0.838973	chr12	109500846	0.0762520154998966	chr12:109500846:C:T
chr12:109501052	['A', 'G']	19959	29304.936513504035	4003.9621548579184	0.0048312700999145	0.0114122497471677	0.4233407265831674	0.672051	0.672051	chr12	109501052	0.172597768347747	chr12:109501052:A:G
chr12:109503498	['G', 'A']	19959	7545.268230341302	957.0357390113826	-0.0110668098154109	0.0128783259850742	-0.859336052545741	0.390165	0.390165	chr12	109503498	0.4087516918574998	chr12:109503498:G:A
chr12:109503645	['T', 'A']	19959	7364.106885147324	933.9977933594027	-0.0111612820228317	0.0129905189064299	-0.8591867733095093	0.390248	0.390248	chr12	109503645	0.408659313995691	chr12:109503645:T:A
chr12:109503646	['C', 'T']	19959	7363.475720370835	935.1204326562192	-0.0109453313298891	0.0129909665871427	-0.8425340221197855	0.399499	0.399499	chr12	109503646	0.398484303446424	chr12:109503646:C:T
chr12:109503666	['G', 'T']	19959	1624.0813708788455	187.04490979148707	-0.0087330744012218	0.0254894378062893	-0.3426154184956984	0.731891	0.731891	chr12	109503666	0.1355535932904701	chr12:109503666:G:T
chr12:109504414	['G', 'A']	19959	9777.489878745364	1500.5860376003232	0.0220842417717216	0.0117325607594582	1.882303635539942	0.0598093	0.0598093	chr12	109504414	1.223231280482331	chr12:109504414:G:A
chr12:109505104	['C', 'T']	19959	7418.0	939.8237178713706	-0.0061865111483739	0.0129705045029779	-0.4769676574225477	0.63339	0.63339	chr12	109505104	0.1983287975777825	chr12:109505104:C:T
chr12:109505215	['C', 'T']	19959	11321.701743836438	1671.492997740817	0.016186424620411	0.0112135676008179	1.443467877183922	0.148904	0.148904	chr12	109505215	0.8270936356622325	chr12:109505215:C:T
chr12:109506881	['A', 'G']	19959	581.0	81.3001052443021	0.0135421703838076	0.0423485023293405	0.3197792044330492	0.749139	0.749139	chr12	109506881	0.1254375930719535	chr12:109506881:A:G
chr12:109507398	['G', 'A']	19959	1213.0	99.68234030712289	-0.0560340925649394	0.0296864324813251	-1.887532043474366	0.0591033	0.0591033	chr12	109507398	1.2283882698500583	chr12:109507398:G:A
chr12:109508207	['G', 'A']	19959	7372.0	931.6119888672032	-0.0118920106428129	0.0129874814135134	-0.9156517929980864	0.359861	0.359861	chr12	109508207	0.4438652175387046	chr12:109508207:G:A
chr12:109509389	['A', 'G']	19959	559.0840348767288	41.92284101561089	-0.0681565279428347	0.0433429139067501	-1.5724952892984936	0.115852	0.115852	chr12	109509389	0.9360964644077444	chr12:109509389:A:G
chr12:109510100	['C', 'T']	19959	21873.479603087097	3068.069283892258	0.0082843118919579	0.0101313168724711	0.8176934939689974	0.413542	0.413542	chr12	109510100	0.3834803762155511	chr12:109510100:C:T
chr12:109510736	['T', 'C']	19959	9830.985118003708	1503.8968082513843	0.0214511232893664	0.0117094601214464	1.831948105795049	0.0669741	0.0669741	chr12	109510736	1.1740931137430448	chr12:109510736:T:C
chr12:109511329	['C', 'T']	19959	7450.373283896182	944.1326712263716	-0.0122637691286266	0.0129253354144497	-0.9488163158161804	0.342726	0.342726	chr12	109511329	0.465052947720081	chr12:109511329:C:T
chr12:109511643	['A', 'G']	19959	581.0291111333801	81.7561431581498	0.0148489011383868	0.0423514457746326	0.3506114340795647	0.725884	0.725884	chr12	109511643	0.1391327762489848	chr12:109511643:A:G
chr12:109511756	['T', 'C']	19959	594.0297625012527	85.2128603416792	0.0277372833493275	0.0417997856983979	0.6635747740302568	0.50697	0.50697	chr12	109511756	0.2950177393253243	chr12:109511756:T:C
chr12:109512339	['A', 'G']	19959	29298.211278195493	4008.9978052210527	0.0056035364296523	0.0114094683627127	0.4911303709790081	0.62334	0.62334	chr12	109512339	0.2052750033472331	chr12:109512339:A:G
chr12:109512848	['G', 'A']	19959	9772.468881539386	1497.631527287661	0.0217321220391489	0.0117336744332381	1.852115649091824	0.064024	0.064024	chr12	109512848	1.1936571961140978	chr12:109512848:G:A
chr12:109515015	['G', 'A']	19959	712.1784103437906	110.316445533486	0.0350741527236646	0.0382484363595322	0.9170087998884552	0.359149	0.359149	chr12	109515015	0.4447253384610498	chr12:109515015:G:A
chr12:109515182	['G', 'T']	19959	16627.499248346365	2408.859405984583	0.0174556609438646	0.0102643709053745	1.7006069933350485	0.0890324	0.0890324	chr12	109515182	1.050451919416085	chr12:109515182:G:T
chr12:109515366	['TG', 'T']	19959	993.4113138126652	56.30713887411778	-0.0616463825905604	0.032690975897374	-1.8857308752141675	0.0593457	0.0593457	chr12	109515366	1.2266107431613844	chr12:109515366:TG:T
chr12:109515370	['G', 'T']	19959	605.7283671933783	68.08464825603427	0.0018959856610858	0.0416155978120992	0.045559495976642	0.963662	0.963662	chr12	109515370	0.0160752661750746	chr12:109515370:G:T
chr12:109515526	['C', 'T']	19959	6589.650796832714	844.1121057609055	-0.0091306543517104	0.0135319189877536	-0.6747494098932799	0.499843	0.499843	chr12	109515526	0.3011663855456311	chr12:109515526:C:T
chr12:109515612	['A', 'G']	19959	29683.180194642315	4073.385152935586	0.0066393562409878	0.0115733606652235	0.5736757397475916	0.566194	0.566194	chr12	109515612	0.2470347371975108	chr12:109515612:A:G
chr12:109517512	['C', 'T']	19959	7351.209893249136	938.4835651323745	-0.0104335759921647	0.0130099609532521	-0.8019682787408117	0.422581	0.422581	chr12	109517512	0.3740900335039057	chr12:109517512:C:T
chr12:109518289	['C', 'T']	19959	588.0	83.26686864780532	0.0136204246014387	0.0421068384885931	0.3234729818323578	0.74634	0.74634	chr12	109518289	0.127063281796798	chr12:109518289:C:T
chr12:109519220	['G', 'A']	19959	818.0	70.17571030151528	-0.0404873142348029	0.0355488848060743	-1.1389193910208044	0.25475	0.25475	chr12	109519220	0.5938858073215361	chr12:109519220:G:A
chr12:109519327	['G', 'A']	19959	581.0	81.21899439110774	0.0135291308000765	0.0423489727138973	0.3194677446245781	0.749375	0.749375	chr12	109519327	0.1253007995570761	chr12:109519327:G:A
chr12:109522478	['G', 'T']	19959	570.0856885147325	23.652310823214147	-0.0836014250961698	0.0424186955133845	-1.970862707689604	0.0487534	0.0487534	chr12	109522478	1.311995091765462	chr12:109522478:G:T
chr12:109522585	['C', 'T']	19959	8821.325917017439	1381.7991124173548	0.022941736524989	0.0121561092732018	1.8872598139245216	0.0591399	0.0591399	chr12	109522585	1.228119414160339	chr12:109522585:C:T
chr12:109523157	['T', 'C']	19959	29295.0	4009.657728981522	0.0058473279977614	0.0114066038307391	0.512626552524227	0.608218	0.608218	chr12	109523157	0.2159407312076742	chr12:109523157:T:C
chr12:109523317	['C', 'T']	19959	801.0	24.917524275808	-0.0799204449499909	0.0359966497552289	-2.220218978528178	0.0264151	0.0264151	chr12	109523317	1.5781477408594575	chr12:109523317:C:T
chr12:109524713	['C', 'T']	19959	580.0290610281592	22.408051475237382	-0.0856376456715503	0.0420682976503549	-2.035681271995273	0.0417956	0.0417956	chr12	109524713	1.3788694358398186	chr12:109524713:C:T
chr12:109525171	['A', 'G']	19959	8654.86726461893	1338.8573421400777	0.0205843646790737	0.012243489968127	1.681249768869841	0.0927301	0.0927301	chr12	109525171	1.032779271874266	chr12:109525171:A:G
chr12:109526096	['A', 'G']	19959	469.0	44.86923413191492	-0.0237682305117949	0.0471447614717427	-0.5041542213770877	0.614159	0.614159	chr12	109526096	0.2117191795375173	chr12:109526096:A:G
chr12:109526297	['C', 'T']	19959	7452.746805632109	949.2923788669832	-0.011774970367455	0.012937899026279	-0.9101145667884774	0.362773	0.362773	chr12	109526297	0.4403650435175722	chr12:109526297:C:T
chr12:109526664	['A', 'T']	19959	801.0401342819922	24.93465856625584	-0.0798892778103322	0.0359966968282763	-2.2193502418137734	0.0264741	0.0264741	chr12	109526664	1.5771787950232143	chr12:109526664:A:T
chr12:109527707	['C', 'G']	19959	29110.29252280245	3980.899289056232	0.0053127474321682	0.0113556913698408	0.4678488749948057	0.639898	0.639898	chr12	109527707	0.193889247215377	chr12:109527707:C:G
chr12:109528080	['C', 'T']	19959	6808.705673048011	891.1748187854656	-0.0062536118401913	0.0133532802760064	-0.4683202711941901	0.639561	0.639561	chr12	109528080	0.1941180271040423	chr12:109528080:C:T
chr12:109528683	['G', 'A']	19959	2849.284812030075	387.0599501864143	0.0056469387097662	0.0198250584877371	0.2848384388504659	0.775771	0.775771	chr12	109528683	0.11026645930077	chr12:109528683:G:A
chr12:109528803	['C', 'T']	19959	589.3247944656107	85.67555023796285	0.0182671618808138	0.0420680597234989	0.4342287712073843	0.664127	0.664127	chr12	109528803	0.1777488632144767	chr12:109528803:C:T
chr12:109528857	['AAAAG', 'A']	19959	7570.827741838425	970.059092484883	-0.0101612756950662	0.0128608571924988	-0.7900931907550366	0.429483	0.429483	chr12	109528857	0.3670540219428885	chr12:109528857:AAAAG:A
chr12:109529127	['C', 'T']	19959	7421.743698952749	932.8989837541104	-0.0071332280230215	0.0129680927948694	-0.550059915197682	0.582284	0.582284	chr12	109529127	0.2348651432719814	chr12:109529127:C:T
chr12:109529259	['T', 'A']	19959	8914.446637939673	1388.8784867674374	0.0213380079213563	0.0121140654797484	1.7614241855492652	0.078182	0.078182	chr12	109529259	1.1068932239286644	chr12:109529259:T:A
chr12:109529607	['C', 'T']	19959	580.0	81.21198062849453	0.0140384018109287	0.0423832877097409	0.3312249372221841	0.740478	0.740478	chr12	109529607	0.1304878400739473	chr12:109529607:C:T
chr12:109530622	['C', 'T']	19959	9865.482862297054	1510.5303214757416	0.0211679126604566	0.0116977922179067	1.809564767961357	0.0703784	0.0703784	chr12	109530622	1.1525606107470572	chr12:109530622:C:T
chr12:109531043	['T', 'C']	19959	1391.0	120.15179550776077	-0.0535289731590417	0.0278311208977711	-1.923349525003454	0.0544504	0.0544504	chr12	109531043	1.2639989255105075	chr12:109531043:T:C
chr12:109531457	['A', 'G']	19959	631.1897459028719	82.93655198894788	0.0068943459348248	0.0406118739823082	0.1697618272387105	0.865199	0.865199	chr12	109531457	0.0628839911917219	chr12:109531457:A:G
chr12:109531881	['C', 'T']	19959	6852.37328990228	909.6905091810066	0.000894410907981	0.0134077484867228	0.0667085088049466	0.946814	0.946814	chr12	109531881	0.0237353290300326	chr12:109531881:C:T
chr12:109532165	['G', 'A']	19959	587.0294117647059	86.97609203187133	0.0204365920172217	0.0421395003103129	0.4849747117722762	0.6277	0.6277	chr12	109532165	0.2022478713492892	chr12:109532165:G:A
chr12:109532259	['A', 'C']	19959	8917.340348767288	1390.4983670912045	0.0214888175641658	0.0121126438679293	1.774081513373121	0.0760649	0.0760649	chr12	109532259	1.1188157013486146	chr12:109532259:A:C
chr12:109533410	['C', 'T']	19959	7572.379396733139	967.864482013954	-0.0105547602315496	0.0128541325267059	-0.8211180497494391	0.411589	0.411589	chr12	109533410	0.3855362405741768	chr12:109533410:C:T
chr12:109534232	['G', 'A']	19959	7398.3706784246915	916.612236894735	-0.0146732387647649	0.0129674584724376	-1.1315431467124413	0.25784	0.25784	chr12	109534232	0.5886497074957219	chr12:109534232:G:A
chr12:109535492	['A', 'G']	19959	7366.107185808779	925.6149886268704	-0.0126280680905919	0.0129963101226569	-0.971665647511515	0.331229	0.331229	chr12	109535492	0.4798716465592106	chr12:109535492:A:G
chr12:109536174	['G', 'C']	19959	29279.466980659385	4004.489983395565	0.0055494240588118	0.0114033669296164	0.4866478552399335	0.626513	0.626513	chr12	109536174	0.2030699130661767	chr12:109536174:G:C
chr12:109536224	['A', 'G']	19959	12214.223931452623	1810.125332598993	0.0162394435777755	0.010948699093152	1.4832304221359696	0.138029	0.138029	chr12	109536224	0.8600296584044068	chr12:109536224:A:G
chr12:109536346	['C', 'T']	19959	7528.754422007316	952.3671921981404	-0.0115286783040633	0.0128918802925195	-0.8942588701163127	0.371194	0.371194	chr12	109536346	0.4303990523560612	chr12:109536346:C:T
chr12:109536459	['G', 'A']	19959	1407.500528142446	117.99343340733904	-0.0559179172351662	0.0277186003669007	-2.017342740795052	0.0436731	0.0436731	chr12	109536459	1.359785979933232	chr12:109536459:G:A
chr12:109537126	['T', 'C']	19959	29284.33612308309	4005.864358860631	0.0055010044876931	0.0114040119716133	0.4823744925370276	0.629545	0.629545	chr12	109537126	0.2009732209918751	chr12:109537126:T:C
chr12:109537485	['A', 'G']	19959	569.057022598587	22.86622000672805	-0.0845665578353596	0.0424534017429751	-1.9919854325773327	0.0463863	0.0463863	chr12	109537485	1.333610267568933	chr12:109537485:A:G
chr12:109539088	['G', 'T']	19959	29689.46256764883	4060.318481115765	0.0047672506034881	0.0115423237842664	0.4130234684619126	0.679594	0.679594	chr12	109539088	0.1677504640855027	chr12:109539088:G:T
chr12:109539249	['C', 'A']	19959	7361.106434155141	927.1286390802716	-0.0126913786506412	0.01299516425104	-0.9766231811672214	0.328768	0.328768	chr12	109539249	0.4831104602917756	chr12:109539249:C:A
chr12:109539478	['C', 'T']	19959	571.0	25.52862706572095	-0.0802305020528963	0.0423837964535718	-1.8929522309494509	0.0583787	0.0583787	chr12	109539478	1.2337455802817592	chr12:109539478:C:T
chr12:109539548	['C', 'T']	19959	1393.0	122.6337241769989	-0.0521032981335961	0.0278151290509965	-1.8731999423072745	0.0610554	0.0610554	chr12	109539548	1.2142759191639814	chr12:109539548:C:T
chr12:109539613	['A', 'C']	19959	9875.0	1508.712773718671	0.0207254800687394	0.0116940922474412	1.7723034529058288	0.0763595	0.0763595	chr12	109539613	1.117136924017919	chr12:109539613:A:C
chr12:109539659	['T', 'G']	19959	21754.26984365604	3050.7742863244875	0.0112431018222099	0.0101080932572848	1.1122871085609634	0.266028	0.266028	chr12	109539659	0.5750726505662065	chr12:109539659:T:G
chr12:109539779	['G', 'A']	19959	7352.368373584528	929.4481979497716	-0.011881414063853	0.0130037849755985	-0.9136889056646448	0.360891	0.360891	chr12	109539779	0.4426239483618678	chr12:109539779:G:A
chr12:109539802	['C', 'T']	19959	7352.736784085784	929.106279067434	-0.0119560198176364	0.013003939947381	-0.9194151823228294	0.35789	0.35789	chr12	109539802	0.4462504362998329	chr12:109539802:C:T
chr12:109540536	['T', 'G']	19959	7423.0	933.224901281536	-0.0071598390146367	0.0129628900591202	-0.5523335446017583	0.580726	0.580726	chr12	109540536	0.236028729496634	chr12:109540536:T:G
chr12:109541349	['G', 'A']	19959	7350.8414854164575	926.5865179404173	-0.0123652973135532	0.0130052130512632	-0.9507954437049502	0.34172	0.34172	chr12	109541349	0.4663296023090755	chr12:109541349:G:A
chr12:109541438	['A', 'G']	19959	9874.989527484093	1508.924726490552	0.0207275943483388	0.011694560849592	1.772413228245496	0.0763412	0.0763412	chr12	109541438	1.1172410176999632	chr12:109541438:A:G
chr12:109541442	['T', 'C']	19959	580.1744098631784	81.21197303116705	0.0139600516087044	0.0423834828572943	0.3293748098925265	0.741876	0.741876	chr12	109541442	0.129668678300573	chr12:109541442:T:C
chr12:109541462	['T', 'C']	19959	1202.0602264755987	101.1485307224304	-0.0545874234549417	0.0298321196546211	-1.829820478293968	0.0672917	0.0672917	chr12	109541462	1.172038499914144	chr12:109541462:T:C
chr12:109541993	['T', 'G']	19959	580.0871918220084	81.26816601022462	0.0141147273459803	0.0423835271256015	0.3330238963867271	0.73912	0.73912	chr12	109541993	0.1312850458988136	chr12:109541993:T:G
chr12:109542461	['G', 'A']	19959	21929.88872180451	3070.2465335820666	0.0112186141112337	0.0101080524720494	1.1098690021896145	0.267069	0.267069	chr12	109542461	0.5733765197295604	chr12:109542461:G:A
chr12:109542711	['C', 'T']	19959	29280.93410833292	4002.934466782924	0.0053396377420613	0.0114003410007816	0.4683752654148895	0.639521	0.639521	chr12	109542711	0.1941451899900524	chr12:109542711:C:T
chr12:109542779	['C', 'T']	19959	7354.736984516711	926.4819436413304	-0.0125423671457883	0.0130011959725458	-0.9647087215878918	0.334702	0.334702	chr12	109542779	0.4753416925231052	chr12:109542779:C:T
chr12:109542814	['G', 'A']	19959	6851.716447830008	909.2399004307396	0.000709921702187	0.013405912370826	0.0529558662289894	0.957768	0.957768	chr12	109542814	0.0187396772700052	chr12:109542814:G:A
chr12:109543185	['C', 'T']	19959	580.0	81.21198062849453	0.0140384018109287	0.0423832877097409	0.3312249372221841	0.740478	0.740478	chr12	109543185	0.1304878400739473	chr12:109543185:C:T
chr12:109543459	['G', 'T']	19959	7354.73698451671	928.4030252938434	-0.0121511609289916	0.0130011836401158	-0.9346195904424064	0.349996	0.349996	chr12	109543459	0.4559369190435942	chr12:109543459:G:T
chr12:109543873	['C', 'T']	19959	29250.327603488025	3989.4820188160943	0.0040939467175205	0.0113934933746779	0.3593232192173257	0.719357	0.719357	chr12	109543873	0.1430555259571175	chr12:109543873:C:T
chr12:109543891	['T', 'G']	19959	1625.1756024096376	185.57558503263627	-0.0103268246859298	0.0255049063416712	-0.4048956129298679	0.685559	0.685559	chr12	109543891	0.1639551633809425	chr12:109543891:T:G
chr12:109544291	['A', 'G']	19959	10311.639016897134	1526.3264254413978	0.015796123515945	0.0116962592935462	1.350527815731744	0.176862	0.176862	chr12	109544291	0.7523654681818345	chr12:109544291:A:G
chr12:109544498	['A', 'G']	19959	568.2562406015038	24.9414798931498	-0.0816981832427264	0.0424895094652209	-1.9227848066732576	0.0545213	0.0545213	chr12	109544498	1.263433797443096	chr12:109544498:A:G
chr12:109544730	['G', 'A']	19959	13558.396562092812	1931.072936273347	0.0097065907099108	0.0106722398626464	0.9095176677844904	0.363088	0.363088	chr12	109544730	0.4399881042126985	chr12:109544730:G:A
chr12:109544773	['T', 'A']	19959	19580.98106022648	2729.220664120034	0.0057157826471746	0.0101104416349692	0.5653346167792813	0.571853	0.571853	chr12	109544773	0.2427155961958358	chr12:109544773:T:A
chr12:109545057	['CCTCA', 'C']	19959	14200.403308270676	1834.14945595796	-0.0077720877691044	0.0105668260941421	-0.7355177136314416	0.462033	0.462033	chr12	109545057	0.3353270045172941	chr12:109545057:CCTCA:C
chr12:109545504	['A', 'G']	19959	9972.498947684908	1525.240708651303	0.0208969181208146	0.0116577200682485	1.7925390212216905	0.0730618	0.0730618	chr12	109545504	1.1363096324192332	chr12:109545504:A:G
chr12:109547087	['CAA', 'C']	19959	7347.3681230584225	932.5236881513848	-0.0113375448446714	0.013005459123769	-0.8717527568058451	0.383354	0.383354	chr12	109547087	0.4164000008599066	chr12:109547087:CAA:C
chr12:109548279	['C', 'T']	19959	582.0583253996092	82.31099160770486	0.0154897033858975	0.0423156044553627	0.3660518048900171	0.71433	0.71433	chr12	109548279	0.1461011102550395	chr12:109548279:C:T
chr12:109549113	['C', 'G']	19959	26357.96181599519	3624.064748761296	0.0060221581057223	0.0107144943518453	0.5620571450191841	0.574083	0.574083	chr12	109549113	0.2410253134624725	chr12:109549113:C:G
chr12:109549130	['G', 'A']	19959	29278.93390790199	4003.290937007625	0.0054773228559831	0.0114005533471299	0.4804435968331354	0.630917	0.630917	chr12	109549130	0.2000277704118573	chr12:109549130:G:A
chr12:109549771	['C', 'G']	19959	9043.0777443609	1163.5104168474136	-0.0063613586456001	0.0120631993850721	-0.5273359448466167	0.597966	0.597966	chr12	109549771	0.2233235090419741	chr12:109549771:C:G
chr12:109549786	['A', 'G']	19959	1391.8368175665512	120.07358846840258	-0.0534304373704338	0.0278313333476834	-1.919794380777705	0.0548981	0.0548981	chr12	109549786	1.2604426860379712	chr12:109549786:A:G
chr12:109550033	['A', 'G']	19959	29275.9336072556	4005.3091959450585	0.0057973644069829	0.011400770191888	0.5085063824115962	0.611104	0.611104	chr12	109550033	0.2138848735830008	chr12:109550033:A:G
chr12:109550057	['C', 'A']	19959	8739.18928535632	1113.9732536299489	-0.0064047193911381	0.0122049150950975	-0.5247655834747069	0.599752	0.599752	chr12	109550057	0.2220282951108353	chr12:109550057:C:A
chr12:109550383	['C', 'T']	19959	9066.725605172152	1174.2118959477968	-0.0055682277452222	0.0120522075568366	-0.4620089488969738	0.64408	0.64408	chr12	109550383	0.1910601863657376	chr12:109550383:C:T
chr12:109550398	['A', 'C']	19959	9067.2714743911	1174.5296101880265	-0.0055814565501875	0.0120520068311182	-0.4631142869730446	0.643288	0.643288	chr12	109550398	0.1915945499246605	chr12:109550398:A:C
chr12:109550409	['A', 'G']	19959	18900.62880914194	2686.5425762640834	0.0131932244958632	0.0101577857565426	1.298828781397112	0.194018	0.194018	chr12	109550409	0.7121579765747306	chr12:109550409:A:G
chr12:109550813	['T', 'C']	19959	9784.902501378516	1511.0185091467124	0.0233812067449851	0.0117313216635653	1.9930581920365824	0.0462687	0.0462687	chr12	109550813	1.3347127025912606	chr12:109550813:T:C
chr12:109550918	['G', 'A']	19959	1401.4281164695212	122.60717314994646	-0.0529135603097118	0.0278556225673531	-1.899564807132566	0.0575047	0.0575047	chr12	109550918	1.24029665790781	chr12:109550918:G:A
chr12:109551053	['C', 'T']	19959	1086.0	132.22968226139724	0.002242498375184	0.0312692538983767	0.0717157621500036	0.942829	0.942829	chr12	109551053	0.0255670676981183	chr12:109551053:C:T
chr12:109551423	['G', 'T']	19959	17146.295379372557	2198.7857997013944	-0.0106798810214013	0.0101840384378477	-1.0486882081778888	0.294334	0.294334	chr12	109551423	0.5311595674637472	chr12:109551423:G:T
chr12:109551636	['A', 'G']	19959	2856.003309100026	386.59756016068906	0.0049717130862736	0.0198091387999392	0.2509807789467786	0.801832	0.801832	chr12	109551636	0.0959166156508454	chr12:109551636:A:G
chr12:109552564	['T', 'C']	19959	17381.61259771497	2475.8908539798163	0.0109287283602238	0.0101795226234158	1.0735992997436503	0.283015	0.283015	chr12	109552564	0.5481905459435857	chr12:109552564:T:C
chr12:109553245	['A', 'G']	19959	29288.46743160637	4012.064730886719	0.0065930935256672	0.0114014008533125	0.5782704783817613	0.563088	0.563088	chr12	109553245	0.2494237278344735	chr12:109553245:A:G
chr12:109553880	['C', 'T']	19959	9016.451748672212	1158.8660764557246	-0.0065613608045111	0.0120742247622164	-0.5434188060705492	0.586848	0.586848	chr12	109553880	0.2314743711706512	chr12:109553880:C:T
chr12:109554193	['A', 'G']	19959	7550.648155573378	957.9054583886184	-0.0113221909893569	0.0128770431985522	-0.879253941668054	0.379274	0.379274	chr12	109554193	0.4210469280421438	chr12:109554193:A:G
chr12:109554344	['C', 'G']	19959	7362.737786240417	935.64697873468	-0.0110347418676456	0.0129950299325826	-0.8491509388507109	0.395808	0.395808	chr12	109554344	0.4025154321590731	chr12:109554344:C:G
chr12:109555076	['A', 'G']	19959	12116.070479723294	1811.8488107815217	0.0188013362207337	0.0109802276224566	1.712290206286928	0.0868587	0.0868587	chr12	109555076	1.0611866749398438	chr12:109555076:A:G
chr12:109555218	['C', 'T']	19959	12468.708341936805	1858.921766921064	0.0193600346620869	0.0111246562562955	1.7402816065557845	0.081825	0.081825	chr12	109555218	1.087113986019958	chr12:109555218:C:T
chr12:109555493	['C', 'T']	19959	7762.405959512554	981.645303795986	-0.0125780712271639	0.012971112110637	-0.969698752110024	0.332208	0.332208	chr12	109555493	0.4785899133836568	chr12:109555493:C:T
chr12:109555561	['G', 'A']	19959	12168.723580103786	1815.663495114797	0.0185854538242561	0.0110083205670718	1.6883096482354445	0.0913674	0.0913674	chr12	109555561	1.0392087334303433	chr12:109555561:G:A
chr12:109555798	['C', 'A']	19959	29251.793564877466	4006.6963107323295	0.0062190511585643	0.011392475337258	0.5458911232597077	0.585147	0.585147	chr12	109555798	0.2327350172185063	chr12:109555798:C:A
chr12:109556023	['T', 'C']	19959	579.0870414912808	80.35514962882316	0.0120858179957817	0.042418268619041	0.2849201155361771	0.775708	0.775708	chr12	109556023	0.1103017295846411	chr12:109556023:T:C
chr12:109556137	['G', 'T']	19959	9016.71056983912	1161.3712277058282	-0.0063562247860926	0.012071721080454	-0.5265384068875114	0.59852	0.59852	chr12	109556137	0.222921332735409	chr12:109556137:G:T
chr12:109556307	['A', 'C']	19959	9808.45715144833	1513.5587659708035	0.0234833113958436	0.0117102997570151	2.0053552755364543	0.0449386	0.0449386	chr12	109556307	1.3473804615507452	chr12:109556307:A:C
chr12:109556372	['G', 'T']	19959	2848.1426996693053	386.8916756296604	0.0058747209073273	0.0198245431498207	0.2963357522506381	0.766977	0.766977	chr12	109556372	0.1152176594184939	chr12:109556372:G:T
chr12:109556403	['C', 'G']	19959	9003.255437506265	1159.609649765944	-0.0062205705778435	0.0120744207055498	-0.5151858403429973	0.606429	0.606429	chr12	109556403	0.2172200385124984	chr12:109556403:C:G
chr12:109556660	['A', 'T']	19959	590.2772356905747	80.00517312385873	0.0083547378921927	0.0421004451201734	0.19844773299533	0.842697	0.842697	chr12	109556660	0.0743285521636827	chr12:109556660:A:T
chr12:109556662	['A', 'T']	19959	569.6553942012956	74.23516296993066	0.0038156709455545	0.0427956874480093	0.0891601741458197	0.928956	0.928956	chr12	109556662	0.032004855876912	chr12:109556662:A:T
chr12:109556836	['A', 'G']	19959	12112.427461789026	1810.517006678548	0.0186569300080449	0.0109823764338254	1.6988062757147997	0.0893713	0.0893713	chr12	109556836	1.0488019247471758	chr12:109556836:A:G
chr12:109557065	['A', 'T']	19959	29263.46617897585	4009.0148245141736	0.0065953955976445	0.0113926805644983	0.5789151692883447	0.562653	0.562653	chr12	109557065	0.2497593611800311	chr12:109557065:A:T
chr12:109557292	['A', 'G']	19959	29252.46562781842	4007.5554583517433	0.0063951026230176	0.011390067185883	0.561463116823731	0.574488	0.574488	chr12	109557292	0.2407190384956475	chr12:109557292:A:G
chr12:109557383	['C', 'T']	19959	1203.0	101.81652060679562	-0.0536776790755981	0.0298204090048509	-1.8000316181735254	0.0718708	0.0718708	chr12	109557383	1.1434475209474564	chr12:109557383:C:T
chr12:109557958	['G', 'A']	19959	581.0	81.7692480783808	0.0148737367642352	0.042351430472491	0.3511979783987785	0.725444	0.725444	chr12	109557958	0.1393961069059995	chr12:109557958:G:A
chr12:109558052	['C', 'T']	19959	580.0581249686827	81.25750096859002	0.0140795356058114	0.042383328676472	0.3321951353393187	0.739745	0.739745	chr12	109558052	0.1309179615911186	chr12:109558052:C:T
chr12:109558171	['T', 'C']	19959	9792.943918207788	1514.135869147649	0.0238059850350538	0.0117160132450379	2.0319185833232423	0.0421751	0.0421751	chr12	109558171	1.3749438789961768	chr12:109558171:T:C
chr12:109558176	['C', 'T']	19959	9790.98110938518	1514.3472077979425	0.0239031785468189	0.0117166507937002	2.04010335100804	0.0413532	0.0413532	chr12	109558176	1.3834908781653628	chr12:109558176:C:T
chr12:109558269	['T', 'C']	19959	10639.06609209801	1651.364235451347	0.0240664321713446	0.0114373415936395	2.1041980756024823	0.0353737	0.0353737	chr12	109558269	1.451319511699475	chr12:109558269:T:C
chr12:109558312	['C', 'A']	19959	9789.490480008017	1519.6064983442868	0.024446382155307	0.0117134475075323	2.0870356177877465	0.0368976	0.0368976	chr12	109558312	1.4330018815551453	chr12:109558312:C:A
chr12:109558884	['G', 'A']	19959	7368.322556390978	926.7326071616276	-0.012309286239831	0.0129867655315384	-0.9478331005466928	0.343226	0.343226	chr12	109558884	0.4644198209724091	chr12:109558884:G:A
chr12:109559417	['C', 'T']	19959	596.0	84.85018784077101	0.0144599010215736	0.0418288949025061	0.345691681677856	0.729578	0.729578	chr12	109559417	0.1369282703795515	chr12:109559417:C:T
chr12:109559840	['G', 'C']	19959	28052.81104374405	3823.7162557384513	0.0037965179709253	0.0110375162722151	0.3439648809834441	0.730876	0.730876	chr12	109559840	0.1361562989433584	chr12:109559840:G:C
chr12:109560024	['C', 'T']	19959	3710.3717993686414	503.67197578670624	0.0030545440865344	0.01729636470648	0.1766003514825306	0.859824	0.859824	chr12	109560024	0.0655904367229704	chr12:109560024:C:T
chr12:109560042	['C', 'T']	19959	7508.0	941.4093279398904	-0.0125855435256008	0.0129056256872049	-0.9751982453728304	0.329474	0.329474	chr12	109560042	0.4821788514859069	chr12:109560042:C:T
chr12:109560173	['G', 'A']	19959	9117.456809299529	1176.6545092065812	-0.005863611068525	0.012004392269922	-0.4884554700213184	0.625233	0.625233	chr12	109560173	0.2039581078446616	chr12:109560173:G:A
chr12:109560292	['A', 'G']	19959	29288.467431606376	4020.032861809912	0.0074696096449454	0.011403486349273	0.6550285953051246	0.512457	0.512457	chr12	109560292	0.290342570167214	chr12:109560292:A:G
chr12:109560320	['C', 'T']	19959	12077.815393866507	1818.121403245069	0.0200089499468036	0.0109966884657233	1.8195432205951343	0.0688436	0.0688436	chr12	109560320	1.16213642743141	chr12:109560320:C:T
chr12:109560440	['T', 'C']	19959	1628.0815712997294	187.70760928252832	-0.0092765128831607	0.0254448057770268	-0.3645739316877071	0.715433	0.715433	chr12	109560440	0.1454310314957353	chr12:109560440:T:C
chr12:109560479	['G', 'A']	19959	12080.210502580549	1819.349183377839	0.0201119952118732	0.0109955035580985	1.8291108820623416	0.0673979	0.0673979	chr12	109560479	1.1713536351059308	chr12:109560479:G:A
chr12:109560786	['T', 'C']	19959	29696.463619963924	4078.5216540747415	0.0071308185067625	0.0115427190686855	0.6177763198021432	0.53673	0.53673	chr12	109560786	0.2702441295679425	chr12:109560786:T:C
chr12:109560789	['C', 'T']	19959	581.0291111333801	81.75041140163127	0.0148363713153046	0.0423514669546013	0.35031540539572	0.726106	0.726106	chr12	109560789	0.1389999745413507	chr12:109560789:C:T
chr12:109561200	['G', 'A']	19959	7501.751716189809	942.5965721063476	-0.0126009642475653	0.012911971063854	-0.9759132966802184	0.329119	0.329119	chr12	109561200	0.4826470452140743	chr12:109561200:G:A
chr12:109561232	['G', 'A']	19959	7502.127630787733	942.7903541246244	-0.0126003373544305	0.0129121208665333	-0.9758534236686948	0.329149	0.329149	chr12	109561232	0.4826074600163551	chr12:109561232:G:A
chr12:109561243	['C', 'T']	19959	3702.185489528009	502.3792266932223	0.002643067466463	0.0173139570519994	0.1526553091546338	0.878672	0.878672	chr12	109561243	0.0561732127238579	chr12:109561243:C:T
chr12:109561263	['G', 'A']	19959	7542.377893576511	958.1308438865688	-0.0113182870736047	0.0128769228241242	-0.8789589895188719	0.379434	0.379434	chr12	109561263	0.4208637558121565	chr12:109561263:G:A
chr12:109561718	['G', 'T']	19959	1631.0	190.1486825111564	-0.0079689973589769	0.025424523413375	-0.3134374331982434	0.753952	0.753952	chr12	109561718	0.1226563024043599	chr12:109561718:G:T
chr12:109562059	['T', 'C']	19959	6854.747531452056	917.4678019795116	0.0018581593597776	0.0133966536542992	0.13870324692475	0.889686	0.889686	chr12	109562059	0.0507632433876577	chr12:109562059:T:C
chr12:109562186	['A', 'G']	19959	592.1186670007517	86.60928968400361	0.0300956870555913	0.0418652358989591	0.7188705953604698	0.472229	0.472229	chr12	109562186	0.3258473460305947	chr12:109562186:A:G
chr12:109562388	['C', 'T']	19959	29288.934910056625	4020.544175096923	0.0073852275055073	0.0114034987390325	0.6476282125790691	0.517233	0.517233	chr12	109562388	0.2863137744708703	chr12:109562388:C:T
chr12:109562589	['C', 'T']	19959	7887.395179877743	995.5595256839326	-0.0119670326509361	0.012669606045852	-0.944546547669024	0.344902	0.344902	chr12	109562589	0.4623042872607756	chr12:109562589:C:T
chr12:109562943	['G', 'A']	19959	7537.1328923632	962.637494986267	-0.0105916252420972	0.0128806805543269	-0.8222877042424043	0.410923	0.410923	chr12	109562943	0.3862395499195963	chr12:109562943:G:A
chr12:109563390	['A', 'G']	19959	29294.403187011427	4026.489614542592	0.0081302052446327	0.0114037461388056	0.7129416198565344	0.47589	0.47589	chr12	109563390	0.3224934210479507	chr12:109563390:A:G
chr12:109563410	['G', 'A']	19959	6936.6950944530745	927.877541939994	0.0018942877918678	0.0133208990968178	0.1422041994387853	0.88692	0.88692	chr12	109563410	0.0521155516738384	chr12:109563410:G:A
chr12:109563582	['C', 'T']	19959	9811.491582322878	1534.1687857030345	0.0263932013899714	0.0117159522229766	2.252757683512124	0.0242853	0.0242853	chr12	109563582	1.6146565272521007	chr12:109563582:C:T
chr12:109563811	['G', 'A']	19959	7541.0	960.4006079483684	-0.0109606895347138	0.0128768063204923	-0.8511962719568796	0.394671	0.394671	chr12	109563811	0.4037647839229049	chr12:109563811:G:A
chr12:109564077	['C', 'T']	19959	580.0290610281592	81.24260927048286	0.0140830156236792	0.0423833149025793	0.332277351501408	0.739683	0.739683	chr12	109564077	0.1309543624945674	chr12:109564077:C:T
chr12:109564328	['C', 'T']	19959	7752.214511357367	984.1665626223042	-0.011112171235916	0.0127566092696074	-0.871091290880153	0.383715	0.383715	chr12	109564328	0.4159912232413561	chr12:109564328:C:T
chr12:109564972	['C', 'T']	19959	15316.83707527313	1959.964288600956	-0.0105926042841677	0.0103937305573593	-1.0191340083053868	0.308152	0.308152	chr12	109564972	0.5112350092211686	chr12:109564972:C:T
chr12:109565014	['A', 'G']	19959	29691.46286831029	4079.2106842006215	0.0073471918657023	0.0115382290690707	0.6367694575762199	0.524282	0.524282	chr12	109565014	0.2804350525187144	chr12:109565014:A:G
chr12:109565594	['G', 'A']	19959	852.0426896482613	110.09605434767396	-0.0026295950262662	0.0350620263928579	-0.0749983756444221	0.940217	0.940217	chr12	109565594	0.026771900627615	chr12:109565594:G:A
chr12:109565867	['G', 'A']	19959	11109.78315124787	1442.2888973681502	-0.0117011910155439	0.0112462481900481	-1.04045285305889	0.298142	0.298142	chr12	109565867	0.5255768395212211	chr12:109565867:G:A
chr12:109566235	['C', 'T']	19959	16499.65335471263	2337.3059948203486	0.0123774175351435	0.0102680816476054	1.2054264817839593	0.228053	0.228053	chr12	109566235	0.6419642103124266	chr12:109566235:C:T
chr12:109566999	['C', 'T']	19959	1393.069796572803	125.78253213986557	-0.0495113260808247	0.0278107545619126	-1.7802942372743584	0.075043	0.075043	chr12	109566999	1.124689812456782	chr12:109566999:C:T
chr12:109567155	['C', 'T']	19959	29646.39755412991	4075.5277875070633	0.0076092233383703	0.0115277461201315	0.6600790179688223	0.509211	0.509211	chr12	109567155	0.293102223267201	chr12:109567155:C:T
chr12:109567192	['G', 'A']	19959	18166.46113366411	2576.5308146653206	0.0155509014397976	0.010137414712366	1.5340105816947618	0.125043	0.125043	chr12	109567192	0.9029406153806132	chr12:109567192:G:A
chr12:109567597	['G', 'A']	19959	2546.3827420324715	356.6434708055911	-0.0001623160476166	0.0206741817618205	-0.0078511473627652	0.993736	0.993736	chr12	109567597	0.0027289767410839	chr12:109567597:G:A
chr12:109570641	['G', 'T']	19959	580.2325697960001	81.78911931290435	0.015375297335455	0.042385325095012	0.3627504873677237	0.716795	0.716795	chr12	109570641	0.1446050327543897	chr12:109570641:G:T
chr12:109571249	['G', 'T']	19959	7322.870330441758	926.7672185004964	-0.011681442619572	0.0130297838633027	-0.896518525719506	0.369987	0.369987	chr12	109571249	0.4318135351963848	chr12:109571249:G:T
chr12:109571370	['T', 'G']	19959	580.465326179612	81.1869541091237	0.0137829099171609	0.0423838705733013	0.3251923368660699	0.745039	0.745039	chr12	109571370	0.1278209929678419	chr12:109571370:T:G
chr12:109571733	['A', 'G']	19959	1631.1634514205543	192.99137990368527	-0.0063666453235581	0.0254251571181326	-0.2504073148487079	0.802275	0.802275	chr12	109571733	0.0956767408041247	chr12:109571733:A:G
chr12:109571951	['A', 'G']	19959	17589.0	2496.803242080043	0.0149816617031288	0.0101750790166829	1.4723877503619518	0.140932	0.140932	chr12	109571951	0.8509903848499908	chr12:109571951:A:G
chr12:109572346	['A', 'G']	19959	31334.129323308265	4322.23552651462	0.0096060676669971	0.0122561108584822	0.7837778050407344	0.43318	0.43318	chr12	109572346	0.3633316030396755	chr12:109572346:A:G
chr12:109573061	['A', 'G']	19959	24052.43564554932	3254.3718368962395	0.0029773327472287	0.0103540832192177	0.2875515566363844	0.773693	0.773693	chr12	109573061	0.1114313324110129	chr12:109573061:A:G
chr12:109574662	['G', 'T']	19959	16145.044552470685	2277.942854331108	0.0119103637198818	0.0102976968756157	1.1566046139972197	0.247448	0.247448	chr12	109574662	0.6065160520264923	chr12:109574662:G:T
chr12:109574705	['C', 'G']	19959	16148.236281633675	2279.9645455368386	0.0120099223618306	0.0102996868261291	1.1660473337269748	0.243609	0.243609	chr12	109574705	0.6133066709729276	chr12:109574705:C:G
chr12:109574961	['A', 'G']	19959	9451.26180451128	1438.4713746147995	0.0192666746007892	0.0118750437878609	1.6224508258642631	0.104723	0.104723	chr12	109574961	0.979957925044164	chr12:109574961:A:G
chr12:109575834	['T', 'G']	19959	25832.8828923632	3548.09546574198	0.0088975903583512	0.0105867093006051	0.8404491051664794	0.400667	0.400667	chr12	109575834	0.3972164257432069	chr12:109575834:T:G
chr12:109576074	['G', 'A']	19959	3710.0	502.0163483940783	0.0022771409748364	0.0172907007518656	0.1316974371088317	0.895225	0.895225	chr12	109576074	0.0480677982285388	chr12:109576074:G:A
chr12:109576250	['C', 'T']	19959	17588.287325214253	2498.299347716811	0.0151804039060965	0.0101744549667615	1.4920115087922317	0.135712	0.135712	chr12	109576250	0.8673817492203844	chr12:109576250:C:T
chr12:109576692	['G', 'A']	19959	1393.418884378289	125.01453981790152	-0.049982991613291	0.0278128611555777	-1.797117935249433	0.072332	0.072332	chr12	109576692	1.1406695263731546	chr12:109576692:G:A
chr12:109576827	['C', 'T']	19959	9723.333149503662	1446.8425019729034	0.0169550018875705	0.0118158051868411	1.434942572212745	0.151319	0.151319	chr12	109576827	0.8201065374289693	chr12:109576827:C:T
chr12:109577554	['C', 'T']	19959	6929.735992783401	928.2961679743082	0.0020723502330461	0.0133309386136747	0.155454187668401	0.876465	0.876465	chr12	109577554	0.0572654219664903	chr12:109577554:C:T
chr12:109577682	['TG', 'T']	19959	16392.463920625374	2286.1515976764526	0.0106837239811088	0.0102760413931156	1.03967311656279	0.298504	0.298504	chr12	109577682	0.5250498448820549	chr12:109577682:TG:T
chr12:109577759	['G', 'A']	19959	15192.761198516886	2160.0758898677973	0.0115700906397392	0.0104131805023769	1.1111005554065116	0.266538	0.266538	chr12	109577759	0.5742408653847392	chr12:109577759:G:A
chr12:109577854	['A', 'C']	19959	580.0	81.21198062849453	0.0140384018109287	0.0423832877097409	0.3312249372221841	0.740478	0.740478	chr12	109577854	0.1304878400739473	chr12:109577854:A:C
chr12:109578108	['G', 'A']	19959	581.0291111333801	81.81425575378026	0.0149309760265345	0.0423514193708658	0.3525496016033347	0.72443	0.72443	chr12	109578108	0.1400035730395374	chr12:109578108:G:A
chr12:109578438	['CTAAG', 'C']	19959	16395.28579303433	2284.3690070691428	0.0103401583612428	0.0102759924976588	1.0062442497499506	0.31431	0.31431	chr12	109578438	0.50264180136953	chr12:109578438:CTAAG:C
chr12:109578754	['G', 'A']	19959	7449.492959158106	945.5153103256264	-0.0118621332040858	0.0129435323082102	-0.9164525510985556	0.359441	0.359441	chr12	109578754	0.4443723861636461	chr12:109578754:G:A
chr12:109579142	['T', 'A']	19959	29447.52404643445	4065.851073533529	0.0083938152327365	0.0115120535233464	0.7291327490541921	0.465929	0.465929	chr12	109579142	0.3316802576822423	chr12:109579142:T:A
chr12:109579147	['T', 'A']	19959	24599.858499095822	3391.022477255693	0.0078525830044909	0.0104616585036894	0.7506059389839195	0.452899	0.452899	chr12	109579147	0.3439986382372489	chr12:109579147:T:A
chr12:109579320	['T', 'C']	19959	23848.974491330056	3229.034360824829	0.0026714812985394	0.0103383022451222	0.2584061904167948	0.796096	0.796096	chr12	109579320	0.0990345581965544	chr12:109579320:T:C
chr12:109581093	['C', 'T']	19959	7660.151383042694	977.3167241538108	-0.0116144843507367	0.012812147017511	-0.9065213140984584	0.364671	0.364671	chr12	109581093	0.4380987720323781	chr12:109581093:C:T
chr12:109581428	['G', 'A']	19959	1615.0	192.88225012996327	-0.0046915917794217	0.0255342776821469	-0.183737007869308	0.854222	0.854222	chr12	109581428	0.0684292477586846	chr12:109581428:G:A
chr12:109582078	['C', 'T']	19959	3894.195109730434	512.1981322631702	-0.0008860749801357	0.0169532236101681	-0.0522658699319182	0.958317	0.958317	chr12	109582078	0.0184908076456519	chr12:109582078:C:T
chr12:109582774	['G', 'A']	19959	7661.535454773239	982.5221457915052	-0.0106348142395008	0.0128057522596093	-0.8304716524185882	0.406282	0.406282	chr12	109582774	0.3911724183180416	chr12:109582774:G:A
chr12:109583648	['G', 'A']	19959	15939.993184323945	2272.71420293113	0.0125243961936844	0.0103305602017892	1.2123637004230596	0.225388	0.225388	chr12	109583648	0.647069210173299	chr12:109583648:G:A
chr12:109584337	['A', 'G']	19959	2846.7131402225123	381.7701067495754	0.0034743356060663	0.0198536392962641	0.1749974175626392	0.861083	0.861083	chr12	109584337	0.064954984777844	chr12:109584337:A:G
chr12:109585867	['G', 'A']	19959	9180.0	1376.9914997509063	0.0158341748510016	0.0120031767802689	1.3191653460465722	0.187129	0.187129	chr12	109585867	0.7278589032321332	chr12:109585867:G:A
chr12:109585884	['G', 'A']	19959	7547.378144102615	962.7285334128968	-0.0108991748539386	0.0128712242466037	-0.8467861832812457	0.397124	0.397124	chr12	109585884	0.4010738657626022	chr12:109585884:G:A
chr12:109587832	['G', 'C']	19959	7661.1515333734205	986.248115457112	-0.0100921231709537	0.0128036288599392	-0.7882236576327614	0.430575	0.430575	chr12	109587832	0.3659511897406807	chr12:109587832:G:C
chr12:109587875	['T', 'C']	19959	19133.8346279128	2706.5894328863706	0.0157622635732627	0.0101116340733338	1.5588245637597389	0.119054	0.119054	chr12	109587875	0.9242560085014848	chr12:109587875:T:C
chr12:109587896	['C', 'CCCCA']	19959	581.0291111333801	84.38842066029196	0.0192796242928537	0.0423507142616276	0.4552372877054937	0.648943	0.648943	chr12	109587896	0.1877934478415516	chr12:109587896:C:CCCCA
chr12:109587994	['CTTGCCGCCGACCT', 'C']	19959	7660.919164077377	985.548946316873	-0.0101764494416144	0.0128041379955548	-0.7947781760199186	0.426752	0.426752	chr12	109587994	0.3698244348601451	chr12:109587994:CTTGCCGCCGACCT:C
chr12:109588219	['G', 'T']	19959	25595.84726398076	3485.7859052774825	0.0058198084902749	0.0105699959138986	0.5505970425799691	0.581916	0.581916	chr12	109588219	0.2351397015517673	chr12:109588219:G:T
chr12:109589017	['C', 'T']	19959	498.0	17.467987431855168	-0.094424983994126	0.0453475234208171	-2.082252279090933	0.0373321	0.0373321	chr12	109589017	1.4279175795148915	chr12:109589017:C:T
chr12:109589295	['G', 'A']	19959	7658.767450017538	987.1448866683396	-0.0097530681177633	0.0128018395837939	-0.7618489556852367	0.446159	0.446159	chr12	109589295	0.3505103419228264	chr12:109589295:G:A
chr12:109589332	['G', 'C']	19959	581.0291111333801	84.38034110847846	0.019276082982612	0.0423507294568367	0.4551535057325979	0.649004	0.649004	chr12	109589332	0.1877526265084531	chr12:109589332:G:C
chr12:109589788	['C', 'T']	19959	7524.376991682533	961.5602152031804	-0.0103933111478222	0.0128791550426348	-0.806987035517194	0.419684	0.419684	chr12	109589788	0.3770775874817785	chr12:109589788:C:T
chr12:109589990	['A', 'G']	19959	17828.57303933851	2353.657760517682	-0.0030487111974349	0.010160972690667	-0.3000412746149012	0.764149	0.764149	chr12	109589990	0.1168219508895407	chr12:109589990:A:G
chr12:109590032	['G', 'A']	19959	591.0296121855897	80.46983052217871	0.00937389447833	0.0420243784077458	0.2230584920823544	0.823492	0.823492	chr12	109590032	0.0843406155260803	chr12:109590032:G:A
chr12:109590227	['A', 'G']	19959	514.0	64.45362635288932	-0.0118112675552541	0.0451158093173632	-0.2617988623936407	0.793479	0.793479	chr12	109590227	0.1004645626770032	chr12:109590227:A:G
chr12:109590528	['A', 'G']	19959	1648.0	187.7547620772484	-0.0097373850135745	0.0253125923965987	-0.3846854111585569	0.700475	0.700475	chr12	109590528	0.1546073601009693	chr12:109590528:A:G
chr12:109591203	['C', 'T']	19959	6700.0	884.5712823110573	-0.0050102101096368	0.0134410930608434	-0.3727531746828383	0.709336	0.709336	chr12	109591203	0.1491479984136986	chr12:109591203:C:T
chr12:109591381	['G', 'A']	19959	1396.0	124.4462228790095	-0.0498770572977204	0.0277853632636726	-1.7950838657175696	0.0726555	0.0726555	chr12	109591381	1.1387315041568848	chr12:109591381:G:A
chr12:109591945	['T', 'A']	19959	6703.335855296122	884.0480916669062	-0.0050959078817674	0.0134353139105445	-0.3792920593963944	0.704475	0.704475	chr12	109591945	0.1521344142717222	chr12:109591945:T:A
chr12:109593246	['C', 'T']	19959	8636.432708688244	1351.4441876524534	0.0230671656288561	0.0122697889277945	1.879996939197745	0.0601231	0.0601231	chr12	109593246	1.22095863490175	chr12:109593246:C:T
chr12:109593363	['C', 'T']	19959	1633.0	194.4841609637632	-0.0054142712193127	0.0254127924221999	-0.2130529825043139	0.831288	0.831288	chr12	109593363	0.0802484886805887	chr12:109593363:C:T
chr12:109594607	['C', 'T']	19959	582.0	84.90068043477876	0.0200487101468915	0.0423189767813362	0.4737522424155949	0.635682	0.635682	chr12	109594607	0.1967600858974504	chr12:109594607:C:T
chr12:109594610	['C', 'T']	19959	593.0	86.79372531071635	0.0298615980879446	0.0417727047361154	0.7148590994187453	0.474704	0.474704	chr12	109594610	0.3235771087690876	chr12:109594610:C:T
chr12:109595377	['C', 'T']	19959	6632.329190679029	872.1013849130511	-0.0057412437526896	0.0134941438289682	-0.4254618763114697	0.670505	0.670505	chr12	109595377	0.1735979792377169	chr12:109595377:C:T
chr12:109595465	['G', 'C']	19959	20595.19124943617	2623.926155484626	-0.0136466334544544	0.010040335293036	-1.3591810488559757	0.174105	0.174105	chr12	109595465	0.7591887565034113	chr12:109595465:G:C
chr12:109595929	['C', 'A']	19959	8173.409509970939	991.782061191076	-0.0128816417029538	0.0124918348652149	-1.0312049304161417	0.302457	0.302457	chr12	109595929	0.519336359821885	chr12:109595929:C:A
chr12:109597455	['A', 'T']	19959	7270.728566417798	960.438850403458	-0.0053361499752406	0.0130180466730362	-0.4099040439218258	0.681881	0.681881	chr12	109597455	0.1662914106114112	chr12:109597455:A:T
chr12:109597521	['C', 'T']	19959	7062.061485267589	941.7830732266732	-0.0042832854684268	0.013158457956409	-0.3255157620001054	0.744794	0.744794	chr12	109597521	0.1279638306537107	chr12:109597521:C:T
chr12:109597587	['T', 'G']	19959	1020.562462402246	93.15758915698886	-0.0345701538230251	0.0318596698817396	-1.085075707041114	0.277901	0.277901	chr12	109597587	0.5561098904529249	chr12:109597587:T:G
chr12:109597778	['C', 'T']	19959	6690.670441449116	882.7516721596452	-0.0050624116145497	0.0134403215573472	-0.3766585191395496	0.706431	0.706431	chr12	109597778	0.1509302510591169	chr12:109597778:C:T
chr12:109598315	['C', 'T']	19959	1038.0520092193606	110.30660593633068	-0.0074179040025222	0.0318288716974241	-0.2330558265790673	0.81572	0.81572	chr12	109598315	0.0884588894359342	chr12:109598315:C:T
chr12:109599430	['C', 'T']	19959	7729.774565315429	997.4325868369158	-0.005069107413781	0.0127132559089146	-0.3987261367268302	0.690099	0.690099	chr12	109599430	0.1610886019155439	chr12:109599430:C:T
chr12:109599477	['G', 'A']	19959	7636.0	1029.544641185249	-0.0016224262966002	0.012747608409244	-0.1272729946288363	0.898726	0.898726	chr12	109599477	0.0463726940574455	chr12:109599477:G:A
chr12:109599608	['G', 'T']	19959	19270.89657245941	2468.821423511484	-0.0098023372398091	0.010064798707137	-0.9739228299576552	0.330107	0.330107	chr12	109599608	0.4813452662509049	chr12:109599608:G:T
chr12:109599652	['G', 'A']	19959	7641.765746354662	1031.3320468818577	-0.0016017111507953	0.0127448731959624	-0.1256749381628058	0.899991	0.899991	chr12	109599652	0.045761833527209	chr12:109599652:G:A
chr12:109601752	['G', 'A']	19959	452.0	60.20709417113837	0.0051919743403616	0.0474592583970923	0.1093985560608713	0.912887	0.912887	chr12	109601752	0.0395829774642499	chr12:109601752:G:A
chr12:109602760	['C', 'T']	19959	7280.364766008618	976.9345562084968	-0.0017402911356945	0.0129975587440783	-0.1338936926511276	0.893488	0.893488	chr12	109602760	0.0489112759157846	chr12:109602760:C:T
chr12:109602875	['G', 'A']	19959	582.0	84.90068043477876	0.0200487101468915	0.0423189767813362	0.4737522424155949	0.635682	0.635682	chr12	109602875	0.1967600858974504	chr12:109602875:G:A
chr12:109603109	['C', 'T']	19959	6697.335554664796	889.0297409822504	-0.004225933993966	0.0134352687279603	-0.3145403400209903	0.753114	0.753114	chr12	109603109	0.1231392790136703	chr12:109603109:C:T
chr12:109603328	['T', 'C']	19959	6658.338415245735	886.5664109016757	-0.0040044664477418	0.0134740821791237	-0.2971977159191035	0.766319	0.766319	chr12	109603328	0.1155904064766415	chr12:109603328:T:C
chr12:109603329	['T', 'C']	19959	1059.3268786997091	114.1889932926318	-0.0028144721594069	0.0315684068091884	-0.0891547101638253	0.92896	0.92896	chr12	109603329	0.0320029858484203	chr12:109603329:T:C
chr12:109603500	['A', 'T']	19959	6696.710466924119	893.6574379016067	-0.0032948778294861	0.0134429092211394	-0.2451015457505921	0.80638	0.80638	chr12	109603500	0.093460252224631	chr12:109603500:A:T
chr12:109603729	['G', 'A']	19959	657.0	77.08371116658546	-0.0094550002363834	0.0398444783024253	-0.237297629162532	0.812428	0.812428	chr12	109603729	0.0902151172269281	chr12:109603729:G:A
chr12:109603834	['C', 'T']	19959	452.0	60.20709417113837	0.0051919743403616	0.0474592583970923	0.1093985560608713	0.912887	0.912887	chr12	109603834	0.0395829774642499	chr12:109603834:C:T
chr12:109604332	['G', 'A']	19959	580.0290610281592	84.52973504360332	0.0195642708372696	0.0423812663526079	0.4616254425834476	0.644355	0.644355	chr12	109604332	0.1908747971387499	chr12:109604332:G:A
chr12:109604770	['C', 'G']	19959	581.0	84.3434129848925	0.0192223896264925	0.0423507266000335	0.4538857103452236	0.649916	0.649916	chr12	109604770	0.1871427711939133	chr12:109604770:C:G
chr12:109604934	['A', 'G']	19959	6627.99624173181	873.9553084275555	-0.0054266056743892	0.0134957778627729	-0.4020965467546788	0.687617	0.687617	chr12	109604934	0.1626533947614157	chr12:109604934:A:G
chr12:109605507	['C', 'T']	19959	584.0	85.03848181616846	0.0190894257592781	0.0422517102072768	0.4518024398451565	0.651416	0.651416	chr12	109605507	0.1861415785522739	chr12:109605507:C:T
chr12:109605836	['C', 'T']	19959	10897.091947687528	1438.8338907955028	-0.0037980503166738	0.0113125209551142	-0.3357386325951345	0.737072	0.737072	chr12	109605836	0.1324900865298225	chr12:109605836:C:T
chr12:109606537	['A', 'G']	19959	647.0648394047203	32.34383907026237	-0.0742032348937194	0.0399937558472468	-1.8553705027638103	0.0635581	0.0635581	chr12	109606537	1.1968290940299366	chr12:109606537:A:G
chr12:109606969	['G', 'A']	19959	6889.070966771915	900.91271543366	-0.0069166372326982	0.0132811195788425	-0.5207872116230876	0.602521	0.602521	chr12	109606969	0.2200278117818364	chr12:109606969:G:A
chr12:109607113	['G', 'T']	19959	7477.749311018691	901.7781139920376	-0.009925639834661	0.0129619610458509	-0.7657514013157906	0.443833	0.443833	chr12	109607113	0.3527804101141691	chr12:109607113:G:T
chr12:109607515	['G', 'A']	19959	2507.7538715982564	359.8192959447601	0.0030775497068321	0.0208287898162594	0.1477546095563249	0.882538	0.882538	chr12	109607515	0.0542665858438077	chr12:109607515:G:A
chr12:109608246	['T', 'C']	19959	11653.0	1463.858400208886	-0.0098430152421168	0.0110397920714569	-0.8915942599648888	0.372621	0.372621	chr12	109608246	0.4287326729848121	chr12:109608246:T:C
chr12:109608588	['C', 'T']	19959	28143.23015634396	3906.090828335145	0.0082902106272846	0.0110118148225197	0.7528468977094264	0.451551	0.451551	chr12	109608588	0.3452931916013502	chr12:109608588:C:T
chr12:109608771	['A', 'G']	19959	11331.600060216775	1459.0878776414702	-0.0069686760273616	0.0111508373478488	-0.6249464331668336	0.532013	0.532013	chr12	109608771	0.2740777553754689	chr12:109608771:A:G
chr12:109608893	['C', 'T']	19959	716.1794126490929	43.73074307261004	-0.0669421667861366	0.0379854953055392	-1.7623086456470334	0.0780325	0.0780325	chr12	109608893	1.1077244789640983	chr12:109608893:C:T
chr12:109609453	['T', 'A']	19959	7133.0	919.576266118852	-0.0086295248379328	0.0132081462787272	-0.6533486725409292	0.513539	0.513539	chr12	109609453	0.2894265689281808	chr12:109609453:T:A
chr12:109609790	['A', 'G']	19959	5921.483411847248	731.7609150499658	-0.0080062946767842	0.0142176490183065	-0.5631236687918904	0.573357	0.573357	chr12	109609790	0.2415748809098957	chr12:109609790:A:G
chr12:109609926	['A', 'AG']	19959	17339.343740603388	2468.09482368697	0.0100871718659815	0.0101688814712184	0.9919647401272068	0.321227	0.321227	chr12	109609926	0.4931879582308455	chr12:109609926:A:AG
chr12:109610001	['G', 'A']	19959	575.0288105020543	73.62588631913755	0.0038568219018397	0.0425637767021935	0.0906127745388947	0.927801	0.927801	chr12	109610001	0.0325451637268864	chr12:109610001:G:A
chr12:109610210	['C', 'T']	19959	20977.30611938054	2804.7928086152374	-0.0030318756610755	0.0100804633801054	-0.3007674892266574	0.763595	0.763595	chr12	109610210	0.1171369240179188	chr12:109610210:C:T
chr12:109610486	['A', 'T']	19959	15895.185567526936	2151.017594591109	-0.0020574289653128	0.0103571960103929	-0.1986472944268255	0.842541	0.842541	chr12	109610486	0.0744089561652189	chr12:109610486:A:T
chr12:109610598	['C', 'A']	19959	609.0610312171168	84.02143390241086	0.0151590590332292	0.0413486826649347	0.3666152838790368	0.71391	0.71391	chr12	109610598	0.1463565346762253	chr12:109610598:C:A
chr12:109611083	['C', 'T']	19959	2737.0	357.2644065493202	-0.002361943119765	0.0202036774142425	-0.1169065943460393	0.906935	0.906935	chr12	109611083	0.0424238376950208	chr12:109611083:C:T
chr12:109611438	['C', 'T']	19959	3498.0	459.2573169563652	-0.0017759432562642	0.0178273150398333	-0.0996192220923933	0.920648	0.920648	chr12	109611438	0.0359063859576947	chr12:109611438:C:T
chr12:109612196	['A', 'T']	19959	17500.753670391343	2349.286794311935	-0.0021543988039936	0.0102130647219424	-0.2109453785566427	0.832932	0.832932	chr12	109612196	0.0793904526511041	chr12:109612196:A:T
chr12:109612305	['A', 'G']	19959	21003.10462494363	2808.8117578989954	-0.002687882363313	0.0100849444365524	-0.2665242610133698	0.789838	0.789838	chr12	109612305	0.1024619756978382	chr12:109612305:A:G
chr12:109612393	['G', 'A']	19959	3500.5261575466025	459.3873855042618	-0.0020021842610791	0.0178238427480965	-0.1123317956389034	0.910561	0.910561	chr12	109612393	0.0406909547828383	chr12:109612393:G:A
chr12:109613070	['A', 'G']	19959	2586.5183663242296	400.23609642431785	0.0128271274490608	0.0205622505744339	0.6238192362566319	0.532753	0.532753	chr12	109613070	0.2734740960393308	chr12:109613070:A:G
chr12:109613319	['C', 'T']	19959	726.0727564263166	92.44544405898938	-0.006630236278025	0.0378670737731211	-0.1750923854784727	0.861009	0.861009	chr12	109613319	0.0649923089064976	chr12:109613319:C:T
chr12:109613344	['G', 'A']	19959	406.0406874780778	59.62199807042573	0.0113746554726798	0.0504443463032399	0.225489203573032	0.821601	0.821601	chr12	109613344	0.0853390408150897	chr12:109613344:G:A
chr12:109613432	['A', 'G']	19959	7967.197534576067	1132.1535681948797	0.0073480179395509	0.0126244717351312	0.5820455773292227	0.560543	0.560543	chr12	109613432	0.2513910664830591	chr12:109613432:A:G
chr12:109613681	['G', 'A']	19959	3501.175418378595	458.20116849389694	-0.0026404949592385	0.017827208633852	-0.1481160070244806	0.882253	0.882253	chr12	109613681	0.0544068561969752	chr12:109613681:G:A
chr12:109613962	['TG', 'T']	19959	642.032167551859	87.79373405825372	0.0035445084804708	0.0404589344918746	0.0876075587502864	0.930189	0.930189	chr12	109613962	0.0314288005668669	chr12:109613962:TG:T
chr12:109614180	['T', 'C']	19959	2485.0	322.4700182932279	-0.0112027226232531	0.0209265820304862	-0.5353345618951436	0.592424	0.592424	chr12	109614180	0.2273673558624503	chr12:109614180:T:C
chr12:109614440	['G', 'A']	19959	1970.098707285299	233.32998516539428	-0.0100673049578853	0.0234775601783834	-0.4288054159543664	0.668069	0.668069	chr12	109614440	0.1751786800817953	chr12:109614440:G:A
chr12:109614687	['G', 'A']	19959	2795.0	379.4522829261163	0.0027294748338291	0.0200034350495946	0.1364503060130407	0.891467	0.891467	chr12	109614687	0.0498947287456795	chr12:109614687:G:A
chr12:109615040	['C', 'A']	19959	528.4007593014418	73.01061721276346	0.0009322385352087	0.0444533801098478	0.0209711507405082	0.983269	0.983269	chr12	109615040	0.0073276528353968	chr12:109615040:C:A
chr12:109616551	['T', 'C']	19959	20680.21680950233	2753.073569516192	-0.0034941583317292	0.0100947449313778	-0.3461363665433753	0.729244	0.729244	chr12	109616551	0.1371271354357273	chr12:109616551:T:C
chr12:109616557	['G', 'T']	19959	2484.248935210703	320.6918654272693	-0.0113820081537269	0.0209295312293734	-0.5438252786929574	0.586568	0.586568	chr12	109616557	0.2316816334838308	chr12:109616557:G:T
chr12:109616762	['C', 'G']	19959	520.0260547149013	69.64036684693873	-0.0045469072427274	0.0445765978426169	-0.1020021146248277	0.918756	0.918756	chr12	109616762	0.0367998117081483	chr12:109616762:C:G
chr12:109616849	['A', 'C']	19959	10016.50556223692	1394.517704900216	0.0066369550446362	0.0116357093986986	0.5703953938019892	0.568416	0.568416	chr12	109616849	0.2453337058784313	chr12:109616849:A:C
chr12:109617239	['C', 'T']	19959	20995.31153210044	2771.7268786661143	-0.0064774793580257	0.0100906882654544	-0.6419264164766105	0.520928	0.520928	chr12	109617239	0.2832222985114774	chr12:109617239:C:T
chr12:109617825	['A', 'T']	19959	567.0	19.337877580323404	-0.0959037134924665	0.0426952459086967	-2.2462386959324583	0.0246996	0.0246996	chr12	109617825	1.6073100799063018	chr12:109617825:A:T
chr12:109618526	['G', 'A']	19959	19240.82008619826	2642.609792182252	0.0029697819137081	0.0100896515377267	0.2943393934472017	0.768502	0.768502	chr12	109618526	0.1143549979263263	chr12:109618526:G:A
chr12:109618677	['G', 'C']	19959	3462.520444978954	469.3745558414223	0.0021351168550627	0.0179037943471455	0.1192549921912594	0.905075	0.905075	chr12	109618677	0.0433154310306583	chr12:109618677:G:C
chr12:109618744	['C', 'T']	19959	441.0	35.2268385605227	-0.0667760042285834	0.0486567881182825	-1.3723882486088863	0.169958	0.169958	chr12	109618744	0.7696583881619207	chr12:109618744:C:T
chr12:109618903	['A', 'C']	19959	16821.528412507516	2353.3856070413817	0.0065168841977854	0.0102320691856823	0.6369077534096872	0.524192	0.524192	chr12	109618903	0.2805096113603592	chr12:109618903:A:C
chr12:109619113	['CTGAGTGAA', 'C']	19959	3787.379515959313	505.597230236846	0.0024826504862774	0.0172840453292685	0.143638276744933	0.885788	0.885788	chr12	109619113	0.0526702075115035	chr12:109619113:CTGAGTGAA:C
chr12:109619214	['T', 'C']	19959	1397.0699969936868	178.19535724245236	-0.0080407628804403	0.0277229706283692	-0.2900397287227275	0.771789	0.771789	chr12	109619214	0.1125014155461003	chr12:109619214:T:C
chr12:109619445	['G', 'T']	19959	1302.0	197.9787646571401	0.0233276360185309	0.0286950972620864	0.8129484910076507	0.416257	0.416257	chr12	109619445	0.3806384500962867	chr12:109619445:G:T
chr12:109619978	['A', 'G']	19959	804.040284597655	74.83777794619962	-0.0335213602809116	0.0357448478534289	-0.9377955787744676	0.348361	0.348361	chr12	109619978	0.4579704714395137	chr12:109619978:A:G
chr12:109620084	['T', 'C']	19959	3449.1728129071053	462.2655382857971	0.0005832396396842	0.0179289214846461	0.0325306594813122	0.974049	0.974049	chr12	109620084	0.0114191951805803	chr12:109620084:T:C
chr12:109620415	['T', 'C']	19959	19240.92804529739	2621.310558530261	0.0018024491541547	0.0100926921531619	0.1785895306030964	0.858262	0.858262	chr12	109620415	0.0663801156652772	chr12:109620415:T:C
chr12:109620949	['G', 'A']	19959	464.0	42.03914856819113	-0.0346006116725734	0.0470730884862922	-0.7350401850655962	0.462324	0.462324	chr12	109620949	0.335053561035157	chr12:109620949:G:A
chr12:109621192	['G', 'A']	19959	2204.220874880994	274.4790486292323	-0.0109089446623244	0.0223243387576289	-0.488657011558585	0.62509	0.62509	chr12	109621192	0.2040574487528636	chr12:109621192:G:A
chr12:109621282	['G', 'T']	19959	681.0341216554765	109.89135009101273	0.0375352617953615	0.0391341139903427	0.9591442853318268	0.337498	0.337498	chr12	109621282	0.4717287964375115	chr12:109621282:G:T
chr12:109621694	['A', 'G']	19959	1577.07901593346	174.19019734694143	-0.0239539281746888	0.0258660003173879	-0.926077780900134	0.354417	0.354417	chr12	109621694	0.4504854548743702	chr12:109621694:A:G
chr12:109621935	['C', 'T']	19959	11846.18705216215	1634.205171696052	0.0003253174620488	0.0110890377048581	0.0293368523678394	0.976596	0.976596	chr12	109621935	0.01028505885743	chr12:109621935:C:T
chr12:109622093	['G', 'A']	19959	683.3423730512807	111.21661830493343	0.0401269039069379	0.0390796665475838	1.0267974998732134	0.304528	0.304528	chr12	109622093	0.5163727697423183	chr12:109622093:G:A
chr12:109622225	['T', 'C']	19959	703.0352239703377	102.8420770035138	0.0101065010073961	0.0384788695848063	0.2626506733811845	0.792823	0.792823	chr12	109622225	0.100823759344938	chr12:109622225:T:C
chr12:109622246	['G', 'A']	19959	462.0	45.88810949339001	-0.0274917772083627	0.0471576187507625	-0.58297636599639	0.559916	0.559916	chr12	109622246	0.2518771220523866	chr12:109622246:G:A
chr12:109622325	['A', 'G']	19959	30064.01257704064	4169.911760512106	0.0114556465214336	0.0116874336023391	0.9801678376286932	0.327015	0.327015	chr12	109622325	0.4854323260313962	chr12:109622325:A:G
chr12:109622328	['G', 'T']	19959	686.0343721815814	98.99217782095664	0.0077701224436188	0.0389264692495535	0.1996102547550716	0.841787	0.841787	chr12	109622328	0.0747977854920826	chr12:109622328:G:T
chr12:109622332	['G', 'T']	19959	686.0687478077867	98.99033318390823	0.0077770955962214	0.0389265699681542	0.1997888743494187	0.841648	0.841648	chr12	109622332	0.0748695042494112	chr12:109622332:G:T
chr12:109623179	['T', 'G']	19959	1404.30690036159	179.45517747470882	-0.008281922321308	0.0276761614960218	-0.2992438934314839	0.764757	0.764757	chr12	109623179	0.1164765391259446	chr12:109623179:T:G
chr12:109623414	['C', 'T']	19959	8082.686521323214	1095.2377042957958	0.0039786933691007	0.0126607407803251	0.3142543898603173	0.753331	0.753331	chr12	109623414	0.1230141607342444	chr12:109623414:C:T
chr12:109624477	['C', 'G']	19959	8141.4079066038685	1103.8663975087647	0.0045440769166384	0.0125856195073976	0.3610530982576973	0.718064	0.718064	chr12	109624477	0.143836845997048	chr12:109624477:C:G
chr12:109624607	['G', 'A']	19959	7440.0	1002.3908998118104	0.0037350455505321	0.0129753957991721	0.2878560013383553	0.77346	0.77346	chr12	109624607	0.1115621412127907	chr12:109624607:G:A
chr12:109625586	['G', 'A']	19959	8140.223541791942	1103.1111674428707	0.0044530946578351	0.0125843996921006	0.3538583298995532	0.723449	0.723449	chr12	109625586	0.1405920793331446	chr12:109625586:G:A
chr12:109625722	['A', 'G']	19959	11229.626347185324	1520.067598624185	-2.8793003407820352e-05	0.0112473866470649	-0.0025599727573457	0.997957	0.997957	chr12	109625722	0.0008881712026522	chr12:109625722:A:G
chr12:109626420	['A', 'C']	19959	2061.1032668604066	248.7680415856408	-0.010091145043279	0.0230180693686717	-0.4384010179851715	0.6611	0.6611	chr12	109626420	0.1797328428390354	chr12:109626420:A:C
chr12:109626766	['C', 'T']	19959	2031.0	229.74162662845023	-0.0109209355049338	0.0232068058067252	-0.4705919287594931	0.637937	0.637937	chr12	109626766	0.1952222082746409	chr12:109626766:C:T
chr12:109626859	['G', 'A']	19959	6269.0	894.6465651337594	0.0053966200892943	0.0138765100835528	0.3889032657923582	0.697352	0.697352	chr12	109626859	0.1565479492063191	chr12:109626859:G:A
chr12:109627085	['G', 'A']	19959	8482.27495490078	1168.7903687477703	0.0076763464574233	0.0124092340731887	0.6185995374209877	0.536187	0.536187	chr12	109627085	0.2706837198136139	chr12:109627085:G:A
chr12:109627746	['C', 'T']	19959	4036.20222467181	504.3470071086924	-0.005596623221261	0.0167922240768049	-0.3332865971572927	0.738921	0.738921	chr12	109627746	0.1314019906959078	chr12:109627746:C:T
chr12:109628212	['G', 'A']	19959	3887.0	472.1274135023178	-0.0090276649625926	0.0170838626589266	-0.5284323073081753	0.597205	0.597205	chr12	109628212	0.2238765648731352	chr12:109628212:G:A
chr12:109628262	['A', 'G']	19959	19854.984365604327	2708.88939628223	0.0051383646679361	0.0101316003333345	0.5071621953967222	0.612047	0.612047	chr12	109628262	0.2132152264542728	chr12:109628262:A:G
chr12:109628896	['TTC', 'T']	19959	4161.254704199911	512.8352330564874	-0.0067807665383442	0.016579356243512	-0.4089885299978259	0.682552	0.682552	chr12	109628896	0.1658642564442964	chr12:109628896:TTC:T
chr12:109629071	['C', 'T']	19959	8171.572269457163	1113.7053804859886	0.0058083650191509	0.0126010455783811	0.4609431005563564	0.644844	0.644844	chr12	109629071	0.1905453367345215	chr12:109629071:C:T
chr12:109629215	['T', 'C']	19959	599.3904040910456	81.21700939339935	-0.0058449716178879	0.041602355843006	-0.1404961690137207	0.888269	0.888269	chr12	109629215	0.0514554942164503	chr12:109629215:T:C
chr12:109630324	['G', 'T']	19959	12730.551340516162	1720.3889515585263	0.0049032932887237	0.0108787142357039	0.4507236041398293	0.652194	0.652194	chr12	109630324	0.1856232008978593	chr12:109630324:G:T
chr12:109630631	['C', 'T']	19959	701.1756540042097	98.84614517058066	0.0041227865151557	0.0385299557043531	0.1070021088731735	0.914788	0.914788	chr12	109630631	0.0386795410132171	chr12:109630631:C:T
chr12:109631077	['G', 'A']	19959	2597.1301232588435	359.68527061066004	0.0015873171722313	0.0204720176238081	0.0775359420551379	0.938198	0.938198	chr12	109631077	0.0277054971934752	chr12:109631077:G:A
chr12:109631181	['T', 'C']	19959	703.070451470662	98.488480686305	0.0042616408216255	0.0384819494514491	0.1107438911586919	0.911821	0.911821	chr12	109631181	0.0400904098538454	chr12:109631181:T:C
chr12:109631321	['G', 'A']	19959	463.0	46.17213696544969	-0.0267522780922199	0.0471234914598804	-0.5677057718653129	0.570241	0.570241	chr12	109631321	0.2439415603804356	chr12:109631321:G:A
chr12:109631673	['A', 'G']	19959	16104.420625375828	2219.1859041121725	0.0034935414112309	0.0103440542693664	0.3377342500587009	0.735567	0.735567	chr12	109631673	0.1333777629023974	chr12:109631673:A:G
chr12:109631796	['C', 'G']	19959	7294.5583400160385	1005.5244025098896	0.0070210009581015	0.0130487406256671	0.538059661044307	0.590542	0.590542	chr12	109631796	0.2287492094482869	chr12:109631796:C:G
chr12:109632303	['C', 'T']	19959	2586.0	352.7332767615949	-0.0008504053356648	0.0205149534956737	-0.0414529497151516	0.966935	0.966935	chr12	109632303	0.0146027193917886	chr12:109632303:C:T
chr12:109633492	['T', 'C']	19959	27192.269403563463	3734.9943439855424	0.001384802303568	0.0114673045609172	0.1207609247850393	0.903882	0.903882	chr12	109633492	0.0438882621062735	chr12:109633492:T:C
chr12:109635781	['C', 'G']	19959	2672.84955706366	361.50865985567606	-0.0027639392559521	0.0205742205913062	-0.1343399252324588	0.893135	0.893135	chr12	109635781	0.0490828912527714	chr12:109635781:C:G
chr12:109635995	['CATT', 'C']	19959	3698.934271356788	505.9084940006073	0.0083947408483639	0.0175354795156723	0.4787289016454376	0.632137	0.632137	chr12	109635995	0.1991887889705256	chr12:109635995:CATT:C
chr12:109636182	['G', 'A']	19959	11608.600131485811	1757.1234029126076	0.0236387772917057	0.0112687017210812	2.0977374214709106	0.0359409	0.0359409	chr12	109636182	1.4444110518753526	chr12:109636182:G:A
chr12:109636186	['TC', 'T']	19959	1997.609076713844	270.9823874352042	0.0061684308280042	0.0234071943351233	0.2635271335680012	0.792147	0.792147	chr12	109636186	0.1011942182022896	chr12:109636186:TC:T
chr12:109636194	['G', 'A']	19959	36305.91414824838	5000.58026768622	0.0158068133255176	0.0179987052734867	0.8782194655302309	0.379835	0.379835	chr12	109636194	0.4204050195712844	chr12:109636194:G:A
chr12:109636518	['A', 'G']	19959	3496.17516785249	454.0402498289216	0.0026056200232808	0.0180068040266736	0.1447019704008045	0.884948	0.884948	chr12	109636518	0.0530822479197446	chr12:109636518:A:G
chr12:109636811	['T', 'C']	19959	5094.255235995591	750.7050681230885	0.0061354221227759	0.0150983355197515	0.4063641395933735	0.684479	0.684479	chr12	109636811	0.1646398715972277	chr12:109636811:T:C
chr12:109637055	['C', 'A']	19959	38307.838653104176	5245.865064336362	0.0253913972859279	0.0258530712991984	0.9821423919840097	0.326042	0.326042	chr12	109637055	0.4867264514862088	chr12:109637055:C:A
chr12:109637117	['T', 'G']	19959	4404.2206633931255	623.1611097873061	0.0080133672721073	0.0160995497052588	0.4977385963465653	0.618674	0.618674	chr12	109637117	0.2085381349801513	chr12:109637117:T:G
chr12:109637464	['C', 'T']	19959	2792.139893776932	336.08585726896484	-0.0095151859543613	0.019981425134874	-0.4762015667117897	0.633936	0.633936	chr12	109637464	0.1979545847836153	chr12:109637464:C:T
chr12:109637473	['A', 'G']	19959	1504.301478326234	152.01942486367997	-0.037207058576236	0.0264629124745908	-1.40600769518327	0.159737	0.159737	chr12	109637473	0.7965944762556212	chr12:109637473:A:G
chr12:109637659	['C', 'A']	19959	3376.469603790698	449.7977995841458	0.0051101415505032	0.0183714822224046	0.2781561927687732	0.780895	0.780895	chr12	109637659	0.1074073579104556	chr12:109637659:C:A
chr12:109638268	['C', 'T']	19959	558.027958713298	18.661892517094994	-0.0961478754408727	0.0430026753205885	-2.23585799544057	0.0253721	0.0253721	chr12	109638268	1.5956435855702302	chr12:109638268:C:T
chr12:109638654	['C', 'T']	19959	2792.139893776932	338.3958759545896	-0.0087667176349121	0.0199813188177519	-0.4387456961611325	0.660851	0.660851	chr12	109638654	0.1798964484904897	chr12:109638654:C:T
chr12:109639599	['G', 'A']	19959	36345.642030365285	4988.945929984132	0.0112784283887829	0.0181068608336711	0.6228814863264288	0.53337	0.53337	chr12	109639599	0.2729714153444197	chr12:109639599:G:A
chr12:109639808	['T', 'C']	19959	4429.961241483715	608.938892052841	0.0037867618608618	0.0161293367032355	0.2347748038580077	0.814386	0.814386	chr12	109639808	0.0891697008410684	chr12:109639808:T:C
chr12:109641435	['C', 'T']	19959	28886.34185207457	3966.620625295905	0.004477918947765	0.0113306832939525	0.395202904502235	0.692697	0.692697	chr12	109641435	0.1594566932441588	chr12:109641435:C:T
chr12:109642729	['A', 'G']	19959	28934.69824086604	3969.3457292614567	0.0041919639360834	0.011348995359558	0.369368724127023	0.711857	0.711857	chr12	109642729	0.1476072399984328	chr12:109642729:A:G
chr12:109642789	['A', 'G']	19959	29451.32913993585	4057.9022922799727	0.0069777744361441	0.0115337099490626	0.6049895885158135	0.545193	0.545193	chr12	109642789	0.2634497289211674	chr12:109642789:A:G
chr12:109642825	['G', 'A']	19959	3699.370696998547	443.0005375852467	-0.0139748890295002	0.0174339375998518	-0.8015910891879651	0.422799	0.422799	chr12	109642825	0.3738660485523963	chr12:109642825:G:A
chr12:109642838	['T', 'C']	19959	2537.525642953828	373.7350973320556	0.0172352899822935	0.0206091679050614	0.8362923753976856	0.403	0.403	chr12	109642838	0.3946949538588905	chr12:109642838:T:C
chr12:109642912	['G', 'A']	19959	28931.449544042487	3967.572341366711	0.0040357578764916	0.0113448592371556	0.3557345042478906	0.722043	0.722043	chr12	109642912	0.1414369380167286	chr12:109642912:G:A
chr12:109643416	['T', 'A']	19959	25912.62439839903	3576.990852678337	0.0029481316559085	0.0108178362756784	0.2725250762517847	0.785221	0.785221	chr12	109643416	0.1050080941176714	chr12:109643416:T:A
chr12:109643421	['TC', 'T']	19959	2739.343957288392	395.9709298024892	0.0139492261878103	0.0206834579636631	0.6744146076693968	0.500056	0.500056	chr12	109643421	0.3009813574056997	chr12:109643421:TC:T
chr12:109644079	['T', 'C']	19959	29382.0	4068.82595554634	0.0097068751303172	0.0115071458900458	0.843551930519459	0.39893	0.39893	chr12	109644079	0.3991033030119126	chr12:109644079:T:C
chr12:109644095	['C', 'A']	19959	29178.0	4031.8137279558937	0.0083932121654393	0.0114130305233274	0.7354060911590603	0.462101	0.462101	chr12	109644095	0.3352630916543918	chr12:109644095:C:A
chr12:109644155	['A', 'G']	19959	29177.9237861402	4033.5636752430746	0.0086064720753006	0.0114146961198731	0.7539817078718956	0.450869	0.450869	chr12	109644155	0.3459496240674915	chr12:109644155:A:G
chr12:109644266	['A', 'G']	19959	26366.60519194146	3591.943709385257	0.0016641171205058	0.0107020834869702	0.1554946868553133	0.876433	0.876433	chr12	109644266	0.0572812784777334	chr12:109644266:A:G
chr12:109644310	['T', 'C']	19959	28460.12964819084	3873.661189143423	0.0031865991528902	0.0111319856052966	0.2862561330814201	0.774685	0.774685	chr12	109644310	0.1108748530694146	chr12:109644310:T:C
chr12:109644332	['T', 'A']	19959	568.0284597655076	61.032072983279306	-0.0119040409499533	0.0427628408231214	-0.278373483164779	0.780729	0.780729	chr12	109644332	0.107499688566577	chr12:109644332:T:A
chr12:109644349	['G', 'A']	19959	28458.70343272363	3876.952160635958	0.0035541327167421	0.0111332041274257	0.3192371824016773	0.74955	0.74955	chr12	109644349	0.1251993915017319	chr12:109644349:G:A
chr12:109644426	['G', 'A']	19959	11238.378439332431	1478.1310829839726	-0.0101882813451861	0.0111699080145989	-0.9121186434006588	0.361717	0.361717	chr12	109644426	0.4416310797573293	chr12:109644426:G:A
chr12:109644515	['T', 'C']	19959	3210.32169163702	398.5193562197638	-0.0038641070779734	0.0185550159036166	-0.2082513482093137	0.835035	0.835035	chr12	109644515	0.078295320937588	chr12:109644515:T:C
chr12:109645254	['A', 'G']	19959	8973.0	1361.989590495442	0.0133546529091063	0.0121495969068203	1.0991848545699094	0.271701	0.271701	chr12	109645254	0.5659087631511829	chr12:109645254:A:G
chr12:109645420	['G', 'A']	19959	11018.10407375858	1631.1696629407472	0.0123358160904718	0.0113359039675525	1.0882075329661756	0.276517	0.276517	chr12	109645420	0.5582781635302136	chr12:109645420:G:A
chr12:109645584	['C', 'T']	19959	9867.483162958508	1244.9950679934848	-0.0144396247988176	0.0116315578368993	-1.2414179597689172	0.214466	0.214466	chr12	109645584	0.6686415481541992	chr12:109645584:C:T
chr12:109645636	['G', 'C']	19959	36277.452796151534	5024.060511765726	0.0241706462835045	0.0178152405376127	1.356739822427532	0.174879	0.174879	chr12	109645636	0.7572623387871195	chr12:109645636:G:C
chr12:109646244	['G', 'C']	19959	4908.0	613.1913168382247	-0.012444883492818	0.0154394741339173	-0.8060432230317439	0.420228	0.420228	chr12	109646244	0.3765150137093078	chr12:109646244:G:C
chr12:109646446	['C', 'A']	19959	6019.603196873278	892.3171737334172	0.0131642525432475	0.0141032626426721	0.933418945444336	0.350615	0.350615	chr12	109646446	0.4551695078717824	chr12:109646446:C:A
chr12:109647008	['T', 'C']	19959	9463.89666750188	1265.8968744494164	-0.0074806274708817	0.0118756371040621	-0.6299137810739374	0.528758	0.528758	chr12	109647008	0.2767430487808314	chr12:109647008:T:C
chr12:109647126	['G', 'C']	19959	686.0343721815814	101.9285853478124	0.0124661505039687	0.0388222270473158	0.321108587840032	0.748131	0.748131	chr12	109647126	0.1260223491999672	chr12:109647126:G:C
chr12:109647454	['G', 'A']	19959	18418.691305437234	2566.0503107655	0.0068380625186351	0.0101886978831238	0.6711419454257711	0.502138	0.502138	chr12	109647454	0.2991769115357397	chr12:109647454:G:A
chr12:109647819	['A', 'G']	19959	31945.402204961167	4380.736526520298	0.0016483404048924	0.0128275834857126	0.128499682479429	0.897755	0.897755	chr12	109647819	0.046842167414518	chr12:109647819:A:G
chr12:109648034	['T', 'C']	19959	23203.32509896277	3197.148375724669	0.0024051288656646	0.0104155609024705	0.2309168837075412	0.817382	0.817382	chr12	109648034	0.0875749303468966	chr12:109648034:T:C
chr12:109648520	['C', 'T']	19959	3760.942166984063	506.8605012930461	-0.0002143426091207	0.0173999015670653	-0.0123186104412497	0.990172	0.990172	chr12	109648520	0.0042893587734953	chr12:109648520:C:T
chr12:109649081	['G', 'A']	19959	23224.65447256327	3229.3622980643418	0.0085898038882116	0.0102620338160972	0.8370469287225976	0.402576	0.402576	chr12	109649081	0.3951521196069537	chr12:109649081:G:A
chr12:109649123	['C', 'A']	19959	6140.61532294433	789.8842509656536	-0.0086832597149716	0.0140776300232999	-0.6168126098355995	0.537365	0.537365	chr12	109649123	0.2697306237269551	chr12:109649123:C:A
chr12:109649201	['G', 'A']	19959	8243.826076063537	1096.2196247025267	-0.0050714324675413	0.0125073484007148	-0.4054762292582743	0.685132	0.685132	chr12	109649201	0.1642257477063252	chr12:109649201:G:A
chr12:109649211	['A', 'G']	19959	24437.6731809982	3399.341314647529	0.0098996954923405	0.0103667192386419	0.9549497063101114	0.339615	0.339615	chr12	109649211	0.4690131362332582	chr12:109649211:A:G
chr12:109649233	['C', 'T']	19959	8064.808137495616	1037.687059722715	-0.0098822495942822	0.012594687241099	-0.7846363633417145	0.432676	0.432676	chr12	109649233	0.3638371939083652	chr12:109649233:C:T
chr12:109649250	['G', 'A']	19959	10237.53878532772	1494.2140607557503	0.0144997034161652	0.0114927827911762	1.2616355568207227	0.207095	0.207095	chr12	109649250	0.6838303863727124	chr12:109649250:G:A
chr12:109649315	['A', 'G']	19959	10940.385143601825	1524.724298720551	0.0015687003717931	0.0113415092461722	0.1383149577136364	0.889993	0.889993	chr12	109649315	0.050613409167816	chr12:109649315:A:G
chr12:109649647	['C', 'A']	19959	26186.93610944077	3668.625990104061	0.01308529826184	0.0106388654641364	1.229952414188379	0.218729	0.218729	chr12	109649647	0.6600936325772689	chr12:109649647:C:A
chr12:109649722	['C', 'G']	19959	23602.54765484065	3349.147798240189	0.0156002909426126	0.0102885525618404	1.516276546078318	0.129465	0.129465	chr12	109649722	0.8878476243343303	chr12:109649722:C:G
chr12:109649870	['G', 'C']	19959	23616.36648794909	3343.1066422624544	0.0147077627394988	0.0102867562435494	1.4297765390058428	0.152797	0.152797	chr12	109649870	0.8158851725681558	chr12:109649870:G:C
chr12:109650190	['G', 'A']	19959	23625.183685740056	3347.7129275913467	0.015172082800966	0.0102859433715157	1.4750307534242584	0.14022	0.14022	chr12	109650190	0.8531900372241294	chr12:109650190:G:A
chr12:109650682	['C', 'G']	19959	9963.99844666032	1516.488227781178	0.0188297686896882	0.0117321608876516	1.6049702071088257	0.108516	0.108516	chr12	109650682	0.9645062231111806	chr12:109650682:C:G
chr12:109650804	['G', 'A']	19959	1328.1330861351908	115.32596378831856	-0.0327558240001976	0.0282549031236513	-1.159296984910866	0.246349	0.246349	chr12	109650804	0.6084491963091588	chr12:109650804:G:A
chr12:109651032	['G', 'A']	19959	23631.0	3350.966973328821	0.0153108789835405	0.010286990692896	1.4883729790981357	0.136668	0.136668	chr12	109651032	0.8643331610012595	chr12:109651032:G:A
chr12:109651062	['C', 'T']	19959	596.0298627116945	54.97159245059003	-0.0150893982835119	0.0417543015835845	-0.3613854791297525	0.717815	0.717815	chr12	109651062	0.1439874705651041	chr12:109651062:C:T
chr12:109651294	['C', 'T']	19959	13466.674716905502	1788.8716248929825	-0.0012304901683021	0.0106564316519831	-0.1154692497908664	0.908074	0.908074	chr12	109651294	0.0418787588774254	chr12:109651294:C:T
chr12:109651688	['C', 'T']	19959	9914.48371253884	1528.9197414349733	0.0212870765025949	0.0117394079646019	1.8133006849052544	0.0698005	0.0698005	chr12	109651688	1.1561414663959906	chr12:109651688:C:T
chr12:109652062	['G', 'A']	19959	23625.102089911285	3349.29143981858	0.014941511743184	0.0102887555273498	1.4522175887517312	0.146457	0.146457	chr12	109652062	0.8342898661215331	chr12:109652062:G:A
chr12:109652086	['G', 'T']	19959	23626.55126277812	3346.9252151122514	0.0146750802287233	0.0102890451162484	1.4262820371492508	0.153803	0.153803	chr12	109652086	0.8130351933334243	chr12:109652086:G:T
chr12:109652222	['G', 'A']	19959	13245.32725359523	1784.8344061084915	0.0013596636397006	0.0107061309854133	0.126998599358923	0.898943	0.898943	chr12	109652222	0.0462678450523943	chr12:109652222:G:A
chr12:109652358	['G', 'A']	19959	23630.55186410102	3349.5257320349965	0.0148696993646583	0.0102888420270811	1.4452257431419386	0.14841	0.14841	chr12	109652358	0.8285368349161564	chr12:109652358:G:A
chr12:109653052	['A', 'G']	19959	23780.574413710165	3371.8903545090093	0.0149605962904688	0.0103084130615861	1.4512996521471242	0.146712	0.146712	chr12	109653052	0.8335343624986137	chr12:109653052:A:G
chr12:109653190	['C', 'T']	19959	440.02204629722416	56.54532520978112	0.0052752007927056	0.0485168967583965	0.1087291468573299	0.913418	0.913418	chr12	109653190	0.039330434349722	chr12:109653190:C:T
chr12:109653779	['A', 'G']	19959	20737.116957306072	2679.714739023348	-0.0103638568798863	0.0100809653141276	-1.0280619520991976	0.303933	0.303933	chr12	109653779	0.5172221431585227	chr12:109653779:A:G
chr12:109654126	['G', 'A']	19959	13153.318033772612	1790.3924583126804	0.0031812947829244	0.010715921877595	0.2968755109698864	0.766565	0.766565	chr12	109654126	0.1154510137457298	chr12:109654126:G:A
chr12:109654283	['G', 'A']	19959	11829.185348499272	1673.4464948125544	0.0080572650846918	0.0110062001429824	0.7320660155202777	0.464137	0.464137	chr12	109654283	0.3333538091820807	chr12:109654283:G:A
chr12:109655281	['G', 'T']	19959	879.0	73.45186492957944	-0.0464790489755059	0.0343664745412512	-1.3524532148246826	0.176246	0.176246	chr12	109655281	0.7538807307770775	chr12:109655281:G:T
chr12:109656042	['A', 'G']	19959	17260.188693429558	2269.4456536917896	-0.0029286020376569	0.0101568134206193	-0.2883386665065215	0.773091	0.773091	chr12	109656042	0.1117693825735519	chr12:109656042:A:G
chr12:109656408	['C', 'T']	19959	3983.598767288033	470.6042676538344	-0.0152643372026567	0.016905471712625	-0.9029228797713664	0.366578	0.366578	chr12	109656408	0.4358336025633815	chr12:109656408:C:T
chr12:109656786	['A', 'G']	19959	3988.399659267425	471.21217758538734	-0.0152551541827889	0.0168934523407662	-0.9030217077640256	0.366525	0.366525	chr12	109656786	0.4358963975801281	chr12:109656786:A:G
chr12:109658578	['G', 'C']	19959	21699.872224171635	2760.25757010888	-0.0156992261926338	0.0101297718251495	-1.5498104462389497	0.121203	0.121203	chr12	109658578	0.91648663043936	chr12:109658578:G:C
chr12:109658741	['A', 'G']	19959	4177.418599989978	499.33643511988095	-0.0129264147777786	0.0165313911266317	-0.781931458687373	0.434264	0.434264	chr12	109658741	0.3622461716724844	chr12:109658741:A:G
chr12:109658764	['T', 'C']	19959	17503.27746302331	2292.7332769710247	-0.0040127699559469	0.0101506753959055	-0.3953204884835133	0.692611	0.692611	chr12	109658764	0.1595106152968599	chr12:109658764:T:C
chr12:109659327	['G', 'A']	19959	1341.1343889362129	122.3824182385049	-0.0301372142059583	0.0281335789251786	-1.071218641826848	0.284084	0.284084	chr12	109659327	0.5465532256483674	chr12:109659327:G:A
chr12:109659403	['G', 'A']	19959	17736.55459784515	2333.169982338481	-0.0027840395014189	0.0101301383022016	-0.2748273931081322	0.783452	0.783452	chr12	109659403	0.1059876064368864	chr12:109659403:G:A
chr12:109659612	['A', 'G']	19959	21714.43976145134	2773.584715285298	-0.0144051922607164	0.0101254530388752	-1.42267138126163	0.154847	0.154847	chr12	109659612	0.8100972042307761	chr12:109659612:A:G
chr12:109659686	['A', 'C']	19959	4146.817470272436	501.68638206508496	-0.0117327435932938	0.0166030579589894	-0.7066616054870409	0.479785	0.479785	chr12	109659686	0.3189533339402199	chr12:109659686:A:C
chr12:109660259	['T', 'C']	19959	17643.18780072173	2309.036613932932	-0.0038203910826308	0.0101290182296376	-0.3771728904043576	0.706049	0.706049	chr12	109660259	0.1511651577425839	chr12:109660259:T:C
chr12:109660328	['T', 'C']	19959	13322.675021304329	1787.2614163976627	0.0007222046216418	0.0106822653757856	0.0676078150313451	0.946099	0.946099	chr12	109660328	0.024063416553684	chr12:109660328:T:C
chr12:109660675	['T', 'TA']	19959	4145.908097267487	503.1919743274562	-0.0113877654646449	0.0166036625989714	-0.685858640933257	0.49281	0.49281	chr12	109660675	0.3073204881391754	chr12:109660675:T:TA
chr12:109662573	['G', 'A']	19959	4845.915621319905	620.8298855567871	-0.0071251881884961	0.0156425357196832	-0.4555008418187876	0.648754	0.648754	chr12	109662573	0.1879199514208311	chr12:109662573:G:A
chr12:109663849	['A', 'G']	19959	18959.899884752216	2730.497071531688	0.0143274157322295	0.0100738004699303	1.4222453358090548	0.154971	0.154971	chr12	109663849	0.8097495645285542	chr12:109663849:A:G
chr12:109664965	['C', 'G']	19959	23472.05608179221	3229.7193483864207	0.0067563929097323	0.0103062769794748	0.6555609676693005	0.512114	0.512114	chr12	109664965	0.2906333514070847	chr12:109664965:C:G
chr12:109665494	['C', 'T']	19959	903.0452450145306	172.57144443512942	0.0467666764015629	0.0338714773119955	1.3807096741245644	0.167384	0.167384	chr12	109665494	0.7762860579545189	chr12:109665494:C:T
chr12:109666602	['G', 'A']	19959	23823.30125840204	3356.053198762502	0.0143446892353122	0.0104744911393114	1.3694879344998143	0.170862	0.170862	chr12	109666602	0.767354514373149	chr12:109666602:G:A
chr12:109666792	['C', 'T']	19959	3788.949183121179	553.3518793606735	0.0091933699714774	0.0172639126843656	0.5325194896173825	0.594372	0.594372	chr12	109666792	0.2259416577466644	chr12:109666792:C:T
chr12:109667028	['A', 'G']	19959	1717.1720699503933	222.7733970029187	0.0001842635732722	0.0247316467082131	0.0074505177696501	0.994055	0.994055	chr12	109667028	0.0025895858887091	chr12:109667028:A:G
chr12:109667596	['C', 'G']	19959	1726.0	217.2915450129068	-0.0040831452298519	0.0246909642762765	-0.1653700189334082	0.868654	0.868654	chr12	109667596	0.0611531761560804	chr12:109667596:C:G
chr12:109668321	['T', 'A']	19959	27143.67963501453	3826.971978341727	0.0183968839757759	0.0108451392811943	1.6963252844227097	0.0898399	0.0898399	chr12	109668321	1.0465307401556854	chr12:109668321:T:A
chr12:109668362	['A', 'G']	19959	2315.696135919411	338.3549531927925	0.0125149031604631	0.0215565719092892	0.5805609172518829	0.561543	0.561543	chr12	109668362	0.2506169821492731	chr12:109668362:A:G
chr12:109668705	['CA', 'C']	19959	2243.923092359405	317.0560655267518	0.0075397189595646	0.0219265416187991	0.3438626615471518	0.730953	0.730953	chr12	109668705	0.1361105471144681	chr12:109668705:CA:C
chr12:109669963	['A', 'C']	19959	29476.47685138792	4155.675381360621	0.0227964975466871	0.0115393635299412	1.9755420208001064	0.0482204	0.0482204	chr12	109669963	1.3167691913647817	chr12:109669963:A:C
chr12:109670258	['C', 'T']	19959	27414.12056524354	3872.801539708461	0.0204232439961083	0.0109279897507796	1.8688930408862527	0.0616523	0.0616523	chr12	109670258	1.2100507169810462	chr12:109670258:C:T
chr12:109670452	['T', 'C']	19959	8230.64951140065	1129.542391558982	0.0049762138780939	0.0124967980970405	0.3981991098401729	0.690488	0.690488	chr12	109670452	0.1608438646292575	chr12:109670452:T:C
chr12:109670674	['C', 'T']	19959	26921.395339513903	3797.811793623881	0.0194348406250711	0.0108195787606628	1.7962659226374906	0.0724674	0.0724674	chr12	109670674	1.1398573201072624	chr12:109670674:C:T
chr12:109671186	['G', 'A']	19959	2215.0	320.61869768964146	0.0105849358725854	0.022040890097614	0.4802408535094176	0.631061	0.631061	chr12	109671186	0.1999286586909469	chr12:109671186:G:A
chr12:109671577	['C', 'G']	19959	1976.198025755374	343.575458909456	0.0420833257124917	0.023209924845871	1.8131607918574648	0.0698221	0.0698221	chr12	109671577	1.1560070932947313	chr12:109671577:C:G
chr12:109672737	['G', 'A']	19959	2114.2118554893023	335.8797925636965	0.0248219582090982	0.0224921170606845	1.1035847867111737	0.269787	0.269787	chr12	109672737	0.5689789811440551	chr12:109672737:G:A
chr12:109672758	['G', 'A']	19959	13261.32885704264	1940.2941729287293	0.0142345252266906	0.0107378988274391	1.325634135266432	0.184976	0.184976	chr12	109672758	0.7328846161576079	chr12:109672758:G:A
chr12:109673409	['T', 'C']	19959	29966.50140294619	4173.685989681683	0.0142696556890005	0.0117129352345645	1.2182817887433666	0.223131	0.223131	chr12	109673409	0.6514400881936744	chr12:109673409:T:C
chr12:109673657	['T', 'C']	19959	33214.0	4553.6061695706285	0.0085886244756883	0.0136053117546557	0.6312699503375456	0.527871	0.527871	chr12	109673657	0.2774721964683088	chr12:109673657:T:C
chr12:109675127	['G', 'A']	19959	3187.159685339212	432.2369663294117	-0.0007961084895093	0.0186731119963704	-0.0426339481958909	0.965994	0.965994	chr12	109675127	0.015025571074138	chr12:109675127:G:A
chr12:109677481	['A', 'G']	19959	6574.65881645538	800.5831194922503	-0.0145239615845175	0.013682914299515	-1.0614669701638315	0.288491	0.288491	chr12	109677481	0.5398677309009888	chr12:109677481:A:G
chr12:109677898	['C', 'T']	19959	6867.34407255236	889.6338640346528	-0.0052384047300941	0.0133710538315544	-0.3917720170815593	0.695231	0.695231	chr12	109677898	0.1578708711555097	chr12:109677898:C:T
chr12:109677934	['G', 'A']	19959	23181.161439021947	3175.2120719490194	-0.0001582765585766	0.0102395535140982	-0.0154573691478573	0.987667	0.987667	chr12	109677934	0.0053894566670806	chr12:109677934:G:A
chr12:109678454	['G', 'C']	19959	28723.0	3934.612425496477	0.001719448347327	0.0112886291155105	0.152316842880819	0.878939	0.878939	chr12	109678454	0.0560412647244881	chr12:109678454:G:C
chr12:109678705	['A', 'C']	19959	28217.06875814373	3870.3482293458	-3.708766113613542e-05	0.0110425479740998	-0.003358614445065	0.99732	0.99732	chr12	109678705	0.0011654716420109	chr12:109678705:A:C
chr12:109679005	['T', 'C']	19959	8536.0	1034.1964597913095	-0.0187090099838751	0.0122775554049372	-1.5238383673961358	0.127565	0.127565	chr12	109679005	0.8942684666174386	chr12:109679005:T:C
chr12:109679220	['T', 'C']	19959	31381.57230183385	4260.796657561413	-0.0062878048329895	0.0123505714085349	-0.5091104391044076	0.61068	0.61068	chr12	109679220	0.2141863030790805	chr12:109679220:T:C
chr12:109681190	['T', 'C']	19959	32529.5192683538	4359.4988052952	-0.0029938973890907	0.0130096962576523	-0.2301281544009738	0.817995	0.817995	chr12	109681190	0.0872493509485377	chr12:109681190:T:C
chr12:109681622	['G', 'A']	19959	1206.0	145.38558472199256	-0.0161558318699272	0.0294406905355654	-0.5487585914606994	0.583177	0.583177	chr12	109681622	0.2341996125536886	chr12:109681622:G:A
chr12:109681804	['C', 'T']	19959	12385.861695730608	1563.5193765481222	-0.0078466524024989	0.0108838486576027	-0.7209446446150084	0.470952	0.470952	chr12	109681804	0.3270233544367662	chr12:109681804:C:T
chr12:109681889	['A', 'C']	19959	8687.223041058804	1151.5213525297106	-0.0049336515439736	0.0122336492732072	-0.403285351230296	0.686743	0.686743	chr12	109681889	0.1632057586665806	chr12:109681889:A:C
chr12:109682238	['G', 'C']	19959	1223.536384209202	143.18460115151635	-0.0194218014422145	0.0292767375540809	-0.6633868068919209	0.507091	0.507091	chr12	109682238	0.2949140973697424	chr12:109682238:G:C
chr12:109682713	['G', 'A']	19959	1214.3041996592162	144.8339915470863	-0.0187337158215403	0.0293759664501121	-0.6377225359837938	0.523662	0.523662	chr12	109682713	0.2809489399214704	chr12:109682713:G:A
chr12:109683678	['G', 'T']	19959	2652.265771408528	449.0644431852373	0.0263680706961616	0.0203264536734044	1.297229271757432	0.194567	0.194567	chr12	109683678	0.7109308173729942	chr12:109683678:G:T
chr12:109684655	['A', 'G']	19959	17469.128760529486	2524.393142472031	0.0111834821019412	0.0101758253129021	1.0990245761944697	0.271771	0.271771	chr12	109684655	0.5657968876032197	chr12:109684655:A:G
chr12:109684852	['C', 'T']	19959	5134.43193610744	730.0088174856351	0.0023939510513822	0.0151451868718504	0.1580667885869282	0.874406	0.874406	chr12	109684852	0.0582868710058018	chr12:109684852:C:T
chr12:109686315	['AACTTT', 'A']	19959	26377.9296346414	3677.804256311165	0.001699068840389	0.0106360925209916	0.1597455867402169	0.873083	0.873083	chr12	109686315	0.0589444679455658	chr12:109686315:AACTTT:A
chr12:109686331	['A', 'G']	19959	8856.881291357528	1310.673452961885	0.0112263890080335	0.0121243848169122	0.9259347321584442	0.354491	0.354491	chr12	109686331	0.4503947864328304	chr12:109686331:A:G
chr12:109686665	['G', 'A']	19959	2937.1471590339715	477.5913428710647	0.0179596058532047	0.0194451044395149	0.9236055228743596	0.355703	0.355703	chr12	109686665	0.4489124719580166	chr12:109686665:G:A
chr12:109688895	['T', 'C']	19959	6482.29912302681	861.0345526291431	0.0015942262548848	0.0137683185913625	0.1157894658164686	0.907821	0.907821	chr12	109688895	0.0419997752408523	chr12:109688895:T:C
chr12:109689306	['G', 'GT']	19959	30196.564648691987	3981.462178624434	-0.0082485891025971	0.011757443100477	-0.701563174246826	0.48296	0.48296	chr12	109689306	0.3160888371545834	chr12:109689306:G:GT
chr12:109689567	['T', 'C']	19959	5634.564613919927	724.1009653196729	-0.0054808242697719	0.0145882165039229	-0.3757021475721951	0.707142	0.707142	chr12	109689567	0.1504933674985609	chr12:109689567:T:C
chr12:109689609	['G', 'A']	19959	27731.336490753267	3703.900927087277	-0.0005746292586442	0.0109506334682256	-0.0524745221645448	0.958151	0.958151	chr12	109689609	0.0185660428013406	chr12:109689609:G:A
chr12:109690294	['C', 'T']	19959	32228.29449821956	4323.3401132514655	-0.0033992014369906	0.0128702861043307	-0.2641123444681473	0.791696	0.791696	chr12	109690294	0.1014415493034558	chr12:109690294:C:T
chr12:109690430	['A', 'G']	19959	5092.806797673953	539.6127984947416	-0.0338910570866795	0.0152147066036784	-2.2275195946588764	0.0259237	0.0259237	chr12	109690430	1.5863030130288869	chr12:109690430:A:G
chr12:109691147	['C', 'T']	19959	30152.55362333366	4055.7776402604	-0.0013608285718493	0.0117569305014834	-0.1157469266044907	0.907854	0.907854	chr12	109691147	0.0419839885853061	chr12:109691147:C:T
chr12:109691222	['T', 'C']	19959	32494.14022251177	4351.309144444089	-0.0040353476690124	0.0130015295077684	-0.3103748421753975	0.756279	0.756279	chr12	109691222	0.1213179587216243	chr12:109691222:T:C
chr12:109691374	['A', 'G']	19959	30527.192552868462	4061.3611719719	-0.0079185000140945	0.0119772855757572	-0.6611264266856964	0.508539	0.508539	chr12	109691374	0.293675735297171	chr12:109691374:A:G
chr12:109692570	['A', 'G']	19959	1100.0551157430605	126.7291504904519	-0.0160967481838038	0.0307951163289567	-0.5227045747077786	0.601186	0.601186	chr12	109692570	0.2209911415141729	chr12:109692570:A:G
chr12:109693142	['T', 'C']	19959	32639.8120583371	4392.024409394282	-0.0016031039235877	0.013096273710734	-0.1224091645453156	0.902576	0.902576	chr12	109693142	0.0445162187952015	chr12:109693142:T:C
chr12:109694987	['G', 'C']	19959	38987.0	5283.534026724787	0.0094156542806601	0.033957743419286	0.2772756176522806	0.781571	0.781571	chr12	109694987	0.1070315633804181	chr12:109694987:G:C
chr12:109695122	['T', 'A']	19959	36130.430697534575	4815.055284086527	-0.0159387732206468	0.0173418324084575	-0.9190939483922989	0.358058	0.358058	chr12	109695122	0.4460466184965878	chr12:109695122:T:A
chr12:109696904	['G', 'C']	19959	5331.267110932959	552.6542064128796	-0.037772203857473	0.0148995721603739	-2.5351200323677627	0.0112485	0.0112485	chr12	109696904	1.9489053873442777	chr12:109696904:G:C
chr12:109698299	['T', 'C']	19959	13462.0	1878.8636193075936	0.0037424374239755	0.0107373687583425	0.3485432519086959	0.727436	0.727436	chr12	109698299	0.1382052099977317	chr12:109698299:T:C
chr12:109698358	['G', 'A']	19959	11068.109084531745	1607.1878222678254	0.007932824438182	0.0113318005832698	0.7000497740750923	0.483904	0.483904	chr12	109698358	0.3152407879538936	chr12:109698358:G:A
chr12:109698469	['C', 'G']	19959	16717.350338261087	2084.626766806617	-0.0105076195962036	0.0102287804657052	-1.027260251740987	0.30431	0.30431	chr12	109698469	0.5166837759577678	chr12:109698469:C:G
chr12:109699237	['G', 'A']	19959	11061.771123584243	1618.797665927949	0.0095044602565896	0.0113356727199144	0.8384557750941665	0.401785	0.401785	chr12	109699237	0.3960062809746031	chr12:109699237:G:A
chr12:109699359	['C', 'T']	19959	11058.216186419442	1604.9705580616069	0.0081208298724299	0.0113325497852149	0.716593355100438	0.473633	0.473633	chr12	109699359	0.3245580461106946	chr12:109699359:C:T
chr12:109699400	['A', 'T']	19959	1188.8935018050545	135.87433295265956	-0.0201006650570108	0.0296526374796045	-0.6778710686641741	0.497861	0.497861	chr12	109699400	0.3028918929014371	chr12:109699400:A:T
chr12:109699552	['CT', 'C']	19959	5526.553790649898	693.7644840653103	-0.0094875816214152	0.0147065041304812	-0.6451282736698066	0.518851	0.518851	chr12	109699552	0.2849573418979377	chr12:109699552:CT:C
chr12:109699624	['C', 'A']	19959	13746.44367044202	1703.5914252735238	-0.0114058075189367	0.0106797653574951	-1.067982969394739	0.285541	0.285541	chr12	109699624	0.5443315238617908	chr12:109699624:C:A
chr12:109699686	['C', 'G']	19959	6986.25045126354	1032.1137072504257	0.0086763239584915	0.013289151754883	0.6528877176305471	0.513836	0.513836	chr12	109699686	0.2891754717830908	chr12:109699686:C:G
chr12:109699715	['G', 'A']	19959	12787.844233949783	1782.4569595098149	0.0029023500179608	0.0108942991860258	0.266409979054336	0.789926	0.789926	chr12	109699715	0.1024135913639162	chr12:109699715:G:A
chr12:109699719	['G', 'T']	19959	12789.563167126034	1777.9561648399742	0.0023954178248209	0.0108943816698408	0.2198764369943273	0.82597	0.82597	chr12	109699719	0.0830357263733998	chr12:109699719:G:T
chr12:109699771	['C', 'T']	19959	12786.921978352377	1784.6823491451855	0.0031776752192076	0.0108963021598463	0.2916287720909208	0.770574	0.770574	chr12	109699771	0.1131856486412422	chr12:109699771:C:T
chr12:109699789	['A', 'C']	19959	12790.56336757705	1783.4215099188684	0.0029528822177181	0.010894616831488	0.2710404838822465	0.786363	0.786363	chr12	109699789	0.1043769291457349	chr12:109699789:A:C
chr12:109699923	['C', 'T']	19959	7352.105081178592	1084.8738213257427	0.008982713286786	0.0130641384111338	0.6875855876672747	0.491722	0.491722	chr12	109699923	0.308280360624092	chr12:109699923:C:T
chr12:109700385	['C', 'T']	19959	12782.044565871263	1781.5926432993544	0.0028533259130617	0.0109018300210913	0.2617290773697236	0.793533	0.793533	chr12	109700385	0.1004350078884675	chr12:109700385:C:T
chr12:109700468	['G', 'A']	19959	4268.924962406015	520.1991867319242	-0.012951407949735	0.0164388014277306	-0.7878559764027122	0.43079	0.43079	chr12	109700468	0.3657343866071697	chr12:109700468:G:A
chr12:109700557	['A', 'C']	19959	12790.126560072178	1778.4138179008833	0.0023206842709805	0.010896441493297	0.2129763439199943	0.831348	0.831348	chr12	109700557	0.080217143673112	chr12:109700557:A:C
chr12:109700827	['C', 'T']	19959	12785.281154482138	1783.4020277313018	0.0029571117074957	0.010897321782483	0.2713613277208354	0.786116	0.786116	chr12	109700827	0.1045133643387166	chr12:109700827:C:T
chr12:109700831	['GT', 'G']	19959	12784.281054266674	1783.2356695321323	0.002939671989662	0.0108972967108395	0.2697615810293575	0.787346	0.787346	chr12	109700831	0.1038343745422673	chr12:109700831:GT:G
chr12:109700963	['T', 'C']	19959	19519.95600541164	2758.242056000902	0.0078380424460605	0.0102540321211408	0.7643863753752825	0.444646	0.444646	chr12	109700963	0.3519856102093122	chr12:109700963:T:C
chr12:109701295	['T', 'C']	19959	12783.202365440511	1783.9786288868554	0.0029163741463638	0.0108977104964984	0.2676134723253064	0.789	0.789	chr12	109701295	0.1029229967905796	chr12:109701295:T:C
chr12:109701303	['G', 'A']	19959	12759.55715359559	1782.0808641647202	0.0032383272938596	0.0108954585051381	0.2972180833264193	0.766303	0.766303	chr12	109701303	0.1155994742203	chr12:109701303:G:A
chr12:109701648	['A', 'G']	19959	12738.276444355364	1767.1458157642455	0.0016873759409883	0.0109071431312504	0.1547037497063572	0.877056	0.877056	chr12	109701648	0.0569726760586587	chr12:109701648:A:G
chr12:109701701	['G', 'A']	19959	12738.552944124278	1764.362821246256	0.0014165195701502	0.0109077772774087	0.1298632649095302	0.896676	0.896676	chr12	109701701	0.0473644542034231	chr12:109701701:G:A
chr12:109701771	['G', 'T']	19959	12758.556953144574	1763.4245121956951	0.0009502233663833	0.0109048456575336	0.0871377180590223	0.930563	0.930563	chr12	109701771	0.0312542193884841	chr12:109701771:G:T
chr12:109701883	['A', 'G']	19959	12809.850849496315	1761.4359199186872	-0.0001479915860934	0.0108895600315284	-0.0135902263879355	0.989157	0.989157	chr12	109701883	0.0047347712721459	chr12:109701883:A:G
chr12:109702208	['C', 'T']	19959	12810.0	1759.567270474316	-0.000393505080998	0.0108878127730555	-0.0361417935080485	0.97117	0.97117	chr12	109702208	0.0127047416680033	chr12:109702208:C:T
chr12:109702295	['T', 'G']	19959	12811.925736620564	1758.1937334634133	-0.0004673372896832	0.0108895565620993	-0.0429160992018494	0.965769	0.965769	chr12	109702295	0.0151267390319776	chr12:109702295:T:G
chr12:109702385	['G', 'A']	19959	13115.628514156851	1825.482921209074	0.0032363700474742	0.0108162786369827	0.2992128953121224	0.764781	0.764781	chr12	109702385	0.1164629100855852	chr12:109702385:G:A
chr12:109702584	['T', 'C']	19959	12815.926337943476	1758.2207384878566	-0.0006691706099311	0.0108874749772538	-0.061462424605265	0.950992	0.950992	chr12	109702584	0.0218231364489886	chr12:109702584:T:C
chr12:109702622	['C', 'T']	19959	7532.509596592332	1098.2497155777623	0.0069462742282396	0.0129272458874063	0.5373359715395133	0.591042	0.591042	chr12	109702622	0.2283816566481258	chr12:109702622:C:T
chr12:109702871	['T', 'C']	19959	12813.641998196212	1758.195082071798	-0.0005582204827526	0.0108867036412947	-0.0512754366377047	0.959107	0.959107	chr12	109702871	0.0181329393180235	chr12:109702871:T:C
chr12:109702967	['A', 'C']	19959	17155.157119230193	2263.3352114746017	-0.0089636958745558	0.0102375688139218	-0.8755688032461733	0.381275	0.381275	chr12	109702967	0.4187616702521504	chr12:109702967:A:C
chr12:109703090	['T', 'C']	19959	12816.210634459256	1760.034394548291	-0.0003147606601359	0.0108852950196357	-0.0289161349846919	0.976932	0.976932	chr12	109703090	0.0101356645847516	chr12:109703090:T:C
chr12:109703178	['C', 'T']	19959	13768.138926477222	1706.938543114902	-0.0109543173464547	0.0106725332117926	-1.0264027414176378	0.304714	0.304714	chr12	109703178	0.5161075917797231	chr12:109703178:C:T
chr12:109703221	['G', 'T']	19959	12814.85235302962	1757.2321654277437	-0.0006743250555939	0.010887519072227	-0.0619356026952055	0.950615	0.950615	chr12	109703221	0.0219953371422155	chr12:109703221:G:T
chr12:109703620	['C', 'T']	19959	12819.284561807886	1763.787858415854	5.72562090537497e-05	0.0108854527614364	0.0052598831034929	0.995803	0.995803	chr12	109703620	0.0018265696838941	chr12:109703620:C:T
chr12:109703708	['C', 'T']	19959	12813.283960515108	1758.671728628333	-0.0005593969925589	0.010886837142187	-0.0513828750492899	0.959021	0.959021	chr12	109703708	0.0181718828353161	chr12:109703708:C:T
chr12:109703910	['C', 'T']	19959	12811.925736620566	1758.53778235791	-0.0005157617458419	0.0108880602556789	-0.047369479386649	0.962219	0.962219	chr12	109703910	0.0167260717592834	chr12:109703910:C:T
chr12:109704325	['G', 'A']	19959	12813.641998196212	1759.4489206246228	-0.0004770779818737	0.0108867130558971	-0.0438220406310211	0.965047	0.965047	chr12	109704325	0.0154515350048191	chr12:109704325:G:A
chr12:109704398	['T', 'A']	19959	12891.026169826511	1758.8586775934536	-0.0018042948691299	0.0109157306088318	-0.1652930924907659	0.868715	0.868715	chr12	109704398	0.0611226795103972	chr12:109704398:T:A
chr12:109705252	['G', 'A']	19959	4239.0	499.3729385831154	-0.0179269925671944	0.0164754813205464	-1.0881012953981426	0.276564	0.276564	chr12	109705252	0.5582043521329733	chr12:109705252:G:A
chr12:109707127	['C', 'T']	19959	12535.0	1701.2560035602144	-0.0029565921224604	0.0109404662434446	-0.2702437041229428	0.786976	0.786976	chr12	109707127	0.1040385118931559	chr12:109707127:C:T
chr12:109708012	['C', 'G']	19959	33181.32494863957	4452.187488644909	-0.0042200335802978	0.0135388949021024	-0.3116970484527896	0.755274	0.755274	chr12	109708012	0.1218954654562584	chr12:109708012:C:G
chr12:109708037	['G', 'A']	19959	7505.0	1071.9323617088353	0.0033692406199425	0.012958961642958	0.2599931007414816	0.794872	0.794872	chr12	109708037	0.0997028011162456	chr12:109708037:G:A
chr12:109710008	['G', 'C']	19959	2597.1301232588435	309.9480433368224	-0.0142699726974809	0.0205187284524776	-0.695460867886178	0.486775	0.486775	chr12	109710008	0.3126717345521849	chr12:109710008:G:C
chr12:109711905	['C', 'A']	19959	2592.129872732739	310.94525723996617	-0.0133336293561603	0.0205341824286034	-0.6493382145854067	0.516127	0.516127	chr12	109711905	0.287243421216237	chr12:109711905:C:A
chr12:109712747	['A', 'G']	19959	33373.68844901027	4486.059504768658	-0.0034262150419528	0.0136788608834268	-0.2504751726881017	0.802222	0.802222	chr12	109712747	0.095705432172883	chr12:109712747:A:G
chr12:109713839	['G', 'C']	19959	3046.1047241327337	345.7624722507518	-0.0175607151757099	0.0191424132705392	-0.91737206419717	0.358959	0.358959	chr12	109713839	0.4449551533454046	chr12:109713839:G:C
chr12:109714355	['C', 'T']	19959	8498.277360192424	1194.3816464400934	0.0030832903694502	0.0124183048645467	0.2482859297691129	0.803916	0.803916	chr12	109714355	0.0947893276723481	chr12:109714355:C:T
chr12:109714679	['C', 'T']	19959	12627.898075766683	1759.8587737986272	0.0026695481849325	0.010935738541941	0.2441122906051722	0.807146	0.807146	chr12	109714679	0.0930479011399509	chr12:109714679:C:T
chr12:109716353	['G', 'A']	19959	3093.0	358.65305702503883	-0.0144547882904325	0.0189477473035296	-0.7628763493030052	0.445546	0.445546	chr12	109716353	0.3511074509652656	chr12:109716353:G:A
chr12:109717659	['C', 'G']	19959	12491.251691135942	1741.9911527684667	0.0028913666464523	0.010976017302403	0.2634258462602165	0.792225	0.792225	chr12	109717659	0.1011514568184533	chr12:109717659:C:G
chr12:109717766	['T', 'C']	19959	38976.95285098707	5295.560312518599	0.0229378800305295	0.0337003520362391	0.6806421489562987	0.496106	0.496106	chr12	109717766	0.3044255204922683	chr12:109717766:T:C
chr12:109719687	['A', 'G']	19959	5596.121523427712	600.2093978391848	-0.0338129998699154	0.0145941511873434	-2.31688704850744	0.02052	0.02052	chr12	109719687	1.6878226435602213	chr12:109719687:A:G
chr12:109722816	['G', 'A']	19959	400.0	83.4620504130747	0.0669643743886897	0.050697467609024	1.320862314171492	0.186562	0.186562	chr12	109722816	0.7291768111304066	chr12:109722816:G:A
chr12:109723404	['G', 'A']	19959	6712.336306243111	899.8840707276919	0.0075402963112489	0.0135501069947577	0.5564750384750534	0.577892	0.577892	chr12	109723404	0.2381533176116643	chr12:109723404:G:A
chr12:109724943	['G', 'C']	19959	39306.0	5316.412920349721	-0.0033006379886165	0.0414057047139674	-0.0797145710094177	0.936465	0.936465	chr12	109724943	0.0285084495657494	chr12:109724943:G:C
chr12:109726572	['G', 'A']	19959	13835.0795249549	1723.2698624466937	-0.0109483679517321	0.0106524806918525	-1.0277763713860422	0.304067	0.304067	chr12	109726572	0.517030710719321	chr12:109726572:G:A
chr12:109728419	['C', 'T']	19959	948.0	157.66035262683852	0.0376412949524908	0.0334251057678635	1.1261383947117083	0.26012	0.26012	chr12	109728419	0.584826254664139	chr12:109728419:C:T
chr12:109729956	['G', 'A']	19959	9045.0	1320.894528424487	0.0128266354403405	0.0121435206195553	1.056253441006656	0.290865	0.290865	chr12	109729956	0.5363085345843674	chr12:109729956:G:A
chr12:109731307	['G', 'A']	19959	3160.475045099218	327.1609572813321	-0.0272450356734729	0.0187859870338691	-1.450285024915274	0.146995	0.146995	chr12	109731307	0.832697437424206	chr12:109731307:G:A
chr12:109731341	['T', 'C']	19959	12904.939717378233	1737.2115383973814	0.0024256043039227	0.0107910312866469	0.2247796563173948	0.822153	0.822153	chr12	109731341	0.0850473541478362	chr12:109731341:T:C
chr12:109731918	['T', 'C']	19959	1051.0526605872333	64.87132915575596	-0.0750512176161785	0.0318549987184743	-2.356026389436091	0.0184812	0.0184812	chr12	109731918	1.733269833091104	chr12:109731918:T:C
chr12:109732223	['G', 'A']	19959	9924.491731809983	1274.2319856391266	-0.0114103849710967	0.0117125364674985	-0.9742027273733348	0.329968	0.329968	chr12	109732223	0.4815281755684123	chr12:109732223:G:A
chr12:109732383	['G', 'T']	19959	3188.0	328.1769625201166	-0.0276220576934712	0.0187108682946242	-1.4762573953560043	0.139891	0.139891	chr12	109732383	0.8542102252942161	chr12:109732383:G:T
chr12:109732495	['C', 'T']	19959	7154.358452750776	1086.2132000319357	0.0234326298376609	0.0130919615638839	1.7898486581493749	0.0734934	0.0734934	chr12	109732495	1.1337516605386793	chr12:109732495:C:T
chr12:109732923	['G', 'A']	19959	3491.0	356.30149369999185	-0.0268176843358882	0.0178768636680396	-1.5001336271212384	0.133596	0.133596	chr12	109732923	0.8742065448839297	chr12:109732923:G:A
chr12:109734328	['C', 'T']	19959	5376.693869366885	668.6763644702514	-0.0076201522185636	0.0148760442347621	-0.5122431809362982	0.608486	0.608486	chr12	109734328	0.2157494095336559	chr12:109734328:C:T
chr12:109734494	['A', 'G']	19959	5387.079629165623	681.4764540317524	-0.005314652873232	0.014856345814122	-0.3577362118334725	0.720545	0.720545	chr12	109734494	0.1423388911283981	chr12:109734494:A:G
chr12:109734817	['G', 'A']	19959	5372.5383574685575	674.2217603506245	-0.0067540183906881	0.0148757500634031	-0.4540287623750958	0.649813	0.649813	chr12	109734817	0.1872116045149051	chr12:109734817:G:A
chr12:109735169	['C', 'T']	19959	17498.87674115643	2193.3834203836955	-0.0187785808666521	0.0101745005867969	-1.8456513620944144	0.0649577	0.0649577	chr12	109735169	1.1873693608449618	chr12:109735169:C:T
chr12:109735481	['C', 'T']	19959	5379.5390589768	670.0130267021638	-0.0078831921515215	0.0148704122969996	-0.5301259974555058	0.59603	0.59603	chr12	109735481	0.224731880349426	chr12:109735481:C:T
chr12:109735874	['G', 'A']	19959	9376.46978655176	1174.5771258675425	-0.0184535629968096	0.0119159736240589	-1.5486408059473171	0.121484	0.121484	chr12	109735874	0.9154809168745494	chr12:109735874:G:A
chr12:109736759	['C', 'T']	19959	7069.416787772488	848.3706242022895	-0.0126347727353662	0.0133011631123337	-0.9498998417401938	0.342175	0.342175	chr12	109736759	0.4657517240721492	chr12:109736759:C:T
chr12:109737732	['G', 'A']	19959	9377.939720398856	1169.8211216091763	-0.0188616155450461	0.011919512656633	-1.5824149936658676	0.113571	0.113571	chr12	109737732	0.9447325502079802	chr12:109737732:G:A
chr12:109737906	['C', 'T']	19959	5371.884021651965	669.970067305261	-0.0075321307652579	0.0148879869162594	-0.505920028518559	0.612918	0.612918	chr12	109737906	0.2125976242248438	chr12:109737906:C:T
chr12:109738018	['A', 'G']	19959	5376.808177991581	669.2315671973164	-0.0079425639424538	0.0148826295465359	-0.5336801482304295	0.593569	0.593569	chr12	109738018	0.2265287887945592	chr12:109738018:A:G
chr12:109738125	['C', 'T']	19959	5373.0	671.6494065477849	-0.0072148950377697	0.0148847338950334	-0.4847177711505546	0.627882	0.627882	chr12	109738125	0.2021219670335854	chr12:109738125:C:T
chr12:109738763	['T', 'C']	19959	11576.58001803788	1479.7106544931926	-0.0167058349622027	0.0112124094134352	-1.4899415768911348	0.136255	0.136255	chr12	109738763	0.8656475519315625	chr12:109738763:T:C
chr12:109740456	['G', 'A']	19959	4821.241557270268	559.486184298495	-0.0147709353299133	0.0155104203065616	-0.952323343788724	0.340945	0.340945	chr12	109740456	0.4673156741541826	chr12:109740456:G:A
chr12:109740692	['T', 'C']	19959	27113.433826108743	3538.931271198774	-0.0106499556929401	0.0107960001816143	-0.9864723521473304	0.323913	0.323913	chr12	109740692	0.4895716215638652	chr12:109740692:T:C
chr12:109742346	['A', 'G']	19959	30919.549153221764	4153.729181891284	-0.002767806756217	0.0120287199059531	-0.2300998591585138	0.818017	0.818017	chr12	109742346	0.0872376707425215	chr12:109742346:A:G
chr12:109742414	['G', 'A']	19959	8202.410963022347	1136.8556641466232	0.0042429736643602	0.0125200524117791	0.3388942413985726	0.734693	0.734693	chr12	109742414	0.1338940980021673	chr12:109742414:G:A
chr12:109743206	['T', 'C']	19959	30708.53858102014	4119.438939054307	-0.0027061083212999	0.0119319554243741	-0.2267950411356696	0.820585	0.820585	chr12	109743206	0.0858764260441839	chr12:109743206:T:C
chr12:109743326	['C', 'T']	19959	12505.626565788156	1691.2259967353932	0.0051955533526943	0.0108927986622482	0.4769713931003714	0.633388	0.633388	chr12	109743326	0.198330168913508	chr12:109743326:C:T
chr12:109743340	['A', 'G']	19959	1090.054614690851	108.80381485549488	-0.0156688908187827	0.0313839503567701	-0.4992644533482928	0.617599	0.617599	chr12	109743340	0.2092934158699133	chr12:109743340:A:G
chr12:109745883	['ACTAAT', 'A']	19959	7805.257032542748	991.5598332065284	-0.0175310247267206	0.0127848585419815	-1.371233374945376	0.170318	0.170318	chr12	109745883	0.7687394513469978	chr12:109745883:ACTAAT:A
chr12:109745980	['C', 'T']	19959	7806.475758335421	994.0916041363088	-0.0172123432572348	0.0127823260222109	-1.346573638266319	0.178133	0.178133	chr12	109745980	0.7492556179297335	chr12:109745980:C:T
chr12:109746406	['T', 'C']	19959	7808.521052631579	994.9097320594632	-0.0170618762291169	0.0127785560372879	-1.3351959469700845	0.181827	0.181827	chr12	109746406	0.7403416267226397	chr12:109746406:T:C
chr12:109746633	['G', 'A']	19959	30560.53116544744	4138.5631018993545	0.0010813112864081	0.0118699277999719	0.0910967029142895	0.927417	0.927417	chr12	109746633	0.03272494754036	chr12:109746633:G:A
chr12:109748341	['T', 'C']	19959	6374.203470289887	767.3892457715415	-0.0245971761775475	0.0145900938606107	-1.685881969817422	0.0918342	0.0918342	chr12	109748341	1.0369955529462875	chr12:109748341:T:C
chr12:109748748	['T', 'C']	19959	8340.850589120078	1140.2025935772608	0.0025321598340323	0.0124438530023656	0.2034868005553421	0.838757	0.838757	chr12	109748748	0.076363842323771	chr12:109748748:T:C
chr12:109749250	['G', 'A']	19959	7776.9482309311425	996.2915440192736	-0.0164484799287686	0.0127911179578091	-1.2859298134082653	0.198482	0.198482	chr12	109749250	0.7022788725539266	chr12:109749250:G:A
chr12:109751008	['T', 'G']	19959	8245.783905740785	1142.916240503664	0.0047144189111318	0.0124818658515166	0.3777014564340186	0.705656	0.705656	chr12	109751008	0.1514069614279107	chr12:109751008:T:G
chr12:109752402	['C', 'T']	19959	7773.389467882554	997.7036474138206	-0.016170005622736	0.012792856034654	-1.263987148681559	0.206249	0.206249	chr12	109752402	0.6856081484533573	chr12:109752402:C:T
chr12:109752475	['TTGTCCC', 'T']	19959	7770.778674149421	993.1639024222976	-0.016648287527286	0.0127956502977439	-1.3010895999729992	0.193243	0.193243	chr12	109752475	0.7138962289306412	chr12:109752475:TTGTCCC:T
chr12:109753407	['A', 'G']	19959	7065.123891144189	891.4832488374874	-0.0177136285194638	0.0132253674447941	-1.339367589853721	0.180466	0.180466	chr12	109753407	0.7436046076268227	chr12:109753407:A:G
chr12:109754362	['T', 'C']	19959	8318.33416871335	1148.990038666196	0.0039940435305943	0.0124558329424186	0.3206564787002369	0.748474	0.748474	chr12	109754362	0.1258232812964109	chr12:109754362:T:C
chr12:109757295	['G', 'A']	19959	7054.7673148240965	883.7280888533066	-0.0183620256450094	0.0132397397261713	-1.3868872066051774	0.165492	0.165492	chr12	109757295	0.7812229954824031	chr12:109757295:G:A
chr12:109758108	['C', 'T']	19959	7051.0	886.0846725297828	-0.0182511004278911	0.01323968724322	-1.3785144688547988	0.16806	0.16806	chr12	109758108	0.7745356407927881	chr12:109758108:C:T
chr12:109758794	['C', 'T']	19959	3380.338728265772	377.3164391583392	-0.0187389984006726	0.0184783699107204	-1.014104517401235	0.310545	0.310545	chr12	109758794	0.5078754588186576	chr12:109758794:C:T
chr12:109759280	['T', 'C']	19959	31145.68144918821	4169.015303596279	-0.0030485235484944	0.0121287439029346	-0.2513470127567647	0.801548	0.801548	chr12	109759280	0.0960704651863895	chr12:109759280:T:C
chr12:109760468	['G', 'A']	19959	22853.290023550635	3122.5936854432803	0.0087195235019023	0.010246900396696	0.850942544997686	0.394811	0.394811	chr12	109760468	0.4036107557674719	chr12:109760468:G:A
chr12:109760613	['GC', 'G']	19959	12418.733273192	1689.6171158798566	0.0066381942962598	0.0109115842029882	0.6083621014849461	0.542954	0.542954	chr12	109760613	0.2652369630306921	chr12:109760613:GC:G
chr12:109760725	['A', 'T']	19959	22873.73017941265	3115.5726133294	0.0078086435947807	0.0102534914963442	0.7615594744058478	0.446332	0.446332	chr12	109760725	0.3503419750792161	chr12:109760725:A:T
chr12:109760760	['G', 'A']	19959	29912.997444505687	4011.093338428345	-0.00259751929752	0.0115900593381125	-0.2241161345031577	0.822669	0.822669	chr12	109760760	0.0847748675687249	chr12:109760760:G:A
chr12:109761281	['C', 'T']	19959	7061.70762138598	886.4142422334687	-0.0183112217365191	0.0132342073240269	-1.383628145470768	0.166488	0.166488	chr12	109761281	0.7786170637888619	chr12:109761281:C:T
chr12:109761596	['G', 'A']	19959	22842.72241154656	3117.8263189743234	0.0084887878016746	0.0102499448417896	0.8281788763453022	0.407579	0.407579	chr12	109761596	0.3897882005710797	chr12:109761596:G:A
chr12:109761844	['T', 'C']	19959	7068.0623872519545	882.8967881072062	-0.0190007429731533	0.013232609795275	-1.4359029146267115	0.151046	0.151046	chr12	109761844	0.820890771224394	chr12:109761844:T:C
chr12:109764645	['G', 'A']	19959	2402.240717542717	184.64602217351785	-0.0608166512854236	0.0213193301794974	-2.8526530042632507	0.00434005	0.00434005	chr12	109764645	2.362505267123662	chr12:109764645:G:A
chr12:109765331	['T', 'A']	19959	23401.86248371253	3060.300728315131	-0.0129720034553295	0.0103161194267333	-1.2574499110308552	0.208605	0.208605	chr12	109765331	0.6806752862911486	chr12:109765331:T:A
chr12:109765370	['G', 'C']	19959	4298.215352239703	533.0367868660196	-0.0073037468427652	0.0161822942619092	-0.4513418631842085	0.651748	0.651748	chr12	109765370	0.1859202928643462	chr12:109765370:G:C
chr12:109767454	['C', 'G']	19959	7534.377492734743	861.8284541116877	-0.0186031330466627	0.0128816318473593	-1.4441596582715734	0.14871	0.14871	chr12	109767454	0.8276598263751866	chr12:109767454:C:G
chr12:109769727	['C', 'T']	19959	1821.091241607376	254.3159314557237	0.0139420481019458	0.0242861900306367	0.574073087806613	0.565925	0.565925	chr12	109769727	0.2472411204802408	chr12:109769727:C:T
chr12:109770023	['A', 'G']	19959	1821.182492358571	254.9074965666248	0.0141867321896898	0.0242862157700465	0.5841474984829471	0.559128	0.559128	chr12	109770023	0.2524887586069899	chr12:109770023:A:G
chr12:109770864	['T', 'TC']	19959	24148.209890770617	3108.327706418614	-0.0181866488130083	0.0103453137269401	-1.7579601057093792	0.0787696	0.0787696	chr12	109770864	1.1036413599164123	chr12:109770864:T:TC
chr12:109771540	['C', 'T']	19959	606.0607305707271	44.74579111211862	-0.0426451924740747	0.0414960633302187	-1.027692485783806	0.304107	0.304107	chr12	109771540	0.5169735830574966	chr12:109771540:C:T
chr12:109772071	['CG', 'C']	19959	15431.865891550566	1951.7753387427604	-0.0125602264914253	0.0103409231175452	-1.2146136615322694	0.224528	0.224528	chr12	109772071	0.6487294921340047	chr12:109772071:CG:C
chr12:109772270	['G', 'A']	19959	1782.0	251.49271064940643	0.0143470800735507	0.0244796925354177	0.5860808934913333	0.557828	0.557828	chr12	109772270	0.2534996902487098	chr12:109772270:G:A
chr12:109773132	['T', 'C']	19959	1773.355399649211	250.95195235984667	0.0128710202438527	0.0245918660361019	0.5233852618161429	0.600712	0.600712	chr12	109773132	0.2213336923713913	chr12:109773132:T:C
chr12:109774090	['C', 'T']	19959	1777.5343557359795	241.13631526227323	0.0088919665590596	0.0245732617419033	0.3618553634618504	0.717464	0.717464	chr12	109774090	0.1441998855258008	chr12:109774090:C:T
chr12:109774904	['A', 'G']	19959	1956.0	270.3850391291465	0.0091249780819363	0.023437868761683	0.3893262725685269	0.697039	0.697039	chr12	109774904	0.1567429220297508	chr12:109774904:A:G
chr12:109777366	['C', 'T']	19959	13625.047955502105	1889.1676122175045	-0.0014936104976331	0.0106086410172618	-0.140791878545309	0.888036	0.888036	chr12	109777366	0.0515694280452283	chr12:109777366:C:T
chr12:109778150	['G', 'T']	19959	1647.0825232989278	207.03270795590285	-0.0126676768507373	0.0254804763320132	-0.4971522779117707	0.619087	0.619087	chr12	109778150	0.2082483154953194	chr12:109778150:G:T
chr12:109778816	['C', 'T']	19959	3020.1513177673114	404.2680940735482	0.0022960769672044	0.019118726451114	0.1200957068492744	0.904409	0.904409	chr12	109778816	0.0436351245322405	chr12:109778816:C:T
chr12:109779079	['T', 'C']	19959	2516.1260647359454	336.0504344265668	-0.0091107154369371	0.0207948565239641	-0.4381235055138673	0.661302	0.661302	chr12	109779079	0.1796001638412318	chr12:109779079:T:C
chr12:109779315	['G', 'A']	19959	2344.469857178652	305.4064550490498	-0.0135168135743082	0.0215346369653894	-0.6276778009321704	0.530222	0.530222	chr12	109779315	0.2755422564588634	chr12:109779315:G:A
chr12:109779411	['T', 'C']	19959	4655.233239803587	670.0281521530518	0.0084252518088075	0.0156666293236922	0.5377833122065543	0.590733	0.590733	chr12	109779411	0.2286087675583521	chr12:109779411:T:C
chr12:109779703	['A', 'G']	19959	2524.0	339.71930572371167	-0.00829588283499	0.0207776099399699	-0.3992703135229827	0.689698	0.689698	chr12	109779703	0.1613410333850228	chr12:109779703:A:G
chr12:109779734	['A', 'G']	19959	2541.0	348.14052418789464	-0.0056843100202679	0.0207134424328352	-0.2744261384219341	0.78376	0.78376	chr12	109779734	0.1058169049591689	chr12:109779734:A:G
chr12:109780198	['C', 'CTCAGCCTCTGAG']	19959	2507.251240166357	340.973133417426	-0.0071263563585693	0.0208332609062538	-0.3420662944047383	0.732305	0.732305	chr12	109780198	0.1353080005961868	chr12:109780198:C:CTCAGCCTCTGAG
chr12:109781891	['C', 'A']	19959	2441.0	335.1648127259453	-0.0064667989550404	0.0210859276022267	-0.3066879047027338	0.759084	0.759084	chr12	109781891	0.1197101625525671	chr12:109781891:C:A
chr12:109782193	['C', 'T']	19959	28959.45094698868	4043.8957913076656	0.0141815472367062	0.0113275201253645	1.2519551569765877	0.210601	0.210601	chr12	109782193	0.6765395709784011	chr12:109782193:C:T
chr12:109782304	['G', 'A']	19959	29711.0	4152.381905809026	0.0163042695184183	0.011570927223197	1.4090719960395186	0.158829	0.158829	chr12	109782304	0.799070198444754	chr12:109782304:G:A
chr12:109782659	['G', 'A']	19959	12049.414833375093	1672.0364039998528	0.0093877531971654	0.0109690917101292	0.8558368774049446	0.392098	0.392098	chr12	109782659	0.4066053729285079	chr12:109782659:G:A
chr12:109782947	['A', 'G']	19959	4985.699878246776	603.8162445000393	-0.0237790194150378	0.0152836004946103	-1.5558519357675773	0.119759	0.119759	chr12	109782947	0.9216918390535735	chr12:109782947:A:G
chr12:109783787	['A', 'C']	19959	2507.251240166357	348.41986843155684	-0.0038233669621812	0.0208230545404713	-0.1836122051522351	0.85432	0.85432	chr12	109783787	0.0683794264967277	chr12:109783787:A:C
chr12:109784730	['G', 'A']	19959	2504.5096544460603	349.80334838745665	-0.0030119080884138	0.0208497968761365	-0.144457430751331	0.885141	0.885141	chr12	109784730	0.0529875421333808	chr12:109784730:G:A
chr12:109785928	['G', 'A']	19959	2904.6008121114905	323.8241353412505	-0.0157717918311401	0.0198502359767341	-0.794539261378345	0.426891	0.426891	chr12	109785928	0.369683001184667	chr12:109785928:G:A
chr12:109786331	['T', 'C']	19959	2378.191538422978	328.97832020536674	-0.0038312872630017	0.0213647810053917	-0.179327242438611	0.857683	0.857683	chr12	109786331	0.0666731979197377	chr12:109786331:T:C
chr12:109786369	['A', 'G']	19959	18702.74823352543	2682.328456565295	0.0138422824880256	0.0100825260522542	1.3728982614362624	0.169799	0.169799	chr12	109786369	0.7700648717820587	chr12:109786369:A:G
chr12:109786469	['C', 'T']	19959	2376.0	326.96917459617646	-0.0046331950658078	0.0213681433694077	-0.2168272173071008	0.828345	0.828345	chr12	109786469	0.0817887448696985	chr12:109786469:C:T
chr12:109787462	['G', 'A']	19959	2924.4395670475046	327.1026893574506	-0.0149976519455906	0.0197728040384812	-0.7584989926771458	0.448161	0.448161	chr12	109787462	0.3485659394603558	chr12:109787462:G:A
chr12:109788118	['C', 'G']	19959	10206.30681818183	1312.6474598468774	-0.0069585902707436	0.0115998257427074	-0.5998874832338156	0.548588	0.548588	chr12	109788118	0.2607536965324041	chr12:109788118:C:G
chr12:109788991	['A', 'G']	19959	10226.12356509098	1312.4037609424772	-0.006965001221328	0.0115645608801004	-0.6022711362359616	0.547001	0.547001	chr12	109788991	0.2620118797102897	chr12:109788991:A:G
chr12:109790160	['C', 'T']	19959	14500.453024001605	1828.2575767432184	-0.0120788820202986	0.0104335017717226	-1.157701631204528	0.247	0.247	chr12	109790160	0.6073030467403343	chr12:109790160:C:T
chr12:109790878	['G', 'A']	19959	4815.723842453397	547.9763135148883	-0.0310985809250666	0.0153800529929183	-2.022007397463828	0.0431889	0.0431889	chr12	109790878	1.36462785707808	chr12:109790878:G:A
chr12:109791453	['A', 'G']	19959	3648.75312296192	515.2206762529433	0.0053585155672436	0.0175859936085485	0.3047036002923877	0.760595	0.760595	chr12	109791453	0.1188465338804538	chr12:109791453:A:G
chr12:109792907	['G', 'A']	19959	4592.0	546.434014178456	-0.0238075018373946	0.0156745439969865	-1.518864079361525	0.128813	0.128813	chr12	109792907	0.8900403051178025	chr12:109792907:G:A
chr12:109794229	['G', 'T']	19959	5244.262751778735	634.8163919071898	-0.0096691842601069	0.014886345090316	-0.6495337976812748	0.516001	0.516001	chr12	109794229	0.2873494567176315	chr12:109794229:G:T
chr12:109794839	['G', 'A']	19959	6141.923180998195	777.5603568936581	-0.0131251501839164	0.0140584170734538	-0.9336150802283644	0.350514	0.350514	chr12	109794839	0.4552946310459077	chr12:109794839:G:A
chr12:109794879	['G', 'A']	19959	4825.483539610162	601.8148344350461	-0.0037327084331665	0.0154599831790221	-0.2414432402637747	0.809214	0.809214	chr12	109794879	0.0919366122208683	chr12:109794879:G:A
chr12:109795486	['T', 'G']	19959	8707.053728949479	1174.080256810895	-0.0041384844779929	0.0122580605040589	-0.3376133179162103	0.735658	0.735658	chr12	109795486	0.133324037880183	chr12:109795486:T:G
chr12:109795695	['C', 'T']	19959	8621.863957508644	1158.1126040599186	-0.0047110543769921	0.0122959677159327	-0.3831381543794815	0.701621	0.701621	chr12	109795695	0.1538974207143763	chr12:109795695:C:T
chr12:109795721	['A', 'G']	19959	10977.449999999995	1417.8754817348174	-0.0058915114333631	0.0113069570616639	-0.5210518976266564	0.602336	0.602336	chr12	109795721	0.2201611794425356	chr12:109795721:A:G
chr12:109795735	['T', 'C']	19959	6107.672131147541	796.163737915379	-0.0092393697914225	0.0140826496053497	-0.6560817779569447	0.511779	0.511779	chr12	109795735	0.2909175386349084	chr12:109795735:T:C
chr12:109795939	['G', 'T']	19959	28117.90539930817	3992.0070804124407	0.0170536436675251	0.0111040075474467	1.5358098051226905	0.124601	0.124601	chr12	109795939	0.9044784721813504	chr12:109795939:G:T
chr12:109796017	['C', 'G']	19959	2179.1091792764805	317.881908262009	0.0101698508075854	0.0223429996703739	0.4551694471477066	0.648992	0.648992	chr12	109796017	0.1877606566314782	chr12:109796017:C:G
chr12:109796056	['A', 'G']	19959	8633.865160094203	1159.03867765992	-0.0046651068664444	0.0122818245309531	-0.3798382605684762	0.70407	0.70407	chr12	109796056	0.1523841603146502	chr12:109796056:A:G
chr12:109796853	['T', 'C']	19959	5007.003457780005	629.8312997510517	-0.0019045861608532	0.0152423468750036	-0.124953603042367	0.900562	0.900562	chr12	109796853	0.0454863824213767	chr12:109796853:T:C
chr12:109797137	['C', 'T']	19959	1875.281870114252	284.400929104486	0.012663427406576	0.0236874682316959	0.534604512508907	0.592929	0.592929	chr12	109797137	0.2269973079077392	chr12:109797137:C:T
chr12:109797827	['A', 'G']	19959	8632.730092708593	1156.8440800623691	-0.0050094099637315	0.0122827411643083	-0.4078413683655656	0.683395	0.683395	chr12	109797827	0.1653282030033859	chr12:109797827:A:G
chr12:109798314	['C', 'T']	19959	6650.333199719411	862.167659596915	-0.009606387831335	0.0135304975434962	-0.7099803832382029	0.477725	0.477725	chr12	109798314	0.3208220309001246	chr12:109798314:C:T
chr12:109799966	['A', 'G']	19959	20289.447019867534	2909.645153305012	0.0111779852669338	0.0101430665948375	1.1020321282937295	0.270461	0.270461	chr12	109799966	0.5678953505423037	chr12:109799966:A:G
chr12:109800224	['C', 'T']	19959	2013.1008618098008	290.43237195020794	0.0071819955015503	0.0231573165514698	0.310139367209819	0.756458	0.756458	chr12	109800224	0.1212151798345825	chr12:109800224:C:T
chr12:109800409	['T', 'TGCCA']	19959	24995.00927085943	3543.8255956665485	0.0154780778369481	0.0104395149453716	1.4826433908033505	0.138185	0.138185	chr12	109800409	0.8595390971266987	chr12:109800409:T:TGCCA
chr12:109800460	['A', 'G']	19959	8706.87247582302	1166.8385899948426	-0.0053076676343047	0.0122465272480657	-0.4334018556275203	0.664728	0.664728	chr12	109800460	0.1773560272746334	chr12:109800460:A:G
chr12:109800497	['A', 'G']	19959	6151.9246843054725	797.3878635587431	-0.0103241328392991	0.0140355325917369	-0.7355711492827328	0.462	0.462	chr12	109800497	0.3353580244438744	chr12:109800497:A:G
chr12:109800676	['G', 'A']	19959	6705.335955506564	1248.942000433135	0.06019685148704	0.0135628315297863	4.438369034875748	9.1129e-06	9.1129e-06	chr12	109800676	5.040343395411402	chr12:109800676:G:A
chr12:109800682	['A', 'G']	19959	8716.31013229104	1172.953023678804	-0.0046669517401092	0.0122403487512072	-0.3812760432703362	0.703002	0.703002	chr12	109800682	0.1530434394357546	chr12:109800682:A:G
chr12:109801632	['G', 'A']	19959	8620.727687296418	1157.3291472843357	-0.0053519987233691	0.0122857756823132	-0.4356256260704755	0.663113	0.663113	chr12	109801632	0.1784124578775816	chr12:109801632:G:A
chr12:109802521	['T', 'G']	19959	3150.2626935993176	387.4080119513027	-0.0062623927997689	0.0187856841824165	-0.333359846730022	0.738866	0.738866	chr12	109802521	0.1314343176774223	chr12:109802521:T:G
chr12:109803033	['T', 'G']	19959	28066.81244676053	3999.489529996019	0.0189898542705343	0.0110903789517147	1.7122818213166924	0.0868603	0.0868603	chr12	109803033	1.0611786749954386	chr12:109803033:T:G
chr12:109803640	['G', 'A']	19959	12844.296545153687	1957.37512340792	0.0219367819358807	0.0108741927731507	2.017325091941024	0.043675	0.043675	chr12	109803640	1.3597670863450315	chr12:109803640:G:A
chr12:109803878	['G', 'A']	19959	3146.157631025153	385.9844867936893	-0.0071552787715027	0.0187920150537843	-0.3807616560024935	0.703384	0.703384	chr12	109803878	0.1528075148799542	chr12:109803878:G:A
chr12:109804020	['G', 'A']	19959	1784.2681900180396	201.7570930395165	-0.0228066765607368	0.0243387525321833	-0.9370519927255668	0.348743	0.348743	chr12	109804020	0.4574945008276888	chr12:109804020:G:A
chr12:109804572	['G', 'A']	19959	4476.2242709690345	541.0225562753882	-0.0082696118123308	0.0160215411318497	-0.5161558269754374	0.605751	0.605751	chr12	109804572	0.2177058602377142	chr12:109804572:G:A
chr12:109804776	['A', 'G']	19959	19617.89745902872	2866.47344623088	0.0158441767196	0.0101821861732902	1.556068259796913	0.119708	0.119708	chr12	109804776	0.9218768250342052	chr12:109804776:A:G
chr12:109804797	['T', 'C']	19959	4150.415894172471	609.7819902011045	0.0097898954821259	0.0165792041606382	0.5904924860849908	0.554867	0.554867	chr12	109804797	0.2558111035226058	chr12:109804797:T:C
chr12:109805887	['A', 'G']	19959	8220.411864916325	1103.606807938395	-0.0045467880861223	0.0124993874900882	-0.3637608714609336	0.71604	0.71604	chr12	109805887	0.1450627161082771	chr12:109805887:A:G
chr12:109805959	['G', 'A']	19959	3764.188596051709	504.63369840323753	-0.0037422257920253	0.0172063836327397	-0.2174905472236906	0.827828	0.827828	chr12	109805959	0.0820598883485951	chr12:109805959:G:A
chr12:109806145	['T', 'A']	19959	3969.397755173624	512.0830156705899	-0.0080871813243173	0.0168159450322433	-0.4809233919836695	0.630576	0.630576	chr12	109806145	0.2002625627126248	chr12:109806145:T:A
chr12:109806478	['T', 'C']	19959	9657.743584552278	1278.9978642711517	-0.0017159176930915	0.011865383129275	-0.1446154476763529	0.885016	0.885016	chr12	109806478	0.0530488777214988	chr12:109806478:T:C
chr12:109807208	['G', 'A']	19959	1778.782436431114	273.8923684905772	0.0151683156294853	0.0243700860180474	0.6224153504526958	0.533676	0.533676	chr12	109807208	0.2727223274604758	chr12:109807208:G:A
chr12:109807591	['G', 'A']	19959	8193.05247068257	1024.8325546266533	-0.0139460547410596	0.0125817343573838	-1.1084365910869087	0.267687	0.267687	chr12	109807591	0.5723727194569039	chr12:109807591:G:A
chr12:109808564	['A', 'G']	19959	30602.199518869347	4280.634206572858	0.0151392652468715	0.0119460122623188	1.2673070238363218	0.20506	0.20506	chr12	109808564	0.688119046962096	chr12:109808564:A:G
chr12:109808578	['T', 'C']	19959	9333.338127693696	1257.4944747194577	0.0015750394273015	0.0119546348864488	0.1317513618995558	0.895182	0.895182	chr12	109808578	0.0480886590302732	chr12:109808578:T:C
chr12:109809460	['C', 'T']	19959	4918.723348694344	603.3906857177066	-0.01476025976824	0.0156272937445374	-0.9445179702595357	0.344916	0.344916	chr12	109809460	0.4622866590668245	chr12:109809460:C:T
chr12:109810284	['A', 'G']	19959	5359.537054667535	662.9102666889031	-0.0059291706798157	0.0148436802781361	-0.3994407430446408	0.689573	0.689573	chr12	109810284	0.1614197515055176	chr12:109810284:A:G
chr12:109811044	['T', 'G']	19959	5359.074016537208	664.3985990532037	-0.0056445386142888	0.0148477701846075	-0.3801606937680402	0.70383	0.70383	chr12	109811044	0.1525322257691092	chr12:109811044:T:G
chr12:109811140	['A', 'G']	19959	30589.597865303665	4274.248202735827	0.0144927396246505	0.0119436303434556	1.2134283469842753	0.22498	0.22498	chr12	109811140	0.6478560875584174	chr12:109811140:A:G
chr12:109811271	['C', 'T']	19959	1955.0	259.00859361157967	-0.0045960390847484	0.02328376356948	-0.1973924477902231	0.843522	0.843522	chr12	109811271	0.0739035860398766	chr12:109811271:C:T
chr12:109812782	['A', 'G']	19959	4511.678141912206	653.819173580485	0.007835045433195	0.0159675382202962	0.490685873119497	0.623654	0.623654	chr12	109812782	0.2050562878278323	chr12:109812782:A:G
chr12:109813024	['G', 'GATA']	19959	4921.947659788632	721.1464691371497	0.0094553996300998	0.0153864842669546	0.6145263249257702	0.538875	0.538875	chr12	109813024	0.2685119641380555	chr12:109813024:G:GATA
chr12:109814742	['G', 'A']	19959	1795.0	273.8798972230647	0.0141513946278275	0.0242362750171084	0.5838931361291297	0.559299	0.559299	chr12	109814742	0.252355957168927	chr12:109814742:G:A
chr12:109815241	['C', 'T']	19959	933.0	178.3990709315921	0.0526804131434891	0.0335643227009663	1.569536010389163	0.116539	0.116539	chr12	109815241	0.9335287128319782	chr12:109815241:C:T
chr12:109815444	['T', 'C']	19959	5965.29887764305	822.3093956576726	0.0003300089061084	0.0141989758608243	0.0232417400623175	0.981458	0.981458	chr12	109815444	0.0081282806370964	chr12:109815444:T:C
chr12:109816652	['A', 'C']	19959	31203.690168370416	4321.128597672157	0.0114218270614822	0.0122799712720262	0.9301183861481142	0.352321	0.352321	chr12	109816652	0.4530614700395594	chr12:109816652:A:C
chr12:109817165	['T', 'G']	19959	3576.0	435.0268800585895	-0.0095690989304753	0.0178098364771277	-0.5372929135404704	0.591071	0.591071	chr12	109817165	0.2283603481268968	chr12:109817165:T:G
chr12:109819699	['T', 'C']	19959	7302.463492858933	936.9003072460785	-0.0068961250916387	0.0130472608646408	-0.5285496444949459	0.597124	0.597124	chr12	109819699	0.2239354730183583	chr12:109819699:T:C
chr12:109819724	['A', 'G']	19959	9518.292030075188	1300.793648283768	0.0021767892334065	0.011886429467829	0.1831323055672974	0.854696	0.854696	chr12	109819724	0.0681883285458245	chr12:109819724:A:G
chr12:109820304	['G', 'A']	19959	7155.2264661654135	961.7503062635044	0.0007317419965732	0.013152816206396	0.0556338646485017	0.955634	0.955634	chr12	109820304	0.019708407112087	chr12:109820304:G:A
chr12:109821615	['C', 'T']	19959	3541.532321106434	420.1712275375932	-0.0127546555875925	0.0178893558694368	-0.7129745576465003	0.47587	0.47587	chr12	109821615	0.3225116733166725	chr12:109821615:C:T
chr12:109822046	['G', 'A']	19959	4729.0	558.1127215599124	-0.0171029308679338	0.015683134308288	-1.0905301537139471	0.275493	0.275493	chr12	109822046	0.5598894316579146	chr12:109822046:G:A
chr12:109822897	['C', 'G']	19959	23196.162190600266	3292.1292491608383	0.0129200424449307	0.010343293547379	1.2491226692685955	0.211635	0.211635	chr12	109822897	0.6744125074785768	chr12:109822897:C:G
chr12:109823570	['G', 'A']	19959	6056.606904845417	796.8683302823696	-0.0021966560685185	0.0141403078692583	-0.1553471175330025	0.876549	0.876549	chr12	109823570	0.0572238013787394	chr12:109823570:G:A
chr12:109824349	['T', 'A']	19959	12410.974587739964	1572.432796137448	-0.0155397700412944	0.0108955537669422	-1.4262487592363615	0.153812	0.153812	chr12	109824349	0.8130097807213068	chr12:109824349:T:A
chr12:109824499	['T', 'C']	19959	1626.5984297304472	204.6061022070976	-0.0134134146041439	0.026175470347735	-0.5124421615332913	0.608347	0.608347	chr12	109824499	0.2158486292840195	chr12:109824499:T:C
chr12:109824855	['G', 'C']	19959	7657.767349802074	980.1368113338792	-0.0069841136498808	0.0127980088300318	-0.5457187709928673	0.585265	0.585265	chr12	109824855	0.2326474467748707	chr12:109824855:G:C
chr12:109825003	['T', 'C']	19959	7920.617527598515	1020.697879721106	-0.006616500843022	0.0129374289890381	-0.5114231621003094	0.60906	0.60906	chr12	109825003	0.2153399218410663	chr12:109825003:T:C
chr12:109826360	['C', 'G']	19959	30961.551257641047	4260.660523112412	0.007538447558986	0.0121672864043005	0.6195668704175115	0.53555	0.53555	chr12	109826360	0.2711999763533226	chr12:109826360:C:G
chr12:109827650	['G', 'A']	19959	8920.307595573446	1157.2581159012232	-0.0081284091905124	0.0121306909522942	-0.6700697612756432	0.502821	0.502821	chr12	109827650	0.2985865925738524	chr12:109827650:G:A
chr12:109827898	['G', 'A']	19959	30676.22177116224	4247.388057471982	0.0107297516938445	0.0119544456000178	0.897553266194846	0.369435	0.369435	chr12	109827898	0.4324619622070634	chr12:109827898:G:A
chr12:109828470	['G', 'A']	19959	13391.696722133118	1480.094126722181	-0.0365567345227737	0.0106284208707263	-3.4395264327047266	0.000583924	0.000583924	chr12	109828470	3.233643674340488	chr12:109828470:G:A
chr12:109830050	['G', 'A']	19959	16915.54254359591	2043.548578494412	-0.0242587778980908	0.0101495466052095	-2.390134145070017	0.0168514	0.0168514	chr12	109830050	1.7733640124770704	chr12:109830050:G:A
chr12:109832916	['CAAG', 'C']	19959	15471.100576296669	1809.933803467762	-0.0317588285613399	0.0103801069439357	-3.059585872561163	0.00221937	0.00221937	chr12	109832916	2.653770288771592	chr12:109832916:CAAG:C
chr12:109833579	['C', 'T']	19959	9732.462868310282	1447.025407237111	0.0150877391431882	0.0118202463060014	1.276431873972698	0.201818	0.201818	chr12	109833579	0.6950401019640526	chr12:109833579:C:T
chr12:109834242	['G', 'A']	19959	8037.456665663556	1284.0697296125156	0.0320351457920082	0.0127037014753933	2.521717458022713	0.0116861	0.0116861	chr12	109834242	1.9323304016760705	chr12:109834242:G:A
chr12:109834317	['C', 'A']	19959	18180.64359809572	2148.1137305955635	-0.0325587081305004	0.0101333836128571	-3.213014465295695	0.00131558	0.00131558	chr12	109834317	2.880882737466413	chr12:109834317:C:A
chr12:109835235	['C', 'G']	19959	4461.22351939072	569.5600895430758	-0.0074350587798692	0.0160460366027133	-0.4633579595980741	0.643113	0.643113	chr12	109835235	0.1917127114229832	chr12:109835235:C:G
chr12:109836111	['T', 'C']	19959	16975.252530820886	1990.350787431253	-0.0329945987353829	0.0102335771766558	-3.224151063290761	0.0012655	0.0012655	chr12	109836111	2.897737850505727	chr12:109836111:T:C
chr12:109836340	['G', 'A']	19959	4350.667486078364	537.5525158327391	-0.0126896371875677	0.0162389325291507	-0.7814329645614607	0.434557	0.434557	chr12	109836340	0.3619532499129467	chr12:109836340:G:A
chr12:109836569	['G', 'T']	19959	17936.493334669743	2136.51993182418	-0.0307598847661042	0.0101520704958146	-3.029912447789413	0.00244938	0.00244938	chr12	109836569	2.6109438326373	chr12:109836569:G:T
chr12:109836640	['G', 'T']	19959	9389.411304870717	1409.7551810765372	0.0179263689852841	0.0119629504797394	1.4984906119643688	0.134022	0.134022	chr12	109836640	0.8728239054085891	chr12:109836640:G:T
chr12:109837497	['C', 'T']	19959	8443.269092002405	1287.9006105082976	0.0230848225190604	0.0124215651352543	1.8584471656910688	0.0631203	0.0631203	chr12	109837497	1.19983094566627	chr12:109837497:C:T
chr12:109838247	['A', 'C']	19959	9783.980407876936	1443.4340686599476	0.0133474321552668	0.0117667897340295	1.1343308121386864	0.256669	0.256669	chr12	109838247	0.5906265814334729	chr12:109838247:A:C
chr12:109838274	['A', 'T']	19959	27715.55449761964	3612.1139021266	-0.0192762041011739	0.0110608983406994	-1.7427340445075494	0.0813955	0.0813955	chr12	109838274	1.0893996046831649	chr12:109838274:A:T
chr12:109838672	['A', 'G']	19959	16926.632631578945	1981.6965255883888	-0.0328778390656795	0.0102357979490868	-3.2120445547298773	0.00132003	0.00132003	chr12	109838672	2.879416198577177	chr12:109838672:A:G
chr12:109839109	['C', 'T']	19959	36898.243510073175	4996.013385216057	-0.0095131421161104	0.0195941614729004	-0.485509019065067	0.627321	0.627321	chr12	109839109	0.2025101739141784	chr12:109839109:C:T
chr12:109839495	['T', 'A']	19959	31261.530299233124	4299.538187863265	0.0089880221255448	0.0122808984380531	0.7318700802617891	0.464256	0.464256	chr12	109839495	0.3332424747716973	chr12:109839495:T:A
chr12:109839582	['C', 'T']	19959	11875.785027059532	1387.3740399180424	-0.0273640427396137	0.0110521571669493	-2.4759006161660344	0.0132983	0.0132983	chr12	109839582	1.8762038739056872	chr12:109839582:C:T
chr12:109840891	['G', 'A']	19959	23387.34353860801	3075.2991868426298	-0.0110877461920286	0.0103494732080693	-1.071334353847468	0.284032	0.284032	chr12	109840891	0.5466327281201233	chr12:109840891:G:A
chr12:109841007	['C', 'T']	19959	16293.816364365168	2022.1724751548184	-0.019826668267878	0.0103112616466675	-1.922816910992241	0.0545173	0.0545173	chr12	109841007	1.2634656609836843	chr12:109841007:C:T
chr12:109841374	['G', 'A']	19959	23085.156628920733	3038.595360189122	-0.0106196422268963	0.0103071155576099	-1.0303214480850242	0.302872	0.302872	chr12	109841374	0.5187408745957443	chr12:109841374:G:A
chr12:109842013	['T', 'C']	19959	23501.55430900041	3102.740592682216	-0.0098506292878197	0.0104076995557877	-0.946475177825615	0.343918	0.343918	chr12	109842013	0.4635450934536494	chr12:109842013:T:C
chr12:109843248	['C', 'A']	19959	11248.635871472256	1673.1101909391782	0.0176654704191076	0.0112591898100605	1.5689823794712845	0.116668	0.116668	chr12	109843248	0.9330482470322412	chr12:109843248:C:A
chr12:109844744	['CAGG', 'C']	19959	4133.242519921816	709.6910675292086	0.0358223131964676	0.0166008635526485	2.1578584200068507	0.0309507	0.0309507	chr12	109844744	1.5093295242626188	chr12:109844744:CAGG:C
chr12:109845827	['G', 'C']	19959	5587.279937869526	965.5830191290652	0.0429960141848101	0.0145789175427771	2.949191121950736	0.00318977	0.00318977	chr12	109845827	2.496240630839991	chr12:109845827:G:C
chr12:109846344	['G', 'T']	19959	12628.429029671212	1523.06455810548	-0.022640973833795	0.0108634202412621	-2.0841478402721267	0.0371594	0.0371594	chr12	109846344	1.4299313070248127	chr12:109846344:G:T
chr12:109847841	['A', 'G']	19959	34204.14116055322	4704.257973779724	0.0131505478657547	0.0145926194016095	0.9011780204658988	0.367505	0.367505	chr12	109847841	0.4347367478515203	chr12:109847841:A:G
chr12:109848197	['C', 'T']	19959	2346.2286691135805	352.540125206649	0.0206055202827805	0.0215360580342801	0.9567916398619278	0.338684	0.338684	chr12	109848197	0.4702053196702273	chr12:109848197:C:T
chr12:109851696	['T', 'G']	19959	26397.03175957052	3385.383077935084	-0.0217609633146209	0.0107280469609029	-2.028417977095563	0.0425309	0.0425309	chr12	109851696	1.37129542704619	chr12:109851696:T:G
chr12:109852268	['G', 'A']	19959	35504.115409671766	4915.00894295791	0.0213774543199964	0.0162988384335157	1.3115937314917732	0.189672	0.189672	chr12	109852268	0.7219967763491693	chr12:109852268:G:A
chr12:109853241	['T', 'C']	19959	4247.638454600121	563.2171891025945	0.0025402071238939	0.0164590570533054	0.1543349121196367	0.877347	0.877347	chr12	109853241	0.0568286046048447	chr12:109853241:T:C
chr12:109853247	['G', 'A']	19959	4314.216153923238	536.6387122911622	-0.0108830079830126	0.0163032681312112	-0.6675353613413273	0.504438	0.504438	chr12	109853247	0.2971922048731573	chr12:109853247:G:A
chr12:109853520	['C', 'CT']	19959	4258.294590790273	562.882623243183	0.0021397140931274	0.0164737904412992	0.1298859604140182	0.896658	0.896658	chr12	109853520	0.0473731723793731	chr12:109853520:C:CT
chr12:109853756	['T', 'A']	19959	17707.55496908461	2269.848125130038	-0.0160679367778286	0.0101464415535091	-1.583603147279904	0.1133	0.1133	chr12	109853756	0.9457700901366028	chr12:109853756:T:A
chr12:109853767	['A', 'G']	19959	26509.88309596906	3407.560028602251	-0.0211616777458662	0.010782688602667	-1.9625604082299195	0.0497112	0.0497112	chr12	109853767	1.3035457531135042	chr12:109853767:A:G
chr12:109854350	['A', 'C']	19959	23099.42045992781	2984.0414289478904	-0.0182664116057277	0.01087020334692	-1.6804112142854613	0.092893	0.092893	chr12	109854350	1.0320170112583835	chr12:109854350:A:C
chr12:109854609	['A', 'C']	19959	4255.0	557.1664713271917	0.0005689167464532	0.0164489893674329	0.0345867295397297	0.97241	0.97241	chr12	109854609	0.0121505836393887	chr12:109854609:A:C
chr12:109854708	['G', 'A']	19959	22168.22137595831	2833.6321419411934	-0.0198247334728933	0.0101928814831502	-1.9449586955038705	0.051794	0.051794	chr12	109854708	1.2857205475485165	chr12:109854708:G:A
chr12:109855044	['C', 'T']	19959	3888.0	484.2320684107044	-0.011409172032038	0.0171449298928693	-0.6654545748118305	0.505767	0.505767	chr12	109855044	0.2960495106686535	chr12:109855044:C:T
chr12:109855817	['T', 'A']	19959	4249.0	563.3945587281826	0.0025685689680778	0.0164520206889557	0.1561248321187734	0.875936	0.875936	chr12	109855817	0.0575276242682527	chr12:109855817:T:A
chr12:109857004	['A', 'AG']	19959	4398.440747607356	583.4604097472596	0.0026165675323916	0.0162034292728205	0.1614823311989029	0.871715	0.871715	chr12	109857004	0.059625480845607	chr12:109857004:A:AG
chr12:109857097	['T', 'C']	19959	1497.1500225484792	128.15481083343388	-0.0439433474067715	0.0269581321721815	-1.6300590532795654	0.103105	0.103105	chr12	109857097	0.9867202734191344	chr12:109857097:T:C
chr12:109858092	['A', 'C']	19959	3789.189848682233	447.5207337065724	-0.0194137003716837	0.0173422456001007	-1.11944559080463	0.262964	0.262964	chr12	109858092	0.5801037027326563	chr12:109858092:A:C
chr12:109859417	['G', 'A']	19959	14811.45256352428	1828.2596703870345	-0.020729097833564	0.0104466997186531	-1.9842723914569056	0.0472392	0.0472392	chr12	109859417	1.325697465811432	chr12:109859417:G:A
chr12:109859497	['A', 'C']	19959	22233.683806946323	2843.538319245809	-0.0195143201039052	0.0101980089723717	-1.9135421587461847	0.055693	0.055693	chr12	109859497	1.254199387454934	chr12:109859497:A:C
chr12:109859891	['C', 'T']	19959	4245.638153938665	563.9872362188951	0.0026950935663477	0.0164657250172802	0.1636790097927244	0.869986	0.869986	chr12	109859891	0.0604877360844477	chr12:109859891:C:T
chr12:109860693	['C', 'T']	19959	4362.366627497026	738.9708508009948	0.0331549512244164	0.0163915307334836	2.02268792118905	0.0431186	0.0431186	chr12	109860693	1.365335348520418	chr12:109860693:C:T
chr12:109861047	['T', 'C']	19959	4307.4316280002	546.644286189695	-0.0078253535476701	0.0162953300356673	-0.4802206233652213	0.631076	0.631076	chr12	109861047	0.1999183358539983	chr12:109861047:T:C
chr12:109862010	['G', 'A']	19959	4301.215502555366	707.7717923891662	0.0271049057279109	0.0163120155427112	1.6616527649167347	0.0965981	0.0965981	chr12	109862010	1.0150314156924842	chr12:109862010:G:A
chr12:109862342	['A', 'G']	19959	35611.13685793034	4934.580614433608	0.0240065500396742	0.0164815355034314	1.4565724191581628	0.14525	0.14525	chr12	109862342	0.8378838589376316	chr12:109862342:A:G
chr12:109862657	['G', 'A']	19959	17764.560210473566	2270.2192797046746	-0.0168645828574798	0.0101359316596572	-1.66384141327666	0.0961598	0.0961598	chr12	109862657	1.017006448616988	chr12:109862657:G:A
chr12:109862749	['C', 'CT']	19959	4398.407442700238	585.2962167574655	0.0029106722836417	0.0162100272725304	0.179559986834455	0.8575	0.8575	chr12	109862749	0.0667658712851918	chr12:109862749:C:CT
chr12:109862839	['G', 'C']	19959	4158.625075165364	706.6243522155706	0.0329377560267486	0.0165425142984203	1.9910973285296736	0.0464838	0.0464838	chr12	109862839	1.3326983760658	chr12:109862839:G:C
chr12:109863173	['A', 'T']	19959	2920.0	443.6457166158589	0.0121662883634487	0.0194408044946717	0.625811980506426	0.531445	0.531445	chr12	109863173	0.2745416745696031	chr12:109863173:A:T
chr12:109863220	['CAT', 'C']	19959	17768.561012277627	2273.6967956840085	-0.0166106619522963	0.0101354380483514	-1.6388696643455078	0.101256	0.101256	chr12	109863220	0.994579232906513	chr12:109863220:CAT:C
chr12:109863687	['T', 'A']	19959	36177.8126064736	4938.764902265601	0.0085170524172052	0.0175447728545792	0.485446718962925	0.627365	0.627365	chr12	109863687	0.2024797137716223	chr12:109863687:T:A
chr12:109866485	['A', 'AC']	19959	4160.416896327103	699.6803022014724	0.0310582327284507	0.0165353503415612	1.8782929957272605	0.0603557	0.0603557	chr12	109866485	1.219281708803568	chr12:109866485:A:AC
chr12:109867425	['A', 'G']	19959	17740.99984962406	2267.887741082735	-0.0168808649079862	0.0101348179223327	-1.665630802383539	0.0958027	0.0958027	chr12	109867425	1.018622251061566	chr12:109867425:A:G
chr12:109870744	['T', 'C']	19959	12931.126729496696	1545.8333069094342	-0.023637420806494	0.0108086715553829	-2.1868941696838053	0.0287618	0.0287618	chr12	109870744	1.5411839379829866	chr12:109870744:T:C
chr12:109872333	['G', 'A']	19959	3988.589867310016	653.2574129211293	0.0257398189013715	0.0169049753994227	1.522617944906944	0.12787	0.12787	chr12	109872333	0.8932313348231942	chr12:109872333:G:A
chr12:109872781	['C', 'T']	19959	4213.0	702.8146268178334	0.0288021817777504	0.0164926820607182	1.746361305681789	0.0807636	0.0807636	chr12	109872781	1.0927843308218963	chr12:109872781:C:T
chr12:109873111	['C', 'T']	19959	26101.30774626716	3481.2009029892206	-0.0110861493236191	0.0106607252130977	-1.0399057383074366	0.298396	0.298396	chr12	109873111	0.5252070028802368	chr12:109873111:C:T
chr12:109873875	['C', 'T']	19959	4230.271688467899	690.9135332987561	0.025129734976491	0.0164516073315348	1.527494211968074	0.126654	0.126654	chr12	109873875	0.8973810897226598	chr12:109873875:C:T
chr12:109874427	['A', 'G']	19959	5630.282092394027	526.255791647794	-0.0485409514255314	0.0145554061925312	-3.334908746857172	0.00085483	0.00085483	chr12	109874427	3.068120244807181	chr12:109874427:A:G
chr12:109875917	['A', 'T']	19959	852.0853835746855	98.73077541482074	-0.0198166264518806	0.0351396035039071	-0.5639399559439322	0.572801	0.572801	chr12	109875917	0.2419962325051889	chr12:109875917:A:T
chr12:109875949	['T', 'C']	19959	30511.05737335271	4074.16298294186	-0.0116081032908671	0.0119718365126808	-0.9696175919685774	0.332249	0.332249	chr12	109875949	0.478536317518821	chr12:109875949:T:C
chr12:109876752	['G', 'GA']	19959	18529.856792103023	2860.7291589887936	0.0359662595706275	0.0102371482254566	3.5133084701450854	0.000443543	0.000443543	chr12	109876752	3.3530642704039124	chr12:109876752:G:GA
chr12:109877432	['T', 'G']	19959	4857.973590578802	588.4376152237744	-0.0211973257675849	0.0154851801685843	-1.3688782136735578	0.171053	0.171053	chr12	109877432	0.7668693045714624	chr12:109877432:T:G
chr12:109877912	['C', 'T']	19959	14327.43568672646	2027.1414378819063	0.0088730622182153	0.010616063665002	0.8358147142115591	0.403269	0.403269	chr12	109877912	0.3944051616928351	chr12:109877912:C:T
chr12:109878648	['C', 'A']	19959	1191.4178528468324	41.39858831761727	-0.1018893228994801	0.029596259750482	-3.442641866184482	0.000577244	0.000577244	chr12	109878648	3.2386405725388654	chr12:109878648:C:A
chr12:109879158	['T', 'C']	19959	14337.87346529692	2029.1128567121289	0.0088904860905233	0.0106165696657063	0.8374160741620168	0.402369	0.402369	chr12	109879158	0.395375486320793	chr12:109879158:T:C
chr12:109879278	['A', 'G']	19959	14338.43678909656	2029.660237553756	0.0089568293763371	0.010616408933307	0.843677879460424	0.39886	0.39886	chr12	109879278	0.3991795150822851	chr12:109879278:A:G
chr12:109879781	['T', 'C']	19959	14336.591510474089	2027.8914900681773	0.0088080675330147	0.0106174462041223	0.829584380620166	0.406784	0.406784	chr12	109879781	0.3906361374807709	chr12:109879781:T:C
chr12:109879957	['A', 'G']	19959	3942.185084949632	647.4752348337996	0.0271898514287465	0.0169492241685516	1.6041944550592373	0.108687	0.108687	chr12	109879957	0.9638223985622674	chr12:109879957:A:G
chr12:109880456	['G', 'C']	19959	5554.113104485092	488.5244776843722	-0.05368101026165	0.0146391344767973	-3.666952465443437	0.000246096	0.000246096	chr12	109880456	3.6088954451840136	chr12:109880456:G:C
chr12:109880690	['G', 'A']	19959	4186.209740454955	693.103200794162	0.0290457525203	0.0165092557704511	1.7593617134630135	0.0785314	0.0785314	chr12	109880690	1.1049566601962826	chr12:109880690:G:A
chr12:109884220	['A', 'G']	19959	9274.040509375318	1175.4463168193402	-0.0107930038457115	0.0120326457683938	-0.8969767791271237	0.369742	0.369742	chr12	109884220	0.4321012139326704	chr12:109884220:A:G
chr12:109885687	['T', 'C']	19959	4006.2007215151816	673.3974575675948	0.031318961486654	0.0168384306733115	1.859969144054124	0.0629046	0.0629046	chr12	109885687	1.2013175949113215	chr12:109885687:T:C
chr12:109885817	['A', 'G']	19959	15326.679081658229	2185.873081211195	0.0105863384743317	0.0104965668328525	1.008552476529587	0.313202	0.313202	chr12	109885817	0.5041754733503951	chr12:109885817:A:G
chr12:109886146	['C', 'T']	19959	21340.35312421581	3115.7344332097546	0.0231835923230224	0.0102187788521875	2.2687243415645097	0.0232957	0.0232957	chr12	109886146	1.6327242351376392	chr12:109886146:C:T
chr12:109886439	['A', 'G']	19959	4853.702285485164	585.0919674822863	-0.0219661115830313	0.0155088960677707	-1.4163555863063246	0.156687	0.156687	chr12	109886439	0.8049670345618481	chr12:109886439:A:G
chr12:109886639	['C', 'T']	19959	4063.407175427169	671.9949478326064	0.0281479777807532	0.0167363716455316	1.6818446899312434	0.0926146	0.0926146	chr12	109886639	1.033320544639582	chr12:109886639:C:T
chr12:109886865	['C', 'T']	19959	4314.539572675294	709.8476993232758	0.0280768661320723	0.0163314651948998	1.7191884375959428	0.0855956	0.0855956	chr12	109886865	1.0675485594447378	chr12:109886865:C:T
chr12:109888648	['G', 'A']	19959	4809.48193616275	575.484508299985	-0.0230939145122975	0.0155633838762936	-1.4838620377072682	0.137861	0.137861	chr12	109888648	0.8605585755958811	chr12:109888648:G:A
chr12:109889121	['G', 'C']	19959	3386.4294173734115	502.87446309801913	0.0092750045668564	0.0181660255684127	0.5105687279766873	0.609659	0.609659	chr12	109889121	0.2149130106078653	chr12:109889121:G:C
chr12:109889342	['G', 'A']	19959	4832.726398075767	577.2133822410508	-0.0235987843092538	0.015523462273489	-1.5202010926103675	0.128476	0.128476	chr12	109889342	0.8911779932746888	chr12:109889342:G:A
chr12:109890258	['G', 'A']	19959	14580.850684722358	2061.657654646462	0.00813864090707	0.0107054590394057	0.7602327819024364	0.447124	0.447124	chr12	109890258	0.3495720181484648	chr12:109890258:G:A
chr12:109891023	['T', 'A']	19959	3383.1695059625213	501.904000918428	0.0092468449591883	0.018159535673493	0.5092005173175043	0.610617	0.610617	chr12	109891023	0.2142311088100111	chr12:109891023:T:A
chr12:109891626	['T', 'C']	19959	39015.0	5298.989755539452	0.0171895480516652	0.0343586058918884	0.5002981816478022	0.616871	0.616871	chr12	109891626	0.2098056460893232	chr12:109891626:T:C
chr12:109892299	['G', 'A']	19959	4173.0	682.7278759034119	0.0264524638606711	0.0165442488882334	1.598891798556332	0.10986	0.10986	chr12	109892299	0.9591604053146598	chr12:109892299:G:A
chr12:109892962	['G', 'A']	19959	3918.0	635.3637233888905	0.024501496178017	0.0170065323863786	1.4407108763478125	0.149682	0.149682	chr12	109892962	0.824830422574048	chr12:109892962:G:A
chr12:109893235	['T', 'C']	19959	3917.1588630439137	635.6442831538707	0.0247801494082178	0.0170171261184281	1.456188855613103	0.145356	0.145356	chr12	109893235	0.8375670367307718	chr12:109893235:T:C
chr12:109895879	['C', 'T']	19959	12588.892212868312	1797.8782905570652	0.0098356467198337	0.0109329069646652	0.8996369173928076	0.368324	0.368324	chr12	109895879	0.4337699815850147	chr12:109895879:C:T
chr12:109896092	['A', 'G']	19959	13537.06946323861	1976.33783555362	0.015654689936504	0.0107410482606123	1.4574638858955835	0.145004	0.145004	chr12	109896092	0.8386200173928391	chr12:109896092:A:G
chr12:109897641	['AC', 'A']	19959	3853.1583220568336	638.5425501731517	0.0278992301775974	0.017140514106184	1.6276775600057305	0.103609	0.103609	chr12	109897641	0.9846025179443604	chr12:109897641:AC:A
chr12:109897650	['A', 'T']	19959	13534.137163483229	1976.290799117992	0.0156138611459544	0.0107445605479392	1.4531875060212804	0.146187	0.146187	chr12	109897650	0.8350912462515587	chr12:109897650:A:T
chr12:109898074	['T', 'C']	19959	3379.338628050308	501.875366906494	0.0093172439279267	0.0181670349143269	0.5128654165011204	0.608051	0.608051	chr12	109898074	0.2160599929481833	chr12:109898074:T:C
chr12:109898080	['A', 'G']	19959	13478.350603798166	1962.5138025268484	0.0148402068137196	0.0107448210641996	1.3811497394931322	0.167248	0.167248	chr12	109898080	0.7766390669482242	chr12:109898080:A:G
chr12:109898440	['C', 'T']	19959	12583.521874216987	1799.425046476405	0.0099054350902799	0.0109348644684967	0.9058580578494964	0.365022	0.365022	chr12	109898440	0.4376809596786752	chr12:109898440:C:T
chr12:109898453	['G', 'A']	19959	718.6841524573719	36.13876272639835	-0.0845244401035528	0.0380026141752771	-2.2241743611033136	0.0261479	0.0261479	chr12	109898453	1.5825631846182824	chr12:109898453:G:A
chr12:109900069	['C', 'T']	19959	5298.796452194829	810.62858268664	0.0187391463768407	0.0149230045010801	1.2557220883692923	0.209231	0.209231	chr12	109900069	0.6793739692716354	chr12:109900069:C:T
chr12:109901607	['G', 'T']	19959	12589.523076923077	1795.0251318616772	0.009454856457142	0.0109333785654268	0.8647698788222629	0.387176	0.387176	chr12	109901607	0.4120915712774042	chr12:109901607:G:T
chr12:109902248	['A', 'G']	19959	12666.538511651215	1799.3449223567072	0.0088544028081777	0.0109079105333426	0.8117414220727337	0.41695	0.41695	chr12	109902248	0.3799160218273005	chr12:109902248:A:G
chr12:109902420	['CAA', 'C']	19959	5366.806674684305	698.3694142674705	-0.0064245281073339	0.0148154412407786	-0.4336373114322673	0.664557	0.664557	chr12	109902420	0.1774677630676577	chr12:109902420:CAA:C
chr12:109902664	['A', 'G']	19959	12786.046771606176	1828.1739367332189	0.0102870388516266	0.0108880481664612	0.9448010051346128	0.344772	0.344772	chr12	109902664	0.4624680118127119	chr12:109902664:A:G
chr12:109903834	['G', 'A']	19959	2771.2776970486548	433.1206820846321	0.0145341064826859	0.0199039933497445	0.7302105777116582	0.46527	0.46527	chr12	109903834	0.3322949493031589	chr12:109903834:G:A
chr12:109904616	['T', 'G']	19959	17945.798266272483	2650.544283014756	0.023254966975609	0.0102694499016923	2.2644802981878085	0.0235553	0.0235553	chr12	109904616	1.6279113602215491	chr12:109904616:T:G
chr12:109904822	['T', 'C']	19959	18697.684023253485	2751.454071435101	0.0244282419232694	0.0102447751847937	2.384458563768988	0.0171136	0.0171136	chr12	109904822	1.766658623090147	chr12:109904822:T:C
chr12:109904997	['C', 'T']	19959	1978.0	151.96665278636567	-0.0603558423931714	0.0236263383019799	-2.554599939344536	0.0106384	0.0106384	chr12	109904997	1.9731236843926845	chr12:109904997:C:T
chr12:109905237	['T', 'C']	19959	17772.56181408168	2588.631137220885	0.019988827351441	0.010261992937953	1.9478504294730363	0.0514469	0.0514469	chr12	109905237	1.2886407890930935	chr12:109905237:T:C
chr12:109905855	['G', 'A']	19959	10167.018790399356	1529.5860925711245	0.0215924552093139	0.011624803056221	1.857446969629184	0.0632623	0.0632623	chr12	109905855	1.198855022677168	chr12:109905855:G:A
chr12:109906435	['C', 'T']	19959	17682.201483560544	2568.598848172673	0.0188403912185078	0.0102687643372279	1.8347281717435864	0.0665609	0.0665609	chr12	109906435	1.1767808143857343	chr12:109906435:C:T
chr12:109906534	['T', 'C']	19959	18732.508395569144	2760.344710097099	0.0248039727994908	0.0102458837354694	2.420871975506017	0.0154922	0.0154922	chr12	109906534	1.8098869050286013	chr12:109906534:T:C
chr12:109906747	['G', 'A']	19959	17687.88621104319	2564.911468527211	0.0184187636614323	0.0102688925014493	1.7936465552475842	0.0728847	0.0728847	chr12	109906747	1.137363629472898	chr12:109906747:G:A
chr12:109907427	['A', 'T']	19959	18691.746028564263	2749.365435917049	0.0243053882150287	0.0102452947752102	2.372346403720717	0.0176849	0.0176849	chr12	109907427	1.752397391578434	chr12:109907427:A:T
chr12:109907500	['A', 'ACCT']	19959	18267.576275433497	2684.0413397651832	0.0242945903583354	0.0102620416623657	2.3674226979053854	0.0179219	0.0179219	chr12	109907500	1.746615950266851	chr12:109907500:A:ACCT
chr12:109908473	['T', 'C']	19959	6218.311554263954	882.026026804714	0.0060369336358402	0.0139995825731368	0.4312224028325113	0.666311	0.666311	chr12	109908473	0.1763230169887037	chr12:109908473:T:C
chr12:109908982	['T', 'A']	19959	24605.163927032176	3516.7603069674915	0.0211674063342042	0.010555537044038	2.0053367484660574	0.0449405	0.0449405	chr12	109908982	1.3473621000069438	chr12:109908982:T:A
chr12:109909333	['G', 'A']	19959	18684.80847865304	2742.3969143193444	0.0237052440086168	0.0102463543183905	2.31352960009101	0.0207037	0.0207037	chr12	109909333	1.6839520339638916	chr12:109909333:G:A
chr12:109912254	['C', 'T']	19959	526.0	78.54836067615184	0.0201040287838727	0.0446146852088188	0.450614605701597	0.652272	0.652272	chr12	109912254	0.1855712639832463	chr12:109912254:C:T
chr12:109912760	['T', 'G']	19959	6149.232372838887	877.673902614397	0.0065025851725741	0.0140717969319598	0.4621005550332711	0.644014	0.644014	chr12	109912760	0.1911046915584187	chr12:109912760:T:G
chr12:109912777	['C', 'T']	19959	2769.277496617728	440.268621802498	0.0173961758350746	0.0199178781014839	0.8733950346738277	0.382458	0.382458	chr12	109912777	0.4174162503659066	chr12:109912777:C:T
chr12:109913422	['G', 'A']	19959	6121.920174383644	879.8805585092625	0.0076102166026486	0.0140865530615393	0.5402468985423361	0.589033	0.589033	chr12	109913422	0.2298603736060477	chr12:109913422:G:A
chr12:109914556	['G', 'A']	19959	12342.618398637138	1835.7008617252568	0.022405070503967	0.0110076102163583	2.035416413153054	0.0418222	0.0418222	chr12	109914556	1.3785931254463784	chr12:109914556:G:A
chr12:109915182	['A', 'C']	19959	18701.32060645745	2746.5248264213105	0.0234476791297307	0.0102971690033194	2.277099571947592	0.0227908	0.0227908	chr12	109915182	1.6422404299978768	chr12:109915182:A:C
chr12:109916731	['C', 'T']	19959	575.0	46.98707989000196	-0.0323205030369147	0.0427003490273822	-0.75691425885509	0.44911	0.44911	chr12	109916731	0.347647274715802	chr12:109916731:C:T
chr12:109918080	['G', 'A']	19959	7175.359504960417	1203.3117225375504	0.0404207988163155	0.0132210604311616	3.057303839338395	0.00223633	0.00223633	chr12	109918080	2.6504641101754456	chr12:109918080:G:A
chr12:109918729	['C', 'T']	19959	6506.956096827544	1083.1800506057268	0.0367239106319167	0.0137203640597971	2.676598847659136	0.00744344	0.00744344	chr12	109918729	2.1282263080370094	chr12:109918729:C:T
chr12:109919303	['G', 'A']	19959	656.0328690249524	45.32449241194392	-0.0719557012309188	0.0396660506216567	-1.8140374477219208	0.069687	0.069687	chr12	109919303	1.1568482312971438	chr12:109919303:G:A
chr12:109920531	['G', 'A']	19959	3808.190800681431	465.9219766044698	-0.0097682316902886	0.0171741310688387	-0.5687758903862361	0.569515	0.569515	chr12	109920531	0.2444948328992991	chr12:109920531:G:A
chr12:109920781	['T', 'C']	19959	2759.4147624774505	434.0727854079909	0.0152816133517111	0.0199464080461479	0.766133597405391	0.443606	0.443606	chr12	109920781	0.3530025884262383	chr12:109920781:T:C
chr12:109920945	['C', 'T']	19959	7171.718645086937	1205.3515721542112	0.0409195686477238	0.0132225371861117	3.094683574851555	0.00197296	0.00197296	chr12	109920945	2.704881719590877	chr12:109920945:C:T
chr12:109925262	['C', 'T']	19959	6208.0	878.979614011346	0.0051434195951376	0.0140124677365395	0.3670602274947946	0.713578	0.713578	chr12	109925262	0.1465585479619295	chr12:109925262:C:T
chr12:109925359	['G', 'A']	19959	6117.613017988676	877.0173849593873	0.0067094927898419	0.0141030492745547	0.4757476669919501	0.634259	0.634259	chr12	109925359	0.1977333615163924	chr12:109925359:G:A
chr12:109926306	['C', 'T']	19959	14979.75052610482	2281.173368526453	0.0278699629670156	0.0105334481289092	2.645853724814571	0.0081549	0.0081549	chr12	109926306	2.088581360155829	chr12:109926306:C:T
chr12:109928667	['C', 'T']	19959	6144.307846477603	879.552649760662	0.006513937674113	0.0140762777401913	0.4627599564559673	0.643541	0.643541	chr12	109928667	0.1914237789747717	chr12:109928667:C:T
chr12:109928898	['T', 'C']	19959	6200.553322642076	877.2496941533811	0.0050121341386697	0.0140223914759518	0.3574378983260773	0.720768	0.720768	chr12	109928898	0.1422045030111229	chr12:109928898:T:C
chr12:109930592	['A', 'G']	19959	9758.488926746166	1560.5579982174902	0.0343569550105818	0.0118029077320303	2.91088906145941	0.00360801	0.00360801	chr12	109930592	2.442732267433089	chr12:109930592:A:G
chr12:109932067	['G', 'A']	19959	18904.73589255287	2788.6993179891065	0.0258140445975926	0.0102446825350596	2.519750564183036	0.0117515	0.0117515	chr12	109932067	1.929906695082032	chr12:109932067:G:A
chr12:109932336	['C', 'T']	19959	18650.672246166185	2743.9068229547174	0.0241304753635809	0.0102489277042367	2.3544390262023005	0.0185603	0.0185603	chr12	109932336	1.7314150083277384	chr12:109932336:C:T
chr12:109932493	['T', 'C']	19959	6220.935057125676	880.8787516871598	0.0050749732342795	0.0140041084123769	0.3623917413974228	0.717063	0.717063	chr12	109932493	0.1444426862423844	chr12:109932493:T:C
chr12:109934092	['G', 'C']	19959	6217.934606133494	881.0922227940722	0.0053552349207541	0.0140055938507831	0.3823640023985609	0.702195	0.702195	chr12	109934092	0.1535422672661966	chr12:109934092:G:C
chr12:109935424	['C', 'T']	19959	18600.455465891435	2732.874242351947	0.0235218232942543	0.0102544547390254	2.2938151167352774	0.0218115	0.0218115	chr12	109935424	1.661314466501897	chr12:109935424:C:T
chr12:109935674	['G', 'A']	19959	3799.1903497344415	471.0957644310696	-0.0121681015344135	0.0173245100315109	-0.7023633864554572	0.482461	0.482461	chr12	109935674	0.3165377873343881	chr12:109935674:G:A
chr12:109935688	['G', 'A']	19959	6217.311504158733	881.4437083826826	0.0054763845697885	0.0140052244390445	0.391024406186679	0.695783	0.695783	chr12	109935688	0.1575261865346583	chr12:109935688:G:A
chr12:109935855	['C', 'T']	19959	6211.311203527408	882.0673307061979	0.0057125165048713	0.0140083425815128	0.4077938893649194	0.683429	0.683429	chr12	109935855	0.1653065966921304	chr12:109935855:C:T
chr12:109936133	['A', 'G']	19959	18622.330292245228	2737.337615347646	0.0237464075209624	0.0102504341610173	2.316624559306048	0.0205343	0.0205343	chr12	109936133	1.6875200973547142	chr12:109936133:A:G
chr12:109937769	['C', 'G']	19959	6219.0	880.3258034879184	0.005121471630688	0.0140042432817307	0.3657085590171972	0.714586	0.714586	chr12	109937769	0.1459454966450627	chr12:109937769:C:G
chr12:109940734	['G', 'C']	19959	1650.578889334403	161.93343399804118	-0.0293235873005136	0.0257737767864804	-1.1377295436148582	0.255247	0.255247	chr12	109940734	0.5930393536136369	chr12:109940734:G:C
chr12:109940959	['T', 'C']	19959	804.9762430939221	130.15197696351458	0.0356004561216898	0.0361198430229123	0.9856204551915412	0.324331	0.324331	chr12	109940959	0.4890115388832826	chr12:109940959:T:C
chr12:109941408	['T', 'C']	19959	24625.402796571943	3517.063025567489	0.0208180162326618	0.0105568271915927	1.971995548931688	0.0486239	0.0486239	chr12	109941408	1.3131502104340247	chr12:109941408:T:C
chr12:109941678	['T', 'C']	19959	18690.09272918862	2758.2684220122514	0.0252435734247556	0.0102566934287277	2.4611804574417286	0.0138565	0.0138565	chr12	109941678	1.85834645389752	chr12:109941678:T:C
chr12:109942308	['T', 'C']	19959	1654.2486470234517	158.79895408835048	-0.0309950778978421	0.0257530087609368	-1.2035517164447451	0.228777	0.228777	chr12	109942308	0.6405876392984868	chr12:109942308:T:C
chr12:109942541	['T', 'C']	19959	18665.611186287773	2755.17243630331	0.0251276947650773	0.0102468431332409	2.452237673431595	0.0142056	0.0142056	chr12	109942541	1.8475404183165405	chr12:109942541:T:C
chr12:109942719	['A', 'G']	19959	6220.311654474396	880.0451458227114	0.0052060478861551	0.0140038560468048	0.3717581692324658	0.710077	0.710077	chr12	109942719	0.1486945542923257	chr12:109942719:A:G
chr12:109944979	['A', 'C']	19959	2759.0	435.0266524969962	0.0155134521524251	0.0199461141173896	0.7777681437659075	0.436715	0.436715	chr12	109944979	0.3598018909608426	chr12:109944979:A:C
chr12:109945336	['G', 'A']	19959	3822.383023500526	636.5419926273725	0.0290962349654081	0.0172191391254614	1.6897613030133598	0.0910893	0.0910893	chr12	109945336	1.0405326353637494	chr12:109945336:G:A
chr12:109945855	['G', 'T']	19959	6209.555577829006	880.1930783830712	0.0054641600272638	0.0140158233823011	0.3898565127585662	0.696647	0.696647	chr12	109945855	0.156987228769426	chr12:109945855:G:T
chr12:109945859	['G', 'T']	19959	1610.1613468958262	157.4539522309648	-0.0305059638886864	0.0261028815536446	-1.1686818493963147	0.242546	0.242546	chr12	109945859	0.6152058832405647	chr12:109945859:G:T
chr12:109946322	['C', 'T']	19959	18640.47150518771	2746.567442911102	0.024493806153742	0.0102484228520372	2.3900073706339207	0.0168573	0.0168573	chr12	109946322	1.7732119842191194	chr12:109946322:C:T
