## Supplementary material for "Characterization of shared and ancestry-specific signals driving complex traits using multi-ancestry fine-mapping": EAS_schizophrenia_gwas_12_109913252_111552465.tsv

Unnamed: 0	chrom	ID	pos	A1	A2	FCAS	FCON	IMPINFO	BETA	SE	P	NCAS	NCON	NEFF
3315344	chr12	rs76949522	109913625	C	T	0.908	0.905	0.886	0.0416024898545136	0.0309	0.1774	14004	16757	14424.77
3309368	chr12	rs10850234	109914695	A	C	0.944	0.941	1.0	0.0657034673241941	0.0364	0.07105	14004	16757	14424.77
3302382	chr12	rs11615336	109914802	C	A	0.864	0.862	1.0	0.0204004877576787	0.0245	0.4049	14004	16757	14424.77
3302598	chr12	rs61941589	109914856	C	T	0.943	0.941	0.995	0.0195967237465575	0.0365	0.591	14004	16757	14424.77
3299554	chr12	rs28384416	109915183	C	G	0.944	0.941	0.992	0.0213993910058902	0.0367	0.5598	14004	16757	14424.77
3317963	chr12	rs1045582	109915727	G	T	0.864	0.862	1.0	0.0202045073158995	0.0245	0.4089	14004	16757	14424.77
3308947	chr12	rs117721594	109915929	C	G	0.961	0.963	0.983	0.0152038337422728	0.0442	0.7315	14004	16757	14424.77
3307868	chr12	rs112395120	109916701	C	G	0.976	0.974	1.01	0.0778957893080859	0.0546	0.1537	14004	16757	14424.77
3313011	chr12	rs78160642	109916945	C	A	0.983	0.983	0.899	0.0664990979502052	0.0862	0.4401	8944	9872	8946.46
3295584	chr12	rs11609921	109918405	A	G	0.864	0.862	1.0	0.0203025023378308	0.0245	0.4064	14004	16757	14424.77
3308730	chr12	rs11830623	109918834	C	T	0.943	0.941	0.996	0.0193025022544974	0.0365	0.596	14004	16757	14424.77
3317569	chr12	rs116446457	109919080	C	T	0.976	0.974	1.01	0.0778032789468595	0.0546	0.1543	14004	16757	14424.77
3307306	chr12	rs10850240	109919337	C	A	0.929	0.929	0.991	0.036997088886122	0.033	0.2625	14004	16757	14424.77
3315393	chr12	rs61941591	109919965	A	C	0.864	0.862	1.0	0.0209000641077417	0.0245	0.3935	14004	16757	14424.77
3306239	chr12	rs1543896	109920071	G	T	0.71	0.705	0.992	0.0361004656247227	0.0187	0.05313	14004	16757	14424.77
3319024	chr12	rs1543895	109920163	A	G	0.919	0.915	0.993	0.0382009626151637	0.0309	0.2163	14004	16757	14424.77
3301494	chr12	rs75953308	109920278	C	G	0.976	0.974	1.01	0.077701507663852	0.0545	0.154	14004	16757	14424.77
3309957	chr12	rs11066839	109920501	T	C	0.943	0.941	0.995	0.0193025022544974	0.0365	0.5958	14004	16757	14424.77
3296729	chr12	rs11066845	109921161	A	T	0.969	0.968	0.993	0.0412954824071715	0.0488	0.3977	14004	16757	14424.77
3299656	chr12	rs2302702	109921258	C	T	0.943	0.941	0.996	0.0190964956909883	0.0365	0.5997	14004	16757	14424.77
3313750	chr12	rs113987841	109921723	A	C	0.976	0.974	1.01	0.0774979340203838	0.0546	0.1554	14004	16757	14424.77
3316841	chr12	rs7296040	109921886	T	C	0.943	0.941	0.996	0.0189983824093147	0.0365	0.6015	14004	16757	14424.77
3305565	chr12	rs11066853	109922161	C	T	0.944	0.941	0.992	0.0213015034199157	0.0366	0.5618	14004	16757	14424.77
3308492	chr12	rs11066855	109922307	C	T	0.961	0.958	0.95	0.0260965047212743	0.0444	0.5568	14004	16757	14424.77
3297998	chr12	rs12822282	109923207	G	A	0.864	0.862	1.0	0.0212036062510236	0.0245	0.3877	14004	16757	14424.77
3311220	chr12	rs12826754	109923244	A	G	0.864	0.862	1.0	0.0209000641077417	0.0245	0.3931	14004	16757	14424.77
3308067	chr12	rs12579916	109924528	T	G	0.864	0.862	1.0	0.0210959082947329	0.0245	0.3885	14004	16757	14424.77
3303676	chr12	rs7298925	109924706	C	T	0.943	0.941	0.996	0.0184978548821194	0.0365	0.6124	14004	16757	14424.77
3317996	chr12	rs79175988	109925484	G	A	0.983	0.983	0.63	-0.0340015566760147	0.086	0.6921	13014	15757	13429.79
3311333	chr12	rs2241215	109925489	A	G	0.71	0.705	0.993	0.0363029992242924	0.0187	0.05173	14004	16757	14424.77
3304592	chr12	rs12306452	109925722	A	G	0.968	0.967	0.992	0.0589007839201085	0.048	0.2195	14004	16757	14424.77
3302576	chr12	rs11610558	109925865	C	T	0.862	0.861	1.0	0.0199006617063362	0.0244	0.4142	14004	16757	14424.77
3303252	chr12	rs57284418	109926296	T	C	0.966	0.967	0.633	0.001099395443301	0.0584	0.9852	14004	16757	14424.77
3318618	chr12	rs2241214	109927687	A	T	0.791	0.789	0.951	-0.0178992398878318	0.0213	0.401	14004	16757	14424.77
3298738	chr12	rs112530776	109927806	G	C	0.976	0.974	1.01	0.0769980774873111	0.0546	0.1579	14004	16757	14424.77
3303035	chr12	rs7976796	109928013	C	T	0.863	0.862	1.0	0.0207041815582916	0.0245	0.3989	14004	16757	14424.77
3303889	chr12	rs113913176	109928724	G	A	0.976	0.974	1.01	0.0769980774873111	0.0546	0.1582	14004	16757	14424.77
3305140	chr12	rs76192900	109929505	C	G	0.952	0.95	0.949	0.0343048036919902	0.0405	0.3966	14004	16757	14424.77
3317891	chr12	rs61941592	109930497	G	A	0.863	0.862	1.0	0.0204004877576787	0.0245	0.4039	14004	16757	14424.77
3312607	chr12	rs7311488	109930905	C	G	0.863	0.862	1.0	0.0204004877576787	0.0245	0.4049	14004	16757	14424.77
3301148	chr12	rs11066912	109931370	C	T	0.943	0.941	0.997	0.0180952882690919	0.0365	0.6192	14004	16757	14424.77
3311137	chr12	rs16940266	109931453	T	G	0.976	0.974	1.01	0.0768036213388749	0.0545	0.1591	14004	16757	14424.77
3310475	chr12	rs2287192	109931594	G	A	0.863	0.862	1.0	0.0199986865066891	0.0245	0.4133	14004	16757	14424.77
3317314	chr12	rs11614551	109931630	G	A	0.863	0.862	1.0	0.0198026272961797	0.0245	0.4182	14004	16757	14424.77
3294169	chr12	rs2287191	109931741	C	T	0.863	0.862	1.0	0.0194986595340326	0.0245	0.4246	14004	16757	14424.77
3306811	chr12	rs11830566	109932980	A	T	0.943	0.941	0.997	0.0180952882690919	0.0365	0.6199	14004	16757	14424.77
3309447	chr12	rs11829700	109932984	C	G	0.943	0.941	0.997	0.0180952882690919	0.0364	0.6195	14004	16757	14424.77
3301845	chr12	rs149239982	109933500	C	T	0.982	0.982	0.767	0.0537966583556417	0.0786	0.4942	11976	14538	12316.42
3313466	chr12	rs59505191	109933522	G	A	0.943	0.941	0.997	0.0179970767016546	0.0364	0.6211	14004	16757	14424.77
3298926	chr12	rs4766606	109934390	C	G	0.863	0.862	1.0	0.0189983824093147	0.0245	0.4374	14004	16757	14424.77
3294533	chr12	rs4766476	109934700	A	G	0.863	0.862	1.0	0.0188021269625962	0.0245	0.441	14004	16757	14424.77
3294242	chr12	rs10850274	109935081	G	A	0.929	0.929	0.994	0.0387975467079122	0.033	0.2402	14004	16757	14424.77
3296706	chr12	rs146084947	109935405	C	G	0.961	0.961	0.793	0.0663961696396827	0.048	0.167	14004	16757	14424.77
3317803	chr12	rs61941631	109935475	C	T	0.863	0.862	1.0	0.0188021269625962	0.0245	0.4419	14004	16757	14424.77
3319097	chr12	rs16940271	109935528	T	C	0.976	0.974	1.01	0.076396066753339	0.0545	0.1609	14004	16757	14424.77
3305158	chr12	rs2270361	109935894	G	C	0.863	0.862	1.0	0.0187039847937718	0.0245	0.4444	14004	16757	14424.77
3313443	chr12	rs56244055	109936211	G	A	0.863	0.862	1.0	0.0185960172820726	0.0245	0.4462	14004	16757	14424.77
3314113	chr12	rs77687467	109936254	G	T	0.944	0.946	0.854	-0.0801043762416702	0.04	0.0451	14004	16757	14424.77
3307970	chr12	rs11611011	109936948	C	T	0.863	0.862	1.0	0.0184978548821194	0.0245	0.4503	14004	16757	14424.77
3299984	chr12	rs17181453	109937092	A	G	0.961	0.963	0.986	0.0176041339483571	0.0441	0.691	14004	16757	14424.77
3305370	chr12	rs78066786	109937164	A	G	0.951	0.949	0.961	0.0299956000353805	0.0398	0.4504	14004	16757	14424.77
3319138	chr12	rs7298565	109937534	G	A	0.71	0.705	0.995	0.0349037160078804	0.0186	0.06085	14004	16757	14424.77
3305963	chr12	rs7311187	109937907	C	T	0.711	0.705	0.994	0.0355987772398635	0.0186	0.05656	14004	16757	14424.77
3295813	chr12	rs35613116	109938076	A	C	0.797	0.795	0.955	-0.0137034650584925	0.0215	0.523	14004	16757	14424.77
3298740	chr12	rs74873251	109938465	A	T	0.961	0.962	0.969	0.0232965165504356	0.0441	0.5968	14004	16757	14424.77
3318301	chr12	rs11066955	109938833	C	A	0.969	0.968	0.992	0.0441986870716702	0.0489	0.3664	14004	16757	14424.77
3304289	chr12	rs2241213	109938857	A	G	0.71	0.705	0.995	0.0349037160078804	0.0186	0.06107	14004	16757	14424.77
3316579	chr12	rs113073132	109939348	C	T	0.976	0.974	1.01	0.0757009883436821	0.0545	0.1653	14004	16757	14424.77
3309641	chr12	rs73407594	109939419	C	T	0.943	0.941	0.998	0.0180952882690919	0.0364	0.6187	14004	16757	14424.77
3298634	chr12	rs2241212	109939641	T	A	0.712	0.707	0.987	0.0338022134084658	0.0188	0.07164	14004	16757	14424.77
3296050	chr12	rs7955932	109941303	G	A	0.863	0.862	1.0	0.0183996828453635	0.0244	0.4509	14004	16757	14424.77
3305923	chr12	rs6606727	109941450	T	A	0.863	0.862	1.0	0.0184978548821194	0.0244	0.4493	14004	16757	14424.77
3309252	chr12	rs6606728	109941451	C	T	0.863	0.862	1.0	0.0185960172820726	0.0244	0.4477	14004	16757	14424.77
3305044	chr12	rs7139074	109942219	G	A	0.943	0.941	0.998	0.0180952882690919	0.0364	0.6192	14004	16757	14424.77
3301180	chr12	rs148983034	109942628	G	A	0.976	0.974	1.01	0.0770999203808484	0.0545	0.1571	14004	16757	14424.77
3316333	chr12	rs7358739	109942909	C	T	0.929	0.929	0.994	0.0387013475370749	0.033	0.2411	14004	16757	14424.77
3309935	chr12	rs16940277	109943020	C	T	0.943	0.941	0.996	0.0192044091837133	0.0364	0.5978	14004	16757	14424.77
3311841	chr12	rs61941633	109943140	C	T	0.944	0.941	0.993	0.0207041815582916	0.0367	0.5723	14004	16757	14424.77
3296308	chr12	rs370069736	109944254	A	G	0.98	0.98	0.76	-0.052198967543594	0.0777	0.5018	11135	13231	11297.48
3311874	chr12	rs117387539	109944441	C	G	0.961	0.962	0.985	0.0187039847937718	0.0441	0.6723	14004	16757	14424.77
3297645	chr12	rs11611012	109945203	G	A	0.914	0.916	0.98	0.0082954970241069	0.0305	0.7868	14004	16757	14424.77
3302383	chr12	rs74961634	109945218	A	T	0.976	0.974	1.01	0.0768036213388749	0.0545	0.1587	14004	16757	14424.77
3300707	chr12	rs7310945	109946012	G	A	0.863	0.862	1.0	0.0185960172820726	0.0244	0.4469	14004	16757	14424.77
3300850	chr12	rs78953391	109946036	A	G	0.976	0.974	1.01	0.0769980774873111	0.0545	0.1574	14004	16757	14424.77
3304717	chr12	rs7971160	109946751	T	A	0.863	0.862	1.0	0.0184978548821194	0.0244	0.4482	14004	16757	14424.77
3296715	chr12	rs10437846	109946752	G	C	0.968	0.967	0.993	0.0587970705084571	0.0481	0.2215	14004	16757	14424.77
3312442	chr12	rs34662493	109947194	A	G	0.974	0.975	0.593	-0.0005001250416822	0.0879	0.9957	8744	9930	9078.23
3300827	chr12	rs61941634	109947234	T	C	0.944	0.941	0.995	0.0208021276292633	0.0366	0.5709	14004	16757	14424.77
3299973	chr12	rs112367569	109947265	T	A	0.976	0.974	1.01	0.0769980774873111	0.0545	0.1575	14004	16757	14424.77
3302418	chr12	rs77764526	109947287	T	C	0.976	0.974	1.01	0.0769980774873111	0.0545	0.1575	14004	16757	14424.77
3310162	chr12	rs3815575	109947905	C	T	0.781	0.776	0.996	0.0273038345273452	0.0204	0.1803	14004	16757	14424.77
3318141	chr12	rs7314631	109948541	T	C	0.943	0.941	0.998	0.0183996828453635	0.0364	0.613	14004	16757	14424.77
3313866	chr12	rs3742018	109949134	C	T	0.863	0.862	1.0	0.0184978548821194	0.0244	0.4485	14004	16757	14424.77
3301890	chr12	rs2241211	109949582	T	C	0.972	0.972	0.683	-0.0145960053074092	0.0616	0.8132	14004	16757	14424.77
3299427	chr12	rs11067006	109949642	G	A	0.969	0.968	0.971	0.0458047599004855	0.0489	0.3495	14004	16757	14424.77
3309261	chr12	rs2241210	109950144	A	G	0.71	0.705	0.994	0.0350002811846215	0.0186	0.06032	14004	16757	14424.77
3294758	chr12	rs2287190	109950653	G	A	0.943	0.941	0.998	0.0183996828453635	0.0364	0.6143	14004	16757	14424.77
3305498	chr12	rs116095906	109951903	G	A	0.976	0.974	1.01	0.0757009883436821	0.0545	0.1654	14004	16757	14424.77
3309679	chr12	rs112193946	109952594	C	T	0.976	0.974	1.01	0.076396066753339	0.0545	0.1613	14004	16757	14424.77
3300906	chr12	rs79313644	109952820	G	A	0.97	0.969	0.984	0.0602010026907569	0.0496	0.2252	14004	16757	14424.77
3310190	chr12	rs6606729	109952925	A	C	0.887	0.881	0.993	0.0461008368826632	0.0266	0.08334	14004	16757	14424.77
3297997	chr12	rs6606730	109952987	G	T	0.912	0.907	0.992	0.0352030377085245	0.0297	0.2368	14004	16757	14424.77
3318075	chr12	rs56143656	109953172	G	T	0.925	0.93	0.394	-0.0899028259293165	0.0505	0.07469	14004	16757	14424.77
3307855	chr12	rs7965599	109953331	C	T	0.863	0.862	1.0	0.0188021269625962	0.0245	0.443	14004	16757	14424.77
3303071	chr12	rs2879107	109953417	A	G	0.71	0.705	0.994	0.0350968370374295	0.0186	0.06	14004	16757	14424.77
3303504	chr12	rs61941635	109954251	G	A	0.944	0.941	0.995	0.0205964297986501	0.0366	0.5745	14004	16757	14424.77
3308325	chr12	rs140112589	109954262	G	A	0.977	0.975	0.98	0.07909764585865	0.0565	0.1615	14004	16757	14424.77
3314677	chr12	rs12231062	109954273	C	T	0.943	0.941	0.998	0.0182033098538737	0.0364	0.6179	14004	16757	14424.77
3294970	chr12	rs11067030	109955317	C	T	0.863	0.862	1.0	0.0189002595004805	0.0245	0.4406	14004	16757	14424.77
3297478	chr12	rs10850308	109955708	A	C	0.968	0.967	0.991	0.0577970987262168	0.048	0.2286	14004	16757	14424.77
3308933	chr12	rs117685852	109956908	T	A	0.976	0.974	1.01	0.0749033700266622	0.0546	0.1699	14004	16757	14424.77
3302757	chr12	rs139093094	109958584	G	A	0.959	0.959	0.812	0.0654037717003168	0.0461	0.1559	14004	16757	14424.77
3316522	chr12	rs2287188	109960283	G	T	0.961	0.962	0.985	0.0194005857039748	0.0441	0.66	14004	16757	14424.77
3303926	chr12	rs2287187	109960390	C	T	0.943	0.941	0.998	0.0182033098538737	0.0364	0.6174	14004	16757	14424.77
3304640	chr12	rs2287186	109960425	G	A	0.976	0.974	1.01	0.0744022145744603	0.0546	0.1727	14004	16757	14424.77
3314755	chr12	rs7956788	109960962	T	C	0.71	0.705	0.993	0.0350968370374295	0.0186	0.0594	14004	16757	14424.77
3299161	chr12	rs56330650	109961122	C	T	0.961	0.962	0.985	0.0194986595340326	0.0441	0.6584	14004	16757	14424.77
3301857	chr12	rs116919928	109962278	G	A	0.95	0.948	0.978	-0.023401696181619	0.041	0.5677	12770	15725	13307.91
3313771	chr12	rs2241209	109962518	C	T	0.961	0.962	0.985	0.0195967237465575	0.0441	0.6564	14004	16757	14424.77
3317434	chr12	rs2241208	109962795	G	C	0.71	0.705	0.993	0.0352995739869328	0.0186	0.05818	14004	16757	14424.77
3300824	chr12	rs61941636	109962976	A	G	0.943	0.941	0.998	0.0180952882690919	0.0364	0.6191	14004	16757	14424.77
3307421	chr12	rs80317738	109963246	G	T	0.894	0.899	0.704	-0.0652000732482552	0.0323	0.04358	14004	16757	14424.77
3318723	chr12	rs7139198	109964102	C	T	0.863	0.862	1.0	0.0189983824093147	0.0245	0.4377	14004	16757	14424.77
3300449	chr12	rs55980475	109964469	A	T	0.961	0.962	0.985	0.0197045832743354	0.0441	0.6553	14004	16757	14424.77
3296365	chr12	rs141319164	109964730	G	A	0.98	0.98	0.703	-0.005696192544881	0.0748	0.9396	13014	15757	13429.79
3301368	chr12	rs11609871	109965006	C	G	0.863	0.862	1.0	0.0190964956909883	0.0244	0.4336	14004	16757	14424.77
3306276	chr12	rs10744826	109965512	C	G	0.71	0.705	0.993	0.0352030377085245	0.0186	0.05939	14004	16757	14424.77
3310260	chr12	rs76575777	109965657	G	A	0.976	0.974	1.01	0.0737986386007454	0.0546	0.1765	14004	16757	14424.77
3317269	chr12	rs79042462	109965659	G	A	0.976	0.974	1.01	0.0737986386007454	0.0546	0.1765	14004	16757	14424.77
3296433	chr12	rs11610418	109965885	C	T	0.863	0.862	1.0	0.0190964956909883	0.0244	0.4348	14004	16757	14424.77
3312475	chr12	rs1558803	109966198	G	A	0.944	0.941	0.993	0.0199986865066891	0.0366	0.5852	14004	16757	14424.77
3312770	chr12	rs11067099	109966488	G	A	0.969	0.968	0.987	0.0459002781827573	0.049	0.3497	14004	16757	14424.77
3300310	chr12	rs138718872	109966746	C	T	0.983	0.985	0.77	-0.241702202669397	0.0979	0.01357	8944	9872	8946.46
3298424	chr12	rs10850338	109966932	C	T	0.929	0.929	0.993	0.0389033551082361	0.033	0.238	14004	16757	14424.77
3306599	chr12	rs10850339	109967064	T	A	0.943	0.941	0.998	0.0182033098538737	0.0364	0.6179	14004	16757	14424.77
3305420	chr12	rs11067105	109967891	G	C	0.959	0.955	0.944	0.0426954385276174	0.0433	0.324	14004	16757	14424.77
3302972	chr12	rs78701986	109968189	G	A	0.959	0.958	0.82	0.0653007305821358	0.0457	0.1528	14004	16757	14424.77
3312955	chr12	rs12679	109968427	C	T	0.943	0.941	0.998	0.0182033098538737	0.0364	0.617	14004	16757	14424.77
3309218	chr12	rs2241206	109968848	T	C	0.863	0.862	1.0	0.0190964956909883	0.0244	0.4355	14004	16757	14424.77
3315666	chr12	rs2241205	109968913	G	A	0.781	0.776	0.995	0.0269047980491434	0.0204	0.1876	14004	16757	14424.77
3318373	chr12	rs11067115	109969686	C	T	0.968	0.967	0.99	0.059701843246044	0.0481	0.215	14004	16757	14424.77
3313440	chr12	rs1078423	109970064	A	C	0.943	0.941	0.998	0.0182033098538737	0.0364	0.618	14004	16757	14424.77
3295450	chr12	rs2287184	109970251	T	C	0.863	0.861	1.0	0.0192044091837133	0.0244	0.432	14004	16757	14424.77
3310279	chr12	rs7966629	109971100	C	T	0.929	0.929	0.994	0.0390957053401303	0.033	0.2366	14004	16757	14424.77
3296344	chr12	rs4766608	109971215	C	T	0.863	0.861	1.0	0.0190964956909883	0.0244	0.4354	14004	16757	14424.77
3318365	chr12	rs12303137	109971481	C	G	0.929	0.929	0.994	0.0390957053401303	0.033	0.2363	14004	16757	14424.77
3317234	chr12	rs12578737	109971823	G	A	0.95	0.947	0.969	0.0278972284172359	0.0391	0.4756	14004	16757	14424.77
3311869	chr12	rs2241204	109972037	G	A	0.855	0.853	0.971	0.0238044133801613	0.0243	0.3272	14004	16757	14424.77
3294748	chr12	rs116889864	109972271	G	A	0.977	0.978	0.654	-0.0519988063604998	0.078	0.505	11315	14058	11730.79
3318555	chr12	rs12367550	109973178	G	A	0.97	0.969	0.981	0.0589007839201085	0.0497	0.2366	14004	16757	14424.77
3306221	chr12	rs2058807	109973273	T	C	0.71	0.705	0.993	0.0352030377085245	0.0186	0.05914	14004	16757	14424.77
3313474	chr12	rs4766609	109973297	A	G	0.863	0.861	1.0	0.0190964956909883	0.0244	0.4345	14004	16757	14424.77
3303176	chr12	rs74838860	109973674	C	A	0.976	0.974	1.01	0.0736035592446318	0.0546	0.1773	14004	16757	14424.77
3296701	chr12	rs75866186	109973730	G	A	0.959	0.958	0.82	0.0651976788453886	0.0456	0.1531	14004	16757	14424.77
3316571	chr12	rs1045255	109973979	G	C	0.71	0.705	0.993	0.0350968370374295	0.0186	0.05994	14004	16757	14424.77
3304497	chr12	rs1045256	109973981	G	A	0.863	0.862	1.0	0.0189983824093147	0.0244	0.4372	14004	16757	14424.77
3303613	chr12	rs1045258	109974029	A	G	0.943	0.941	0.998	0.0183015011699126	0.0364	0.615	14004	16757	14424.77
3313988	chr12	rs14863	109974151	C	T	0.863	0.862	1.0	0.0189002595004805	0.0244	0.4403	14004	16757	14424.77
3308556	chr12	rs1045263	109974191	A	G	0.863	0.861	1.0	0.0189983824093147	0.0244	0.4364	14004	16757	14424.77
3314745	chr12	rs1617	109974264	G	A	0.863	0.862	1.0	0.0192044091837133	0.0244	0.4313	14004	16757	14424.77
3318139	chr12	rs149249654	109974397	C	T	0.986	0.986	0.699	0.0885967862306421	0.1133	0.4341	7699	10185	8003.8
3317760	chr12	rs1001382	109974931	T	C	0.71	0.705	0.993	0.0350002811846215	0.0186	0.06023	14004	16757	14424.77
3310305	chr12	rs75598829	109975171	C	T	0.956	0.954	0.923	0.0301023438164435	0.0429	0.483	14004	16757	14424.77
3294261	chr12	rs1543897	109975211	A	T	0.71	0.705	0.993	0.0350002811846215	0.0186	0.06039	14004	16757	14424.77
3314083	chr12	rs75507630	109975290	A	G	0.961	0.962	0.984	0.0203025023378308	0.0441	0.6458	14004	16757	14424.77
3310992	chr12	rs75524776	109976276	G	A	0.949	0.946	0.962	0.0341018649449722	0.0389	0.3805	14004	16757	14424.77
3295613	chr12	rs76402972	109976292	A	G	0.978	0.978	0.92	0.0301023438164435	0.064	0.6388	12467	15217	12886.31
3315809	chr12	rs2004359	109976893	G	T	0.71	0.704	0.993	0.0350002811846215	0.0187	0.06075	14004	16757	14424.77
3306357	chr12	rs2004358	109977054	C	A	0.862	0.861	1.0	0.0179970767016546	0.0244	0.4612	14004	16757	14424.77
3300333	chr12	rs12309013	109977088	G	A	0.929	0.929	0.994	0.0392014821991368	0.033	0.2354	14004	16757	14424.77
3297855	chr12	rs76251788	109977283	C	T	0.961	0.962	0.983	0.0204004877576787	0.0441	0.6441	14004	16757	14424.77
3304964	chr12	rs34785014	109977353	C	T	0.863	0.862	1.0	0.0188021269625962	0.0245	0.4425	14004	16757	14424.77
3309416	chr12	rs7979816	109977386	G	A	0.863	0.861	1.0	0.0185960172820726	0.0244	0.4455	14004	16757	14424.77
3295884	chr12	rs11067150	109977418	A	C	0.943	0.941	0.998	0.0184978548821194	0.0364	0.6122	14004	16757	14424.77
3306787	chr12	rs10466917	109977464	T	G	0.847	0.843	0.999	0.0377003271828256	0.0234	0.1068	14004	16757	14424.77
3312301	chr12	rs7954512	109977584	G	A	0.863	0.861	1.0	0.0187039847937718	0.0244	0.4441	14004	16757	14424.77
3301710	chr12	rs7965773	109977607	C	T	0.863	0.861	1.0	0.0187039847937718	0.0244	0.4437	14004	16757	14424.77
3302440	chr12	rs7954766	109977782	G	C	0.863	0.861	1.0	0.0187039847937718	0.0244	0.4435	14004	16757	14424.77
3315497	chr12	rs79056024	109978173	C	T	0.976	0.974	1.01	0.0725996924143435	0.0546	0.1838	14004	16757	14424.77
3314476	chr12	rs7975756	109978341	T	G	0.929	0.929	0.995	0.0392976332717761	0.033	0.2327	14004	16757	14424.77
3296423	chr12	rs112916116	109978654	G	C	0.976	0.974	1.01	0.0729995008835215	0.0546	0.1811	14004	16757	14424.77
3302169	chr12	rs12821045	109979154	G	A	0.863	0.861	1.0	0.0189983824093147	0.0244	0.4374	14004	16757	14424.77
3295138	chr12	rs1030066	109979243	A	G	0.943	0.941	0.998	0.0185960172820726	0.0364	0.6099	14004	16757	14424.77
3301254	chr12	rs12831657	109979267	T	C	0.913	0.915	0.975	0.0118001041157506	0.0304	0.6988	14004	16757	14424.77
3312834	chr12	rs75845591	109979462	G	A	0.976	0.974	1.01	0.0728972395126652	0.0546	0.1816	14004	16757	14424.77
3294599	chr12	rs11067164	109979954	G	C	0.969	0.968	0.988	0.0434042576072856	0.0491	0.3768	14004	16757	14424.77
3308104	chr12	rs7486178	109980266	G	A	0.847	0.843	0.999	0.0377003271828256	0.0234	0.1068	14004	16757	14424.77
3314871	chr12	rs7956536	109980516	C	T	0.71	0.704	0.993	0.0349037160078804	0.0186	0.06116	14004	16757	14424.77
3309195	chr12	rs7956557	109980584	C	T	0.863	0.861	1.0	0.0187039847937718	0.0244	0.4433	14004	16757	14424.77
3297791	chr12	rs11067165	109980619	G	A	0.968	0.967	0.99	0.0584009748744768	0.0482	0.225	14004	16757	14424.77
3312295	chr12	rs78160393	109980664	G	A	0.96	0.959	0.864	0.0323994240466592	0.046	0.4815	14004	16757	14424.77
3296648	chr12	rs729784	109981264	G	T	0.863	0.861	1.0	0.0184978548821194	0.0244	0.4481	14004	16757	14424.77
3315871	chr12	rs79772173	109981550	A	G	0.953	0.95	0.946	0.0295976364389436	0.0407	0.4673	14004	16757	14424.77
3308550	chr12	rs731178	109981678	C	T	0.709	0.704	0.993	0.0341985075799122	0.0186	0.06652	14004	16757	14424.77
3300110	chr12	rs10850349	109981796	G	A	0.905	0.903	1.0	0.0493995022947674	0.0287	0.08559	14004	16757	14424.77
3299465	chr12	rs11067167	109982096	A	G	0.943	0.941	0.997	0.0183015011699126	0.0364	0.6145	14004	16757	14424.77
3313046	chr12	rs12371671	109982156	T	A	0.929	0.929	0.994	0.0390957053401303	0.033	0.2363	14004	16757	14424.77
3307690	chr12	rs12369286	109982158	G	A	0.969	0.968	0.986	0.0437010460710946	0.0492	0.374	14004	16757	14424.77
3317000	chr12	rs76302808	109982303	A	G	0.961	0.962	0.983	0.0200967016991224	0.0441	0.6485	14004	16757	14424.77
3309329	chr12	rs7953327	109982535	G	A	0.903	0.902	0.997	0.0149969810059077	0.0286	0.6	14004	16757	14424.77
3318392	chr12	rs6606731	109982578	T	A	0.806	0.802	0.993	0.0199986865066891	0.0214	0.3484	14004	16757	14424.77
3296779	chr12	rs11067170	109983309	A	G	0.943	0.941	0.997	0.0182033098538737	0.0364	0.6174	14004	16757	14424.77
3314637	chr12	rs11067176	109983978	T	C	0.944	0.941	0.993	0.0209979909956055	0.0366	0.567	14004	16757	14424.77
3314464	chr12	rs143061133	109984065	G	C	0.968	0.968	0.872	-0.0239034240815591	0.052	0.6452	14004	16757	14424.77
3298112	chr12	rs6606732	109984561	G	A	0.709	0.704	0.993	0.0341018649449722	0.0186	0.0676	14004	16757	14424.77
3301381	chr12	rs11067192	109985476	C	T	0.944	0.941	0.994	0.0210959082947329	0.0366	0.5646	14004	16757	14424.77
3318970	chr12	rs116974410	109986220	C	T	0.976	0.974	1.01	0.0721997240344179	0.0546	0.1862	14004	16757	14424.77
3304965	chr12	rs1075468	109986807	C	T	0.976	0.974	1.01	0.0727019842157449	0.0546	0.1831	14004	16757	14424.77
3303069	chr12	rs888194	109986918	C	G	0.711	0.705	0.993	0.0360040066341877	0.0187	0.05363	14004	16757	14424.77
3315681	chr12	rs1075467	109986935	G	A	0.709	0.704	0.993	0.0338988850054592	0.0186	0.06899	14004	16757	14424.77
3311389	chr12	rs888193	109987576	C	G	0.905	0.903	1.0	0.0493043176841434	0.0287	0.0858	14004	16757	14424.77
3305185	chr12	rs4766477	109987591	A	G	0.863	0.861	1.0	0.0172994970780611	0.0244	0.479	14004	16757	14424.77
3303222	chr12	rs4766611	109987838	A	G	0.709	0.704	0.993	0.0338988850054592	0.0186	0.06874	14004	16757	14424.77
3297211	chr12	rs11067208	109987862	C	A	0.905	0.903	1.0	0.0495993604912842	0.0287	0.08423	14004	16757	14424.77
3311755	chr12	rs56089724	109988188	C	T	0.905	0.903	1.0	0.0493995022947674	0.0287	0.08533	14004	16757	14424.77
3311154	chr12	rs55746902	109988203	A	C	0.905	0.903	1.0	0.0495041949030891	0.0287	0.08459	14004	16757	14424.77
3309203	chr12	rs11067211	109988214	A	G	0.847	0.843	0.992	0.0421970486997883	0.0235	0.07295	14004	16757	14424.77
3310939	chr12	rs117609613	109988587	G	A	0.969	0.969	0.873	-0.0335050785573982	0.0525	0.5231	14004	16757	14424.77
3318257	chr12	rs12828090	109988722	G	C	0.863	0.862	0.999	0.0173977771764203	0.0245	0.4784	14004	16757	14424.77
3296097	chr12	rs76118041	109988723	G	A	0.863	0.862	0.998	0.0176041339483571	0.0245	0.4722	14004	16757	14424.77
3312474	chr12	rs7304862	109988891	T	G	0.709	0.704	0.993	0.0339955472579582	0.0186	0.06807	14004	16757	14424.77
3313339	chr12	rs12321904	109989228	G	T	0.766	0.764	1.0	0.0326994961630157	0.0199	0.1005	14004	16757	14424.77
3304991	chr12	rs77790453	109989441	A	G	0.969	0.968	0.986	0.044600447168905	0.0492	0.3651	14004	16757	14424.77
3302158	chr12	rs7974321	109990369	T	C	0.806	0.802	0.994	0.0195967237465575	0.0213	0.3582	14004	16757	14424.77
3305933	chr12	rs10850358	109991050	A	G	0.709	0.704	0.993	0.0341018649449722	0.0186	0.06764	14004	16757	14424.77
3302860	chr12	rs11067227	109991685	C	T	0.905	0.903	1.0	0.0499038295281839	0.0287	0.0824	14004	16757	14424.77
3303223	chr12	rs12817689	109991998	A	G	0.862	0.861	1.0	0.0148984646619666	0.0244	0.5407	14004	16757	14424.77
3297486	chr12	rs2241201	109992132	C	G	0.804	0.801	0.991	0.016296487966892	0.0213	0.4444	14004	16757	14424.77
3307547	chr12	rs35145546	109992149	C	G	0.862	0.861	1.0	0.0149969810059077	0.0244	0.5379	14004	16757	14424.77
3307735	chr12	rs61940463	109992881	A	G	0.943	0.941	0.998	0.0199986865066891	0.0364	0.5832	14004	16757	14424.77
3314474	chr12	rs73414076	109993023	C	T	0.943	0.941	0.998	0.0199986865066891	0.0364	0.5828	14004	16757	14424.77
3305735	chr12	rs34921355	109993298	C	T	0.862	0.86	1.0	0.0153023200084426	0.0243	0.5297	14004	16757	14424.77
3300883	chr12	rs1061440	109993366	G	A	0.943	0.941	0.998	0.0199986865066891	0.0364	0.5824	14004	16757	14424.77
3295222	chr12	rs72650177	109993424	C	T	0.961	0.962	0.98	0.0203025023378308	0.0441	0.6462	14004	16757	14424.77
3316849	chr12	rs11067231	109993603	C	A	0.709	0.704	0.994	0.0335024720540013	0.0186	0.07219	14004	16757	14424.77
3308245	chr12	rs877709	109993942	G	T	0.905	0.903	1.0	0.0503033045092425	0.0287	0.07956	14004	16757	14424.77
3318156	chr12	rs877710	109993976	C	G	0.709	0.703	0.994	0.0333960906184285	0.0186	0.07289	14004	16757	14424.77
3316304	chr12	rs11831226	109994112	A	C	0.943	0.941	0.998	0.0202045073158995	0.0364	0.5794	14004	16757	14424.77
3296547	chr12	rs11067232	109994177	G	T	0.969	0.968	0.985	0.0454990400712183	0.0493	0.356	14004	16757	14424.77
3294207	chr12	rs11067233	109994208	C	G	0.905	0.903	1.0	0.0503983940836932	0.0287	0.07912	14004	16757	14424.77
3294916	chr12	rs8228	109994641	A	G	0.943	0.941	0.998	0.0200967016991224	0.0364	0.581	14004	16757	14424.77
3305556	chr12	rs9593	109994870	A	T	0.709	0.703	0.994	0.0335024720540013	0.0186	0.07243	14004	16757	14424.77
3305611	chr12	rs888192	109995097	A	G	0.709	0.703	0.994	0.0336958638567256	0.0186	0.07087	14004	16757	14424.77
3294862	chr12	rs12828717	109995188	C	T	0.912	0.914	0.971	0.0076010387728197	0.0303	0.8025	14004	16757	14424.77
3317769	chr12	rs7312142	109995976	T	C	0.943	0.941	0.997	0.0202045073158995	0.0364	0.5785	14004	16757	14424.77
3296931	chr12	rs7302373	109995981	C	T	0.943	0.94	0.997	0.0200967016991224	0.0364	0.5817	14004	16757	14424.77
3302083	chr12	rs7312275	109996074	T	C	0.943	0.94	0.996	0.0193025022544974	0.0364	0.5967	14004	16757	14424.77
3314586	chr12	rs7302591	109996117	C	A	0.943	0.94	0.997	0.0199986865066891	0.0364	0.5821	14004	16757	14424.77
3305910	chr12	rs2058806	109996343	C	A	0.708	0.703	0.992	0.0338988850054592	0.0186	0.06926	14004	16757	14424.77
3317535	chr12	rs79832879	109996458	G	A	0.976	0.974	1.01	0.0732969290614569	0.0548	0.1806	14004	16757	14424.77
3305794	chr12	rs35072126	109996689	G	A	0.861	0.86	1.0	0.0153023200084426	0.0243	0.5301	14004	16757	14424.77
3303759	chr12	rs2287183	109997134	C	T	0.943	0.94	0.988	0.012096540947233	0.0364	0.7391	14004	16757	14424.77
3300778	chr12	rs2287182	109997164	C	T	0.879	0.876	0.949	0.0209000641077417	0.0265	0.4301	14004	16757	14424.77
3305934	chr12	rs7964021	109997645	G	C	0.708	0.703	0.992	0.0343048036919902	0.0186	0.06573	14004	16757	14424.77
3308253	chr12	rs12580090	109997847	C	T	0.861	0.86	1.0	0.0149969810059077	0.0243	0.5386	14004	16757	14424.77
3309763	chr12	rs11067253	109997978	G	A	0.905	0.903	1.0	0.0531046528867784	0.0288	0.06479	14004	16757	14424.77
3300125	chr12	rs7953014	109998097	A	G	0.708	0.703	0.992	0.0344980404075674	0.0186	0.06404	14004	16757	14424.77
3311697	chr12	rs61940465	109998125	C	T	0.943	0.94	0.997	0.0202045073158995	0.0364	0.5784	14004	16757	14424.77
3300514	chr12	rs61940466	109998284	G	A	0.943	0.94	0.997	0.0203025023378308	0.0364	0.5782	14004	16757	14424.77
3298799	chr12	rs2058805	109998591	T	C	0.708	0.703	0.992	0.0347008987793103	0.0186	0.06296	14004	16757	14424.77
3307152	chr12	rs78599682	109998821	T	C	0.97	0.968	0.984	0.0475036226439669	0.0493	0.3357	14004	16757	14424.77
3299562	chr12	rs11610545	109999005	G	A	0.861	0.86	1.0	0.0153023200084426	0.0243	0.5294	14004	16757	14424.77
3298210	chr12	rs2287181	109999037	G	A	0.861	0.86	1.0	0.0149969810059077	0.0243	0.5372	14004	16757	14424.77
3294232	chr12	rs2287180	109999068	G	A	0.861	0.86	1.0	0.0150954876453349	0.0243	0.5334	14004	16757	14424.77
3318157	chr12	rs11067271	109999864	T	C	0.968	0.967	0.978	0.0720043324830851	0.0493	0.1442	13457	16217	13881.29
3308536	chr12	rs12370596	109999991	A	G	0.987	0.987	0.838	0.0677988255644351	0.0988	0.4922	8843	11865	9632.34
1594562	chr12	rs7134594	110000193	C	T	0.709	0.703	0.992	0.0355987772398635	0.0186	0.05624	14004	16757	14424.77
1599934	chr12	rs61940468	110000394	C	T	0.851	0.85	0.98	0.0138042809763971	0.0239	0.5626	14004	16757	14424.77
1593883	chr12	rs12578365	110000748	G	A	0.861	0.86	1.0	0.0148984646619666	0.0243	0.54	14004	16757	14424.77
1596204	chr12	rs736344	110001195	A	G	0.708	0.703	0.993	0.0350002811846215	0.0186	0.06038	14004	16757	14424.77
1594545	chr12	rs736343	110001215	G	A	0.968	0.967	0.985	0.0633033836692384	0.0483	0.1907	14004	16757	14424.77
1612315	chr12	rs61940469	110001283	C	A	0.944	0.941	0.993	0.0234039777790161	0.0366	0.5222	14004	16757	14424.77
1606965	chr12	rs61940470	110001387	C	T	0.943	0.94	0.996	0.0209979909956055	0.0364	0.5638	14004	16757	14424.77
1609002	chr12	rs34899324	110001616	G	A	0.861	0.86	1.0	0.0153023200084426	0.0243	0.5287	14004	16757	14424.77
1597385	chr12	rs7970557	110002133	C	T	0.86	0.86	1.0	0.014504302202808	0.0243	0.5504	14004	16757	14424.77
1601435	chr12	rs61940511	110002747	G	A	0.943	0.94	0.996	0.0215951374365897	0.0365	0.5533	14004	16757	14424.77
1616087	chr12	rs10850379	110002777	C	T	0.79	0.789	0.996	0.0278972284172359	0.0208	0.1782	14004	16757	14424.77
1599113	chr12	rs10850380	110002819	A	G	0.708	0.703	0.992	0.0350968370374295	0.0186	0.05965	14004	16757	14424.77
1608221	chr12	rs7301541	110003672	G	A	0.836	0.834	1.01	0.0255995183002125	0.0227	0.2605	14004	16757	14424.77
1594503	chr12	rs754179	110004040	C	T	0.873	0.87	0.998	0.0368043345220483	0.0253	0.146	14004	16757	14424.77
1595758	chr12	rs754180	110004068	G	T	0.968	0.967	0.984	0.0633972451297916	0.0484	0.19	14004	16757	14424.77
1613170	chr12	rs115854544	110004739	A	G	0.976	0.974	1.0	0.0754970069979959	0.055	0.17	14004	16757	14424.77
1606687	chr12	rs874171	110004804	C	T	0.86	0.86	1.0	0.0147014028528927	0.0243	0.5443	14004	16757	14424.77
1616071	chr12	rs147169792	110004889	C	T	0.976	0.974	1.0	0.0757009883436821	0.055	0.1693	14004	16757	14424.77
1613081	chr12	rs874170	110004960	C	T	0.708	0.703	0.992	0.0352030377085245	0.0186	0.05857	14004	16757	14424.77
1607815	chr12	rs9919738	110004997	G	A	0.871	0.869	0.997	0.0329994782631079	0.0252	0.1913	14004	16757	14424.77
1594932	chr12	rs74520255	110005279	G	T	0.979	0.978	0.918	0.0443995872966845	0.0646	0.4923	12467	15217	12886.31
1602471	chr12	rs182993257	110005385	C	T	0.987	0.987	0.518	-0.0582013104087528	0.1239	0.6389	9806	12376	10150.45
1606389	chr12	rs113942245	110005932	A	G	0.976	0.974	1.0	0.0758956590032571	0.0551	0.1684	14004	16757	14424.77
1602368	chr12	rs11836136	110006512	A	G	0.873	0.869	0.999	0.0374980764200844	0.0253	0.1376	14004	16757	14424.77
1599123	chr12	rs182294884	110006737	T	A	0.95	0.947	0.946	0.0399992561638529	0.0395	0.311	14004	16757	14424.77
1601160	chr12	rs12830693	110006814	G	T	0.86	0.86	1.0	0.0147999386115992	0.0243	0.5436	14004	16757	14424.77
1600393	chr12	rs11614986	110007939	A	G	0.86	0.859	1.0	0.014504302202808	0.0243	0.549	14004	16757	14424.77
1615378	chr12	rs59227481	110007993	A	G	0.848	0.843	0.997	0.041995705452017	0.0235	0.07355	14004	16757	14424.77
1593975	chr12	rs4499061	110009054	G	T	0.86	0.859	1.0	0.0147014028528927	0.0243	0.5455	14004	16757	14424.77
1595974	chr12	rs12322541	110009756	A	G	0.873	0.87	0.997	0.03649585023784	0.0253	0.1492	14004	16757	14424.77
1598845	chr12	rs2111216	110010151	A	G	0.495	0.489	0.942	0.0158044491449436	0.0174	0.3643	14004	16757	14424.77
1595834	chr12	rs12314392	110010866	A	G	0.733	0.729	0.99	0.0301993737308422	0.0192	0.1157	14004	16757	14424.77
1607074	chr12	rs10774774	110011229	G	T	0.873	0.87	0.996	0.0361969153118182	0.0253	0.1526	14004	16757	14424.77
1597621	chr12	rs10774775	110011230	C	T	0.873	0.87	0.996	0.0361969153118182	0.0253	0.1528	14004	16757	14424.77
1601353	chr12	rs67606936	110011515	A	G	0.972	0.971	0.531	0.0820038602790878	0.0673	0.2228	14004	16757	14424.77
1595856	chr12	rs192335177	110011689	G	A	0.976	0.975	0.999	0.0746992259002006	0.0555	0.1781	14004	16757	14424.77
1601263	chr12	rs185187100	110011699	G	A	0.98	0.981	0.866	-0.0482977854077521	0.0672	0.4723	13014	15757	13429.79
1610651	chr12	rs74630711	110012090	G	A	0.976	0.975	1.0	0.077701507663852	0.0552	0.1598	14004	16757	14424.77
1602325	chr12	rs67866345	110012189	T	C	0.954	0.954	0.883	0.0255995183002125	0.0442	0.5621	13014	15757	13429.79
1595261	chr12	rs3759387	110012467	G	T	0.873	0.87	0.995	0.0361004656247227	0.0253	0.1545	14004	16757	14424.77
1608691	chr12	rs66616264	110012510	C	G	0.873	0.87	0.995	0.0360040066341877	0.0253	0.155	14004	16757	14424.77
1598788	chr12	rs61940512	110012766	A	G	0.904	0.903	0.991	0.0231011029079872	0.0288	0.4215	14004	16757	14424.77
1613515	chr12	rs79362696	110012970	A	G	0.976	0.975	1.0	0.077701507663852	0.0553	0.1597	14004	16757	14424.77
1601138	chr12	rs6606734	110013639	T	G	0.731	0.728	0.987	0.027799974857679	0.0192	0.1475	14004	16757	14424.77
1593774	chr12	rs3752662	110014055	C	T	0.873	0.87	0.994	0.0356952753244514	0.0254	0.1588	14004	16757	14424.77
1600564	chr12	rs4766612	110014497	G	A	0.86	0.859	1.0	0.0159028762794155	0.0243	0.514	14004	16757	14424.77
1597254	chr12	rs73404412	110014632	C	T	0.969	0.968	0.97	0.0459002781827573	0.0496	0.3543	14004	16757	14424.77
1595872	chr12	rs10850392	110015359	C	T	0.968	0.967	0.977	0.06259914175652	0.0487	0.1985	14004	16757	14424.77
1614656	chr12	rs9783487	110015564	G	A	0.873	0.87	0.993	0.0355987772398635	0.0254	0.1609	14004	16757	14424.77
1612226	chr12	rs66499479	110015758	A	T	0.979	0.98	0.511	0.0161980995687726	0.1051	0.8775	8744	9930	9078.23
1595437	chr12	rs7954144	110015893	A	G	0.708	0.702	0.988	0.0350968370374295	0.0187	0.06029	14004	16757	14424.77
1606026	chr12	rs75190335	110015970	T	C	0.976	0.975	1.0	0.0778032789468595	0.0553	0.1595	14004	16757	14424.77
1597967	chr12	rs117322237	110016449	C	T	0.983	0.982	0.755	0.0076010387728197	0.077	0.9218	13014	15757	13429.79
1602981	chr12	rs7300998	110016450	G	A	0.873	0.87	0.992	0.0352995739869328	0.0254	0.1638	14004	16757	14424.77
1597214	chr12	rs4766613	110016559	G	A	0.86	0.859	1.0	0.0156961681063242	0.0243	0.5164	14004	16757	14424.77
1607794	chr12	rs10774779	110016952	T	A	0.734	0.73	0.986	0.0281986543586787	0.0192	0.1425	14004	16757	14424.77
1594899	chr12	rs3742015	110017125	T	C	0.733	0.729	0.987	0.0299956000353805	0.0192	0.1177	14004	16757	14424.77
1602947	chr12	rs117473607	110017960	C	T	0.977	0.975	0.998	0.0746992259002006	0.0556	0.1794	14004	16757	14424.77
1608868	chr12	rs61940514	110018898	C	T	0.86	0.859	1.0	0.01600129372694	0.0243	0.5107	14004	16757	14424.77
1600529	chr12	rs76108588	110018967	G	T	0.984	0.987	0.84	-0.221994212057688	0.0982	0.0237	8944	9872	8946.46
1596120	chr12	rs2287218	110019338	C	T	0.86	0.859	1.0	0.0166014304974254	0.0243	0.4926	14004	16757	14424.77
1613718	chr12	rs79282278	110020059	A	G	0.963	0.962	0.815	0.0721997240344179	0.0484	0.1357	14004	16757	14424.77
1601238	chr12	rs3782899	110020579	G	A	0.86	0.859	1.0	0.01600129372694	0.0243	0.509	14004	16757	14424.77
1612143	chr12	rs72648004	110020757	C	T	0.948	0.951	0.839	-0.0814053022506909	0.0418	0.0514	14004	16757	14424.77
1603559	chr12	rs182449342	110021461	T	A	0.976	0.975	0.999	0.0768962242207427	0.0555	0.166	14004	16757	14424.77
1613371	chr12	rs11067341	110022142	A	G	0.97	0.969	0.97	0.0467977043485401	0.05	0.3493	14004	16757	14424.77
1605577	chr12	rs7311653	110023672	G	A	0.904	0.903	0.978	0.0207041815582916	0.029	0.474	14004	16757	14424.77
1616213	chr12	rs11615637	110023689	G	A	0.86	0.859	1.0	0.0158044491449436	0.0243	0.5152	14004	16757	14424.77
1610609	chr12	rs2270375	110024541	A	G	0.834	0.832	1.0	0.0235993322503244	0.0227	0.2979	14004	16757	14424.77
1612454	chr12	rs11067359	110025557	G	A	0.821	0.821	0.987	0.0190964956909883	0.0221	0.3891	14004	16757	14424.77
1598592	chr12	rs140225171	110025603	T	C	0.977	0.975	0.996	0.077701507663852	0.0557	0.1627	14004	16757	14424.77
1605466	chr12	rs3782898	110025637	G	C	0.859	0.858	1.0	0.0159028762794155	0.0243	0.5121	14004	16757	14424.77
1600013	chr12	rs3782897	110025680	T	C	0.871	0.869	0.976	0.0280041964095973	0.0255	0.2708	14004	16757	14424.77
1606132	chr12	rs3782896	110025887	G	A	0.977	0.975	0.995	0.0775997260223964	0.0557	0.1636	14004	16757	14424.77
1607145	chr12	rs3782895	110025968	C	T	0.981	0.98	0.519	0.0970994871296738	0.0822	0.2373	14004	16757	14424.77
1599575	chr12	rs3782894	110026024	G	T	0.73	0.727	0.977	0.0262036654966364	0.0192	0.1726	14004	16757	14424.77
1608396	chr12	rs113738677	110026042	C	T	0.977	0.975	0.996	0.077701507663852	0.0557	0.1634	14004	16757	14424.77
1605919	chr12	rs72648019	110026822	C	T	0.961	0.963	0.966	0.0244974716003874	0.0447	0.5832	14004	16757	14424.77
1595746	chr12	rs11609445	110027100	G	A	0.859	0.858	0.999	0.0159028762794155	0.0243	0.5133	14004	16757	14424.77
1610027	chr12	rs11611484	110027593	C	T	0.859	0.858	0.999	0.0158044491449436	0.0243	0.5137	14004	16757	14424.77
1594904	chr12	rs111417607	110027752	C	T	0.977	0.975	0.994	0.0782010127941653	0.0558	0.1613	14004	16757	14424.77
1614373	chr12	rs11067376	110027795	A	G	0.81	0.807	0.98	0.0273038345273452	0.0218	0.2094	14004	16757	14424.77
1608302	chr12	rs11067377	110028032	A	G	0.788	0.787	0.934	-0.0217958123704574	0.0214	0.308	14004	16757	14424.77
1601442	chr12	rs35191208	110029008	C	T	0.859	0.858	0.998	0.0156961681063242	0.0243	0.5188	14004	16757	14424.77
1603586	chr12	rs104895353	110029108	C	T	0.977	0.975	0.992	0.0788019382374035	0.0559	0.1588	14004	16757	14424.77
1610549	chr12	rs2270374	110029186	G	A	0.859	0.859	0.996	0.0158044491449436	0.0243	0.516	14004	16757	14424.77
1611730	chr12	rs17183465	110029750	T	A	0.86	0.859	0.995	0.0166014304974254	0.0243	0.4965	14004	16757	14424.77
1603725	chr12	rs10850432	110031051	C	T	0.943	0.94	0.965	0.0161980995687726	0.0368	0.6599	14004	16757	14424.77
1605032	chr12	rs79985295	110031568	G	A	0.97	0.969	0.966	0.0443995872966845	0.0503	0.3777	14004	16757	14424.77
1605407	chr12	rs72648041	110032661	T	C	0.805	0.803	0.954	-0.0154994990469515	0.0218	0.4785	14004	16757	14424.77
1596562	chr12	rs3742014	110033182	C	T	0.86	0.859	0.993	0.0172994970780611	0.0244	0.4779	14004	16757	14424.77
1605956	chr12	rs10850435	110033270	G	C	0.763	0.761	0.988	0.0326994961630157	0.02	0.1015	14004	16757	14424.77
1598581	chr12	rs11067394	110033355	T	C	0.968	0.967	0.957	0.0533985767246953	0.049	0.2762	14004	16757	14424.77
1604911	chr12	rs10850436	110033734	C	A	0.93	0.93	0.978	0.0384992991506098	0.0334	0.2486	14004	16757	14424.77
1603767	chr12	rs142493947	110035042	G	A	0.979	0.978	0.912	0.0298985503458634	0.0647	0.6442	12467	15217	12886.31
1611567	chr12	rs66513915	110035260	A	T	0.859	0.858	0.994	0.0153023200084426	0.0243	0.5292	14004	16757	14424.77
1598818	chr12	rs61940517	110035326	C	T	0.859	0.858	0.994	0.0153023200084426	0.0243	0.5301	14004	16757	14424.77
1593984	chr12	rs4766479	110035583	C	T	0.859	0.858	0.994	0.0155977206230546	0.0243	0.5223	14004	16757	14424.77
1610039	chr12	rs4766480	110035773	C	G	0.859	0.858	0.993	0.0161980995687726	0.0243	0.5052	14004	16757	14424.77
1603253	chr12	rs34866786	110037235	C	T	0.857	0.857	0.991	0.0111970780932162	0.0243	0.645	14004	16757	14424.77
1602783	chr12	rs35092346	110037282	G	A	0.857	0.857	0.99	0.0112959597418516	0.0243	0.6428	14004	16757	14424.77
1609465	chr12	rs9888325	110037413	G	T	0.786	0.786	0.981	0.0234039777790161	0.0208	0.2606	14004	16757	14424.77
1612602	chr12	rs17670606	110037457	G	A	0.857	0.857	0.99	0.0116024307308398	0.0243	0.6329	14004	16757	14424.77
1602912	chr12	rs11612666	110037744	T	G	0.857	0.857	0.99	0.0115035793834154	0.0243	0.6357	14004	16757	14424.77
1600985	chr12	rs11609850	110038179	G	A	0.859	0.858	0.991	0.0156961681063242	0.0243	0.5203	14004	16757	14424.77
1602159	chr12	rs11609896	110038454	G	A	0.763	0.761	0.987	0.0314017631395316	0.02	0.1162	14004	16757	14424.77
1613208	chr12	rs73200412	110038671	T	C	0.857	0.857	0.99	0.0112959597418516	0.0243	0.6402	14004	16757	14424.77
1593638	chr12	rs116952859	110039416	C	G	0.977	0.975	0.981	0.0821973079313746	0.0564	0.1454	14004	16757	14424.77
1606407	chr12	rs34046851	110039669	A	G	0.857	0.857	0.989	0.0110981866660334	0.0243	0.6483	14004	16757	14424.77
1600576	chr12	rs17607959	110039775	A	T	0.858	0.857	0.986	0.0142973047008244	0.0243	0.5579	14004	16757	14424.77
1598480	chr12	rs16940421	110040447	G	A	0.977	0.975	0.98	0.0825012215117438	0.0565	0.1442	14004	16757	14424.77
1598296	chr12	rs12830574	110040565	C	T	0.857	0.857	0.988	0.0109992854583691	0.0243	0.6497	14004	16757	14424.77
1611260	chr12	rs10850443	110040622	A	G	0.762	0.761	0.984	0.0305970979773775	0.02	0.1268	14004	16757	14424.77
1602725	chr12	rs35571652	110040857	C	G	0.857	0.857	0.987	0.0107025231331357	0.0243	0.6597	14004	16757	14424.77
1609524	chr12	rs61940557	110040914	C	T	0.858	0.858	0.988	0.0148984646619666	0.0244	0.5399	14004	16757	14424.77
1600148	chr12	rs10161126	110042348	A	G	0.762	0.76	0.982	0.0301993737308422	0.0201	0.1322	14004	16757	14424.77
1595054	chr12	rs117514387	110042391	C	T	0.961	0.962	0.949	0.0146028573839336	0.0449	0.7451	14004	16757	14424.77
1598370	chr12	rs35160901	110042739	A	G	0.859	0.858	0.982	0.0161980995687726	0.0245	0.5077	14004	16757	14424.77
1606165	chr12	rs117341598	110043190	C	T	0.981	0.982	0.788	-0.0521041493573948	0.0735	0.4785	13014	15757	13429.79
1600902	chr12	rs12307823	110043641	C	T	0.944	0.941	0.953	0.0654037717003168	0.0375	0.08137	14004	16757	14424.77
1595402	chr12	rs117249174	110043679	C	T	0.961	0.962	0.944	0.0147014028528927	0.045	0.744	14004	16757	14424.77
1595724	chr12	rs17608087	110044342	A	G	0.961	0.962	0.941	0.0154007965760229	0.0452	0.7333	14004	16757	14424.77
1608039	chr12	rs67325197	110044774	G	A	0.852	0.852	0.957	0.0121953336998771	0.0243	0.6153	14004	16757	14424.77
1611841	chr12	rs1541597	110044918	G	T	0.929	0.93	0.951	0.0305970979773775	0.0339	0.3673	14004	16757	14424.77
1593906	chr12	rs77104423	110045239	C	T	0.961	0.963	0.933	0.016296487966892	0.0454	0.719	14004	16757	14424.77
1605469	chr12	rs12316253	110046051	T	C	0.928	0.928	0.934	0.0368043345220483	0.0338	0.2756	14004	16757	14424.77
1601336	chr12	rs12579995	110046104	G	A	0.857	0.857	0.967	0.0140015196358136	0.0245	0.5692	14004	16757	14424.77
1608498	chr12	rs12579997	110046112	G	C	0.857	0.856	0.966	0.0141987193998129	0.0245	0.5624	14004	16757	14424.77
1601422	chr12	rs2160593	110046393	C	T	0.0977	0.0977	0.76	-0.0105959392134034	0.0328	0.7462	14004	16757	14424.77
1598423	chr12	rs10850452	110046572	G	A	0.786	0.785	0.93	-0.0166986496230515	0.0214	0.4359	14004	16757	14424.77
1603014	chr12	rs10850453	110046576	A	G	0.93	0.93	0.939	0.0369007163483657	0.034	0.2786	14004	16757	14424.77
1601557	chr12	rs11067475	110046648	G	A	0.944	0.942	0.949	0.0213993910058902	0.0377	0.5704	14004	16757	14424.77
1601914	chr12	rs17608150	110046698	C	T	0.96	0.961	0.905	0.0248974696545107	0.0452	0.5819	14004	16757	14424.77
1606282	chr12	rs78602599	110047125	C	T	0.971	0.97	0.947	0.052696808999969	0.0512	0.3027	14004	16757	14424.77
1604298	chr12	rs77440881	110047258	T	A	0.95	0.948	0.933	0.0701974789892495	0.0398	0.07824	14004	16757	14424.77
1609281	chr12	rs115560431	110047278	G	A	0.98	0.978	0.91	0.0933992642585498	0.0619	0.1312	14004	16757	14424.77
1613567	chr12	rs78631825	110047882	C	T	0.762	0.759	0.925	-0.0017014466397575	0.0206	0.9326	14004	16757	14424.77
1595020	chr12	rs7299698	110048015	C	T	0.577	0.566	0.909	0.0349037160078804	0.018	0.05216	14004	16757	14424.77
1599906	chr12	rs74961596	110048099	G	C	0.989	0.988	0.925	0.102899489816464	0.0874	0.2392	12600	15268	12980.63
1610257	chr12	rs7306218	110048291	A	T	0.944	0.943	0.871	0.0473987203698754	0.0392	0.2256	14004	16757	14424.77
1599742	chr12	rs11067481	110048403	C	A	0.971	0.97	0.943	0.0560967393518702	0.0514	0.2754	14004	16757	14424.77
1594837	chr12	rs59070195	110048888	C	T	0.971	0.97	0.942	0.0549994182186046	0.0514	0.2847	14004	16757	14424.77
1597531	chr12	rs57501356	110049383	C	T	0.971	0.97	0.942	0.0562007331879655	0.0515	0.2752	14004	16757	14424.77
1601957	chr12	rs7314406	110050001	A	T	0.547	0.539	0.949	0.0158044491449436	0.0174	0.3639	14004	16757	14424.77
1601093	chr12	rs7314538	110050110	A	G	0.545	0.538	0.949	0.0136957831289865	0.0174	0.4334	14004	16757	14424.77
1612394	chr12	rs79997156	110050243	T	C	0.971	0.97	0.94	0.0567961259994112	0.0516	0.2705	14004	16757	14424.77
1606277	chr12	rs75628519	110050875	A	G	0.913	0.911	0.95	0.0194986595340326	0.0308	0.5261	14004	16757	14424.77
1598742	chr12	rs61940559	110051124	C	T	0.93	0.93	0.956	-0.0138048499765589	0.0339	0.6845	14004	16757	14424.77
1601298	chr12	rs17670859	110051985	T	C	0.955	0.953	0.926	0.0590044865764036	0.0419	0.1586	14004	16757	14424.77
1611770	chr12	rs4766481	110052245	G	A	0.617	0.612	0.967	0.0009995003330834	0.0177	0.9547	14004	16757	14424.77
1608097	chr12	rs6606736	110052360	C	T	0.926	0.927	0.939	-0.0239034240815591	0.0335	0.4769	14004	16757	14424.77
1611244	chr12	rs11067501	110052492	G	A	0.971	0.97	0.937	0.0565977011143899	0.0517	0.2738	14004	16757	14424.77
1604913	chr12	rs11067507	110052845	C	A	0.93	0.93	0.962	-0.0138961051921114	0.0339	0.6823	14004	16757	14424.77
1595708	chr12	rs1985825	110054356	T	C	0.471	0.464	0.962	0.0093957216403621	0.0173	0.5854	14004	16757	14424.77
1601469	chr12	rs56269841	110054362	G	T	0.955	0.954	0.931	0.0597960433459657	0.0419	0.1536	14004	16757	14424.77
1616009	chr12	rs1009287	110054567	C	G	0.93	0.93	0.963	-0.0122952780941516	0.0339	0.7172	14004	16757	14424.77
1614213	chr12	rs7312605	110054654	A	C	0.62	0.614	0.967	-0.0019018072895963	0.0177	0.9124	14004	16757	14424.77
1610502	chr12	rs7294688	110054765	G	C	0.539	0.532	0.96	0.0134984841513417	0.0173	0.4364	14004	16757	14424.77
1615854	chr12	rs1861679	110055044	C	T	0.528	0.523	0.954	0.0072039888485025	0.0174	0.6772	14004	16757	14424.77
1615294	chr12	rs56248035	110055403	C	T	0.782	0.773	0.87	0.052601937740197	0.0218	0.01561	14004	16757	14424.77
1614106	chr12	rs118111163	110055630	A	T	0.934	0.932	0.917	0.0540998523168248	0.0353	0.1254	14004	16757	14424.77
1597564	chr12	rs7965152	110056331	G	A	0.513	0.503	0.978	0.029296631955588	0.0172	0.08798	14004	16757	14424.77
1612258	chr12	rs10507234	110056482	G	C	0.593	0.587	0.974	0.0014988761237359	0.0175	0.9302	14004	16757	14424.77
1605248	chr12	rs1819873	110056708	A	C	0.517	0.507	0.999	0.0243022925229648	0.017	0.1531	14004	16757	14424.77
1597257	chr12	rs11609480	110057019	T	C	0.711	0.71	0.963	-0.0085968472255182	0.019	0.6526	14004	16757	14424.77
1595198	chr12	rs12830053	110057889	T	C	0.608	0.602	0.995	0.0004998750416509	0.0174	0.9783	14004	16757	14424.77
1607350	chr12	rs10774803	110058220	T	C	0.511	0.501	0.985	0.0280041964095973	0.0171	0.1014	14004	16757	14424.77
1613100	chr12	rs12582466	110058344	G	A	0.608	0.602	0.994	0.0003999200213268	0.0174	0.9822	14004	16757	14424.77
1597636	chr12	rs10850481	110059431	A	G	0.512	0.502	0.984	0.0288012338056278	0.0171	0.0923	14004	16757	14424.77
1606777	chr12	rs7968544	110059499	A	G	0.977	0.978	0.811	-0.026600681797179	0.0653	0.6831	14004	16757	14424.77
1601826	chr12	rs12423266	110059740	C	T	0.52	0.51	0.993	0.0219962978718961	0.017	0.1958	14004	16757	14424.77
1608745	chr12	rs4766615	110060130	A	G	0.488	0.479	0.96	0.0269047980491434	0.0173	0.1208	14004	16757	14424.77
1606733	chr12	rs80164853	110060202	C	G	0.986	0.987	0.631	-0.0593042438991411	0.1119	0.5961	9205	10564	9171.33
1599472	chr12	rs11608727	110060984	T	G	0.711	0.71	0.962	-0.0073972926304747	0.0191	0.6977	14004	16757	14424.77
1598529	chr12	rs11615462	110061219	C	T	0.519	0.51	0.994	0.022299507494767	0.017	0.19	14004	16757	14424.77
1605115	chr12	rs4766482	110061993	C	T	0.517	0.507	0.99	0.024097313483794	0.0171	0.1573	14004	16757	14424.77
1614788	chr12	rs12830679	110062282	C	G	0.519	0.509	0.989	0.0217027816432335	0.0171	0.2033	14004	16757	14424.77
1595513	chr12	rs11614508	110062412	G	A	0.523	0.513	0.984	0.0236969951765786	0.0171	0.1666	14004	16757	14424.77
1595970	chr12	rs114574296	110062572	A	G	0.919	0.916	0.924	0.0779975408217275	0.0319	0.01443	14004	16757	14424.77
1602319	chr12	rs1477136	110063391	G	A	0.519	0.509	0.988	0.0218006299588528	0.0171	0.2019	14004	16757	14424.77
1595913	chr12	rs2160594	110064225	A	C	0.608	0.602	0.987	0.0	0.0175	0.9985	14004	16757	14424.77
1598084	chr12	rs143120409	110064271	G	A	0.983	0.983	0.733	0.0548952993715794	0.0809	0.4975	12523	15078	12859.9
1596932	chr12	rs11616085	110064890	G	A	0.518	0.509	0.986	0.0215951374365897	0.0171	0.207	14004	16757	14424.77
1599032	chr12	rs138358796	110065843	C	T	0.983	0.986	0.866	-0.242797939598335	0.092	0.008337	9534	10462	9536.46
1594766	chr12	rs10850503	110066067	A	G	0.498	0.491	0.961	0.0270994698817177	0.0174	0.1201	14004	16757	14424.77
1609792	chr12	rs75731104	110066245	A	G	0.97	0.971	0.589	0.031799009548949	0.064	0.6193	14004	16757	14424.77
1605431	chr12	rs73200443	110066876	C	T	0.519	0.51	0.982	0.0213015034199157	0.0171	0.2134	14004	16757	14424.77
1597688	chr12	rs12828104	110068129	G	T	0.518	0.508	0.98	0.0236969951765786	0.0171	0.1672	14004	16757	14424.77
1605399	chr12	rs80345566	110068882	G	A	0.916	0.913	0.946	0.0744022145744603	0.0311	0.01661	14004	16757	14424.77
1616052	chr12	rs752014	110069478	A	G	0.521	0.511	0.975	0.0213015034199157	0.0172	0.2161	14004	16757	14424.77
1596780	chr12	rs752015	110069601	C	G	0.526	0.517	0.974	0.0209000641077417	0.0172	0.2237	14004	16757	14424.77
1614296	chr12	rs7484578	110070108	C	T	0.916	0.913	0.948	0.0727019842157449	0.031	0.01916	14004	16757	14424.77
1615376	chr12	rs75837950	110071424	C	T	0.987	0.987	0.684	-0.0136020904182857	0.1014	0.8937	10958	13535	11305.97
1604499	chr12	rs76479862	110071748	C	T	0.912	0.909	0.944	0.0657034673241941	0.0304	0.03079	14004	16757	14424.77
1607584	chr12	rs7133948	110074323	A	G	0.877	0.876	0.892	0.0172994970780611	0.0279	0.5351	14004	16757	14424.77
1611927	chr12	rs4766616	110074860	C	A	0.549	0.553	0.92	0.0118001041157506	0.0179	0.5082	14004	16757	14424.77
1613652	chr12	rs79770647	110074922	T	G	0.915	0.911	0.944	0.0739008078395342	0.0308	0.01648	14004	16757	14424.77
1606782	chr12	rs58548731	110075278	A	G	0.978	0.978	0.855	-0.0214994661132367	0.0636	0.7351	14004	16757	14424.77
1595719	chr12	rs77387437	110076073	C	T	0.938	0.936	0.933	0.0600032523358097	0.036	0.09504	14004	16757	14424.77
1607007	chr12	rs11067623	110076152	C	G	0.959	0.957	0.96	0.0295005481176215	0.045	0.5126	13014	15757	13429.79
1610340	chr12	rs7960944	110076938	C	T	0.881	0.886	0.922	-0.0160988945897493	0.0279	0.5657	14004	16757	14424.77
1610715	chr12	rs10774814	110077404	G	A	0.8	0.799	0.933	0.0344980404075674	0.022	0.1174	14004	16757	14424.77
1601204	chr12	rs2058825	110079240	C	T	0.819	0.815	0.967	0.031799009548949	0.0223	0.1532	14004	16757	14424.77
1593583	chr12	rs11835072	110080534	A	G	0.819	0.815	0.965	0.0315955615897506	0.0223	0.1564	14004	16757	14424.77
1594937	chr12	rs7960971	110080594	A	G	0.819	0.815	0.965	0.031799009548949	0.0223	0.1537	14004	16757	14424.77
1605006	chr12	rs7972585	110080717	G	A	0.819	0.815	0.964	0.031799009548949	0.0223	0.1537	14004	16757	14424.77
1601936	chr12	rs1420749	110081884	T	C	0.819	0.815	0.964	0.0315955615897506	0.0224	0.1579	14004	16757	14424.77
1608988	chr12	rs4340109	110081900	C	A	0.819	0.815	0.963	0.0311013012983478	0.0224	0.165	14004	16757	14424.77
1615600	chr12	rs1344545	110081960	A	G	0.82	0.815	0.964	0.0311982343370806	0.0224	0.1637	14004	16757	14424.77
1607134	chr12	rs1344544	110082071	A	G	0.899	0.899	0.973	-0.0129028853555234	0.0286	0.6526	14004	16757	14424.77
1604026	chr12	rs1344543	110082115	T	C	0.56	0.56	0.988	-0.0046005663955682	0.0172	0.7879	14004	16757	14424.77
1611280	chr12	rs1344542	110082154	G	A	0.561	0.56	0.988	-0.0046005663955682	0.0172	0.7869	14004	16757	14424.77
1596042	chr12	rs1344541	110082231	G	A	0.902	0.903	0.97	-0.0206007457079636	0.0292	0.4796	14004	16757	14424.77
1602995	chr12	rs11614658	110082320	T	C	0.66	0.66	0.986	0.0001999800026662	0.018	0.9908	14004	16757	14424.77
1605253	chr12	rs11067658	110083059	A	G	0.931	0.927	0.953	0.0703000168001571	0.0336	0.03679	14004	16757	14424.77
1602053	chr12	rs11067659	110083078	T	C	0.93	0.926	0.953	0.0700016957858908	0.0335	0.03636	14004	16757	14424.77
1611144	chr12	rs150232930	110083079	C	T	0.983	0.983	0.5	0.003902375817241	0.0992	0.9685	12305	15058	12725.77
1605220	chr12	rs12309873	110083225	G	A	0.597	0.592	0.987	0.021898468701116	0.0173	0.2051	14004	16757	14424.77
1603978	chr12	rs11067660	110083389	C	T	0.93	0.928	0.933	0.0089002747867194	0.0343	0.7945	14004	16757	14424.77
1601472	chr12	rs10850533	110083441	G	C	0.519	0.511	0.964	0.0254045542217263	0.0172	0.1409	14004	16757	14424.77
1608030	chr12	rs12321021	110083578	T	A	0.592	0.586	0.966	0.0226026252094292	0.0175	0.1955	14004	16757	14424.77
1613899	chr12	rs10850534	110083585	C	A	0.525	0.519	0.952	0.0203025023378308	0.0173	0.2416	14004	16757	14424.77
1608817	chr12	rs11067661	110083690	C	A	0.937	0.932	0.883	0.101798178061036	0.0365	0.005247	14004	16757	14424.77
1599647	chr12	rs1558826	110083779	C	G	0.981	0.979	0.872	0.106097244206691	0.0652	0.1034	14004	16757	14424.77
1612603	chr12	rs1558825	110083910	A	C	0.387	0.378	0.804	0.0295976364389436	0.0194	0.1271	14004	16757	14424.77
1610637	chr12	rs11067663	110084813	T	C	0.848	0.843	0.884	0.0127977582298607	0.025	0.6073	14004	16757	14424.77
1595140	chr12	rs1974712	110085259	G	A	0.846	0.837	0.913	0.0414010268486756	0.0245	0.09013	14004	16757	14424.77
1614233	chr12	rs1946157	110085353	C	T	0.676	0.661	0.885	0.0374980764200844	0.0192	0.0506	14004	16757	14424.77
1594205	chr12	rs1968195	110085570	G	T	0.672	0.658	0.89	0.0339955472579582	0.0191	0.07541	14004	16757	14424.77
1594773	chr12	rs1968194	110085624	A	G	0.671	0.657	0.887	0.0355987772398635	0.0191	0.06252	14004	16757	14424.77
1601854	chr12	rs10850543	110086325	C	T	0.816	0.818	0.784	0.0001999800026662	0.0246	0.9919	14004	16757	14424.77
1606166	chr12	rs10744859	110086886	G	A	0.732	0.723	0.927	0.0266029817945341	0.0202	0.1875	14004	16757	14424.77
1594508	chr12	rs35035512	110086928	C	A	0.917	0.915	0.832	0.0259990758686168	0.0331	0.4327	14004	16757	14424.77
1610958	chr12	rs7968576	110087006	G	A	0.917	0.915	0.83	0.0266029817945341	0.0331	0.4206	14004	16757	14424.77
1597228	chr12	rs10774824	110087016	A	G	0.728	0.719	0.929	0.0281014301108748	0.0201	0.1623	14004	16757	14424.77
1602674	chr12	rs7979874	110087038	C	T	0.904	0.905	0.822	-0.0016012813669738	0.0314	0.9588	14004	16757	14424.77
1612947	chr12	rs12317388	110087055	G	A	0.896	0.891	0.921	0.0103957761821204	0.029	0.7197	14004	16757	14424.77
1596734	chr12	rs11067675	110087120	A	G	0.978	0.979	0.777	0.0098018049722602	0.0672	0.8836	14004	16757	14424.77
1607060	chr12	rs10774826	110087452	C	A	0.732	0.723	0.942	0.024097313483794	0.02	0.2285	14004	16757	14424.77
1605612	chr12	rs1420748	110087527	C	G	0.732	0.723	0.946	0.024702368640342	0.02	0.2177	14004	16757	14424.77
1596993	chr12	rs7307440	110087675	G	C	0.732	0.724	0.948	0.0244974716003874	0.02	0.2201	14004	16757	14424.77
1613735	chr12	rs7307931	110087995	G	A	0.732	0.724	0.951	0.0243998868235351	0.02	0.2209	14004	16757	14424.77
1614439	chr12	rs145537450	110088434	G	A	0.988	0.988	0.871	0.0737986386007454	0.0949	0.4366	10124	13578	11051.89
1607423	chr12	rs11829741	110088487	C	G	0.875	0.869	0.94	0.0318958749835631	0.0263	0.2257	14004	16757	14424.77
1594504	chr12	rs10850544	110088837	G	A	0.732	0.724	0.948	0.024702368640342	0.02	0.2172	14004	16757	14424.77
1594227	chr12	rs10850545	110089099	C	T	0.859	0.857	0.937	0.0125015292229252	0.0257	0.6279	14004	16757	14424.77
1615103	chr12	rs112083350	110089322	T	G	0.873	0.868	0.937	0.0291995144044279	0.0262	0.2656	14004	16757	14424.77
1593748	chr12	rs80306862	110089493	C	T	0.875	0.869	0.939	0.031498667059371	0.0263	0.2322	14004	16757	14424.77
1604547	chr12	rs139682612	110089707	G	A	0.964	0.962	0.904	0.0366019024445485	0.0473	0.4387	14004	16757	14424.77
1598567	chr12	rs11067691	110089867	G	A	0.733	0.725	0.946	0.0248974696545107	0.02	0.2145	14004	16757	14424.77
1597978	chr12	rs11067692	110089891	G	T	0.733	0.725	0.946	0.0248974696545107	0.02	0.2144	14004	16757	14424.77
1601494	chr12	rs11067694	110089980	G	A	0.733	0.725	0.946	0.0247999239054771	0.02	0.2159	14004	16757	14424.77
1616137	chr12	rs11608301	110090027	G	A	0.86	0.857	0.941	0.0124027667170427	0.0257	0.6302	14004	16757	14424.77
1602517	chr12	rs11067695	110090163	G	A	0.733	0.725	0.946	0.0250047589895661	0.02	0.2126	14004	16757	14424.77
1604144	chr12	rs79017062	110090591	G	A	0.876	0.87	0.934	0.0320992618599997	0.0265	0.226	14004	16757	14424.77
1611887	chr12	rs2077289	110090857	A	G	0.733	0.725	0.945	0.0251998010217421	0.02	0.2079	14004	16757	14424.77
1605154	chr12	rs745818	110091108	A	G	0.733	0.725	0.944	0.025297307774162	0.0201	0.2076	14004	16757	14424.77
1594183	chr12	rs745817	110091123	T	G	0.733	0.725	0.944	0.025297307774162	0.0201	0.2077	14004	16757	14424.77
1597613	chr12	rs745816	110091167	A	G	0.733	0.725	0.944	0.0254045542217263	0.0201	0.2044	14004	16757	14424.77
1612933	chr12	rs7134372	110091584	A	G	0.856	0.854	0.944	0.0155977206230546	0.0255	0.5411	14004	16757	14424.77
1594126	chr12	rs7302196	110091931	G	A	0.861	0.858	0.952	0.0146028573839336	0.0256	0.5698	14004	16757	14424.77
1607468	chr12	rs10161401	110092088	G	A	0.876	0.872	0.979	0.0097027754613851	0.026	0.709	14004	16757	14424.77
1603098	chr12	rs7306151	110092612	G	C	0.732	0.723	0.94	0.0275957115907991	0.0201	0.1685	14004	16757	14424.77
1605184	chr12	rs714880	110093847	A	G	0.859	0.856	0.952	0.0188021269625962	0.0256	0.4618	14004	16757	14424.77
1607915	chr12	rs143278339	110094009	T	C	0.986	0.988	0.756	-0.240098985713623	0.1133	0.03413	8173	8955	8108.77
1613874	chr12	rs77478689	110094042	C	T	0.876	0.871	0.927	0.0305970979773775	0.0266	0.2507	14004	16757	14424.77
1608547	chr12	rs12580066	110095711	T	C	0.876	0.871	0.922	0.0301993737308422	0.0267	0.2576	14004	16757	14424.77
1608528	chr12	rs7134597	110096383	G	C	0.855	0.853	0.93	0.0154007965760229	0.0256	0.5461	14004	16757	14424.77
1602177	chr12	rs11067734	110096569	T	C	0.857	0.855	0.935	0.0176041339483571	0.0257	0.4937	14004	16757	14424.77
1607826	chr12	rs10774830	110097208	G	A	0.855	0.853	0.923	0.0147014028528927	0.0256	0.5653	14004	16757	14424.77
1601601	chr12	rs117754238	110097224	G	A	0.96	0.958	0.898	0.0461008368826632	0.0452	0.3077	14004	16757	14424.77
1603269	chr12	rs10850554	110097417	A	G	0.854	0.852	0.92	0.0139029051689914	0.0256	0.5862	14004	16757	14424.77
1615203	chr12	rs193274484	110097540	A	C	0.98	0.979	0.789	-0.0144032303107437	0.076	0.8502	11189	13972	11624.85
1609847	chr12	rs11067742	110097761	G	T	0.855	0.852	0.913	0.0141001243787816	0.0257	0.5845	14004	16757	14424.77
1611137	chr12	rs80132330	110097777	A	G	0.872	0.867	0.902	0.0259990758686168	0.0266	0.3274	14004	16757	14424.77
1603040	chr12	rs10850557	110098064	T	C	0.854	0.852	0.91	0.0136957831289865	0.0257	0.5942	14004	16757	14424.77
1608239	chr12	rs10850558	110098133	T	C	0.858	0.856	0.915	0.0112959597418516	0.0259	0.6633	14004	16757	14424.77
1611047	chr12	rs79208462	110098272	A	G	0.956	0.954	0.911	0.0366019024445485	0.0447	0.4124	13014	15757	13429.79
1594077	chr12	rs11067750	110098562	C	G	0.854	0.851	0.906	0.0133011462391285	0.0257	0.6053	14004	16757	14424.77
1596594	chr12	rs75750359	110099021	C	T	0.877	0.872	0.912	0.03029639423135	0.0269	0.2595	14004	16757	14424.77
1608618	chr12	rs74919639	110099030	C	A	0.877	0.872	0.911	0.03029639423135	0.0269	0.2599	14004	16757	14424.77
1597783	chr12	rs11067757	110101630	C	G	0.695	0.691	0.901	0.0007996801705642	0.0195	0.9667	14004	16757	14424.77
1613293	chr12	rs11067758	110101654	A	G	0.711	0.707	0.91	-0.0001000050003333	0.0197	0.9972	14004	16757	14424.77
1612382	chr12	rs10850563	110102770	C	G	0.655	0.654	0.884	-0.001501126126267	0.0191	0.9365	14004	16757	14424.77
1600748	chr12	rs11067769	110104407	G	A	0.794	0.792	0.871	-0.0086977157031958	0.0226	0.7014	14004	16757	14424.77
1594854	chr12	rs61941798	110104597	C	T	0.91	0.91	0.757	-0.0003000450090019	0.0338	0.9918	14004	16757	14424.77
1597703	chr12	rs10744866	110104688	A	T	0.348	0.348	0.728	0.0026963615477425	0.0209	0.8988	14004	16757	14424.77
1600812	chr12	rs76831232	110104832	C	A	0.949	0.949	0.73	-0.0188974371044634	0.0446	0.672	14004	16757	14424.77
1612011	chr12	rs78433687	110104833	A	G	0.855	0.856	0.888	-0.0032954239497972	0.0255	0.898	14004	16757	14424.77
1594791	chr12	rs140635024	110105061	T	C	0.981	0.982	0.644	-0.0682038970948312	0.078	0.3819	14004	16757	14424.77
1604740	chr12	rs61941799	110105297	G	A	0.825	0.822	0.904	-0.0127003085782322	0.0234	0.5884	14004	16757	14424.77
1600652	chr12	rs181488123	110105397	C	G	0.98	0.98	0.764	-0.0185000759845861	0.0778	0.8122	11189	13972	11624.85
1598415	chr12	rs75857590	110105401	C	G	0.855	0.856	0.889	-0.0027036515743148	0.0255	0.9172	14004	16757	14424.77
1610118	chr12	rs76926386	110105954	A	T	0.857	0.858	0.888	-0.0040983869261633	0.0257	0.874	14004	16757	14424.77
1600628	chr12	rs76844262	110106167	A	G	0.855	0.856	0.889	-0.0045001103249234	0.0255	0.86	14004	16757	14424.77
1594830	chr12	rs141799222	110107159	C	G	0.856	0.858	0.892	-0.007095110875924	0.0256	0.7798	14004	16757	14424.77
1603674	chr12	rs1861680	110107768	A	C	0.64	0.64	0.934	-0.0092022107647994	0.0184	0.6185	14004	16757	14424.77
1615204	chr12	rs10774834	110108063	C	T	0.644	0.644	0.941	-0.0076995657264405	0.0184	0.6746	14004	16757	14424.77
1597229	chr12	rs11615362	110108257	T	C	0.816	0.813	0.941	-0.0140989243795016	0.0225	0.5317	14004	16757	14424.77
1598840	chr12	rs12315841	110108479	C	T	0.646	0.645	0.931	-0.0059979518036359	0.0185	0.746	14004	16757	14424.77
1600263	chr12	rs75507855	110108636	G	A	0.864	0.865	0.891	-0.0008003201707691	0.0262	0.9769	14004	16757	14424.77
1608183	chr12	rs79849884	110108991	G	A	0.862	0.863	0.893	-0.0017014466397575	0.026	0.9489	14004	16757	14424.77
1611382	chr12	rs74493676	110109382	C	G	0.864	0.865	0.889	-0.0016012813669738	0.0262	0.9519	14004	16757	14424.77
1596500	chr12	rs12305576	110110563	G	A	0.838	0.834	0.903	-0.021203207651103	0.0242	0.3818	14004	16757	14424.77
1604515	chr12	rs6606737	110111214	T	C	0.641	0.64	0.9	-0.007004474152883	0.0187	0.709	14004	16757	14424.77
1595420	chr12	rs6606738	110111462	T	C	0.639	0.637	0.885	-0.0060985584618694	0.0188	0.7481	14004	16757	14424.77
1611561	chr12	rs188188654	110112253	C	T	0.981	0.98	0.754	0.0232965165504356	0.0793	0.7689	11189	13972	11624.85
1597987	chr12	rs7304855	110113403	A	G	0.637	0.635	0.842	-0.0022024235552	0.0193	0.9105	14004	16757	14424.77
1602185	chr12	rs7977614	110115286	A	G	0.759	0.755	0.856	-0.0170037478161859	0.0215	0.4279	14004	16757	14424.77
1598473	chr12	rs6606739	110115614	G	C	0.45	0.447	0.55	0.025696986087186	0.023	0.2633	14004	16757	14424.77
1603270	chr12	rs12320570	110115703	C	T	0.615	0.609	0.565	-0.0108991808690006	0.0232	0.6384	14004	16757	14424.77
1599342	chr12	rs12426962	110115704	C	T	0.528	0.532	0.577	0.0033045340083004	0.0224	0.8843	14004	16757	14424.77
1597933	chr12	rs11067821	110115739	G	A	0.144	0.144	0.581	0.039701366851552	0.0319	0.214	14004	16757	14424.77
1600415	chr12	rs75523735	110116058	A	G	0.955	0.956	0.679	0.0148984646619666	0.049	0.7606	14004	16757	14424.77
1593606	chr12	rs10507235	110116259	G	C	0.265	0.265	0.852	-0.0032954239497972	0.0211	0.8776	14004	16757	14424.77
1599236	chr12	rs1420747	110116510	A	C	0.26	0.26	0.872	0.0027960873020011	0.021	0.8954	14004	16757	14424.77
1603369	chr12	rs61306166	110116810	T	C	0.637	0.642	0.802	-0.0404991299799539	0.0198	0.04028	14004	16757	14424.77
1600622	chr12	rs11067829	110116872	A	G	0.549	0.552	0.776	-0.0428970626523952	0.0194	0.02705	14004	16757	14424.77
1612514	chr12	rs4766617	110117025	T	C	0.262	0.261	0.877	0.001598721363697	0.0209	0.9376	14004	16757	14424.77
1602163	chr12	rs11067838	110118541	C	G	0.979	0.98	0.618	-0.0217958123704574	0.0785	0.7813	14004	16757	14424.77
1597473	chr12	rs75163430	110118903	G	A	0.748	0.737	0.868	0.0463968262292078	0.0208	0.02608	14004	16757	14424.77
1596534	chr12	rs4310669	110118995	T	C	0.0501	0.0468	0.774	0.0097027754613851	0.0476	0.8393	14004	16757	14424.77
1614643	chr12	rs10850582	110119609	C	T	0.385	0.389	0.833	-0.0323992324466777	0.0191	0.08989	14004	16757	14424.77
1597238	chr12	rs11067848	110119694	A	C	0.978	0.98	0.622	-0.0238010101859522	0.0781	0.761	14004	16757	14424.77
1601048	chr12	rs73202432	110119874	A	G	0.983	0.984	0.486	-0.0976018035694551	0.0956	0.307	14004	16757	14424.77
1612870	chr12	rs11067853	110119889	A	G	0.728	0.718	0.843	0.0418039122811836	0.0206	0.04269	14004	16757	14424.77
1607474	chr12	rs73202433	110120043	G	C	0.983	0.984	0.49	-0.103695236338765	0.0956	0.2784	14004	16757	14424.77
1615880	chr12	rs4766619	110121111	C	A	0.0475	0.0443	0.808	0.0065981840282271	0.0481	0.8909	14004	16757	14424.77
1609450	chr12	rs4766620	110121182	G	C	0.641	0.645	0.817	-0.0380030548002074	0.0197	0.05334	14004	16757	14424.77
1604930	chr12	rs67520312	110121483	G	T	0.957	0.958	0.756	0.0147014028528927	0.0472	0.756	14004	16757	14424.77
1610526	chr12	rs41437847	110122326	A	G	0.749	0.738	0.881	0.0456996792509903	0.0207	0.02729	14004	16757	14424.77
1612838	chr12	rs1971701	110122460	A	G	0.668	0.66	0.844	0.0372957847436969	0.0195	0.05602	14004	16757	14424.77
1596277	chr12	rs1971700	110122657	C	T	0.979	0.981	0.679	-0.0555021391616052	0.0765	0.4686	14004	16757	14424.77
1605481	chr12	rs33920632	110123731	G	A	0.696	0.687	0.872	0.0400953305639422	0.0197	0.04141	14004	16757	14424.77
1598765	chr12	rs11615541	110124259	G	C	0.312	0.309	0.858	9.99950003332973e-05	0.0201	0.994	14004	16757	14424.77
1614170	chr12	rs12825261	110124470	G	A	0.972	0.973	0.643	0.0553968632202877	0.0775	0.4747	11213	12381	11342.75
1615737	chr12	rs4631942	110127414	G	A	0.07	0.0653	0.825	0.0154007965760229	0.0393	0.6949	14004	16757	14424.77
1605645	chr12	rs150693268	110127620	G	A	0.986	0.985	0.654	0.113301899233974	0.1023	0.2681	10081	13026	10613.94
1608325	chr12	rs57820447	110128235	A	G	0.64	0.643	0.834	-0.0358033589652777	0.0194	0.06435	14004	16757	14424.77
1601041	chr12	rs7313777	110128952	C	T	0.0608	0.0562	0.838	0.0323994240466592	0.0415	0.4348	14004	16757	14424.77
1595604	chr12	rs7138324	110129027	T	C	0.0603	0.0557	0.839	0.0308977113278438	0.0416	0.4576	14004	16757	14424.77
1598865	chr12	rs10774845	110129084	G	A	0.0715	0.0658	0.766	0.0501986955327459	0.0399	0.2085	14004	16757	14424.77
1599204	chr12	rs4238031	110129697	C	T	0.0494	0.0463	0.802	0.0119977384336167	0.0469	0.7977	14004	16757	14424.77
1605923	chr12	rs11613356	110130375	A	G	0.984	0.985	0.502	-0.0534957179427506	0.0971	0.5819	14004	16757	14424.77
1598701	chr12	rs1465351	110130947	T	C	0.0586	0.0539	0.825	0.0414010268486756	0.0425	0.3292	14004	16757	14424.77
1610870	chr12	rs1558827	110131866	G	A	0.698	0.69	0.939	0.0384030712829451	0.019	0.04281	14004	16757	14424.77
1608079	chr12	rs1965659	110132304	G	T	0.7	0.692	0.944	0.0379025370484673	0.019	0.04572	14004	16757	14424.77
1597427	chr12	rs825008	110132792	G	C	0.0261	0.0235	0.623	-0.0322959448008212	0.077	0.6745	11689	14399	12113.05
1596592	chr12	rs9795595	110132927	T	A	0.0473	0.0444	0.802	0.014504302202808	0.0476	0.7598	14004	16757	14424.77
1598797	chr12	rs113082829	110133000	G	A	0.698	0.69	0.931	0.0339955472579582	0.019	0.07455	14004	16757	14424.77
1602328	chr12	rs181396723	110133009	G	C	0.979	0.981	0.711	-0.144898612505318	0.0755	0.05492	12467	15217	12886.31
1613740	chr12	rs112200151	110133080	G	T	0.634	0.627	0.912	0.0267977123853779	0.0185	0.1477	14004	16757	14424.77
1598437	chr12	rs142190217	110133263	G	A	0.91	0.904	0.883	0.0323026073786261	0.0311	0.3001	14004	16757	14424.77
1598664	chr12	rs7978131	110134709	G	C	0.723	0.728	0.857	-0.0374007702544828	0.0206	0.06873	14004	16757	14424.77
1599313	chr12	rs9804837	110135289	T	G	0.613	0.604	0.933	0.0284027945161868	0.0181	0.1171	14004	16757	14424.77
1609781	chr12	rs735463	110136104	T	C	0.601	0.59	0.94	0.03029639423135	0.0179	0.09114	14004	16757	14424.77
1615892	chr12	rs735464	110136163	G	A	0.604	0.594	0.941	0.0284999894699013	0.018	0.1133	14004	16757	14424.77
1594925	chr12	rs735465	110136274	C	G	0.451	0.457	0.923	-0.0249999098013234	0.0178	0.1612	14004	16757	14424.77
1595552	chr12	rs146203331	110136758	C	T	0.977	0.979	0.687	-0.0562952570552056	0.0691	0.415	14004	16757	14424.77
1613584	chr12	rs1833258	110137042	G	A	0.604	0.595	0.943	0.0267977123853779	0.018	0.1353	14004	16757	14424.77
1595953	chr12	rs1833257	110137164	C	T	0.604	0.595	0.942	0.027196791588428	0.018	0.1301	14004	16757	14424.77
1614067	chr12	rs7304877	110137429	C	A	0.457	0.463	0.923	-0.0216016445577609	0.0178	0.2246	14004	16757	14424.77
1603781	chr12	rs73408706	110137491	C	G	0.607	0.597	0.941	0.0287040681283552	0.018	0.1112	14004	16757	14424.77
1606513	chr12	rs73408707	110137520	G	A	0.603	0.594	0.947	0.0264958638039652	0.0179	0.1398	14004	16757	14424.77
1611495	chr12	rs73408710	110137524	G	T	0.603	0.594	0.947	0.0264958638039652	0.0179	0.1388	14004	16757	14424.77
1603897	chr12	rs73408711	110137576	C	T	0.603	0.594	0.948	0.0270021387025708	0.0179	0.1318	14004	16757	14424.77
1599558	chr12	rs73408712	110137594	A	C	0.603	0.594	0.948	0.0269047980491434	0.0179	0.1327	14004	16757	14424.77
1605635	chr12	rs61941835	110137645	G	T	0.603	0.594	0.949	0.0267977123853779	0.0179	0.1341	14004	16757	14424.77
1613142	chr12	rs16940483	110137728	C	T	0.874	0.875	0.84	-0.0088994831870327	0.0277	0.7494	14004	16757	14424.77
1612100	chr12	rs73416967	110137751	C	G	0.603	0.594	0.949	0.0270021387025708	0.0179	0.1305	14004	16757	14424.77
1609126	chr12	rs147891190	110138074	A	G	0.978	0.979	0.822	-0.0811016014370415	0.0672	0.2275	13014	15757	13429.79
1593976	chr12	rs61065186	110138190	C	T	0.603	0.594	0.951	0.0267003518299564	0.0179	0.1357	14004	16757	14424.77
1612674	chr12	rs11067910	110138362	A	C	0.602	0.593	0.952	0.0264958638039652	0.0179	0.1374	14004	16757	14424.77
1608238	chr12	rs11067911	110138529	C	T	0.602	0.593	0.953	0.026398473854531	0.0179	0.1387	14004	16757	14424.77
1605535	chr12	rs11067912	110138570	G	C	0.602	0.593	0.953	0.026398473854531	0.0179	0.139	14004	16757	14424.77
1607348	chr12	rs11067913	110138654	C	T	0.602	0.593	0.954	0.0263010744193707	0.0178	0.1407	14004	16757	14424.77
1601304	chr12	rs11067915	110138729	C	A	0.602	0.593	0.955	0.0259990758686168	0.0178	0.1448	14004	16757	14424.77
1595853	chr12	rs11067916	110138768	T	C	0.601	0.592	0.955	0.0263010744193707	0.0178	0.1394	14004	16757	14424.77
1600598	chr12	rs11067917	110138834	A	G	0.602	0.593	0.955	0.0260965047212743	0.0178	0.1435	14004	16757	14424.77
1595408	chr12	rs61941838	110139100	T	C	0.602	0.593	0.955	0.0260965047212743	0.0178	0.1437	14004	16757	14424.77
1603113	chr12	rs61941839	110139108	G	A	0.602	0.593	0.955	0.0262036654966364	0.0178	0.142	14004	16757	14424.77
1615237	chr12	rs61941840	110139249	G	A	0.602	0.593	0.954	0.0262036654966364	0.0178	0.1424	14004	16757	14424.77
1608561	chr12	rs16940491	110139453	A	G	0.602	0.593	0.954	0.0263010744193707	0.0178	0.1408	14004	16757	14424.77
1607642	chr12	rs825005	110139500	T	G	0.0532	0.0503	0.836	0.0159028762794155	0.0428	0.7097	14004	16757	14424.77
1603312	chr12	rs59365754	110139506	G	A	0.602	0.593	0.954	0.0262036654966364	0.0178	0.1411	14004	16757	14424.77
1611121	chr12	rs58542201	110139576	G	T	0.602	0.593	0.954	0.0262036654966364	0.0178	0.1422	14004	16757	14424.77
1614030	chr12	rs12312387	110139688	A	G	0.601	0.593	0.953	0.0246048038572487	0.0178	0.1672	14004	16757	14424.77
1604057	chr12	rs12309924	110140013	C	T	0.601	0.593	0.953	0.0247999239054771	0.0178	0.165	14004	16757	14424.77
1596657	chr12	rs12314346	110140100	T	G	0.601	0.593	0.953	0.0246048038572487	0.0178	0.168	14004	16757	14424.77
1598564	chr12	rs1420980	110140190	G	A	0.601	0.593	0.953	0.0246048038572487	0.0178	0.1675	14004	16757	14424.77
1600427	chr12	rs1420746	110140389	T	C	0.601	0.593	0.953	0.024097313483794	0.0178	0.1759	14004	16757	14424.77
1607762	chr12	rs60806541	110140427	C	T	0.604	0.596	0.947	0.0251998010217421	0.0179	0.1595	14004	16757	14424.77
1614556	chr12	rs1420745	110140676	T	C	0.601	0.593	0.953	0.0242046886968174	0.0178	0.1752	14004	16757	14424.77
1600543	chr12	rs35748644	110140772	A	C	0.494	0.497	0.821	-0.0142003494011414	0.0188	0.4492	14004	16757	14424.77
1610732	chr12	rs10744868	110140790	T	C	0.0591	0.0559	0.853	0.021898468701116	0.0409	0.5921	14004	16757	14424.77
1608416	chr12	rs12306017	110140895	T	C	0.601	0.593	0.953	0.0242046886968174	0.0178	0.1753	14004	16757	14424.77
1611679	chr12	rs4766623	110140983	C	T	0.46	0.466	0.931	-0.0231969816042026	0.0177	0.1898	14004	16757	14424.77
1610698	chr12	rs12296540	110141026	G	T	0.601	0.593	0.952	0.0242046886968174	0.0178	0.1745	14004	16757	14424.77
1607174	chr12	rs60545421	110141425	C	T	0.598	0.589	0.946	0.0247999239054771	0.0179	0.1659	14004	16757	14424.77
1616010	chr12	rs16940498	110141513	C	T	0.601	0.593	0.952	0.0243998868235351	0.0178	0.1717	14004	16757	14424.77
1593831	chr12	rs4766624	110141643	G	C	0.987	0.988	0.819	-0.0605040040910452	0.0941	0.5198	11245	13833	11598.43
1614382	chr12	rs7967737	110141715	C	T	0.601	0.593	0.952	0.0243022925229648	0.0178	0.174	14004	16757	14424.77
1610394	chr12	rs28431113	110142130	G	A	0.601	0.593	0.952	0.0243022925229648	0.0178	0.174	14004	16757	14424.77
1602668	chr12	rs61941844	110143004	A	C	0.6	0.591	0.951	0.025297307774162	0.0178	0.1559	14004	16757	14424.77
1597756	chr12	rs11067936	110144932	C	T	0.601	0.593	0.952	0.0246048038572487	0.0178	0.168	14004	16757	14424.77
1606575	chr12	rs11067941	110145817	C	G	0.329	0.336	0.887	-0.0303973537275885	0.0191	0.1111	14004	16757	14424.77
1611912	chr12	rs57653496	110145842	G	A	0.874	0.876	0.841	-0.0149004625639624	0.0276	0.5894	14004	16757	14424.77
1610480	chr12	rs141331430	110147100	G	T	0.983	0.984	0.726	-0.0517986852338873	0.0844	0.5399	11315	14058	11730.79
1604048	chr12	rs825002	110147526	C	G	0.0401	0.0383	0.83	0.0016985566355815	0.0491	0.9725	14004	16757	14424.77
1606998	chr12	rs4766625	110147813	G	C	0.987	0.988	0.801	-0.0375045865412751	0.1135	0.7407	8868	8594	8496.85
1599543	chr12	rs7964341	110148418	C	A	0.6	0.592	0.945	0.0255995183002125	0.0179	0.1533	14004	16757	14424.77
1601594	chr12	rs76258122	110148615	A	G	0.982	0.983	0.641	-0.0892028674607707	0.0832	0.2837	13457	16217	13881.29
1601443	chr12	rs57770844	110149100	G	A	0.986	0.987	0.693	-0.123501856987344	0.1157	0.2856	8848	8655	8515.05
1605112	chr12	rs7959737	110150552	A	G	0.0574	0.0542	0.868	0.0254045542217263	0.041	0.5355	14004	16757	14424.77
1600997	chr12	rs118160806	110150659	G	A	0.957	0.954	0.747	-0.0346017967900747	0.0473	0.4647	14004	16757	14424.77
1616308	chr12	rs825001	110151644	G	C	0.981	0.982	0.811	-0.0594952597858765	0.0746	0.4252	13513	16078	13854.87
1603436	chr12	rs7958870	110152160	C	T	0.873	0.874	0.836	-0.0054045784588597	0.0276	0.8452	14004	16757	14424.77
1613358	chr12	rs1861815	110152484	C	T	0.601	0.593	0.942	0.0243998868235351	0.0179	0.1747	14004	16757	14424.77
1611686	chr12	rs824999	110152606	G	C	0.0404	0.0386	0.826	0.0021975835434872	0.049	0.9635	14004	16757	14424.77
1595813	chr12	rs77346308	110153675	C	T	0.911	0.905	0.88	0.0298014912367898	0.0314	0.3427	14004	16757	14424.77
1607930	chr12	rs824998	110154158	G	A	0.981	0.983	0.791	-0.090001296894138	0.0797	0.2585	12656	15129	12954.21
1608557	chr12	rs61941859	110155464	C	G	0.871	0.873	0.834	-0.0150019689183474	0.0275	0.5866	14004	16757	14424.77
1609908	chr12	rs824997	110155571	T	C	0.0255	0.0235	0.627	-0.034198147379977	0.0759	0.6525	11689	14399	12113.05
1616208	chr12	rs73407735	110155600	C	T	0.874	0.876	0.833	-0.0125990355765152	0.0278	0.6507	14004	16757	14424.77
1599436	chr12	rs111948367	110156141	C	G	0.881	0.882	0.828	-0.0112025145079934	0.0285	0.6942	14004	16757	14424.77
1605229	chr12	rs374586775	110156175	C	T	0.981	0.982	0.775	-0.0208049294331883	0.0825	0.8012	10286	11833	10331.22
1600238	chr12	rs59825063	110157036	C	T	0.609	0.6	0.934	0.0260965047212743	0.0181	0.1492	14004	16757	14424.77
1614687	chr12	rs58244045	110157233	T	A	0.608	0.599	0.934	0.0273038345273452	0.0181	0.1312	14004	16757	14424.77
1607979	chr12	rs60508757	110157251	A	G	0.608	0.599	0.934	0.0274011363479391	0.0181	0.1297	14004	16757	14424.77
1606036	chr12	rs56848810	110157492	A	G	0.736	0.74	0.882	-0.0319035490130083	0.0206	0.1205	14004	16757	14424.77
1602666	chr12	rs73407741	110157631	A	T	0.879	0.88	0.83	-0.0081027387031859	0.0283	0.7735	14004	16757	14424.77
1597024	chr12	rs7138802	110157679	A	G	0.608	0.599	0.934	0.0273038345273452	0.0181	0.1308	14004	16757	14424.77
1616044	chr12	rs78673149	110158081	G	T	0.964	0.964	0.721	0.0164047040252769	0.0534	0.758	14004	16757	14424.77
1602923	chr12	rs73407745	110158316	C	T	0.608	0.599	0.932	0.0270994698817177	0.0181	0.1348	14004	16757	14424.77
1608679	chr12	rs10850607	110158581	T	C	0.605	0.596	0.932	0.0260965047212743	0.0181	0.1491	14004	16757	14424.77
1594826	chr12	rs11831476	110158621	T	C	0.608	0.599	0.931	0.0274011363479391	0.0181	0.1305	14004	16757	14424.77
1598546	chr12	rs73407749	110159120	T	A	0.608	0.599	0.931	0.0273038345273452	0.0181	0.1314	14004	16757	14424.77
1608665	chr12	rs78482353	110159486	C	T	0.731	0.721	0.905	0.0374980764200844	0.02	0.06034	14004	16757	14424.77
1609812	chr12	rs73407751	110160374	C	A	0.608	0.599	0.928	0.0274984287018097	0.0181	0.129	14004	16757	14424.77
1604257	chr12	rs116881805	110160621	G	A	0.982	0.983	0.797	-0.0713026798988422	0.0738	0.3334	13014	15757	13429.79
1614777	chr12	rs1344540	110161209	G	A	0.739	0.739	0.888	0.0106035827841911	0.0206	0.607	14004	16757	14424.77
1596501	chr12	rs35664579	110163540	A	G	0.608	0.599	0.923	0.0281014301108748	0.0182	0.1221	14004	16757	14424.77
1598398	chr12	rs4766626	110164232	A	T	0.471	0.477	0.904	-0.0235962138551867	0.0179	0.1889	14004	16757	14424.77
1598595	chr12	rs7310085	110164377	G	A	0.471	0.477	0.904	-0.0236986067778773	0.0179	0.1863	14004	16757	14424.77
1600698	chr12	rs79945126	110164455	C	G	0.731	0.721	0.9	0.0381047060335456	0.02	0.05685	14004	16757	14424.77
1608408	chr12	rs151148399	110164541	G	A	0.982	0.983	0.719	-0.0421979407001862	0.0848	0.6184	10768	13518	11187.31
1594254	chr12	rs60059002	110164719	C	A	0.879	0.88	0.826	-0.0110002818588653	0.0284	0.6977	14004	16757	14424.77
1596434	chr12	rs11829380	110165957	G	C	0.61	0.602	0.919	0.0280041964095973	0.0182	0.1253	14004	16757	14424.77
1593370	chr12	rs16940512	110166225	G	A	0.611	0.602	0.919	0.0274984287018097	0.0182	0.1319	14004	16757	14424.77
1595667	chr12	rs78451466	110167546	C	T	0.987	0.988	0.711	0.0047984689115734	0.1134	0.966	9465	9832	9254.76
1606346	chr12	rs73407758	110167590	C	T	0.612	0.603	0.912	0.0280041964095973	0.0183	0.1262	14004	16757	14424.77
1599137	chr12	rs73407759	110167761	G	A	0.881	0.881	0.82	0.0013990209137074	0.0287	0.9615	14004	16757	14424.77
1613177	chr12	rs114851441	110169050	G	T	0.982	0.983	0.825	-0.0428970626523952	0.0731	0.5575	13014	15757	13429.79
1609027	chr12	rs73202447	110169112	G	A	0.976	0.977	0.743	-0.0601003842529617	0.0667	0.3677	14004	16757	14424.77
1602618	chr12	rs11068025	110169146	T	C	0.712	0.717	0.882	-0.0355028330426552	0.02	0.07681	14004	16757	14424.77
1595372	chr12	rs2241249	110169723	T	C	0.726	0.731	0.906	-0.027998320426861	0.0201	0.1633	14004	16757	14424.77
1597012	chr12	rs10850634	110170028	G	A	0.743	0.743	0.891	0.0097027754613851	0.0207	0.6378	14004	16757	14424.77
1604432	chr12	rs79545836	110170188	G	T	0.977	0.978	0.744	-0.0868004901369162	0.07	0.2148	13513	16078	13854.87
1597252	chr12	rs189705219	110170453	C	T	0.985	0.986	0.9	0.0053954185169075	0.0825	0.9477	11386	13948	11726.42
1611188	chr12	rs146730155	110170461	C	T	0.978	0.98	0.634	-0.148500008318444	0.074	0.04494	14004	16757	14424.77
1600709	chr12	rs16940521	110170728	G	A	0.918	0.914	0.825	-0.0113036461713921	0.0337	0.7379	14004	16757	14424.77
1608895	chr12	rs73407761	110171036	C	T	0.657	0.652	0.894	0.0178988554877579	0.0189	0.3451	14004	16757	14424.77
1611639	chr12	rs118180123	110171141	A	G	0.978	0.98	0.768	-0.0594952597858765	0.0675	0.378	13457	16217	13881.29
1614669	chr12	rs4766484	110172133	C	T	0.95	0.951	0.777	0.0003999200213268	0.0443	0.9922	14004	16757	14424.77
1596549	chr12	rs4766485	110172221	G	A	0.71	0.714	0.935	-0.0147989665120717	0.0194	0.4442	14004	16757	14424.77
1594762	chr12	rs61742606	110172299	A	G	0.949	0.951	0.784	0.0006997551142732	0.0441	0.9882	14004	16757	14424.77
1613785	chr12	rs11609432	110172622	G	A	0.949	0.951	0.788	0.0016985566355815	0.044	0.9689	14004	16757	14424.77
1602310	chr12	rs7307171	110172974	C	T	0.659	0.664	0.958	-0.0116981574124923	0.0183	0.5218	14004	16757	14424.77
1615474	chr12	rs2338383	110173286	C	T	0.95	0.951	0.793	0.0009995003330834	0.044	0.9817	14004	16757	14424.77
1611582	chr12	rs10850645	110173564	T	C	0.709	0.714	0.943	-0.0146974807605841	0.0193	0.445	14004	16757	14424.77
1595918	chr12	rs74917458	110173628	T	C	0.973	0.974	0.853	0.0053954185169075	0.0591	0.927	13014	15757	13429.79
1610168	chr12	rs7298883	110173679	G	A	0.709	0.714	0.943	-0.0143017847108596	0.0193	0.4568	14004	16757	14424.77
1598379	chr12	rs2111541	110174564	C	T	0.949	0.951	0.789	0.0043007385516922	0.044	0.922	14004	16757	14424.77
1608186	chr12	rs7972233	110175537	G	A	0.709	0.714	0.942	-0.0139975096438537	0.0193	0.4664	14004	16757	14424.77
1598064	chr12	rs11068047	110175711	C	T	0.949	0.951	0.789	-0.0051029981759033	0.0441	0.9084	14004	16757	14424.77
1598717	chr12	rs11068049	110175823	A	G	0.95	0.951	0.79	-0.0050024916227914	0.0442	0.9107	14004	16757	14424.77
1604736	chr12	rs11068050	110175930	C	T	0.949	0.95	0.782	-0.0006001800720324	0.044	0.9886	14004	16757	14424.77
1603719	chr12	rs150422453	110176190	C	T	0.978	0.978	0.949	0.0107025231331357	0.0609	0.8607	13014	15757	13429.79
1594787	chr12	rs7973101	110176261	G	A	0.709	0.713	0.941	-0.0140989243795016	0.0193	0.466	14004	16757	14424.77
1602041	chr12	rs7973227	110176358	G	T	0.708	0.713	0.939	-0.0149004625639624	0.0193	0.4387	14004	16757	14424.77
1614350	chr12	rs7968176	110176568	T	C	0.708	0.712	0.938	-0.0154994990469515	0.0193	0.4217	14004	16757	14424.77
1606966	chr12	rs117697919	110177690	G	A	0.988	0.986	0.632	0.219400555035375	0.1138	0.05395	9872	10654	9807.77
1599452	chr12	rs7952780	110178261	G	A	0.97	0.973	0.709	-0.0458031298018141	0.0609	0.4526	14004	16757	14424.77
1593634	chr12	rs1861814	110178410	G	C	0.708	0.713	0.883	-0.0142003494011414	0.0199	0.4742	14004	16757	14424.77
1609100	chr12	rs1861813	110178497	T	C	0.362	0.363	0.973	-0.0062998021485279	0.0179	0.7266	14004	16757	14424.77
1596865	chr12	rs4766627	110180151	A	G	0.349	0.352	0.973	-0.0122952780941516	0.018	0.4941	14004	16757	14424.77
1615837	chr12	rs17616406	110180219	G	A	0.97	0.972	0.737	-0.013004189135254	0.0619	0.8338	13147	15808	13524.11
1594847	chr12	rs10735093	110181011	T	C	0.349	0.353	0.974	-0.0122041688389067	0.018	0.4983	14004	16757	14424.77
1608608	chr12	rs10774873	110181131	C	T	0.687	0.686	0.939	-0.0030045090202987	0.0188	0.8741	14004	16757	14424.77
1607865	chr12	rs146447254	110181681	G	T	0.975	0.977	0.873	-0.0814053022506909	0.0613	0.1839	13014	15757	13429.79
1613835	chr12	rs73407766	110182641	A	G	0.973	0.975	0.74	-0.0713026798988422	0.0621	0.2504	14004	16757	14424.77
1602886	chr12	rs10850666	110182948	G	A	0.696	0.7	0.952	-0.0099998320783335	0.0189	0.5985	14004	16757	14424.77
1611162	chr12	rs76932829	110183583	T	A	0.711	0.702	0.928	0.0291023874205329	0.0194	0.133	14004	16757	14424.77
1596479	chr12	rs4766629	110183785	C	T	0.696	0.699	0.953	-0.009696862978864	0.0189	0.6087	14004	16757	14424.77
1603940	chr12	rs188751104	110183982	G	T	0.972	0.968	0.768	0.160101509892111	0.0561	0.004313	14004	16757	14424.77
1608521	chr12	rs10850674	110184211	T	C	0.696	0.699	0.954	-0.0101008421794295	0.0189	0.5941	14004	16757	14424.77
1613752	chr12	rs10850675	110184273	A	G	0.696	0.699	0.954	-0.009696862978864	0.0189	0.609	14004	16757	14424.77
1600250	chr12	rs7955930	110184438	G	A	0.35	0.353	0.97	-0.0117993392160431	0.018	0.5123	14004	16757	14424.77
1603916	chr12	rs11068098	110185760	C	T	0.695	0.698	0.953	-0.0092022107647994	0.0189	0.6259	14004	16757	14424.77
1608259	chr12	rs11068103	110186553	T	C	0.97	0.971	0.751	-0.0006001800720324	0.062	0.9917	13147	15808	13524.11
1605457	chr12	rs145126230	110186777	G	A	0.974	0.974	0.85	0.0029955089797983	0.0599	0.9605	13014	15757	13429.79
1597335	chr12	rs7967364	110187055	G	A	0.694	0.698	0.954	-0.0091012913892029	0.0189	0.6306	14004	16757	14424.77
1602145	chr12	rs16940532	110187280	T	C	0.711	0.702	0.927	0.0288983900426488	0.0194	0.1358	14004	16757	14424.77
1603973	chr12	rs11068110	110187992	C	A	0.696	0.699	0.955	-0.009797842480111	0.0189	0.6057	14004	16757	14424.77
1595894	chr12	rs7971523	110188155	G	C	0.693	0.695	0.958	-0.0086977157031958	0.0188	0.6434	14004	16757	14424.77
1597996	chr12	rs10459145	110188378	A	G	0.695	0.698	0.957	-0.009000382197299	0.0188	0.6344	14004	16757	14424.77
1606556	chr12	rs7967072	110188813	T	G	0.971	0.972	0.782	0.0099998345783334	0.0622	0.8717	13147	15808	13524.11
1601073	chr12	rs7962480	110190207	C	T	0.696	0.699	0.959	-0.0082035573506883	0.0189	0.6656	14004	16757	14424.77
1610396	chr12	rs76793444	110190786	A	G	0.913	0.908	0.87	0.0188021269625962	0.0319	0.5569	14004	16757	14424.77
1598198	chr12	rs7314956	110191212	A	G	0.697	0.699	0.959	-0.0083043861636152	0.0189	0.6593	14004	16757	14424.77
1613234	chr12	rs7962570	110191375	G	A	0.655	0.655	0.956	-0.0038975857287134	0.0183	0.8316	14004	16757	14424.77
1614351	chr12	rs12315948	110191505	G	C	0.701	0.704	0.943	-0.0091012913892029	0.0191	0.6351	14004	16757	14424.77
1606020	chr12	rs12315952	110191521	G	A	0.701	0.704	0.943	-0.0091012913892029	0.0191	0.6351	14004	16757	14424.77
1608652	chr12	rs7958396	110192167	T	C	0.973	0.974	0.736	0.0260965047212743	0.0664	0.6948	13147	15808	13524.11
1595687	chr12	rs7310071	110194423	G	T	0.656	0.656	0.958	-0.0054950702819798	0.0183	0.7618	14004	16757	14424.77
1594258	chr12	rs10774883	110195100	G	A	0.694	0.697	0.961	-0.0078003437327339	0.0188	0.6765	14004	16757	14424.77
1610638	chr12	rs142858884	110195736	G	A	0.976	0.977	0.756	-0.0680005069007488	0.0642	0.2889	14004	16757	14424.77
1597886	chr12	rs79490506	110195913	C	T	0.699	0.701	0.959	-0.0079011318962572	0.0189	0.6772	14004	16757	14424.77
1612056	chr12	rs10850705	110196599	C	T	0.683	0.683	0.961	-0.0071958279818024	0.0185	0.6981	14004	16757	14424.77
1613565	chr12	rs116925474	110196696	C	T	0.987	0.987	0.629	0.149901665537843	0.1107	0.1757	10419	11194	10351.25
1598774	chr12	rs1344552	110196993	C	A	0.699	0.701	0.959	-0.0082035573506883	0.0189	0.6656	14004	16757	14424.77
1610127	chr12	rs1344551	110197085	T	C	0.348	0.352	0.962	-0.013399371963117	0.0181	0.4591	14004	16757	14424.77
1613971	chr12	rs151147490	110197129	G	A	0.987	0.987	0.401	-0.0255024404124231	0.1623	0.8753	7100	10521	8036.15
1610222	chr12	rs734152	110197776	G	C	0.697	0.7	0.954	-0.0085968472255182	0.0189	0.651	14004	16757	14424.77
1593485	chr12	rs1861817	110197960	A	G	0.349	0.352	0.962	-0.0137034650584925	0.0181	0.4512	14004	16757	14424.77
1609428	chr12	rs1077741	110197961	T	C	0.651	0.651	0.961	-0.0050024916227914	0.0182	0.7825	14004	16757	14424.77
1594743	chr12	rs1861816	110198273	G	A	0.652	0.652	0.963	-0.0050024916227914	0.0182	0.7821	14004	16757	14424.77
1601276	chr12	rs749284	110198530	A	T	0.652	0.652	0.963	-0.0050024916227914	0.0182	0.7815	14004	16757	14424.77
1604131	chr12	rs749283	110198565	G	A	0.351	0.354	0.964	-0.0122952780941516	0.0181	0.4962	14004	16757	14424.77
1602286	chr12	rs718838	110199086	C	T	0.699	0.702	0.958	-0.0084959889212643	0.0189	0.6515	14004	16757	14424.77
1612964	chr12	rs2193537	110199401	G	A	0.652	0.652	0.963	-0.004701032558649	0.0182	0.796	14004	16757	14424.77
1597081	chr12	rs16940546	110199649	T	C	0.698	0.701	0.957	-0.0088994831870327	0.0189	0.6389	14004	16757	14424.77
1604179	chr12	rs78047052	110199959	C	T	0.872	0.868	0.787	0.044600447168905	0.0283	0.1155	14004	16757	14424.77
1609169	chr12	rs12309837	110200068	C	T	0.699	0.702	0.957	-0.0088994831870327	0.0189	0.6383	14004	16757	14424.77
1605350	chr12	rs9645836	110200646	C	T	0.676	0.676	0.957	-0.0078003437327339	0.0185	0.6725	14004	16757	14424.77
1596438	chr12	rs10850708	110201605	T	C	0.696	0.699	0.947	-0.0088994831870327	0.019	0.6373	14004	16757	14424.77
1607565	chr12	rs11068173	110202450	G	A	0.699	0.702	0.931	-0.0099998320783335	0.0192	0.6003	14004	16757	14424.77
1613804	chr12	rs74665569	110202817	G	A	0.876	0.871	0.772	0.0503033045092425	0.0289	0.08158	14004	16757	14424.77
1604366	chr12	rs749790	110203136	T	A	0.338	0.341	0.903	-0.0207028323592018	0.0189	0.2715	14004	16757	14424.77
1599941	chr12	rs1344550	110203175	G	C	0.721	0.729	0.76	-0.0453949344903922	0.0217	0.03609	14004	16757	14424.77
1612684	chr12	rs11068183	110204136	C	T	0.912	0.913	0.83	-0.0177974390305806	0.0326	0.5842	14004	16757	14424.77
1600315	chr12	rs59734900	110205259	C	G	0.627	0.626	0.857	0.007997931111062	0.0189	0.6737	14004	16757	14424.77
1600664	chr12	rs190109616	110206090	C	T	0.979	0.98	0.919	-0.0484972070855493	0.0828	0.558	7763	7981	7832.03
1612334	chr12	rs79339138	110213932	G	A	0.946	0.942	0.797	0.0567016428693038	0.0411	0.1683	14004	16757	14424.77
1604345	chr12	rs79233266	110214195	C	T	0.979	0.979	0.869	-0.0185000759845861	0.0642	0.7727	13457	16217	13881.29
1594754	chr12	rs2193536	110215171	C	T	0.802	0.805	0.931	-0.019294956182969	0.0222	0.3867	14004	16757	14424.77
1609395	chr12	rs10850732	110219998	C	T	0.0957	0.0916	0.68	0.0141001243787816	0.0351	0.688	14004	16757	14424.77
1607162	chr12	rs148344347	110220011	A	G	0.953	0.954	0.626	-0.0366951051877892	0.0505	0.4671	14004	16757	14424.77
1615380	chr12	rs11068248	110220090	G	T	0.0815	0.0772	0.766	0.0086028888072678	0.036	0.8121	14004	16757	14424.77
1601303	chr12	rs7979405	110220109	G	A	0.0836	0.0788	0.763	0.0135971385060249	0.0356	0.7025	14004	16757	14424.77
1595438	chr12	rs77895634	110220424	C	A	0.917	0.914	0.869	0.0129951954948113	0.0327	0.6896	14004	16757	14424.77
1607379	chr12	rs4766631	110220464	G	A	0.651	0.645	0.955	0.003902375817241	0.0181	0.8315	14004	16757	14424.77
1594929	chr12	rs7978544	110220752	A	G	0.799	0.802	0.945	-0.0187955345843259	0.0219	0.389	14004	16757	14424.77
1616217	chr12	rs10774894	110221631	G	C	0.269	0.264	0.904	0.0141987193998129	0.0203	0.4855	14004	16757	14424.77
1612737	chr12	rs75087758	110221639	G	A	0.961	0.961	0.895	-0.0270012755029434	0.0467	0.5625	14004	16757	14424.77
1611165	chr12	rs10850735	110222625	G	A	0.666	0.66	0.946	0.0066975214477213	0.0185	0.715	14004	16757	14424.77
1596194	chr12	rs77343552	110223188	T	A	0.914	0.914	0.734	0.0024968801985871	0.0353	0.9438	14004	16757	14424.77
1594727	chr12	rs34786626	110223733	G	A	0.666	0.66	0.946	0.005703702916678	0.0185	0.7559	14004	16757	14424.77
1603433	chr12	rs11068274	110224174	A	G	0.459	0.454	0.967	-0.0034961042567088	0.0173	0.8412	14004	16757	14424.77
1608001	chr12	rs60258652	110224916	C	T	0.983	0.984	0.57	-0.0772050709089715	0.0905	0.3935	13147	15808	13524.11
1598739	chr12	rs1861810	110224922	A	C	0.455	0.451	0.963	-0.005696192544881	0.0174	0.7413	14004	16757	14424.77
1604426	chr12	rs1861811	110225267	G	A	0.657	0.651	0.942	0.0056042667198317	0.0184	0.76	14004	16757	14424.77
1609454	chr12	rs7299388	110225923	C	G	0.61	0.605	0.925	0.0002999550089979	0.0181	0.9869	14004	16757	14424.77
1606540	chr12	rs3742037	110226379	G	A	0.809	0.812	0.976	-0.0217038334437866	0.0219	0.3218	14004	16757	14424.77
1596013	chr12	rs10774897	110226796	A	G	0.608	0.604	0.921	0.0	0.0181	0.9984	14004	16757	14424.77
1602402	chr12	rs117017399	110226953	G	C	0.978	0.978	0.832	-0.022398994943479	0.0643	0.727	13457	16217	13881.29
1593736	chr12	rs10735104	110227965	C	T	0.262	0.258	0.927	0.0127977582298607	0.0203	0.5295	14004	16757	14424.77
1602715	chr12	rs11068290	110228055	C	T	0.663	0.663	0.906	0.0082954970241069	0.0189	0.6623	14004	16757	14424.77
1609145	chr12	rs1861812	110228683	G	A	0.811	0.814	0.972	-0.0246001168682327	0.022	0.264	14004	16757	14424.77
1608994	chr12	rs78253082	110228894	C	T	0.811	0.814	0.971	-0.0253998626327317	0.0221	0.249	14004	16757	14424.77
1594680	chr12	rs113186359	110229843	A	C	0.803	0.804	0.955	-0.0110002818588653	0.0219	0.6146	14004	16757	14424.77
1598513	chr12	rs56186049	110230712	G	A	0.808	0.81	0.952	-0.019294956182969	0.0221	0.3835	14004	16757	14424.77
1600232	chr12	rs10850750	110231717	C	G	0.847	0.849	0.525	-0.0127003085782322	0.0325	0.6954	14004	16757	14424.77
1609859	chr12	rs73409804	110232644	G	A	0.94	0.942	0.936	-0.0074980401773571	0.037	0.8393	14004	16757	14424.77
1603608	chr12	rs11068311	110232684	G	A	0.344	0.333	0.905	0.0260965047212743	0.0191	0.1713	14004	16757	14424.77
1612092	chr12	rs11068312	110232723	T	G	0.268	0.258	0.898	0.0311982343370806	0.0206	0.1295	14004	16757	14424.77
1596162	chr12	rs12578919	110233291	T	G	0.941	0.942	0.939	0.0022973590486834	0.0371	0.9498	14004	16757	14424.77
1598432	chr12	rs74443867	110233467	T	C	0.981	0.983	0.769	-0.105805058896976	0.0819	0.1963	11190	14135	11722.94
1601586	chr12	rs12578401	110233500	C	T	0.942	0.944	0.957	0.0006997551142732	0.0372	0.9842	14004	16757	14424.77
1605056	chr12	rs10774900	110233526	A	G	0.277	0.267	0.921	0.0289955368412525	0.0202	0.1502	14004	16757	14424.77
1605383	chr12	rs12579162	110233540	T	C	0.943	0.944	0.961	-0.0024028846163103	0.0372	0.9496	14004	16757	14424.77
1609134	chr12	rs12578908	110233861	A	G	0.942	0.944	0.958	0.0005998200719675	0.0371	0.9865	14004	16757	14424.77
1612328	chr12	rs3742035	110234658	T	C	0.33	0.319	0.938	0.024702368640342	0.0189	0.1916	14004	16757	14424.77
1604638	chr12	rs3825396	110234698	C	T	0.943	0.944	0.965	-0.0027036515743148	0.0371	0.9427	14004	16757	14424.77
1606922	chr12	rs56365155	110234942	C	T	0.956	0.957	0.931	-0.0107980900995126	0.0429	0.8007	14004	16757	14424.77
1596181	chr12	rs12579859	110235510	T	A	0.942	0.943	0.958	-0.0028039273327342	0.037	0.9392	14004	16757	14424.77
1614707	chr12	rs12579553	110235632	A	G	0.942	0.943	0.958	-0.0034961042567088	0.037	0.9245	14004	16757	14424.77
1597471	chr12	rs12301787	110236119	C	T	0.985	0.985	0.773	0.0677988255644351	0.0895	0.4486	10580	13290	11004.05
1613624	chr12	rs59596837	110237771	A	G	0.739	0.744	0.934	-0.0216016445577609	0.0201	0.282	14004	16757	14424.77
1596369	chr12	rs16940583	110238265	A	G	0.942	0.943	0.953	-0.0051029981759033	0.0371	0.891	14004	16757	14424.77
1614600	chr12	rs191191008	110238298	G	A	0.972	0.973	0.83	-0.0010005003335835	0.059	0.9858	13014	15757	13429.79
1609739	chr12	rs3825395	110238302	A	G	0.942	0.944	0.957	-0.0084959889212643	0.0372	0.8199	14004	16757	14424.77
1596896	chr12	rs1344554	110238481	G	A	0.977	0.978	0.651	-0.0591981397259644	0.0708	0.4034	14004	16757	14424.77
1612047	chr12	rs3742034	110238487	A	G	0.942	0.943	0.95	-0.0050024916227914	0.0371	0.892	14004	16757	14424.77
1593476	chr12	rs3742033	110238596	G	A	0.936	0.931	0.833	-0.0029042131473898	0.0372	0.9369	14004	16757	14424.77
1613596	chr12	rs12302358	110239437	G	A	0.942	0.944	0.95	-0.0069037763167944	0.0372	0.8529	14004	16757	14424.77
1608699	chr12	rs73409817	110240127	G	A	0.942	0.944	0.949	-0.0068030886197391	0.0372	0.856	14004	16757	14424.77
1598166	chr12	rs12425671	110240326	T	G	0.329	0.318	0.926	0.0255020410123433	0.0191	0.1821	14004	16757	14424.77
1605278	chr12	rs3825394	110240838	T	G	0.0725	0.0675	0.901	0.0053954185169075	0.0372	0.8848	14004	16757	14424.77
1601708	chr12	rs61943774	110241445	G	A	0.798	0.802	0.922	-0.0246001168682327	0.0221	0.2659	14004	16757	14424.77
1605127	chr12	rs11068375	110241683	G	A	0.333	0.323	0.921	0.0221038989069263	0.0191	0.2459	14004	16757	14424.77
1610605	chr12	rs11068376	110241818	T	G	0.333	0.322	0.922	0.021898468701116	0.0191	0.2516	14004	16757	14424.77
1605018	chr12	rs10850781	110242377	G	A	0.332	0.322	0.921	0.0215951374365897	0.0191	0.2573	14004	16757	14424.77
1613997	chr12	rs56314945	110242581	A	G	0.74	0.746	0.931	-0.0231969816042026	0.0201	0.2487	14004	16757	14424.77
1614497	chr12	rs12309043	110242602	T	C	0.955	0.957	0.914	-0.0114047880634385	0.043	0.7914	14004	16757	14424.77
1615377	chr12	rs10850783	110242933	A	C	0.072	0.0671	0.917	0.0030952049073025	0.0371	0.9337	14004	16757	14424.77
1610545	chr12	rs1558882	110243080	C	G	0.13	0.123	0.917	0.0076010387728197	0.0274	0.7813	14004	16757	14424.77
1608701	chr12	rs73409821	110243558	C	A	0.942	0.944	0.937	-0.0092022107647994	0.0375	0.8066	14004	16757	14424.77
1593332	chr12	rs74530083	110243692	A	G	0.942	0.943	0.935	-0.0066017436345624	0.0375	0.8605	14004	16757	14424.77
1612936	chr12	rs73409822	110243764	G	A	0.95	0.951	0.915	-0.013004189135254	0.0407	0.7494	14004	16757	14424.77
1611185	chr12	rs73409825	110243950	T	A	0.95	0.951	0.914	-0.013399371963117	0.0407	0.743	14004	16757	14424.77
1594609	chr12	rs146999169	110244221	G	A	0.973	0.974	0.83	-0.0095050300143049	0.0598	0.8735	13014	15757	13429.79
1616114	chr12	rs12311330	110244283	T	C	0.901	0.9	0.823	0.0080971295874548	0.0311	0.7936	14004	16757	14424.77
1609479	chr12	rs12307018	110244295	C	T	0.949	0.951	0.913	-0.0163021610829842	0.0407	0.689	14004	16757	14424.77
1604292	chr12	rs12301730	110244300	G	A	0.949	0.951	0.914	-0.0176040459483609	0.0406	0.6638	14004	16757	14424.77
1603019	chr12	rs144816007	110245013	G	A	0.955	0.956	0.902	-0.0139975096438537	0.0432	0.7456	14004	16757	14424.77
1615282	chr12	rs60879438	110245396	G	A	0.941	0.943	0.923	-0.0080019302190585	0.0375	0.832	14004	16757	14424.77
1611706	chr12	rs1861809	110245588	A	G	0.0724	0.0672	0.912	0.0078987227933553	0.0371	0.8319	14004	16757	14424.77
1609795	chr12	rs3742032	110246369	A	G	0.0726	0.0675	0.905	0.0072039888485025	0.0371	0.8472	14004	16757	14424.77
1607784	chr12	rs3742031	110246383	T	C	0.324	0.313	0.924	0.0232965165504356	0.0193	0.2255	14004	16757	14424.77
1601455	chr12	rs11068414	110247424	G	A	0.325	0.314	0.926	0.022299507494767	0.0192	0.2458	14004	16757	14424.77
1594596	chr12	rs10850800	110248089	A	G	0.324	0.314	0.928	0.021898468701116	0.0192	0.2536	14004	16757	14424.77
1612886	chr12	rs11068420	110248849	T	G	0.324	0.313	0.927	0.021898468701116	0.0192	0.2548	14004	16757	14424.77
1608420	chr12	rs10850801	110248945	A	G	0.0729	0.068	0.893	0.0068961666878413	0.0372	0.8536	14004	16757	14424.77
1610626	chr12	rs74985541	110249076	C	T	0.941	0.942	0.748	-0.0012007205765188	0.0416	0.9769	14004	16757	14424.77
1609081	chr12	rs77843484	110249889	A	G	0.974	0.973	0.898	0.0228958774769045	0.057	0.6874	13014	15757	13429.79
1605660	chr12	rs16939725	110250587	A	G	0.953	0.955	0.892	-0.0226035462098532	0.0428	0.5968	14004	16757	14424.77
1599026	chr12	rs3742030	110252547	G	A	0.953	0.955	0.891	-0.0262002485024742	0.0429	0.5405	14004	16757	14424.77
1599197	chr12	rs61943778	110253046	C	T	0.981	0.98	0.619	0.0194986595340326	0.0859	0.8202	10995	13279	11267.58
1595260	chr12	rs76633053	110253781	G	A	0.953	0.955	0.888	-0.027998320426861	0.0429	0.5143	14004	16757	14424.77
1608562	chr12	rs1974725	110254457	A	C	0.081	0.078	0.859	-0.0151034855773182	0.0355	0.6697	14004	16757	14424.77
1616221	chr12	rs11068434	110254970	T	G	0.312	0.304	0.916	0.0112959597418516	0.0195	0.5625	14004	16757	14424.77
1594659	chr12	rs79762876	110256325	G	T	0.953	0.955	0.883	-0.0316041926269978	0.043	0.4622	14004	16757	14424.77
1601934	chr12	rs10744892	110257504	T	C	0.316	0.309	0.908	0.0097027754613851	0.0195	0.6196	14004	16757	14424.77
1598457	chr12	rs10744893	110257529	A	G	0.315	0.308	0.908	0.0109003744682883	0.0195	0.5769	14004	16757	14424.77
1599564	chr12	rs28619554	110258109	G	A	0.316	0.309	0.907	0.0108014536938559	0.0195	0.5796	14004	16757	14424.77
1612772	chr12	rs10850811	110258321	A	T	0.953	0.948	0.845	-0.009000382197299	0.044	0.8385	13014	15757	13429.79
1598716	chr12	rs141873792	110258666	T	C	0.984	0.985	0.654	0.0524975689577541	0.0824	0.5246	14004	16757	14424.77
1598942	chr12	rs10850813	110259420	C	T	0.318	0.311	0.906	0.0087020272939009	0.0195	0.6563	14004	16757	14424.77
1593253	chr12	rs7971845	110260702	C	G	0.775	0.78	0.919	-0.0235962138551867	0.0213	0.2673	14004	16757	14424.77
1602302	chr12	rs12370663	110261375	G	A	0.313	0.306	0.909	0.0129951954948113	0.0196	0.508	14004	16757	14424.77
1595874	chr12	rs117187014	110261767	C	T	0.857	0.859	0.874	-0.015895669405385	0.0259	0.5401	14004	16757	14424.77
1603688	chr12	rs61940870	110262154	T	A	0.831	0.833	0.895	-0.020498669477346	0.024	0.3939	14004	16757	14424.77
1606503	chr12	rs10774911	110262660	G	C	0.313	0.305	0.91	0.0138042809763971	0.0196	0.4798	14004	16757	14424.77
1595059	chr12	rs10774912	110262808	T	C	0.311	0.304	0.91	0.0155977206230546	0.0196	0.4262	14004	16757	14424.77
1604254	chr12	rs11068462	110263607	G	A	0.954	0.949	0.891	-0.0083043861636152	0.0446	0.8524	12467	15217	12886.31
1594729	chr12	rs2338568	110264165	C	G	0.0887	0.0862	0.835	-0.0120017335415971	0.0342	0.7258	14004	16757	14424.77
1605653	chr12	rs4565962	110264903	G	A	0.832	0.835	0.889	-0.0207028323592018	0.0242	0.391	14004	16757	14424.77
1609565	chr12	rs80083029	110265455	G	A	0.311	0.302	0.854	0.0178988554877579	0.0203	0.3773	14004	16757	14424.77
1595310	chr12	rs4766632	110265703	G	A	0.0352	0.0324	0.456	-0.0111013930711739	0.0703	0.8746	12460	15316	12950.74
1615032	chr12	rs4766633	110266275	G	A	0.776	0.778	0.799	-0.013399371963117	0.0229	0.5603	14004	16757	14424.77
1615215	chr12	rs11068480	110267855	G	A	0.781	0.786	0.731	-0.0309954337025195	0.0241	0.1991	14004	16757	14424.77
1605217	chr12	rs114316838	110269444	A	T	0.979	0.979	0.756	0.0118989261570991	0.068	0.8608	14004	16757	14424.77
1594161	chr12	rs77877120	110269516	C	A	0.95	0.95	0.876	0.0358978909969844	0.0419	0.3918	14004	16757	14424.77
1597103	chr12	rs76088085	110270449	C	A	0.941	0.942	0.858	-0.007095110875924	0.0394	0.8579	14004	16757	14424.77
1610807	chr12	rs4635144	110270953	A	G	0.715	0.718	0.925	-0.007095110875924	0.0197	0.7165	14004	16757	14424.77
1594965	chr12	rs7303725	110271351	A	G	0.714	0.718	0.925	-0.0073972926304747	0.0197	0.7075	14004	16757	14424.77
1595208	chr12	rs78776966	110271384	C	T	0.949	0.949	0.884	0.0360040066341877	0.0412	0.3821	14004	16757	14424.77
1595581	chr12	rs10850830	110271899	C	T	0.773	0.777	0.943	-0.0194988734340555	0.0211	0.3535	14004	16757	14424.77
1603818	chr12	rs4357754	110272122	C	A	0.773	0.777	0.943	-0.0193969096107316	0.021	0.3561	14004	16757	14424.77
1593882	chr12	rs77253138	110273265	G	C	0.982	0.982	0.861	-0.0564010536507698	0.0744	0.4483	11976	14538	12316.42
1600216	chr12	rs12814815	110273916	T	C	0.771	0.776	0.944	-0.0166986496230515	0.021	0.4271	14004	16757	14424.77
1598904	chr12	rs4766634	110274374	G	T	0.774	0.778	0.948	-0.0188974371044634	0.021	0.3675	14004	16757	14424.77
1593360	chr12	rs6606741	110274445	G	T	0.949	0.949	0.905	0.0320992618599997	0.0407	0.431	14004	16757	14424.77
1611977	chr12	rs56183580	110275231	A	C	0.949	0.949	0.91	0.0323026073786261	0.0406	0.4259	14004	16757	14424.77
1608851	chr12	rs11068517	110276052	A	C	0.949	0.948	0.916	0.0335024720540013	0.0403	0.4057	14004	16757	14424.77
1604717	chr12	rs7139451	110276079	A	T	0.723	0.727	0.948	-0.0066017436345624	0.0196	0.7353	14004	16757	14424.77
1611914	chr12	rs10850834	110276477	A	G	0.775	0.78	0.956	-0.0198048272985997	0.021	0.3442	14004	16757	14424.77
1600443	chr12	rs57498833	110276624	G	T	0.811	0.815	0.849	-0.0158042315449673	0.0235	0.5015	14004	16757	14424.77
1603853	chr12	rs7963600	110276689	A	C	0.714	0.719	0.951	-0.005696192544881	0.0194	0.7702	14004	16757	14424.77
1607439	chr12	rs12425368	110276712	C	A	0.702	0.706	0.908	-0.0064004391810282	0.0196	0.7443	14004	16757	14424.77
1606684	chr12	rs182480138	110276726	G	C	0.986	0.986	0.651	-0.0203966036652218	0.0953	0.8302	12467	15217	12886.31
1608915	chr12	rs4766635	110276914	C	T	0.706	0.712	0.963	-0.0144032303107437	0.0193	0.4544	14004	16757	14424.77
1610332	chr12	rs10850835	110277300	T	A	0.707	0.713	0.956	-0.0132980281439898	0.0193	0.49	14004	16757	14424.77
1611216	chr12	rs10850836	110277387	C	T	0.761	0.767	0.952	-0.0218980211012161	0.0208	0.2923	14004	16757	14424.77
1605428	chr12	rs5011383	110278563	A	G	0.802	0.803	0.87	-0.0095958936734469	0.0227	0.6725	14004	16757	14424.77
1598816	chr12	rs6606742	110278696	G	A	0.706	0.713	0.965	-0.0137034650584925	0.0192	0.4773	14004	16757	14424.77
1603135	chr12	rs11068530	110278746	G	A	0.983	0.985	0.764	-0.144205299481394	0.1012	0.1542	8080	10427	8321.63
1614728	chr12	rs10850838	110278812	C	T	0.915	0.917	0.898	-0.0111013930711739	0.0332	0.7389	14004	16757	14424.77
1597088	chr12	rs6606743	110279179	G	A	0.706	0.713	0.968	-0.0138961051921114	0.0192	0.4699	14004	16757	14424.77
1604666	chr12	rs147564905	110279658	C	T	0.987	0.987	0.858	-0.0164038098256767	0.0856	0.8482	12757	13822	12816.78
1594509	chr12	rs10774932	110279866	A	G	0.744	0.751	0.901	-0.0075987978753305	0.0206	0.7107	14004	16757	14424.77
1602806	chr12	rs4766636	110284149	G	T	0.838	0.842	0.94	-0.019294956182969	0.0238	0.4176	14004	16757	14424.77
1601986	chr12	rs4525299	110285646	A	G	0.683	0.69	0.938	-0.0160988945897493	0.0191	0.3988	14004	16757	14424.77
1603915	chr12	rs7308238	110285775	C	A	0.825	0.83	0.897	-0.0194988734340555	0.0237	0.4112	14004	16757	14424.77
1613454	chr12	rs117359958	110289414	T	C	0.983	0.983	0.641	-0.010302892995897	0.0829	0.901	13457	16217	13881.29
1614570	chr12	rs7304559	110289501	T	G	0.822	0.827	0.947	-0.0102018624845967	0.0229	0.6567	14004	16757	14424.77
1614873	chr12	rs1055794	110290073	G	A	0.721	0.727	0.957	-0.0131966945943914	0.0195	0.4996	14004	16757	14424.77
1603639	chr12	rs9645837	110291561	T	A	0.825	0.83	0.955	-0.009000382197299	0.023	0.6945	14004	16757	14424.77
1612960	chr12	rs9645838	110291572	A	G	0.823	0.828	0.955	-0.0094040800752939	0.0229	0.6816	14004	16757	14424.77
1595021	chr12	rs148941856	110291839	C	T	0.985	0.985	0.925	-0.0206007457079636	0.0726	0.7768	14004	16757	14424.77
1605948	chr12	rs4766637	110292155	A	C	0.823	0.828	0.959	-0.0101008421794295	0.0228	0.658	14004	16757	14424.77
1600073	chr12	rs10850883	110292513	G	A	0.824	0.829	0.963	-0.0099998320783335	0.0228	0.6622	14004	16757	14424.77
1601990	chr12	rs3782893	110293678	G	C	0.824	0.829	0.965	-0.009000382197299	0.0228	0.6916	14004	16757	14424.77
1602181	chr12	rs74856595	110294049	C	T	0.965	0.965	0.779	0.0409979790340721	0.0518	0.4294	14004	16757	14424.77
1593543	chr12	rs4766488	110296095	G	C	0.721	0.728	0.972	-0.0142003494011414	0.0194	0.4645	14004	16757	14424.77
1605345	chr12	rs2193534	110297222	G	A	0.829	0.834	0.97	-0.0124977728299804	0.023	0.5869	14004	16757	14424.77
1597604	chr12	rs2193535	110297302	A	C	0.824	0.83	0.971	-0.009000382197299	0.0228	0.6944	14004	16757	14424.77
1600587	chr12	rs117203896	110297784	C	T	0.948	0.946	0.869	-0.001300845733048	0.0421	0.9754	13014	15757	13429.79
1616222	chr12	rs11068643	110297869	C	T	0.897	0.898	0.992	-0.0187038311937836	0.0283	0.5072	14004	16757	14424.77
1593888	chr12	rs11068651	110298498	C	T	0.897	0.898	0.994	-0.0188974371044634	0.0282	0.5031	14004	16757	14424.77
1612370	chr12	rs4766638	110298858	T	C	0.824	0.83	0.973	-0.0079011318962572	0.0228	0.7272	14004	16757	14424.77
1596402	chr12	rs4766639	110298925	A	G	0.824	0.83	0.974	-0.0080019302190585	0.0228	0.7262	14004	16757	14424.77
1613181	chr12	rs10850891	110299223	G	A	0.721	0.728	0.979	-0.0144032303107437	0.0194	0.4582	14004	16757	14424.77
1609540	chr12	rs11068660	110299232	A	G	0.845	0.849	0.986	-0.0180010511095525	0.0236	0.4466	14004	16757	14424.77
1595850	chr12	rs139402689	110299500	C	T	0.977	0.976	0.684	0.009197572354042	0.0686	0.8928	13457	16217	13881.29
1603038	chr12	rs73417544	110299815	G	A	0.897	0.898	0.994	-0.019294956182969	0.0282	0.493	14004	16757	14424.77
1604363	chr12	rs79923736	110299888	G	A	0.973	0.972	0.704	0.0185960172820726	0.0618	0.7635	14004	16757	14424.77
1599214	chr12	rs4766640	110300147	A	G	0.721	0.728	0.981	-0.0138961051921114	0.0193	0.4709	14004	16757	14424.77
1602104	chr12	rs77388709	110300351	C	G	0.985	0.985	0.946	-0.013399371963117	0.0718	0.8516	14004	16757	14424.77
1610492	chr12	rs7304168	110300462	G	A	0.826	0.832	0.977	-0.007296555232638	0.0229	0.7499	14004	16757	14424.77
1598340	chr12	rs113837569	110300644	G	C	0.897	0.898	0.995	-0.0197028322758684	0.0282	0.4841	14004	16757	14424.77
1599156	chr12	rs4766641	110301492	T	A	0.706	0.713	0.981	-0.0145046862028817	0.019	0.4449	14004	16757	14424.77
1594928	chr12	rs7955379	110301945	G	T	0.723	0.73	0.982	-0.0145960053074092	0.0194	0.4513	14004	16757	14424.77
1607912	chr12	rs117522771	110301989	G	C	0.985	0.985	0.947	-0.0137034650584925	0.0718	0.8484	14004	16757	14424.77
1597822	chr12	rs7966820	110302270	C	T	0.824	0.83	0.978	-0.0095050300143049	0.0228	0.6778	14004	16757	14424.77
1601919	chr12	rs11832113	110303124	C	A	0.826	0.832	0.976	-0.0080019302190585	0.0229	0.7251	14004	16757	14424.77
1614046	chr12	rs11068677	110304018	T	A	0.897	0.898	0.995	-0.021203207651103	0.0282	0.4526	14004	16757	14424.77
1595893	chr12	rs59408807	110304161	C	G	0.923	0.927	0.963	-0.0372969647443931	0.0326	0.2528	14004	16757	14424.77
1607499	chr12	rs7135254	110305230	A	G	0.826	0.832	0.975	-0.0082035573506883	0.0229	0.7195	14004	16757	14424.77
1598700	chr12	rs4766489	110306345	G	A	0.721	0.728	0.979	-0.0153979421800967	0.0193	0.4257	14004	16757	14424.77
1609302	chr12	rs184234146	110307644	G	A	0.984	0.986	0.704	-0.102597669168898	0.0986	0.2978	9771	12617	10256.76
1601454	chr12	rs12823540	110308549	T	C	0.834	0.839	0.971	-0.0131966945943914	0.0233	0.5711	14004	16757	14424.77
1604429	chr12	rs75445258	110309240	A	C	0.985	0.985	0.951	-0.0114958245134845	0.0716	0.872	14004	16757	14424.77
1594647	chr12	rs12230032	110310138	G	A	0.891	0.893	0.987	-0.0207028323592018	0.0276	0.4541	14004	16757	14424.77
1596697	chr12	rs11068696	110310586	C	T	0.891	0.893	0.987	-0.0214994661132367	0.0276	0.4346	14004	16757	14424.77
1609617	chr12	rs7397059	110310916	C	T	0.639	0.651	0.977	-0.0256050287153947	0.0179	0.1533	14004	16757	14424.77
1616172	chr12	rs11068698	110310994	A	T	0.891	0.893	0.984	-0.020498669477346	0.0276	0.456	14004	16757	14424.77
1614576	chr12	rs76500252	110311680	C	T	0.891	0.893	0.987	-0.0216016445577609	0.0276	0.4328	14004	16757	14424.77
1615935	chr12	rs10850913	110312232	A	G	0.768	0.776	0.998	-0.026898543868701	0.0202	0.1817	14004	16757	14424.77
1596596	chr12	rs10850914	110312651	G	A	0.64	0.651	0.978	-0.0248973835545144	0.0179	0.1659	14004	16757	14424.77
1598772	chr12	rs4766490	110313722	A	T	0.951	0.951	0.524	-0.0143017847108596	0.0539	0.791	14004	16757	14424.77
1609191	chr12	rs4766642	110313754	T	C	0.639	0.65	0.977	-0.0243951568347216	0.0179	0.1733	14004	16757	14424.77
1613866	chr12	rs4766643	110314312	G	A	0.604	0.615	0.945	-0.0231969816042026	0.0179	0.1956	14004	16757	14424.77
1601122	chr12	rs143831378	110314393	G	C	0.986	0.986	0.583	-0.0724954268501865	0.1042	0.4868	10848	13814	11586.87
1604270	chr12	rs60274872	110315237	T	G	0.981	0.982	0.965	0.0232965165504356	0.0648	0.7193	14004	16757	14424.77
1605799	chr12	rs9888429	110315717	C	T	0.874	0.876	0.99	-0.0098988321792475	0.0259	0.7014	14004	16757	14424.77
1603770	chr12	rs76710898	110316360	T	C	0.987	0.988	0.636	-0.1683003154317	0.1149	0.1431	9801	10821	9847.12
1606489	chr12	rs76700197	110316453	C	A	0.985	0.985	0.958	-0.0152963956259917	0.0713	0.8304	14004	16757	14424.77
1606326	chr12	rs7957938	110316963	T	C	0.874	0.876	0.99	-0.010302892995897	0.0259	0.6908	14004	16757	14424.77
1598165	chr12	rs12578326	110317083	A	G	0.874	0.876	0.99	-0.0104039337153929	0.0259	0.6883	14004	16757	14424.77
1605698	chr12	rs73417569	110317586	T	C	0.874	0.876	0.991	-0.0112025145079934	0.0258	0.6638	14004	16757	14424.77
1614042	chr12	rs78846389	110317762	A	G	0.893	0.894	0.99	-0.0183982139464423	0.0277	0.5066	14004	16757	14424.77
1611146	chr12	rs116375696	110318495	G	A	0.893	0.894	0.99	-0.0183982139464423	0.0277	0.506	14004	16757	14424.77
1607887	chr12	rs139729337	110320556	G	A	0.984	0.985	0.678	-0.0544033888793865	0.0994	0.5843	9674	11237	9727.26
1611994	chr12	rs57802374	110322025	A	G	0.981	0.981	0.945	0.0326027085440124	0.0646	0.6141	14004	16757	14424.77
1594987	chr12	rs73417577	110322187	A	G	0.981	0.982	0.968	0.0363994293800054	0.0647	0.5741	14004	16757	14424.77
1614696	chr12	rs150136788	110323492	T	C	0.892	0.894	0.99	-0.0182963622831166	0.0277	0.5072	14004	16757	14424.77
1594355	chr12	rs73417580	110323622	A	G	0.874	0.875	0.991	-0.0108991808690006	0.0258	0.6729	14004	16757	14424.77
1593717	chr12	rs10128780	110323951	C	T	0.872	0.874	0.989	-0.0095958936734469	0.0257	0.7098	14004	16757	14424.77
1596906	chr12	rs7961535	110324244	A	G	0.981	0.982	0.971	0.0289955368412525	0.0644	0.6529	14004	16757	14424.77
1594084	chr12	rs74544871	110324444	C	T	0.892	0.894	0.99	-0.0183982139464423	0.0277	0.506	14004	16757	14424.77
1609370	chr12	rs142937116	110324670	C	T	0.892	0.894	0.99	-0.0183982139464423	0.0277	0.5063	14004	16757	14424.77
1595993	chr12	rs2111540	110326453	G	A	0.982	0.982	0.971	0.0409019913204257	0.0653	0.5309	14004	16757	14424.77
1597322	chr12	rs57464815	110327147	G	A	0.982	0.982	0.972	0.0409979790340721	0.0653	0.5298	14004	16757	14424.77
1595634	chr12	rs73417586	110328063	G	A	0.874	0.876	0.991	-0.0087985943563496	0.0259	0.7339	14004	16757	14424.77
1613560	chr12	rs76337025	110330104	G	A	0.892	0.894	0.991	-0.0185000759845861	0.0276	0.5022	14004	16757	14424.77
1605155	chr12	rs75056482	110330767	G	A	0.893	0.894	0.989	-0.019203206984436	0.0277	0.488	14004	16757	14424.77
1605262	chr12	rs11068789	110331040	T	C	0.892	0.894	0.991	-0.0185000759845861	0.0276	0.5032	14004	16757	14424.77
1597854	chr12	rs77905351	110331630	G	T	0.985	0.985	0.975	-0.0101008421794295	0.0713	0.8878	14004	16757	14424.77
1610099	chr12	rs145645734	110332122	G	A	0.946	0.949	0.96	-0.0430014511447026	0.0386	0.265	14004	16757	14424.77
1613630	chr12	rs77801022	110332695	G	A	0.953	0.954	0.727	-0.0394999521368577	0.046	0.3902	14004	16757	14424.77
1597779	chr12	rs11068806	110333684	C	T	0.874	0.876	0.993	-0.0084959889212643	0.0258	0.7413	14004	16757	14424.77
1604708	chr12	rs11068808	110333897	A	G	0.874	0.876	0.993	-0.0084959889212643	0.0258	0.7413	14004	16757	14424.77
1594041	chr12	rs11068810	110333996	T	C	0.874	0.876	0.993	-0.0084959889212643	0.0258	0.7421	14004	16757	14424.77
1597754	chr12	rs11068817	110334750	T	G	0.892	0.894	0.992	-0.0185000759845861	0.0276	0.504	14004	16757	14424.77
1609415	chr12	rs58003798	110335455	A	T	0.874	0.876	0.994	-0.0084959889212643	0.0258	0.7416	14004	16757	14424.77
1607346	chr12	rs11068821	110335885	A	G	0.874	0.875	0.996	-0.009000382197299	0.0258	0.7272	14004	16757	14424.77
1599353	chr12	rs11068824	110336245	C	T	0.874	0.876	0.994	-0.008395140788382	0.0258	0.745	14004	16757	14424.77
1602927	chr12	rs113454690	110336258	G	A	0.985	0.985	0.98	-0.0082035573506883	0.071	0.9077	14004	16757	14424.77
1615269	chr12	rs78942584	110336343	C	A	0.984	0.984	0.632	-0.0380030548002074	0.0841	0.651	14004	16757	14424.77
1601408	chr12	rs7955408	110336875	G	C	0.872	0.874	0.994	-0.0084959889212643	0.0256	0.739	14004	16757	14424.77
1607705	chr12	rs11068832	110337691	T	C	0.966	0.967	0.777	0.023198814502523	0.0545	0.6702	13014	15757	13429.79
1604079	chr12	rs11068833	110337874	C	T	0.892	0.894	0.993	-0.0187038311937836	0.0276	0.4976	14004	16757	14424.77
1608839	chr12	rs61247504	110338526	G	C	0.981	0.982	0.987	0.0409979790340721	0.0638	0.5206	14004	16757	14424.77
1602906	chr12	rs61142691	110338889	A	T	0.981	0.982	0.987	0.0409019913204257	0.0638	0.5212	14004	16757	14424.77
1605455	chr12	rs10850965	110339412	G	T	0.874	0.875	0.997	-0.0084959889212643	0.0257	0.7404	14004	16757	14424.77
1616299	chr12	rs79231736	110339417	C	T	0.985	0.985	0.983	-0.0081027387031859	0.0709	0.9094	14004	16757	14424.77
1593426	chr12	rs7978458	110339699	C	G	0.874	0.875	0.997	-0.0083043861636152	0.0257	0.7458	14004	16757	14424.77
1594257	chr12	rs7956131	110340053	A	G	0.872	0.874	0.987	-0.0074980401773571	0.0258	0.7695	14004	16757	14424.77
1612814	chr12	rs11068848	110340469	A	G	0.916	0.918	0.873	-0.0095050300143049	0.033	0.7724	14004	16757	14424.77
1606094	chr12	rs11068851	110341317	C	T	0.879	0.88	1.01	-0.009000382197299	0.0261	0.7293	14004	16757	14424.77
1596133	chr12	rs10774978	110341933	A	G	0.877	0.879	1.0	-0.0086977157031958	0.026	0.7365	14004	16757	14424.77
1614391	chr12	rs11068852	110342421	T	G	0.896	0.898	0.921	-0.0186019483996616	0.0293	0.5257	14004	16757	14424.77
1603341	chr12	rs74416240	110342598	G	A	0.909	0.908	0.922	0.0172012073197748	0.0314	0.5844	13014	15757	13429.79
1600095	chr12	rs57860034	110342627	T	C	0.879	0.88	1.01	-0.0080019302190585	0.0261	0.7581	14004	16757	14424.77
1612538	chr12	rs16940657	110342685	C	T	0.879	0.88	1.01	-0.0080019302190585	0.0261	0.7583	14004	16757	14424.77
1605740	chr12	rs113163457	110342728	C	T	0.985	0.985	0.987	-0.0071958279818024	0.0708	0.9184	14004	16757	14424.77
1608192	chr12	rs2280037	110342802	C	T	0.794	0.802	0.964	-0.0319964709431669	0.0214	0.1345	14004	16757	14424.77
1595011	chr12	rs76917776	110343030	G	C	0.985	0.985	0.988	-0.0078003437327339	0.0708	0.9127	14004	16757	14424.77
1601889	chr12	rs11068857	110343042	T	C	0.879	0.88	1.01	-0.0080019302190585	0.0261	0.7581	14004	16757	14424.77
1599463	chr12	rs11068858	110343100	G	C	0.879	0.88	1.01	-0.0080019302190585	0.0261	0.758	14004	16757	14424.77
1603825	chr12	rs16940666	110343157	C	T	0.91	0.909	0.917	0.0153023200084426	0.0316	0.6291	13014	15757	13429.79
1595879	chr12	rs7961976	110343660	G	A	0.981	0.981	0.999	0.0493995022947674	0.0626	0.4297	14004	16757	14424.77
1615409	chr12	rs11068861	110343878	G	C	0.879	0.88	1.01	-0.0102018624845967	0.0261	0.6953	14004	16757	14424.77
1615439	chr12	rs79088408	110343901	A	G	0.909	0.908	0.914	0.0159028762794155	0.0316	0.6144	13014	15757	13429.79
1595637	chr12	rs79920220	110343974	G	A	0.985	0.985	0.987	-0.0086977157031958	0.0708	0.9027	14004	16757	14424.77
1601044	chr12	rs2271320	110344240	C	T	0.879	0.88	1.01	-0.0087985943563496	0.0261	0.7356	14004	16757	14424.77
1596189	chr12	rs2271319	110344287	C	A	0.879	0.88	1.01	-0.0087985943563496	0.0261	0.7374	14004	16757	14424.77
1607801	chr12	rs2271318	110344339	T	C	0.879	0.88	1.01	-0.0080019302190585	0.0261	0.7584	14004	16757	14424.77
1611938	chr12	rs57957298	110344552	G	A	0.879	0.88	1.01	-0.0087985943563496	0.0261	0.7371	14004	16757	14424.77
1599931	chr12	rs11068866	110345073	A	G	0.877	0.878	1.0	-0.0084959889212643	0.026	0.743	14004	16757	14424.77
1611024	chr12	rs2271317	110345232	A	T	0.879	0.88	1.01	-0.0081027387031859	0.0261	0.7571	14004	16757	14424.77
1594494	chr12	rs117235137	110345947	A	G	0.947	0.946	0.929	0.0235993322503244	0.0388	0.5425	14004	16757	14424.77
1608583	chr12	rs3742011	110346278	T	C	0.898	0.899	1.0	-0.0201006717070029	0.0281	0.4753	14004	16757	14424.77
1606868	chr12	rs151324095	110346613	A	G	0.978	0.976	0.645	0.0910009082162264	0.0707	0.1976	14004	16757	14424.77
1597697	chr12	rs1567471	110346787	T	A	0.877	0.878	1.0	-0.008395140788382	0.026	0.7469	14004	16757	14424.77
1596483	chr12	rs12581544	110347072	A	G	0.898	0.899	1.0	-0.0197028322758684	0.0281	0.4848	14004	16757	14424.77
1607164	chr12	rs1124396	110347138	G	A	0.879	0.88	1.01	-0.0080019302190585	0.0261	0.7605	14004	16757	14424.77
1612358	chr12	rs78658063	110348512	C	T	0.898	0.899	1.0	-0.01999864650669	0.0281	0.4766	14004	16757	14424.77
1601332	chr12	rs7294929	110350565	T	G	0.898	0.899	1.0	-0.01999864650669	0.0281	0.4771	14004	16757	14424.77
1603642	chr12	rs871789	110351227	G	A	0.898	0.899	1.0	-0.01999864650669	0.0281	0.4776	14004	16757	14424.77
1602708	chr12	rs16940680	110352361	G	A	0.981	0.981	1.01	0.0497040321791155	0.0623	0.4249	14004	16757	14424.77
1615259	chr12	rs7312132	110352509	G	C	0.883	0.884	1.01	-0.0177974390305806	0.0265	0.5004	14004	16757	14424.77
1593154	chr12	rs12049979	110352987	A	C	0.879	0.88	1.01	-0.0079011318962572	0.0261	0.7634	14004	16757	14424.77
1610038	chr12	rs12049951	110352988	G	A	0.879	0.88	1.01	-0.0079011318962572	0.0261	0.7634	14004	16757	14424.77
1606796	chr12	rs3809300	110353172	T	C	0.986	0.986	0.654	0.0168964476597299	0.0885	0.8487	14004	16757	14424.77
1593561	chr12	rs16940683	110353820	G	T	0.898	0.899	1.0	-0.0194988734340555	0.0281	0.4867	14004	16757	14424.77
1611704	chr12	rs79886630	110354523	C	G	0.985	0.985	0.992	-0.006199175242821	0.0706	0.9299	14004	16757	14424.77
1610218	chr12	rs11068903	110356566	A	G	0.879	0.88	1.01	-0.0087985943563496	0.0261	0.7361	14004	16757	14424.77
1594433	chr12	rs113835189	110357108	G	A	0.985	0.985	0.992	-0.0064004391810282	0.0706	0.9276	14004	16757	14424.77
1600937	chr12	rs16939764	110358336	G	A	0.985	0.985	0.991	-0.0012007205765188	0.0703	0.986	14004	16757	14424.77
1606021	chr12	rs78282653	110358383	G	A	0.898	0.899	1.0	-0.0202027073175195	0.0281	0.4733	14004	16757	14424.77
1612614	chr12	rs16940688	110360321	G	A	0.922	0.92	0.919	0.0022973590486834	0.0339	0.9465	13014	15757	13429.79
1607684	chr12	rs149946600	110362280	G	A	0.965	0.968	0.832	-0.0449973659307358	0.0533	0.3987	13014	15757	13429.79
1612662	chr12	rs75469050	110362696	G	A	0.987	0.988	0.679	-0.124305510825599	0.1058	0.2403	10053	13023	10598.47
1610220	chr12	rs73419527	110362886	T	C	0.981	0.981	1.01	0.0456996792509903	0.0623	0.4629	14004	16757	14424.77
1595855	chr12	rs75319020	110363067	C	T	0.898	0.899	1.0	-0.0193969096107316	0.0281	0.4915	14004	16757	14424.77
1607428	chr12	rs78079587	110363164	G	A	0.898	0.899	1.0	-0.0193969096107316	0.0281	0.4915	14004	16757	14424.77
1598394	chr12	rs73419529	110364111	C	T	0.879	0.88	1.01	-0.0095958936734469	0.0261	0.7129	14004	16757	14424.77
1606494	chr12	rs79356209	110366472	C	T	0.898	0.899	1.0	-0.0206007457079636	0.0281	0.464	14004	16757	14424.77
1601597	chr12	rs79633940	110366703	T	C	0.898	0.899	1.0	-0.0206007457079636	0.0281	0.4642	14004	16757	14424.77
1606701	chr12	rs2292354	110368201	G	A	0.787	0.796	1.0	-0.0305004454483837	0.0208	0.1418	14004	16757	14424.77
1615098	chr12	rs77766064	110368804	C	A	0.985	0.985	0.991	-0.0092022107647994	0.0705	0.8966	14004	16757	14424.77
1599487	chr12	rs3742010	110369872	G	A	0.878	0.88	1.01	-0.010302892995897	0.026	0.6928	14004	16757	14424.77
1604890	chr12	rs7314498	110370141	C	T	0.879	0.88	1.01	-0.0098988321792475	0.0261	0.7053	14004	16757	14424.77
1615149	chr12	rs12230085	110370298	T	C	0.898	0.899	1.0	-0.0208049294331883	0.0281	0.4599	14004	16757	14424.77
1606003	chr12	rs16940703	110371897	G	C	0.898	0.899	1.0	-0.0206007457079636	0.0281	0.4626	14004	16757	14424.77
1613945	chr12	rs7968830	110372546	C	T	0.879	0.88	1.01	-0.0095050300143049	0.0261	0.716	14004	16757	14424.77
1596200	chr12	rs59278403	110372649	A	G	0.879	0.88	1.01	-0.0095050300143049	0.0261	0.7167	14004	16757	14424.77
1611438	chr12	rs9888359	110373229	C	T	0.879	0.88	1.01	-0.009696862978864	0.0261	0.7101	14004	16757	14424.77
1609367	chr12	rs138026740	110373493	G	A	0.898	0.899	1.0	-0.020498669477346	0.0281	0.4645	14004	16757	14424.77
1607682	chr12	rs11068958	110373660	C	T	0.898	0.899	1.0	-0.020498669477346	0.0281	0.4664	14004	16757	14424.77
1593865	chr12	rs9888377	110373938	A	G	0.879	0.88	1.01	-0.0095958936734469	0.0261	0.7126	14004	16757	14424.77
1606695	chr12	rs16940705	110374339	G	A	0.879	0.88	1.01	-0.0095958936734469	0.0261	0.713	14004	16757	14424.77
1615311	chr12	rs11068968	110375574	C	G	0.898	0.899	1.0	-0.0203966036652218	0.0281	0.467	14004	16757	14424.77
1594848	chr12	rs145293256	110377056	C	T	0.979	0.979	0.742	-0.0031048149534787	0.0711	0.9648	12523	15078	12859.9
1610455	chr12	rs56089557	110378517	G	T	0.879	0.88	1.01	-0.009000382197299	0.026	0.7295	14004	16757	14424.77
1596213	chr12	rs36005925	110378539	G	C	0.978	0.979	0.427	0.0513012943555507	0.0913	0.574	11843	13825	11950.74
1614404	chr12	rs11068984	110379213	T	C	0.877	0.878	1.0	-0.0092022107647994	0.0259	0.7239	14004	16757	14424.77
1603994	chr12	rs7310190	110379483	T	C	0.879	0.88	1.01	-0.0088994831870327	0.0261	0.7319	14004	16757	14424.77
1614371	chr12	rs34278224	110380113	T	C	0.978	0.979	0.426	0.0520989697439806	0.0914	0.5686	11843	13825	11950.74
1612954	chr12	rs7314356	110380346	T	C	0.879	0.88	1.01	-0.0088994831870327	0.0261	0.7321	14004	16757	14424.77
1598971	chr12	rs12229815	110380524	A	G	0.898	0.899	1.0	-0.0203047533403643	0.0281	0.469	14004	16757	14424.77
1611916	chr12	rs11068996	110382361	C	A	0.944	0.944	0.95	0.0067968490002727	0.0376	0.8563	14004	16757	14424.77
1601403	chr12	rs2292355	110382770	C	G	0.879	0.88	1.01	-0.0088994831870327	0.0261	0.7325	14004	16757	14424.77
1610986	chr12	rs11068997	110383141	G	A	0.898	0.899	1.0	-0.0201006717070029	0.0281	0.4748	14004	16757	14424.77
1606901	chr12	rs79257972	110383289	A	C	0.977	0.978	0.682	-0.0544033888793865	0.0681	0.4244	14004	16757	14424.77
1606991	chr12	rs115868070	110383660	G	T	0.898	0.899	1.0	-0.0203966036652218	0.0281	0.4688	14004	16757	14424.77
1609329	chr12	rs12424824	110383664	G	T	0.978	0.979	0.425	0.0491996041469672	0.0919	0.5927	11843	13825	11950.74
1594550	chr12	rs59463468	110384127	C	T	0.879	0.88	1.01	-0.0088994831870327	0.0261	0.7335	14004	16757	14424.77
1600521	chr12	rs61373969	110384546	G	A	0.981	0.981	1.01	0.0463968262292078	0.0621	0.4557	14004	16757	14424.77
1612883	chr12	rs140792355	110384902	C	A	0.986	0.985	0.65	0.101102463005078	0.1093	0.3548	9004	9641	9220.98
1607550	chr12	rs2063388	110385079	G	T	0.898	0.899	1.0	-0.0203966036652218	0.0281	0.4688	14004	16757	14424.77
1603010	chr12	rs74578156	110386611	G	A	0.898	0.899	1.0	-0.0203047533403643	0.0281	0.4691	14004	16757	14424.77
1604683	chr12	rs74792875	110388150	T	C	0.985	0.985	0.992	-0.005696192544881	0.0704	0.9357	14004	16757	14424.77
1602128	chr12	rs925368	110390979	T	C	0.923	0.92	0.926	-0.0010005003335835	0.0339	0.9753	13014	15757	13429.79
1615815	chr12	rs77056716	110391462	G	C	0.985	0.985	0.991	-0.0055956263571598	0.0705	0.9362	14004	16757	14424.77
1609563	chr12	rs144834655	110391865	G	A	0.985	0.985	0.991	-0.005696192544881	0.0704	0.9351	14004	16757	14424.77
1605668	chr12	rs7978421	110392657	C	T	0.898	0.899	1.0	-0.0203047533403643	0.0281	0.4702	14004	16757	14424.77
1606409	chr12	rs11069043	110394087	T	C	0.879	0.88	1.01	-0.0092022107647994	0.0261	0.7253	14004	16757	14424.77
1604351	chr12	rs11069045	110394136	T	G	0.879	0.88	1.01	-0.0087985943563496	0.0261	0.7353	14004	16757	14424.77
1605718	chr12	rs79623188	110394362	T	C	0.985	0.985	0.992	-0.0057967688471774	0.0704	0.9347	14004	16757	14424.77
1596150	chr12	rs78399408	110395492	T	C	0.92	0.918	0.679	0.0171029078996623	0.0373	0.6472	14004	16757	14424.77
1603899	chr12	rs11069060	110397119	T	C	0.879	0.88	1.01	-0.0087985943563496	0.0261	0.7356	14004	16757	14424.77
1595843	chr12	rs16940719	110397855	C	T	0.898	0.899	1.0	-0.0203047533403643	0.0281	0.4703	14004	16757	14424.77
1607664	chr12	rs4766646	110398145	T	A	0.644	0.655	0.948	-0.0232993336544035	0.0183	0.2031	14004	16757	14424.77
1596333	chr12	rs11069066	110399856	A	T	0.879	0.88	1.01	-0.0088994831870327	0.0261	0.7322	14004	16757	14424.77
1612862	chr12	rs61391330	110400961	C	T	0.877	0.878	1.0	-0.0091012913892029	0.026	0.7271	14004	16757	14424.77
1613280	chr12	rs7133072	110401922	G	A	0.898	0.899	1.0	-0.0203047533403643	0.0281	0.4704	14004	16757	14424.77
1604074	chr12	rs3922879	110402892	T	G	0.877	0.878	1.0	-0.0091012913892029	0.026	0.7259	14004	16757	14424.77
1613604	chr12	rs10851035	110403264	C	G	0.877	0.878	1.0	-0.009000382197299	0.026	0.7292	14004	16757	14424.77
1596948	chr12	rs138178074	110403769	C	T	0.986	0.985	0.645	-0.0023026490626755	0.0971	0.9812	10848	13814	11586.87
1607881	chr12	rs7133426	110404275	T	C	0.898	0.899	1.0	-0.0201006717070029	0.0281	0.4743	14004	16757	14424.77
1601933	chr12	rs76103803	110404464	A	C	0.983	0.983	0.912	-0.0012007205765188	0.0689	0.9856	14004	16757	14424.77
1608750	chr12	rs112724392	110406290	G	A	0.981	0.981	1.0	0.0469026696862194	0.0621	0.4501	14004	16757	14424.77
1601150	chr12	rs9634314	110406386	G	A	0.877	0.878	0.995	-0.0082035573506883	0.0261	0.7544	14004	16757	14424.77
1605066	chr12	rs9634316	110406655	T	G	0.898	0.899	1.0	-0.0201006717070029	0.0281	0.4756	14004	16757	14424.77
1613297	chr12	rs9634317	110406660	A	G	0.879	0.88	1.01	-0.0086977157031958	0.0261	0.738	14004	16757	14424.77
1611461	chr12	rs73419581	110407996	T	C	0.985	0.985	0.991	-0.0060985584618694	0.0704	0.9306	14004	16757	14424.77
1598616	chr12	rs6606744	110408009	A	C	0.877	0.878	1.0	-0.0091012913892029	0.026	0.7261	14004	16757	14424.77
1616055	chr12	rs7961458	110408343	C	T	0.898	0.899	1.0	-0.0201006717070029	0.0281	0.4754	14004	16757	14424.77
1616041	chr12	rs11536075	110409191	A	G	0.876	0.878	1.0	-0.0091012913892029	0.026	0.7252	14004	16757	14424.77
1616194	chr12	rs142707636	110409724	G	A	0.898	0.899	1.0	-0.0191012733024012	0.0281	0.4965	14004	16757	14424.77
1604650	chr12	rs112275949	110410706	T	C	0.879	0.88	1.01	-0.0085968472255182	0.0261	0.7407	14004	16757	14424.77
1607266	chr12	rs111862438	110411242	G	T	0.985	0.985	0.993	-0.0054950702819798	0.0703	0.9375	14004	16757	14424.77
1615243	chr12	rs11069139	110413252	G	C	0.786	0.795	0.963	-0.0289963604415917	0.0211	0.1688	14004	16757	14424.77
1596801	chr12	rs111233513	110414576	T	C	0.985	0.985	0.993	-0.0055956263571598	0.0703	0.9369	14004	16757	14424.77
1602928	chr12	rs11069163	110417165	C	G	0.898	0.899	1.0	-0.0202027073175195	0.0281	0.4719	14004	16757	14424.77
1610106	chr12	rs76005971	110417848	C	A	0.985	0.985	0.992	-0.0058973552660839	0.0705	0.933	14004	16757	14424.77
1604562	chr12	rs11069168	110417900	G	T	0.806	0.816	0.929	-0.033701571673015	0.0223	0.1303	14004	16757	14424.77
1615558	chr12	rs80000006	110418724	G	C	0.985	0.985	0.993	-0.0052035148315978	0.0703	0.9405	14004	16757	14424.77
1615986	chr12	rs56017297	110418891	A	C	0.879	0.88	1.01	-0.0087985943563496	0.0261	0.735	14004	16757	14424.77
1597074	chr12	rs79184643	110419200	C	T	0.955	0.956	0.951	-0.0591981397259644	0.0433	0.1715	14004	16757	14424.77
1598734	chr12	rs2338753	110420515	G	A	0.976	0.978	0.403	0.091302158406786	0.1006	0.3641	8673	11408	9305.05
1605412	chr12	rs75239670	110421528	C	T	0.985	0.985	0.992	-0.0058973552660839	0.0704	0.9331	14004	16757	14424.77
1610210	chr12	rs12322770	110421683	A	G	0.876	0.878	1.0	-0.0093031403261444	0.026	0.7204	14004	16757	14424.77
1604977	chr12	rs115431458	110422279	G	A	0.898	0.899	1.0	-0.0203047533403643	0.0281	0.4707	14004	16757	14424.77
1601994	chr12	rs11069204	110422741	A	G	0.898	0.899	1.0	-0.0203047533403643	0.0281	0.4709	14004	16757	14424.77
1616094	chr12	rs76418740	110423208	T	G	0.985	0.985	0.992	-0.005304041591906	0.0704	0.9403	14004	16757	14424.77
1594696	chr12	rs148525281	110423421	G	A	0.985	0.985	0.993	-0.0060985584618694	0.0704	0.9305	14004	16757	14424.77
1613647	chr12	rs11069214	110424595	C	A	0.902	0.903	0.962	-0.009000382197299	0.0293	0.7571	14004	16757	14424.77
1614947	chr12	rs11069215	110424632	C	T	0.898	0.899	1.0	-0.0203047533403643	0.0281	0.471	14004	16757	14424.77
1598730	chr12	rs117267511	110425398	G	A	0.985	0.985	0.992	-0.0058973552660839	0.0704	0.9337	14004	16757	14424.77
1604055	chr12	rs56786970	110425463	G	A	0.981	0.981	1.0	0.0485996698360624	0.0621	0.4339	14004	16757	14424.77
1614649	chr12	rs74928838	110425658	T	C	0.945	0.94	0.801	-0.0248051189189711	0.0404	0.5397	14004	16757	14424.77
1596787	chr12	rs11069222	110426106	T	C	0.898	0.899	1.0	-0.0202027073175195	0.0281	0.4712	14004	16757	14424.77
1606618	chr12	rs2271321	110427301	G	A	0.879	0.88	1.01	-0.0087985943563496	0.0261	0.737	14004	16757	14424.77
1601737	chr12	rs77865044	110428784	A	G	0.898	0.899	1.0	-0.0202027073175195	0.0281	0.4718	14004	16757	14424.77
1614711	chr12	rs16940760	110429632	G	A	0.981	0.981	1.01	0.0485996698360624	0.0621	0.4333	14004	16757	14424.77
1614065	chr12	rs1027949	110430968	A	G	0.876	0.878	1.0	-0.009696862978864	0.026	0.7095	14004	16757	14424.77
1614129	chr12	rs76808783	110431646	A	C	0.898	0.899	1.0	-0.0198048272985997	0.0281	0.4804	14004	16757	14424.77
1611329	chr12	rs80209299	110433723	C	G	0.898	0.899	1.0	-0.0197028322758684	0.0281	0.4832	14004	16757	14424.77
1598821	chr12	rs78855067	110433741	G	T	0.898	0.899	1.0	-0.0197028322758684	0.0281	0.4832	14004	16757	14424.77
1602429	chr12	rs28364569	110434177	A	C	0.977	0.975	0.622	0.144403328372378	0.0708	0.04145	14004	16757	14424.77
1599808	chr12	rs61038964	110434657	A	C	0.879	0.88	1.01	-0.0083043861636152	0.0261	0.7515	14004	16757	14424.77
1605550	chr12	rs78161819	110435593	G	A	0.985	0.985	0.984	0.0061013488579762	0.0721	0.932	13414	16167	13834.77
1603578	chr12	rs1510605	110435909	G	A	0.879	0.88	1.01	-0.0082035573506883	0.0261	0.7526	14004	16757	14424.77
1603291	chr12	rs3759386	110436151	G	A	0.981	0.981	1.0	0.0483043318863239	0.0621	0.4364	14004	16757	14424.77
1602955	chr12	rs10849627	110438238	G	T	0.876	0.878	1.0	-0.0093031403261444	0.026	0.7208	14004	16757	14424.77
1593952	chr12	rs11064671	110438519	C	T	0.898	0.899	1.0	-0.0193969096107316	0.0281	0.4896	14004	16757	14424.77
1599988	chr12	rs61113301	110438910	G	C	0.981	0.981	0.996	0.0471030274686428	0.0626	0.4514	14004	16757	14424.77
1609829	chr12	rs74725620	110439635	T	G	0.985	0.985	0.983	-0.0084959889212643	0.071	0.9046	14004	16757	14424.77
1604530	chr12	rs7299156	110440159	T	C	0.879	0.88	1.01	-0.0079011318962572	0.0261	0.7618	14004	16757	14424.77
1606216	chr12	rs11064687	110441730	A	G	0.898	0.899	1.0	-0.0187038311937836	0.0281	0.5067	14004	16757	14424.77
1595209	chr12	rs11064688	110441841	T	C	0.898	0.899	1.0	-0.0186019483996616	0.0281	0.507	14004	16757	14424.77
1594369	chr12	rs2136797	110441868	T	C	0.0468	0.052	0.253	-0.049400350295127	0.0708	0.4853	14004	16757	14424.77
1606506	chr12	rs7299483	110442806	G	C	0.879	0.88	1.01	-0.0075987978753305	0.0261	0.7708	14004	16757	14424.77
1609086	chr12	rs76358958	110443113	A	C	0.986	0.986	0.688	0.0421011760186353	0.0909	0.643	12152	15797	13160.24
1613209	chr12	rs56960173	110443459	G	A	0.879	0.88	1.01	-0.0074980401773571	0.0261	0.772	14004	16757	14424.77
1609903	chr12	rs117478690	110444675	A	G	0.986	0.986	0.687	0.0439977464776452	0.0909	0.6281	12152	15797	13160.24
1605236	chr12	rs117478133	110444770	C	T	0.944	0.945	0.945	0.0027960873020011	0.0379	0.9413	14004	16757	14424.77
1609934	chr12	rs11064702	110445497	A	G	0.898	0.899	1.0	-0.0189993500097828	0.0281	0.4994	14004	16757	14424.77
1607977	chr12	rs58064813	110446301	G	C	0.879	0.88	1.01	-0.0073972926304747	0.0261	0.7763	14004	16757	14424.77
1603835	chr12	rs7977696	110446426	G	A	0.828	0.826	0.916	-0.0216016445577609	0.0235	0.3588	14004	16757	14424.77
1601621	chr12	rs147635905	110446588	G	A	0.905	0.907	0.994	-0.0278029446620889	0.0292	0.3398	14004	16757	14424.77
1594977	chr12	rs7306815	110447255	T	C	0.898	0.899	1.0	-0.0182963622831166	0.0281	0.5156	14004	16757	14424.77
1596572	chr12	rs6606679	110448183	T	C	0.646	0.656	0.94	-0.020498669477346	0.0184	0.2655	14004	16757	14424.77
1613203	chr12	rs11064715	110448202	G	T	0.905	0.907	0.994	-0.0275048131221902	0.0291	0.3453	14004	16757	14424.77
1607589	chr12	rs6606680	110448256	A	G	0.883	0.885	0.994	-0.0145960053074092	0.0267	0.5848	14004	16757	14424.77
1595046	chr12	rs117120831	110450686	G	A	0.984	0.984	0.722	-0.0391983134041576	0.1001	0.6952	9395	9195	9058.53
1606467	chr12	rs7976412	110450687	C	G	0.876	0.878	1.0	-0.0076995657264405	0.0259	0.7664	14004	16757	14424.77
1595812	chr12	rs6606681	110451605	T	C	0.981	0.981	1.0	0.0475036226439669	0.0621	0.4445	14004	16757	14424.77
1610214	chr12	rs138912432	110454087	T	C	0.98	0.98	0.598	-0.0476997588774203	0.0789	0.5454	14004	16757	14424.77
1605610	chr12	rs2302689	110456175	A	G	0.876	0.878	1.0	-0.0081027387031859	0.026	0.7563	14004	16757	14424.77
1615646	chr12	rs2287173	110456704	G	A	0.879	0.88	1.01	-0.010302892995897	0.0262	0.6936	14004	16757	14424.77
1597930	chr12	rs7976663	110458101	C	T	0.898	0.899	1.0	-0.0187955345843259	0.0281	0.503	14004	16757	14424.77
1598056	chr12	rs7300927	110458532	A	G	0.876	0.878	1.0	-0.0087985943563496	0.026	0.7341	14004	16757	14424.77
1595898	chr12	rs75584653	110459485	C	T	0.907	0.906	0.886	0.0061013488579762	0.0318	0.8468	13014	15757	13429.79
1616200	chr12	rs7310558	110462875	C	T	0.879	0.88	1.01	-0.0075987978753305	0.0261	0.7693	14004	16757	14424.77
1599820	chr12	rs544184543	110463061	T	C	0.984	0.985	0.731	-0.0713026798988422	0.0937	0.4466	10081	13026	10613.94
1594102	chr12	rs188326865	110464126	C	G	0.985	0.985	0.988	-0.009696862978864	0.0705	0.8902	14004	16757	14424.77
1611469	chr12	rs192659203	110464127	C	A	0.983	0.985	0.739	-0.125404505412914	0.0857	0.1435	11780	14725	12312.94
1614651	chr12	rs12425599	110466938	C	G	0.986	0.985	0.653	0.024097313483794	0.0967	0.8035	10848	13814	11586.87
1613102	chr12	rs147740459	110468732	T	C	0.985	0.985	0.989	-0.0105959392134034	0.0705	0.8803	14004	16757	14424.77
1610054	chr12	rs118048073	110469294	T	C	0.898	0.899	1.0	-0.0189993500097828	0.0281	0.4995	14004	16757	14424.77
1604124	chr12	rs143449160	110469386	C	T	0.898	0.899	1.0	-0.0188974371044634	0.0281	0.5022	14004	16757	14424.77
1608766	chr12	rs117773557	110470081	T	C	0.952	0.947	0.828	-0.0138961051921114	0.0422	0.7414	14004	16757	14424.77
1596718	chr12	rs78140462	110470359	C	T	0.959	0.961	0.819	-0.0029042131473898	0.0469	0.9514	14004	16757	14424.77
1612541	chr12	rs78739280	110470695	T	C	0.986	0.985	0.654	0.0254045542217263	0.0969	0.7933	10848	13814	11586.87
1598968	chr12	rs74654926	110472709	C	T	0.898	0.899	1.0	-0.0188974371044634	0.0281	0.5003	14004	16757	14424.77
1613143	chr12	rs2287174	110474070	T	C	0.898	0.899	1.0	-0.0189993500097828	0.0281	0.4992	14004	16757	14424.77
1601553	chr12	rs56972807	110474345	A	G	0.879	0.88	1.01	-0.007095110875924	0.0261	0.7842	14004	16757	14424.77
1609596	chr12	rs79667456	110474753	C	A	0.963	0.964	0.822	0.0149969810059077	0.0494	0.7609	14004	16757	14424.77
1611844	chr12	rs35367681	110474860	C	T	0.897	0.898	0.989	-0.0196008476550609	0.0281	0.4854	14004	16757	14424.77
1611905	chr12	rs59547241	110474983	T	G	0.879	0.88	1.01	-0.0071958279818024	0.0261	0.7827	14004	16757	14424.77
1597550	chr12	rs2287175	110475537	C	T	0.898	0.899	1.0	-0.0191012733024012	0.0281	0.4973	14004	16757	14424.77
1597804	chr12	rs1044994	110476595	T	A	0.879	0.88	1.01	-0.0071958279818024	0.0261	0.7826	14004	16757	14424.77
1616038	chr12	rs12579584	110477983	A	G	0.879	0.88	1.01	-0.0071958279818024	0.0261	0.7835	14004	16757	14424.77
1599095	chr12	rs142915423	110480809	C	T	0.849	0.843	0.836	-0.0085968472255182	0.0256	0.7362	14004	16757	14424.77
1610907	chr12	rs11064829	110481056	A	G	0.879	0.88	1.01	-0.0071958279818024	0.0261	0.782	14004	16757	14424.77
1603076	chr12	rs1974706	110481546	A	G	0.879	0.88	1.01	-0.0071958279818024	0.0261	0.7816	14004	16757	14424.77
1596449	chr12	rs11064833	110481882	C	A	0.879	0.88	1.01	-0.0075987978753305	0.0261	0.7698	14004	16757	14424.77
1593419	chr12	rs60968289	110484037	C	T	0.981	0.981	1.0	0.0465018336514199	0.0622	0.4548	14004	16757	14424.77
1611392	chr12	rs12309446	110485864	A	G	0.876	0.878	1.0	-0.009797842480111	0.026	0.7078	14004	16757	14424.77
1607029	chr12	rs7137233	110486272	T	C	0.876	0.878	1.0	-0.0091012913892029	0.026	0.727	14004	16757	14424.77
1596201	chr12	rs117124366	110486478	T	A	0.981	0.984	0.633	-0.112396320094564	0.094	0.2321	9967	12430	10260.24
1609185	chr12	rs10849677	110486920	G	A	0.879	0.88	1.0	-0.0071958279818024	0.0262	0.7833	14004	16757	14424.77
1614768	chr12	rs10849678	110487073	C	G	0.898	0.899	0.999	-0.0183982139464423	0.0282	0.5134	14004	16757	14424.77
1600416	chr12	rs10849681	110488021	C	G	0.899	0.899	0.997	-0.0187038311937836	0.0283	0.5099	14004	16757	14424.77
1596069	chr12	rs11064860	110489208	C	T	0.896	0.898	0.99	-0.0182047046548463	0.0282	0.519	14004	16757	14424.77
1596289	chr12	rs9739637	110489913	T	G	0.88	0.881	0.997	-0.0060985584618694	0.0264	0.8156	14004	16757	14424.77
1603842	chr12	rs10849686	110490102	C	T	0.888	0.889	0.983	0.0048979852621919	0.0274	0.8596	14004	16757	14424.77
1613843	chr12	rs7136207	110491487	T	C	0.902	0.902	0.979	0.0085037404912207	0.0288	0.7692	14004	16757	14424.77
1615911	chr12	rs11064872	110492659	G	A	0.923	0.922	0.99	0.0030952049073025	0.032	0.9225	14004	16757	14424.77
1598264	chr12	rs10849689	110493222	A	G	0.901	0.9	0.987	0.0133998200630165	0.0285	0.6375	14004	16757	14424.77
1614473	chr12	rs138179263	110493351	G	A	0.983	0.984	0.63	-0.0469029460862576	0.1049	0.6544	8803	11781	9352.47
1614573	chr12	rs117519046	110494264	A	G	0.954	0.949	0.826	-0.008395140788382	0.0432	0.8466	14004	16757	14424.77
1595930	chr12	rs41436646	110495171	C	G	0.901	0.9	0.986	0.0147999386115992	0.0286	0.6054	14004	16757	14424.77
1613263	chr12	rs79078371	110495260	A	G	0.985	0.985	0.988	-0.0135007260538548	0.0706	0.8488	14004	16757	14424.77
1606694	chr12	rs10774513	110495648	A	C	0.234	0.224	0.911	0.0387975467079122	0.0211	0.06634	14004	16757	14424.77
1605775	chr12	rs7486176	110497378	C	T	0.904	0.903	0.994	0.0171029078996623	0.0288	0.5515	14004	16757	14424.77
1601459	chr12	rs9706258	110497518	C	A	0.904	0.903	0.995	0.0167981182758809	0.0288	0.5593	14004	16757	14424.77
1605079	chr12	rs74880204	110497822	T	G	0.924	0.923	0.994	0.0043007385516922	0.0319	0.8927	14004	16757	14424.77
1606974	chr12	rs77598642	110498019	G	A	0.985	0.985	0.985	0.0128964817350202	0.0723	0.8588	13414	16167	13834.77
1596310	chr12	rs11064885	110498432	C	A	0.904	0.903	0.996	0.0168964476597299	0.0288	0.5573	14004	16757	14424.77
1615195	chr12	rs77797277	110499187	C	T	0.985	0.986	0.761	-0.005304041591906	0.094	0.9548	10391	11411	10437.12
1599485	chr12	rs7963707	110499531	T	C	0.219	0.208	0.907	0.0485996698360624	0.0217	0.025	14004	16757	14424.77
1608336	chr12	rs77221803	110500451	G	A	0.987	0.987	0.763	0.0114047182634362	0.1078	0.916	9438	9245	9105.05
1597966	chr12	rs115199894	110501577	T	A	0.924	0.923	0.995	0.0029955089797983	0.0319	0.9248	14004	16757	14424.77
1610269	chr12	rs12581188	110501728	C	T	0.924	0.923	0.995	0.0027960873020011	0.0319	0.9292	14004	16757	14424.77
1608639	chr12	rs11064896	110502887	C	T	0.924	0.923	0.993	0.001099395443301	0.032	0.9717	14004	16757	14424.77
1599986	chr12	rs11829777	110503770	T	C	0.906	0.905	1.0	0.0153023200084426	0.0289	0.5968	14004	16757	14424.77
1614583	chr12	rs73404675	110504102	G	A	0.906	0.905	1.0	0.0153023200084426	0.0289	0.5961	14004	16757	14424.77
1606567	chr12	rs10849698	110504798	C	G	0.906	0.905	0.999	0.0158044491449436	0.029	0.586	14004	16757	14424.77
1610620	chr12	rs11064912	110505699	A	T	0.906	0.906	0.999	0.0154007965760229	0.029	0.5942	14004	16757	14424.77
1616002	chr12	rs149666077	110505933	C	T	0.984	0.985	0.98	-0.0054950702819798	0.0697	0.9375	14004	16757	14424.77
1608250	chr12	rs117444761	110506283	A	T	0.968	0.97	0.92	-0.159499961758475	0.0647	0.01376	9404	10467	9293.48
1598889	chr12	rs141768511	110508363	C	T	0.988	0.987	0.617	0.119497121327379	0.1182	0.3118	9801	10821	9847.12
1612782	chr12	rs116846110	110508876	G	A	0.985	0.985	0.985	-0.0122952780941516	0.0709	0.8617	14004	16757	14424.77
1598017	chr12	rs11064945	110512754	C	T	0.948	0.943	0.787	-0.0255024404124231	0.0417	0.5407	14004	16757	14424.77
1606241	chr12	rs142136118	110513214	C	T	0.984	0.985	0.977	-0.005696192544881	0.07	0.9356	14004	16757	14424.77
1604017	chr12	rs77045906	110513295	C	G	0.985	0.985	0.984	-0.0135007260538548	0.071	0.8492	14004	16757	14424.77
1600679	chr12	rs61940917	110513682	T	C	0.966	0.967	0.934	0.063997749947184	0.0503	0.2029	14004	16757	14424.77
1614613	chr12	rs12311147	110516593	A	G	0.966	0.967	0.94	0.0639039448366128	0.0503	0.2037	14004	16757	14424.77
1598068	chr12	rs2041911	110519660	G	C	0.966	0.967	0.944	0.0654037717003168	0.0505	0.1949	14004	16757	14424.77
1597487	chr12	rs768923	110522399	A	G	0.966	0.967	0.948	0.0663025892540632	0.0502	0.1866	14004	16757	14424.77
1603086	chr12	rs79937524	110528161	C	G	0.985	0.985	0.979	-0.026600681797179	0.0725	0.7131	13457	16217	13881.29
1606487	chr12	rs77876487	110528425	G	A	0.985	0.985	0.978	-0.0203966036652218	0.0715	0.7752	14004	16757	14424.77
1594794	chr12	rs7960516	110529238	T	A	0.978	0.979	0.983	0.0432989243951476	0.0595	0.4673	14004	16757	14424.77
1611060	chr12	rs78910086	110532334	T	G	0.985	0.985	0.977	-0.0295009039176847	0.0726	0.6846	13457	16217	13881.29
1615322	chr12	rs149922186	110534518	G	T	0.972	0.97	0.597	0.149497011145911	0.0656	0.02259	14004	16757	14424.77
1604583	chr12	rs78833043	110535788	C	T	0.931	0.938	0.88	-0.0755967721743758	0.0361	0.03611	14004	16757	14424.77
1609664	chr12	rs7315680	110537343	T	C	0.244	0.233	0.95	0.0425996136188173	0.0204	0.03679	14004	16757	14424.77
1611031	chr12	rs145900433	110540586	T	C	0.976	0.977	0.64	0.0234039777790161	0.0724	0.7468	13014	15757	13429.79
1600135	chr12	rs741375	110540599	T	C	0.951	0.952	0.596	0.0154007965760229	0.0504	0.7608	14004	16757	14424.77
1601170	chr12	rs77821148	110541425	C	T	0.984	0.985	0.965	-0.0170952954286372	0.071	0.8094	14004	16757	14424.77
1602977	chr12	rs141747038	110545539	A	C	0.864	0.864	0.76	0.0234039777790161	0.0283	0.408	14004	16757	14424.77
1614801	chr12	rs1547975	110547162	A	C	0.226	0.214	0.971	0.0479040574070545	0.0206	0.02017	14004	16757	14424.77
1606875	chr12	rs11832936	110549533	A	C	0.967	0.969	0.931	0.055500929860874	0.0513	0.2793	14004	16757	14424.77
1608789	chr12	rs58792942	110551145	C	T	0.968	0.969	0.933	0.0522982892110339	0.0514	0.309	14004	16757	14424.77
1595624	chr12	rs1426374	110552773	G	A	0.971	0.973	0.912	0.0323994240466592	0.0559	0.5615	14004	16757	14424.77
1605012	chr12	rs148116145	110554275	G	T	0.967	0.97	0.933	-0.145603973858792	0.0635	0.02178	9404	10467	9293.48
1597100	chr12	rs67917264	110554818	A	G	0.898	0.899	0.966	0.0223972974420383	0.0286	0.4334	14004	16757	14424.77
1610352	chr12	rs7306072	110556712	C	T	0.968	0.969	0.934	0.0528011569911275	0.0514	0.3041	14004	16757	14424.77
1601789	chr12	rs12311063	110557312	A	G	0.968	0.969	0.935	0.048904443353603	0.0514	0.3417	14004	16757	14424.77
1597892	chr12	rs76686967	110557548	G	A	0.985	0.986	0.98	-0.0278029446620889	0.0744	0.7086	12867	15627	13291.29
1600903	chr12	rs76836569	110558077	T	C	0.985	0.986	0.98	-0.0278954863187535	0.0744	0.7073	12867	15627	13291.29
1602613	chr12	rs181629169	110559569	T	C	0.905	0.904	0.877	0.0025966258472659	0.0316	0.9343	13014	15757	13429.79
1609058	chr12	rs77100509	110560318	C	T	0.931	0.93	0.989	0.0077995046323818	0.0334	0.8166	14004	16757	14424.77
1606388	chr12	rs186782015	110562209	C	T	0.985	0.986	0.979	-0.0289037168568363	0.0744	0.6979	12867	15627	13291.29
1611226	chr12	rs12306972	110563610	C	T	0.968	0.969	0.932	0.0439977464776452	0.0516	0.3942	14004	16757	14424.77
1607404	chr12	rs10774545	110564659	A	C	0.245	0.235	0.974	0.0368043345220483	0.0201	0.06744	14004	16757	14424.77
1600866	chr12	rs12316812	110569096	C	A	0.968	0.969	0.934	0.0483996117232768	0.0515	0.3474	14004	16757	14424.77
1598976	chr12	rs140949871	110570060	G	C	0.985	0.986	0.977	-0.0458031298018141	0.0734	0.5327	13457	16217	13881.29
1598787	chr12	rs11065127	110570985	C	T	0.347	0.336	0.971	0.0209979909956055	0.0182	0.2479	14004	16757	14424.77
1607030	chr12	rs75666959	110571374	A	G	0.54	0.538	0.746	-0.0009004052431641	0.0197	0.9618	14004	16757	14424.77
1609446	chr12	rs11065129	110571845	A	G	0.898	0.899	0.968	0.0213015034199157	0.0286	0.4578	14004	16757	14424.77
1611039	chr12	rs17789061	110572140	C	T	0.968	0.969	0.933	0.0511017760490843	0.0514	0.3202	14004	16757	14424.77
1598645	chr12	rs113712751	110572537	A	C	0.985	0.986	0.977	-0.046400022834317	0.0734	0.5269	13457	16217	13881.29
1605162	chr12	rs12300649	110573340	G	T	0.968	0.969	0.934	0.0465972853767823	0.0515	0.3659	14004	16757	14424.77
1611540	chr12	rs146951092	110576286	G	A	0.932	0.932	0.972	0.0061013488579762	0.0341	0.8584	14004	16757	14424.77
1604522	chr12	rs184537214	110577469	C	T	0.985	0.986	0.977	-0.0475948788076838	0.0734	0.5171	13457	16217	13881.29
1598967	chr12	rs12297035	110578192	C	T	0.968	0.969	0.934	0.0509022179271191	0.0514	0.3221	14004	16757	14424.77
1599082	chr12	rs147581725	110582168	C	T	0.949	0.951	0.795	-0.0152050125429676	0.0434	0.7261	14004	16757	14424.77
1609352	chr12	rs141965732	110582338	C	T	0.914	0.912	0.892	0.0012991557316201	0.0329	0.9693	13014	15757	13429.79
1613606	chr12	rs7309141	110587637	G	A	0.898	0.899	0.971	0.0203025023378308	0.0286	0.4785	14004	16757	14424.77
1596971	chr12	rs117220631	110587792	G	A	0.985	0.986	0.978	-0.048896169787829	0.0734	0.5057	13457	16217	13881.29
1603496	chr12	rs79392171	110590642	C	T	0.985	0.986	0.96	-0.0358033589652777	0.0722	0.6203	14004	16757	14424.77
1595769	chr12	rs116919854	110590935	A	T	0.988	0.988	0.606	0.129500780610372	0.1213	0.2857	9801	10821	9847.12
1605081	chr12	rs79938910	110594755	T	A	0.954	0.955	0.603	-0.0341050206499513	0.0516	0.509	14004	16757	14424.77
1606161	chr12	rs11065216	110595636	T	C	0.931	0.93	0.992	0.0071047017299317	0.0334	0.8306	14004	16757	14424.77
1608760	chr12	rs12313068	110597304	C	T	0.979	0.979	0.978	0.0381047060335456	0.0599	0.5254	14004	16757	14424.77
1605254	chr12	rs10492229	110602173	C	T	0.962	0.964	0.911	-0.0449973659307358	0.0527	0.3936	12273	13993	12420.77
1611160	chr12	rs7975364	110602275	A	T	0.898	0.899	0.971	0.0223972974420383	0.0286	0.4333	14004	16757	14424.77
1613010	chr12	rs58423087	110602600	G	A	0.929	0.936	0.904	-0.0674012815955113	0.035	0.05411	14004	16757	14424.77
1600226	chr12	rs3932915	110602811	G	A	0.93	0.93	0.991	0.0074025335167413	0.0334	0.8253	14004	16757	14424.77
1604984	chr12	rs11065273	110606959	C	G	0.337	0.326	0.967	0.0198026272961797	0.0184	0.2829	14004	16757	14424.77
1615963	chr12	rs11065287	110609714	C	T	0.348	0.337	0.987	0.0198026272961797	0.0181	0.2751	14004	16757	14424.77
1602265	chr12	rs186091224	110611151	G	A	0.905	0.904	0.876	0.0014988761237359	0.0317	0.9633	13014	15757	13429.79
1610981	chr12	rs186500614	110612077	C	T	0.868	0.865	0.769	-0.0158042315449673	0.0281	0.575	14004	16757	14424.77
1607734	chr12	rs148680397	110615143	A	C	0.985	0.986	0.968	-0.0540022233826842	0.0733	0.4617	13457	16217	13881.29
1602320	chr12	rs61940949	110615249	A	G	0.967	0.969	0.93	0.0546964969190277	0.0514	0.2867	14004	16757	14424.77
1612357	chr12	rs77398033	110615495	G	A	0.985	0.986	0.968	-0.0542978034078492	0.0733	0.4592	13457	16217	13881.29
1611234	chr12	rs117769729	110616992	A	G	0.985	0.986	0.964	-0.0555021391616052	0.0733	0.4493	13457	16217	13881.29
1600792	chr12	rs7300045	110620661	C	T	0.228	0.216	0.982	0.0456996792509903	0.0205	0.02599	14004	16757	14424.77
1605057	chr12	rs7952823	110625149	G	A	0.911	0.911	0.95	0.0315955615897506	0.0307	0.3038	14004	16757	14424.77
1606820	chr12	rs12296821	110629266	A	G	0.913	0.913	0.961	0.0344980404075674	0.0308	0.2625	14004	16757	14424.77
1597213	chr12	rs117624317	110631881	C	T	0.904	0.903	0.88	0.0007996801705642	0.0315	0.979	13014	15757	13429.79
1601258	chr12	rs4766491	110631942	C	T	0.987	0.986	0.838	0.078903597595466	0.0856	0.3563	12469	13806	12424.25
1611548	chr12	rs12230591	110634881	A	G	0.931	0.93	0.99	0.0087020272939009	0.0335	0.7956	14004	16757	14424.77
1606351	chr12	rs183094943	110658284	A	T	0.988	0.988	0.606	0.128903199040283	0.1213	0.2878	9801	10821	9847.12
1596735	chr12	rs2339404	110659314	G	A	0.347	0.337	0.978	0.0178006246255066	0.0182	0.328	14004	16757	14424.77
1605036	chr12	rs149014112	110661547	C	T	0.987	0.986	0.875	0.0320024161254944	0.0896	0.7211	10617	12846	11159.73
1612929	chr12	rs7304243	110662327	C	T	0.259	0.249	0.986	0.0349037160078804	0.0197	0.0757	14004	16757	14424.77
1593785	chr12	rs144677725	110662699	G	A	0.988	0.988	0.606	0.128498750096448	0.1213	0.2892	9801	10821	9847.12
1612418	chr12	rs78304912	110668284	A	G	0.984	0.985	0.948	-0.046201018900714	0.0741	0.5332	12867	15627	13291.29
1599455	chr12	rs186728711	110670879	A	T	0.976	0.978	0.907	-0.0644958553811008	0.0613	0.2925	13014	15757	13429.79
1602406	chr12	rs144825998	110675363	C	T	0.916	0.915	0.898	-0.0068030886197391	0.0332	0.8379	13014	15757	13429.79
1594078	chr12	rs79768321	110676035	A	G	0.954	0.956	0.599	-0.0388967656299467	0.0516	0.4514	14004	16757	14424.77
1606134	chr12	rs76409839	110676974	T	A	0.962	0.966	0.757	-0.066599309771242	0.0514	0.1949	14004	16757	14424.77
1596392	chr12	rs11065606	110676982	C	T	0.975	0.976	0.764	-0.0174005146801673	0.0647	0.7874	12523	15078	12859.9
1609080	chr12	rs3026418	110683227	T	C	0.831	0.828	0.812	-0.019294956182969	0.0248	0.4374	14004	16757	14424.77
1611945	chr12	rs3026424	110687971	C	T	0.984	0.984	0.948	-0.0467981495486393	0.0707	0.508	13457	16217	13881.29
1611246	chr12	rs147517686	110693253	C	T	0.981	0.98	0.497	0.0979974748812365	0.0877	0.2637	14004	16757	14424.77
1607418	chr12	rs117121174	110697330	G	A	0.917	0.915	0.898	-0.0067024110596754	0.0332	0.8399	13014	15757	13429.79
1613775	chr12	rs10774599	110697448	T	G	0.974	0.973	0.648	0.116003675756306	0.0789	0.1419	10028	10636	9682.43
1600304	chr12	rs144160672	110700723	A	G	0.974	0.976	0.769	-0.0257999754904126	0.0637	0.6856	12523	15078	12859.9
1605920	chr12	rs11065611	110704487	C	T	0.987	0.986	0.9	0.0416984103556758	0.0887	0.6382	10617	12846	11159.73
1594094	chr12	rs1986123	110705800	A	G	0.975	0.973	0.649	0.113703615012076	0.0792	0.151	10028	10636	9682.43
1595484	chr12	rs149994594	110707091	G	A	0.944	0.941	0.774	-0.0372969647443931	0.041	0.363	14004	16757	14424.77
1608120	chr12	rs77759104	110707761	T	C	0.984	0.985	0.93	-0.0648052233661156	0.0734	0.3767	13457	16217	13881.29
1615606	chr12	rs76959914	110707987	T	C	0.932	0.932	0.973	0.0077995046323818	0.034	0.8183	14004	16757	14424.77
1612780	chr12	rs189244610	110711037	G	A	0.976	0.978	0.908	-0.066503116358279	0.0612	0.2775	13014	15757	13429.79
1612652	chr12	rs558822961	110719321	G	C	0.979	0.979	0.648	0.0467022717525102	0.0763	0.5405	13014	15757	13429.79
1597907	chr12	rs186425832	110719741	C	A	0.964	0.965	0.824	-0.0021022080918702	0.0501	0.9672	14004	16757	14424.77
1601121	chr12	rs3026440	110721952	T	C	0.974	0.977	0.674	-0.0648052233661156	0.0649	0.3181	14004	16757	14424.77
1611331	chr12	rs4766428	110723245	C	T	0.136	0.147	0.722	-0.0414993071780289	0.0293	0.1565	14004	16757	14424.77
1604115	chr12	rs3026448	110726530	A	G	0.974	0.974	0.842	0.0105046326450854	0.0624	0.8669	11976	14538	12316.42
1608016	chr12	rs3026452	110727849	A	G	0.932	0.932	0.973	0.0082954970241069	0.034	0.8067	14004	16757	14424.77
1602100	chr12	rs141317973	110731745	G	A	0.987	0.986	0.807	0.0724043790054573	0.0877	0.4091	11661	15118	12590.35
1604182	chr12	rs12228378	110732781	C	T	0.931	0.93	0.985	0.0112959597418516	0.0336	0.7372	14004	16757	14424.77
1606203	chr12	rs117368690	110735132	T	C	0.96	0.96	0.76	0.0112959597418516	0.0489	0.8178	14004	16757	14424.77
1603131	chr12	rs77822113	110737375	C	G	0.94	0.941	0.804	-0.048203336386541	0.04	0.2278	14004	16757	14424.77
1602063	chr12	rs192810166	110737813	A	G	0.935	0.936	0.597	-0.0183982139464423	0.0441	0.6757	14004	16757	14424.77
1604682	chr12	rs138266326	110739833	C	G	0.985	0.984	0.42	0.166497006446983	0.1208	0.1681	11282	12500	11411.99
1600362	chr12	rs7965279	110743984	G	C	0.597	0.608	0.879	-0.0164038098256767	0.0185	0.3761	14004	16757	14424.77
1606639	chr12	rs117887629	110744701	G	A	0.96	0.955	0.807	-0.0145960053074092	0.0494	0.7678	12467	15217	12886.31
1594816	chr12	rs4630352	110747419	G	A	0.977	0.977	0.653	0.0984960087488089	0.0713	0.1671	13147	15808	13524.11
1604265	chr12	rs3026457	110753198	T	C	0.931	0.93	0.986	0.0128964817350202	0.0335	0.6998	14004	16757	14424.77
1597591	chr12	rs3026459	110754097	A	G	0.931	0.93	0.986	0.0126990249774084	0.0335	0.7037	14004	16757	14424.77
1606724	chr12	rs60730125	110754692	G	A	0.974	0.975	0.671	0.0324962313421326	0.0682	0.6336	13014	15757	13429.79
1608506	chr12	rs3026465	110757585	A	G	0.737	0.749	0.881	-0.0399994162638657	0.0206	0.05215	14004	16757	14424.77
1608359	chr12	rs139435961	110758950	T	C	0.984	0.985	0.886	-0.0601959637034527	0.0742	0.4175	13457	16217	13881.29
1602008	chr12	rs11065627	110763354	G	C	0.93	0.93	0.98	0.0148984646619666	0.0335	0.6563	14004	16757	14424.77
1607150	chr12	rs142230058	110763746	T	A	0.969	0.971	0.856	-0.146599263674424	0.0674	0.02959	9404	10467	9293.48
1602237	chr12	rs11065628	110766166	C	A	0.976	0.974	0.65	0.103097958003567	0.0796	0.1956	10028	10636	9682.43
1603108	chr12	rs117894071	110773444	A	C	0.982	0.984	0.589	-0.100196096479342	0.1052	0.3406	8803	11781	9352.47
1607209	chr12	rs147753396	110775621	G	A	0.982	0.982	0.654	0.0795964542711428	0.0813	0.3272	13014	15757	13429.79
1614678	chr12	rs35685291	110775774	A	C	0.931	0.93	0.981	0.0136957831289865	0.0336	0.6839	14004	16757	14424.77
1610589	chr12	rs117934771	110789311	G	A	0.975	0.978	0.667	-0.0851004766504662	0.066	0.1973	14004	16757	14424.77
1594918	chr12	rs11612572	110792131	T	C	0.986	0.984	0.703	0.126896933188351	0.0837	0.1293	14004	16757	14424.77
1615619	chr12	rs557318113	110793826	C	G	0.982	0.982	0.657	0.0787002685436651	0.0812	0.3327	13014	15757	13429.79
1602760	chr12	rs192578293	110798561	A	T	0.931	0.93	0.977	0.0143958802837323	0.0336	0.6683	14004	16757	14424.77
1607117	chr12	rs73206861	110798562	A	T	0.909	0.908	0.906	0.0389033551082361	0.0309	0.2078	14004	16757	14424.77
1594061	chr12	rs147768390	110799242	T	C	0.985	0.984	0.431	0.13839579222555	0.1186	0.2432	11282	12500	11411.99
1603838	chr12	rs12811603	110799944	A	G	0.339	0.328	0.909	0.0372957847436969	0.0188	0.04733	14004	16757	14424.77
1603630	chr12	rs189856160	110803934	A	C	0.985	0.984	0.431	0.138003876142829	0.1188	0.2453	11282	12500	11411.99
1595050	chr12	rs28675894	110804178	C	T	0.983	0.984	0.869	-0.0082035573506883	0.0726	0.9099	13414	16167	13834.77
1606200	chr12	rs139084282	110806874	G	A	0.987	0.987	0.608	0.0006997551142732	0.1052	0.9944	11976	14538	12316.42
1597506	chr12	rs143868643	110807122	A	G	0.984	0.984	0.868	-0.0078003437327339	0.074	0.9163	13414	16167	13834.77
1598411	chr12	rs59686008	110810137	G	A	0.959	0.958	0.691	0.0689008672546918	0.0508	0.1752	14004	16757	14424.77
1615555	chr12	rs28609096	110815922	A	G	0.911	0.91	0.919	0.0353961009469877	0.031	0.2535	14004	16757	14424.77
1609959	chr12	rs139552832	110818195	T	C	0.978	0.978	0.798	0.0134984841513417	0.0696	0.8457	11976	14538	12316.42
1607417	chr12	rs150013087	110818214	T	C	0.93	0.93	0.978	0.0147999386115992	0.0335	0.6579	14004	16757	14424.77
1597887	chr12	rs28637922	110819139	G	T	0.978	0.976	0.643	0.0969996609179504	0.0778	0.2124	11656	12502	11420.78
1594631	chr12	rs28816104	110821939	G	A	0.45	0.438	0.911	0.027196791588428	0.0179	0.1281	14004	16757	14424.77
1599694	chr12	rs149218420	110822442	T	C	0.984	0.985	0.682	-0.0839034842227057	0.0877	0.3387	12327	15265	12856.42
1605464	chr12	rs28482181	110823724	T	C	0.931	0.931	0.966	0.0125015292229252	0.034	0.7126	14004	16757	14424.77
1600676	chr12	rs117200300	110825883	C	T	0.958	0.958	0.605	0.0077995046323818	0.053	0.8833	14004	16757	14424.77
1605939	chr12	rs28505800	110825979	C	A	0.931	0.931	0.965	0.0124027667170427	0.034	0.7148	14004	16757	14424.77
1612793	chr12	rs28555214	110829036	A	C	0.36	0.347	0.922	0.0418998134646779	0.0184	0.02278	14004	16757	14424.77
1593553	chr12	rs148833222	110831541	G	A	0.987	0.987	0.765	0.004001981379298	0.1074	0.9703	9438	9245	9105.05
1599778	chr12	rs34840178	110832027	A	G	0.911	0.91	0.92	0.0358978909969844	0.0309	0.2459	14004	16757	14424.77
1613303	chr12	rs188419180	110832527	T	C	0.984	0.986	0.595	-0.131100064984148	0.1075	0.2227	9490	12273	9925.85
1599276	chr12	rs148885004	110836335	T	C	0.985	0.987	0.756	-0.0820021260805914	0.1072	0.4446	8173	8955	8108.77
1593204	chr12	rs138172421	110837715	A	G	0.93	0.93	0.978	0.0159028762794155	0.0335	0.6351	14004	16757	14424.77
1614474	chr12	rs75347070	110841379	G	A	0.879	0.888	0.925	-0.0652961413926661	0.0272	0.01633	14004	16757	14424.77
1596453	chr12	rs28813775	110843461	A	G	0.343	0.331	0.92	0.0389033551082361	0.0186	0.03658	14004	16757	14424.77
1601746	chr12	rs28764794	110843797	T	G	0.911	0.91	0.924	0.0372957847436969	0.0309	0.2274	14004	16757	14424.77
1609601	chr12	rs28811332	110844189	C	T	0.343	0.331	0.921	0.0389033551082361	0.0186	0.03669	14004	16757	14424.77
1593403	chr12	rs188846551	110852028	C	G	0.979	0.979	0.56	-0.019294956182969	0.0793	0.8073	13457	16217	13881.29
1612308	chr12	rs146284145	110853675	C	T	0.982	0.981	0.661	0.0531046528867784	0.0763	0.4865	14004	16757	14424.77
1604829	chr12	rs151077602	110856124	C	T	0.982	0.98	0.668	0.0605022613895267	0.0753	0.4214	14004	16757	14424.77
1616246	chr12	rs7976889	110857694	A	G	0.911	0.91	0.933	0.039701366851552	0.0308	0.1977	14004	16757	14424.77
1607106	chr12	rs143044003	110858303	G	A	0.977	0.977	0.564	0.0088011559530687	0.074	0.9053	14004	16757	14424.77
1612167	chr12	rs116275536	110859697	C	A	0.93	0.929	0.982	0.0179970767016546	0.0334	0.5905	14004	16757	14424.77
1603256	chr12	rs75170261	110863885	A	G	0.942	0.942	0.582	0.001998002662673	0.0467	0.9662	14004	16757	14424.77
1606660	chr12	rs79284414	110870156	T	C	0.983	0.984	0.55	0.0	0.0961	0.9997	11758	14518	12182.29
1611310	chr12	rs201852485	110871075	A	C	0.975	0.975	0.724	0.024702368640342	0.0656	0.707	13014	15757	13429.79
1603598	chr12	rs200381460	110876296	T	C	0.982	0.982	0.448	0.0239996896478807	0.0954	0.8013	13457	16217	13881.29
1612413	chr12	rs34903295	110876458	T	A	0.979	0.979	0.553	0.0999991692904564	0.0925	0.2797	9220	11948	9848.53
1595759	chr12	rs12822385	110879226	A	G	0.362	0.35	0.936	0.0402970567645369	0.0183	0.02742	14004	16757	14424.77
1599724	chr12	rs12227893	110880135	G	A	0.93	0.929	0.984	0.0187039847937718	0.0333	0.5747	14004	16757	14424.77
1615268	chr12	rs73417389	110883813	C	T	0.983	0.983	0.863	-0.0123965203365513	0.0723	0.8639	13414	16167	13834.77
1601922	chr12	rs139446226	110885069	A	T	0.985	0.986	0.567	-0.10450532588131	0.0978	0.2851	12867	15627	13291.29
1597482	chr12	rs78341143	110887369	A	G	0.984	0.985	0.852	-0.034198147379977	0.0756	0.6508	13414	16167	13834.77
1601733	chr12	rs3759384	110888857	C	T	0.912	0.911	0.939	0.0395956428583544	0.0308	0.1981	14004	16757	14424.77
1611222	chr12	rs73191804	110892144	T	C	0.947	0.937	0.26	0.0833020057708029	0.0648	0.1986	14004	16757	14424.77
1602330	chr12	rs11065647	110894557	G	A	0.0882	0.0893	0.942	-0.0398016818829366	0.0307	0.1959	14004	16757	14424.77
1593300	chr12	rs118078809	110895603	C	A	0.973	0.973	0.739	0.0312951579807101	0.0626	0.6176	13014	15757	13429.79
1600784	chr12	rs10849896	110897202	T	C	0.923	0.922	0.974	0.0343048036919902	0.032	0.2835	14004	16757	14424.77
1596607	chr12	rs79666908	110899587	C	T	0.93	0.929	0.985	0.0195967237465575	0.0333	0.5554	14004	16757	14424.77
1606784	chr12	rs12579800	110902563	G	A	0.923	0.922	0.976	0.0339955472579582	0.0319	0.2866	14004	16757	14424.77
1606278	chr12	rs80133799	110905434	G	C	0.878	0.878	0.793	-0.0263029084210524	0.0287	0.3601	14004	16757	14424.77
1613733	chr12	rs76781855	110906208	G	C	0.972	0.975	0.658	-0.111904100509949	0.0631	0.0762	14004	16757	14424.77
1599103	chr12	rs1968048	110907573	C	G	0.088	0.0889	0.948	-0.0386992491392765	0.0307	0.2076	14004	16757	14424.77
1607744	chr12	rs12369492	110908254	A	C	0.683	0.695	0.924	-0.0447986409079867	0.019	0.01842	14004	16757	14424.77
1602391	chr12	rs75673775	110908623	T	C	0.972	0.975	0.659	-0.108599087508344	0.0631	0.08537	14004	16757	14424.77
1599692	chr12	rs188113631	110916637	C	A	0.987	0.987	0.584	-0.067305011010914	0.1339	0.6153	7499	9798	7779.1
1607688	chr12	rs199954425	110916984	T	A	0.984	0.985	0.471	-0.16440305629161	0.1052	0.1183	13014	15757	13429.79
1593528	chr12	rs144979606	110921460	C	G	0.956	0.955	0.709	0.0522982892110339	0.0488	0.284	14004	16757	14424.77
1605937	chr12	rs7956133	110922929	G	T	0.93	0.929	0.993	0.0197045832743354	0.0331	0.5519	14004	16757	14424.77
1595030	chr12	rs4766492	110929261	C	T	0.0876	0.0885	0.961	-0.0396039865931634	0.0306	0.1947	14004	16757	14424.77
1596652	chr12	rs139208550	110930494	G	A	0.963	0.967	0.813	-0.134903762464802	0.0685	0.049	7509	9457	7982.44
1600949	chr12	rs192507731	110934729	T	G	0.983	0.986	0.774	-0.155601732094573	0.0799	0.05146	13014	15757	13429.79
1596107	chr12	rs184629901	110935268	T	C	0.924	0.923	0.99	0.0307037775750057	0.0319	0.3364	14004	16757	14424.77
1612655	chr12	rs61942603	110944299	G	C	0.683	0.694	0.935	-0.0437011352710986	0.0189	0.02098	14004	16757	14424.77
1615886	chr12	rs142402461	110945566	C	T	0.93	0.929	0.994	0.0212036062510236	0.0331	0.5214	14004	16757	14424.77
1616267	chr12	rs150174222	110947256	T	G	0.985	0.987	0.745	-0.162295425064987	0.1043	0.1199	9030	9904	9009.43
1600067	chr12	rs4766497	110950376	T	C	0.0874	0.0882	0.967	-0.0406970023321042	0.0305	0.1813	14004	16757	14424.77
1610438	chr12	rs11065657	110952507	C	G	0.914	0.912	0.757	-0.0127003085782322	0.0344	0.7116	14004	16757	14424.77
1600165	chr12	rs144396754	110953874	A	G	0.981	0.983	0.735	-0.0892028674607707	0.0987	0.3659	7962	10481	8305.7
1607587	chr12	rs12226942	110955902	A	G	0.931	0.93	0.98	0.0158044491449436	0.0336	0.6384	14004	16757	14424.77
1612752	chr12	rs34513555	110960196	G	A	0.929	0.929	0.997	0.0209000641077417	0.033	0.5256	14004	16757	14424.77
1608224	chr12	rs78642665	110964763	C	G	0.985	0.985	0.765	-0.0003000450090019	0.0985	0.9978	9438	9245	9105.05
1596671	chr12	rs140572760	110965078	T	C	0.982	0.98	0.602	0.160501896654029	0.0803	0.04576	14004	16757	14424.77
1608265	chr12	rs3825391	110973846	A	C	0.451	0.44	0.979	0.0213015034199157	0.0173	0.2174	14004	16757	14424.77
1605486	chr12	rs10849900	110974890	T	C	0.636	0.647	0.991	-0.036798848237098	0.0178	0.03861	14004	16757	14424.77
1600509	chr12	rs3825390	110976409	A	C	0.925	0.925	0.976	0.0259990758686168	0.0324	0.4229	14004	16757	14424.77
1597678	chr12	rs12311093	110978032	C	T	0.924	0.923	0.994	0.0320024161254944	0.0318	0.3142	14004	16757	14424.77
1614216	chr12	rs144571957	110979424	G	A	0.986	0.985	0.64	0.0690968660793263	0.0927	0.4561	12895	15648	13315.77
1593436	chr12	rs16940894	110980915	G	A	0.947	0.947	0.84	0.0050969882578437	0.0409	0.9015	14004	16757	14424.77
1603020	chr12	rs141034698	110981666	G	A	0.954	0.956	0.894	-0.0646985339389367	0.0431	0.1339	14004	16757	14424.77
1595542	chr12	rs73191843	110991101	C	T	0.453	0.441	0.98	0.0227981362759783	0.0173	0.1882	14004	16757	14424.77
1607678	chr12	rs4766500	110993791	G	A	0.0867	0.0869	0.977	-0.0385953087593848	0.0306	0.2064	14004	16757	14424.77
1616247	chr12	rs150406857	110994021	T	C	0.988	0.987	0.442	0.151802210043872	0.1358	0.2635	10020	10904	10004.4
1607232	chr12	rs11065665	110996040	T	C	0.955	0.95	0.859	-0.0082035573506883	0.0432	0.8484	14004	16757	14424.77
1594243	chr12	rs185553826	110997356	C	A	0.958	0.958	0.699	0.0355022698424966	0.0504	0.4816	14004	16757	14424.77
1601797	chr12	rs76147916	110997860	T	C	0.966	0.966	0.847	0.004201162744548	0.0506	0.9344	14004	16757	14424.77
1607777	chr12	rs11065667	111000057	A	T	0.93	0.929	0.992	0.0209000641077417	0.0331	0.5287	14004	16757	14424.77
1611954	chr12	rs7957299	111002311	A	G	0.451	0.439	0.988	0.0223972974420383	0.0173	0.1935	14004	16757	14424.77
1610506	chr12	rs11065668	111002958	C	A	0.93	0.929	0.994	0.0209000641077417	0.0331	0.5274	14004	16757	14424.77
1610156	chr12	rs75654152	111003148	G	A	0.844	0.842	0.703	-0.0001000050003333	0.0276	0.9986	14004	16757	14424.77
1609408	chr12	rs78387306	111004409	T	C	0.945	0.945	0.615	0.0361969153118182	0.0464	0.4354	14004	16757	14424.77
1604889	chr12	rs34191496	111005611	C	A	0.684	0.695	0.941	-0.0413012760239546	0.0189	0.02903	14004	16757	14424.77
1603939	chr12	rs16940902	111016630	T	G	0.451	0.439	0.984	0.0234039777790161	0.0173	0.1756	14004	16757	14424.77
1596935	chr12	rs11065670	111017091	C	T	0.927	0.926	0.964	0.0254045542217263	0.033	0.4411	14004	16757	14424.77
1599772	chr12	rs11065671	111020325	G	A	0.955	0.95	0.872	-0.0060985584618694	0.0436	0.8881	13457	16217	13881.29
1616020	chr12	rs12231707	111022160	G	A	0.451	0.44	0.981	0.0236969951765786	0.0173	0.1709	14004	16757	14424.77
1596022	chr12	rs80233367	111023751	A	C	0.984	0.985	0.876	-0.035596090043474	0.076	0.6397	12867	15627	13291.29
1607601	chr12	rs117097734	111024362	G	A	0.984	0.985	0.876	-0.035596090043474	0.076	0.639	12867	15627	13291.29
1597320	chr12	rs1265744	111026784	C	T	0.0868	0.0869	0.967	-0.0369959896867261	0.0307	0.2278	14004	16757	14424.77
1612567	chr12	rs142394783	111027098	G	A	0.93	0.929	0.989	0.0205964297986501	0.0332	0.5342	14004	16757	14424.77
1612622	chr12	rs139066244	111030120	C	T	0.976	0.977	0.734	0.004101577021075	0.0686	0.9521	12424	15167	12839.79
1604193	chr12	rs145155026	111034730	C	T	0.93	0.929	0.985	0.0208021276292633	0.0333	0.5311	14004	16757	14424.77
1607191	chr12	rs138978850	111034893	A	G	0.984	0.984	0.463	0.100397218852882	0.0981	0.306	13457	16217	13881.29
1598600	chr12	rs78281055	111042035	C	T	0.954	0.953	0.71	0.0648041108654969	0.0476	0.1735	14004	16757	14424.77
1610971	chr12	rs149000379	111042723	T	A	0.985	0.986	0.601	-0.0894981026943194	0.1085	0.4095	9490	12273	9925.85
1597277	chr12	rs4259883	111045382	A	G	0.929	0.928	0.979	0.0187039847937718	0.0332	0.5731	14004	16757	14424.77
1610190	chr12	rs74409387	111045688	A	C	0.984	0.984	0.743	-0.0162005226717083	0.096	0.8657	9438	9245	9105.05
1608840	chr12	rs684596	111052465	T	A	0.636	0.648	0.968	-0.0377953294954024	0.018	0.03607	14004	16757	14424.77
1599154	chr12	rs148279441	111053015	G	T	0.976	0.978	0.932	-0.0706048843675517	0.0608	0.245	13014	15757	13429.79
1596093	chr12	rs111310140	111053316	C	T	0.983	0.984	0.883	-0.0144032303107437	0.0737	0.8446	12867	15627	13291.29
1611230	chr12	rs11065681	111059946	A	T	0.977	0.978	0.552	-0.0773995372615036	0.0788	0.3263	14004	16757	14424.77
1613802	chr12	rs140144956	111061189	G	A	0.981	0.979	0.62	0.152995727412126	0.0782	0.05045	14004	16757	14424.77
1615838	chr12	rs11065682	111062540	G	A	0.456	0.444	0.957	0.0243998868235351	0.0175	0.1632	14004	16757	14424.77
1598050	chr12	rs1502337	111062852	C	T	0.913	0.913	0.963	0.0330962274891896	0.0307	0.2816	14004	16757	14424.77
1603394	chr12	rs61942628	111064605	C	T	0.986	0.986	0.374	0.0835044013997482	0.1542	0.588	8519	8954	8102.09
1614280	chr12	rs117710997	111064889	T	G	0.986	0.984	0.666	0.103900450280944	0.0896	0.2465	12895	15648	13315.77
1598792	chr12	rs73419332	111065169	C	T	0.983	0.984	0.883	-0.0145046862028817	0.0738	0.8443	12867	15627	13291.29
1615312	chr12	rs11065683	111070549	C	T	0.93	0.929	0.978	0.0178006246255066	0.0334	0.5932	14004	16757	14424.77
1601499	chr12	rs530033762	111073391	A	G	0.983	0.984	0.607	-0.0079011318962572	0.0926	0.9321	12047	13060	12089.59
1600690	chr12	rs142163848	111075237	C	T	0.97	0.973	0.785	-0.143997399272744	0.066	0.02917	10405	12689	10677.58
1595886	chr12	rs11065687	111075823	C	T	0.453	0.441	0.957	0.0251022847608284	0.0175	0.1524	14004	16757	14424.77
1605273	chr12	rs7953794	111081197	A	G	0.979	0.98	0.534	0.113498313776424	0.0937	0.2257	9220	11948	9848.53
1609457	chr12	rs118096349	111082836	G	T	0.984	0.985	0.877	-0.0363009797263316	0.0762	0.6338	12867	15627	13291.29
1611126	chr12	rs10849902	111084684	G	A	0.969	0.973	0.819	-0.003797200248385	0.0629	0.9523	9665	12243	10013.45
1608508	chr12	rs142817266	111085330	T	C	0.983	0.984	0.685	-0.0906032746829194	0.0896	0.3117	11315	14058	11730.79
1609514	chr12	rs80062825	111085368	C	T	0.984	0.985	0.876	-0.0343016316970211	0.0762	0.6524	12867	15627	13291.29
1609979	chr12	rs146067824	111090991	G	A	0.97	0.973	0.786	-0.146101494941386	0.0661	0.02714	10405	12689	10677.58
1613273	chr12	rs140027261	111096021	T	A	0.984	0.984	0.781	-0.0551005327305046	0.0944	0.5592	9599	9299	9214.84
1604602	chr12	rs79433027	111102881	C	A	0.98	0.977	0.604	0.19499918828173	0.0758	0.01009	14004	16757	14424.77
1613101	chr12	rs117988169	111110027	G	T	0.956	0.95	0.898	0.0159028762794155	0.045	0.7245	12467	15217	12886.31
1604152	chr12	rs10849903	111112319	T	C	0.931	0.93	0.963	0.0368043345220483	0.0338	0.2773	14004	16757	14424.77
1605444	chr12	rs871921	111115113	G	C	0.931	0.93	0.963	0.0363994293800054	0.0338	0.2808	14004	16757	14424.77
1594811	chr12	rs2339524	111116655	T	C	0.919	0.919	0.94	0.0441030061101949	0.0321	0.1702	14004	16757	14424.77
1602686	chr12	rs55945007	111117018	G	A	0.979	0.98	0.878	-0.000200020002667	0.0645	0.9981	14004	16757	14424.77
1613613	chr12	rs142864122	111120092	C	A	0.984	0.982	0.621	0.201903571521677	0.0863	0.01928	13457	16217	13881.29
1594893	chr12	rs77048156	111122466	C	T	0.938	0.937	0.953	0.0282958691548473	0.0357	0.4285	14004	16757	14424.77
1610755	chr12	rs186291856	111124864	A	G	0.98	0.983	0.729	-0.0888967896271612	0.098	0.3643	7962	10481	8305.7
1614811	chr12	rs11065694	111125551	G	T	0.937	0.936	0.966	0.0281014301108748	0.0353	0.4259	14004	16757	14424.77
1607091	chr12	rs28720928	111126609	C	T	0.949	0.949	0.646	0.0708963919750802	0.0464	0.1266	14004	16757	14424.77
1595156	chr12	rs11829358	111126636	A	G	0.949	0.949	0.645	0.0709988581496884	0.0463	0.1252	14004	16757	14424.77
1598347	chr12	rs141236766	111128119	C	T	0.983	0.985	0.653	-0.098704935472477	0.0971	0.3095	10292	11500	10417.01
1608401	chr12	rs12580187	111137548	A	T	0.86	0.87	0.906	-0.0691035919019447	0.0259	0.007509	14004	16757	14424.77
1616140	chr12	rs16940954	111139070	A	G	0.938	0.937	0.967	0.0259016375226531	0.0354	0.4642	14004	16757	14424.77
1611584	chr12	rs58663967	111148570	C	T	0.962	0.96	0.721	0.122898816595031	0.0511	0.01623	14004	16757	14424.77
1605422	chr12	rs75615368	111149250	A	G	0.938	0.937	0.971	0.0274984287018097	0.0353	0.4368	14004	16757	14424.77
1599290	chr12	rs117602152	111152977	C	T	0.982	0.981	0.717	0.075997614226465	0.0891	0.3935	10391	11411	10437.12
1610534	chr12	rs11065704	111154129	T	C	0.957	0.951	0.91	0.0160997014894237	0.0451	0.7218	12467	15217	12886.31
1605704	chr12	rs79245315	111154902	T	C	0.983	0.984	0.739	-0.0229002198863326	0.096	0.8113	9438	9245	9105.05
1609157	chr12	rs118122911	111155321	C	G	0.938	0.937	0.973	0.0282958691548473	0.0353	0.4236	14004	16757	14424.77
1612419	chr12	rs10774603	111155947	C	T	0.921	0.92	0.949	0.0481042146741464	0.0323	0.136	14004	16757	14424.77
1603537	chr12	rs79986271	111156829	A	C	0.938	0.937	0.972	0.0281986543586787	0.0354	0.4262	14004	16757	14424.77
1609858	chr12	rs1973505	111160003	G	A	0.933	0.932	0.972	0.0363994293800054	0.0341	0.2857	14004	16757	14424.77
1608235	chr12	rs186244189	111163505	T	C	0.98	0.982	0.727	-0.0862989035863658	0.0976	0.3764	7962	10481	8305.7
1593296	chr12	rs7136166	111163712	T	C	0.33	0.32	0.948	0.0409979790340721	0.0186	0.02763	14004	16757	14424.77
1606215	chr12	rs7960552	111164237	T	C	0.921	0.92	0.952	0.0487044462100383	0.0322	0.1306	14004	16757	14424.77
1604828	chr12	rs11833225	111164790	G	T	0.922	0.92	0.951	0.0483996117232768	0.0322	0.1332	14004	16757	14424.77
1606016	chr12	rs55661717	111164920	A	G	0.374	0.363	0.965	0.0379025370484673	0.0179	0.03432	14004	16757	14424.77
1599422	chr12	rs7132651	111165927	A	G	0.376	0.365	0.959	0.0389033551082361	0.0179	0.03021	14004	16757	14424.77
1603170	chr12	rs117657325	111166809	G	C	0.975	0.976	0.755	0.0495041949030891	0.0645	0.4436	13014	15757	13429.79
1595908	chr12	rs75838694	111168170	C	A	0.938	0.937	0.968	0.0270021387025708	0.0356	0.4471	14004	16757	14424.77
1607903	chr12	rs10774604	111168743	C	T	0.33	0.32	0.955	0.0404027066313724	0.0185	0.02938	14004	16757	14424.77
1597578	chr12	rs7967363	111171342	T	G	0.939	0.938	0.963	0.0266029817945341	0.0357	0.4556	14004	16757	14424.77
1593642	chr12	rs12305489	111172256	A	C	0.922	0.92	0.937	0.0491044005063081	0.0325	0.1309	14004	16757	14424.77
1614598	chr12	rs80234710	111173050	A	G	0.969	0.969	0.771	0.0006997551142732	0.056	0.99	14004	16757	14424.77
1603500	chr12	rs472007	111173522	A	G	0.922	0.92	0.933	0.0493043176841434	0.0325	0.1295	14004	16757	14424.77
1603028	chr12	rs79599420	111176536	C	G	0.983	0.984	0.736	-0.0398016818829366	0.0957	0.6777	9438	9245	9105.05
1612993	chr12	rs78987759	111180230	G	A	0.984	0.985	0.633	-0.0353992243518656	0.0957	0.7117	10768	13518	11187.31
1595268	chr12	rs76558896	111183492	C	T	0.933	0.928	0.785	-0.0149004625639624	0.0377	0.6939	14004	16757	14424.77
1610938	chr12	rs61942639	111184850	T	C	0.921	0.92	0.897	0.0528960093534967	0.033	0.1094	14004	16757	14424.77
1612076	chr12	rs11065711	111188067	C	T	0.347	0.337	0.978	0.0368043345220483	0.0181	0.04162	14004	16757	14424.77
1601630	chr12	rs10161511	111189543	T	G	0.359	0.348	0.961	0.0399031725325864	0.0181	0.02731	14004	16757	14424.77
1601373	chr12	rs138402390	111193500	T	C	0.982	0.984	0.761	-0.0723986646217843	0.0847	0.3926	10643	11571	10645.46
1607226	chr12	rs12582139	111193858	A	T	0.94	0.939	0.917	0.0280041964095973	0.0369	0.4473	14004	16757	14424.77
1604187	chr12	rs12231451	111198309	C	T	0.437	0.428	0.957	0.0210959082947329	0.0175	0.2288	14004	16757	14424.77
1596832	chr12	rs11611780	111199274	G	C	0.98	0.98	0.495	0.184702054493013	0.1003	0.06557	9838	11876	9996.2
1594722	chr12	rs147979701	111199482	G	A	0.954	0.949	0.777	-0.0021022080918702	0.0448	0.9622	14004	16757	14424.77
1602682	chr12	rs114368233	111199943	C	T	0.94	0.939	0.908	0.0266029817945341	0.0371	0.4738	14004	16757	14424.77
1594133	chr12	rs9668929	111200637	G	A	0.342	0.333	0.995	0.0363994293800054	0.018	0.04253	14004	16757	14424.77
1599065	chr12	rs11065716	111207445	G	T	0.979	0.978	0.85	0.0693954571051522	0.0661	0.2934	14004	16757	14424.77
1601679	chr12	rs16940992	111207515	A	G	0.943	0.942	0.901	0.0376040223973664	0.0382	0.3248	14004	16757	14424.77
1609499	chr12	rs11065719	111212762	T	A	0.93	0.929	0.851	0.0594003432814475	0.036	0.09855	14004	16757	14424.77
1612615	chr12	rs73194057	111216913	T	C	0.944	0.943	0.884	0.0435000054458512	0.0388	0.2631	14004	16757	14424.77
1596296	chr12	rs850518	111219440	A	C	0.565	0.574	0.952	-0.0207028323592018	0.0176	0.2401	14004	16757	14424.77
1609676	chr12	rs75991894	111220925	T	A	0.977	0.979	0.658	-0.066695512438268	0.0765	0.3835	11758	14518	12182.29
1608017	chr12	rs79686706	111222018	C	T	0.985	0.985	0.887	-0.0168003386783461	0.0784	0.83	12867	15627	13291.29
1593433	chr12	rs146910176	111222655	C	T	0.975	0.976	0.75	0.0676960309526514	0.0729	0.3537	9708	12293	10059.98
1597226	chr12	rs114787273	111225576	G	A	0.95	0.949	0.868	0.0320024161254944	0.0412	0.4375	14004	16757	14424.77
1603330	chr12	rs138613343	111227663	C	T	0.983	0.985	0.657	-0.0643998640842381	0.0916	0.4824	10768	13518	11187.31
1610842	chr12	rs10774605	111228599	A	G	0.679	0.688	0.965	-0.0437011352710986	0.0186	0.0189	14004	16757	14424.77
1609488	chr12	rs850517	111229645	C	T	0.615	0.625	0.978	-0.0272992569378225	0.0177	0.1237	14004	16757	14424.77
1593922	chr12	rs850515	111231474	A	G	0.621	0.63	0.991	-0.0285023604727122	0.0177	0.1069	14004	16757	14424.77
1607369	chr12	rs850514	111232562	A	T	0.62	0.629	0.988	-0.027998320426861	0.0177	0.1133	14004	16757	14424.77
1608490	chr12	rs2028006	111232760	G	T	0.985	0.985	0.89	0.0007996801705642	0.0777	0.9914	12867	15627	13291.29
1608470	chr12	rs12825235	111234298	G	A	0.636	0.646	0.987	-0.0385017716536664	0.0178	0.03063	14004	16757	14424.77
1600963	chr12	rs2879525	111235721	G	A	0.679	0.688	0.97	-0.0440981887217984	0.0186	0.01766	14004	16757	14424.77
1604000	chr12	rs2520218	111239356	C	T	0.626	0.636	0.995	-0.0332982854015147	0.0177	0.06	14004	16757	14424.77
1602846	chr12	rs2520217	111239359	A	G	0.621	0.631	0.994	-0.0309954337025195	0.0177	0.07958	14004	16757	14424.77
1614043	chr12	rs850511	111239821	T	C	0.621	0.631	0.995	-0.0309954337025195	0.0177	0.07934	14004	16757	14424.77
1614485	chr12	rs850510	111240545	T	G	0.621	0.631	0.994	-0.0313049258284153	0.0177	0.07693	14004	16757	14424.77
1598512	chr12	rs850509	111242361	C	T	0.626	0.636	0.995	-0.033701571673015	0.0177	0.05678	14004	16757	14424.77
1611978	chr12	rs6489925	111244338	T	C	0.622	0.632	0.987	-0.0315009870620622	0.0177	0.07628	14004	16757	14424.77
1595231	chr12	rs7960693	111245280	A	T	0.627	0.637	0.985	-0.0332982854015147	0.0178	0.06069	14004	16757	14424.77
1600854	chr12	rs10083024	111246092	T	C	0.622	0.631	0.981	-0.0310985871020312	0.0178	0.08071	14004	16757	14424.77
1594401	chr12	rs7958142	111246453	T	C	0.622	0.632	0.981	-0.0312017511432645	0.0178	0.07924	14004	16757	14424.77
1615463	chr12	rs7974845	111246640	G	A	0.622	0.632	0.98	-0.0312017511432645	0.0178	0.07941	14004	16757	14424.77
1597738	chr12	rs11065724	111248624	C	T	0.655	0.665	0.966	-0.0418954871740363	0.0182	0.02144	14004	16757	14424.77
1602009	chr12	rs7966263	111248643	T	C	0.622	0.632	0.974	-0.0316970867432546	0.0179	0.07547	14004	16757	14424.77
1597298	chr12	rs6489954	111248777	T	C	0.622	0.632	0.974	-0.0315009870620622	0.0179	0.07777	14004	16757	14424.77
1606123	chr12	rs7136934	111248903	C	T	0.627	0.637	0.976	-0.0335050785573982	0.0179	0.06094	14004	16757	14424.77
1602411	chr12	rs78852868	111249799	C	T	0.985	0.986	0.602	-0.073904915847972	0.0898	0.4106	14004	16757	14424.77
1600855	chr12	rs60083502	111250731	A	T	0.986	0.986	0.247	-0.0125990355765152	0.1473	0.9317	13317	16265	13851.39
1593340	chr12	rs2239191	111252651	T	C	0.676	0.681	0.957	-0.0021022080918702	0.0185	0.9113	14004	16757	14424.77
1609883	chr12	rs960669	111253884	A	G	0.754	0.757	0.965	-0.0111013930711739	0.0201	0.5805	14004	16757	14424.77
1611942	chr12	rs2078434	111254419	A	G	0.676	0.681	0.961	-0.0027036515743148	0.0185	0.8835	14004	16757	14424.77
1615221	chr12	rs7960825	111255027	C	T	0.67	0.675	0.964	-0.0023026490626755	0.0184	0.9015	14004	16757	14424.77
1603049	chr12	rs75662672	111255871	C	G	0.92	0.921	0.892	0.0295976364389436	0.033	0.3693	14004	16757	14424.77
1609970	chr12	rs7961774	111256009	G	A	0.678	0.683	0.966	-0.0042992284528324	0.0185	0.8166	14004	16757	14424.77
1607976	chr12	rs2238146	111257563	C	T	0.815	0.82	0.901	-0.0343016316970211	0.0231	0.1377	14004	16757	14424.77
1599471	chr12	rs10849907	111258178	A	G	0.678	0.684	0.968	-0.0054045784588597	0.0185	0.7708	14004	16757	14424.77
1599453	chr12	rs117569823	111259306	G	A	0.978	0.978	0.645	-0.0216016445577609	0.0716	0.7626	14004	16757	14424.77
1612539	chr12	rs138572183	111259360	C	T	0.918	0.919	0.899	0.0318958749835631	0.0325	0.3252	14004	16757	14424.77
1599160	chr12	rs4766510	111259412	A	T	0.678	0.684	0.969	-0.006199175242821	0.0184	0.7381	14004	16757	14424.77
1605552	chr12	rs1858886	111260556	G	A	0.759	0.764	0.98	-0.0201006717070029	0.0201	0.3171	14004	16757	14424.77
1600429	chr12	rs10849908	111261871	T	C	0.677	0.682	0.972	-0.0054950702819798	0.0184	0.7647	14004	16757	14424.77
1595464	chr12	rs35714777	111261974	T	C	0.677	0.683	0.972	-0.0055956263571598	0.0184	0.7617	14004	16757	14424.77
1603379	chr12	rs59322673	111262367	A	G	0.669	0.675	0.973	-0.0048015088161939	0.0183	0.7939	14004	16757	14424.77
1600359	chr12	rs75474754	111262738	C	T	0.918	0.919	0.9	0.0332026408277183	0.0325	0.3058	14004	16757	14424.77
1594915	chr12	rs117025490	111262972	G	C	0.965	0.965	0.813	0.0215951374365897	0.0513	0.6729	14004	16757	14424.77
1609634	chr12	rs2214043	111264484	G	A	0.677	0.683	0.974	-0.0054950702819798	0.0184	0.7656	14004	16757	14424.77
1608291	chr12	rs10744766	111266677	A	C	0.759	0.764	0.985	-0.0203047533403643	0.0201	0.3119	14004	16757	14424.77
1603568	chr12	rs1476470	111267031	C	T	0.759	0.764	0.987	-0.0203966036652218	0.0201	0.3093	14004	16757	14424.77
1609360	chr12	rs11832264	111267125	A	T	0.918	0.919	0.904	0.0344980404075674	0.0323	0.2866	14004	16757	14424.77
1596884	chr12	rs10849909	111267845	G	A	0.759	0.764	0.986	-0.0206007457079636	0.0201	0.3039	14004	16757	14424.77
1593756	chr12	rs10744767	111267930	A	G	0.759	0.764	0.986	-0.020498669477346	0.0201	0.3062	14004	16757	14424.77
1596502	chr12	rs80163177	111268326	T	C	0.815	0.82	0.901	-0.034198147379977	0.0231	0.1387	14004	16757	14424.77
1603504	chr12	rs4766511	111268844	G	A	0.76	0.765	0.983	-0.0203047533403643	0.0201	0.312	14004	16757	14424.77
1600805	chr12	rs74796761	111269859	T	G	0.918	0.919	0.908	0.0356952753244514	0.0322	0.2681	14004	16757	14424.77
1601811	chr12	rs58378071	111272018	C	T	0.97	0.973	0.763	-0.0780047856479711	0.0579	0.178	14004	16757	14424.77
1611959	chr12	rs7132904	111272128	C	T	0.759	0.764	0.98	-0.020498669477346	0.0201	0.3082	14004	16757	14424.77
1612751	chr12	rs2188398	111272487	T	A	0.759	0.763	0.981	-0.0203966036652218	0.0201	0.3096	14004	16757	14424.77
1611010	chr12	rs2188399	111272553	A	G	0.668	0.673	0.985	-0.0039979812872983	0.0182	0.8258	14004	16757	14424.77
1604433	chr12	rs1811173	111274026	A	G	0.664	0.669	0.967	-0.004701032558649	0.0183	0.7964	14004	16757	14424.77
1598087	chr12	rs57310633	111274657	C	A	0.919	0.921	0.876	0.0213015034199157	0.033	0.5181	14004	16757	14424.77
1612555	chr12	rs10849910	111274727	T	C	0.681	0.688	0.952	-0.0104039337153929	0.0186	0.5753	14004	16757	14424.77
1615471	chr12	rs6490098	111274756	T	C	0.668	0.673	0.961	-0.0054950702819798	0.0184	0.7653	14004	16757	14424.77
1605207	chr12	rs4766431	111275201	A	G	0.665	0.67	0.965	-0.0062998021485279	0.0183	0.7319	14004	16757	14424.77
1596573	chr12	rs12318210	111275385	G	A	0.903	0.903	0.885	0.0369007163483657	0.03	0.2196	14004	16757	14424.77
1600976	chr12	rs34461307	111276372	C	T	0.646	0.657	0.947	-0.0442967745820927	0.0183	0.01541	14004	16757	14424.77
1597850	chr12	rs28856446	111276470	A	G	0.903	0.903	0.884	0.0352030377085245	0.0301	0.2419	14004	16757	14424.77
1612426	chr12	rs2283347	111276683	C	G	0.645	0.655	0.943	-0.0440981887217984	0.0183	0.01614	14004	16757	14424.77
1603672	chr12	rs2239192	111277232	T	A	0.646	0.656	0.947	-0.0442027026797326	0.0183	0.0156	14004	16757	14424.77
1610702	chr12	rs11065729	111277488	T	C	0.903	0.903	0.882	0.0344980404075674	0.0301	0.2508	14004	16757	14424.77
1604279	chr12	rs7132833	111278164	G	A	0.919	0.92	0.893	0.0298014912367898	0.0327	0.3628	14004	16757	14424.77
1600001	chr12	rs7132841	111278188	G	A	0.92	0.921	0.889	0.027799974857679	0.033	0.3988	14004	16757	14424.77
1608788	chr12	rs876373	111279341	T	C	0.549	0.559	0.952	-0.0289037168568363	0.0175	0.0981	14004	16757	14424.77
1615789	chr12	rs886131	111279463	C	T	0.646	0.656	0.949	-0.0435966737180782	0.0183	0.01694	14004	16757	14424.77
1600978	chr12	rs138128199	111279949	A	T	0.919	0.92	0.893	0.0285971749776749	0.0327	0.383	14004	16757	14424.77
1600222	chr12	rs6490126	111280407	C	A	0.916	0.917	0.842	0.0247999239054771	0.033	0.4522	14004	16757	14424.77
1606682	chr12	rs76219755	111280485	C	T	0.92	0.921	0.886	0.0259016375226531	0.0331	0.4345	14004	16757	14424.77
1601675	chr12	rs2238147	111280604	C	G	0.544	0.555	0.933	-0.0316970867432546	0.0177	0.07262	14004	16757	14424.77
1595063	chr12	rs118067687	111283448	T	C	0.978	0.975	0.653	0.167901417882651	0.0699	0.01636	14004	16757	14424.77
1608213	chr12	rs73421306	111284273	A	C	0.9	0.903	0.796	0.0129951954948113	0.0317	0.6824	14004	16757	14424.77
1605238	chr12	rs2339635	111284872	G	C	0.348	0.354	0.948	-0.0383978517965666	0.0182	0.03515	14004	16757	14424.77
1602231	chr12	rs2339636	111285021	G	C	0.363	0.368	0.966	-0.0404991299799539	0.0179	0.02347	14004	16757	14424.77
1610723	chr12	rs2238148	111285298	G	A	0.364	0.369	0.968	-0.0398953406632555	0.0178	0.0252	14004	16757	14424.77
1603982	chr12	rs2299666	111285328	T	C	0.363	0.368	0.968	-0.0413950753663857	0.0179	0.02025	14004	16757	14424.77
1612688	chr12	rs2299667	111285981	G	T	0.363	0.368	0.972	-0.0411032840784537	0.0178	0.02093	14004	16757	14424.77
1615372	chr12	rs7980320	111286094	A	G	0.348	0.353	0.954	-0.0377018671840115	0.0182	0.03766	14004	16757	14424.77
1614723	chr12	rs2283348	111287726	T	C	0.359	0.364	0.979	-0.0380030548002074	0.0178	0.03279	14004	16757	14424.77
1600954	chr12	rs2283349	111288122	T	C	0.353	0.358	0.97	-0.0372969647443931	0.0179	0.03763	14004	16757	14424.77
1600561	chr12	rs11065732	111288436	T	C	0.364	0.37	0.981	-0.0414993071780289	0.0177	0.0191	14004	16757	14424.77
1593718	chr12	rs7973272	111288698	G	A	0.364	0.37	0.981	-0.0408949138454712	0.0177	0.02105	14004	16757	14424.77
1610182	chr12	rs12310570	111288738	C	T	0.984	0.982	0.551	0.172902334877463	0.1147	0.1318	7929	9590	8245.15
1612952	chr12	rs10219717	111288843	T	C	0.364	0.37	0.98	-0.0418954871740363	0.0177	0.01806	14004	16757	14424.77
1613617	chr12	rs1858887	111289694	G	A	0.349	0.354	0.959	-0.0380030548002074	0.0181	0.03568	14004	16757	14424.77
1614199	chr12	rs12581453	111290354	C	T	0.904	0.907	0.821	0.0117012723076411	0.0317	0.7115	14004	16757	14424.77
1594305	chr12	rs886132	111290871	G	C	0.365	0.371	0.986	-0.0398953406632555	0.0177	0.02397	14004	16757	14424.77
1600876	chr12	rs756838	111292585	T	A	0.364	0.369	0.992	-0.0383043331577141	0.0176	0.0298	14004	16757	14424.77
1608153	chr12	rs79576587	111293235	A	G	0.904	0.907	0.828	0.0103957761821204	0.0315	0.742	14004	16757	14424.77
1593291	chr12	rs76464604	111293470	G	T	0.89	0.888	0.943	0.0014988761237359	0.0288	0.9595	13014	15757	13429.79
1593352	chr12	rs10774606	111293674	C	T	0.366	0.371	0.989	-0.0391983134041576	0.0176	0.02636	14004	16757	14424.77
1596892	chr12	rs11065733	111294520	A	G	0.364	0.368	0.992	-0.0372969647443931	0.0176	0.03438	14004	16757	14424.77
1593411	chr12	rs11065734	111296320	A	G	0.518	0.519	0.879	-0.0416035498550752	0.0181	0.02139	14004	16757	14424.77
1612857	chr12	rs4766432	111296332	T	C	0.368	0.373	0.965	-0.0366951051877892	0.0178	0.03929	14004	16757	14424.77
1598972	chr12	rs2078854	111297080	C	A	0.349	0.354	0.945	-0.0361972883118878	0.0182	0.04704	14004	16757	14424.77
1608621	chr12	rs7294551	111298120	G	C	0.369	0.373	0.953	-0.0361972883118878	0.0179	0.04343	14004	16757	14424.77
1604468	chr12	rs7310350	111298204	T	C	0.367	0.372	0.943	-0.0372035489975441	0.018	0.03884	14004	16757	14424.77
1600239	chr12	rs35293736	111298964	A	G	0.907	0.91	0.843	0.0192044091837133	0.0318	0.5461	14004	16757	14424.77
1594333	chr12	rs117854645	111299801	C	T	0.944	0.945	0.745	0.0551035262260241	0.042	0.1899	14004	16757	14424.77
1613915	chr12	rs7303049	111299974	G	A	0.134	0.138	0.446	-0.0469972723609114	0.037	0.2036	14004	16757	14424.77
1607398	chr12	rs2283351	111300010	G	A	0.606	0.595	0.837	0.0133998200630165	0.0193	0.4856	14004	16757	14424.77
1610450	chr12	rs78398471	111301027	G	A	0.862	0.86	0.942	-0.0114047880634385	0.0253	0.6525	14004	16757	14424.77
1604520	chr12	rs2005675	111301417	T	C	0.401	0.398	0.821	-0.0120017335415971	0.0191	0.5298	14004	16757	14424.77
1605363	chr12	rs2283352	111302072	G	A	0.862	0.86	0.944	-0.0112025145079934	0.0253	0.6567	14004	16757	14424.77
1601823	chr12	rs35748628	111303033	C	G	0.847	0.846	0.941	-0.0113036461713921	0.0244	0.6431	14004	16757	14424.77
1606627	chr12	rs12816507	111306979	A	T	0.982	0.982	0.593	-0.0135007260538548	0.1027	0.8954	9431	9344	9169.47
1593961	chr12	rs11609385	111308007	C	T	0.847	0.847	0.951	-0.0094040800752939	0.0243	0.6975	14004	16757	14424.77
1596121	chr12	rs4766513	111308605	T	A	0.847	0.846	0.953	-0.0088994831870327	0.0242	0.7134	14004	16757	14424.77
1599496	chr12	rs4766514	111308628	A	G	0.982	0.982	0.599	-0.0111013930711739	0.1026	0.9141	9431	9344	9169.47
1611430	chr12	rs73421339	111308745	C	T	0.861	0.859	0.95	-0.0083043861636152	0.0252	0.7424	14004	16757	14424.77
1597243	chr12	rs4766515	111308801	T	C	0.847	0.847	0.955	-0.0078003437327339	0.0242	0.7487	14004	16757	14424.77
1606989	chr12	rs11614320	111309472	G	A	0.861	0.859	0.954	-0.0073972926304747	0.0251	0.7672	14004	16757	14424.77
1611236	chr12	rs11612523	111309665	A	G	0.861	0.859	0.954	-0.007296555232638	0.0251	0.7723	14004	16757	14424.77
1593811	chr12	rs66929071	111311326	T	A	0.983	0.983	0.608	-0.0054950702819798	0.1039	0.9582	9431	9344	9169.47
1605135	chr12	rs2238149	111311929	T	C	0.847	0.847	0.969	-0.0064004391810282	0.0241	0.7902	14004	16757	14424.77
1598956	chr12	rs117916236	111312012	T	C	0.94	0.945	0.634	-0.0490011864330638	0.0455	0.2815	14004	16757	14424.77
1610215	chr12	rs7135295	111313245	G	A	0.861	0.859	0.96	-0.0052035148315978	0.0251	0.8362	14004	16757	14424.77
1595520	chr12	rs11612727	111314289	T	C	0.848	0.847	0.967	-0.0038975857287134	0.0241	0.8713	14004	16757	14424.77
1602571	chr12	rs57074071	111314727	A	G	0.861	0.859	0.959	-0.0038975857287134	0.0251	0.8755	14004	16757	14424.77
1614452	chr12	rs143078557	111314815	C	T	0.951	0.953	0.824	-0.0165969709073694	0.0435	0.7022	14004	16757	14424.77
1593745	chr12	rs35695736	111315362	G	A	0.983	0.983	0.591	0.0038027603329278	0.1051	0.9708	9431	9344	9169.47
1601119	chr12	rs61226717	111315543	G	T	0.861	0.859	0.959	-0.0034961042567088	0.0251	0.8878	14004	16757	14424.77
1600137	chr12	rs35841288	111315664	A	C	0.847	0.846	0.964	-0.0031048149534787	0.0241	0.8975	14004	16757	14424.77
1601935	chr12	rs113505886	111316174	A	G	0.983	0.983	0.585	0.0087020272939009	0.1055	0.934	9431	9344	9169.47
1597419	chr12	rs61940989	111316243	T	C	0.848	0.846	0.963	-0.0022024235552	0.0242	0.9274	14004	16757	14424.77
1600270	chr12	rs1468131	111316694	C	A	0.848	0.847	0.96	-0.0014009809156281	0.0242	0.9538	14004	16757	14424.77
1615047	chr12	rs35762292	111317904	T	C	0.982	0.982	0.578	0.0178006246255066	0.1047	0.8649	9431	9344	9169.47
1604302	chr12	rs67724903	111318334	C	T	0.982	0.982	0.574	0.0131037693769772	0.1051	0.9006	9431	9344	9169.47
1594474	chr12	rs66525670	111318351	G	C	0.983	0.982	0.572	0.0141001243787816	0.1059	0.8941	9431	9344	9169.47
1596970	chr12	rs141574969	111319366	A	G	0.861	0.858	0.953	-0.0009004052431641	0.0251	0.9729	14004	16757	14424.77
1594348	chr12	rs10492013	111319724	A	T	0.86	0.857	0.952	-0.0004000800213396	0.025	0.9861	14004	16757	14424.77
1605776	chr12	rs12819646	111319847	C	T	0.983	0.983	0.557	0.0227003855207759	0.1087	0.8343	9431	9344	9169.47
1602611	chr12	rs11065743	111320472	C	A	0.679	0.676	0.792	-0.0226035462098532	0.0204	0.2693	14004	16757	14424.77
1593263	chr12	rs7316287	111321512	T	C	0.848	0.846	0.94	0.0009995003330834	0.0244	0.9672	14004	16757	14424.77
1612670	chr12	rs7306787	111321640	C	T	0.982	0.982	0.551	0.0267977123853779	0.1061	0.8008	9431	9344	9169.47
1606201	chr12	rs76024719	111321724	G	A	0.86	0.857	0.948	-0.0003000450090019	0.0251	0.9889	14004	16757	14424.77
1613350	chr12	rs12099913	111323395	T	G	0.85	0.856	0.713	-0.0201006717070029	0.0284	0.4787	14004	16757	14424.77
1610909	chr12	rs10849913	111323408	C	G	0.815	0.818	0.618	0.0126002819757385	0.0279	0.6506	14004	16757	14424.77
1600654	chr12	rs11065744	111323418	G	A	0.956	0.954	0.466	0.101599451715592	0.0683	0.1369	14004	16757	14424.77
1596949	chr12	rs7311323	111323939	G	A	0.165	0.166	0.906	0.0033045340083004	0.0238	0.8893	14004	16757	14424.77
1611256	chr12	rs141963142	111323989	G	A	0.95	0.952	0.795	-0.0203047533403643	0.044	0.6442	14004	16757	14424.77
1602197	chr12	rs7303257	111324923	A	T	0.799	0.791	0.945	-0.0003000450090019	0.0216	0.99	14004	16757	14424.77
1602173	chr12	rs10774609	111325265	T	C	0.799	0.791	0.948	0.0003999200213268	0.0216	0.9845	14004	16757	14424.77
1609054	chr12	rs10849914	111325437	T	A	0.797	0.789	0.938	0.0007996801705642	0.0217	0.9698	14004	16757	14424.77
1615302	chr12	rs11065747	111326666	G	T	0.815	0.806	0.958	-0.0045001103249234	0.0222	0.839	14004	16757	14424.77
1596897	chr12	rs77331779	111327383	G	A	0.957	0.95	0.959	0.0178006246255066	0.0435	0.682	13014	15757	13429.79
1615678	chr12	rs11065749	111329227	G	A	0.802	0.793	0.96	0.001598721363697	0.0216	0.9393	14004	16757	14424.77
1601244	chr12	rs118173552	111329883	C	G	0.985	0.984	0.665	0.0603045706055096	0.1078	0.576	9030	9904	9009.43
1605945	chr12	rs11065750	111331016	G	A	0.815	0.806	0.967	-0.003596459514405	0.0221	0.8709	14004	16757	14424.77
1604804	chr12	rs11065751	111331156	T	A	0.815	0.806	0.968	-0.003596459514405	0.0221	0.8717	14004	16757	14424.77
1593326	chr12	rs11065752	111331165	G	A	0.814	0.805	0.965	-0.0050024916227914	0.0221	0.8203	14004	16757	14424.77
1598643	chr12	rs11065753	111331685	C	T	0.815	0.806	0.968	-0.003797200248385	0.0221	0.8624	14004	16757	14424.77
1603212	chr12	rs7312231	111333224	C	T	0.801	0.793	0.972	9.99950003332973e-05	0.0214	0.9976	14004	16757	14424.77
1611868	chr12	rs10849915	111333622	T	C	0.801	0.793	0.975	0.0007996801705642	0.0214	0.9701	14004	16757	14424.77
1607025	chr12	rs1858881	111334117	T	C	0.801	0.793	0.976	0.0008995952428359	0.0214	0.9673	14004	16757	14424.77
1614394	chr12	rs6489821	111334318	A	G	0.801	0.793	0.976	0.0008995952428359	0.0214	0.9682	14004	16757	14424.77
1614660	chr12	rs6489822	111334375	C	T	0.801	0.793	0.976	0.0007996801705642	0.0214	0.9705	14004	16757	14424.77
1604507	chr12	rs35856328	111335360	T	C	0.801	0.793	0.976	0.0007996801705642	0.0214	0.9701	14004	16757	14424.77
1609917	chr12	rs184421652	111335558	A	G	0.953	0.955	0.707	0.0060019521956343	0.0474	0.8991	14004	16757	14424.77
1600832	chr12	rs11065755	111335752	G	C	0.0938	0.0967	0.433	-0.0707980713087154	0.0439	0.1065	14004	16757	14424.77
1611175	chr12	rs146280669	111335756	A	G	0.815	0.806	0.971	-0.0036968248442897	0.0221	0.8681	14004	16757	14424.77
1598505	chr12	rs11610779	111336560	A	T	0.801	0.793	0.977	0.0003999200213268	0.0214	0.9842	14004	16757	14424.77
1598020	chr12	rs7305904	111337891	A	G	0.801	0.793	0.977	9.99950003332973e-05	0.0214	0.9966	14004	16757	14424.77
1603487	chr12	rs11065756	111338794	C	T	0.815	0.805	0.972	-0.003596459514405	0.022	0.8697	14004	16757	14424.77
1599271	chr12	rs10774610	111340243	T	C	0.802	0.793	0.982	0.0003999200213268	0.0213	0.9834	14004	16757	14424.77
1596809	chr12	rs11065757	111340788	A	G	0.802	0.794	0.983	0.0007996801705642	0.0214	0.9704	14004	16757	14424.77
1612026	chr12	rs11065758	111341026	A	G	0.802	0.794	0.982	0.0006997551142732	0.0214	0.9732	14004	16757	14424.77
1601450	chr12	rs117528052	111341920	G	T	0.815	0.805	0.971	-0.0031950988965408	0.0221	0.8847	14004	16757	14424.77
1600198	chr12	rs78900292	111341921	A	T	0.815	0.805	0.971	-0.0031950988965408	0.0221	0.8854	14004	16757	14424.77
1610713	chr12	rs2339598	111341925	T	C	0.802	0.794	0.98	0.001099395443301	0.0214	0.9578	14004	16757	14424.77
1599157	chr12	rs2283353	111342017	A	G	0.802	0.794	0.981	0.0012991557316201	0.0214	0.9504	14004	16757	14424.77
1603783	chr12	rs11065762	111342722	T	C	0.802	0.793	0.98	0.0014988761237359	0.0214	0.9458	14004	16757	14424.77
1608910	chr12	rs11065763	111343000	A	T	0.802	0.793	0.98	0.0014988761237359	0.0214	0.9453	14004	16757	14424.77
1615495	chr12	rs11065764	111343443	A	C	0.815	0.805	0.97	-0.0025031302181184	0.0221	0.9083	14004	16757	14424.77
1606536	chr12	rs149836836	111344597	T	C	0.971	0.974	0.639	-0.147398527004725	0.0648	0.02291	14004	16757	14424.77
1600772	chr12	rs75295329	111344621	G	T	0.888	0.887	0.932	-0.0217038334437866	0.0277	0.434	14004	16757	14424.77
1611744	chr12	rs2238150	111345607	C	G	0.363	0.362	0.865	-0.0213972981080803	0.0191	0.2644	14004	16757	14424.77
1601208	chr12	rs3759381	111346399	G	T	0.599	0.607	0.813	-0.0246001168682327	0.0194	0.2045	14004	16757	14424.77
1606505	chr12	rs3759380	111346400	C	T	0.599	0.607	0.813	-0.0246001168682327	0.0194	0.2033	14004	16757	14424.77
1599887	chr12	rs191247852	111347413	C	T	0.98	0.982	0.657	-0.163001398808554	0.0778	0.03619	13457	16217	13881.29
1610036	chr12	rs12231049	111349223	A	G	0.813	0.804	0.964	-0.004198802647333	0.022	0.8491	14004	16757	14424.77
1611245	chr12	rs11065766	111349849	A	G	0.801	0.793	0.968	-0.0034961042567088	0.0215	0.8695	14004	16757	14424.77
1597946	chr12	rs3782891	111350457	G	A	0.815	0.805	0.967	-0.0007002451143934	0.0221	0.9748	14004	16757	14424.77
1602793	chr12	rs3782890	111350531	G	A	0.815	0.805	0.967	-0.0007002451143934	0.0221	0.9762	14004	16757	14424.77
1614138	chr12	rs3782889	111350655	A	G	0.815	0.805	0.967	-0.0006001800720324	0.0221	0.9782	14004	16757	14424.77
1598421	chr12	rs3825389	111350771	C	T	0.815	0.805	0.967	-0.0006001800720324	0.0221	0.9781	14004	16757	14424.77
1604217	chr12	rs2071629	111351186	C	T	0.815	0.805	0.965	-0.0005001250416822	0.0221	0.9814	14004	16757	14424.77
1607451	chr12	rs11065769	111351439	T	G	0.814	0.804	0.963	-0.001100605444033	0.0221	0.9609	14004	16757	14424.77
1604427	chr12	rs916164	111351599	A	C	0.8	0.792	0.961	-0.0024028846163103	0.0215	0.9096	14004	16757	14424.77
1604925	chr12	rs11065770	111351937	C	T	0.814	0.804	0.959	-0.0005001250416822	0.0221	0.9835	14004	16757	14424.77
1597533	chr12	rs2078847	111352478	A	G	0.798	0.79	0.952	-0.0026033858701149	0.0215	0.9021	14004	16757	14424.77
1595793	chr12	rs933296	111352848	A	C	0.359	0.358	0.893	-0.0242004837056584	0.019	0.2026	14004	16757	14424.77
1598733	chr12	rs2301610	111353556	A	G	0.813	0.803	0.955	-0.0027036515743148	0.0221	0.9021	14004	16757	14424.77
1596147	chr12	rs61942999	111353762	C	T	0.812	0.803	0.953	-0.0026033858701149	0.0221	0.908	14004	16757	14424.77
1600933	chr12	rs61943000	111354106	T	C	0.812	0.802	0.95	-0.0029042131473898	0.0221	0.8942	14004	16757	14424.77
1600309	chr12	rs75138247	111354367	A	G	0.966	0.968	0.875	-0.0282040203730758	0.0521	0.5887	13014	15757	13429.79
1609947	chr12	rs61943010	111354623	C	T	0.812	0.803	0.949	-0.0023026490626755	0.0222	0.9175	14004	16757	14424.77
1605384	chr12	rs12311834	111354700	C	T	0.812	0.802	0.947	-0.0026033858701149	0.0222	0.9078	14004	16757	14424.77
1610985	chr12	rs117607209	111354703	A	T	0.814	0.804	0.951	-0.0001000050003333	0.0222	0.9954	14004	16757	14424.77
1603919	chr12	rs11065773	111355100	A	T	0.812	0.802	0.944	-0.002002002670673	0.0222	0.9288	14004	16757	14424.77
1601125	chr12	rs10849916	111355206	G	T	0.796	0.788	0.93	-0.0008003201707691	0.0217	0.9703	14004	16757	14424.77
1603087	chr12	rs3782888	111355606	G	A	0.812	0.802	0.941	-0.0019018072895963	0.0222	0.9328	14004	16757	14424.77
1602184	chr12	rs7488411	111356598	A	G	0.812	0.802	0.938	-0.001501126126267	0.0223	0.9467	14004	16757	14424.77
1611037	chr12	rs10849917	111357074	T	A	0.811	0.801	0.934	-0.0012007205765188	0.0223	0.9554	14004	16757	14424.77
1605097	chr12	rs17550549	111357471	C	T	0.814	0.804	0.936	-0.0004000800213396	0.0224	0.9872	14004	16757	14424.77
1601255	chr12	rs2040571	111357727	G	A	0.812	0.801	0.931	0.0011992805754821	0.0223	0.9561	14004	16757	14424.77
1594972	chr12	rs12427105	111359541	C	T	0.966	0.966	0.748	-0.0259025943231108	0.0551	0.6379	14004	16757	14424.77
1599953	chr12	rs4766517	111359712	G	C	0.543	0.554	0.898	-0.0138048499765589	0.0181	0.4445	14004	16757	14424.77
1600853	chr12	rs12321621	111360183	C	A	0.556	0.566	0.929	-0.0154994990469515	0.0178	0.3852	14004	16757	14424.77
1615164	chr12	rs12302980	111360290	A	G	0.554	0.565	0.927	-0.0150019689183474	0.0178	0.3989	14004	16757	14424.77
1596044	chr12	rs2028005	111361137	A	G	0.559	0.569	0.944	-0.0124977728299804	0.0177	0.4817	14004	16757	14424.77
1598390	chr12	rs12828640	111361298	A	G	0.557	0.567	0.94	-0.0152050125429676	0.0177	0.3905	14004	16757	14424.77
1600374	chr12	rs4766518	111362349	T	C	0.595	0.605	0.965	-0.0117993392160431	0.0177	0.5066	14004	16757	14424.77
1610146	chr12	rs6489834	111363243	T	C	0.595	0.604	0.972	-0.0112025145079934	0.0176	0.525	14004	16757	14424.77
1611792	chr12	rs7957741	111363516	T	C	0.559	0.569	0.955	-0.0123965203365513	0.0176	0.4799	14004	16757	14424.77
1608708	chr12	rs7957842	111363528	T	G	0.559	0.569	0.956	-0.0123965203365513	0.0176	0.4808	14004	16757	14424.77
1603201	chr12	rs756823	111364850	T	C	0.595	0.605	0.982	-0.0107980900995126	0.0176	0.5374	14004	16757	14424.77
1598540	chr12	rs6489835	111365043	C	T	0.602	0.611	0.977	-0.0098988321792475	0.0176	0.5744	14004	16757	14424.77
1602991	chr12	rs76240915	111365302	A	T	0.98	0.98	0.548	-0.0325955083699338	0.0831	0.6947	13414	16167	13834.77
1614743	chr12	rs886125	111365324	A	G	0.596	0.605	0.986	-0.0113036461713921	0.0175	0.521	14004	16757	14424.77
1597220	chr12	rs876312	111366750	C	A	0.618	0.625	0.974	-0.006199175242821	0.0178	0.7268	14004	16757	14424.77
1615828	chr12	rs876311	111366866	C	G	0.603	0.612	0.972	-0.010302892995897	0.0177	0.5589	14004	16757	14424.77
1602439	chr12	rs876310	111366904	T	C	0.964	0.964	0.813	-0.0039979812872983	0.051	0.9375	14004	16757	14424.77
1614864	chr12	rs12227162	111367244	C	T	0.846	0.834	0.95	0.0160997014894237	0.024	0.5019	14004	16757	14424.77
1615421	chr12	rs2007018	111368171	A	T	0.597	0.607	0.963	-0.0144032303107437	0.0177	0.4152	14004	16757	14424.77
1606735	chr12	rs7953254	111369401	T	G	0.562	0.573	0.963	-0.0170037478161859	0.0175	0.3315	14004	16757	14424.77
1599530	chr12	rs6489838	111370484	G	A	0.563	0.574	0.96	-0.0170952954286372	0.0176	0.3308	14004	16757	14424.77
1603890	chr12	rs4766519	111370980	C	T	0.565	0.575	0.959	-0.0185000759845861	0.0176	0.2925	14004	16757	14424.77
1613933	chr12	rs7316015	111371187	C	A	0.563	0.573	0.962	-0.0180010511095525	0.0176	0.306	14004	16757	14424.77
1613534	chr12	rs4426183	111373404	T	C	0.557	0.569	0.957	-0.0171970248285215	0.0176	0.3278	14004	16757	14424.77
1595635	chr12	rs1056618	111375170	A	G	0.575	0.584	0.968	-0.009797842480111	0.0176	0.5774	14004	16757	14424.77
1603806	chr12	rs1056620	111375172	C	T	0.575	0.584	0.968	-0.009797842480111	0.0176	0.5771	14004	16757	14424.77
1614897	chr12	rs4540879	111375833	A	G	0.575	0.584	0.973	-0.0099998320783335	0.0176	0.5688	14004	16757	14424.77
1600536	chr12	rs2879518	111376046	G	C	0.575	0.584	0.973	-0.009696862978864	0.0176	0.5817	14004	16757	14424.77
1613566	chr12	rs7979656	111376637	C	T	0.579	0.588	0.978	-0.0092022107647994	0.0175	0.5985	14004	16757	14424.77
1603944	chr12	rs10849918	111376921	T	C	0.575	0.584	0.975	-0.010302892995897	0.0175	0.5584	14004	16757	14424.77
1610175	chr12	rs10849919	111377002	G	A	0.576	0.585	0.976	-0.0104039337153929	0.0175	0.5513	14004	16757	14424.77
1605958	chr12	rs10849920	111377051	C	T	0.576	0.585	0.976	-0.0102018624845967	0.0175	0.561	14004	16757	14424.77
1611101	chr12	rs12580337	111377530	C	T	0.579	0.588	0.979	-0.0093031403261444	0.0175	0.5968	14004	16757	14424.77
1599705	chr12	rs12425343	111379460	C	T	0.964	0.964	0.812	0.0141987193998129	0.0511	0.7819	14004	16757	14424.77
1597494	chr12	rs11065780	111381949	G	C	0.579	0.587	0.985	-0.0084959889212643	0.0175	0.6248	14004	16757	14424.77
1601555	chr12	rs80160139	111382024	C	T	0.955	0.957	0.674	-0.0408949138454712	0.0503	0.4156	14004	16757	14424.77
1607552	chr12	rs11065781	111382409	C	A	0.575	0.584	0.983	-0.0095958936734469	0.0175	0.5834	14004	16757	14424.77
1604221	chr12	rs75672141	111382717	C	T	0.982	0.981	0.709	0.105296513609739	0.0866	0.2242	10277	12839	10617.42
1610823	chr12	rs10774611	111383036	G	A	0.313	0.314	0.893	-0.0171970248285215	0.0194	0.3754	14004	16757	14424.77
1602088	chr12	rs6489844	111385296	A	G	0.578	0.587	0.99	-0.008395140788382	0.0174	0.6289	14004	16757	14424.77
1611936	chr12	rs2106409	111385998	G	C	0.575	0.584	0.987	-0.009000382197299	0.0174	0.6045	14004	16757	14424.77
1614044	chr12	rs2106408	111386018	A	C	0.578	0.586	0.989	-0.0084959889212643	0.0174	0.624	14004	16757	14424.77
1596377	chr12	rs2188380	111386127	T	C	0.844	0.832	0.964	0.0114047182634362	0.0237	0.6303	14004	16757	14424.77
1606993	chr12	rs2157873	111386667	G	T	0.575	0.584	0.987	-0.010302892995897	0.0174	0.555	14004	16757	14424.77
1613266	chr12	rs4766521	111386961	T	C	0.578	0.587	0.989	-0.0088994831870327	0.0174	0.6099	14004	16757	14424.77
1609234	chr12	rs193211023	111388301	C	T	0.786	0.776	0.921	0.001598721363697	0.0215	0.9409	14004	16757	14424.77
1598203	chr12	rs149607519	111389437	C	G	0.845	0.833	0.964	0.0117012723076411	0.0238	0.622	14004	16757	14424.77
1596271	chr12	rs544416381	111389438	A	T	0.979	0.976	0.749	0.0780992819830517	0.0704	0.2673	12327	15265	12856.42
1604950	chr12	rs186373064	111389602	T	C	0.981	0.982	0.526	-0.0618009384055913	0.0922	0.5027	12305	15058	12725.77
1612763	chr12	rs3919447	111391799	C	T	0.578	0.587	0.989	-0.0087985943563496	0.0174	0.6149	14004	16757	14424.77
1612667	chr12	rs4766522	111393519	T	G	0.575	0.584	0.987	-0.0094040800752939	0.0174	0.59	14004	16757	14424.77
1614589	chr12	rs2106407	111394327	T	C	0.575	0.584	0.987	-0.0094040800752939	0.0174	0.59	14004	16757	14424.77
1608963	chr12	rs2106406	111394384	G	A	0.575	0.584	0.987	-0.0094040800752939	0.0174	0.5907	14004	16757	14424.77
1614124	chr12	rs2106405	111394644	G	A	0.574	0.583	0.983	-0.0088994831870327	0.0175	0.6118	14004	16757	14424.77
1600070	chr12	rs2106404	111394645	T	C	0.575	0.584	0.981	-0.0088994831870327	0.0175	0.6112	14004	16757	14424.77
1607358	chr12	rs12425190	111394929	C	A	0.575	0.584	0.987	-0.0093031403261444	0.0174	0.5959	14004	16757	14424.77
1615972	chr12	rs7956143	111395150	C	T	0.575	0.584	0.986	-0.0092022107647994	0.0174	0.596	14004	16757	14424.77
1606002	chr12	rs11065783	111396249	A	G	0.742	0.733	0.908	-0.0027036515743148	0.0203	0.8938	14004	16757	14424.77
1596312	chr12	rs2339706	111396419	G	A	0.575	0.584	0.986	-0.0093031403261444	0.0175	0.5956	14004	16757	14424.77
1600099	chr12	rs4509829	111396613	C	T	0.575	0.584	0.985	-0.0093031403261444	0.0175	0.5924	14004	16757	14424.77
1606167	chr12	rs11838131	111396958	A	G	0.575	0.584	0.985	-0.0092022107647994	0.0175	0.5968	14004	16757	14424.77
1602269	chr12	rs142192185	111398033	G	A	0.981	0.983	0.664	-0.0584027170759943	0.0853	0.4935	10824	13379	11160.9
1606228	chr12	rs12818548	111398098	T	C	0.579	0.587	0.985	-0.008395140788382	0.0175	0.631	14004	16757	14424.77
1593229	chr12	rs4766523	111399179	A	G	0.575	0.584	0.983	-0.0092022107647994	0.0175	0.5972	14004	16757	14424.77
1597732	chr12	rs4766524	111399446	T	C	0.574	0.583	0.983	-0.0094040800752939	0.0175	0.589	14004	16757	14424.77
1595543	chr12	rs4766525	111399660	T	C	0.578	0.586	0.985	-0.0085968472255182	0.0175	0.6219	14004	16757	14424.77
1595229	chr12	rs7961663	111399771	G	A	0.575	0.584	0.983	-0.0092022107647994	0.0175	0.5996	14004	16757	14424.77
1603792	chr12	rs7961935	111400006	G	A	0.575	0.584	0.982	-0.0092022107647994	0.0175	0.5977	14004	16757	14424.77
1610548	chr12	rs7978821	111400116	A	G	0.575	0.584	0.982	-0.0092022107647994	0.0175	0.6007	14004	16757	14424.77
1612620	chr12	rs4766438	111400625	T	C	0.574	0.583	0.981	-0.0093031403261444	0.0175	0.5949	14004	16757	14424.77
1597544	chr12	rs4766439	111400836	C	T	0.574	0.583	0.981	-0.0093031403261444	0.0175	0.5962	14004	16757	14424.77
1607452	chr12	rs4766440	111401223	C	T	0.574	0.583	0.98	-0.0095050300143049	0.0175	0.5881	14004	16757	14424.77
1599396	chr12	rs4766526	111401316	G	T	0.578	0.586	0.983	-0.0086977157031958	0.0175	0.6199	14004	16757	14424.77
1616244	chr12	rs4766441	111401662	A	G	0.574	0.583	0.979	-0.0092022107647994	0.0175	0.5991	14004	16757	14424.77
1612225	chr12	rs4766442	111401693	G	A	0.575	0.584	0.979	-0.0091012913892029	0.0175	0.6035	14004	16757	14424.77
1602801	chr12	rs4766443	111401798	A	G	0.574	0.583	0.979	-0.0092022107647994	0.0175	0.5998	14004	16757	14424.77
1600244	chr12	rs12815195	111402363	T	C	0.574	0.583	0.979	-0.0094040800752939	0.0175	0.592	14004	16757	14424.77
1605999	chr12	rs116855781	111405140	A	G	0.982	0.982	0.817	0.0407963941925694	0.0765	0.5937	12305	15058	12725.77
1608308	chr12	rs4766527	111405470	T	G	0.574	0.583	0.973	-0.0086977157031958	0.0176	0.62	14004	16757	14424.77
1611050	chr12	rs142840517	111405888	A	G	0.986	0.987	0.664	-0.0517986852338873	0.1195	0.6646	8173	8955	8108.77
1615429	chr12	rs151033786	111405946	C	T	0.959	0.96	0.689	-0.0358033589652777	0.0515	0.4867	14004	16757	14424.77
1597242	chr12	rs993966	111406026	G	C	0.578	0.586	0.973	-0.0073972926304747	0.0176	0.6751	14004	16757	14424.77
1604104	chr12	rs993965	111406373	A	T	0.578	0.586	0.973	-0.007296555232638	0.0176	0.6765	14004	16757	14424.77
1607695	chr12	rs12814105	111406836	A	G	0.578	0.586	0.971	-0.007095110875924	0.0176	0.6866	14004	16757	14424.77
1612275	chr12	rs12311973	111407366	G	T	0.578	0.586	0.97	-0.007004474152883	0.0176	0.6923	14004	16757	14424.77
1593207	chr12	rs12307294	111407459	T	G	0.574	0.583	0.969	-0.0080019302190585	0.0176	0.648	14004	16757	14424.77
1593719	chr12	rs12425324	111407697	G	A	0.578	0.586	0.969	-0.0069037763167944	0.0176	0.6971	14004	16757	14424.77
1600968	chr12	rs139368064	111408484	C	G	0.982	0.982	0.818	0.0274011363479391	0.0786	0.7274	11758	14518	12182.29
1593907	chr12	rs991817	111410537	A	G	0.572	0.581	0.959	-0.0068030886197391	0.0177	0.7006	14004	16757	14424.77
1604186	chr12	rs11065784	111412463	A	G	0.576	0.584	0.947	-0.0049019951702315	0.0178	0.7825	14004	16757	14424.77
1593355	chr12	rs139732842	111412774	T	C	0.978	0.98	0.593	-0.0785022281549575	0.0751	0.2962	14004	16757	14424.77
1616031	chr12	rs11065785	111412908	C	T	0.572	0.58	0.934	-0.0030045090202987	0.0179	0.8688	14004	16757	14424.77
1599446	chr12	rs4766529	111413937	G	C	0.363	0.358	0.629	0.0044998604248922	0.0226	0.8418	14004	16757	14424.77
1593899	chr12	rs12229654	111414461	T	G	0.841	0.829	0.975	0.0092966519050945	0.0234	0.6919	14004	16757	14424.77
1597390	chr12	rs183586981	111417224	G	A	0.983	0.983	0.673	0.0326994961630157	0.0974	0.7374	9801	10821	9847.12
1596265	chr12	rs78486725	111417254	C	T	0.975	0.973	0.644	0.128797706389506	0.0652	0.04825	14004	16757	14424.77
1599505	chr12	rs11065786	111418262	C	T	0.967	0.966	0.755	0.0080971295874548	0.0549	0.8832	14004	16757	14424.77
1598243	chr12	rs74741202	111419418	G	A	0.983	0.982	0.76	0.0441986870716702	0.0881	0.6157	9637	12403	10064.35
1614276	chr12	rs148910775	111422247	G	A	0.986	0.987	0.639	-0.0759959070279224	0.122	0.5333	8173	8955	8108.77
1602518	chr12	rs74334366	111422524	T	C	0.983	0.982	0.79	0.0411995232473163	0.0802	0.6073	11758	14518	12182.29
1605050	chr12	rs7968960	111426615	C	A	0.0845	0.0841	0.354	-0.0046005663955682	0.0493	0.9251	14004	16757	14424.77
1605015	chr12	rs117623594	111428626	G	A	0.983	0.984	0.747	-0.0418954871740363	0.0864	0.6277	11190	12111	11188.94
1599596	chr12	rs75218626	111429783	C	T	0.916	0.918	0.777	-0.0094040800752939	0.035	0.7882	14004	16757	14424.77
1616045	chr12	rs2188378	111431305	T	C	0.933	0.934	0.755	-0.009696862978864	0.0395	0.8059	14004	16757	14424.77
1615499	chr12	rs60929041	111435756	T	C	0.955	0.957	0.678	-0.0408011614039327	0.049	0.4056	14004	16757	14424.77
1609801	chr12	rs149004724	111437777	G	A	0.984	0.984	0.701	0.13449592731135	0.1067	0.2077	7962	10481	8305.7
1598708	chr12	rs7304705	111438001	A	G	0.866	0.865	0.775	0.0125015292229252	0.0286	0.6614	14004	16757	14424.77
1607018	chr12	rs117686235	111439110	A	G	0.955	0.957	0.677	-0.0406032684425478	0.049	0.4071	14004	16757	14424.77
1603123	chr12	rs117931611	111439804	C	A	0.984	0.984	0.591	-0.0924004172723329	0.0963	0.337	11315	14058	11730.79
1614672	chr12	rs138050015	111448380	G	C	0.979	0.98	0.584	0.0037031349243813	0.079	0.9622	13513	16078	13854.87
1603303	chr12	rs147537401	111453551	C	T	0.98	0.98	0.718	0.0727019842157449	0.0833	0.3826	10277	12839	10617.42
1600294	chr12	rs190968115	111464681	T	G	0.987	0.987	0.662	0.0880017197716256	0.117	0.4516	8720	9495	8652.25
1600981	chr12	rs138971966	111467998	G	A	0.987	0.987	0.555	-0.0762980609560639	0.1372	0.5784	7499	9798	7779.1
1614510	chr12	rs79032878	111476492	G	T	0.989	0.989	0.739	0.0558036076154242	0.1239	0.6522	7962	10481	8305.7
1615489	chr12	rs59261535	111476724	T	C	0.984	0.985	0.592	-0.0948053072739119	0.0986	0.3363	11315	14058	11730.79
1600760	chr12	rs61943031	111479796	C	T	0.744	0.744	0.648	-0.0031950988965408	0.0241	0.8947	14004	16757	14424.77
1613466	chr12	rs77337851	111482716	G	A	0.949	0.948	0.747	-0.0066017436345624	0.0443	0.8819	14004	16757	14424.77
1598684	chr12	rs77521352	111485437	C	T	0.964	0.968	0.733	-0.0303973537275885	0.0525	0.5629	14004	16757	14424.77
1611665	chr12	rs117287368	111492227	C	G	0.945	0.944	0.745	-0.0045001103249234	0.0428	0.9154	14004	16757	14424.77
1608322	chr12	rs76274710	111493278	C	T	0.976	0.975	0.56	0.0133011462391285	0.0723	0.8539	14004	16757	14424.77
1606106	chr12	rs76451382	111493892	T	C	0.944	0.943	0.749	-0.0022024235552	0.0423	0.9585	14004	16757	14424.77
1599177	chr12	rs10849925	111495518	A	G	0.925	0.929	0.35	-0.0049019951702315	0.0601	0.9351	11358	13888	11675.98
1593399	chr12	rs12580277	111500499	C	T	0.95	0.953	0.713	-0.0217958123704574	0.0452	0.6304	14004	16757	14424.77
1613259	chr12	rs76892561	111500681	C	G	0.903	0.903	0.711	-0.0006001800720324	0.0341	0.9859	14004	16757	14424.77
1594101	chr12	rs4378452	111504033	T	C	0.903	0.915	0.292	-0.0119005312583873	0.0628	0.8494	8202	10945	8838.09
1603540	chr12	rs76382606	111509771	G	C	0.973	0.972	0.583	-0.0164038098256767	0.0676	0.8088	14004	16757	14424.77
1611875	chr12	rs117823931	111513277	T	C	0.965	0.969	0.711	-0.0239956055562207	0.0536	0.6539	14004	16757	14424.77
1607942	chr12	rs16941230	111522000	A	C	0.979	0.981	0.431	-0.0730008928844903	0.1018	0.4732	12460	15316	12950.74
1604481	chr12	rs7314285	111522026	T	G	0.897	0.899	0.744	-0.0087985943563496	0.0328	0.7877	14004	16757	14424.77
1598408	chr12	rs75622376	111525915	C	T	0.893	0.892	0.706	0.0209979909956055	0.0325	0.5184	14004	16757	14424.77
1595012	chr12	rs55635063	111528154	G	A	0.964	0.964	0.674	-0.0255024404124231	0.0559	0.6488	14004	16757	14424.77
1593903	chr12	rs137927528	111528360	C	T	0.975	0.975	0.794	0.0456996792509903	0.0682	0.5029	11315	14058	11730.79
1598548	chr12	rs117219827	111532150	C	T	0.985	0.984	0.753	0.0485996698360624	0.0871	0.5768	11758	14518	12182.29
1609802	chr12	rs118143962	111535318	G	A	0.978	0.979	0.699	0.0092966519050945	0.0757	0.9018	11829	13040	11955.46
1594498	chr12	rs148710232	111536797	G	A	0.975	0.975	0.519	0.0549994182186046	0.0722	0.4464	14004	16757	14424.77
1609030	chr12	rs1001484	111536822	A	G	0.362	0.35	0.757	-0.0008003201707691	0.0209	0.9686	14004	16757	14424.77
1599260	chr12	rs76224793	111538721	T	C	0.977	0.979	0.454	-0.138101821139284	0.0919	0.133	14004	16757	14424.77
1612483	chr12	rs117793703	111542074	C	A	0.979	0.98	0.618	-0.101202505509163	0.0817	0.2153	12305	15058	12725.77
1603620	chr12	rs12297156	111542948	G	A	0.953	0.954	0.685	-0.01999864650669	0.0491	0.6832	14004	16757	14424.77
1604657	chr12	rs4766535	111543825	C	T	0.899	0.899	0.719	0.0109003744682883	0.0332	0.7424	14004	16757	14424.77
1599288	chr12	rs76427017	111544268	A	T	0.9	0.899	0.719	0.0108014536938559	0.0332	0.7463	14004	16757	14424.77
1596990	chr12	rs10774613	111546165	T	C	0.903	0.902	0.401	-0.0110002818588653	0.0608	0.8562	9010	9633	8671.99
1599747	chr12	rs78678349	111548912	C	T	0.931	0.93	0.775	0.0069954745123864	0.0376	0.8521	14004	16757	14424.77
