## Supplementary material for "Characterization of shared and ancestry-specific signals driving complex traits using multi-ancestry fine-mapping": EUR_schizophrenia_gwas_12_109913252_111552465.tsv

Unnamed: 0	chrom	ID	pos	A1	A2	FCAS	FCON	IMPINFO	BETA	SE	P	NCAS	NCON	NEFF
3704751	chr12	rs10850234	109914695	A	C	0.803	0.806	1.0	0.0121953336998771	0.0108	0.2618	53386	77258	58749.13
3686784	chr12	rs11615336	109914802	C	A	0.826	0.821	1.0	0.0423983514166169	0.0112	0.0001621	53386	77258	58749.13
3700935	chr12	rs61941589	109914856	C	T	0.986	0.986	0.998	-0.0238010101859522	0.0454	0.6005	37515	48268	39581.57
3709640	chr12	rs1045582	109915727	G	T	0.826	0.821	1.0	0.0421970486997883	0.0112	0.0001748	53386	77258	58749.13
3690493	chr12	rs117721594	109915929	C	G	0.935	0.933	0.992	-0.0024028846163103	0.0175	0.8925	53386	77258	58749.13
3688253	chr12	rs142936386	109916462	T	A	0.933	0.933	0.995	0.0149969810059077	0.0173	0.3857	53386	77258	58749.13
3700747	chr12	rs11066813	109918103	G	A	0.872	0.874	1.0	0.0133011462391285	0.0129	0.3047	53386	77258	58749.13
3694638	chr12	rs142891559	109918211	G	T	0.961	0.962	0.754	-0.0310985871020312	0.0257	0.2271	53386	77258	58749.13
3682946	chr12	rs11609921	109918405	A	G	0.826	0.821	1.0	0.0421970486997883	0.0112	0.0001758	53386	77258	58749.13
3701413	chr12	rs73196264	109918581	A	G	0.93	0.93	0.988	-0.0275973271921043	0.0169	0.1026	53386	77258	58749.13
3704387	chr12	rs11830623	109918834	C	T	0.985	0.986	0.999	-0.0203047533403643	0.0456	0.6565	37010	47763	39076.57
3696097	chr12	rs140644072	109918867	G	A	0.916	0.916	0.999	-0.0286978729475453	0.0155	0.06393	53386	77258	58749.13
3689578	chr12	rs10850240	109919337	C	A	0.738	0.739	0.999	0.0098018049722602	0.0098	0.319	53386	77258	58749.13
3706641	chr12	rs79330589	109919480	C	T	0.939	0.94	1.0	0.0067968490002727	0.0182	0.7095	53386	77258	58749.13
3708196	chr12	rs61941591	109919965	A	C	0.826	0.821	1.0	0.041995705452017	0.0112	0.0001906	53386	77258	58749.13
3702940	chr12	rs1543896	109920071	G	T	0.467	0.464	0.994	0.0242046886968174	0.0086	0.005152	53386	77258	58749.13
3696191	chr12	rs1543895	109920163	A	G	0.985	0.986	0.998	-0.0164953025291975	0.0444	0.7104	38103	50239	40477.96
3705124	chr12	rs11066839	109920501	T	C	0.985	0.986	1.0	-0.0196008476550609	0.0449	0.6626	37647	48537	39758.67
3697692	chr12	rs11066845	109921161	A	T	0.931	0.932	1.0	0.004101577021075	0.0171	0.812	53386	77258	58749.13
3699334	chr12	rs2302702	109921258	C	T	0.986	0.986	0.999	-0.0198048272985997	0.0456	0.6639	37010	47763	39076.57
3709006	chr12	rs7296040	109921886	T	C	0.986	0.986	0.999	-0.0198048272985997	0.0456	0.664	37010	47763	39076.57
3693139	chr12	rs143400724	109922343	C	T	0.916	0.916	1.0	-0.0282965991551138	0.0155	0.06766	53386	77258	58749.13
3693649	chr12	rs192106134	109922472	G	C	0.988	0.988	0.948	-0.0225012653465135	0.0483	0.6407	35540	56449	40281.36
3707630	chr12	rs717260	109922734	G	A	0.939	0.94	1.0	0.0066975214477213	0.0182	0.7107	53386	77258	58749.13
3705337	chr12	rs56007067	109922875	T	A	0.985	0.985	0.854	0.0712968818820338	0.0422	0.09151	44698	64188	48888.69
3693387	chr12	rs11066856	109923138	C	G	0.902	0.902	0.873	-0.0113036461713921	0.0155	0.4655	53386	77258	58749.13
3684322	chr12	rs12822282	109923207	G	A	0.826	0.821	1.0	0.0421011760186353	0.0112	0.0001834	53386	77258	58749.13
3691745	chr12	rs12826754	109923244	A	G	0.826	0.821	1.0	0.041995705452017	0.0112	0.0001854	53386	77258	58749.13
3690015	chr12	rs12579916	109924528	T	G	0.826	0.821	1.0	0.0418998134646779	0.0112	0.0001937	53386	77258	58749.13
3687518	chr12	rs7298925	109924706	C	T	0.985	0.986	1.0	-0.0189993500097828	0.0449	0.6721	37647	48537	39758.67
3705940	chr12	rs2241215	109925489	A	G	0.467	0.464	0.995	0.0239996896478807	0.0086	0.005404	53386	77258	58749.13
3688058	chr12	rs12306452	109925722	A	G	0.803	0.806	1.0	0.012096540947233	0.0108	0.2636	53386	77258	58749.13
3686887	chr12	rs11610558	109925865	C	T	0.826	0.821	1.0	0.0418998134646779	0.0112	0.0001968	53386	77258	58749.13
3710013	chr12	rs2241214	109927687	A	T	0.939	0.941	0.908	-0.0440041354980549	0.019	0.02081	53386	77258	58749.13
3699467	chr12	rs73196268	109927827	C	A	0.916	0.916	1.0	-0.027998320426861	0.0155	0.07055	53386	77258	58749.13
3687135	chr12	rs7976796	109928013	C	T	0.826	0.821	1.0	0.0418998134646779	0.0112	0.0001925	53386	77258	58749.13
3692302	chr12	rs76062639	109929818	A	C	0.939	0.94	1.0	0.0067968490002727	0.0182	0.7064	53386	77258	58749.13
3695542	chr12	rs61941592	109930497	G	A	0.826	0.821	1.0	0.0418039122811836	0.0112	0.0002034	53386	77258	58749.13
3692562	chr12	rs7311488	109930905	C	G	0.826	0.821	1.0	0.0418998134646779	0.0112	0.0001951	53386	77258	58749.13
3686107	chr12	rs11066912	109931370	C	T	0.986	0.986	1.0	-0.0170037478161859	0.0456	0.7087	37010	47763	39076.57
3691322	chr12	rs2287192	109931594	G	A	0.826	0.821	1.0	0.0418998134646779	0.0112	0.0001946	53386	77258	58749.13
3695231	chr12	rs11614551	109931630	G	A	0.826	0.821	1.0	0.0418998134646779	0.0112	0.0001947	53386	77258	58749.13
3691658	chr12	rs73196270	109931659	C	T	0.916	0.916	1.0	-0.0278954863187535	0.0155	0.07068	53386	77258	58749.13
3696290	chr12	rs2287191	109931741	C	T	0.826	0.821	1.0	0.0418039122811836	0.0112	0.0002027	53386	77258	58749.13
3689310	chr12	rs11830566	109932980	A	T	0.986	0.986	1.0	-0.0176040459483609	0.0452	0.6969	37647	48537	39758.67
3704801	chr12	rs11829700	109932984	C	G	0.986	0.986	1.0	-0.0176040459483609	0.0452	0.697	37647	48537	39758.67
3695108	chr12	rs145835615	109933249	G	A	0.984	0.984	0.897	-0.0654989822326957	0.0366	0.07367	52115	75055	57346.28
3707136	chr12	rs59505191	109933522	G	A	0.986	0.986	1.0	-0.017502275136142	0.0452	0.6984	37647	48537	39758.67
3692968	chr12	rs73196271	109933988	C	G	0.933	0.933	0.994	0.0148984646619666	0.0173	0.3891	53386	77258	58749.13
3686723	chr12	rs73196272	109934129	T	C	0.914	0.914	0.998	-0.0289963604415917	0.0154	0.05944	53386	77258	58749.13
3691420	chr12	rs74978040	109934386	G	A	0.973	0.974	0.86	-0.0369026020501437	0.0288	0.2006	53386	77258	58749.13
3684864	chr12	rs4766606	109934390	C	G	0.826	0.82	1.0	0.041995705452017	0.0112	0.0001883	53386	77258	58749.13
3682381	chr12	rs4766476	109934700	A	G	0.826	0.821	1.0	0.041995705452017	0.0112	0.000185	53386	77258	58749.13
3682209	chr12	rs10850274	109935081	G	A	0.738	0.739	1.0	0.0099998345783334	0.0098	0.3052	53386	77258	58749.13
3709549	chr12	rs61941631	109935475	C	T	0.826	0.821	1.0	0.041995705452017	0.0112	0.0001881	53386	77258	58749.13
3688352	chr12	rs2270361	109935894	G	C	0.826	0.821	1.0	0.041995705452017	0.0112	0.0001877	53386	77258	58749.13
3689994	chr12	rs61748069	109936056	T	C	0.965	0.964	0.963	0.0024968801985871	0.0242	0.918	52257	75431	57369.94
3707122	chr12	rs56244055	109936211	G	A	0.826	0.821	1.0	0.041995705452017	0.0112	0.0001865	53386	77258	58749.13
3704386	chr12	rs73196275	109936238	G	T	0.916	0.916	1.0	-0.0278954863187535	0.0155	0.07072	53386	77258	58749.13
3703937	chr12	rs11611011	109936948	C	T	0.826	0.821	1.0	0.041995705452017	0.0112	0.0001839	53386	77258	58749.13
3699511	chr12	rs17181453	109937092	A	G	0.935	0.933	0.997	-0.0023026490626755	0.0174	0.8951	53386	77258	58749.13
3710302	chr12	rs7298565	109937534	G	A	0.467	0.463	0.997	0.0246048038572487	0.0086	0.004359	53386	77258	58749.13
3702784	chr12	rs7311187	109937907	C	T	0.467	0.463	0.997	0.024702368640342	0.0086	0.004265	53386	77258	58749.13
3697210	chr12	rs35613116	109938076	A	C	0.976	0.978	0.878	-0.0593042438991411	0.0307	0.05347	53321	77197	58686.2
3695382	chr12	rs71456694	109938317	A	G	0.979	0.98	0.882	-0.0507039943747058	0.0329	0.1236	53054	75945	58246.73
3684747	chr12	rs74873251	109938465	A	T	0.934	0.932	0.991	-0.0016012813669738	0.0174	0.9274	53386	77258	58749.13
3708810	chr12	rs55735873	109938651	C	T	0.933	0.933	0.994	0.0143958802837323	0.0173	0.4057	53386	77258	58749.13
3695777	chr12	rs11066955	109938833	C	A	0.931	0.932	0.999	0.0045994064948955	0.0171	0.7888	53386	77258	58749.13
3701867	chr12	rs2241213	109938857	A	G	0.467	0.463	0.997	0.0246048038572487	0.0086	0.004433	53386	77258	58749.13
3704927	chr12	rs73407594	109939419	C	T	0.986	0.986	0.999	-0.0154994990469515	0.0458	0.7348	37010	47763	39076.57
3684678	chr12	rs2241212	109939641	T	A	0.484	0.48	0.956	0.0239996896478807	0.0088	0.006385	53386	77258	58749.13
3701309	chr12	rs184303746	109940309	C	T	0.984	0.984	0.793	0.0430020165445429	0.0411	0.295	49421	68718	53822.27
3697334	chr12	rs7955932	109941303	G	A	0.826	0.82	1.0	0.041995705452017	0.0112	0.0001848	53386	77258	58749.13
3702755	chr12	rs6606727	109941450	T	A	0.826	0.82	1.0	0.0421011760186353	0.0112	0.0001816	53386	77258	58749.13
3690670	chr12	rs6606728	109941451	C	T	0.826	0.82	1.0	0.041995705452017	0.0112	0.0001827	53386	77258	58749.13
3710060	chr12	rs78171531	109941471	G	T	0.939	0.94	0.999	0.0072039888485025	0.0182	0.6931	53386	77258	58749.13
3688295	chr12	rs7139074	109942219	G	A	0.986	0.986	1.0	-0.0170952954286372	0.0456	0.7076	37010	47763	39076.57
3695246	chr12	rs186076221	109942496	A	C	0.984	0.984	0.895	-0.066503116358279	0.0367	0.06983	52115	75055	57346.28
3694729	chr12	rs7358739	109942909	C	T	0.738	0.739	1.0	0.0100988346774146	0.0098	0.299	53386	77258	58749.13
3705110	chr12	rs16940277	109943020	C	T	0.985	0.986	0.996	-0.0104039337153929	0.0455	0.8198	37010	47763	39076.57
3692125	chr12	rs117387539	109944441	C	G	0.935	0.933	0.997	-0.0025031302181184	0.0174	0.8843	53386	77258	58749.13
3709718	chr12	rs73196278	109944686	A	G	0.916	0.916	1.0	-0.0281011651109099	0.0154	0.0686	53386	77258	58749.13
3698198	chr12	rs11611012	109945203	G	A	0.838	0.832	0.996	0.0454034834538498	0.0116	8.545e-05	53386	77258	58749.13
3685855	chr12	rs7310945	109946012	G	A	0.826	0.82	1.0	0.0421011760186353	0.0112	0.0001791	53386	77258	58749.13
3688116	chr12	rs7971160	109946751	T	A	0.826	0.82	1.0	0.0421011760186353	0.0112	0.0001762	53386	77258	58749.13
3683577	chr12	rs10437846	109946752	G	C	0.803	0.806	1.0	0.0125015292229252	0.0108	0.2491	53386	77258	58749.13
3706538	chr12	rs34662493	109947194	A	G	0.906	0.9	0.94	0.0505980527630914	0.015	0.0007502	53386	77258	58749.13
3706866	chr12	rs79678874	109947231	C	T	0.961	0.96	0.771	0.0147014028528927	0.0255	0.5628	53386	77258	58749.13
3691141	chr12	rs3815575	109947905	C	T	0.728	0.724	1.0	0.0209000641077417	0.0096	0.02996	53386	77258	58749.13
3709737	chr12	rs7314631	109948541	T	C	0.986	0.986	1.0	-0.0135007260538548	0.0456	0.7681	37010	47763	39076.57
3693303	chr12	rs3742018	109949134	C	T	0.826	0.82	1.0	0.0421011760186353	0.0112	0.0001793	53386	77258	58749.13
3699445	chr12	rs73196280	109949448	A	G	0.916	0.916	1.0	-0.0281011651109099	0.0154	0.06889	53386	77258	58749.13
3690678	chr12	rs11067005	109949561	T	C	0.931	0.932	0.997	0.004101577021075	0.0171	0.8127	53386	77258	58749.13
3685141	chr12	rs11067006	109949642	G	A	0.929	0.93	0.989	0.0125015292229252	0.0169	0.4585	53386	77258	58749.13
3704693	chr12	rs2241210	109950144	A	G	0.466	0.463	0.996	0.024702368640342	0.0086	0.004264	53386	77258	58749.13
3696624	chr12	rs2287190	109950653	G	A	0.986	0.986	1.0	-0.015895669405385	0.0456	0.7274	37010	47763	39076.57
3685969	chr12	rs79313644	109952820	G	A	0.931	0.932	0.998	0.0037031349243813	0.0171	0.8267	53386	77258	58749.13
3705271	chr12	rs6606729	109952925	A	C	0.788	0.792	1.0	0.0121953336998771	0.0106	0.2495	53386	77258	58749.13
3684321	chr12	rs6606730	109952987	G	T	0.789	0.792	1.0	0.0119977384336167	0.0106	0.2584	53386	77258	58749.13
3709693	chr12	rs56143656	109953172	G	T	0.83	0.829	0.858	-0.0093031403261444	0.0124	0.4521	53386	77258	58749.13
3703867	chr12	rs7965599	109953331	C	T	0.828	0.822	1.0	0.0428008353226943	0.0113	0.0001472	53386	77258	58749.13
3701177	chr12	rs2879107	109953417	A	G	0.466	0.463	0.996	0.0246048038572487	0.0086	0.004347	53386	77258	58749.13
3705942	chr12	rs112567398	109954084	C	G	0.939	0.941	0.999	0.0062007356416035	0.0182	0.7327	53386	77258	58749.13
3707811	chr12	rs12231062	109954273	C	T	0.986	0.986	1.0	-0.0074980401773571	0.0458	0.8697	37010	47763	39076.57
3682606	chr12	rs11067030	109955317	C	T	0.827	0.822	1.0	0.0423983514166169	0.0113	0.0001674	53386	77258	58749.13
3684021	chr12	rs10850308	109955708	A	C	0.801	0.804	1.0	0.0121953336998771	0.0108	0.2573	53386	77258	58749.13
3683677	chr12	rs118168308	109956094	C	T	0.916	0.916	1.0	-0.0282040203730758	0.0154	0.06813	53386	77258	58749.13
3692092	chr12	rs77985171	109957002	A	T	0.981	0.982	0.796	-0.0403950023610502	0.0365	0.2677	52714	74733	57696.48
3688160	chr12	rs75411486	109957025	G	A	0.986	0.986	0.941	0.0179970767016546	0.0393	0.6465	48460	69554	53254.54
3696035	chr12	rs73196282	109957132	G	A	0.916	0.916	1.0	-0.0282965991551138	0.0155	0.06679	53386	77258	58749.13
3708827	chr12	rs2287188	109960283	G	T	0.935	0.933	0.998	-0.0029042131473898	0.0174	0.8697	53386	77258	58749.13
3701676	chr12	rs2287187	109960390	C	T	0.986	0.986	0.997	-0.0064004391810282	0.0459	0.8892	37010	47763	39076.57
3707842	chr12	rs7956788	109960962	T	C	0.466	0.463	0.996	0.024702368640342	0.0086	0.004243	53386	77258	58749.13
3685005	chr12	rs56330650	109961122	C	T	0.935	0.933	0.998	-0.0029042131473898	0.0174	0.8697	53386	77258	58749.13
3695151	chr12	rs73196285	109961344	C	T	0.933	0.933	0.993	0.0155977206230546	0.0173	0.3666	53386	77258	58749.13
3693249	chr12	rs2241209	109962518	C	T	0.935	0.933	0.997	-0.0031048149534787	0.0174	0.8586	53386	77258	58749.13
3709339	chr12	rs2241208	109962795	G	C	0.474	0.47	0.992	0.0250047589895661	0.0086	0.003792	53386	77258	58749.13
3685921	chr12	rs61941636	109962976	A	G	0.986	0.986	0.999	-0.0065010863423599	0.0458	0.8873	37010	47763	39076.57
3701248	chr12	rs4766607	109963872	C	T	0.948	0.949	0.831	-0.0329985112635755	0.0214	0.1227	53386	77258	58749.13
3699193	chr12	rs12367754	109963901	A	G	0.931	0.933	0.997	0.0044998604248922	0.0171	0.7916	53386	77258	58749.13
3696010	chr12	rs7139198	109964102	C	T	0.827	0.822	1.0	0.0428008353226943	0.0113	0.0001481	53386	77258	58749.13
3699774	chr12	rs55980475	109964469	A	T	0.935	0.933	0.997	-0.0026033858701149	0.0174	0.8813	53386	77258	58749.13
3700253	chr12	rs11609871	109965006	C	G	0.827	0.822	1.0	0.0428966409523063	0.0113	0.0001412	53386	77258	58749.13
3702968	chr12	rs10744826	109965512	C	G	0.467	0.463	0.996	0.0250047589895661	0.0086	0.003847	53386	77258	58749.13
3683428	chr12	rs11610418	109965885	C	T	0.828	0.822	1.0	0.0428966409523063	0.0113	0.0001426	53386	77258	58749.13
3692661	chr12	rs11067099	109966488	G	A	0.931	0.932	0.998	0.0058031292269501	0.0171	0.7329	53386	77258	58749.13
3700411	chr12	rs117870959	109966608	C	T	0.916	0.916	1.0	-0.0282965991551138	0.0154	0.06727	53386	77258	58749.13
3698631	chr12	rs10850338	109966932	C	T	0.737	0.737	1.0	0.0101978249764461	0.0098	0.2983	53386	77258	58749.13
3689185	chr12	rs10850339	109967064	T	A	0.986	0.986	0.997	-0.0059979518036359	0.0457	0.8949	37502	48248	39565.05
3702496	chr12	rs73196292	109967412	C	T	0.916	0.916	1.0	-0.0282965991551138	0.0154	0.06714	53386	77258	58749.13
3706836	chr12	rs12679	109968427	C	T	0.986	0.986	1.0	-0.0116981574124923	0.0454	0.7965	37502	48248	39565.05
3690651	chr12	rs2241206	109968848	T	C	0.828	0.823	1.0	0.0421011760186353	0.0113	0.0001905	53386	77258	58749.13
3708370	chr12	rs2241205	109968913	G	A	0.73	0.726	0.999	0.0212036062510236	0.0097	0.0281	53386	77258	58749.13
3687668	chr12	rs78235098	109969175	C	T	0.966	0.967	0.884	-0.0689964429219005	0.0253	0.006379	53321	77197	58686.2
3701872	chr12	rs73196293	109969262	A	G	0.916	0.916	1.0	-0.0282965991551138	0.0154	0.06727	53386	77258	58749.13
3695813	chr12	rs11067115	109969686	C	T	0.801	0.804	1.0	0.0125015292229252	0.0108	0.2458	53386	77258	58749.13
3687728	chr12	rs73196294	109969970	G	A	0.916	0.916	1.0	-0.0282965991551138	0.0154	0.06735	53386	77258	58749.13
3693050	chr12	rs1078423	109970064	A	C	0.986	0.986	0.999	-0.0068030886197391	0.0455	0.8821	37502	48248	39565.05
3696997	chr12	rs2287184	109970251	T	C	0.826	0.82	1.0	0.0423983514166169	0.0112	0.0001622	53386	77258	58749.13
3691214	chr12	rs7966629	109971100	C	T	0.738	0.739	1.0	0.0101978249764461	0.0098	0.2977	53386	77258	58749.13
3683365	chr12	rs4766608	109971215	C	T	0.827	0.822	1.0	0.0425996136188173	0.0113	0.0001547	53386	77258	58749.13
3709875	chr12	rs12303137	109971481	C	G	0.738	0.739	1.0	0.0101978249764461	0.0098	0.2994	53386	77258	58749.13
3692121	chr12	rs2241204	109972037	G	A	0.826	0.82	1.0	0.0421011760186353	0.0112	0.0001751	53386	77258	58749.13
3695911	chr12	rs12367550	109973178	G	A	0.931	0.932	0.997	0.0051964749068174	0.0171	0.7605	53386	77258	58749.13
3688964	chr12	rs2058807	109973273	T	C	0.467	0.463	0.996	0.0250047589895661	0.0086	0.003768	53386	77258	58749.13
3683125	chr12	rs73196297	109973292	G	T	0.916	0.916	1.0	-0.0282040203730758	0.0154	0.06766	53386	77258	58749.13
3693071	chr12	rs4766609	109973297	A	G	0.826	0.82	1.0	0.0423024980338776	0.0112	0.0001629	53386	77258	58749.13
3708859	chr12	rs1045255	109973979	G	C	0.467	0.463	0.996	0.0251022847608284	0.0086	0.00361	53386	77258	58749.13
3701963	chr12	rs1045256	109973981	G	A	0.827	0.822	1.0	0.0428008353226943	0.0113	0.0001445	53386	77258	58749.13
3687481	chr12	rs1045258	109974029	A	G	0.985	0.986	1.0	-0.0111013930711739	0.0449	0.8042	37905	48837	40035.61
3707426	chr12	rs14863	109974151	C	T	0.827	0.822	1.0	0.0428966409523063	0.0113	0.0001405	53386	77258	58749.13
3704289	chr12	rs1045263	109974191	A	G	0.826	0.82	1.0	0.0423024980338776	0.0112	0.0001637	53386	77258	58749.13
3693812	chr12	rs1617	109974264	G	A	0.826	0.821	1.0	0.0416024898545136	0.0112	0.000215	53386	77258	58749.13
3701582	chr12	rs180684614	109974727	C	T	0.987	0.986	0.864	0.063997749947184	0.0439	0.1454	46736	65309	50953.54
3695470	chr12	rs1001382	109974931	T	C	0.467	0.463	0.996	0.0251022847608284	0.0086	0.003624	53386	77258	58749.13
3682221	chr12	rs1543897	109975211	A	T	0.467	0.463	0.996	0.0251022847608284	0.0086	0.003636	53386	77258	58749.13
3693433	chr12	rs75507630	109975290	A	G	0.935	0.933	0.997	-0.0024028846163103	0.0174	0.8921	53386	77258	58749.13
3685864	chr12	rs7971760	109975296	G	A	0.98	0.979	0.749	-0.0014009809156281	0.0362	0.969	51805	74035	56654.71
3706651	chr12	rs55815037	109975393	A	G	0.986	0.985	0.812	0.0676960309526514	0.0446	0.1287	44666	64044	48796.55
3694421	chr12	rs2004359	109976893	G	T	0.467	0.463	0.996	0.0250047589895661	0.0086	0.003796	53386	77258	58749.13
3703008	chr12	rs2004358	109977054	C	A	0.827	0.822	1.0	0.0426954385276174	0.0113	0.0001534	53386	77258	58749.13
3685649	chr12	rs12309013	109977088	G	A	0.738	0.739	1.0	0.0101978249764461	0.0098	0.2975	53386	77258	58749.13
3698310	chr12	rs76251788	109977283	C	T	0.935	0.933	0.997	-0.0026033858701149	0.0174	0.8814	53386	77258	58749.13
3688255	chr12	rs34785014	109977353	C	T	0.828	0.823	1.0	0.0421970486997883	0.0113	0.0001883	53386	77258	58749.13
3704777	chr12	rs7979816	109977386	G	A	0.827	0.822	1.0	0.0428966409523063	0.0113	0.0001423	53386	77258	58749.13
3697242	chr12	rs11067150	109977418	A	C	0.986	0.986	0.999	-0.0138048499765589	0.0453	0.7614	37502	48248	39565.05
3703255	chr12	rs10466917	109977464	T	G	0.639	0.641	0.998	-0.0003000450090019	0.0089	0.9712	53386	77258	58749.13
3692401	chr12	rs7954512	109977584	G	A	0.828	0.822	1.0	0.0426954385276174	0.0113	0.0001504	53386	77258	58749.13
3686383	chr12	rs7965773	109977607	C	T	0.828	0.822	1.0	0.0426954385276174	0.0113	0.0001501	53386	77258	58749.13
3686813	chr12	rs7954766	109977782	G	C	0.828	0.822	1.0	0.0428008353226943	0.0113	0.0001472	53386	77258	58749.13
3695474	chr12	rs117189706	109978227	G	A	0.916	0.916	1.0	-0.0285023604727122	0.0154	0.06482	53386	77258	58749.13
3707697	chr12	rs7975756	109978341	T	G	0.737	0.737	1.0	0.0099998345783334	0.0098	0.3047	53386	77258	58749.13
3686646	chr12	rs12821045	109979154	G	A	0.827	0.822	1.0	0.0430020165445429	0.0113	0.000136	53386	77258	58749.13
3682704	chr12	rs1030066	109979243	A	G	0.986	0.986	1.0	-0.0128015918372089	0.0454	0.7786	37502	48248	39565.05
3699964	chr12	rs73198406	109979247	T	C	0.916	0.916	1.0	-0.0282040203730758	0.0154	0.0682	53386	77258	58749.13
3700184	chr12	rs12831657	109979267	T	C	0.839	0.833	0.995	0.0467022717525102	0.0116	5.786e-05	53386	77258	58749.13
3701962	chr12	rs73198407	109979798	T	G	0.916	0.916	1.0	-0.0282040203730758	0.0154	0.06791	53386	77258	58749.13
3682409	chr12	rs11067164	109979954	G	C	0.931	0.932	0.999	0.0053954185169075	0.0171	0.75	53386	77258	58749.13
3690042	chr12	rs7486178	109980266	G	A	0.639	0.641	0.998	-0.0006001800720324	0.009	0.9495	53386	77258	58749.13
3693881	chr12	rs7956536	109980516	C	T	0.467	0.463	0.996	0.0250047589895661	0.0086	0.003816	53386	77258	58749.13
3690635	chr12	rs7956557	109980584	C	T	0.828	0.822	1.0	0.0425996136188173	0.0113	0.0001556	53386	77258	58749.13
3684209	chr12	rs11067165	109980619	G	A	0.801	0.804	1.0	0.0125015292229252	0.0108	0.2476	53386	77258	58749.13
3708577	chr12	rs116884085	109980990	C	T	0.916	0.916	1.0	-0.0281011651109099	0.0154	0.06898	53386	77258	58749.13
3683549	chr12	rs729784	109981264	G	T	0.828	0.822	1.0	0.0425996136188173	0.0113	0.000158	53386	77258	58749.13
3690261	chr12	rs731178	109981678	C	T	0.467	0.463	0.996	0.0248974696545107	0.0086	0.003944	53386	77258	58749.13
3686665	chr12	rs57392705	109981696	T	G	0.939	0.941	0.998	0.0055048206344449	0.0182	0.7644	53386	77258	58749.13
3685536	chr12	rs10850349	109981796	G	A	0.738	0.739	1.0	0.0100988346774146	0.0098	0.3008	53386	77258	58749.13
3697227	chr12	rs78865813	109982025	C	T	0.973	0.972	0.735	0.024097313483794	0.0312	0.4403	53386	77258	58749.13
3685167	chr12	rs11067167	109982096	A	G	0.986	0.986	1.0	-0.0122041688389067	0.0456	0.7886	37010	47763	39076.57
3706882	chr12	rs12371671	109982156	T	A	0.738	0.739	1.0	0.0099998345783334	0.0098	0.3089	53386	77258	58749.13
3689796	chr12	rs12369286	109982158	G	A	0.931	0.933	0.995	0.0043007385516922	0.0171	0.8026	53386	77258	58749.13
3695060	chr12	rs76302808	109982303	A	G	0.935	0.933	0.997	-0.0026033858701149	0.0174	0.8797	53386	77258	58749.13
3690711	chr12	rs7953327	109982535	G	A	0.838	0.837	0.999	-0.0164038098256767	0.0117	0.1589	53386	77258	58749.13
3695821	chr12	rs6606731	109982578	T	A	0.813	0.808	1.0	0.0404027066313724	0.0109	0.0002267	53386	77258	58749.13
3709186	chr12	rs55979482	109982944	C	T	0.933	0.933	0.992	0.0147999386115992	0.0173	0.3907	53386	77258	58749.13
3682274	chr12	rs11612538	109983176	G	A	0.97	0.97	0.864	0.0425996136188173	0.0272	0.117	53386	77258	58749.13
3695519	chr12	rs67194877	109983306	C	T	0.916	0.916	1.0	-0.0281011651109099	0.0154	0.06927	53386	77258	58749.13
3697721	chr12	rs11067170	109983309	A	G	0.986	0.986	1.0	-0.0106970095483354	0.0456	0.8143	37010	47763	39076.57
3684382	chr12	rs6606732	109984561	G	A	0.467	0.463	0.996	0.0248974696545107	0.0086	0.003961	53386	77258	58749.13
3689904	chr12	rs56185537	109985985	A	G	0.98	0.98	0.85	0.0395956428583544	0.0343	0.2489	51155	71621	55827.89
3701076	chr12	rs73198410	109986084	C	T	0.916	0.916	1.0	-0.0282040203730758	0.0154	0.06835	53386	77258	58749.13
3696342	chr12	rs78288652	109986152	C	T	0.98	0.979	0.76	0.0043007385516922	0.0355	0.9027	51805	74035	56654.71
3701175	chr12	rs888194	109986918	C	G	0.551	0.547	1.0	0.0330962274891896	0.0086	0.0001249	53386	77258	58749.13
3694335	chr12	rs1075467	109986935	G	A	0.467	0.463	0.997	0.024702368640342	0.0086	0.004256	53386	77258	58749.13
3692284	chr12	rs117273061	109987298	A	G	0.951	0.951	0.93	0.0	0.0206	0.9992	53386	77258	58749.13
3691839	chr12	rs888193	109987576	C	G	0.736	0.737	1.0	0.0097027754613851	0.0098	0.3226	53386	77258	58749.13
3702343	chr12	rs4766477	109987591	A	G	0.828	0.823	1.0	0.0416984103556758	0.0113	0.000224	53386	77258	58749.13
3701261	chr12	rs4766611	109987838	A	G	0.467	0.463	0.997	0.0246048038572487	0.0086	0.004428	53386	77258	58749.13
3683870	chr12	rs11067208	109987862	C	A	0.736	0.737	1.0	0.0098018049722602	0.0098	0.316	53386	77258	58749.13
3692052	chr12	rs56089724	109988188	C	T	0.737	0.738	0.998	0.0092966519050945	0.0098	0.3424	53386	77258	58749.13
3691702	chr12	rs55746902	109988203	A	C	0.737	0.737	0.999	0.0093957216403621	0.0098	0.3334	53386	77258	58749.13
3690642	chr12	rs11067211	109988214	A	G	0.719	0.72	0.995	0.0125015292229252	0.0096	0.1932	53386	77258	58749.13
3695744	chr12	rs12828090	109988722	G	C	0.829	0.824	0.993	0.0426954385276174	0.0114	0.0001746	53386	77258	58749.13
3683221	chr12	rs76118041	109988723	G	A	0.83	0.825	0.993	0.0418039122811836	0.0114	0.0002419	53386	77258	58749.13
3691006	chr12	rs79250609	109988858	C	T	0.832	0.83	0.869	-0.0091012913892029	0.0123	0.4593	53386	77258	58749.13
3706554	chr12	rs7304862	109988891	T	G	0.467	0.463	0.997	0.0246048038572487	0.0086	0.004359	53386	77258	58749.13
3707061	chr12	rs12321904	109989228	G	T	0.48	0.475	0.997	0.0242046886968174	0.0086	0.004962	53386	77258	58749.13
3688266	chr12	rs77790453	109989441	A	G	0.931	0.932	0.999	0.0051964749068174	0.0171	0.7606	53386	77258	58749.13
3700686	chr12	rs7974321	109990369	T	C	0.815	0.81	1.0	0.0404027066313724	0.011	0.0002351	53386	77258	58749.13
3702767	chr12	rs10850358	109991050	A	G	0.467	0.463	0.997	0.0243998868235351	0.0086	0.004699	53386	77258	58749.13
3687042	chr12	rs11067227	109991685	C	T	0.736	0.737	1.0	0.009504687014246	0.0098	0.3286	53386	77258	58749.13
3687235	chr12	rs12817689	109991998	A	G	0.828	0.822	1.0	0.0423024980338776	0.0113	0.0001785	53386	77258	58749.13
3698116	chr12	rs2241201	109992132	C	G	0.731	0.727	0.997	0.0208021276292633	0.0097	0.03146	53386	77258	58749.13
3703704	chr12	rs35145546	109992149	C	G	0.828	0.823	0.999	0.0428966409523063	0.0113	0.0001474	53386	77258	58749.13
3703795	chr12	rs61940463	109992881	A	G	0.985	0.986	1.0	-0.0132980281439898	0.045	0.7676	37647	48537	39758.67
3693653	chr12	rs73414076	109993023	C	T	0.985	0.986	1.0	-0.0131966945943914	0.045	0.769	37647	48537	39758.67
3700248	chr12	rs111869218	109993176	C	T	0.939	0.941	0.998	0.0055048206344449	0.0182	0.764	53386	77258	58749.13
3702663	chr12	rs34921355	109993298	C	T	0.828	0.822	1.0	0.0423983514166169	0.0113	0.0001705	53386	77258	58749.13
3685957	chr12	rs1061440	109993366	G	A	0.985	0.986	1.0	-0.0132980281439898	0.045	0.7679	37647	48537	39758.67
3696882	chr12	rs72650177	109993424	C	T	0.935	0.933	0.998	-0.0024028846163103	0.0174	0.8889	53386	77258	58749.13
3709010	chr12	rs11067231	109993603	C	A	0.467	0.463	0.998	0.024702368640342	0.0086	0.004128	53386	77258	58749.13
3702199	chr12	rs67432283	109993828	T	C	0.916	0.916	1.0	-0.0285023604727122	0.0154	0.06488	53386	77258	58749.13
3690105	chr12	rs877709	109993942	G	T	0.737	0.737	1.0	0.0100988346774146	0.0098	0.3001	53386	77258	58749.13
3709753	chr12	rs877710	109993976	C	G	0.467	0.463	0.997	0.0246048038572487	0.0086	0.004329	53386	77258	58749.13
3708698	chr12	rs11831226	109994112	A	C	0.986	0.986	1.0	-0.0113036461713921	0.0456	0.8037	37010	47763	39076.57
3697612	chr12	rs11067232	109994177	G	T	0.931	0.932	0.999	0.0053954185169075	0.0171	0.752	53386	77258	58749.13
3682186	chr12	rs11067233	109994208	C	G	0.736	0.737	1.0	0.0102968054773682	0.0098	0.2929	53386	77258	58749.13
3696707	chr12	rs8228	109994641	A	G	0.985	0.986	1.0	-0.013399371963117	0.045	0.7663	37647	48537	39758.67
3688576	chr12	rs9593	109994870	A	T	0.467	0.463	0.997	0.0244974716003874	0.0086	0.00456	53386	77258	58749.13
3702590	chr12	rs888192	109995097	A	G	0.467	0.463	0.997	0.0244974716003874	0.0086	0.004548	53386	77258	58749.13
3682554	chr12	rs12828717	109995188	C	T	0.839	0.833	0.995	0.0463968262292078	0.0116	6.514e-05	53386	77258	58749.13
3708926	chr12	rs67520670	109995763	G	A	0.916	0.916	1.0	-0.0288007896057264	0.0154	0.0625	53386	77258	58749.13
3690427	chr12	rs67275386	109995857	C	T	0.916	0.916	1.0	-0.0288007896057264	0.0154	0.06242	53386	77258	58749.13
3695477	chr12	rs7312142	109995976	T	C	0.986	0.986	1.0	-0.0110002818588653	0.0456	0.8098	37010	47763	39076.57
3697813	chr12	rs7302373	109995981	C	T	0.986	0.986	1.0	-0.0114047880634385	0.0456	0.8025	37010	47763	39076.57
3700642	chr12	rs7312275	109996074	T	C	0.985	0.986	1.0	0.0008995952428359	0.0455	0.9844	37010	47763	39076.57
3707762	chr12	rs7302591	109996117	C	A	0.986	0.986	1.0	-0.0114047880634385	0.0456	0.8029	37010	47763	39076.57
3688794	chr12	rs2058806	109996343	C	A	0.467	0.463	0.997	0.0243022925229648	0.0086	0.004851	53386	77258	58749.13
3702693	chr12	rs35072126	109996689	G	A	0.827	0.822	1.0	0.0421011760186353	0.0113	0.0001918	53386	77258	58749.13
3701556	chr12	rs2287183	109997134	C	T	0.986	0.986	0.998	-0.0158042315449673	0.046	0.7322	36800	47597	38891.15
3685898	chr12	rs2287182	109997164	C	T	0.921	0.921	0.941	0.0295976364389436	0.0164	0.07114	53386	77258	58749.13
3687653	chr12	rs72650185	109997222	C	T	0.915	0.916	1.0	-0.02960390325858	0.0154	0.05481	53386	77258	58749.13
3688804	chr12	rs7964021	109997645	G	C	0.467	0.463	0.997	0.0239020562806236	0.0086	0.005562	53386	77258	58749.13
3686509	chr12	rs11067250	109997829	C	T	0.87	0.872	1.0	0.0127977582298607	0.0129	0.318	53386	77258	58749.13
3704117	chr12	rs12580090	109997847	C	T	0.828	0.822	1.0	0.0421970486997883	0.0113	0.0001819	53386	77258	58749.13
3705005	chr12	rs11067253	109997978	G	A	0.736	0.737	1.0	0.0099998345783334	0.0098	0.3051	53386	77258	58749.13
3699589	chr12	rs7953014	109998097	A	G	0.467	0.463	0.997	0.0242046886968174	0.0086	0.005092	53386	77258	58749.13
3692016	chr12	rs61940465	109998125	C	T	0.985	0.986	1.0	-0.0138961051921114	0.0449	0.7566	37647	48537	39758.67
3694436	chr12	rs57039720	109998245	T	C	0.939	0.941	0.998	0.0056042667198317	0.0182	0.7602	53386	77258	58749.13
3699815	chr12	rs61940466	109998284	G	A	0.985	0.986	1.0	-0.0138961051921114	0.0449	0.7564	37647	48537	39758.67
3698848	chr12	rs2058805	109998591	T	C	0.467	0.463	0.997	0.024097313483794	0.0086	0.005246	53386	77258	58749.13
3688142	chr12	rs68153744	109998594	C	T	0.916	0.916	1.0	-0.0289963604415917	0.0154	0.06059	53386	77258	58749.13
3689496	chr12	rs78599682	109998821	T	C	0.931	0.932	0.999	0.0053954185169075	0.0171	0.7523	53386	77258	58749.13
3685209	chr12	rs11610545	109999005	G	A	0.828	0.822	1.0	0.0423983514166169	0.0113	0.0001717	53386	77258	58749.13
3698508	chr12	rs2287181	109999037	G	A	0.828	0.822	1.0	0.0423983514166169	0.0113	0.0001713	53386	77258	58749.13
3685019	chr12	rs12309115	109999048	C	T	0.87	0.872	1.0	0.0128964817350202	0.0129	0.316	53386	77258	58749.13
3682204	chr12	rs2287180	109999068	G	A	0.828	0.822	1.0	0.0421970486997883	0.0113	0.0001803	53386	77258	58749.13
3710230	chr12	rs7971853	109999523	G	T	0.939	0.941	0.998	0.0053954185169075	0.0182	0.7646	53386	77258	58749.13
3709754	chr12	rs11067271	109999864	T	C	0.802	0.804	1.0	0.0125015292229252	0.0108	0.2484	53386	77258	58749.13
3690251	chr12	rs12370596	109999991	A	G	0.932	0.933	0.998	0.0046989426564652	0.0171	0.7845	53386	77258	58749.13
1802780	chr12	rs67106492	110000074	C	G	0.916	0.916	1.0	-0.0290993078252748	0.0154	0.05982	53386	77258	58749.13
1792829	chr12	rs7134594	110000193	C	T	0.467	0.463	0.997	0.024097313483794	0.0086	0.005215	53386	77258	58749.13
1795893	chr12	rs61940468	110000394	C	T	0.81	0.804	0.993	0.0395956428583544	0.0109	0.0002837	53386	77258	58749.13
1779548	chr12	rs12578365	110000748	G	A	0.828	0.822	1.0	0.0423024980338776	0.0113	0.0001784	53386	77258	58749.13
1793802	chr12	rs736344	110001195	A	G	0.467	0.463	0.996	0.0239020562806236	0.0086	0.005647	53386	77258	58749.13
1792815	chr12	rs736343	110001215	G	A	0.802	0.804	1.0	0.0118001041157506	0.0108	0.2755	53386	77258	58749.13
1799860	chr12	rs61940470	110001387	C	T	0.986	0.986	1.0	-0.0105049846451474	0.0455	0.8181	37010	47763	39076.57
1780032	chr12	rs888191	110001589	A	C	0.0574	0.055	0.778	0.0437967654983826	0.0212	0.03874	53386	77258	58749.13
1801008	chr12	rs34899324	110001616	G	A	0.827	0.822	1.0	0.0421011760186353	0.0113	0.0001912	53386	77258	58749.13
1789948	chr12	rs67583364	110001882	C	T	0.916	0.916	1.0	-0.029202265808213	0.0154	0.05862	53386	77258	58749.13
1781458	chr12	rs7970557	110002133	C	T	0.827	0.822	1.0	0.0421970486997883	0.0113	0.0001844	53386	77258	58749.13
1796716	chr12	rs61940511	110002747	G	A	0.986	0.986	1.0	-0.0048015088161939	0.0457	0.9158	37010	47763	39076.57
1804906	chr12	rs10850379	110002777	C	T	0.564	0.559	1.0	0.0323994240466592	0.0087	0.00018	53386	77258	58749.13
1782406	chr12	rs10850380	110002819	A	G	0.466	0.463	0.996	0.0232965165504356	0.0086	0.007008	53386	77258	58749.13
1794220	chr12	rs67342900	110003399	G	A	0.916	0.916	1.0	-0.029202265808213	0.0154	0.059	53386	77258	58749.13
1787496	chr12	rs7301541	110003672	G	A	0.827	0.822	1.0	0.0421011760186353	0.0113	0.0001857	53386	77258	58749.13
1779889	chr12	rs754179	110004040	C	T	0.724	0.726	0.999	0.0084045823438103	0.0096	0.3856	53386	77258	58749.13
1793535	chr12	rs754180	110004068	G	T	0.801	0.804	1.0	0.0109003744682883	0.0108	0.3125	53386	77258	58749.13
1799699	chr12	rs874171	110004804	C	T	0.828	0.823	1.0	0.0418039122811836	0.0113	0.0002097	53386	77258	58749.13
1803246	chr12	rs874170	110004960	C	T	0.466	0.463	0.996	0.0232965165504356	0.0086	0.006904	53386	77258	58749.13
1800327	chr12	rs9919738	110004997	G	A	0.64	0.642	0.996	-0.0017014466397575	0.009	0.8455	53386	77258	58749.13
1788193	chr12	rs72650195	110005125	G	A	0.985	0.986	0.83	-0.0247026126403718	0.0538	0.647	29482	44176	32490.74
1797519	chr12	rs73198424	110005402	G	A	0.915	0.916	1.0	-0.0293979151845611	0.0154	0.05723	53386	77258	58749.13
1784239	chr12	rs11836136	110006512	A	G	0.724	0.726	0.999	0.0089993837968006	0.0096	0.3502	53386	77258	58749.13
1796557	chr12	rs12830693	110006814	G	T	0.828	0.823	1.0	0.0418998134646779	0.0113	0.0002083	53386	77258	58749.13
1783152	chr12	rs11614986	110007939	A	G	0.827	0.822	1.0	0.0423024980338776	0.0113	0.0001777	53386	77258	58749.13
1791518	chr12	rs59227481	110007993	A	G	0.639	0.641	0.996	-0.0019018072895963	0.009	0.8359	53386	77258	58749.13
1783331	chr12	rs72650202	110008317	A	G	0.985	0.986	0.837	0.0167981182758809	0.0539	0.7554	29270	43337	32242.7
1786473	chr12	rs117833560	110008446	G	T	0.916	0.916	1.0	-0.0293979151845611	0.0155	0.05677	53386	77258	58749.13
1779598	chr12	rs4499061	110009054	G	T	0.827	0.822	1.0	0.0423983514166169	0.0113	0.0001714	53386	77258	58749.13
1782533	chr12	rs72651703	110009175	T	G	0.916	0.916	1.0	-0.0293979151845611	0.0155	0.05723	53386	77258	58749.13
1784864	chr12	rs66580225	110009538	A	G	0.939	0.941	0.999	0.0038027603329278	0.0182	0.8337	53386	77258	58749.13
1780711	chr12	rs12322541	110009756	A	G	0.724	0.726	0.999	0.0089993837968006	0.0096	0.3491	53386	77258	58749.13
1804549	chr12	rs73198427	110009875	A	C	0.916	0.916	1.0	-0.0295009039176847	0.0155	0.05647	53386	77258	58749.13
1782265	chr12	rs2111216	110010151	A	G	0.394	0.394	0.967	0.0141987193998129	0.009	0.113	53386	77258	58749.13
1793581	chr12	rs12314392	110010866	A	G	0.551	0.548	1.0	0.0323026073786261	0.0086	0.0001888	53386	77258	58749.13
1804619	chr12	rs67900037	110010949	T	C	0.989	0.988	0.769	0.0209979909956055	0.057	0.7132	35879	49798	39312.35
1799927	chr12	rs10774774	110011229	G	T	0.724	0.726	0.998	0.0086028888072678	0.0096	0.3728	53386	77258	58749.13
1781571	chr12	rs10774775	110011230	C	T	0.724	0.726	0.998	0.0086028888072678	0.0096	0.3725	53386	77258	58749.13
1802192	chr12	rs66647925	110011486	T	A	0.988	0.987	0.844	0.0606999130996222	0.0474	0.2002	44414	62152	48317.54
1780322	chr12	rs3759387	110012467	G	T	0.724	0.726	0.998	0.0085037404912207	0.0096	0.3755	53386	77258	58749.13
1787761	chr12	rs66616264	110012510	C	G	0.724	0.726	0.998	0.0086028888072678	0.0096	0.3723	53386	77258	58749.13
1782223	chr12	rs61940512	110012766	A	G	0.922	0.921	0.995	-0.0007002451143934	0.0161	0.9648	53386	77258	58749.13
1796547	chr12	rs6606734	110013639	T	G	0.467	0.463	0.995	0.0236969951765786	0.0086	0.005972	53386	77258	58749.13
1801330	chr12	rs7957619	110013879	G	A	0.87	0.872	1.0	0.0114047182634362	0.0129	0.3737	53386	77258	58749.13
1792417	chr12	rs3752662	110014055	C	T	0.724	0.726	0.998	0.0089002747867194	0.0096	0.3564	53386	77258	58749.13
1796222	chr12	rs4766612	110014497	G	A	0.828	0.822	1.0	0.0423024980338776	0.0113	0.0001817	53386	77258	58749.13
1794408	chr12	rs73404412	110014632	C	T	0.93	0.932	0.996	0.0074025335167413	0.017	0.6645	53386	77258	58749.13
1780654	chr12	rs10850392	110015359	C	T	0.802	0.804	1.0	0.0111970780932162	0.0108	0.3022	53386	77258	58749.13
1791084	chr12	rs9783487	110015564	G	A	0.724	0.726	0.998	0.0087020272939009	0.0096	0.3652	53386	77258	58749.13
1783155	chr12	rs67381330	110015659	A	C	0.916	0.916	0.999	-0.0295009039176847	0.0155	0.05643	53386	77258	58749.13
1802776	chr12	rs66499479	110015758	A	T	0.928	0.923	0.895	0.0531994764675775	0.0173	0.002104	53386	77258	58749.13
1793345	chr12	rs7954144	110015893	A	G	0.466	0.463	0.995	0.0235016597850914	0.0086	0.006608	53386	77258	58749.13
1795800	chr12	rs73198430	110015913	G	A	0.916	0.916	0.999	-0.0292949370570243	0.0155	0.05865	53386	77258	58749.13
1797575	chr12	rs7300998	110016450	G	A	0.724	0.726	0.997	0.0085037404912207	0.0096	0.3778	53386	77258	58749.13
1781376	chr12	rs4766613	110016559	G	A	0.827	0.822	1.0	0.0426954385276174	0.0113	0.0001516	53386	77258	58749.13
1800317	chr12	rs10774779	110016952	T	A	0.619	0.616	0.996	0.0295976364389436	0.0089	0.0008287	53386	77258	58749.13
1780107	chr12	rs3742015	110017125	T	C	0.551	0.548	0.999	0.0323026073786261	0.0086	0.000189	53386	77258	58749.13
1784643	chr12	rs67886029	110017759	C	T	0.916	0.916	0.999	-0.0292949370570243	0.0155	0.05809	53386	77258	58749.13
1787903	chr12	rs72648003	110018408	G	A	0.979	0.979	0.67	-0.0471964348309747	0.0368	0.1998	52493	75664	57604.43
1800937	chr12	rs61940514	110018898	C	T	0.827	0.822	1.0	0.0428966409523063	0.0113	0.0001445	53386	77258	58749.13
1795470	chr12	rs34368092	110019233	G	A	0.939	0.941	0.992	9.99950003332973e-05	0.0183	0.994	53386	77258	58749.13
1793752	chr12	rs2287218	110019338	C	T	0.827	0.822	1.0	0.0425996136188173	0.0113	0.0001572	53386	77258	58749.13
1803316	chr12	rs68024411	110019836	A	G	0.916	0.916	0.998	-0.0293979151845611	0.0155	0.05778	53386	77258	58749.13
1799232	chr12	rs66730760	110019883	C	T	0.87	0.872	0.999	0.0110981866660334	0.0129	0.3889	53386	77258	58749.13
1796596	chr12	rs3782899	110020579	G	A	0.827	0.822	1.0	0.043097802902723	0.0113	0.0001323	53386	77258	58749.13
1790378	chr12	rs11067341	110022142	A	G	0.931	0.932	0.995	0.0059025456526138	0.0171	0.7291	53386	77258	58749.13
1799056	chr12	rs7311653	110023672	G	A	0.922	0.921	0.99	-0.003596459514405	0.0161	0.8254	53386	77258	58749.13
1792004	chr12	rs11615637	110023689	G	A	0.827	0.822	1.0	0.0423983514166169	0.0113	0.0001704	53386	77258	58749.13
1801884	chr12	rs2270375	110024541	A	G	0.742	0.738	0.996	0.0204984635773248	0.0098	0.03669	53386	77258	58749.13
1780653	chr12	rs66783857	110024969	G	A	0.916	0.916	0.996	-0.0290993078252748	0.0155	0.06028	53386	77258	58749.13
1798525	chr12	rs72648010	110024985	G	T	0.939	0.941	0.994	0.0022973590486834	0.0182	0.8988	53386	77258	58749.13
1789886	chr12	rs11067359	110025557	G	A	0.762	0.755	0.995	0.0330962274891896	0.0101	0.001015	53386	77258	58749.13
1786466	chr12	rs72648013	110025617	C	T	0.96	0.959	0.879	-0.0153979421800967	0.0234	0.5112	53386	77258	58749.13
1798988	chr12	rs3782898	110025637	G	C	0.827	0.822	0.999	0.0423983514166169	0.0113	0.0001733	53386	77258	58749.13
1782917	chr12	rs3782897	110025680	T	C	0.639	0.641	0.992	-0.0021022080918702	0.009	0.8125	53386	77258	58749.13
1795698	chr12	rs3782894	110026024	G	T	0.466	0.463	0.992	0.023198814502523	0.0087	0.007373	53386	77258	58749.13
1787511	chr12	rs72648018	110026721	C	T	0.983	0.983	0.778	-0.048896169787829	0.0394	0.2155	48972	70511	53853.73
1786188	chr12	rs72648019	110026822	C	T	0.935	0.933	0.994	-0.0040983869261633	0.0174	0.8135	53386	77258	58749.13
1793527	chr12	rs11609445	110027100	G	A	0.827	0.822	0.998	0.0423983514166169	0.0113	0.0001714	53386	77258	58749.13
1803241	chr12	rs72648021	110027137	G	C	0.916	0.916	0.996	-0.029202265808213	0.0155	0.05988	53386	77258	58749.13
1801564	chr12	rs11611484	110027593	C	T	0.827	0.822	0.999	0.041995705452017	0.0113	0.0002001	53386	77258	58749.13
1803963	chr12	rs11067376	110027795	A	G	0.626	0.624	1.0	0.0336958638567256	0.0089	0.0001548	53386	77258	58749.13
1798364	chr12	rs72648025	110027837	G	A	0.916	0.916	0.996	-0.02960390325858	0.0155	0.0559	53386	77258	58749.13
1787543	chr12	rs11067377	110028032	A	G	0.929	0.932	0.897	-0.044401309298167	0.0179	0.01311	53386	77258	58749.13
1789760	chr12	rs72648028	110028134	G	A	0.98	0.981	0.972	-0.021101069908054	0.032	0.5106	51985	75767	57433.74
1789656	chr12	rs59573160	110028333	A	G	0.937	0.939	0.992	-0.0003000450090019	0.0181	0.988	53386	77258	58749.13
1783739	chr12	rs35191208	110029008	C	T	0.827	0.822	0.998	0.0423024980338776	0.0113	0.0001773	53386	77258	58749.13
1788861	chr12	rs2270374	110029186	G	A	0.828	0.822	0.997	0.0418039122811836	0.0113	0.0002155	53386	77258	58749.13
1803781	chr12	rs72648031	110029279	C	A	0.916	0.916	0.996	-0.0290993078252748	0.0155	0.06067	53386	77258	58749.13
1789515	chr12	rs17183465	110029750	T	A	0.827	0.822	0.997	0.0423983514166169	0.0113	0.000173	53386	77258	58749.13
1784955	chr12	rs10850432	110031051	C	T	0.985	0.986	0.972	-0.0240980393840575	0.0439	0.5827	41352	52833	43746.17
1784826	chr12	rs72648037	110031168	C	T	0.937	0.939	0.99	-0.000200020002667	0.0181	0.9898	53386	77258	58749.13
1790572	chr12	rs75459737	110031317	G	A	0.967	0.966	0.624	-0.0256973671872587	0.0304	0.3972	53386	77258	58749.13
1785684	chr12	rs79985295	110031568	G	A	0.931	0.932	0.991	0.0061013488579762	0.0171	0.7232	53386	77258	58749.13
1786053	chr12	rs72648038	110031770	G	A	0.961	0.96	0.882	-0.0151034855773182	0.0235	0.5187	53386	77258	58749.13
1805020	chr12	rs11067390	110032244	G	T	0.954	0.954	0.911	0.0121953336998771	0.0217	0.5738	53386	77258	58749.13
1789251	chr12	rs73198444	110032412	C	T	0.916	0.916	0.995	-0.0289963604415917	0.0155	0.06121	53386	77258	58749.13
1797794	chr12	rs11067392	110032415	C	T	0.932	0.932	0.989	0.0058031292269501	0.0172	0.7338	53386	77258	58749.13
1793993	chr12	rs3742014	110033182	C	T	0.835	0.83	0.994	0.043595744117646	0.0115	0.0001499	53386	77258	58749.13
1799294	chr12	rs10850435	110033270	G	C	0.477	0.473	0.994	0.022299507494767	0.0086	0.009672	53386	77258	58749.13
1795163	chr12	rs11067394	110033355	T	C	0.8	0.803	0.994	0.0103957761821204	0.0108	0.3382	53386	77258	58749.13
1785629	chr12	rs10850436	110033734	C	A	0.735	0.736	0.993	0.0077002766261879	0.0098	0.4296	53386	77258	58749.13
1802392	chr12	rs66513915	110035260	A	T	0.827	0.822	0.995	0.0425996136188173	0.0113	0.0001644	53386	77258	58749.13
1795279	chr12	rs61940517	110035326	C	T	0.827	0.822	0.995	0.042503779526724	0.0113	0.0001695	53386	77258	58749.13
1795160	chr12	rs72648045	110035392	T	G	0.953	0.955	0.972	0.0004998750416509	0.0209	0.9815	53386	77258	58749.13
1779603	chr12	rs4766479	110035583	C	T	0.828	0.822	0.995	0.0428008353226943	0.0113	0.0001554	53386	77258	58749.13
1801571	chr12	rs4766480	110035773	C	G	0.828	0.822	0.994	0.0428008353226943	0.0113	0.0001587	53386	77258	58749.13
1785257	chr12	rs66497828	110036120	C	T	0.916	0.916	0.994	-0.0288007896057264	0.0155	0.06397	53386	77258	58749.13
1795172	chr12	rs72648052	110036781	T	G	0.932	0.932	0.988	0.0055048206344449	0.0172	0.7478	53386	77258	58749.13
1797744	chr12	rs34866786	110037235	C	T	0.743	0.738	0.992	0.0210959082947329	0.0098	0.03213	53386	77258	58749.13
1797465	chr12	rs35092346	110037282	G	A	0.743	0.738	0.992	0.0209979909956055	0.0098	0.03287	53386	77258	58749.13
1801264	chr12	rs9888325	110037413	G	T	0.47	0.466	0.992	0.025297307774162	0.0087	0.003505	53386	77258	58749.13
1802996	chr12	rs17670606	110037457	G	A	0.743	0.738	0.992	0.0209979909956055	0.0098	0.03268	53386	77258	58749.13
1784521	chr12	rs11612666	110037744	T	G	0.743	0.738	0.992	0.0209979909956055	0.0098	0.03282	53386	77258	58749.13
1796461	chr12	rs11609850	110038179	G	A	0.828	0.822	0.994	0.042503779526724	0.0113	0.0001752	53386	77258	58749.13
1797114	chr12	rs11609896	110038454	G	A	0.47	0.466	0.993	0.0250047589895661	0.0086	0.003816	53386	77258	58749.13
1803313	chr12	rs73200412	110038671	T	C	0.743	0.738	0.992	0.0210959082947329	0.0098	0.03218	53386	77258	58749.13
1781179	chr12	rs75715278	110039060	G	A	0.93	0.931	0.98	0.0102968054773682	0.0172	0.549	53386	77258	58749.13
1781416	chr12	rs73200413	110039557	G	A	0.932	0.932	0.987	0.0140015196358136	0.0171	0.4145	53386	77258	58749.13
1786448	chr12	rs34046851	110039669	A	G	0.743	0.738	0.991	0.0210959082947329	0.0098	0.03221	53386	77258	58749.13
1783258	chr12	rs17607959	110039775	A	T	0.827	0.822	0.993	0.0428008353226943	0.0113	0.0001564	53386	77258	58749.13
1781948	chr12	rs12830574	110040565	C	T	0.743	0.738	0.991	0.0212036062510236	0.0098	0.03095	53386	77258	58749.13
1789269	chr12	rs10850443	110040622	A	G	0.47	0.466	0.991	0.025297307774162	0.0087	0.00341	53386	77258	58749.13
1797221	chr12	rs74728407	110040680	G	A	0.916	0.916	0.993	-0.0285949668801128	0.0155	0.06559	53386	77258	58749.13
1784427	chr12	rs35571652	110040857	C	G	0.743	0.738	0.99	0.0213015034199157	0.0098	0.03035	53386	77258	58749.13
1801298	chr12	rs61940557	110040914	C	T	0.827	0.822	0.992	0.0428966409523063	0.0113	0.0001529	53386	77258	58749.13
1804339	chr12	rs115578160	110041534	G	A	0.916	0.916	0.993	-0.0285949668801128	0.0155	0.06604	53386	77258	58749.13
1797985	chr12	rs73200418	110041639	C	T	0.932	0.932	0.985	0.0139029051689914	0.0172	0.4189	53386	77258	58749.13
1794316	chr12	rs73200419	110042137	G	A	0.916	0.916	0.993	-0.0285023604727122	0.0155	0.06683	53386	77258	58749.13
1796008	chr12	rs10161126	110042348	A	G	0.47	0.466	0.989	0.0254045542217263	0.0087	0.003339	53386	77258	58749.13
1793115	chr12	rs117514387	110042391	C	T	0.927	0.925	0.986	-0.0029042131473898	0.0166	0.8594	53386	77258	58749.13
1790132	chr12	rs116884855	110042575	C	G	0.916	0.916	0.992	-0.0285023604727122	0.0155	0.06694	53386	77258	58749.13
1781990	chr12	rs35160901	110042739	A	G	0.835	0.83	0.99	0.0439977464776452	0.0116	0.0001392	53386	77258	58749.13
1791984	chr12	rs73200421	110043312	C	T	0.916	0.916	0.992	-0.0285023604727122	0.0155	0.06657	53386	77258	58749.13
1783443	chr12	rs12307823	110043641	C	T	0.793	0.795	0.984	0.0139029051689914	0.0107	0.1964	53386	77258	58749.13
1780395	chr12	rs117249174	110043679	C	T	0.927	0.925	0.985	-0.0029042131473898	0.0166	0.863	53386	77258	58749.13
1798790	chr12	rs114512661	110043889	T	C	0.916	0.916	0.99	-0.0289963604415917	0.0156	0.06241	53386	77258	58749.13
1793516	chr12	rs17608087	110044342	A	G	0.927	0.925	0.984	-0.003596459514405	0.0166	0.83	53386	77258	58749.13
1800456	chr12	rs67325197	110044774	G	A	0.835	0.83	0.987	0.0441030061101949	0.0116	0.0001399	53386	77258	58749.13
1802559	chr12	rs1541597	110044918	G	T	0.789	0.788	0.982	0.0067968490002727	0.0106	0.524	53386	77258	58749.13
1792493	chr12	rs77104423	110045239	C	T	0.927	0.925	0.984	-0.0026033858701149	0.0166	0.8759	53386	77258	58749.13
1779809	chr12	rs78524243	110045320	G	A	0.916	0.916	0.989	-0.0290993078252748	0.0156	0.06143	53386	77258	58749.13
1798989	chr12	rs12316253	110046051	T	C	0.72	0.72	0.981	0.0099008246772624	0.0097	0.3052	53386	77258	58749.13
1783687	chr12	rs12579995	110046104	G	A	0.835	0.83	0.985	0.0454034834538498	0.0116	8.738e-05	53386	77258	58749.13
1800715	chr12	rs12579997	110046112	G	C	0.835	0.83	0.985	0.0454990400712183	0.0116	8.655e-05	53386	77258	58749.13
1783728	chr12	rs2160593	110046393	C	T	0.312	0.309	0.932	-0.0004000800213396	0.0096	0.9662	53386	77258	58749.13
1790734	chr12	rs140566481	110046395	T	C	0.965	0.963	0.95	-0.0048015088161939	0.0241	0.8412	52493	75664	57604.43
1782017	chr12	rs10850452	110046572	G	A	0.903	0.905	0.904	-0.0275048131221902	0.0154	0.07402	53386	77258	58749.13
1797593	chr12	rs10850453	110046576	A	G	0.746	0.747	0.979	0.0087020272939009	0.01	0.3817	53386	77258	58749.13
1783969	chr12	rs17608150	110046698	C	T	0.928	0.926	0.984	-0.0028039273327342	0.0167	0.8652	53386	77258	58749.13
1799469	chr12	rs78602599	110047125	C	T	0.931	0.931	0.979	0.0045994064948955	0.0171	0.7877	53386	77258	58749.13
1785275	chr12	rs77440881	110047258	T	A	0.93	0.931	0.978	0.0044003044444822	0.0171	0.7991	53386	77258	58749.13
1804541	chr12	rs12318133	110047595	A	G	0.888	0.889	0.972	0.012096540947233	0.0139	0.3841	53386	77258	58749.13
1794793	chr12	rs73200423	110047806	G	A	0.916	0.916	0.987	-0.0251024465608414	0.0156	0.108	53386	77258	58749.13
1793098	chr12	rs7299698	110048015	C	T	0.556	0.553	0.979	0.0190964956909883	0.0087	0.02889	53386	77258	58749.13
1780298	chr12	rs141122610	110048171	A	C	0.973	0.972	0.946	0.0058031292269501	0.0272	0.8302	53386	77258	58749.13
1788676	chr12	rs7306218	110048291	A	T	0.795	0.795	0.981	-0.0094040800752939	0.0107	0.3799	53386	77258	58749.13
1782762	chr12	rs11067481	110048403	C	A	0.931	0.932	0.978	0.0045994064948955	0.0172	0.7888	53386	77258	58749.13
1792989	chr12	rs59070195	110048888	C	T	0.931	0.932	0.978	0.0045994064948955	0.0172	0.788	53386	77258	58749.13
1786197	chr12	rs73200425	110049243	C	T	0.916	0.916	0.987	-0.0262002485024742	0.0156	0.09244	53386	77258	58749.13
1781537	chr12	rs57501356	110049383	C	T	0.931	0.932	0.978	0.0047984689115734	0.0172	0.7815	53386	77258	58749.13
1783374	chr12	rs113006782	110049670	A	T	0.987	0.987	0.737	-0.0534007767271153	0.05	0.2859	42264	60763	46244.2
1797008	chr12	rs7314406	110050001	A	T	0.64	0.636	0.98	0.0288983900426488	0.009	0.001368	53386	77258	58749.13
1783550	chr12	rs7314538	110050110	A	G	0.556	0.552	0.979	0.0194005857039748	0.0087	0.02655	53386	77258	58749.13
1794873	chr12	rs73200427	110050198	G	A	0.916	0.916	0.987	-0.0262002485024742	0.0156	0.09281	53386	77258	58749.13
1789855	chr12	rs79997156	110050243	T	C	0.931	0.932	0.978	0.0046989426564652	0.0172	0.7829	53386	77258	58749.13
1781783	chr12	rs748477	110051125	G	A	0.916	0.916	0.988	-0.0267033828345498	0.0156	0.08677	53386	77258	58749.13
1796181	chr12	rs73200429	110051149	G	A	0.938	0.938	0.977	-0.0282040203730758	0.018	0.1172	53386	77258	58749.13
1803609	chr12	rs12314139	110051237	A	G	0.957	0.958	0.961	0.0099008246772624	0.0218	0.6501	53386	77258	58749.13
1796269	chr12	rs74856247	110051455	C	T	0.926	0.924	0.885	-0.001300845733048	0.0174	0.9382	53386	77258	58749.13
1781634	chr12	rs11832567	110051486	G	A	0.916	0.916	0.988	-0.0267033828345498	0.0156	0.08569	53386	77258	58749.13
1796632	chr12	rs17670859	110051985	T	C	0.927	0.925	0.986	-0.0036968248442897	0.0166	0.8235	53386	77258	58749.13
1789534	chr12	rs4766481	110052245	G	A	0.792	0.79	0.962	0.029296631955588	0.0108	0.006362	53386	77258	58749.13
1787423	chr12	rs6606736	110052360	C	T	0.863	0.865	0.977	-0.0131966945943914	0.0127	0.2973	53386	77258	58749.13
1789258	chr12	rs11067501	110052492	G	A	0.931	0.932	0.977	0.0045994064948955	0.0172	0.7877	53386	77258	58749.13
1780569	chr12	rs1985825	110054356	T	C	0.534	0.532	0.979	0.0184978548821194	0.0087	0.0337	53386	77258	58749.13
1783752	chr12	rs56269841	110054362	G	T	0.927	0.925	0.987	-0.0033957590691798	0.0166	0.8362	53386	77258	58749.13
1803872	chr12	rs7312605	110054654	A	C	0.77	0.768	0.981	0.0352995739869328	0.0103	0.0005931	53386	77258	58749.13
1788838	chr12	rs7294688	110054765	G	C	0.529	0.527	0.978	0.0159028762794155	0.0087	0.06816	53386	77258	58749.13
1804786	chr12	rs1861679	110055044	C	T	0.505	0.503	0.979	0.0166014304974254	0.0087	0.05561	53386	77258	58749.13
1791463	chr12	rs56248035	110055403	C	T	0.921	0.919	0.962	0.0044998604248922	0.0162	0.7827	53386	77258	58749.13
1790789	chr12	rs118111163	110055630	A	T	0.929	0.926	0.988	0.0016985566355815	0.0167	0.9172	53386	77258	58749.13
1787208	chr12	rs150285250	110056169	G	A	0.979	0.98	0.884	-0.0851004766504662	0.0322	0.008247	53065	77121	58557.09
1794588	chr12	rs7965152	110056331	G	A	0.464	0.461	0.982	0.0210959082947329	0.0087	0.01547	53386	77258	58749.13
1789791	chr12	rs10507234	110056482	G	C	0.794	0.79	0.997	0.0389033551082361	0.0106	0.0002422	53386	77258	58749.13
1801361	chr12	rs79486107	110056549	C	T	0.925	0.92	0.901	0.0537018913875451	0.017	0.001577	53386	77258	58749.13
1798883	chr12	rs1819873	110056708	A	C	0.527	0.524	0.995	0.0193025022544974	0.0086	0.02506	53386	77258	58749.13
1794409	chr12	rs11609480	110057019	T	C	0.809	0.803	0.992	0.0454990400712183	0.0109	2.963e-05	53386	77258	58749.13
1788492	chr12	rs79467512	110057189	G	T	0.979	0.979	0.883	-0.0829034623997638	0.032	0.009688	53065	77121	58557.09
1803015	chr12	rs35287743	110057250	G	T	0.883	0.878	0.941	0.043595744117646	0.0137	0.00141	53386	77258	58749.13
1797385	chr12	rs74871430	110057783	A	G	0.984	0.984	0.928	0.0425996136188173	0.0374	0.2543	48576	67304	52825.21
1793201	chr12	rs12830053	110057889	T	C	0.795	0.791	0.999	0.0389995348490096	0.0106	0.0002302	53386	77258	58749.13
1800070	chr12	rs10774803	110058220	T	C	0.443	0.439	0.981	0.0255020410123433	0.0087	0.003617	53386	77258	58749.13
1803257	chr12	rs12582466	110058344	G	A	0.795	0.791	0.999	0.0384992991506098	0.0106	0.0002831	53386	77258	58749.13
1784165	chr12	rs144201127	110058540	C	T	0.898	0.9	0.988	-0.034198147379977	0.0143	0.01711	53386	77258	58749.13
1782505	chr12	rs73200433	110058754	G	A	0.932	0.932	0.988	0.0086028888072678	0.0172	0.6155	53386	77258	58749.13
1788723	chr12	rs11067532	110058997	G	A	0.931	0.932	0.96	0.0126990249774084	0.0174	0.4645	53386	77258	58749.13
1794226	chr12	rs75602438	110059087	G	T	0.983	0.982	0.972	-0.0076995657264405	0.0402	0.8487	38405	51167	41340.85
1804582	chr12	rs147319104	110059293	T	C	0.982	0.981	0.845	0.0029955089797983	0.0352	0.9314	52777	75508	57848.25
1794637	chr12	rs10850481	110059431	A	G	0.447	0.442	0.98	0.0243998868235351	0.0087	0.005172	53386	77258	58749.13
1786656	chr12	rs7968544	110059499	A	G	0.875	0.876	0.968	-0.0272992569378225	0.0132	0.03882	53386	77258	58749.13
1783934	chr12	rs12423266	110059740	C	T	0.6	0.596	0.991	0.016296487966892	0.0088	0.06402	53386	77258	58749.13
1799750	chr12	rs78719719	110059898	G	A	0.983	0.982	0.972	-0.0092022107647994	0.0403	0.8189	38405	51167	41340.85
1789206	chr12	rs74427575	110060025	A	C	0.986	0.985	0.884	0.0426954385276174	0.0474	0.3669	36549	52724	40232.93
1800197	chr12	rs118109858	110060030	T	C	0.898	0.9	0.988	-0.0356997191343252	0.0143	0.01283	53386	77258	58749.13
1780231	chr12	rs73200435	110060051	G	A	0.932	0.933	0.989	0.0035038543266769	0.0172	0.8406	53386	77258	58749.13
1787801	chr12	rs4766615	110060130	A	G	0.333	0.332	0.96	0.0117012723076411	0.0093	0.209	53386	77258	58749.13
1792606	chr12	rs117804594	110060133	G	T	0.903	0.905	0.959	-0.0398016818829366	0.0149	0.007462	53386	77258	58749.13
1782691	chr12	rs117222051	110060137	G	T	0.903	0.905	0.959	-0.0399994162638657	0.0149	0.00717	53386	77258	58749.13
1784380	chr12	rs117407936	110060179	C	T	0.917	0.919	0.982	-0.0414993071780289	0.0158	0.008558	53386	77258	58749.13
1795179	chr12	rs76650418	110060733	T	A	0.986	0.985	0.88	0.0394995204367644	0.0478	0.4084	36523	52627	40157.76
1795635	chr12	rs11608727	110060984	T	G	0.809	0.804	0.994	0.0454034834538498	0.0109	3.106e-05	53386	77258	58749.13
1782064	chr12	rs11615462	110061219	C	T	0.601	0.597	0.994	0.0164047040252769	0.0088	0.06232	53386	77258	58749.13
1789486	chr12	rs117894566	110061779	C	A	0.952	0.951	0.923	-0.0095050300143049	0.0209	0.6495	53386	77258	58749.13
1785726	chr12	rs4766482	110061993	C	T	0.518	0.513	0.992	0.0197045832743354	0.0086	0.02235	53386	77258	58749.13
1804209	chr12	rs12830679	110062282	C	G	0.586	0.581	0.992	0.0179970767016546	0.0087	0.03975	53386	77258	58749.13
1780453	chr12	rs11614508	110062412	G	A	0.688	0.681	0.991	0.0347008987793103	0.0093	0.0001829	53386	77258	58749.13
1780708	chr12	rs114574296	110062572	A	G	0.94	0.937	0.935	0.0128964817350202	0.0186	0.4859	53386	77258	58749.13
1785251	chr12	rs73200436	110062693	T	A	0.985	0.985	0.831	0.0579952857871378	0.0424	0.1715	46404	66460	50763.46
1784212	chr12	rs1477136	110063391	G	A	0.586	0.581	0.992	0.0182033098538737	0.0087	0.03742	53386	77258	58749.13
1785604	chr12	rs150088053	110063432	G	A	0.986	0.987	0.873	-0.0910960716441218	0.0549	0.09719	30268	39689	32143.4
1794924	chr12	rs10774808	110063527	A	G	0.743	0.742	0.981	0.0062007356416035	0.0099	0.5305	53386	77258	58749.13
1790014	chr12	rs61941762	110063890	G	A	0.986	0.986	0.816	0.014504302202808	0.0491	0.7669	37796	52426	40885.24
1801048	chr12	rs73200439	110064076	C	A	0.983	0.982	0.964	0.0255020410123433	0.0357	0.4753	47355	69713	52397.64
1793631	chr12	rs2160594	110064225	A	C	0.78	0.775	0.995	0.0390957053401303	0.0104	0.0001612	53386	77258	58749.13
1797821	chr12	rs77465649	110064571	C	T	0.829	0.83	0.981	0.0	0.0116	0.9968	53386	77258	58749.13
1803231	chr12	rs10850491	110064664	G	A	0.829	0.829	0.981	0.0	0.0115	0.9987	53386	77258	58749.13
1803554	chr12	rs10850492	110064676	G	C	0.759	0.76	0.98	0.004201162744548	0.0102	0.6816	53386	77258	58749.13
1781244	chr12	rs11616085	110064890	G	A	0.586	0.581	0.991	0.0178006246255066	0.0088	0.0422	53386	77258	58749.13
1780780	chr12	rs79705165	110064918	C	G	0.898	0.9	0.989	-0.035596090043474	0.0143	0.01314	53386	77258	58749.13
1796945	chr12	rs73200440	110065488	G	A	0.931	0.932	0.989	0.0063001125484799	0.0171	0.7119	53386	77258	58749.13
1786298	chr12	rs73200441	110065551	C	T	0.932	0.932	0.988	0.00730326611012	0.0172	0.6705	53386	77258	58749.13
1797470	chr12	rs76434083	110065631	C	T	0.976	0.975	0.95	0.0135971385060249	0.0286	0.6337	53386	77258	58749.13
1792942	chr12	rs73200442	110066017	G	A	0.931	0.932	0.988	0.0062007356416035	0.0171	0.7184	53386	77258	58749.13
1792947	chr12	rs10850503	110066067	A	G	0.33	0.324	0.979	0.0260965047212743	0.0093	0.004785	53386	77258	58749.13
1798968	chr12	rs73200443	110066876	C	T	0.586	0.581	0.99	0.0182033098538737	0.0088	0.03753	53386	77258	58749.13
1795964	chr12	rs117288805	110067020	T	C	0.91	0.912	0.981	-0.0361972883118878	0.0152	0.01708	53386	77258	58749.13
1784724	chr12	rs73200444	110067586	G	A	0.983	0.982	0.963	0.0247999239054771	0.0358	0.4877	47355	69713	52397.64
1793940	chr12	rs118100264	110068098	C	A	0.983	0.982	0.964	0.0062007356416035	0.041	0.8789	37315	50152	40265.71
1794666	chr12	rs12828104	110068129	G	T	0.517	0.513	0.991	0.0205964297986501	0.0086	0.01726	53386	77258	58749.13
1804245	chr12	rs117332648	110068436	C	T	0.899	0.901	0.988	-0.0361972883118878	0.0144	0.01188	53386	77258	58749.13
1792203	chr12	rs79050315	110068521	C	G	0.897	0.899	0.982	-0.0358966439977618	0.0143	0.01206	53386	77258	58749.13
1797717	chr12	rs73200446	110068642	G	T	0.96	0.96	0.899	0.0255995183002125	0.0233	0.2724	53386	77258	58749.13
1798957	chr12	rs80345566	110068882	G	A	0.928	0.926	0.99	0.0022973590486834	0.0167	0.8908	53386	77258	58749.13
1781025	chr12	rs74391023	110068986	T	C	0.899	0.901	0.987	-0.0353992243518656	0.0144	0.0137	53386	77258	58749.13
1790371	chr12	rs56339499	110069126	G	A	0.932	0.932	0.985	0.0068961666878413	0.0172	0.6872	53386	77258	58749.13
1791900	chr12	rs752014	110069478	A	G	0.53	0.526	0.988	0.0209979909956055	0.0087	0.0151	53386	77258	58749.13
1781161	chr12	rs752015	110069601	C	G	0.701	0.694	0.991	0.0366019024445485	0.0094	9.929e-05	53386	77258	58749.13
1790894	chr12	rs7484578	110070108	C	T	0.929	0.927	0.992	0.0032048589489113	0.0167	0.8497	53386	77258	58749.13
1796631	chr12	rs117639739	110070199	C	G	0.898	0.901	0.988	-0.035596090043474	0.0144	0.01333	53386	77258	58749.13
1802917	chr12	rs111778652	110071217	C	T	0.973	0.973	0.748	-0.0277001306422786	0.0311	0.3728	52428	75603	57541.49
1786777	chr12	rs113051536	110071229	G	T	0.988	0.987	0.86	-0.0057967688471774	0.0471	0.9026	42547	61678	46893.71
1785403	chr12	rs76479862	110071748	C	T	0.821	0.821	0.989	-0.0178992398878318	0.0113	0.1116	53386	77258	58749.13
1782169	chr12	rs74912057	110074180	G	A	0.83	0.83	0.984	-0.000200020002667	0.0115	0.9881	53386	77258	58749.13
1800191	chr12	rs7133948	110074323	A	G	0.828	0.828	0.983	-0.0014009809156281	0.0115	0.9035	53386	77258	58749.13
1785502	chr12	rs73404448	110074616	T	C	0.898	0.901	0.987	-0.0361972883118878	0.0144	0.01192	53386	77258	58749.13
1789616	chr12	rs4766616	110074860	C	A	0.23	0.227	0.976	0.0205964297986501	0.0104	0.04703	53386	77258	58749.13
1790544	chr12	rs79770647	110074922	T	G	0.923	0.92	0.987	0.0076010387728197	0.0161	0.6353	53386	77258	58749.13
1794643	chr12	rs10850520	110075269	C	T	0.83	0.83	0.986	9.99950003332973e-05	0.0115	0.996	53386	77258	58749.13
1786661	chr12	rs58548731	110075278	A	G	0.886	0.889	0.982	-0.0382004338153035	0.0137	0.005313	53386	77258	58749.13
1782264	chr12	rs11612468	110075464	C	A	0.83	0.83	0.986	0.0004998750416509	0.0115	0.963	53386	77258	58749.13
1780579	chr12	rs77387437	110076073	C	T	0.929	0.927	0.994	0.001099395443301	0.0167	0.9468	53386	77258	58749.13
1789448	chr12	rs7957525	110076459	C	T	0.83	0.83	0.987	0.0009995003330834	0.0115	0.9329	53386	77258	58749.13
1801729	chr12	rs7960944	110076938	C	T	0.594	0.6	0.992	-0.026600681797179	0.0088	0.002426	53386	77258	58749.13
1801950	chr12	rs10774814	110077404	G	A	0.433	0.435	0.994	-0.0182047046548463	0.0087	0.03643	53386	77258	58749.13
1794532	chr12	rs75392142	110077954	C	T	0.83	0.83	0.986	0.0007996801705642	0.0115	0.9453	53386	77258	58749.13
1791270	chr12	rs73200449	110078967	C	T	0.97	0.969	0.87	0.0385955177593629	0.0269	0.1516	53386	77258	58749.13
1796579	chr12	rs2058825	110079240	C	T	0.604	0.606	1.0	-0.0198966317144566	0.0088	0.0234	53386	77258	58749.13
1788599	chr12	rs2058824	110079375	T	G	0.985	0.985	0.905	0.0323026073786261	0.0426	0.4486	43336	57278	46641.97
1779400	chr12	rs11835072	110080534	A	G	0.604	0.606	1.0	-0.0198048272985997	0.0088	0.02388	53386	77258	58749.13
1793057	chr12	rs7960971	110080594	A	G	0.604	0.606	1.0	-0.0198048272985997	0.0088	0.02439	53386	77258	58749.13
1783123	chr12	rs11832371	110080630	G	A	0.932	0.932	0.983	0.0105046326450854	0.0172	0.5412	53386	77258	58749.13
1798724	chr12	rs111273776	110080643	T	C	0.894	0.896	0.988	-0.0306963490025976	0.0141	0.02927	53386	77258	58749.13
1798754	chr12	rs7972585	110080717	G	A	0.604	0.606	1.0	-0.0198966317144566	0.0088	0.02344	53386	77258	58749.13
1803112	chr12	rs11067653	110081465	C	T	0.905	0.906	0.941	-0.0149004625639624	0.0152	0.3282	53386	77258	58749.13
1783983	chr12	rs1420749	110081884	T	C	0.604	0.606	0.999	-0.0198966317144566	0.0088	0.02384	53386	77258	58749.13
1787937	chr12	rs4340109	110081900	C	A	0.604	0.606	0.999	-0.0201006717070029	0.0088	0.02224	53386	77258	58749.13
1791638	chr12	rs1344545	110081960	A	G	0.604	0.606	1.0	-0.0201006717070029	0.0088	0.02236	53386	77258	58749.13
1799955	chr12	rs1344544	110082071	A	G	0.675	0.679	1.0	-0.023002541565316	0.0092	0.01226	53386	77258	58749.13
1798191	chr12	rs1344543	110082115	T	C	0.454	0.454	1.0	0.0076010387728197	0.0086	0.3806	53386	77258	58749.13
1794139	chr12	rs73200455	110082137	T	A	0.916	0.915	0.986	0.0152038337422728	0.0156	0.3294	53386	77258	58749.13
1802241	chr12	rs1344542	110082154	G	A	0.454	0.455	1.0	0.0076010387728197	0.0086	0.3772	53386	77258	58749.13
1793707	chr12	rs1344541	110082231	G	A	0.77	0.776	0.989	-0.0386992491392765	0.0103	0.0001746	53386	77258	58749.13
1784559	chr12	rs11614658	110082320	T	C	0.778	0.773	0.996	0.0394995204367644	0.0103	0.0001315	53386	77258	58749.13
1785804	chr12	rs11067658	110083059	A	G	0.936	0.935	0.995	0.0050969882578437	0.0176	0.7723	53386	77258	58749.13
1784046	chr12	rs11067659	110083078	T	C	0.836	0.837	0.989	-0.0231048737150968	0.0117	0.048	53386	77258	58749.13
1798866	chr12	rs12309873	110083225	G	A	0.717	0.711	0.996	0.0350002811846215	0.0095	0.0002422	53386	77258	58749.13
1785113	chr12	rs11067660	110083389	C	T	0.871	0.875	0.984	-0.0372035489975441	0.013	0.004286	53386	77258	58749.13
1783754	chr12	rs10850533	110083441	G	C	0.392	0.39	0.992	0.0072039888485025	0.0089	0.4179	53386	77258	58749.13
1800451	chr12	rs12321021	110083578	T	A	0.627	0.619	0.984	0.0377966226945664	0.0089	2.299e-05	53386	77258	58749.13
1803691	chr12	rs10850534	110083585	C	A	0.396	0.394	0.983	0.0080971295874548	0.0089	0.3599	53386	77258	58749.13
1800907	chr12	rs11067661	110083690	C	A	0.853	0.849	0.976	0.0192044091837133	0.0122	0.1169	53386	77258	58749.13
1802997	chr12	rs1558825	110083910	A	C	0.367	0.367	0.919	-0.0021022080918702	0.0093	0.8221	53386	77258	58749.13
1801839	chr12	rs66473852	110084049	G	C	0.916	0.915	0.975	0.0124027667170427	0.0157	0.4299	53386	77258	58749.13
1782646	chr12	rs79278812	110084251	C	A	0.901	0.903	0.965	-0.0292949370570243	0.0147	0.04574	53386	77258	58749.13
1801906	chr12	rs11067663	110084813	T	C	0.859	0.86	0.956	-0.0216016445577609	0.0127	0.08763	53386	77258	58749.13
1804894	chr12	rs76460124	110084931	G	C	0.901	0.904	0.972	-0.0358033589652777	0.0147	0.01473	53386	77258	58749.13
1780255	chr12	rs1974712	110085259	G	A	0.916	0.916	0.962	-0.0030045090202987	0.0159	0.8482	53386	77258	58749.13
1803884	chr12	rs1946157	110085353	C	T	0.692	0.696	0.966	-0.0292949370570243	0.0095	0.002019	53386	77258	58749.13
1792631	chr12	rs1968195	110085570	G	T	0.691	0.695	0.966	-0.0292949370570243	0.0095	0.002033	53386	77258	58749.13
1792717	chr12	rs111317171	110085602	A	T	0.966	0.966	0.771	-0.0318003125497978	0.0273	0.2433	52428	75603	57541.49
1780031	chr12	rs1968194	110085624	A	G	0.691	0.695	0.966	-0.0295009039176847	0.0095	0.001842	53386	77258	58749.13
1791881	chr12	rs10850542	110085839	T	C	0.83	0.83	0.974	0.00730326611012	0.0116	0.5282	53386	77258	58749.13
1796951	chr12	rs10850543	110086325	C	T	0.839	0.836	0.913	0.0347974835421732	0.0122	0.004299	53386	77258	58749.13
1786311	chr12	rs10744859	110086886	G	A	0.549	0.552	0.984	-0.009797842480111	0.0087	0.2575	53386	77258	58749.13
1792795	chr12	rs35035512	110086928	C	A	0.987	0.987	0.907	-0.0058973552660839	0.0495	0.9044	38481	45929	40069.76
1802071	chr12	rs7968576	110087006	G	A	0.987	0.987	0.9	-0.0042992284528324	0.0477	0.9289	40550	49541	42681.11
1781383	chr12	rs10774824	110087016	A	G	0.463	0.464	0.987	-0.0052035148315978	0.0087	0.5462	53386	77258	58749.13
1784405	chr12	rs7979874	110087038	C	T	0.987	0.987	0.899	0.004201162744548	0.0463	0.9277	43106	56211	45862.22
1790127	chr12	rs12317388	110087055	G	A	0.893	0.89	0.962	0.0192044091837133	0.0141	0.1736	53386	77258	58749.13
1781133	chr12	rs11067675	110087120	A	G	0.856	0.859	0.969	-0.0252972953741621	0.0125	0.04317	53386	77258	58749.13
1786827	chr12	rs10774826	110087452	C	A	0.543	0.546	0.999	-0.0086977157031958	0.0086	0.3144	53386	77258	58749.13
1785301	chr12	rs79069137	110087518	G	A	0.95	0.95	0.853	-0.005696192544881	0.0214	0.7913	53386	77258	58749.13
1786013	chr12	rs1420748	110087527	C	G	0.543	0.546	1.0	-0.0083043861636152	0.0086	0.3334	53386	77258	58749.13
1781278	chr12	rs7307440	110087675	G	C	0.543	0.546	1.0	-0.008395140788382	0.0086	0.3296	53386	77258	58749.13
1803586	chr12	rs7307931	110087995	G	A	0.543	0.546	1.0	-0.0083043861636152	0.0086	0.338	53386	77258	58749.13
1799666	chr12	rs77454033	110088609	G	A	0.83	0.831	0.983	-0.0023026490626755	0.0116	0.8419	53386	77258	58749.13
1779890	chr12	rs10850544	110088837	G	A	0.543	0.546	1.0	-0.0081027387031859	0.0086	0.3479	53386	77258	58749.13
1800625	chr12	rs11609266	110088867	C	T	0.901	0.901	0.947	-0.0062998021485279	0.0148	0.6726	53386	77258	58749.13
1779745	chr12	rs10850545	110089099	C	T	0.574	0.576	0.997	-0.0040983869261633	0.0087	0.6396	53386	77258	58749.13
1779455	chr12	rs138269187	110089235	C	T	0.961	0.959	0.786	0.0236969951765786	0.0251	0.3437	53386	77258	58749.13
1791352	chr12	rs112083350	110089322	T	G	0.968	0.97	0.963	-0.0369026020501437	0.0256	0.1493	53386	77258	58749.13
1782084	chr12	rs11067691	110089867	G	A	0.542	0.545	1.0	-0.0081027387031859	0.0086	0.3449	53386	77258	58749.13
1781767	chr12	rs11067692	110089891	G	T	0.542	0.545	1.0	-0.0081027387031859	0.0086	0.3458	53386	77258	58749.13
1783768	chr12	rs11067694	110089980	G	A	0.542	0.545	1.0	-0.0082035573506883	0.0086	0.3445	53386	77258	58749.13
1791960	chr12	rs11608301	110090027	G	A	0.574	0.576	0.996	-0.0043996643446871	0.0087	0.6148	53386	77258	58749.13
1797305	chr12	rs11067695	110090163	G	A	0.542	0.545	1.0	-0.0082035573506883	0.0086	0.3399	53386	77258	58749.13
1784302	chr12	rs149859201	110090322	C	T	0.978	0.979	0.961	-0.0239956055562207	0.0305	0.4311	53322	76999	58646.49
1789597	chr12	rs2077289	110090857	A	G	0.542	0.545	0.999	-0.0078003437327339	0.0086	0.3671	53386	77258	58749.13
1797898	chr12	rs11067704	110090995	C	T	0.94	0.941	0.931	0.0086028888072678	0.0189	0.6494	53386	77258	58749.13
1798830	chr12	rs745818	110091108	A	G	0.542	0.545	0.999	-0.0079011318962572	0.0086	0.36	53386	77258	58749.13
1779718	chr12	rs745817	110091123	T	G	0.542	0.545	0.999	-0.0078003437327339	0.0086	0.3661	53386	77258	58749.13
1794623	chr12	rs745816	110091167	A	G	0.542	0.545	0.999	-0.0078003437327339	0.0086	0.3665	53386	77258	58749.13
1790124	chr12	rs7134372	110091584	A	G	0.471	0.472	0.992	-0.0016012813669738	0.0087	0.8538	53386	77258	58749.13
1779448	chr12	rs60398594	110091684	A	C	0.918	0.917	0.981	0.0112959597418516	0.0158	0.4746	53386	77258	58749.13
1799857	chr12	rs68160838	110091799	A	T	0.919	0.918	0.982	0.0124027667170427	0.0159	0.4346	53386	77258	58749.13
1792597	chr12	rs7302196	110091931	G	A	0.574	0.576	0.996	-0.0040983869261633	0.0087	0.6373	53386	77258	58749.13
1800131	chr12	rs10161401	110092088	G	A	0.745	0.745	0.996	-0.0039979812872983	0.0099	0.6887	53386	77258	58749.13
1799311	chr12	rs56401293	110092317	C	T	0.972	0.972	0.922	0.0076010387728197	0.0271	0.7805	53386	77258	58749.13
1797647	chr12	rs7306151	110092612	G	C	0.46	0.462	0.993	-0.003797200248385	0.0087	0.6625	53386	77258	58749.13
1793866	chr12	rs17671494	110092751	T	C	0.919	0.918	0.981	0.0125015292229252	0.0159	0.4335	53386	77258	58749.13
1796510	chr12	rs117203384	110092816	C	T	0.984	0.984	0.82	-0.0710986585295806	0.0409	0.08184	45954	67082	50883.64
1801640	chr12	rs73202420	110093086	G	T	0.92	0.918	0.98	0.0126002819757385	0.016	0.43	53386	77258	58749.13
1798848	chr12	rs714880	110093847	A	G	0.491	0.491	0.99	0.0	0.0086	0.9983	53386	77258	58749.13
1804308	chr12	rs111378133	110094212	G	A	0.92	0.919	0.972	0.0131037693769772	0.0161	0.4151	53386	77258	58749.13
1793233	chr12	rs112171294	110094213	C	T	0.92	0.919	0.972	0.0128964817350202	0.0161	0.4206	53386	77258	58749.13
1790880	chr12	rs55820876	110094591	A	G	0.919	0.918	0.976	0.0133011462391285	0.016	0.4062	53386	77258	58749.13
1790645	chr12	rs145381567	110095141	G	A	0.981	0.981	0.833	-0.0140989243795016	0.0349	0.6856	51588	71915	56187.61
1787661	chr12	rs7134597	110096383	G	C	0.47	0.471	0.984	-0.0014009809156281	0.0087	0.8686	53386	77258	58749.13
1803646	chr12	rs73202421	110096546	A	G	0.898	0.897	0.964	0.0068961666878413	0.0145	0.6323	53386	77258	58749.13
1797120	chr12	rs11067734	110096569	T	C	0.493	0.493	0.983	0.0003999200213268	0.0087	0.9612	53386	77258	58749.13
1802735	chr12	rs10850552	110097132	G	A	0.829	0.831	0.97	-0.002002002670673	0.0116	0.8613	53386	77258	58749.13
1787269	chr12	rs10774830	110097208	G	A	0.471	0.472	0.982	-0.0010005003335835	0.0087	0.9078	53386	77258	58749.13
1797751	chr12	rs10850554	110097417	A	G	0.47	0.471	0.982	-0.001300845733048	0.0087	0.8783	53386	77258	58749.13
1787884	chr12	rs66813087	110097491	A	C	0.902	0.9	0.963	0.0128964817350202	0.0147	0.3797	53386	77258	58749.13
1788448	chr12	rs11067742	110097761	G	T	0.473	0.474	0.981	-0.0008003201707691	0.0087	0.9239	53386	77258	58749.13
1797610	chr12	rs10850557	110098064	T	C	0.473	0.474	0.98	-0.0007002451143934	0.0087	0.9361	53386	77258	58749.13
1800570	chr12	rs10850558	110098133	T	C	0.571	0.573	0.982	-0.0059979518036359	0.0088	0.4939	53386	77258	58749.13
1792579	chr12	rs11067750	110098562	C	G	0.473	0.474	0.979	-0.0007002451143934	0.0087	0.9327	53386	77258	58749.13
1787587	chr12	rs73202422	110100378	G	A	0.915	0.914	0.94	0.0141001243787816	0.0159	0.3741	53386	77258	58749.13
1782852	chr12	rs138316218	110100906	C	T	0.982	0.982	0.938	0.0005998200719675	0.0341	0.9852	52213	75167	57275.32
1781655	chr12	rs11067757	110101630	C	G	0.565	0.569	0.945	-0.0170952954286372	0.0089	0.05549	53386	77258	58749.13
1803359	chr12	rs11067758	110101654	A	G	0.744	0.746	0.956	-0.0106970095483354	0.0101	0.2884	53386	77258	58749.13
1796418	chr12	rs150274184	110101655	T	C	0.974	0.974	0.87	-0.0534957179427506	0.0292	0.06682	52493	75664	57604.43
1782103	chr12	rs118060014	110102097	C	T	0.982	0.982	0.935	0.0036034995896235	0.034	0.9158	53106	76761	58420.03
1802862	chr12	rs10850563	110102770	C	G	0.394	0.397	0.981	-0.0142003494011414	0.0089	0.11	53386	77258	58749.13
1785598	chr12	rs139820700	110103299	C	T	0.982	0.982	0.932	0.0020977980821461	0.0341	0.9512	53106	76761	58420.03
1788235	chr12	rs117703635	110103814	T	A	0.96	0.961	0.899	-0.0221024699079472	0.0233	0.3444	53386	77258	58749.13
1796329	chr12	rs11067769	110104407	G	A	0.441	0.443	0.981	-0.0104039337153929	0.0088	0.2338	53386	77258	58749.13
1794678	chr12	rs10744866	110104688	A	T	0.187	0.186	0.892	0.0074025335167413	0.0117	0.5263	53386	77258	58749.13
1802656	chr12	rs78433687	110104833	A	G	0.973	0.974	0.924	-0.0247026126403718	0.0282	0.3812	53386	77258	58749.13
1798597	chr12	rs61941799	110105297	G	A	0.798	0.8	0.963	-0.0075987978753305	0.0109	0.4868	53386	77258	58749.13
1793137	chr12	rs79975154	110105372	C	T	0.974	0.974	0.876	-0.0519988063604998	0.0292	0.07447	52493	75664	57604.43
1782011	chr12	rs75857590	110105401	C	G	0.973	0.974	0.922	-0.0267958227871631	0.0282	0.3421	53386	77258	58749.13
1796258	chr12	rs76844262	110106167	A	G	0.973	0.974	0.919	-0.0263029084210524	0.0283	0.3528	53386	77258	58749.13
1792619	chr12	rs190825201	110106429	G	A	0.978	0.977	0.834	0.0058031292269501	0.0323	0.8567	53150	77025	58514.64
1792984	chr12	rs141799222	110107159	C	G	0.973	0.973	0.918	-0.0253998626327317	0.0281	0.3655	53386	77258	58749.13
1781575	chr12	rs140517662	110107339	G	A	0.982	0.982	0.924	0.0007996801705642	0.0343	0.9802	53106	76761	58420.03
1804566	chr12	rs147823790	110107488	G	A	0.982	0.982	0.925	0.0009995003330834	0.0343	0.9763	53106	76761	58420.03
1784940	chr12	rs1861680	110107768	A	C	0.411	0.414	0.997	-0.0122952780941516	0.0088	0.1605	53386	77258	58749.13
1798177	chr12	rs145723008	110107878	T	C	0.982	0.982	0.924	0.0006997551142732	0.0343	0.9844	53106	76761	58420.03
1804452	chr12	rs10774834	110108063	C	T	0.411	0.414	0.999	-0.0121029460677457	0.0087	0.1667	53386	77258	58749.13
1794397	chr12	rs11615362	110108257	T	C	0.792	0.794	0.961	-0.0112025145079934	0.0108	0.3001	53386	77258	58749.13
1782260	chr12	rs12315841	110108479	C	T	0.412	0.414	0.995	-0.0112025145079934	0.0088	0.1992	53386	77258	58749.13
1787472	chr12	rs79849884	110108991	G	A	0.973	0.974	0.912	-0.0257999754904126	0.0284	0.3643	53386	77258	58749.13
1780650	chr12	rs113986451	110110542	G	A	0.986	0.985	0.893	0.0399992561638529	0.0401	0.3189	49652	73029	55026.85
1780993	chr12	rs12305576	110110563	G	A	0.938	0.937	0.942	0.0454034834538498	0.0184	0.01386	53386	77258	58749.13
1781053	chr12	rs75951665	110110909	C	T	0.982	0.982	0.911	-0.0017014466397575	0.0346	0.9619	53106	76761	58420.03
1798462	chr12	rs6606737	110111214	T	C	0.401	0.404	0.98	-0.0112025145079934	0.0089	0.2084	53386	77258	58749.13
1798867	chr12	rs75756843	110111274	G	A	0.979	0.978	0.891	0.0645978943749456	0.0319	0.04323	53059	76712	58365.9
1780408	chr12	rs6606738	110111462	T	C	0.4	0.402	0.974	-0.0105049846451474	0.0089	0.2397	53386	77258	58749.13
1780140	chr12	rs73202426	110111567	A	G	0.986	0.985	0.872	0.0360040066341877	0.0401	0.3693	50535	73535	55635.4
1781631	chr12	rs144177694	110111670	C	G	0.982	0.98	0.531	0.0288012338056278	0.0432	0.5046	52764	76730	58181.03
1801897	chr12	rs112060963	110112932	G	A	0.865	0.869	0.919	-0.0343016316970211	0.0132	0.009414	53386	77258	58749.13
1781775	chr12	rs7304855	110113403	A	G	0.366	0.367	0.951	-0.0107980900995126	0.0092	0.2394	53386	77258	58749.13
1787237	chr12	rs73202428	110113805	G	T	0.921	0.919	0.905	0.0172994970780611	0.0167	0.2989	53386	77258	58749.13
1784124	chr12	rs7977614	110115286	A	G	0.726	0.719	0.899	0.0312951579807101	0.0102	0.002094	53386	77258	58749.13
1782042	chr12	rs6606739	110115614	G	C	0.552	0.549	0.711	0.0103957761821204	0.0103	0.3115	53386	77258	58749.13
1797754	chr12	rs12320570	110115703	C	T	0.693	0.694	0.637	-0.0071958279818024	0.0118	0.5381	53386	77258	58749.13
1795549	chr12	rs12426962	110115704	C	T	0.769	0.771	0.644	-0.0309954337025195	0.0128	0.01536	53386	77258	58749.13
1794803	chr12	rs11067821	110115739	G	A	0.321	0.32	0.693	0.0131037693769772	0.0111	0.2399	53386	77258	58749.13
1799224	chr12	rs117413609	110115800	G	A	0.981	0.982	0.763	-0.0994999446238294	0.0373	0.007606	51244	73567	56161.6
1779411	chr12	rs10507235	110116259	G	C	0.55	0.544	0.866	0.0281986543586787	0.0093	0.002405	53386	77258	58749.13
1782480	chr12	rs1420747	110116510	A	C	0.489	0.484	0.913	0.0210959082947329	0.009	0.01942	53386	77258	58749.13
1784774	chr12	rs61306166	110116810	T	C	0.86	0.861	0.883	-0.0125990355765152	0.0133	0.3451	53386	77258	58749.13
1796256	chr12	rs11067829	110116872	A	G	0.811	0.813	0.87	0.001099395443301	0.0119	0.9284	53386	77258	58749.13
1789913	chr12	rs4766617	110117025	T	C	0.5	0.495	0.918	0.024702368640342	0.009	0.00611	53386	77258	58749.13
1784110	chr12	rs11067838	110118541	C	G	0.932	0.931	0.883	0.0107025231331357	0.0182	0.5558	53386	77258	58749.13
1781504	chr12	rs75163430	110118903	G	A	0.986	0.987	0.904	-0.0460020545617973	0.0432	0.2872	46200	67034	50850.01
1793980	chr12	rs4310669	110118995	T	C	0.208	0.214	0.941	-0.0253998626327317	0.0109	0.01944	53386	77258	58749.13
1792953	chr12	rs7312572	110119427	G	A	0.906	0.907	0.893	-0.0066017436345624	0.0157	0.6752	53386	77258	58749.13
1794655	chr12	rs11067845	110119521	G	T	0.987	0.987	0.739	0.0037031349243813	0.0523	0.9435	40226	59550	44432.02
1804116	chr12	rs10850582	110119609	C	T	0.414	0.42	0.917	-0.0282040203730758	0.0091	0.001988	53386	77258	58749.13
1794402	chr12	rs11067848	110119694	A	C	0.931	0.931	0.885	0.0109992854583691	0.0181	0.5444	53386	77258	58749.13
1783524	chr12	rs73202432	110119874	A	G	0.905	0.905	0.893	-0.0006001800720324	0.0156	0.9674	53386	77258	58749.13
1790096	chr12	rs11067853	110119889	A	G	0.919	0.918	0.888	0.004101577021075	0.0168	0.8062	53386	77258	58749.13
1800133	chr12	rs73202433	110120043	G	C	0.905	0.906	0.894	-0.0005001250416822	0.0156	0.9727	53386	77258	58749.13
1790461	chr12	rs77223525	110120118	G	C	0.986	0.985	0.849	0.0168964476597299	0.0481	0.7248	37291	52582	40623.67
1795885	chr12	rs73202435	110120518	G	A	0.906	0.907	0.894	-0.0059979518036359	0.0157	0.7027	53386	77258	58749.13
1791793	chr12	rs4766619	110121111	C	A	0.205	0.21	0.946	-0.0206007457079636	0.0109	0.05813	53386	77258	58749.13
1801253	chr12	rs4766620	110121182	G	C	0.782	0.783	0.909	-0.0082035573506883	0.011	0.4563	53386	77258	58749.13
1785636	chr12	rs67520312	110121483	G	T	0.975	0.973	0.929	0.0815984200022575	0.0285	0.004164	52962	75916	58106.1
1788847	chr12	rs41437847	110122326	A	G	0.987	0.987	0.912	-0.0334016766340304	0.0439	0.4468	45358	66121	49989.73
1790080	chr12	rs1971701	110122460	A	G	0.801	0.8	0.9	0.0136957831289865	0.0114	0.2284	53386	77258	58749.13
1780873	chr12	rs1971700	110122657	C	T	0.937	0.937	0.896	0.0109992854583691	0.0188	0.558	53386	77258	58749.13
1785938	chr12	rs33920632	110123731	G	A	0.868	0.867	0.91	0.0166997792224134	0.0133	0.2101	53386	77258	58749.13
1782210	chr12	rs11615541	110124259	G	C	0.669	0.669	0.917	0.0078987227933553	0.0096	0.4083	53386	77258	58749.13
1794521	chr12	rs140402895	110124468	C	T	0.982	0.98	0.765	0.0182033098538737	0.037	0.6235	52300	75056	57311.43
1803842	chr12	rs12825261	110124470	G	A	0.862	0.856	0.941	0.0414010268486756	0.0127	0.001137	53386	77258	58749.13
1803802	chr12	rs76313605	110125483	T	G	0.973	0.973	0.89	0.0166014304974254	0.0285	0.5608	52493	75664	57604.43
1792236	chr12	rs11611573	110126846	A	C	0.906	0.906	0.899	0.001099395443301	0.0156	0.9443	53386	77258	58749.13
1804721	chr12	rs4631942	110127414	G	A	0.269	0.276	0.949	-0.0217958123704574	0.0099	0.02781	53386	77258	58749.13
1787554	chr12	rs57820447	110128235	A	G	0.866	0.867	0.898	-0.009797842480111	0.0134	0.4655	53386	77258	58749.13
1783520	chr12	rs7313777	110128952	C	T	0.237	0.243	0.954	-0.0222047099881925	0.0103	0.03081	53386	77258	58749.13
1793449	chr12	rs7138324	110129027	T	C	0.236	0.242	0.953	-0.0222047099881925	0.0103	0.03129	53386	77258	58749.13
1782279	chr12	rs10774845	110129084	G	A	0.331	0.337	0.93	-0.0198966317144566	0.0095	0.03576	53386	77258	58749.13
1789264	chr12	rs138181113	110129415	C	T	0.95	0.953	0.862	-0.107395919019897	0.0214	5.395e-07	53386	77258	58749.13
1795481	chr12	rs4238031	110129697	C	T	0.212	0.218	0.952	-0.0240980393840575	0.0107	0.02472	53386	77258	58749.13
1782679	chr12	rs4766621	110129769	A	G	0.983	0.983	0.707	-0.0856014622957261	0.0412	0.03778	49873	71803	54716.94
1786192	chr12	rs11613356	110130375	A	G	0.905	0.906	0.899	0.0007996801705642	0.0156	0.9598	53386	77258	58749.13
1782165	chr12	rs1465351	110130947	T	C	0.231	0.236	0.952	-0.021203207651103	0.0104	0.04164	53386	77258	58749.13
1781588	chr12	rs73202441	110131792	C	T	0.929	0.931	0.788	0.0155977206230546	0.0191	0.413	53386	77258	58749.13
1802022	chr12	rs1558827	110131866	G	A	0.956	0.954	0.982	0.0595982128860241	0.0212	0.004826	53386	77258	58749.13
1800481	chr12	rs1965659	110132304	G	T	0.957	0.956	0.987	0.0633033836692384	0.0213	0.002996	53386	77258	58749.13
1781481	chr12	rs825008	110132792	G	C	0.143	0.149	0.948	-0.0435966737180782	0.0125	0.000473	53386	77258	58749.13
1794679	chr12	rs825007	110132906	A	G	0.0192	0.021	0.533	-0.0138048499765589	0.0418	0.7412	52694	76660	58111.03
1794013	chr12	rs9795595	110132927	T	A	0.207	0.213	0.944	-0.0240980393840575	0.0108	0.02623	53386	77258	58749.13
1782229	chr12	rs113082829	110133000	G	A	0.957	0.955	0.983	0.0633972451297916	0.0214	0.002979	53386	77258	58749.13
1790594	chr12	rs71456698	110133048	A	G	0.974	0.974	0.773	-0.0093031403261444	0.0309	0.7637	53386	77258	58749.13
1803593	chr12	rs112200151	110133080	G	T	0.953	0.951	0.98	0.0582028682075395	0.0205	0.004474	53386	77258	58749.13
1779898	chr12	rs79499463	110133666	C	A	0.975	0.974	0.963	0.074197968103965	0.0282	0.008626	52962	75916	58106.1
1795201	chr12	rs7978131	110134709	G	C	0.872	0.873	0.902	-0.0088994831870327	0.0136	0.5159	53386	77258	58749.13
1787409	chr12	rs78186799	110134817	G	A	0.978	0.978	0.867	-0.0620030714417325	0.0321	0.05356	52188	75155	57259.54
1796595	chr12	rs117487368	110134924	T	G	0.986	0.987	0.742	-0.0031048149534787	0.0562	0.9562	32115	43269	34874.11
1795532	chr12	rs9804837	110135289	T	G	0.948	0.947	0.985	0.0443039255565243	0.0198	0.02504	53386	77258	58749.13
1801432	chr12	rs735463	110136104	T	C	0.949	0.947	0.987	0.0434042576072856	0.0198	0.02815	53386	77258	58749.13
1804809	chr12	rs735464	110136163	G	A	0.951	0.95	0.986	0.0475036226439669	0.0202	0.01864	53386	77258	58749.13
1793044	chr12	rs735465	110136274	C	G	0.234	0.24	0.961	-0.0388032003238938	0.0103	0.0001768	53386	77258	58749.13
1785857	chr12	rs143953954	110136986	G	A	0.967	0.968	0.777	-0.015702643727291	0.0275	0.5679	53386	77258	58749.13
1803514	chr12	rs1833258	110137042	G	A	0.951	0.949	0.988	0.0493043176841434	0.0202	0.01449	53386	77258	58749.13
1780693	chr12	rs1833257	110137164	C	T	0.951	0.949	0.985	0.0501986955327459	0.0201	0.01268	53386	77258	58749.13
1803786	chr12	rs7304877	110137429	C	A	0.288	0.295	0.963	-0.0315009870620622	0.0097	0.001087	53386	77258	58749.13
1798055	chr12	rs73408706	110137491	C	G	0.957	0.956	0.985	0.0315955615897506	0.0215	0.1405	53386	77258	58749.13
1799610	chr12	rs73408707	110137520	G	A	0.949	0.948	0.99	0.0435000054458512	0.0198	0.02808	53386	77258	58749.13
1789392	chr12	rs73408710	110137524	G	T	0.949	0.947	0.989	0.043097802902723	0.0197	0.02914	53386	77258	58749.13
1798121	chr12	rs73408711	110137576	C	T	0.949	0.948	0.989	0.0430020165445429	0.0198	0.0297	53386	77258	58749.13
1795686	chr12	rs73408712	110137594	A	C	0.949	0.948	0.991	0.0432989243951476	0.0198	0.02851	53386	77258	58749.13
1786023	chr12	rs61941835	110137645	G	T	0.949	0.948	0.989	0.0430020165445429	0.0198	0.02973	53386	77258	58749.13
1790246	chr12	rs16940483	110137728	C	T	0.968	0.967	0.97	0.0511967897311259	0.025	0.04067	53321	76996	58644.97
1802707	chr12	rs73416967	110137751	C	G	0.949	0.948	0.991	0.0426954385276174	0.0198	0.03113	53386	77258	58749.13
1792530	chr12	rs61065186	110138190	C	T	0.949	0.948	0.992	0.0434042576072856	0.0198	0.02795	53386	77258	58749.13
1789993	chr12	rs11067910	110138362	A	C	0.949	0.948	0.993	0.0437010460710946	0.0197	0.02695	53386	77258	58749.13
1800569	chr12	rs11067911	110138529	C	T	0.949	0.948	0.993	0.0434042576072856	0.0198	0.02811	53386	77258	58749.13
1785969	chr12	rs11067912	110138570	G	C	0.949	0.948	0.993	0.0435000054458512	0.0197	0.02769	53386	77258	58749.13
1800069	chr12	rs11067913	110138654	C	T	0.949	0.948	0.994	0.0432989243951476	0.0197	0.02819	53386	77258	58749.13
1796636	chr12	rs11067915	110138729	C	A	0.949	0.947	0.995	0.0437967654983826	0.0197	0.02633	53386	77258	58749.13
1793593	chr12	rs11067916	110138768	T	C	0.948	0.947	0.993	0.043203157300648	0.0196	0.02762	53386	77258	58749.13
1783275	chr12	rs11067917	110138834	A	G	0.949	0.947	0.995	0.0443039255565243	0.0197	0.02453	53386	77258	58749.13
1780398	chr12	rs61941838	110139100	T	C	0.949	0.947	0.994	0.0450020459197846	0.0197	0.02257	53386	77258	58749.13
1797660	chr12	rs61941839	110139108	G	A	0.949	0.947	0.994	0.043595744117646	0.0197	0.0268	53386	77258	58749.13
1804465	chr12	rs61941840	110139249	G	A	0.949	0.948	0.993	0.044600447168905	0.0197	0.02403	53386	77258	58749.13
1798787	chr12	rs117978449	110139273	C	A	0.979	0.98	0.701	-0.107295720292337	0.0365	0.003236	52424	75388	57494.03
1800754	chr12	rs16940491	110139453	A	G	0.949	0.948	0.994	0.0448968808822823	0.0197	0.02269	53386	77258	58749.13
1800227	chr12	rs825005	110139500	T	G	0.181	0.187	0.964	-0.0331018715051171	0.0113	0.003401	53386	77258	58749.13
1797782	chr12	rs59365754	110139506	G	A	0.949	0.948	0.994	0.0450020459197846	0.0197	0.02265	53386	77258	58749.13
1789190	chr12	rs58542201	110139576	G	T	0.949	0.948	0.994	0.0448968808822823	0.0197	0.02285	53386	77258	58749.13
1803763	chr12	rs12312387	110139688	A	G	0.949	0.947	0.992	0.0450976409030327	0.0197	0.02236	53386	77258	58749.13
1785154	chr12	rs12309924	110140013	C	T	0.949	0.948	0.993	0.0444952398865513	0.0198	0.02442	53386	77258	58749.13
1781084	chr12	rs12314346	110140100	T	G	0.949	0.947	0.993	0.0452983606272869	0.0197	0.02181	53386	77258	58749.13
1795150	chr12	rs1420980	110140190	G	A	0.949	0.947	0.992	0.0456041418050158	0.0197	0.0209	53386	77258	58749.13
1796142	chr12	rs1420746	110140389	T	C	0.949	0.947	0.992	0.0452983606272869	0.0197	0.02174	53386	77258	58749.13
1787228	chr12	rs60806541	110140427	C	T	0.956	0.955	0.987	0.0343048036919902	0.0214	0.1084	53386	77258	58749.13
1804066	chr12	rs1420745	110140676	T	C	0.949	0.947	0.991	0.0454034834538498	0.0197	0.02151	53386	77258	58749.13
1796205	chr12	rs35748644	110140772	A	C	0.82	0.82	0.904	0.0059025456526138	0.0118	0.6182	53386	77258	58749.13
1801958	chr12	rs10744868	110140790	T	C	0.234	0.241	0.969	-0.0251024465608414	0.0103	0.01446	53386	77258	58749.13
1800663	chr12	rs12306017	110140895	T	C	0.949	0.947	0.991	0.0458047599004855	0.0197	0.02033	53386	77258	58749.13
1802460	chr12	rs4766623	110140983	C	T	0.287	0.295	0.969	-0.0328951617042694	0.0096	0.0006409	53386	77258	58749.13
1801943	chr12	rs12296540	110141026	G	T	0.949	0.947	0.991	0.0456996792509903	0.0197	0.02059	53386	77258	58749.13
1799978	chr12	rs60545421	110141425	C	T	0.949	0.947	0.991	0.0456041418050158	0.0197	0.02077	53386	77258	58749.13
1791869	chr12	rs16940498	110141513	C	T	0.949	0.947	0.991	0.0456996792509903	0.0197	0.02063	53386	77258	58749.13
1779518	chr12	rs4766624	110141643	G	C	0.976	0.975	0.924	-0.0023026490626755	0.0296	0.9372	52779	74995	57800.64
1803967	chr12	rs7967737	110141715	C	T	0.949	0.947	0.991	0.0458047599004855	0.0197	0.02024	53386	77258	58749.13
1801752	chr12	rs28431113	110142130	G	A	0.949	0.947	0.99	0.0459002781827573	0.0197	0.01995	53386	77258	58749.13
1797398	chr12	rs61941844	110143004	A	C	0.949	0.947	0.99	0.0461008368826632	0.0197	0.01941	53386	77258	58749.13
1791043	chr12	rs74336482	110143937	G	A	0.985	0.985	0.789	0.0074025335167413	0.0423	0.8612	48449	71037	53470.98
1794713	chr12	rs11067936	110144932	C	T	0.949	0.947	0.989	0.0459002781827573	0.0198	0.0203	53386	77258	58749.13
1799639	chr12	rs11067941	110145817	C	G	0.246	0.252	0.97	-0.023002541565316	0.0101	0.02253	53386	77258	58749.13
1789609	chr12	rs57653496	110145842	G	A	0.968	0.967	0.968	0.0533037720223111	0.025	0.03274	53321	76996	58644.97
1790495	chr12	rs146613038	110146873	G	A	0.983	0.984	0.744	-0.0275973271921043	0.0399	0.489	52187	74865	57297.19
1798205	chr12	rs825002	110147526	C	G	0.154	0.16	0.974	-0.0380965452668448	0.012	0.001442	53386	77258	58749.13
1799880	chr12	rs4766625	110147813	G	C	0.974	0.974	0.93	-0.004198802647333	0.0288	0.883	52779	74995	57800.64
1795676	chr12	rs7964341	110148418	C	A	0.949	0.947	0.984	0.0452983606272869	0.0198	0.02197	53386	77258	58749.13
1799511	chr12	rs74421372	110149210	A	T	0.971	0.97	0.743	0.0338022134084658	0.0298	0.2567	53386	77258	58749.13
1788736	chr12	rs4766483	110149710	C	A	0.974	0.974	0.931	-0.0045001103249234	0.0288	0.877	52779	74995	57800.64
1798808	chr12	rs7959737	110150552	A	G	0.233	0.24	0.98	-0.0256050287153947	0.0102	0.01233	53386	77258	58749.13
1792054	chr12	rs825001	110151644	G	C	0.921	0.92	0.956	-0.0065010863423599	0.0163	0.6901	53386	77258	58749.13
1784814	chr12	rs7958870	110152160	C	T	0.966	0.965	0.963	0.0446960805488528	0.0244	0.0667	53321	76996	58644.97
1798930	chr12	rs825000	110152216	C	T	0.945	0.945	0.947	-0.0140989243795016	0.0194	0.4684	53386	77258	58749.13
1803389	chr12	rs1861815	110152484	C	T	0.949	0.947	0.981	0.0461008368826632	0.0198	0.02006	53386	77258	58749.13
1789493	chr12	rs824999	110152606	G	C	0.155	0.161	0.974	-0.0374007702544828	0.0119	0.001754	53386	77258	58749.13
1782113	chr12	rs74339963	110152829	C	T	0.939	0.943	0.9	-0.0953991837650599	0.0191	5.961e-07	53386	77258	58749.13
1787322	chr12	rs824998	110154158	G	A	0.921	0.92	0.955	-0.0080019302190585	0.0163	0.6248	53386	77258	58749.13
1804932	chr12	rs148858040	110154435	C	A	0.977	0.978	0.715	-0.0931026182623243	0.0346	0.007127	52493	75664	57604.43
1800751	chr12	rs61941859	110155464	C	G	0.96	0.959	0.963	0.0644010116835795	0.0225	0.004293	53321	76996	58644.97
1801507	chr12	rs824997	110155571	T	C	0.141	0.147	0.968	-0.0473012731180131	0.0124	0.0001397	53386	77258	58749.13
1804970	chr12	rs73407735	110155600	C	T	0.966	0.965	0.959	0.0456041418050158	0.0244	0.06195	53321	76996	58644.97
1800080	chr12	rs111938934	110155971	C	T	0.985	0.985	0.81	-0.108197870477987	0.042	0.009921	46618	68366	51728.67
1796057	chr12	rs59825063	110157036	C	T	0.978	0.979	0.946	-0.0350988198393953	0.0322	0.2769	51195	74165	56448.49
1804152	chr12	rs58244045	110157233	T	A	0.978	0.979	0.946	-0.0349952529972629	0.0322	0.2783	51195	74165	56448.49
1787358	chr12	rs60508757	110157251	A	G	0.978	0.979	0.946	-0.0350988198393953	0.0322	0.2766	51195	74165	56448.49
1799329	chr12	rs56848810	110157492	A	G	0.872	0.874	0.93	-0.0073972926304747	0.0135	0.5815	53386	77258	58749.13
1794269	chr12	rs7138802	110157679	A	G	0.978	0.979	0.946	-0.0349020520092649	0.0322	0.2792	51195	74165	56448.49
1797543	chr12	rs73407745	110158316	C	T	0.978	0.979	0.945	-0.0331018715051171	0.0321	0.3026	51195	74165	56448.49
1800819	chr12	rs10850607	110158581	T	C	0.972	0.971	0.949	0.026398473854531	0.0274	0.3346	53386	77258	58749.13
1792982	chr12	rs11831476	110158621	T	C	0.977	0.977	0.942	-0.0176040459483609	0.0311	0.5709	51891	75422	57249.34
1795141	chr12	rs73407749	110159120	T	A	0.978	0.979	0.944	-0.0331018715051171	0.0322	0.3028	51195	74165	56448.49
1800814	chr12	rs78482353	110159486	C	T	0.987	0.987	0.925	-0.0435966737180782	0.0472	0.3556	39170	57876	43199.69
1780877	chr12	rs145450758	110159919	C	T	0.988	0.988	0.813	-0.0573960891413091	0.0564	0.3086	30136	47272	34149.39
1801450	chr12	rs73407751	110160374	C	A	0.978	0.979	0.943	-0.0332982854015147	0.0322	0.3002	51195	74165	56448.49
1785254	chr12	rs116881805	110160621	G	A	0.987	0.987	0.882	-0.0437011352710986	0.0457	0.3395	43034	61437	47428.07
1804202	chr12	rs1344540	110161209	G	A	0.571	0.574	0.944	-0.0076995657264405	0.009	0.3931	53386	77258	58749.13
1786686	chr12	rs1990768	110162748	G	C	0.097	0.101	0.945	-0.0295009039176847	0.0148	0.04621	53386	77258	58749.13
1790419	chr12	rs113636226	110162779	G	A	0.984	0.985	0.729	-0.0108991808690006	0.0425	0.7974	50671	73376	55652.66
1780994	chr12	rs35664579	110163540	A	G	0.977	0.977	0.938	-0.0158042315449673	0.0311	0.6112	51891	75422	57249.34
1795039	chr12	rs4766626	110164232	A	T	0.286	0.294	0.968	-0.0356997191343252	0.0097	0.0002177	53386	77258	58749.13
1782095	chr12	rs7310085	110164377	G	A	0.286	0.294	0.968	-0.035596090043474	0.0097	0.0002235	53386	77258	58749.13
1783330	chr12	rs79945126	110164455	C	G	0.987	0.987	0.923	-0.0451019739124202	0.0473	0.34	39170	57876	43199.69
1779783	chr12	rs12812033	110165806	G	C	0.95	0.951	0.775	-0.0372969647443931	0.0225	0.09709	53386	77258	58749.13
1793932	chr12	rs11829380	110165957	G	C	0.978	0.979	0.939	-0.0322029950400999	0.0322	0.3173	51195	74165	56448.49
1800598	chr12	rs73202446	110166224	C	T	0.844	0.848	0.924	-0.0378991867540796	0.0124	0.002218	53386	77258	58749.13
1779282	chr12	rs16940512	110166225	G	A	0.978	0.979	0.939	-0.0315009870620622	0.0322	0.3277	51195	74165	56448.49
1787264	chr12	rs116860804	110167447	G	A	0.964	0.964	0.733	-0.0079011318962572	0.027	0.7696	53386	77258	58749.13
1793487	chr12	rs78451466	110167546	C	T	0.974	0.974	0.917	-0.0073972926304747	0.0287	0.7975	52841	75249	57900.31
1786415	chr12	rs73407758	110167590	C	T	0.98	0.98	0.947	-0.0152050125429676	0.0356	0.6702	44590	64755	48805.6
1793582	chr12	rs140889757	110168978	C	G	0.981	0.981	0.717	-0.0117993392160431	0.0373	0.7506	52976	76982	58421.29
1790269	chr12	rs114851441	110169050	G	T	0.988	0.989	0.893	-0.106205316846328	0.0547	0.05221	33184	44326	36155.02
1801020	chr12	rs73202447	110169112	G	A	0.893	0.892	0.958	0.0160997014894237	0.0142	0.2565	53386	77258	58749.13
1784373	chr12	rs11068025	110169146	T	C	0.711	0.716	0.936	-0.0293979151845611	0.0099	0.002867	53386	77258	58749.13
1793307	chr12	rs2241249	110169723	T	C	0.874	0.876	0.953	-0.0106970095483354	0.0134	0.4256	53386	77258	58749.13
1802939	chr12	rs113625856	110169757	G	A	0.989	0.989	0.747	-0.0043996643446871	0.063	0.9437	31501	42166	34088.26
1794258	chr12	rs10850634	110170028	G	A	0.564	0.566	0.947	-0.0040983869261633	0.0089	0.6475	53386	77258	58749.13
1798411	chr12	rs79545836	110170188	G	T	0.893	0.892	0.959	0.0149969810059077	0.0142	0.2908	53386	77258	58749.13
1783138	chr12	rs11612440	110170300	C	T	0.847	0.851	0.913	-0.0360003042410416	0.0126	0.004236	53386	77258	58749.13
1796305	chr12	rs16940521	110170728	G	A	0.886	0.884	0.94	0.031498667059371	0.014	0.02435	53386	77258	58749.13
1800953	chr12	rs73407761	110171036	C	T	0.983	0.984	0.927	-0.0346017967900747	0.0476	0.4669	30942	48570	34256.5
1798071	chr12	rs144121260	110171612	G	A	0.987	0.988	0.888	-0.0863970202908135	0.053	0.1032	33090	47149	36537.54
1804138	chr12	rs4766484	110172133	C	T	0.785	0.782	0.971	0.016296487966892	0.0106	0.1245	53386	77258	58749.13
1781024	chr12	rs4766485	110172221	G	A	0.873	0.876	0.978	-0.0104039337153929	0.0132	0.4306	53386	77258	58749.13
1780025	chr12	rs61742606	110172299	A	G	0.784	0.782	0.972	0.016296487966892	0.0106	0.1249	53386	77258	58749.13
1803620	chr12	rs11609432	110172622	G	A	0.784	0.782	0.974	0.0160997014894237	0.0106	0.1298	53386	77258	58749.13
1784206	chr12	rs7307171	110172974	C	T	0.655	0.656	0.978	0.0067968490002727	0.0092	0.459	53386	77258	58749.13
1790612	chr12	rs78458681	110173035	G	T	0.967	0.964	0.92	0.0768962242207427	0.0247	0.001847	53200	76329	58439.19
1804584	chr12	rs2338383	110173286	C	T	0.784	0.782	0.975	0.0161980995687726	0.0106	0.1261	53386	77258	58749.13
1802403	chr12	rs10850645	110173564	T	C	0.873	0.876	0.982	-0.0106970095483354	0.0131	0.4141	53386	77258	58749.13
1788618	chr12	rs7298883	110173679	G	A	0.873	0.876	0.982	-0.010302892995897	0.0131	0.4334	53386	77258	58749.13
1797171	chr12	rs118005252	110173887	G	C	0.988	0.988	0.857	0.0720973808403835	0.0529	0.1732	35898	48692	39046.79
1781994	chr12	rs2111541	110174564	C	T	0.782	0.781	0.974	0.0153023200084426	0.0106	0.1478	53386	77258	58749.13
1787474	chr12	rs7972233	110175537	G	A	0.873	0.876	0.982	-0.0099998320783335	0.0131	0.4487	53386	77258	58749.13
1794871	chr12	rs11068047	110175711	C	T	0.784	0.782	0.974	0.0161980995687726	0.0106	0.1253	53386	77258	58749.13
1782177	chr12	rs11068049	110175823	A	G	0.784	0.782	0.974	0.0160997014894237	0.0106	0.1295	53386	77258	58749.13
1785531	chr12	rs11068050	110175930	C	T	0.784	0.782	0.974	0.0161980995687726	0.0106	0.1263	53386	77258	58749.13
1792958	chr12	rs7973101	110176261	G	A	0.873	0.876	0.982	-0.0102018624845967	0.0132	0.4395	53386	77258	58749.13
1797050	chr12	rs7973227	110176358	G	T	0.873	0.876	0.981	-0.0105959392134034	0.0131	0.4183	53386	77258	58749.13
1803948	chr12	rs7968176	110176568	T	C	0.873	0.876	0.981	-0.0110002818588653	0.0131	0.4042	53386	77258	58749.13
1790137	chr12	rs118041280	110177198	G	A	0.987	0.988	0.91	-0.049400350295127	0.048	0.3036	41087	53942	44071.93
1781800	chr12	rs117843794	110177476	A	G	0.987	0.988	0.908	-0.0509986009718156	0.0481	0.2887	41087	53942	44071.93
1782599	chr12	rs7952780	110178261	G	A	0.812	0.812	0.954	0.0069954745123864	0.0113	0.5332	53386	77258	58749.13
1792337	chr12	rs1861814	110178410	G	C	0.909	0.912	0.926	-0.0256973671872587	0.0157	0.1014	53386	77258	58749.13
1801057	chr12	rs1861813	110178497	T	C	0.176	0.182	0.988	-0.0322029950400999	0.0113	0.004387	53386	77258	58749.13
1781206	chr12	rs4766627	110180151	A	G	0.175	0.181	0.989	-0.0326988269632397	0.0113	0.003811	53386	77258	58749.13
1791774	chr12	rs17616406	110180219	G	A	0.782	0.78	0.974	0.0166014304974254	0.0106	0.1155	53386	77258	58749.13
1780076	chr12	rs10735093	110181011	T	C	0.175	0.182	0.989	-0.0325955083699338	0.0113	0.003942	53386	77258	58749.13
1787712	chr12	rs10774873	110181131	C	T	0.526	0.532	0.969	-0.0275048131221902	0.0088	0.001704	53386	77258	58749.13
1799532	chr12	rs11613412	110181145	A	G	0.829	0.826	0.958	0.0149969810059077	0.0117	0.1974	53386	77258	58749.13
1789419	chr12	rs148656054	110181180	C	T	0.983	0.984	0.925	-0.0475948788076838	0.0397	0.2315	42094	60748	46336.96
1784505	chr12	rs10850666	110182948	G	A	0.881	0.883	0.986	-0.0156010662286512	0.0135	0.2478	53386	77258	58749.13
1789216	chr12	rs76932829	110183583	T	A	0.986	0.986	0.947	-0.0372035489975441	0.0434	0.3911	42571	62602	46900.47
1793954	chr12	rs4766629	110183785	C	T	0.881	0.883	0.987	-0.015702643727291	0.0135	0.2458	53386	77258	58749.13
1787655	chr12	rs10850674	110184211	T	C	0.881	0.883	0.987	-0.0159972768350078	0.0135	0.2354	53386	77258	58749.13
1790599	chr12	rs10850675	110184273	A	G	0.881	0.883	0.987	-0.015895669405385	0.0135	0.2395	53386	77258	58749.13
1796062	chr12	rs7955930	110184438	G	A	0.177	0.183	0.987	-0.0312017511432645	0.0113	0.005698	53386	77258	58749.13
1788076	chr12	rs117485714	110184619	A	G	0.986	0.987	0.753	-0.0478046499481398	0.0525	0.362	35545	48240	38625.17
1780748	chr12	rs11068095	110185114	G	A	0.96	0.96	0.777	-0.026600681797179	0.025	0.2882	53386	77258	58749.13
1788878	chr12	rs4766630	110185125	C	T	0.973	0.975	0.801	-0.0973041664750621	0.0308	0.001578	52493	75664	57604.43
1802990	chr12	rs78515609	110185637	C	T	0.967	0.964	0.929	0.0772017529034669	0.0245	0.001649	53200	76329	58439.19
1785070	chr12	rs11068098	110185760	C	T	0.881	0.883	0.988	-0.015895669405385	0.0135	0.2392	53386	77258	58749.13
1787519	chr12	rs11068103	110186553	T	C	0.769	0.766	0.977	0.0199986865066891	0.0103	0.05281	53386	77258	58749.13
1781436	chr12	rs7967364	110187055	G	A	0.881	0.883	0.989	-0.0158042315449673	0.0135	0.242	53386	77258	58749.13
1797108	chr12	rs16940532	110187280	T	C	0.986	0.986	0.944	-0.0369959896867261	0.0434	0.3945	42892	62739	47092.51
1798163	chr12	rs11068110	110187992	C	A	0.882	0.884	0.989	-0.0156010662286512	0.0135	0.2472	53386	77258	58749.13
1780663	chr12	rs7971523	110188155	G	C	0.881	0.883	0.99	-0.015702643727291	0.0135	0.2448	53386	77258	58749.13
1781780	chr12	rs10459145	110188378	A	G	0.881	0.883	0.99	-0.015702643727291	0.0135	0.2424	53386	77258	58749.13
1799628	chr12	rs7967072	110188813	T	G	0.77	0.767	0.978	0.0205964297986501	0.0103	0.04627	53386	77258	58749.13
1783537	chr12	rs7962480	110190207	C	T	0.881	0.883	0.99	-0.0163021610829842	0.0135	0.2271	53386	77258	58749.13
1794940	chr12	rs7314956	110191212	A	G	0.881	0.884	0.99	-0.0170952954286372	0.0135	0.2055	53386	77258	58749.13
1790305	chr12	rs7962570	110191375	G	A	0.298	0.301	0.986	-0.0138961051921114	0.0095	0.143	53386	77258	58749.13
1790929	chr12	rs12315948	110191505	G	C	0.888	0.891	0.969	-0.01999864650669	0.014	0.1532	53386	77258	58749.13
1799323	chr12	rs12315952	110191521	G	A	0.888	0.891	0.97	-0.0198048272985997	0.014	0.1566	53386	77258	58749.13
1800807	chr12	rs7958396	110192167	T	C	0.767	0.765	0.976	0.0193025022544974	0.0103	0.06169	53386	77258	58749.13
1793798	chr12	rs148542510	110194318	G	A	0.98	0.981	0.723	-0.100196096479342	0.0373	0.007234	52368	75162	57404.27
1793501	chr12	rs7310071	110194423	G	T	0.296	0.298	0.986	-0.013004189135254	0.0095	0.1702	53386	77258	58749.13
1792657	chr12	rs10774883	110195100	G	A	0.881	0.884	0.991	-0.0170037478161859	0.0135	0.2082	53386	77258	58749.13
1781713	chr12	rs79490506	110195913	C	T	0.881	0.884	0.99	-0.0177974390305806	0.0135	0.1859	53386	77258	58749.13
1789687	chr12	rs10850705	110196599	C	T	0.551	0.557	0.969	-0.0307994715535284	0.0088	0.0004617	53386	77258	58749.13
1782208	chr12	rs112276518	110196747	G	A	0.989	0.989	0.772	-0.0229002198863326	0.0611	0.7077	30965	46491	33990.69
1782213	chr12	rs1344552	110196993	C	A	0.881	0.884	0.99	-0.0186019483996616	0.0135	0.1682	53386	77258	58749.13
1788600	chr12	rs1344551	110197085	T	C	0.171	0.176	0.984	-0.0289037168568363	0.0114	0.01158	53386	77258	58749.13
1801672	chr12	rs734152	110197776	G	C	0.879	0.882	0.987	-0.0187955345843259	0.0134	0.1606	53386	77258	58749.13
1792256	chr12	rs1861817	110197960	A	G	0.173	0.178	0.984	-0.0277001306422786	0.0114	0.01489	53386	77258	58749.13
1801241	chr12	rs1077741	110197961	T	C	0.293	0.296	0.988	-0.0125990355765152	0.0095	0.1834	53386	77258	58749.13
1780012	chr12	rs1861816	110198273	G	A	0.297	0.3	0.989	-0.0131966945943914	0.0095	0.1625	53386	77258	58749.13
1796619	chr12	rs749284	110198530	A	T	0.297	0.3	0.988	-0.0131966945943914	0.0095	0.1642	53386	77258	58749.13
1785191	chr12	rs749283	110198565	G	A	0.178	0.184	0.985	-0.0305004454483837	0.0113	0.006772	53386	77258	58749.13
1797179	chr12	rs718838	110199086	C	T	0.881	0.884	0.989	-0.0186019483996616	0.0135	0.1668	53386	77258	58749.13
1790138	chr12	rs2193537	110199401	G	A	0.298	0.3	0.989	-0.0131966945943914	0.0095	0.163	53386	77258	58749.13
1781313	chr12	rs16940546	110199649	T	C	0.881	0.884	0.989	-0.0187955345843259	0.0135	0.163	53386	77258	58749.13
1788045	chr12	rs12309837	110200068	C	T	0.88	0.883	0.988	-0.0188974371044634	0.0135	0.1607	53386	77258	58749.13
1798935	chr12	rs9645836	110200646	C	T	0.517	0.522	0.971	-0.0235962138551867	0.0087	0.007061	53386	77258	58749.13
1780952	chr12	rs10850708	110201605	T	C	0.878	0.881	0.983	-0.0189993500097828	0.0134	0.1567	53386	77258	58749.13
1787116	chr12	rs11068173	110202450	G	A	0.883	0.885	0.974	-0.0176040459483609	0.0137	0.1977	53386	77258	58749.13
1798379	chr12	rs749790	110203136	T	A	0.201	0.208	0.931	-0.0338050046123612	0.0111	0.002232	53386	77258	58749.13
1782874	chr12	rs1344550	110203175	G	C	0.884	0.887	0.82	-0.0335981494309355	0.015	0.02514	53386	77258	58749.13
1784399	chr12	rs149695374	110203813	A	T	0.975	0.976	0.796	-0.0953991837650599	0.0315	0.002432	52493	75664	57604.43
1783100	chr12	rs59734900	110205259	C	G	0.779	0.778	0.941	0.0124027667170427	0.0107	0.2468	53386	77258	58749.13
1801121	chr12	rs116005734	110205775	A	C	0.988	0.987	0.93	0.063997749947184	0.0495	0.1959	36526	54927	40479.34
1803794	chr12	rs61748987	110206778	G	C	0.988	0.987	0.929	0.0661996407142037	0.0492	0.1782	36456	54857	40409.34
1783637	chr12	rs144369209	110207341	C	T	0.988	0.987	0.936	0.0597960433459657	0.0496	0.2279	36118	54293	40018.91
1782082	chr12	rs115059906	110207532	C	T	0.988	0.987	0.935	0.0627963794896769	0.0494	0.2037	36526	54927	40479.34
1787201	chr12	rs74708894	110207828	A	G	0.988	0.987	0.936	0.0627963794896769	0.0494	0.2034	36526	54927	40479.34
1797605	chr12	rs139587794	110208055	C	T	0.988	0.987	0.94	0.0587970705084571	0.0496	0.2358	36188	54363	40088.91
1780215	chr12	rs140661421	110208864	G	A	0.988	0.987	0.941	0.0589007839201085	0.0496	0.235	36188	54363	40088.91
1795793	chr12	rs117562020	110208946	G	A	0.985	0.985	0.792	-0.0153979421800967	0.045	0.7327	43284	65257	48229.35
1779606	chr12	rs145676474	110209023	C	G	0.988	0.987	0.942	0.0572023017657484	0.0495	0.2485	36188	54363	40088.91
1788794	chr12	rs11615724	110209101	T	C	0.936	0.936	0.877	0.0063001125484799	0.0188	0.739	53386	77258	58749.13
1802063	chr12	rs73202456	110209345	C	T	0.902	0.901	0.914	0.0105046326450854	0.0152	0.4891	53386	77258	58749.13
1783463	chr12	rs140623261	110209615	A	G	0.988	0.987	0.943	0.0594003432814475	0.0495	0.2301	36188	54363	40088.91
1800636	chr12	rs76282770	110210075	G	A	0.988	0.987	0.94	0.0633972451297916	0.0492	0.1979	36526	54927	40479.34
1795552	chr12	rs150612431	110210501	C	T	0.988	0.987	0.746	0.0131037693769772	0.048	0.7853	47964	67036	52825.7
1791991	chr12	rs116291220	110210937	T	C	0.988	0.987	0.941	0.0632001258860912	0.0492	0.1988	36526	54927	40479.34
1794719	chr12	rs147153399	110211813	A	G	0.981	0.982	0.852	-0.023002541565316	0.0351	0.5114	52771	75529	57937.51
1780277	chr12	rs75630185	110211895	C	T	0.988	0.987	0.94	0.0644010116835795	0.049	0.1888	36526	54927	40479.34
1784599	chr12	rs118147840	110212392	C	A	0.988	0.987	0.948	0.0590987523872065	0.0494	0.2318	36188	54363	40088.91
1801073	chr12	rs76917364	110212709	A	G	0.988	0.987	0.944	0.063997749947184	0.0491	0.1921	36526	54927	40479.34
1782829	chr12	rs117028417	110213242	G	A	0.972	0.972	0.79	-0.0579999442979887	0.0299	0.05223	52493	75664	57604.43
1792029	chr12	rs144135035	110213285	G	A	0.988	0.987	0.95	0.0603045706055096	0.0493	0.2219	36188	54363	40088.91
1786343	chr12	rs80178900	110213795	T	C	0.988	0.987	0.951	0.0605022613895267	0.0493	0.2194	36188	54363	40088.91
1803364	chr12	rs140965719	110213909	C	T	0.988	0.987	0.95	0.0558981756288099	0.0495	0.2592	35780	53930	39668.78
1800172	chr12	rs145696737	110213913	G	A	0.988	0.987	0.951	0.0560021901152849	0.0495	0.2587	35780	53930	39668.78
1793573	chr12	rs148291435	110213978	T	G	0.988	0.987	0.952	0.0606999130996222	0.0493	0.2177	36188	54363	40088.91
1804024	chr12	rs77319726	110214170	G	A	0.988	0.987	0.953	0.0605963861236938	0.0493	0.2184	36188	54363	40088.91
1781208	chr12	rs138476027	110214825	G	C	0.988	0.987	0.954	0.0610010215573989	0.0492	0.2149	36188	54363	40088.91
1787406	chr12	rs17616911	110214847	T	A	0.938	0.942	0.847	-0.0952011857443932	0.0196	1.128e-06	53386	77258	58749.13
1792943	chr12	rs2193536	110215171	C	T	0.842	0.842	0.975	0.0037031349243813	0.012	0.7593	53386	77258	58749.13
1786636	chr12	rs116055601	110215955	G	T	0.988	0.987	0.952	0.0680043830932363	0.049	0.1652	36118	54293	40018.91
1798588	chr12	rs79557426	110216621	C	T	0.965	0.966	0.887	0.0335991726304121	0.0252	0.1826	53321	76996	58644.97
1788509	chr12	rs78653824	110216794	A	G	0.988	0.987	0.956	0.0611045066532856	0.0492	0.2137	36188	54363	40088.91
1784277	chr12	rs115605523	110216884	T	C	0.988	0.987	0.95	0.0674997573466154	0.0487	0.1658	36410	54813	40364.35
1786173	chr12	rs144455104	110217182	G	A	0.988	0.987	0.956	0.0614995330875717	0.0492	0.2107	36188	54363	40088.91
1792977	chr12	rs16940553	110217216	T	C	0.981	0.98	0.955	0.0859024290007033	0.0328	0.008934	52505	74671	57503.01
1784777	chr12	rs144154962	110217460	C	T	0.988	0.987	0.957	0.0611985747210087	0.0491	0.2132	36188	54363	40088.91
1801482	chr12	rs114680377	110217508	A	G	0.988	0.987	0.952	0.0679016096105729	0.0487	0.163	36410	54813	40364.35
1794055	chr12	rs115124802	110217539	A	G	0.988	0.987	0.952	0.0679016096105729	0.0487	0.1627	36410	54813	40364.35
1783529	chr12	rs117438059	110217588	C	T	0.985	0.986	0.746	-0.0546990875223834	0.0506	0.2797	37777	51282	41204.79
1797776	chr12	rs76021476	110217602	C	T	0.983	0.982	0.778	-0.0542978034078492	0.0387	0.161	50137	72526	55249.63
1802953	chr12	rs139971166	110217913	G	T	0.988	0.987	0.953	0.0682005576892554	0.0487	0.1612	36410	54813	40364.35
1779350	chr12	rs145712812	110218598	T	A	0.957	0.956	0.852	0.0273038345273452	0.0228	0.2314	53386	77258	58749.13
1780120	chr12	rs138589661	110219579	C	T	0.988	0.986	0.951	0.0701042536729151	0.0483	0.147	36188	54363	40088.91
1790312	chr12	rs115025256	110219696	C	A	0.988	0.987	0.955	0.0689008672546918	0.0486	0.1561	36410	54813	40364.35
1788184	chr12	rs10850732	110219998	C	T	0.372	0.378	0.955	-0.017502275136142	0.0091	0.0546	53386	77258	58749.13
1786882	chr12	rs148344347	110220011	A	G	0.962	0.963	0.831	-0.0570995920405728	0.025	0.02234	53386	77258	58749.13
1804533	chr12	rs11068248	110220090	G	T	0.35	0.357	0.976	-0.0222967349986103	0.0091	0.01417	53386	77258	58749.13
1783668	chr12	rs7979405	110220109	G	A	0.349	0.355	0.978	-0.0225012653465135	0.0091	0.01334	53386	77258	58749.13
1800084	chr12	rs4766631	110220464	G	A	0.535	0.542	0.983	-0.0267033828345498	0.0087	0.002149	53386	77258	58749.13
1793050	chr12	rs7978544	110220752	A	G	0.854	0.856	0.984	-0.004198802647333	0.0124	0.7344	53386	77258	58749.13
1798103	chr12	rs115373018	110221592	A	C	0.988	0.987	0.956	0.0716972114610293	0.0485	0.1399	36410	54813	40364.35
1804974	chr12	rs10774894	110221631	G	C	0.497	0.502	0.979	-0.0212951405401588	0.0087	0.01419	53386	77258	58749.13
1784548	chr12	rs56097017	110221635	G	A	0.988	0.987	0.942	0.074095829222854	0.049	0.13	36410	54813	40364.35
1790916	chr12	rs115336097	110222535	G	A	0.988	0.987	0.957	0.0720973808403835	0.0486	0.1376	36410	54813	40364.35
1803339	chr12	rs191500524	110222581	A	G	0.988	0.987	0.958	0.0709988581496884	0.0485	0.1433	36410	54813	40364.35
1802178	chr12	rs10850735	110222625	G	A	0.588	0.596	0.975	-0.0350988198393953	0.0089	7.482e-05	53386	77258	58749.13
1800984	chr12	rs139794830	110223371	A	G	0.988	0.987	0.959	0.074095829222854	0.0487	0.1278	36233	54200	40089.66
1780002	chr12	rs34786626	110223733	G	A	0.591	0.598	0.975	-0.0343016316970211	0.0089	0.0001096	53386	77258	58749.13
1781773	chr12	rs114828827	110224136	T	C	0.988	0.987	0.957	0.0736035592446318	0.0483	0.1275	36646	55046	40598.84
1784813	chr12	rs11068274	110224174	A	G	0.434	0.442	0.978	-0.0334016766340304	0.0088	0.0001336	53386	77258	58749.13
1789625	chr12	rs115577426	110224274	C	T	0.988	0.987	0.959	0.0724973901482592	0.0485	0.1347	36410	54813	40364.35
1800431	chr12	rs60258652	110224916	C	T	0.951	0.95	0.935	0.0443039255565243	0.0204	0.03032	53386	77258	58749.13
1782196	chr12	rs1861810	110224922	A	C	0.424	0.432	0.974	-0.0344051267241774	0.0088	9.131e-05	53386	77258	58749.13
1789209	chr12	rs185387948	110225016	A	G	0.988	0.987	0.965	0.0641009254065236	0.0489	0.1904	36188	54363	40088.91
1785349	chr12	rs1861811	110225267	G	A	0.591	0.598	0.974	-0.0341050206499513	0.0089	0.0001219	53386	77258	58749.13
1788217	chr12	rs7299388	110225923	C	G	0.533	0.539	0.978	-0.0259949602770859	0.0087	0.002903	53386	77258	58749.13
1786517	chr12	rs3742037	110226379	G	A	0.857	0.859	0.991	-0.0074980401773571	0.0124	0.5479	53386	77258	58749.13
1793096	chr12	rs117793063	110226672	C	T	0.984	0.984	0.962	0.0255995183002125	0.0381	0.5009	45133	64179	49517.05
1793689	chr12	rs10774897	110226796	A	G	0.531	0.537	0.977	-0.0259949602770859	0.0087	0.002834	53386	77258	58749.13
1792385	chr12	rs10735104	110227965	C	T	0.5	0.505	0.979	-0.0193969096107316	0.0087	0.02585	53386	77258	58749.13
1784421	chr12	rs11068290	110228055	C	T	0.984	0.984	0.935	-0.0267033828345498	0.0388	0.4917	46805	68672	51815.82
1791631	chr12	rs117237086	110228513	C	T	0.988	0.987	0.968	0.0663961696396827	0.0491	0.1758	36011	53750	39814.22
1801080	chr12	rs1861812	110228683	G	A	0.857	0.859	0.987	-0.0069037763167944	0.0125	0.5776	53386	77258	58749.13
1787941	chr12	rs78253082	110228894	C	T	0.857	0.859	0.987	-0.0068030886197391	0.0125	0.5831	53386	77258	58749.13
1784176	chr12	rs114787720	110229258	A	G	0.988	0.987	0.959	0.0737986386007454	0.0484	0.1269	36539	54503	40394.15
1802704	chr12	rs117145318	110229434	C	A	0.954	0.957	0.855	-0.123897943656285	0.0225	3.788e-08	53386	77258	58749.13
1795604	chr12	rs184100673	110229796	G	A	0.988	0.987	0.967	0.0535028515173065	0.0505	0.2898	33378	51284	37267.45
1779975	chr12	rs113186359	110229843	A	C	0.844	0.845	0.98	-0.0022024235552	0.0121	0.8533	53386	77258	58749.13
1800276	chr12	rs56177950	110230597	C	T	0.988	0.987	0.97	0.0618004009054468	0.0509	0.2251	33033	51069	37002.54
1795122	chr12	rs56186049	110230712	G	A	0.857	0.859	0.977	-0.0071958279818024	0.0125	0.5672	53386	77258	58749.13
1796055	chr12	rs10850750	110231717	C	G	0.754	0.751	0.793	0.0131037693769772	0.0112	0.2431	53386	77258	58749.13
1791275	chr12	rs372093661	110231882	C	T	0.988	0.987	0.966	0.0548952993715794	0.05	0.2727	33195	51754	37284.55
1782728	chr12	rs59870578	110232032	G	A	0.919	0.921	0.907	-0.0092022107647994	0.0167	0.5807	53386	77258	58749.13
1800707	chr12	rs59940634	110232034	G	T	0.919	0.921	0.908	-0.0095050300143049	0.0167	0.5695	53386	77258	58749.13
1801484	chr12	rs73409804	110232644	G	A	0.922	0.923	0.982	0.0093957216403621	0.0162	0.5614	53386	77258	58749.13
1797955	chr12	rs11068311	110232684	G	A	0.726	0.732	0.969	-0.0413950753663857	0.0098	2.454e-05	53386	77258	58749.13
1789708	chr12	rs11068312	110232723	T	G	0.606	0.613	0.955	-0.0246001168682327	0.009	0.006433	53386	77258	58749.13
1793777	chr12	rs12578919	110233291	T	G	0.912	0.911	0.985	0.0156961681063242	0.0152	0.304	53386	77258	58749.13
1796801	chr12	rs12578401	110233500	C	T	0.914	0.913	0.99	0.0156961681063242	0.0153	0.3072	53386	77258	58749.13
1785695	chr12	rs10774900	110233526	A	G	0.643	0.649	0.979	-0.031397792147416	0.0091	0.0005439	53386	77258	58749.13
1785887	chr12	rs12579162	110233540	T	C	0.923	0.924	0.991	0.0092966519050945	0.0163	0.5655	53386	77258	58749.13
1788027	chr12	rs12578908	110233861	A	G	0.914	0.913	0.991	0.0154992634469238	0.0153	0.3114	53386	77258	58749.13
1802828	chr12	rs3742035	110234658	T	C	0.701	0.707	0.987	-0.0403012967735257	0.0095	2.154e-05	53386	77258	58749.13
1785474	chr12	rs3825396	110234698	C	T	0.923	0.924	0.993	0.0087020272939009	0.0162	0.5917	53386	77258	58749.13
1791840	chr12	rs192060971	110234707	T	C	0.984	0.984	0.976	0.0213993910058902	0.0377	0.5705	45063	64109	49447.05
1799837	chr12	rs56365155	110234942	C	T	0.973	0.971	0.976	0.0843962939720313	0.0267	0.001572	53386	77258	58749.13
1798202	chr12	rs138832175	110235170	G	T	0.975	0.973	0.972	0.0964004942863152	0.0278	0.0005347	53386	77258	58749.13
1780821	chr12	rs12579859	110235510	T	A	0.913	0.913	0.992	0.0153023200084426	0.0153	0.3179	53386	77258	58749.13
1804165	chr12	rs12579553	110235632	A	G	0.913	0.913	0.992	0.0153023200084426	0.0153	0.3175	53386	77258	58749.13
1781503	chr12	rs12301787	110236119	C	T	0.94	0.942	0.981	-0.0208968257129853	0.0184	0.2559	53386	77258	58749.13
1803534	chr12	rs59596837	110237771	A	G	0.757	0.76	0.975	0.0017983819413794	0.0102	0.857	53386	77258	58749.13
1781890	chr12	rs4766486	110238077	G	T	0.973	0.974	0.8	-0.0717967988196857	0.0304	0.01835	52493	75664	57604.43
1793894	chr12	rs16940583	110238265	A	G	0.913	0.913	0.99	0.0154992634469238	0.0153	0.3109	53386	77258	58749.13
1788383	chr12	rs3825395	110238302	A	G	0.923	0.924	0.99	0.009197572354042	0.0162	0.5713	53386	77258	58749.13
1781224	chr12	rs1344554	110238481	G	A	0.959	0.959	0.936	0.0126990249774084	0.0225	0.5724	53386	77258	58749.13
1802676	chr12	rs3742034	110238487	A	G	0.913	0.913	0.988	0.0156961681063242	0.0153	0.3068	53386	77258	58749.13
1803518	chr12	rs12302358	110239437	G	A	0.923	0.924	0.988	0.0078987227933553	0.0162	0.6288	53386	77258	58749.13
1800833	chr12	rs73409817	110240127	G	A	0.923	0.924	0.988	0.00730326611012	0.0162	0.6538	53386	77258	58749.13
1781872	chr12	rs12425671	110240326	T	G	0.712	0.718	0.986	-0.0393959285025942	0.0096	3.894e-05	53386	77258	58749.13
1785822	chr12	rs3825394	110240838	T	G	0.469	0.478	0.984	-0.0303045802648556	0.0087	0.0004863	53386	77258	58749.13
1796877	chr12	rs61943774	110241445	G	A	0.843	0.847	0.967	-0.0082035573506883	0.0121	0.4988	53386	77258	58749.13
1785731	chr12	rs11068375	110241683	G	A	0.713	0.718	0.986	-0.039104719880761	0.0096	4.475e-05	53386	77258	58749.13
1801882	chr12	rs11068376	110241818	T	G	0.712	0.718	0.986	-0.0390007373497326	0.0096	4.794e-05	53386	77258	58749.13
1780386	chr12	rs61243153	110241825	G	A	0.966	0.968	0.972	-0.0708946787765477	0.0245	0.0038	53386	77258	58749.13
1798760	chr12	rs10850781	110242377	G	A	0.713	0.719	0.986	-0.039104719880761	0.0096	4.54e-05	53386	77258	58749.13
1803742	chr12	rs56314945	110242581	A	G	0.767	0.771	0.976	-0.0023026490626755	0.0103	0.8258	53386	77258	58749.13
1804032	chr12	rs12309043	110242602	T	C	0.973	0.971	0.97	0.0811006094365496	0.0267	0.002396	53386	77258	58749.13
1804532	chr12	rs10850783	110242933	A	C	0.469	0.478	0.985	-0.0300984478240329	0.0087	0.000514	53386	77258	58749.13
1796538	chr12	rs75955159	110243025	G	A	0.979	0.978	0.778	0.0327962744150825	0.0348	0.346	51260	71571	55768.19
1788858	chr12	rs1558882	110243080	C	G	0.546	0.554	0.983	-0.0335981494309355	0.0087	0.0001174	53386	77258	58749.13
1787766	chr12	rs73409821	110243558	C	A	0.923	0.924	0.984	0.0078987227933553	0.0163	0.6283	53386	77258	58749.13
1779262	chr12	rs74530083	110243692	A	G	0.923	0.924	0.984	0.0074025335167413	0.0163	0.6493	53386	77258	58749.13
1803178	chr12	rs73409822	110243764	G	A	0.939	0.94	0.979	0.0022973590486834	0.0182	0.8989	53386	77258	58749.13
1793181	chr12	rs145804500	110243929	G	C	0.984	0.983	0.964	0.0161980995687726	0.0367	0.6579	46387	66362	50846.03
1802187	chr12	rs73409825	110243950	T	A	0.939	0.94	0.978	0.0020977980821461	0.0182	0.9074	53386	77258	58749.13
1791947	chr12	rs12311330	110244283	T	C	0.923	0.924	0.98	0.0062007356416035	0.0163	0.704	53386	77258	58749.13
1801272	chr12	rs12307018	110244295	C	T	0.939	0.94	0.975	0.0017983819413794	0.0182	0.9235	53386	77258	58749.13
1785272	chr12	rs12301730	110244300	G	A	0.939	0.939	0.975	0.001598721363697	0.0182	0.928	53386	77258	58749.13
1793518	chr12	rs142257763	110244942	G	A	0.953	0.951	0.891	0.0339955472579582	0.0213	0.1105	53386	77258	58749.13
1797598	chr12	rs144816007	110245013	G	A	0.972	0.97	0.965	0.0875987044790681	0.0265	0.0009619	53386	77258	58749.13
1791457	chr12	rs60879438	110245396	G	A	0.922	0.923	0.981	0.0086028888072678	0.0162	0.5972	53386	77258	58749.13
1802474	chr12	rs1861809	110245588	A	G	0.476	0.486	0.984	-0.0328951617042694	0.0087	0.0001459	53386	77258	58749.13
1801441	chr12	rs3742032	110246369	A	G	0.476	0.486	0.983	-0.0332982854015147	0.0087	0.0001266	53386	77258	58749.13
1800312	chr12	rs3742031	110246383	T	C	0.71	0.715	0.981	-0.0388032003238938	0.0096	5.124e-05	53386	77258	58749.13
1796729	chr12	rs11068414	110247424	G	A	0.72	0.726	0.983	-0.0428970626523952	0.0097	9.426e-06	53386	77258	58749.13
1779944	chr12	rs10850800	110248089	A	G	0.72	0.726	0.983	-0.0431998193062192	0.0097	7.979e-06	53386	77258	58749.13
1790103	chr12	rs11068420	110248849	T	G	0.719	0.726	0.983	-0.0433982268254708	0.0097	7.419e-06	53386	77258	58749.13
1787603	chr12	rs10850801	110248945	A	G	0.476	0.486	0.98	-0.0335050785573982	0.0087	0.0001176	53386	77258	58749.13
1788904	chr12	rs74985541	110249076	C	T	0.95	0.949	0.91	0.0428008353226943	0.0207	0.03828	53386	77258	58749.13
1799111	chr12	rs16939725	110250587	A	G	0.973	0.971	0.958	0.086700495337603	0.0268	0.00122	53386	77258	58749.13
1790256	chr12	rs149635002	110251079	G	T	0.98	0.98	0.848	0.0332026408277183	0.0345	0.3359	51686	69991	56028.34
1782354	chr12	rs3742030	110252547	G	A	0.973	0.971	0.96	0.0868013549365424	0.0269	0.001265	53386	77258	58749.13
1801659	chr12	rs56092423	110252569	C	A	0.984	0.985	0.857	-0.133702835891508	0.0403	0.0008979	45980	67357	51024.81
1795474	chr12	rs61943778	110253046	C	T	0.983	0.982	0.891	0.0409979790340721	0.0352	0.2447	52721	74764	57707.91
1781931	chr12	rs74707165	110253771	C	G	0.987	0.985	0.877	0.0204984635773248	0.0455	0.6526	40450	57071	44176.76
1780321	chr12	rs76633053	110253781	G	A	0.973	0.971	0.958	0.0879009811744627	0.027	0.001123	53386	77258	58749.13
1800755	chr12	rs1974725	110254457	A	C	0.479	0.488	0.967	-0.0338050046123612	0.0088	0.0001107	53386	77258	58749.13
1785817	chr12	rs146771300	110254946	T	C	0.986	0.985	0.873	0.0267003518299564	0.0448	0.5513	40725	57533	44486.9
1804976	chr12	rs11068434	110254970	T	G	0.72	0.726	0.979	-0.0442967745820927	0.0097	4.931e-06	53386	77258	58749.13
1804262	chr12	rs76067239	110255127	C	G	0.975	0.977	0.941	-0.0553013157850893	0.0292	0.05839	52712	75249	57744.33
1784297	chr12	rs76962249	110256102	G	A	0.984	0.983	0.951	-0.001501126126267	0.0374	0.9683	46151	66129	50611.54
1792884	chr12	rs79762876	110256325	G	T	0.973	0.971	0.957	0.087003043621574	0.027	0.001276	53386	77258	58749.13
1796995	chr12	rs10744892	110257504	T	C	0.72	0.726	0.976	-0.0440041354980549	0.0097	6.132e-06	53386	77258	58749.13
1782036	chr12	rs10744893	110257529	A	G	0.71	0.716	0.974	-0.0396976268585458	0.0096	3.787e-05	53386	77258	58749.13
1782656	chr12	rs28619554	110258109	G	A	0.71	0.715	0.975	-0.0401035026973339	0.0096	3.091e-05	53386	77258	58749.13
1800101	chr12	rs140980450	110258429	G	A	0.977	0.978	0.823	-0.0286978729475453	0.0322	0.3731	53027	76178	58210.26
1795346	chr12	rs10850813	110259420	C	T	0.72	0.726	0.977	-0.044599955369026	0.0097	4.622e-06	53386	77258	58749.13
1804103	chr12	rs58118359	110259851	G	A	0.974	0.976	0.939	-0.0538966802576654	0.0291	0.06401	52712	75249	57744.33
1792123	chr12	rs7971845	110260702	C	G	0.77	0.774	0.955	-0.0024028846163103	0.0105	0.8178	53386	77258	58749.13
1797183	chr12	rs12370663	110261375	G	A	0.719	0.726	0.977	-0.0451961304529691	0.0097	3.22e-06	53386	77258	58749.13
1780655	chr12	rs117187014	110261767	C	T	0.891	0.894	0.933	-0.0170952954286372	0.0144	0.235	53386	77258	58749.13
1792443	chr12	rs148749555	110261849	C	A	0.977	0.978	0.819	-0.0307994715535284	0.0326	0.345	52483	74690	57413.53
1800689	chr12	rs144685716	110262021	C	A	0.975	0.973	0.957	0.103097958003567	0.028	0.0002269	53386	77258	58749.13
1797997	chr12	rs61940870	110262154	T	A	0.813	0.818	0.948	-0.0181028726978536	0.0114	0.1116	53386	77258	58749.13
1786178	chr12	rs113241211	110262304	T	C	0.984	0.984	0.959	0.0032048589489113	0.0375	0.9328	46522	66493	50978.97
1799606	chr12	rs10774911	110262660	G	C	0.71	0.715	0.976	-0.040197189751413	0.0096	2.938e-05	53386	77258	58749.13
1793116	chr12	rs10774912	110262808	T	C	0.719	0.725	0.978	-0.044495399886564	0.0097	4.671e-06	53386	77258	58749.13
1780005	chr12	rs2338568	110264165	C	G	0.489	0.499	0.958	-0.036798848237098	0.0088	2.791e-05	53386	77258	58749.13
1799107	chr12	rs4565962	110264903	G	A	0.813	0.819	0.945	-0.019294956182969	0.0114	0.09143	53386	77258	58749.13
1801322	chr12	rs80083029	110265455	G	A	0.698	0.703	0.96	-0.039104719880761	0.0096	4.476e-05	53386	77258	58749.13
1793267	chr12	rs4766632	110265703	G	A	0.261	0.266	0.91	-0.0341050206499513	0.0102	0.0008687	53386	77258	58749.13
1791306	chr12	rs4766633	110266275	G	A	0.581	0.582	0.897	0.001998002662673	0.0092	0.8299	53386	77258	58749.13
1800967	chr12	rs73202462	110266430	G	A	0.984	0.983	0.602	0.0068961666878413	0.0448	0.8776	50601	67686	54733.9
1791415	chr12	rs11068480	110267855	G	A	0.566	0.569	0.852	-0.0024028846163103	0.0094	0.7998	53386	77258	58749.13
1779700	chr12	rs77877120	110269516	C	A	0.95	0.947	0.966	0.0918040404750372	0.02	4.171e-06	53386	77258	58749.13
1781318	chr12	rs76088085	110270449	C	A	0.836	0.833	0.946	0.0135971385060249	0.0119	0.2546	53386	77258	58749.13
1793958	chr12	rs537018372	110270665	G	A	0.983	0.985	0.943	-0.0810040029031109	0.0395	0.04033	44301	58625	47778.87
1801992	chr12	rs4635144	110270953	A	G	0.443	0.444	0.972	-0.0008003201707691	0.0088	0.9314	53386	77258	58749.13
1780143	chr12	rs7303725	110271351	A	G	0.443	0.444	0.973	-0.001501126126267	0.0088	0.8671	53386	77258	58749.13
1793204	chr12	rs78776966	110271384	C	T	0.95	0.947	0.971	0.0884045727082867	0.0198	7.744e-06	53386	77258	58749.13
1780492	chr12	rs10850830	110271899	C	T	0.518	0.523	0.983	-0.0186019483996616	0.0087	0.03182	53386	77258	58749.13
1789577	chr12	rs73417506	110272047	G	A	0.967	0.966	0.964	0.0034041991335623	0.0244	0.8905	53386	77258	58749.13
1785013	chr12	rs4357754	110272122	C	A	0.518	0.523	0.984	-0.0186019483996616	0.0087	0.03155	53386	77258	58749.13
1781911	chr12	rs76219614	110272635	G	T	0.956	0.954	0.961	0.0753022587095424	0.0212	0.0003899	53386	77258	58749.13
1784754	chr12	rs77392583	110273040	C	G	0.976	0.976	0.965	-0.0156010662286512	0.0288	0.5887	52841	75249	57900.31
1789469	chr12	rs73202463	110273063	T	C	0.958	0.959	0.879	-0.0335050785573982	0.0231	0.1475	53386	77258	58749.13
1804326	chr12	rs80005999	110273475	G	C	0.97	0.967	0.976	0.103197177327965	0.0251	4.061e-05	53386	77258	58749.13
1796045	chr12	rs12814815	110273916	T	C	0.518	0.522	0.985	-0.0182047046548463	0.0087	0.03573	53386	77258	58749.13
1784617	chr12	rs141431850	110274145	G	A	0.976	0.976	0.968	-0.0171970248285215	0.0287	0.5486	52841	75249	57900.31
1795327	chr12	rs4766634	110274374	G	T	0.518	0.523	0.986	-0.0183982139464423	0.0087	0.03314	53386	77258	58749.13
1779277	chr12	rs6606741	110274445	G	T	0.958	0.956	0.977	0.0956010465893889	0.0216	9.554e-06	53386	77258	58749.13
1798281	chr12	rs75286072	110274516	T	C	0.971	0.972	0.887	-0.0724954268501865	0.0276	0.008689	53386	77258	58749.13
1793824	chr12	rs78045296	110275168	C	T	0.978	0.978	0.984	-0.0207028323592018	0.0307	0.5012	50663	71741	55267.41
1789641	chr12	rs56183580	110275231	A	C	0.958	0.956	0.978	0.095401084763253	0.0216	1.014e-05	53386	77258	58749.13
1793739	chr12	rs59845002	110275302	C	T	0.967	0.966	0.969	0.0021975835434872	0.0244	0.9282	53386	77258	58749.13
1781873	chr12	rs76456236	110275433	T	C	0.978	0.978	0.984	-0.0197028322758684	0.0308	0.521	50663	71741	55267.41
1788998	chr12	rs117487866	110275944	A	C	0.977	0.978	0.776	-0.0102018624845967	0.0337	0.7623	51886	73401	56655.94
1787860	chr12	rs11068517	110276052	A	C	0.958	0.956	0.98	0.0957010125101811	0.0216	9.045e-06	53386	77258	58749.13
1785521	chr12	rs7139451	110276079	A	T	0.477	0.479	0.985	-0.0025031302181184	0.0087	0.7744	53386	77258	58749.13
1802602	chr12	rs10850834	110276477	A	G	0.518	0.523	0.989	-0.0176956485356892	0.0086	0.04078	53386	77258	58749.13
1785035	chr12	rs7963600	110276689	A	C	0.444	0.445	0.983	-0.001501126126267	0.0087	0.8644	53386	77258	58749.13
1800115	chr12	rs12425368	110276712	C	A	0.477	0.479	0.985	-0.0025031302181184	0.0087	0.7764	53386	77258	58749.13
1787896	chr12	rs4766635	110276914	C	T	0.444	0.445	0.983	-0.0014009809156281	0.0087	0.8749	53386	77258	58749.13
1801724	chr12	rs10850835	110277300	T	A	0.484	0.486	0.98	-0.0120017335415971	0.0087	0.1658	53386	77258	58749.13
1802208	chr12	rs10850836	110277387	C	T	0.535	0.538	0.982	-0.0282040203730758	0.0087	0.001206	53386	77258	58749.13
1781247	chr12	rs146167088	110277997	C	T	0.986	0.986	0.777	-0.0069037763167944	0.044	0.8756	48731	70821	53711.84
1782241	chr12	rs6606742	110278696	G	A	0.496	0.497	0.988	-0.0142003494011414	0.0087	0.1005	53386	77258	58749.13
1804175	chr12	rs10850838	110278812	C	T	0.702	0.696	0.983	0.0251998010217421	0.0095	0.007654	53386	77258	58749.13
1794308	chr12	rs6606743	110279179	G	A	0.496	0.497	0.989	-0.0138961051921114	0.0087	0.1094	53386	77258	58749.13
1785490	chr12	rs147564905	110279658	C	T	0.978	0.978	0.989	-0.021101069908054	0.0304	0.4884	51394	72995	56158.62
1779893	chr12	rs10774932	110279866	A	G	0.51	0.51	0.965	-0.0138048499765589	0.0088	0.116	53386	77258	58749.13
1784451	chr12	rs112866013	110281053	C	A	0.91	0.907	0.99	0.0489996660319079	0.0151	0.001135	53386	77258	58749.13
1791264	chr12	rs12316750	110283382	A	G	0.911	0.908	0.988	0.0497040321791155	0.0151	0.001005	53386	77258	58749.13
1801726	chr12	rs188481646	110283557	G	T	0.98	0.98	0.845	-0.0530000131617053	0.0343	0.1217	52172	75430	57333.75
1783827	chr12	rs192132943	110283558	G	T	0.98	0.98	0.845	-0.0530000131617053	0.0343	0.1222	52172	75430	57333.75
1784466	chr12	rs4766636	110284149	G	T	0.742	0.749	0.973	-0.0414993071780289	0.01	3.247e-05	53386	77258	58749.13
1784115	chr12	rs7310287	110284465	T	C	0.938	0.939	0.89	-0.0226956079321885	0.0189	0.23	53386	77258	58749.13
1784012	chr12	rs4525299	110285646	A	G	0.364	0.364	0.972	-0.0026033858701149	0.0091	0.7706	53386	77258	58749.13
1785069	chr12	rs7308238	110285775	C	A	0.623	0.628	0.954	-0.0222967349986103	0.0091	0.01414	53386	77258	58749.13
1791042	chr12	rs7304559	110289501	T	G	0.455	0.458	0.994	-0.0139975096438537	0.0086	0.1055	53386	77258	58749.13
1791211	chr12	rs1055794	110290073	G	A	0.416	0.415	0.991	0.0005998200719675	0.0088	0.9491	53386	77258	58749.13
1779821	chr12	rs12313721	110291052	G	A	0.92	0.919	0.994	0.0471030274686428	0.0159	0.003082	53386	77258	58749.13
1784916	chr12	rs9645837	110291561	T	A	0.536	0.54	0.99	-0.0282040203730758	0.0087	0.001158	53386	77258	58749.13
1803189	chr12	rs9645838	110291572	A	G	0.446	0.448	0.995	-0.0121029460677457	0.0086	0.1624	53386	77258	58749.13
1793099	chr12	rs148941856	110291839	C	T	0.978	0.978	0.997	-0.0272992569378225	0.03	0.3633	51394	72995	56158.62
1799286	chr12	rs4766637	110292155	A	C	0.456	0.459	0.997	-0.0138048499765589	0.0086	0.1104	53386	77258	58749.13
1795963	chr12	rs10850883	110292513	G	A	0.456	0.459	0.997	-0.0137034650584925	0.0086	0.1122	53386	77258	58749.13
1794813	chr12	rs11838280	110292849	C	T	0.921	0.919	0.995	0.0463013553668425	0.0159	0.003654	53386	77258	58749.13
1784015	chr12	rs3782893	110293678	G	C	0.446	0.448	0.997	-0.0120017335415971	0.0086	0.1637	53386	77258	58749.13
1789937	chr12	rs12423752	110294902	T	C	0.783	0.778	0.985	0.0117012723076411	0.0105	0.2645	53386	77258	58749.13
1797163	chr12	rs321725	110295769	G	A	0.983	0.983	0.799	-0.0282040203730758	0.0396	0.4769	48732	71399	53860.03
1798066	chr12	rs73202468	110295897	A	C	0.921	0.919	0.995	0.0465972853767823	0.0159	0.003361	53386	77258	58749.13
1779377	chr12	rs4766488	110296095	G	C	0.416	0.416	0.994	0.0004998750416509	0.0087	0.9573	53386	77258	58749.13
1785859	chr12	rs2193534	110297222	G	A	0.543	0.547	0.993	-0.0282040203730758	0.0087	0.001147	53386	77258	58749.13
1794619	chr12	rs2193535	110297302	A	C	0.456	0.459	0.998	-0.0135007260538548	0.0086	0.1176	53386	77258	58749.13
1792006	chr12	rs11068643	110297869	C	T	0.97	0.968	0.998	0.095401084763253	0.0249	0.0001294	53386	77258	58749.13
1788766	chr12	rs191261589	110297909	G	A	0.988	0.988	0.934	0.0177023841130051	0.0486	0.7153	39011	50345	41571.08
1792483	chr12	rs11068651	110298498	C	T	0.97	0.968	0.999	0.0956010465893889	0.0249	0.0001244	53386	77258	58749.13
1781814	chr12	rs73202469	110298852	T	C	0.92	0.919	0.996	0.0465018336514199	0.0159	0.003413	53386	77258	58749.13
1802855	chr12	rs4766638	110298858	T	C	0.446	0.448	0.998	-0.0115969858456632	0.0086	0.179	53386	77258	58749.13
1780934	chr12	rs4766639	110298925	A	G	0.446	0.448	0.999	-0.0116981574124923	0.0086	0.1755	53386	77258	58749.13
1803302	chr12	rs10850891	110299223	G	A	0.416	0.416	0.995	0.0004998750416509	0.0087	0.9533	53386	77258	58749.13
1801307	chr12	rs11068660	110299232	A	G	0.763	0.772	0.985	-0.0525045539821493	0.0102	2.903e-07	53386	77258	58749.13
1784582	chr12	rs73417544	110299815	G	A	0.97	0.968	0.999	0.0955010706744124	0.0249	0.0001287	53386	77258	58749.13
1795485	chr12	rs4766640	110300147	A	G	0.416	0.415	0.996	0.0006997551142732	0.0087	0.9361	53386	77258	58749.13
1797086	chr12	rs77388709	110300351	C	G	0.978	0.978	1.0	-0.029202265808213	0.0299	0.3298	51190	72810	55964.59
1801814	chr12	rs7304168	110300462	G	A	0.536	0.54	0.993	-0.0278029446620889	0.0087	0.001292	53386	77258	58749.13
1781978	chr12	rs113837569	110300644	G	C	0.97	0.968	0.999	0.0953010888539114	0.0249	0.0001322	53386	77258	58749.13
1795453	chr12	rs4766641	110301492	T	A	0.394	0.394	0.996	-0.001300845733048	0.0088	0.8812	53386	77258	58749.13
1793048	chr12	rs7955379	110301945	G	T	0.506	0.508	0.991	-0.015702643727291	0.0086	0.07014	53386	77258	58749.13
1787312	chr12	rs117522771	110301989	G	C	0.978	0.978	0.999	-0.0323992324466777	0.03	0.2797	51190	72810	55964.59
1781675	chr12	rs7966820	110302270	C	T	0.456	0.459	1.0	-0.0132980281439898	0.0086	0.1223	53386	77258	58749.13
1796989	chr12	rs11832113	110303124	C	A	0.534	0.538	0.992	-0.0278029446620889	0.0087	0.001336	53386	77258	58749.13
1781788	chr12	rs56124803	110303203	G	A	0.987	0.987	0.62	-0.0754026560491867	0.065	0.2459	31327	41527	33495.91
1803771	chr12	rs11068677	110304018	T	A	0.97	0.968	0.999	0.095401084763253	0.0249	0.0001315	53386	77258	58749.13
1787073	chr12	rs7135254	110305230	A	G	0.535	0.539	0.992	-0.0277001306422786	0.0087	0.001376	53386	77258	58749.13
1795221	chr12	rs4766489	110306345	G	A	0.416	0.415	0.995	0.0007996801705642	0.0087	0.9271	53386	77258	58749.13
1798678	chr12	rs12306974	110306740	G	A	0.921	0.92	0.996	0.0465972853767823	0.016	0.003524	53386	77258	58749.13
1796728	chr12	rs12823540	110308549	T	C	0.608	0.614	0.968	-0.0394999521368577	0.009	1.067e-05	53386	77258	58749.13
1798410	chr12	rs75445258	110309240	A	C	0.978	0.978	1.0	-0.0299953975354009	0.03	0.3172	51190	72810	55964.59
1792873	chr12	rs12230032	110310138	G	A	0.97	0.968	0.998	0.09789773827646	0.025	8.762e-05	53386	77258	58749.13
1781114	chr12	rs11068696	110310586	C	T	0.97	0.968	0.998	0.0988040690585806	0.025	7.507e-05	53386	77258	58749.13
1788316	chr12	rs7397059	110310916	C	T	0.424	0.424	0.993	-0.0001000050003333	0.0087	0.9866	53386	77258	58749.13
1804951	chr12	rs11068698	110310994	A	T	0.97	0.968	0.998	0.0976982352197741	0.025	9.019e-05	53386	77258	58749.13
1804079	chr12	rs76500252	110311680	C	T	0.97	0.968	0.998	0.0985956857049385	0.0249	7.716e-05	53386	77258	58749.13
1804925	chr12	rs75319860	110312229	T	C	0.983	0.982	0.903	-0.0188974371044634	0.036	0.5991	50310	72444	55205.67
1791823	chr12	rs10850913	110312232	A	G	0.76	0.768	0.991	-0.050398957583852	0.0102	6.81e-07	53386	77258	58749.13
1781048	chr12	rs10850914	110312651	G	A	0.424	0.424	0.993	0.0	0.0087	0.997	53386	77258	58749.13
1782212	chr12	rs4766490	110313722	A	T	0.884	0.889	0.899	-0.0566020980240563	0.0143	7.183e-05	53386	77258	58749.13
1801109	chr12	rs4766642	110313754	T	C	0.414	0.413	0.991	0.0017983819413794	0.0088	0.837	53386	77258	58749.13
1803667	chr12	rs4766643	110314312	G	A	0.407	0.406	0.975	-0.0028039273327342	0.0089	0.7563	53386	77258	58749.13
1783572	chr12	rs143831378	110314393	G	C	0.942	0.943	0.922	-0.0582013104087528	0.0193	0.00263	53386	77258	58749.13
1798332	chr12	rs60274872	110315237	T	G	0.971	0.971	0.996	-0.0172987645783295	0.0258	0.5036	53200	76329	58439.19
1786122	chr12	rs9888429	110315717	C	T	0.931	0.929	1.0	0.0439977464776452	0.0169	0.009122	53386	77258	58749.13
1799600	chr12	rs76700197	110316453	C	A	0.978	0.978	1.0	-0.0286978729475453	0.0299	0.3376	51338	73043	56145.61
1796131	chr12	rs76313061	110316685	T	C	0.975	0.973	0.843	0.023198814502523	0.0299	0.4373	53386	77258	58749.13
1799500	chr12	rs7957938	110316963	T	C	0.931	0.929	1.0	0.0439020462871288	0.0169	0.00926	53386	77258	58749.13
1781871	chr12	rs12578326	110317083	A	G	0.931	0.929	1.0	0.0441030061101949	0.0169	0.008916	53386	77258	58749.13
1786060	chr12	rs73417569	110317586	T	C	0.931	0.929	1.0	0.0441030061101949	0.0168	0.008857	53386	77258	58749.13
1803768	chr12	rs78846389	110317762	A	G	0.97	0.968	0.999	0.0973989059871328	0.0249	9.355e-05	53386	77258	58749.13
1789203	chr12	rs116375696	110318495	G	A	0.97	0.968	0.998	0.0982966250251106	0.0249	8.056e-05	53386	77258	58749.13
1789653	chr12	rs57802374	110322025	A	G	0.959	0.959	0.983	-0.0034961042567088	0.0219	0.8736	53386	77258	58749.13
1780158	chr12	rs73417577	110322187	A	G	0.961	0.961	0.996	-0.0046005663955682	0.0223	0.8378	53386	77258	58749.13
1791102	chr12	rs150136788	110323492	T	C	0.97	0.968	0.998	0.0967001224772135	0.0249	0.0001045	53386	77258	58749.13
1795640	chr12	rs138234811	110323551	A	G	0.973	0.973	0.794	-0.0176956485356892	0.0301	0.5578	53027	76178	58210.26
1792709	chr12	rs73417580	110323622	A	G	0.931	0.929	1.0	0.0439020462871288	0.0168	0.009152	53386	77258	58749.13
1779460	chr12	rs10128780	110323951	C	T	0.851	0.847	0.997	0.0507026199737612	0.012	2.485e-05	53386	77258	58749.13
1781227	chr12	rs7961535	110324244	A	G	0.971	0.971	0.997	-0.0162005226717083	0.0258	0.5289	53200	76329	58439.19
1779651	chr12	rs74544871	110324444	C	T	0.97	0.968	0.998	0.0967001224772135	0.0249	0.0001045	53386	77258	58749.13
1788166	chr12	rs142937116	110324670	C	T	0.97	0.968	0.998	0.0975984687638946	0.0249	8.951e-05	53386	77258	58749.13
1780556	chr12	rs118043179	110325994	G	A	0.984	0.984	0.849	-0.114995673960859	0.0384	0.002756	51046	73612	56184.79
1780718	chr12	rs2111540	110326453	G	A	0.97	0.971	0.997	-0.0174005146801673	0.0257	0.498	53200	76329	58439.19
1794451	chr12	rs57464815	110327147	G	A	0.97	0.971	0.997	-0.017502275136142	0.0257	0.4967	53200	76329	58439.19
1780515	chr12	rs73417586	110328063	G	A	0.931	0.929	1.0	0.0432989243951476	0.0168	0.01001	53386	77258	58749.13
1784008	chr12	rs139543021	110329273	A	G	0.983	0.984	0.935	-0.0791947339715482	0.0413	0.05491	39329	51657	41892.99
1784727	chr12	rs4586234	110329431	T	C	0.133	0.138	0.838	-0.0361039752308815	0.0137	0.0086	53386	77258	58749.13
1803584	chr12	rs139634510	110329704	G	A	0.921	0.919	0.994	0.0471984218290006	0.0159	0.003064	53386	77258	58749.13
1803501	chr12	rs76337025	110330104	G	A	0.97	0.968	0.998	0.0976982352197741	0.0249	8.894e-05	53386	77258	58749.13
1785747	chr12	rs75056482	110330767	G	A	0.97	0.968	0.998	0.0968998247399593	0.0249	0.0001023	53386	77258	58749.13
1785813	chr12	rs11068789	110331040	T	C	0.97	0.968	0.999	0.0968998247399593	0.0249	0.0001024	53386	77258	58749.13
1781689	chr12	rs77905351	110331630	G	T	0.978	0.978	1.0	-0.0318003125497978	0.03	0.2891	51190	72810	55964.59
1798283	chr12	rs35299657	110331671	A	G	0.985	0.986	0.91	-0.0716034188596929	0.0397	0.07169	46621	67566	51469.39
1790714	chr12	rs150283183	110332508	T	C	0.985	0.983	0.835	0.0511017760490843	0.0419	0.2224	45474	66337	50206.57
1794721	chr12	rs11068806	110333684	C	T	0.931	0.929	1.0	0.0430020165445429	0.0168	0.01071	53386	77258	58749.13
1798575	chr12	rs11068808	110333897	A	G	0.931	0.929	1.0	0.0423024980338776	0.0168	0.01191	53386	77258	58749.13
1779629	chr12	rs11068810	110333996	T	C	0.931	0.929	1.0	0.0428966409523063	0.0168	0.0108	53386	77258	58749.13
1798054	chr12	rs11608661	110334208	C	T	0.959	0.96	0.86	-0.035596090043474	0.0236	0.1313	53386	77258	58749.13
1801332	chr12	rs149682893	110334489	G	A	0.965	0.965	0.893	0.03649585023784	0.0249	0.1426	53321	77000	58645.29
1799517	chr12	rs146475862	110334643	C	T	0.97	0.969	0.853	0.0146028573839336	0.0274	0.5944	53386	77258	58749.13
1794711	chr12	rs11068817	110334750	T	G	0.97	0.967	0.995	0.0942004733987753	0.0249	0.0001512	53386	77258	58749.13
1788197	chr12	rs58003798	110335455	A	T	0.931	0.929	1.0	0.0421970486997883	0.0168	0.01213	53386	77258	58749.13
1786992	chr12	rs11068821	110335885	A	G	0.931	0.929	1.0	0.0418998134646779	0.0168	0.01268	53386	77258	58749.13
1795561	chr12	rs11068824	110336245	C	T	0.931	0.929	1.0	0.0428008353226943	0.0168	0.01091	53386	77258	58749.13
1797545	chr12	rs113454690	110336258	G	A	0.978	0.978	1.0	-0.0303045802648556	0.0299	0.3119	51190	72810	55964.59
1791059	chr12	rs116940627	110336546	C	T	0.951	0.948	0.936	0.0920959287203985	0.0205	6.781e-06	53386	77258	58749.13
1796697	chr12	rs7955408	110336875	G	C	0.85	0.847	0.999	0.0499038295281839	0.012	3.177e-05	53386	77258	58749.13
1798218	chr12	rs11068833	110337874	C	T	0.97	0.968	0.999	0.09789773827646	0.0249	8.38e-05	53386	77258	58749.13
1787850	chr12	rs61247504	110338526	G	C	0.97	0.971	1.0	-0.0208049294331883	0.0257	0.4169	53200	76329	58439.19
1797530	chr12	rs61142691	110338889	A	T	0.97	0.971	1.0	-0.0208968257129853	0.0257	0.4167	53200	76329	58439.19
1785927	chr12	rs10850965	110339412	G	T	0.931	0.929	1.0	0.0421011760186353	0.0168	0.01225	53386	77258	58749.13
1792047	chr12	rs79231736	110339417	C	T	0.978	0.978	1.0	-0.0306963490025976	0.03	0.3049	51190	72810	55964.59
1792223	chr12	rs7978458	110339699	C	G	0.931	0.929	1.0	0.041995705452017	0.0168	0.01246	53386	77258	58749.13
1792656	chr12	rs7956131	110340053	A	G	0.927	0.925	0.989	0.0428966409523063	0.0166	0.009744	53386	77258	58749.13
1803114	chr12	rs11068848	110340469	A	G	0.953	0.953	0.982	0.0033045340083004	0.0206	0.8723	53386	77258	58749.13
1798056	chr12	rs73205034	110340620	T	G	0.92	0.919	0.999	0.0471984218290006	0.0159	0.002937	53386	77258	58749.13
1786125	chr12	rs11539159	110340852	G	A	0.918	0.916	0.991	0.0499038295281839	0.0157	0.001516	53386	77258	58749.13
1786278	chr12	rs11068851	110341317	C	T	0.928	0.927	1.0	0.0421970486997883	0.0166	0.01106	53386	77258	58749.13
1780794	chr12	rs10774978	110341933	A	G	0.848	0.845	1.0	0.0503983940836932	0.0119	2.404e-05	53386	77258	58749.13
1795082	chr12	rs112510387	110342016	A	C	0.978	0.979	0.765	-0.0343016316970211	0.0339	0.3117	53225	76684	58498.24
1790949	chr12	rs11068852	110342421	T	G	0.937	0.935	0.994	0.0389033551082361	0.0177	0.02785	53386	77258	58749.13
1782964	chr12	rs57860034	110342627	T	C	0.928	0.926	1.0	0.0435000054458512	0.0166	0.00859	53386	77258	58749.13
1789932	chr12	rs16940657	110342685	C	T	0.928	0.926	1.0	0.0434042576072856	0.0166	0.008742	53386	77258	58749.13
1786082	chr12	rs113163457	110342728	C	T	0.978	0.978	1.0	-0.0309954337025195	0.03	0.3002	51190	72810	55964.59
1800548	chr12	rs2280037	110342802	C	T	0.729	0.739	0.986	-0.0562000496881991	0.0098	9.483e-09	53386	77258	58749.13
1793091	chr12	rs76917776	110343030	G	C	0.978	0.978	1.0	-0.031397792147416	0.03	0.295	51190	72810	55964.59
1796970	chr12	rs11068857	110343042	T	C	0.928	0.926	1.0	0.0437967654983826	0.0166	0.008171	53386	77258	58749.13
1782605	chr12	rs11068858	110343100	G	C	0.928	0.926	1.0	0.0437010460710946	0.0166	0.008338	53386	77258	58749.13
1793615	chr12	rs7961976	110343660	G	A	0.969	0.97	1.0	-0.0207028323592018	0.0253	0.4148	53200	76329	58439.19
1791535	chr12	rs11068861	110343878	G	C	0.929	0.927	1.0	0.0439020462871288	0.0166	0.008159	53386	77258	58749.13
1780518	chr12	rs79920220	110343974	G	A	0.978	0.978	1.0	-0.0329985112635755	0.03	0.2715	51190	72810	55964.59
1796489	chr12	rs2271320	110344240	C	T	0.938	0.936	1.0	0.0432989243951476	0.0177	0.01449	53386	77258	58749.13
1793792	chr12	rs2271319	110344287	C	A	0.938	0.936	1.0	0.0432989243951476	0.0177	0.01446	53386	77258	58749.13
1787253	chr12	rs2271318	110344339	T	C	0.928	0.926	1.0	0.0435000054458512	0.0166	0.008714	53386	77258	58749.13
1802619	chr12	rs57957298	110344552	G	A	0.938	0.936	1.0	0.0432989243951476	0.0177	0.01443	53386	77258	58749.13
1782868	chr12	rs11068866	110345073	A	G	0.849	0.845	0.999	0.0503033045092425	0.0119	2.581e-05	53386	77258	58749.13
1802110	chr12	rs2271317	110345232	A	T	0.928	0.926	1.0	0.0432989243951476	0.0166	0.008933	53386	77258	58749.13
1792790	chr12	rs117235137	110345947	A	G	0.971	0.968	0.995	0.0939000951930513	0.0252	0.0001918	53386	77258	58749.13
1787691	chr12	rs3742011	110346278	T	C	0.968	0.966	1.0	0.0957010125101811	0.0242	7.651e-05	53386	77258	58749.13
1794672	chr12	rs1567471	110346787	T	A	0.849	0.845	1.0	0.0507026199737612	0.0119	2.212e-05	53386	77258	58749.13
1780982	chr12	rs12581544	110347072	A	G	0.97	0.968	1.0	0.0950010411167935	0.025	0.0001407	53386	77258	58749.13
1799974	chr12	rs1124396	110347138	G	A	0.928	0.926	1.01	0.043595744117646	0.0166	0.008481	53386	77258	58749.13
1802850	chr12	rs78658063	110348512	C	T	0.968	0.966	1.0	0.0957010125101811	0.0242	7.653e-05	53386	77258	58749.13
1783369	chr12	rs61940899	110350059	C	T	0.922	0.926	0.882	-0.0633019526702622	0.0172	0.0002394	53386	77258	58749.13
1793390	chr12	rs117058945	110350241	G	A	0.983	0.984	0.878	-0.0668986373554447	0.0377	0.07601	49086	71299	54144.76
1796653	chr12	rs7294929	110350565	T	G	0.968	0.966	1.0	0.0957010125101811	0.0242	7.612e-05	53386	77258	58749.13
1784919	chr12	rs871789	110351227	G	A	0.968	0.966	1.0	0.0935996267331501	0.0242	0.0001117	53386	77258	58749.13
1784417	chr12	rs16940680	110352361	G	A	0.969	0.97	1.0	-0.0191012733024012	0.0252	0.4493	53200	76329	58439.19
1804478	chr12	rs7312132	110352509	G	C	0.937	0.934	1.0	0.0471030274686428	0.0175	0.007047	53386	77258	58749.13
1779178	chr12	rs12049979	110352987	A	C	0.928	0.926	1.0	0.0435000054458512	0.0166	0.00868	53386	77258	58749.13
1801570	chr12	rs12049951	110352988	G	A	0.928	0.926	1.01	0.0435000054458512	0.0166	0.008696	53386	77258	58749.13
1786671	chr12	rs3809300	110353172	T	C	0.941	0.942	0.935	-0.0562952570552056	0.019	0.003023	53386	77258	58749.13
1779387	chr12	rs16940683	110353820	G	T	0.968	0.966	1.0	0.0967999785937107	0.0242	6.449e-05	53386	77258	58749.13
1802473	chr12	rs79886630	110354523	C	G	0.978	0.978	1.01	-0.0319035490130083	0.0299	0.2869	51190	72810	55964.59
1781527	chr12	rs17680262	110354536	C	T	0.914	0.911	0.92	-0.0017014466397575	0.016	0.9139	53386	77258	58749.13
1801720	chr12	rs1045802	110354636	C	A	0.921	0.919	0.999	0.047598978799279	0.0159	0.00271	53386	77258	58749.13
1793966	chr12	rs117176903	110355431	C	T	0.987	0.986	0.885	0.0001999800026662	0.0492	0.9964	36803	54453	40520.46
1797266	chr12	rs76133847	110355704	T	G	0.974	0.973	0.827	0.0361004656247227	0.0299	0.2274	52782	75006	57805.36
1801670	chr12	rs11068903	110356566	A	G	0.938	0.936	1.01	0.0435000054458512	0.0177	0.0139	53386	77258	58749.13
1779848	chr12	rs113835189	110357108	G	A	0.978	0.978	1.0	-0.0316041926269978	0.0299	0.2909	51190	72810	55964.59
1783466	chr12	rs16939764	110358336	G	A	0.968	0.968	1.0	-0.0107980900995126	0.0246	0.6609	52493	75664	57604.43
1786238	chr12	rs78282653	110358383	G	A	0.968	0.966	1.0	0.0958009684387867	0.0242	7.528e-05	53386	77258	58749.13
1784255	chr12	rs182625296	110358752	G	A	0.987	0.987	0.753	-0.0411032840784537	0.0582	0.4796	32327	41845	34900.32
1792739	chr12	rs117549881	110358809	C	T	0.97	0.969	0.853	0.0161980995687726	0.0272	0.5524	53386	77258	58749.13
1788650	chr12	rs73419527	110362886	T	C	0.969	0.97	1.0	-0.0186019483996616	0.0252	0.4603	53200	76329	58439.19
1793596	chr12	rs75319020	110363067	C	T	0.968	0.966	1.0	0.0967001224772135	0.0242	6.689e-05	53386	77258	58749.13
1800108	chr12	rs78079587	110363164	G	A	0.968	0.966	1.0	0.0967001224772135	0.0242	6.688e-05	53386	77258	58749.13
1779824	chr12	rs117236308	110363578	C	T	0.941	0.943	0.934	-0.0580953231907121	0.0191	0.002402	53386	77258	58749.13
1782003	chr12	rs73419529	110364111	C	T	0.938	0.937	1.01	0.0458047599004855	0.0177	0.009912	53386	77258	58749.13
1796820	chr12	rs34287717	110366466	C	T	0.969	0.97	0.888	-0.0176956485356892	0.0267	0.5062	53386	77258	58749.13
1799602	chr12	rs79356209	110366472	C	T	0.968	0.966	1.0	0.0958009684387867	0.0242	7.51e-05	53386	77258	58749.13
1796808	chr12	rs79633940	110366703	T	C	0.968	0.966	1.0	0.0958009684387867	0.0242	7.45e-05	53386	77258	58749.13
1803996	chr12	rs138225159	110366748	T	C	0.987	0.986	0.88	0.0033045340083004	0.0481	0.9451	38794	56819	42680.58
1790223	chr12	rs61940901	110367425	A	C	0.987	0.986	0.857	-0.0038975857287134	0.0442	0.9288	45324	63433	49471.71
1799710	chr12	rs2292354	110368201	G	A	0.728	0.738	0.998	-0.0538017009683557	0.0097	3.136e-08	53386	77258	58749.13
1804390	chr12	rs77766064	110368804	C	A	0.978	0.978	1.01	-0.0313049258284153	0.0299	0.2965	51190	72810	55964.59
1795644	chr12	rs3742010	110369872	G	A	0.928	0.926	1.01	0.0437010460710946	0.0166	0.008338	53386	77258	58749.13
1785616	chr12	rs7314498	110370141	C	T	0.928	0.926	1.01	0.043595744117646	0.0166	0.008523	53386	77258	58749.13
1791376	chr12	rs12230085	110370298	T	C	0.968	0.966	1.0	0.0959009143772031	0.0242	7.314e-05	53386	77258	58749.13
1799314	chr12	rs16940703	110371897	G	C	0.968	0.966	1.0	0.0960008503274274	0.0242	7.287e-05	53386	77258	58749.13
1789086	chr12	rs16939769	110372210	G	A	0.946	0.948	0.979	-0.0404991299799539	0.0194	0.03727	53386	77258	58749.13
1790703	chr12	rs7968830	110372546	C	T	0.928	0.926	1.01	0.0437967654983826	0.0166	0.008142	53386	77258	58749.13
1780826	chr12	rs59278403	110372649	A	G	0.928	0.926	1.01	0.0437967654983826	0.0166	0.00814	53386	77258	58749.13
1802324	chr12	rs9888359	110373229	C	T	0.937	0.936	1.01	0.0437967654983826	0.0176	0.01297	53386	77258	58749.13
1797900	chr12	rs12299347	110373479	G	A	0.921	0.919	0.999	0.0471984218290006	0.0159	0.002928	53386	77258	58749.13
1788164	chr12	rs138026740	110373493	G	A	0.968	0.965	1.0	0.0955010706744124	0.0241	7.558e-05	53386	77258	58749.13
1787179	chr12	rs11068958	110373660	C	T	0.968	0.966	1.0	0.0960008503274274	0.0242	7.258e-05	53386	77258	58749.13
1793494	chr12	rs78965750	110373916	C	T	0.97	0.969	0.848	0.017496047616751	0.0273	0.5208	53386	77258	58749.13
1792473	chr12	rs9888377	110373938	A	G	0.938	0.936	1.01	0.0439020462871288	0.0177	0.01309	53386	77258	58749.13
1786602	chr12	rs16940705	110374339	G	A	0.938	0.936	1.01	0.0439020462871288	0.0177	0.01307	53386	77258	58749.13
1791475	chr12	rs11068968	110375574	C	G	0.968	0.966	1.0	0.0960008503274274	0.0242	7.262e-05	53386	77258	58749.13
1793611	chr12	rs145991533	110375592	C	T	0.977	0.978	0.768	-0.0262002485024742	0.0335	0.4339	52841	75249	57900.31
1801794	chr12	rs56089557	110378517	G	T	0.928	0.926	1.01	0.0439977464776452	0.0166	0.007896	53386	77258	58749.13
1793812	chr12	rs36005925	110378539	G	C	0.766	0.759	0.981	0.0126990249774084	0.0102	0.214	53386	77258	58749.13
1799247	chr12	rs77273363	110378764	T	C	0.862	0.865	0.87	-0.0131966945943914	0.0135	0.3272	53386	77258	58749.13
1790958	chr12	rs11068984	110379213	T	C	0.849	0.845	1.0	0.0513962890834148	0.0119	1.709e-05	53386	77258	58749.13
1785123	chr12	rs7310190	110379483	T	C	0.928	0.926	1.01	0.0439977464776452	0.0166	0.007865	53386	77258	58749.13
1803961	chr12	rs34278224	110380113	T	C	0.766	0.759	0.981	0.0127977582298607	0.0102	0.2116	53386	77258	58749.13
1790131	chr12	rs7314356	110380346	T	C	0.928	0.926	1.01	0.0439977464776452	0.0166	0.007861	53386	77258	58749.13
1795359	chr12	rs12229815	110380524	A	G	0.968	0.966	1.0	0.0961007762914555	0.0242	7.131e-05	53386	77258	58749.13
1786309	chr12	rs144959289	110381518	G	A	0.987	0.986	0.876	0.0177023841130051	0.0477	0.7106	39930	58299	43896.31
1802605	chr12	rs11068996	110382361	C	A	0.971	0.968	0.996	0.0946008373713661	0.0251	0.0001667	53386	77258	58749.13
1796694	chr12	rs2292355	110382770	C	G	0.928	0.926	1.01	0.0439977464776452	0.0166	0.007851	53386	77258	58749.13
1802093	chr12	rs11068997	110383141	G	A	0.97	0.968	1.0	0.0953010888539114	0.0249	0.0001333	53386	77258	58749.13
1786787	chr12	rs115868070	110383660	G	T	0.968	0.966	1.0	0.0961007762914555	0.0242	7.095e-05	53386	77258	58749.13
1801193	chr12	rs12424824	110383664	G	T	0.768	0.761	0.98	0.0149969810059077	0.0103	0.1435	53386	77258	58749.13
1792818	chr12	rs59463468	110384127	C	T	0.928	0.926	1.01	0.0435000054458512	0.0166	0.008668	53386	77258	58749.13
1796196	chr12	rs61373969	110384546	G	A	0.969	0.97	1.01	-0.0180010511095525	0.0252	0.4753	53200	76329	58439.19
1787104	chr12	rs2063388	110385079	G	T	0.968	0.966	1.0	0.096200692271283	0.0242	7.053e-05	53386	77258	58749.13
1784569	chr12	rs74578156	110386611	G	A	0.968	0.966	1.0	0.096200692271283	0.0242	7.023e-05	53386	77258	58749.13
1785498	chr12	rs74792875	110388150	T	C	0.978	0.978	1.01	-0.0312017511432645	0.03	0.2972	51190	72810	55964.59
1789078	chr12	rs11069018	110389404	T	C	0.92	0.919	0.999	0.0465972853767823	0.0159	0.003327	53386	77258	58749.13
1800141	chr12	rs111835427	110389465	T	C	0.982	0.983	0.742	-0.0473956369746291	0.039	0.2238	51981	74721	56994.13
1791762	chr12	rs77056716	110391462	G	C	0.978	0.978	1.0	-0.0307994715535284	0.03	0.304	51190	72810	55964.59
1788278	chr12	rs144834655	110391865	G	A	0.978	0.978	1.0	-0.031397792147416	0.03	0.2952	51190	72810	55964.59
1799117	chr12	rs7978421	110392657	C	T	0.968	0.966	1.0	0.096200692271283	0.0242	6.954e-05	53386	77258	58749.13
1799712	chr12	rs56183846	110393105	A	T	0.939	0.941	0.932	-0.0615988462189574	0.0188	0.001044	53386	77258	58749.13
1786451	chr12	rs11069043	110394087	T	C	0.938	0.936	1.01	0.0441030061101949	0.0177	0.01265	53386	77258	58749.13
1798366	chr12	rs11069045	110394136	T	G	0.928	0.926	1.01	0.0439020462871288	0.0166	0.008051	53386	77258	58749.13
1786070	chr12	rs79623188	110394362	T	C	0.978	0.978	1.0	-0.0310985871020312	0.03	0.2997	51190	72810	55964.59
1791299	chr12	rs147646038	110395556	C	A	0.984	0.985	0.896	-0.0325955083699338	0.0383	0.3949	49425	71215	54379.66
1782366	chr12	rs188605153	110396058	T	C	0.983	0.984	0.942	-0.0777993924544118	0.0413	0.05977	39329	51657	41892.99
1802293	chr12	rs4766645	110396344	A	G	0.982	0.982	0.742	-0.0527048164320283	0.0387	0.1731	52083	75052	57150.07
1785065	chr12	rs11069060	110397119	T	C	0.928	0.926	1.01	0.0439020462871288	0.0166	0.008048	53386	77258	58749.13
1793585	chr12	rs16940719	110397855	C	T	0.968	0.966	1.0	0.0967999785937107	0.0242	6.26e-05	53386	77258	58749.13
1800244	chr12	rs4766646	110398145	T	A	0.341	0.341	0.979	-0.0060985584618694	0.0092	0.5054	53386	77258	58749.13
1780904	chr12	rs11069066	110399856	A	T	0.928	0.926	1.01	0.0439020462871288	0.0166	0.008046	53386	77258	58749.13
1787846	chr12	rs12303221	110399892	G	A	0.921	0.919	0.998	0.0473987203698754	0.0159	0.002816	53386	77258	58749.13
1803137	chr12	rs61391330	110400961	C	T	0.849	0.845	0.999	0.0511967897311259	0.012	1.831e-05	53386	77258	58749.13
1800230	chr12	rs117009945	110401620	G	C	0.981	0.981	0.901	-0.0471020897690825	0.0338	0.1634	51936	74279	56942.06
1804988	chr12	rs71458314	110401858	C	T	0.985	0.985	0.926	-0.0635043893695306	0.0393	0.1058	46565	67340	51379.63
1790333	chr12	rs7133072	110401922	G	A	0.968	0.966	1.0	0.096200692271283	0.0242	6.954e-05	53386	77258	58749.13
1793806	chr12	rs11069070	110402364	C	G	0.0221	0.0231	0.826	-0.0049019951702315	0.0323	0.8801	52237	75534	57431.99
1785165	chr12	rs3922879	110402892	T	G	0.849	0.845	0.999	0.0513012943555507	0.012	1.786e-05	53386	77258	58749.13
1790515	chr12	rs10851035	110403264	C	G	0.849	0.845	0.999	0.0513012943555507	0.012	1.779e-05	53386	77258	58749.13
1780003	chr12	rs77909433	110403713	T	C	0.95	0.949	0.893	-0.0166986496230515	0.0209	0.4236	53386	77258	58749.13
1794223	chr12	rs138178074	110403769	C	T	0.938	0.94	0.935	-0.0603021738083819	0.0186	0.001202	53386	77258	58749.13
1787297	chr12	rs7133426	110404275	T	C	0.968	0.966	1.0	0.0963005982689046	0.0242	6.893e-05	53386	77258	58749.13
1796994	chr12	rs76103803	110404464	A	C	0.976	0.976	0.942	-0.0288007896057264	0.0293	0.3258	52117	74546	57104.98
1787803	chr12	rs112724392	110406290	G	A	0.969	0.97	1.0	-0.0180010511095525	0.0252	0.475	53200	76329	58439.19
1783594	chr12	rs9634314	110406386	G	A	0.925	0.922	0.993	0.0459002781827573	0.0163	0.00478	53386	77258	58749.13
1785701	chr12	rs9634316	110406655	T	G	0.97	0.968	0.999	0.095401084763253	0.0249	0.0001306	53386	77258	58749.13
1803361	chr12	rs9634317	110406660	A	G	0.928	0.926	1.01	0.0439977464776452	0.0166	0.007822	53386	77258	58749.13
1789376	chr12	rs73419581	110407996	T	C	0.978	0.978	1.0	-0.0316970867432546	0.0299	0.2892	51190	72810	55964.59
1782108	chr12	rs6606744	110408009	A	C	0.849	0.845	0.999	0.0513962890834148	0.012	1.732e-05	53386	77258	58749.13
1791903	chr12	rs7961458	110408343	C	T	0.97	0.968	0.999	0.095401084763253	0.025	0.0001314	53386	77258	58749.13
1791889	chr12	rs11536075	110409191	A	G	0.849	0.845	0.998	0.0511967897311259	0.012	1.884e-05	53386	77258	58749.13
1791995	chr12	rs142707636	110409724	G	A	0.968	0.966	1.0	0.096200692271283	0.0242	6.891e-05	53386	77258	58749.13
1785481	chr12	rs112275949	110410706	T	C	0.928	0.926	1.01	0.0437967654983826	0.0166	0.008158	53386	77258	58749.13
1800030	chr12	rs111862438	110411242	G	T	0.977	0.977	1.0	-0.0307994715535284	0.0295	0.2958	51758	73466	56566.11
1782792	chr12	rs140057900	110412081	C	G	0.96	0.96	0.812	-0.0353992243518656	0.0244	0.1464	53386	77258	58749.13
1791434	chr12	rs11069139	110413252	G	C	0.725	0.736	0.984	-0.0566973436785452	0.0098	6.146e-09	53386	77258	58749.13
1795545	chr12	rs74993352	110414033	A	G	0.958	0.958	0.902	0.0377966226945664	0.0226	0.09506	53386	77258	58749.13
1794137	chr12	rs111233513	110414576	T	C	0.977	0.977	1.0	-0.0309026047398165	0.0295	0.2949	51758	73466	56566.11
1801315	chr12	rs139962389	110415970	C	T	0.984	0.985	0.859	-0.140205040528648	0.0433	0.001203	39853	60450	44543.3
1797546	chr12	rs11069163	110417165	C	G	0.97	0.968	0.999	0.0956010465893889	0.0249	0.0001278	53386	77258	58749.13
1787743	chr12	rs142373787	110417274	T	C	0.975	0.973	0.817	0.043595744117646	0.0305	0.1525	52300	75056	57311.43
1797292	chr12	rs12320990	110417374	C	T	0.921	0.919	0.997	0.0477038600690104	0.0159	0.002679	53386	77258	58749.13
1788590	chr12	rs76005971	110417848	C	A	0.978	0.978	1.0	-0.031397792147416	0.0299	0.2943	51190	72810	55964.59
1798488	chr12	rs11069168	110417900	G	T	0.844	0.851	0.953	-0.0507039943747058	0.0122	3.431e-05	53386	77258	58749.13
1783862	chr12	rs117050719	110418161	G	A	0.984	0.984	0.857	-0.005696192544881	0.0391	0.8848	48923	71836	54221.48
1780331	chr12	rs7960775	110418635	A	G	0.0224	0.0235	0.847	-0.0074980401773571	0.0316	0.8116	52237	75534	57431.99
1804633	chr12	rs80000006	110418724	G	C	0.977	0.977	1.0	-0.0312017511432645	0.0295	0.2907	51758	73466	56566.11
1804866	chr12	rs56017297	110418891	A	C	0.938	0.936	1.01	0.0441030061101949	0.0177	0.01264	53386	77258	58749.13
1796818	chr12	rs78613700	110418922	G	A	0.988	0.987	0.874	-0.0475948788076838	0.0562	0.3977	28823	46416	33087.5
1790856	chr12	rs34543296	110419652	A	G	0.946	0.948	0.963	-0.0396976268585458	0.0196	0.04312	53386	77258	58749.13
1782191	chr12	rs2338753	110420515	G	A	0.767	0.76	0.978	0.0154992634469238	0.0103	0.1314	53386	77258	58749.13
1798962	chr12	rs75239670	110421528	C	T	0.978	0.978	1.0	-0.0306963490025976	0.0299	0.3057	51190	72810	55964.59
1795044	chr12	rs12314720	110421634	G	A	0.921	0.919	0.997	0.0481042146741464	0.0159	0.002508	53386	77258	58749.13
1801665	chr12	rs12322770	110421683	A	G	0.849	0.845	0.999	0.0517002115855168	0.012	1.543e-05	53386	77258	58749.13
1785658	chr12	rs115431458	110422279	G	A	0.968	0.966	1.0	0.0960008503274274	0.0242	7.273e-05	53386	77258	58749.13
1797027	chr12	rs11069204	110422741	A	G	0.968	0.966	1.0	0.0960008503274274	0.0242	7.271e-05	53386	77258	58749.13
1804910	chr12	rs76418740	110423208	T	G	0.978	0.978	1.0	-0.0309954337025195	0.0299	0.2993	51190	72810	55964.59
1781846	chr12	rs6606745	110423227	G	C	0.984	0.985	0.936	-0.0587950465105055	0.046	0.2013	33744	45931	36303.89
1792908	chr12	rs148525281	110423421	G	A	0.978	0.978	1.0	-0.0309026047398165	0.0299	0.3003	51190	72810	55964.59
1803544	chr12	rs11069214	110424595	C	A	0.952	0.95	0.99	0.0703000168001571	0.02	0.0004487	53386	77258	58749.13
1791254	chr12	rs11069215	110424632	C	T	0.968	0.966	1.0	0.0959009143772031	0.0242	7.354e-05	53386	77258	58749.13
1795236	chr12	rs117267511	110425398	G	A	0.978	0.978	1.0	-0.0313049258284153	0.0299	0.2959	51190	72810	55964.59
1798211	chr12	rs56786970	110425463	G	A	0.969	0.97	1.0	-0.0177974390305806	0.0252	0.4813	53200	76329	58439.19
1794125	chr12	rs11069222	110426106	T	C	0.968	0.966	1.0	0.0959009143772031	0.0242	7.384e-05	53386	77258	58749.13
1799665	chr12	rs2271321	110427301	G	A	0.938	0.936	1.01	0.0441030061101949	0.0177	0.01263	53386	77258	58749.13
1796891	chr12	rs77865044	110428784	A	G	0.97	0.968	1.0	0.0953010888539114	0.0249	0.0001325	53386	77258	58749.13
1786463	chr12	rs73205042	110429138	G	A	0.921	0.919	0.997	0.0481995135792341	0.0159	0.002432	53386	77258	58749.13
1791112	chr12	rs16940760	110429632	G	A	0.969	0.97	1.01	-0.0174005146801673	0.0252	0.4892	53200	76329	58439.19
1786626	chr12	rs10083041	110430570	G	C	0.921	0.919	0.997	0.0483043318863239	0.0159	0.002384	53386	77258	58749.13
1790765	chr12	rs1027949	110430968	A	G	0.849	0.845	0.999	0.0515957486436504	0.012	1.637e-05	53386	77258	58749.13
1792509	chr12	rs146601375	110431512	C	T	0.986	0.987	0.906	-0.0606952493104976	0.0512	0.2352	31494	43334	34008.44
1803822	chr12	rs76808783	110431646	A	C	0.968	0.966	1.0	0.0958009684387867	0.0242	7.54e-05	53386	77258	58749.13
1802268	chr12	rs80209299	110433723	C	G	0.968	0.966	1.0	0.0957010125101811	0.0242	7.59e-05	53386	77258	58749.13
1795281	chr12	rs78855067	110433741	G	T	0.968	0.966	1.0	0.0957010125101811	0.0242	7.594e-05	53386	77258	58749.13
1779776	chr12	rs7314485	110434141	G	A	0.921	0.919	0.997	0.0479993753879105	0.0159	0.002541	53386	77258	58749.13
1795831	chr12	rs61038964	110434657	A	C	0.928	0.926	1.01	0.0437010460710946	0.0166	0.008331	53386	77258	58749.13
1801543	chr12	rs188036646	110434886	G	A	0.975	0.972	0.811	0.0437967654983826	0.0306	0.1524	52300	75056	57311.43
1799036	chr12	rs78161819	110435593	G	A	0.978	0.978	1.0	-0.0316970867432546	0.0299	0.2898	51190	72810	55964.59
1784887	chr12	rs1510605	110435909	G	A	0.928	0.926	1.01	0.0437010460710946	0.0166	0.00832	53386	77258	58749.13
1797769	chr12	rs3759386	110436151	G	A	0.969	0.97	1.0	-0.0194988734340555	0.0252	0.4388	53200	76329	58439.19
1784544	chr12	rs10849627	110438238	G	T	0.849	0.845	0.998	0.0513962890834148	0.012	1.739e-05	53386	77258	58749.13
1792519	chr12	rs11064671	110438519	C	T	0.968	0.966	1.0	0.0957010125101811	0.0242	7.607e-05	53386	77258	58749.13
1782901	chr12	rs61113301	110438910	G	C	0.969	0.97	1.0	-0.0176040459483609	0.0252	0.4843	53200	76329	58439.19
1785376	chr12	rs1912516	110439442	T	C	0.767	0.76	0.978	0.0156961681063242	0.0103	0.1255	53386	77258	58749.13
1801466	chr12	rs74725620	110439635	T	G	0.977	0.977	1.0	-0.0312017511432645	0.0295	0.2897	51758	73466	56566.11
1785419	chr12	rs7299156	110440159	T	C	0.928	0.926	1.01	0.0439020462871288	0.0166	0.008023	53386	77258	58749.13
1786345	chr12	rs11064687	110441730	A	G	0.959	0.956	1.0	0.0830995691695741	0.0214	0.0001011	53386	77258	58749.13
1780291	chr12	rs11064688	110441841	T	C	0.959	0.956	1.0	0.0830995691695741	0.0214	0.0001013	53386	77258	58749.13
1779812	chr12	rs2136797	110441868	T	C	0.151	0.156	0.869	-0.0296966117368367	0.0128	0.02006	53386	77258	58749.13
1795416	chr12	rs73205044	110442120	A	G	0.921	0.919	0.997	0.0481995135792341	0.0159	0.002475	53386	77258	58749.13
1786500	chr12	rs7299483	110442806	G	C	0.928	0.926	1.0	0.0439020462871288	0.0166	0.008047	53386	77258	58749.13
1787996	chr12	rs76358958	110443113	A	C	0.938	0.94	0.938	-0.0606952493104976	0.0186	0.001103	53386	77258	58749.13
1790292	chr12	rs56960173	110443459	G	A	0.928	0.926	1.0	0.0437010460710946	0.0166	0.008303	53386	77258	58749.13
1789535	chr12	rs150544403	110444550	C	T	0.939	0.94	0.936	-0.0620988329318545	0.0187	0.0008916	53386	77258	58749.13
1788481	chr12	rs117478690	110444675	A	G	0.938	0.94	0.938	-0.0605040040910452	0.0186	0.00113	53386	77258	58749.13
1793222	chr12	rs73205045	110444700	C	T	0.986	0.985	0.566	-0.0005001250416822	0.0532	0.9925	44538	59077	47894.73
1798871	chr12	rs117478133	110444770	C	T	0.971	0.968	0.996	0.0946008373713661	0.0251	0.0001682	53386	77258	58749.13
1799476	chr12	rs149672222	110445342	C	T	0.986	0.986	0.907	-0.0703044455099639	0.041	0.08609	47432	68390	52274.2
1788497	chr12	rs11064702	110445497	A	G	0.968	0.966	1.0	0.0956010465893889	0.0242	7.713e-05	53386	77258	58749.13
1787356	chr12	rs58064813	110446301	G	C	0.938	0.936	1.01	0.0439020462871288	0.0177	0.01302	53386	77258	58749.13
1785021	chr12	rs7977696	110446426	G	A	0.928	0.926	1.0	0.0439020462871288	0.0166	0.00798	53386	77258	58749.13
1796823	chr12	rs147635905	110446588	G	A	0.97	0.968	0.999	0.0951010670326822	0.025	0.0001395	53386	77258	58749.13
1794819	chr12	rs142204358	110446665	G	T	0.988	0.988	0.767	0.0176041339483571	0.0577	0.7608	35009	50314	38672.08
1797665	chr12	rs12302340	110446678	A	G	0.921	0.919	0.996	0.0483043318863239	0.0159	0.00241	53386	77258	58749.13
1780152	chr12	rs7306815	110447255	T	C	0.968	0.966	1.0	0.0955010706744124	0.0242	7.855e-05	53386	77258	58749.13
1797100	chr12	rs113236084	110447513	A	G	0.979	0.98	0.762	-0.029202265808213	0.035	0.4046	52332	75090	57353.53
1780341	chr12	rs73205046	110448078	C	T	0.921	0.919	0.996	0.0483043318863239	0.0159	0.002396	53386	77258	58749.13
1793999	chr12	rs6606679	110448183	T	C	0.341	0.341	0.976	-0.006199175242821	0.0092	0.498	53386	77258	58749.13
1803312	chr12	rs11064715	110448202	G	T	0.968	0.966	1.0	0.0956010465893889	0.0242	7.813e-05	53386	77258	58749.13
1800195	chr12	rs6606680	110448256	A	G	0.849	0.845	0.998	0.0515957486436504	0.012	1.627e-05	53386	77258	58749.13
1789615	chr12	rs12312565	110449173	G	A	0.921	0.919	0.996	0.0483043318863239	0.0159	0.002442	53386	77258	58749.13
1799587	chr12	rs7976412	110450687	C	G	0.849	0.845	0.998	0.0515957486436504	0.012	1.628e-05	53386	77258	58749.13
1798859	chr12	rs12300179	110451125	A	T	0.921	0.919	0.996	0.0483996117232768	0.0159	0.002362	53386	77258	58749.13
1785671	chr12	rs182419982	110451596	T	C	0.987	0.987	0.744	0.0063994795805678	0.0571	0.9114	32090	49218	35938.12
1793566	chr12	rs6606681	110451605	T	C	0.969	0.97	1.0	-0.0152050125429676	0.0252	0.548	53200	76329	58439.19
1779960	chr12	rs117626110	110451890	T	A	0.971	0.972	0.95	-0.0694036701388791	0.0266	0.009228	53386	77258	58749.13
1792278	chr12	rs7295290	110454390	C	T	0.921	0.919	0.996	0.0485044090596151	0.0159	0.002328	53386	77258	58749.13
1782258	chr12	rs143440630	110454724	C	T	0.986	0.986	0.907	-0.0722051682492376	0.0411	0.07892	47432	68390	52274.2
1786011	chr12	rs2302689	110456175	A	G	0.849	0.845	0.998	0.0518046636160167	0.012	1.51e-05	53386	77258	58749.13
1804668	chr12	rs2287173	110456704	G	A	0.933	0.93	1.0	0.0471984218290006	0.017	0.00553	53386	77258	58749.13
1791853	chr12	rs77567091	110458017	T	C	0.971	0.97	0.832	0.0355987772398635	0.0281	0.2052	52782	75006	57805.36
1781739	chr12	rs7976663	110458101	C	T	0.968	0.966	1.0	0.0951010670326822	0.0242	8.368e-05	53386	77258	58749.13
1794867	chr12	rs7300927	110458532	A	G	0.849	0.845	0.997	0.0509972505709038	0.012	2.025e-05	53386	77258	58749.13
1793780	chr12	rs138415560	110459304	C	T	0.975	0.972	0.807	0.0432989243951476	0.0306	0.1573	52300	75056	57311.43
1804966	chr12	rs7310558	110462875	C	T	0.938	0.936	1.01	0.0437967654983826	0.0177	0.01329	53386	77258	58749.13
1792585	chr12	rs188326865	110464126	C	G	0.978	0.978	1.0	-0.0316970867432546	0.0299	0.2894	51190	72810	55964.59
1788444	chr12	rs140105280	110464617	G	T	0.982	0.981	0.961	0.0686954939412985	0.0335	0.04035	52392	73890	57298.16
1781626	chr12	rs4766427	110466612	G	A	0.97	0.971	0.76	-0.0437951599996715	0.0295	0.1379	53316	77188	58679.13
1804121	chr12	rs12425599	110466938	C	G	0.938	0.94	0.939	-0.0615031325940498	0.0186	0.0009313	53386	77258	58749.13
1791511	chr12	rs61940911	110467144	C	T	0.922	0.926	0.894	-0.0618009384055913	0.0171	0.0002906	53386	77258	58749.13
1803259	chr12	rs147740459	110468732	T	C	0.978	0.978	1.0	-0.0316970867432546	0.0299	0.2895	51190	72810	55964.59
1788561	chr12	rs118048073	110469294	T	C	0.97	0.968	1.0	0.0950010411167935	0.025	0.0001416	53386	77258	58749.13
1798245	chr12	rs143449160	110469386	C	T	0.968	0.966	1.0	0.0955010706744124	0.0242	7.961e-05	53386	77258	58749.13
1791441	chr12	rs11064797	110469613	G	A	0.921	0.919	0.995	0.0487044462100383	0.0159	0.002254	53386	77258	58749.13
1800206	chr12	rs75251086	110470166	G	A	0.957	0.957	0.931	0.0377003271828256	0.0221	0.08748	53386	77258	58749.13
1793364	chr12	rs78549167	110470426	T	G	0.966	0.965	0.888	-0.0306035477981776	0.0254	0.2288	51884	74736	56877.18
1802948	chr12	rs78739280	110470695	T	C	0.938	0.94	0.94	-0.0605996221289296	0.0186	0.001088	53386	77258	58749.13
1788853	chr12	rs147330673	110472708	C	T	0.984	0.984	0.902	-0.0248973835545144	0.0379	0.5109	49494	71491	54490.06
1782325	chr12	rs74654926	110472709	C	T	0.968	0.966	1.0	0.0952010829443879	0.0242	8.371e-05	53386	77258	58749.13
1790247	chr12	rs2287174	110474070	T	C	0.968	0.966	1.0	0.0952010829443879	0.0242	8.369e-05	53386	77258	58749.13
1796784	chr12	rs56972807	110474345	A	G	0.928	0.927	1.0	0.043203157300648	0.0166	0.009204	53386	77258	58749.13
1780834	chr12	rs71458317	110474449	C	T	0.969	0.969	0.859	-0.0099998320783335	0.0269	0.7107	53386	77258	58749.13
1789574	chr12	rs35367681	110474860	C	T	0.966	0.964	0.977	0.0898041402600461	0.0238	0.0001592	53386	77258	58749.13
1802597	chr12	rs59547241	110474983	T	G	0.928	0.927	1.0	0.0434042576072856	0.0166	0.008855	53386	77258	58749.13
1794582	chr12	rs2287175	110475537	C	T	0.97	0.968	0.999	0.0943005794202359	0.025	0.000158	53386	77258	58749.13
1781611	chr12	rs3428	110476546	T	C	0.978	0.977	0.807	0.0025966258472659	0.0326	0.9361	52237	75534	57431.99
1794730	chr12	rs1044994	110476595	T	A	0.928	0.926	1.0	0.0435000054458512	0.0166	0.00872	53386	77258	58749.13
1799795	chr12	rs11608607	110477626	C	T	0.96	0.961	0.825	-0.0401035026973339	0.0243	0.09866	53386	77258	58749.13
1791886	chr12	rs12579584	110477983	A	G	0.928	0.926	1.0	0.043595744117646	0.0166	0.008518	53386	77258	58749.13
1801065	chr12	rs77697923	110478477	A	G	0.966	0.965	0.888	-0.0309954337025195	0.0254	0.2222	51884	74736	56877.18
1802040	chr12	rs11064829	110481056	A	G	0.928	0.926	1.0	0.0437967654983826	0.0166	0.008217	53386	77258	58749.13
1796807	chr12	rs146677941	110481455	G	A	0.975	0.972	0.804	0.0434042576072856	0.0307	0.1574	52300	75056	57311.43
1797630	chr12	rs1974706	110481546	A	G	0.928	0.926	1.0	0.0437967654983826	0.0166	0.008231	53386	77258	58749.13
1780958	chr12	rs11064833	110481882	C	A	0.928	0.926	1.0	0.0441030061101949	0.0166	0.007925	53386	77258	58749.13
1801607	chr12	rs56029956	110483175	A	C	0.921	0.919	0.995	0.0491044005063081	0.0159	0.002072	53386	77258	58749.13
1790997	chr12	rs116894976	110483350	C	T	0.923	0.927	0.893	-0.0630995569433169	0.0172	0.0002392	53386	77258	58749.13
1792219	chr12	rs60968289	110484037	C	T	0.969	0.97	1.0	-0.0176956485356892	0.0253	0.4836	53200	76329	58439.19
1802295	chr12	rs12309446	110485864	A	G	0.849	0.845	0.996	0.0511017760490843	0.012	1.97e-05	53386	77258	58749.13
1799895	chr12	rs7137233	110486272	T	C	0.849	0.845	0.996	0.0511967897311259	0.012	1.885e-05	53386	77258	58749.13
1788054	chr12	rs10849677	110486920	G	A	0.928	0.926	1.0	0.0446960805488528	0.0166	0.007028	53386	77258	58749.13
1804196	chr12	rs10849678	110487073	C	G	0.968	0.966	1.0	0.0955010706744124	0.0242	7.983e-05	53386	77258	58749.13
1783171	chr12	rs10849681	110488021	C	G	0.968	0.966	1.0	0.0953010888539114	0.0242	8.309e-05	53386	77258	58749.13
1802310	chr12	rs117982869	110488753	G	A	0.988	0.988	0.781	-0.01999864650669	0.0591	0.7353	29943	43088	33405.15
1786913	chr12	rs77981767	110489134	C	A	0.971	0.973	0.938	-0.0706048843675517	0.027	0.008925	53386	77258	58749.13
1793723	chr12	rs11064860	110489208	C	T	0.88	0.875	0.993	0.0664990979502052	0.0132	4.468e-07	53386	77258	58749.13
1795209	chr12	rs146606446	110489329	T	A	0.985	0.985	0.856	-0.147097280304574	0.0457	0.001278	37054	56069	41454.51
1793848	chr12	rs9739637	110489913	T	G	0.928	0.927	1.0	0.0443995872966845	0.0166	0.007487	53386	77258	58749.13
1798086	chr12	rs10849686	110490102	C	T	0.849	0.846	0.996	0.0522033801338585	0.012	1.368e-05	53386	77258	58749.13
1787729	chr12	rs150891727	110490739	G	A	0.964	0.964	0.964	0.0317021347305135	0.0238	0.1832	53386	77258	58749.13
1783740	chr12	rs113354294	110490818	C	T	0.987	0.987	0.608	-0.0774967846210443	0.0667	0.2449	28802	43934	31940.68
1790647	chr12	rs7136207	110491487	T	C	0.829	0.823	0.996	0.0636975426142417	0.0114	2.299e-08	53386	77258	58749.13
1800020	chr12	rs2338754	110491733	A	T	0.772	0.764	0.986	0.0204004877576787	0.0103	0.04708	53386	77258	58749.13
1804821	chr12	rs11064872	110492659	G	A	0.968	0.966	0.997	0.0924971359949265	0.0243	0.0001406	53386	77258	58749.13
1781930	chr12	rs10849689	110493222	A	G	0.829	0.824	0.997	0.0644010116835795	0.0114	1.632e-08	53386	77258	58749.13
1780681	chr12	rs41436646	110495171	C	G	0.827	0.822	0.994	0.0650009142174121	0.0114	1.085e-08	53386	77258	58749.13
1790324	chr12	rs79078371	110495260	A	G	0.978	0.978	1.0	-0.029202265808213	0.0299	0.3286	51549	73890	56503.46
1786601	chr12	rs10774513	110495648	A	C	0.291	0.278	0.97	0.0654037717003168	0.0097	1.282e-11	53386	77258	58749.13
1799188	chr12	rs7486176	110497378	C	T	0.892	0.89	1.0	0.0458047599004855	0.0138	0.0009298	53386	77258	58749.13
1796734	chr12	rs9706258	110497518	C	A	0.892	0.89	1.0	0.0458047599004855	0.0138	0.0009319	53386	77258	58749.13
1798794	chr12	rs74880204	110497822	T	G	0.968	0.966	0.998	0.0917036842102131	0.0243	0.0001574	53386	77258	58749.13
1786779	chr12	rs77598642	110498019	G	A	0.978	0.978	1.0	-0.0289963604415917	0.0299	0.3325	51549	73890	56503.46
1780893	chr12	rs11064885	110498432	C	A	0.892	0.89	1.0	0.0458047599004855	0.0138	0.0009248	53386	77258	58749.13
1782620	chr12	rs7963707	110499531	T	C	0.213	0.202	0.963	0.0565977011143899	0.0108	1.469e-07	53386	77258	58749.13
1794823	chr12	rs115199894	110501577	T	A	0.968	0.966	0.999	0.0914025549733078	0.0243	0.0001666	53386	77258	58749.13
1801692	chr12	rs12581188	110501728	C	T	0.968	0.966	0.999	0.0912017517597817	0.0243	0.0001708	53386	77258	58749.13
1787727	chr12	rs11064896	110502887	C	T	0.968	0.966	0.998	0.0939000951930513	0.0243	0.0001088	53386	77258	58749.13
1802335	chr12	rs141051598	110503023	T	A	0.963	0.963	0.993	0.0355022698424966	0.0232	0.1261	53321	77000	58645.29
1795922	chr12	rs11829777	110503770	T	C	0.829	0.823	1.0	0.0661996407142037	0.0114	5.853e-09	53386	77258	58749.13
1804874	chr12	rs12426216	110504090	C	T	0.769	0.761	0.992	0.0213993910058902	0.0102	0.03614	53386	77258	58749.13
1789533	chr12	rs149453822	110504091	G	T	0.928	0.924	0.996	0.0772017529034669	0.0165	2.84e-06	53386	77258	58749.13
1804085	chr12	rs73404675	110504102	G	A	0.83	0.823	1.0	0.0654037717003168	0.0114	9.043e-09	53386	77258	58749.13
1791520	chr12	rs12316974	110504424	C	T	0.937	0.933	0.998	0.0823999272472146	0.0176	2.708e-06	53386	77258	58749.13
1792776	chr12	rs12318462	110504717	C	A	0.937	0.933	0.999	0.0823999272472146	0.0176	2.728e-06	53386	77258	58749.13
1799631	chr12	rs10849698	110504798	C	G	0.829	0.823	1.0	0.0657034673241941	0.0114	7.84e-09	53386	77258	58749.13
1788134	chr12	rs73205054	110504994	A	C	0.973	0.97	0.9	0.0984960087488089	0.0275	0.0003387	53386	77258	58749.13
1789095	chr12	rs146325808	110505201	C	T	0.984	0.985	0.956	-0.0618009384055913	0.0461	0.1796	33788	45827	36248.26
1798907	chr12	rs11837455	110505621	C	A	0.937	0.933	0.999	0.0823999272472146	0.0176	2.699e-06	53386	77258	58749.13
1801894	chr12	rs11064912	110505699	A	T	0.829	0.823	1.0	0.0654974362315006	0.0114	8.334e-09	53386	77258	58749.13
1804871	chr12	rs149666077	110505933	C	T	0.942	0.942	0.999	0.0129951954948113	0.0185	0.4805	53386	77258	58749.13
1804792	chr12	rs7298716	110506181	A	T	0.928	0.923	0.997	0.0780992819830517	0.0165	2.1e-06	53386	77258	58749.13
1789658	chr12	rs7302198	110506280	T	C	0.928	0.923	0.997	0.0780992819830517	0.0165	2.11e-06	53386	77258	58749.13
1795228	chr12	rs7302441	110506468	T	C	0.928	0.923	0.997	0.0780992819830517	0.0165	2.101e-06	53386	77258	58749.13
1781359	chr12	rs142541823	110507872	G	A	0.929	0.925	0.993	0.069498077182394	0.0167	3.025e-05	53386	77258	58749.13
1782840	chr12	rs151015152	110507917	G	A	0.963	0.963	0.993	0.0333960906184285	0.0232	0.149	53321	77000	58645.29
1799785	chr12	rs148526428	110507991	C	T	0.921	0.916	0.987	0.0677988255644351	0.0159	1.911e-05	53386	77258	58749.13
1804678	chr12	rs142799014	110507992	A	G	0.921	0.916	0.987	0.0674997573466154	0.0159	2.058e-05	53386	77258	58749.13
1786326	chr12	rs117546059	110508632	T	C	0.929	0.925	0.993	0.0700016957858908	0.0167	2.662e-05	53386	77258	58749.13
1803095	chr12	rs116846110	110508876	G	A	0.978	0.978	1.0	-0.0292949370570243	0.03	0.3285	51549	73890	56503.46
1796369	chr12	rs117237760	110509141	C	T	0.963	0.963	0.994	0.0335991726304121	0.0232	0.147	53321	77000	58645.29
1800511	chr12	rs13313219	110509461	G	A	0.92	0.915	0.992	0.0672005996602386	0.0157	1.928e-05	53386	77258	58749.13
1800611	chr12	rs13313211	110509616	A	T	0.92	0.915	0.992	0.0672005996602386	0.0157	1.932e-05	53386	77258	58749.13
1788315	chr12	rs118013692	110509762	G	A	0.963	0.963	0.994	0.0335991726304121	0.0232	0.1476	53321	77000	58645.29
1789748	chr12	rs73205059	110509947	G	A	0.92	0.915	0.992	0.0672005996602386	0.0157	1.94e-05	53386	77258	58749.13
1799240	chr12	rs11833313	110510470	A	G	0.92	0.915	0.992	0.0672005996602386	0.0157	1.942e-05	53386	77258	58749.13
1789389	chr12	rs151156312	110510543	C	T	0.963	0.963	0.994	0.0335024720540013	0.0232	0.1487	53321	77000	58645.29
1799159	chr12	rs143369959	110510685	G	A	0.963	0.963	0.993	0.0332993704009261	0.0232	0.1508	53321	77000	58645.29
1800904	chr12	rs149599123	110511090	C	T	0.986	0.985	0.796	0.0336958638567256	0.0416	0.4177	51181	73096	56048.08
1783516	chr12	rs73205062	110511136	G	C	0.92	0.915	0.992	0.0670977435324941	0.0157	2.027e-05	53386	77258	58749.13
1780319	chr12	rs12302069	110512359	A	G	0.92	0.915	0.992	0.0670042287804738	0.0157	2.082e-05	53386	77258	58749.13
1802375	chr12	rs12322130	110512408	C	T	0.929	0.925	0.993	0.0693021569865934	0.0167	3.167e-05	53386	77258	58749.13
1785143	chr12	rs73205064	110512546	A	G	0.929	0.925	0.993	0.0693021569865934	0.0167	3.166e-05	53386	77258	58749.13
1786359	chr12	rs142136118	110513214	C	T	0.942	0.942	0.999	0.0123039944561641	0.0185	0.5061	53386	77258	58749.13
1785137	chr12	rs77045906	110513295	C	G	0.978	0.978	1.0	-0.0300984478240329	0.03	0.3149	51549	73890	56503.46
1784530	chr12	rs78781559	110513316	G	A	0.923	0.92	0.874	0.0006997551142732	0.0171	0.9652	53386	77258	58749.13
1796287	chr12	rs61940917	110513682	T	C	0.625	0.613	0.999	0.0423983514166169	0.0089	1.764e-06	53386	77258	58749.13
1795030	chr12	rs150749252	110515144	G	A	0.963	0.963	0.994	0.0330962274891896	0.0232	0.1528	53321	77000	58645.29
1788215	chr12	rs10082809	110515411	C	T	0.776	0.768	1.0	0.0204984635773248	0.0103	0.04672	53386	77258	58749.13
1791065	chr12	rs12311147	110516593	A	G	0.624	0.613	1.0	0.0421970486997883	0.0089	1.966e-06	53386	77258	58749.13
1790907	chr12	rs11064956	110516632	G	A	0.988	0.987	0.751	0.005703702916678	0.0537	0.9159	38790	55061	42726.67
1797249	chr12	rs190188504	110516922	A	G	0.984	0.984	0.706	-0.0208968257129853	0.0434	0.6298	48559	70367	53413.37
1802074	chr12	rs35769760	110517930	A	C	0.776	0.768	1.0	0.0202045073158995	0.0103	0.05002	53386	77258	58749.13
1804562	chr12	rs11064963	110519281	A	T	0.776	0.768	1.0	0.0199986865066891	0.0103	0.05148	53386	77258	58749.13
1781822	chr12	rs2041911	110519660	G	C	0.624	0.613	1.0	0.0418039122811836	0.0089	2.399e-06	53386	77258	58749.13
1793504	chr12	rs117019685	110519760	C	T	0.963	0.963	0.994	0.0326027085440124	0.0232	0.1593	53321	77000	58645.29
1803406	chr12	rs117333943	110519785	C	T	0.965	0.963	0.806	0.0361969153118182	0.0262	0.1673	52493	75664	57604.43
1791952	chr12	rs145963064	110521241	C	T	0.987	0.987	0.864	-0.0952011857443932	0.0541	0.07849	30570	47874	34400.87
1798390	chr12	rs12829374	110521368	G	T	0.777	0.768	1.0	0.0208021276292633	0.0103	0.04317	53386	77258	58749.13
1803151	chr12	rs12303612	110521603	C	T	0.776	0.768	1.0	0.0205964297986501	0.0103	0.04524	53386	77258	58749.13
1794545	chr12	rs768923	110522399	A	G	0.622	0.611	0.999	0.0423024980338776	0.0089	1.766e-06	53386	77258	58749.13
1781423	chr12	rs140914127	110525175	A	G	0.963	0.963	0.994	0.0335991726304121	0.0231	0.1457	53321	77000	58645.29
1787880	chr12	rs12427218	110527002	T	A	0.776	0.768	0.998	0.0198026272961797	0.0103	0.05468	53386	77258	58749.13
1791257	chr12	rs12425593	110527003	C	T	0.776	0.768	0.998	0.0202045073158995	0.0103	0.05002	53386	77258	58749.13
1779553	chr12	rs16934006	110527907	T	A	0.916	0.913	0.995	0.0651039862320457	0.0155	2.741e-05	53386	77258	58749.13
1795471	chr12	rs35468552	110527964	C	T	0.944	0.948	0.953	-0.0484027392281675	0.0196	0.01345	53386	77258	58749.13
1797639	chr12	rs79937524	110528161	C	G	0.978	0.978	1.0	-0.0315009870620622	0.03	0.2938	51549	73890	56503.46
1786488	chr12	rs77876487	110528425	G	A	0.978	0.978	1.0	-0.0309954337025195	0.03	0.3013	51549	73890	56503.46
1792963	chr12	rs7960516	110529238	T	A	0.858	0.855	0.997	0.0477038600690104	0.0123	0.0001087	53386	77258	58749.13
1790069	chr12	rs56271771	110530032	C	G	0.951	0.947	0.949	0.094500761404526	0.0202	2.916e-06	53386	77258	58749.13
1797708	chr12	rs7309729	110530323	G	T	0.776	0.768	0.999	0.0202045073158995	0.0103	0.0497	53386	77258	58749.13
1800304	chr12	rs7310752	110530443	C	G	0.776	0.768	0.999	0.0202045073158995	0.0103	0.04951	53386	77258	58749.13
1790740	chr12	rs12425220	110531655	T	A	0.777	0.768	0.998	0.0208021276292633	0.0103	0.04334	53386	77258	58749.13
1783361	chr12	rs11065008	110532258	G	C	0.978	0.977	0.755	-0.0036968248442897	0.0337	0.912	53130	77128	58576.7
1789148	chr12	rs78910086	110532334	T	G	0.978	0.978	0.999	-0.0307994715535284	0.03	0.3043	51549	73890	56503.46
1795659	chr12	rs11065009	110532412	C	T	0.776	0.767	0.999	0.0203025023378308	0.0103	0.04839	53386	77258	58749.13
1780965	chr12	rs7308194	110532614	G	T	0.776	0.767	0.999	0.0203025023378308	0.0103	0.04846	53386	77258	58749.13
1793695	chr12	rs149620160	110533025	C	A	0.963	0.963	0.994	0.0344980404075674	0.0231	0.1362	53321	77000	58645.29
1780498	chr12	rs12372131	110533545	G	A	0.988	0.987	0.759	0.0036034995896235	0.0531	0.9461	39135	55276	42991.58
1786138	chr12	rs144734380	110534545	G	T	0.974	0.972	0.791	0.0387013475370749	0.0308	0.2081	52300	75056	57311.43
1801366	chr12	rs7315680	110537343	T	C	0.292	0.279	0.978	0.0647010079358763	0.0096	1.678e-11	53386	77258	58749.13
1795614	chr12	rs11065030	110539163	A	C	0.776	0.768	0.998	0.0203025023378308	0.0103	0.04893	53386	77258	58749.13
1784356	chr12	rs11065031	110539239	C	T	0.776	0.768	0.998	0.0203025023378308	0.0103	0.04843	53386	77258	58749.13
1780797	chr12	rs148997211	110539626	G	T	0.984	0.982	0.779	0.0461963268897065	0.0408	0.2572	48630	70087	53492.32
1797676	chr12	rs142971791	110539843	G	A	0.981	0.982	0.761	-0.0916000707782702	0.0377	0.01502	51375	72826	56175.56
1787767	chr12	rs61940943	110540572	C	T	0.921	0.925	0.906	-0.0615031325940498	0.0168	0.0002577	53386	77258	58749.13
1783610	chr12	rs77821148	110541425	C	T	0.942	0.942	0.999	0.0126990249774084	0.0184	0.4923	53386	77258	58749.13
1786817	chr12	rs12300769	110543466	G	A	0.779	0.77	0.997	0.0217027816432335	0.0103	0.03588	53386	77258	58749.13
1792642	chr12	rs141271100	110544512	C	T	0.969	0.968	0.867	-0.0315009870620622	0.0271	0.2439	50914	73950	56036.15
1795391	chr12	rs143496491	110544612	T	C	0.983	0.982	0.942	0.0621011782291044	0.0342	0.06948	52392	73890	57298.16
1795103	chr12	rs117864751	110546072	C	T	0.981	0.982	0.876	-0.136300938564463	0.0364	0.0001825	48236	70510	53333.31
1804286	chr12	rs77344521	110546208	C	T	0.988	0.987	0.95	0.0531046528867784	0.0464	0.2519	40380	60687	44893.64
1797894	chr12	rs118112502	110546279	C	T	0.978	0.978	0.995	-0.0288007896057264	0.0301	0.339	51447	73559	56347.52
1781869	chr12	rs67828368	110546298	C	T	0.907	0.904	0.992	0.0622985141942241	0.0148	2.568e-05	53386	77258	58749.13
1804217	chr12	rs1547975	110547162	A	C	0.166	0.158	0.98	0.0572023017657484	0.0118	1.141e-06	53386	77258	58749.13
1783532	chr12	rs74959273	110547943	G	C	0.974	0.974	0.854	-0.0577986187273719	0.0302	0.05555	50021	72768	55112.38
1788911	chr12	rs118034859	110547996	C	T	0.978	0.978	0.871	-0.0631954234971474	0.0317	0.04628	52015	74276	56970.23
1786726	chr12	rs11832936	110549533	A	C	0.631	0.618	0.999	0.0465018336514199	0.0089	1.721e-07	53386	77258	58749.13
1792541	chr12	rs12300631	110549784	C	T	0.664	0.652	0.996	0.0501035869662456	0.0091	3.668e-08	53386	77258	58749.13
1779733	chr12	rs79557476	110550131	G	T	0.965	0.962	0.8	0.0372957847436969	0.0263	0.1563	52493	75664	57604.43
1789196	chr12	rs73205069	110550885	G	T	0.941	0.937	0.994	0.0917036842102131	0.018	3.703e-07	53386	77258	58749.13
1794392	chr12	rs57033697	110550992	G	A	0.907	0.904	0.995	0.0633972451297916	0.0148	1.775e-05	53386	77258	58749.13
1787822	chr12	rs58792942	110551145	C	T	0.64	0.628	0.999	0.0454990400712183	0.009	3.71e-07	53386	77258	58749.13
1796809	chr12	rs149933638	110551482	A	C	0.963	0.963	0.994	0.0346043046869299	0.0231	0.1338	53321	77000	58645.29
1793468	chr12	rs1426374	110552773	G	A	0.722	0.713	0.995	0.0278972284172359	0.0096	0.003746	53386	77258	58749.13
1797668	chr12	rs140526537	110553366	C	T	0.984	0.983	0.535	-0.001100605444033	0.0485	0.9826	49154	65759	53059.13
1794317	chr12	rs67917264	110554818	A	G	0.602	0.587	0.998	0.0584009748744768	0.0088	2.885e-11	53386	77258	58749.13
1798975	chr12	rs139073702	110555089	G	A	0.983	0.984	0.931	-0.102198852320248	0.0358	0.004287	52860	76245	58124.35
1797370	chr12	rs148770281	110556215	T	C	0.985	0.986	0.955	-0.0654028946007014	0.0464	0.1587	33788	45827	36248.26
1788753	chr12	rs7306072	110556712	C	T	0.634	0.621	0.999	0.0475036226439669	0.0089	1.014e-07	53386	77258	58749.13
1783915	chr12	rs12311063	110557312	A	G	0.643	0.631	0.999	0.0465018336514199	0.009	2.077e-07	53386	77258	58749.13
1781716	chr12	rs76686967	110557548	G	A	0.978	0.978	1.0	-0.0307994715535284	0.03	0.3041	51549	73890	56503.46
1780938	chr12	rs146579491	110557855	G	A	0.984	0.982	0.762	0.0421011760186353	0.041	0.3041	48975	70302	53757.23
1796416	chr12	rs76836569	110558077	T	C	0.978	0.978	1.0	-0.0306963490025976	0.03	0.3047	51549	73890	56503.46
1781920	chr12	rs7314248	110559173	G	A	0.917	0.914	0.998	0.064204090221786	0.0155	3.48e-05	53386	77258	58749.13
1793199	chr12	rs138630970	110559655	C	T	0.965	0.965	0.956	0.031498667059371	0.0242	0.1932	53321	77000	58645.29
1784341	chr12	rs147421205	110559658	A	G	0.965	0.965	0.957	0.0315955615897506	0.0242	0.1918	53321	77000	58645.29
1794914	chr12	rs141733635	110559662	C	T	0.965	0.965	0.956	0.0315955615897506	0.0242	0.1909	53321	77000	58645.29
1787980	chr12	rs77100509	110560318	C	T	0.97	0.968	0.994	0.0908000243264389	0.025	0.00028	53386	77258	58749.13
1788055	chr12	rs28362526	110561779	C	A	0.907	0.904	0.997	0.0624018651129649	0.0148	2.338e-05	53386	77258	58749.13
1799536	chr12	rs186782015	110562209	C	T	0.978	0.978	1.0	-0.0312017511432645	0.03	0.2979	51549	73890	56503.46
1800460	chr12	rs7308785	110562497	C	T	0.786	0.777	0.997	0.0288012338056278	0.0105	0.00599	53386	77258	58749.13
1780830	chr12	rs139761366	110562519	G	A	0.963	0.963	0.996	0.0335991726304121	0.0231	0.1448	53386	77258	58749.13
1787757	chr12	rs67715513	110562910	G	A	0.907	0.904	0.997	0.06259914175652	0.0148	2.209e-05	53386	77258	58749.13
1804178	chr12	rs191236505	110563325	A	G	0.983	0.984	0.865	-0.0953001798543245	0.0393	0.01528	46736	68949	51844.13
1802213	chr12	rs12306972	110563610	C	T	0.644	0.632	0.998	0.0469980831605826	0.009	1.655e-07	53386	77258	58749.13
1801115	chr12	rs7312939	110564108	G	A	0.917	0.914	0.998	0.064204090221786	0.0155	3.374e-05	53386	77258	58749.13
1787019	chr12	rs10774545	110564659	A	C	0.299	0.284	0.988	0.0672005996602386	0.0095	1.477e-12	53386	77258	58749.13
1793705	chr12	rs34684319	110566907	A	G	0.979	0.979	0.948	0.0176041339483571	0.0312	0.5734	52718	75269	57753.62
1804989	chr12	rs56691704	110568623	A	G	0.917	0.914	0.998	0.063997749947184	0.0155	3.742e-05	53386	77258	58749.13
1796399	chr12	rs12316812	110569096	C	A	0.642	0.629	0.999	0.0461008368826632	0.009	2.677e-07	53386	77258	58749.13
1804363	chr12	rs140480133	110569372	C	T	0.963	0.963	0.996	0.0335991726304121	0.0231	0.1453	53386	77258	58749.13
1795363	chr12	rs140949871	110570060	G	C	0.978	0.978	0.999	-0.0305004454483837	0.03	0.3092	51549	73890	56503.46
1784291	chr12	rs73205074	110570678	A	C	0.968	0.969	0.781	-0.0259949602770859	0.028	0.352	53386	77258	58749.13
1793775	chr12	rs7955717	110570925	G	A	0.0153	0.014	0.699	0.0873971359084229	0.0441	0.04724	50697	72005	55402.12
1782222	chr12	rs11065127	110570985	C	T	0.699	0.7	0.994	-0.0018016219466282	0.0094	0.8474	53386	77258	58749.13
1788214	chr12	rs11065129	110571845	A	G	0.6	0.585	0.999	0.0580990823836463	0.0088	3.613e-11	53386	77258	58749.13
1802116	chr12	rs17789061	110572140	C	T	0.632	0.619	1.0	0.0471984218290006	0.0089	1.138e-07	53386	77258	58749.13
1795193	chr12	rs113712751	110572537	A	C	0.978	0.978	0.999	-0.0306035477981776	0.03	0.308	51549	73890	56503.46
1789910	chr12	rs56076213	110572913	G	A	0.918	0.915	0.998	0.0622045495436565	0.0156	6.49e-05	53386	77258	58749.13
1785750	chr12	rs12300649	110573340	G	T	0.644	0.632	0.999	0.0469026696862194	0.009	1.654e-07	53386	77258	58749.13
1779339	chr12	rs117677576	110573356	T	C	0.963	0.963	0.996	0.0335024720540013	0.0231	0.1466	53386	77258	58749.13
1788153	chr12	rs117040491	110573793	A	C	0.984	0.984	0.961	-0.0221024699079472	0.0383	0.5634	45373	65576	50106.62
1797351	chr12	rs7972256	110575444	G	A	0.915	0.912	0.992	0.0654974362315006	0.0154	2.21e-05	53386	77258	58749.13
1795112	chr12	rs60013768	110576095	A	G	0.918	0.915	0.998	0.0618004009054468	0.0156	7.19e-05	53386	77258	58749.13
1789413	chr12	rs146951092	110576286	G	A	0.97	0.968	0.991	0.0897035830817786	0.0252	0.0003638	53386	77258	58749.13
1779476	chr12	rs55723202	110577008	G	T	0.917	0.914	0.999	0.0639039448366128	0.0155	3.748e-05	53386	77258	58749.13
1789876	chr12	rs61217249	110577044	A	C	0.917	0.914	0.999	0.0639039448366128	0.0155	3.749e-05	53386	77258	58749.13
1798467	chr12	rs184537214	110577469	C	T	0.978	0.978	0.999	-0.0305004454483837	0.03	0.3096	51549	73890	56503.46
1796408	chr12	rs56084592	110577910	T	A	0.907	0.904	0.998	0.06259914175652	0.0148	2.2e-05	53386	77258	58749.13
1795356	chr12	rs12297035	110578192	C	T	0.632	0.619	1.0	0.0471984218290006	0.0089	1.193e-07	53386	77258	58749.13
1798802	chr12	rs7300001	110581731	A	G	0.925	0.921	0.995	0.0690968660793263	0.0162	2.033e-05	53386	77258	58749.13
1794196	chr12	rs12309409	110583113	G	T	0.963	0.963	0.997	0.0312951579807101	0.0229	0.1722	53386	77258	58749.13
1802299	chr12	rs61940947	110586172	T	G	0.921	0.925	0.908	-0.0611947843281922	0.0168	0.0002766	53386	77258	58749.13
1804757	chr12	rs12315174	110586278	G	A	0.787	0.777	0.998	0.0288012338056278	0.0105	0.006005	53386	77258	58749.13
1790517	chr12	rs7309141	110587637	G	A	0.603	0.588	0.999	0.0584009748744768	0.0088	2.977e-11	53386	77258	58749.13
1781266	chr12	rs117220631	110587792	G	A	0.978	0.978	0.999	-0.0303973537275885	0.03	0.3111	51549	73890	56503.46
1797899	chr12	rs79392171	110590642	C	T	0.977	0.977	0.993	-0.0335050785573982	0.0295	0.2567	51969	74313	56923.97
1793489	chr12	rs193085014	110593124	G	T	0.985	0.986	0.954	-0.0698003402592755	0.0466	0.1341	33788	45827	36248.26
1781726	chr12	rs183852785	110593305	C	T	0.989	0.988	0.968	0.0327962744150825	0.0543	0.5455	29779	44377	33197.47
1796909	chr12	rs11065209	110594270	T	G	0.784	0.774	0.999	0.0275957115907991	0.0104	0.008143	53386	77258	58749.13
1783810	chr12	rs60594510	110594503	C	T	0.907	0.904	0.998	0.0618004009054468	0.0147	2.732e-05	53386	77258	58749.13
1799398	chr12	rs11065216	110595636	T	C	0.97	0.968	0.995	0.0903981354433043	0.025	0.0002927	53386	77258	58749.13
1787592	chr12	rs61940948	110595983	C	T	0.921	0.925	0.909	-0.061003443560332	0.0168	0.0002896	53386	77258	58749.13
1793757	chr12	rs55887805	110597246	T	C	0.907	0.904	0.998	0.0619038033148151	0.0147	2.671e-05	53386	77258	58749.13
1800863	chr12	rs12313068	110597304	C	T	0.848	0.845	1.0	0.0467977043485401	0.012	9.192e-05	53386	77258	58749.13
1792904	chr12	rs57530940	110597842	C	T	0.918	0.915	0.999	0.0614995330875717	0.0156	7.705e-05	53386	77258	58749.13
1791252	chr12	rs61227741	110598319	G	T	0.918	0.915	0.999	0.0616029666104685	0.0156	7.627e-05	53386	77258	58749.13
1796252	chr12	rs73205079	110599953	C	T	0.907	0.904	0.998	0.0624018651129649	0.0147	2.331e-05	53386	77258	58749.13
1802699	chr12	rs11065239	110600245	G	A	0.786	0.777	0.999	0.0288012338056278	0.0105	0.005979	53386	77258	58749.13
1785394	chr12	rs77307905	110601857	G	A	0.978	0.977	0.721	0.0100988346774146	0.0352	0.7737	51914	74045	56793.71
1785806	chr12	rs10492229	110602173	C	T	0.784	0.774	1.0	0.0280041964095973	0.0104	0.007339	53386	77258	58749.13
1789214	chr12	rs7975364	110602275	A	T	0.6	0.585	0.999	0.0582028682075395	0.0088	3.237e-11	53386	77258	58749.13
1783042	chr12	rs3932915	110602811	G	A	0.97	0.968	0.995	0.0900966127514373	0.025	0.0003069	53386	77258	58749.13
1784167	chr12	rs2339403	110604894	G	A	0.0137	0.0127	0.697	0.0697965484520865	0.0608	0.2511	30928	39854	33098.98
1801260	chr12	rs12422857	110604984	T	C	0.983	0.982	0.74	0.0180952882690919	0.0403	0.6542	48986	70989	53844.31
1781532	chr12	rs73205080	110605388	A	T	0.924	0.928	0.814	-0.0418954871740363	0.0182	0.02131	53386	77258	58749.13
1793986	chr12	rs7311376	110605559	C	T	0.907	0.903	0.999	0.0624958112255439	0.0147	2.179e-05	53386	77258	58749.13
1785664	chr12	rs11065273	110606959	C	G	0.698	0.699	1.0	-0.0029042131473898	0.0094	0.7576	53386	77258	58749.13
1787001	chr12	rs116910363	110607701	C	G	0.963	0.963	0.997	0.0329994782631079	0.0231	0.1526	53321	77000	58645.29
1790653	chr12	rs117193566	110609471	T	C	0.978	0.978	0.997	-0.0305004454483837	0.0302	0.3129	51447	73559	56347.52
1804854	chr12	rs11065287	110609714	C	T	0.698	0.699	1.0	-0.0028039273327342	0.0094	0.7655	53386	77258	58749.13
1800283	chr12	rs148680397	110615143	A	C	0.978	0.978	0.999	-0.0316041926269978	0.03	0.2929	51549	73890	56503.46
1784213	chr12	rs61940949	110615249	A	G	0.632	0.619	1.0	0.0473987203698754	0.0089	1.03e-07	53386	77258	58749.13
1802846	chr12	rs77398033	110615495	G	A	0.978	0.978	0.999	-0.0316041926269978	0.03	0.2926	51549	73890	56503.46
1801546	chr12	rs79367365	110616000	C	T	0.917	0.913	1.0	0.0648978315778429	0.0155	2.749e-05	53386	77258	58749.13
1779895	chr12	rs151266864	110616122	G	A	0.986	0.986	0.742	-0.0107980900995126	0.0498	0.828	40209	56760	43784.65
1789255	chr12	rs117769729	110616992	A	G	0.978	0.978	0.996	-0.0306035477981776	0.03	0.3089	51549	73890	56503.46
1782591	chr12	rs16940805	110618235	A	G	0.925	0.927	0.975	-0.0620988329318545	0.0166	0.0001909	53386	77258	58749.13
1793895	chr12	rs7299230	110618512	A	T	0.906	0.903	1.0	0.0608034293588251	0.0147	3.406e-05	53386	77258	58749.13
1803258	chr12	rs7314552	110618890	C	T	0.906	0.903	1.0	0.0608034293588251	0.0147	3.353e-05	53386	77258	58749.13
1792782	chr12	rs11065340	110619349	G	C	0.845	0.84	0.899	0.023003381764963	0.0124	0.06517	53386	77258	58749.13
1791698	chr12	rs68087637	110619797	T	C	0.906	0.903	1.0	0.0619977962278187	0.0147	2.34e-05	53386	77258	58749.13
1783379	chr12	rs7300045	110620661	C	T	0.166	0.158	0.983	0.0577970987262168	0.0117	7.913e-07	53386	77258	58749.13
1797799	chr12	rs113002107	110622124	C	T	0.979	0.978	0.717	0.005703702916678	0.0359	0.8731	51555	72965	56254.83
1803739	chr12	rs7959516	110622224	T	G	0.917	0.914	1.0	0.0618004009054468	0.0155	6.5e-05	53386	77258	58749.13
1785000	chr12	rs55929416	110622543	C	T	0.907	0.903	1.0	0.0622985141942241	0.0147	2.335e-05	53386	77258	58749.13
1801000	chr12	rs143069967	110623185	C	T	0.976	0.975	0.809	0.0407003871263756	0.0317	0.1992	51699	73223	56471.16
1800727	chr12	rs142680607	110623247	G	A	0.982	0.984	0.932	-0.0980980623399853	0.0348	0.004786	52850	76212	58108.9
1798646	chr12	rs933851	110624668	G	A	0.787	0.777	0.998	0.0291995144044279	0.0105	0.005415	53386	77258	58749.13
1785696	chr12	rs7952823	110625149	G	A	0.622	0.606	0.997	0.0616029666104685	0.0089	3.587e-12	53386	77258	58749.13
1794327	chr12	rs139539599	110625863	C	T	0.987	0.987	0.897	-0.013004189135254	0.0553	0.8135	29025	44363	32091.71
1784848	chr12	rs146675733	110625875	C	T	0.963	0.963	0.996	0.0324962313421326	0.0231	0.1592	53321	77000	58645.29
1794053	chr12	rs117955319	110627087	A	G	0.963	0.963	0.996	0.0326027085440124	0.0231	0.1586	53321	77000	58645.29
1782290	chr12	rs73205085	110627912	C	G	0.925	0.921	0.997	0.0701042536729151	0.0162	1.538e-05	53386	77258	58749.13
1786689	chr12	rs12296821	110629266	A	G	0.622	0.606	0.997	0.0616029666104685	0.0089	3.75e-12	53386	77258	58749.13
1792512	chr12	rs1609904	110629424	G	A	0.0137	0.0126	0.696	0.0708963919750802	0.0609	0.2444	30928	39854	33098.98
1802378	chr12	rs7296679	110629492	T	C	0.654	0.64	0.998	0.0507976715868588	0.009	1.737e-08	53386	77258	58749.13
1796480	chr12	rs73205088	110630007	C	G	0.981	0.981	0.7	-0.0517039049923374	0.0375	0.1678	53386	77258	58749.13
1781203	chr12	rs61940951	110630220	C	T	0.921	0.925	0.909	-0.0608971589513062	0.0168	0.0002962	53386	77258	58749.13
1796608	chr12	rs4766491	110631942	C	T	0.924	0.926	0.979	-0.0582967085104029	0.0165	0.0004189	53386	77258	58749.13
1802386	chr12	rs12230591	110634881	A	G	0.97	0.968	0.994	0.0904986228071027	0.025	0.0002918	53386	77258	58749.13
1801879	chr12	rs147066960	110636014	T	C	0.963	0.963	0.996	0.0323026073786261	0.0231	0.1618	53321	77000	58645.29
1786097	chr12	rs141060153	110639325	T	G	0.963	0.963	0.996	0.0323026073786261	0.0231	0.1625	53321	77000	58645.29
1788244	chr12	rs56341753	110640258	C	T	0.916	0.913	1.0	0.0628996789690455	0.0154	4.389e-05	53386	77258	58749.13
1785059	chr12	rs117646453	110640799	G	A	0.963	0.963	0.995	0.0323026073786261	0.0231	0.1623	53386	77258	58749.13
1780976	chr12	rs12318836	110642190	A	C	0.869	0.865	0.997	0.0570039574677328	0.0127	7.618e-06	53386	77258	58749.13
1795742	chr12	rs7966591	110644045	G	A	0.907	0.903	1.0	0.0622985141942241	0.0147	2.304e-05	53386	77258	58749.13
1792972	chr12	rs139052516	110644353	G	A	0.963	0.963	0.995	0.0323994240466592	0.0231	0.161	53386	77258	58749.13
1803636	chr12	rs17619763	110645829	G	A	0.918	0.915	1.0	0.0622985141942241	0.0156	6.213e-05	53386	77258	58749.13
1784173	chr12	rs186074870	110649787	A	C	0.987	0.987	0.756	-0.0119005312583873	0.0551	0.8294	34013	51190	38063.51
1790393	chr12	rs11065505	110650498	C	T	0.843	0.839	0.911	0.0215951374365897	0.0123	0.07889	53386	77258	58749.13
1792496	chr12	rs117527228	110651538	C	A	0.963	0.963	0.995	0.0323026073786261	0.0231	0.1626	53386	77258	58749.13
1791721	chr12	rs77637411	110651971	A	G	0.985	0.984	0.968	-0.0292949370570243	0.0384	0.4447	45137	65343	49872.13
1792755	chr12	rs12814584	110653329	T	G	0.946	0.949	0.96	-0.044599955369026	0.0198	0.02409	53386	77258	58749.13
1800341	chr12	rs56017468	110653857	T	C	0.918	0.915	0.999	0.0622045495436565	0.0156	6.314e-05	53386	77258	58749.13
1797692	chr12	rs117122590	110657241	A	T	0.968	0.967	0.82	-0.0326988269632397	0.0274	0.2323	51884	74736	56877.18
1781134	chr12	rs2339404	110659314	G	A	0.695	0.696	1.0	-0.0031048149534787	0.0093	0.7373	53386	77258	58749.13
1788714	chr12	rs73206845	110660556	T	C	0.918	0.915	1.0	0.0616969878029145	0.0156	7.254e-05	53386	77258	58749.13
1795097	chr12	rs71442737	110660970	A	G	0.946	0.949	0.96	-0.0442027026797326	0.0198	0.02549	53386	77258	58749.13
1783248	chr12	rs111989101	110661421	C	T	0.916	0.913	1.0	0.0635004825618992	0.0155	3.959e-05	53386	77258	58749.13
1798769	chr12	rs149014112	110661547	C	T	0.925	0.926	0.987	-0.0557981629302465	0.0165	0.0007404	53386	77258	58749.13
1803173	chr12	rs7304243	110662327	C	T	0.319	0.305	0.992	0.0666020156675811	0.0093	8.359e-13	53386	77258	58749.13
1782382	chr12	rs146456612	110663996	G	A	0.983	0.983	0.905	-0.0087985943563496	0.0363	0.8093	49934	72655	55119.02
1798389	chr12	rs151256800	110665833	C	G	0.988	0.988	0.778	0.0301993737308422	0.0592	0.6103	32861	42961	35151.55
1782149	chr12	rs56838584	110666136	A	G	0.907	0.904	0.998	0.0618004009054468	0.0147	2.769e-05	53386	77258	58749.13
1800573	chr12	rs118073722	110667701	G	A	0.963	0.963	0.993	0.0320024161254944	0.0231	0.1665	53386	77258	58749.13
1789444	chr12	rs148858023	110667874	C	A	0.986	0.985	0.949	0.0088011559530687	0.0413	0.8307	43021	62052	47645.29
1802889	chr12	rs78304912	110668284	A	G	0.978	0.978	0.992	-0.0372969647443931	0.0299	0.2121	51765	74128	56729.93
1789359	chr12	rs113255605	110671316	G	C	0.987	0.987	0.701	-0.0281011651109099	0.0542	0.6038	37040	55319	41291.12
1788939	chr12	rs142052325	110672016	C	T	0.975	0.973	0.729	0.0522982892110339	0.0328	0.1111	51651	74407	56662.43
1798083	chr12	rs73206847	110672353	G	A	0.917	0.914	0.998	0.0606999130996222	0.0155	9.183e-05	53386	77258	58749.13
1800596	chr12	rs7980838	110672978	T	A	0.906	0.903	0.997	0.0611985747210087	0.0147	3.053e-05	53386	77258	58749.13
1793915	chr12	rs117756843	110674200	T	C	0.979	0.979	0.987	-0.0377953294954024	0.0308	0.2203	51447	73559	56347.52
1781200	chr12	rs113295553	110675565	G	A	0.969	0.969	0.769	-0.0253998626327317	0.0282	0.368	53386	77258	58749.13
1784244	chr12	rs117794619	110679508	G	A	0.963	0.963	0.992	0.0315955615897506	0.0231	0.1726	53321	77000	58645.29
1785906	chr12	rs141391620	110681099	G	A	0.937	0.94	0.888	-0.079898551397885	0.0189	2.359e-05	53386	77258	58749.13
1797091	chr12	rs933852	110686133	G	A	0.984	0.985	0.703	-0.0826970606869833	0.0419	0.04861	52481	75123	57574.67
1802625	chr12	rs3026424	110687971	C	T	0.978	0.978	0.99	-0.0335981494309355	0.0302	0.2656	51549	73890	56503.46
1788671	chr12	rs3026425	110688168	A	G	0.908	0.904	0.997	0.0630968574396732	0.0148	1.929e-05	53386	77258	58749.13
1800325	chr12	rs11616012	110690355	G	A	0.981	0.982	0.897	-0.116297889032788	0.0356	0.001085	48306	70580	53403.31
1801346	chr12	rs78432222	110690544	C	T	0.927	0.929	0.973	-0.0594952597858765	0.0169	0.0004311	53386	77258	58749.13
1791934	chr12	rs3026427	110690569	T	A	0.655	0.642	0.99	0.0503033045092425	0.0091	2.946e-08	53386	77258	58749.13
1790872	chr12	rs77964048	110691916	A	G	0.908	0.904	0.997	0.0630968574396732	0.0148	1.932e-05	53386	77258	58749.13
1789409	chr12	rs560818824	110692391	G	A	0.976	0.977	0.817	-0.0830990401697142	0.0312	0.007823	53386	77258	58749.13
1794296	chr12	rs73206852	110693202	T	C	0.921	0.924	0.827	-0.0372969647443931	0.0177	0.03518	53386	77258	58749.13
1786243	chr12	rs145950689	110694247	C	T	0.963	0.963	0.99	0.0317021347305135	0.0232	0.1716	53321	77000	58645.29
1800684	chr12	rs139462120	110695391	C	T	0.981	0.982	0.898	-0.120496714354067	0.0357	0.0007268	47992	70190	53055.42
1799899	chr12	rs142206459	110696091	G	T	0.963	0.963	0.989	0.0323994240466592	0.0231	0.1614	53321	77000	58645.29
1792305	chr12	rs1265775	110696757	A	T	0.156	0.161	0.908	-0.0212951405401588	0.0123	0.08409	53386	77258	58749.13
1784601	chr12	rs112417603	110697109	C	T	0.917	0.914	0.999	0.0651039862320457	0.0155	2.716e-05	53386	77258	58749.13
1790616	chr12	rs10774599	110697448	T	G	0.651	0.638	0.992	0.0497040321791155	0.009	3.911e-08	53386	77258	58749.13
1786948	chr12	rs12300276	110697965	G	A	0.785	0.776	0.989	0.025696986087186	0.0105	0.01463	53386	77258	58749.13
1796367	chr12	rs59107571	110701835	G	C	0.917	0.914	0.999	0.0656004570839489	0.0155	2.346e-05	53386	77258	58749.13
1789895	chr12	rs60971459	110702051	G	A	0.918	0.915	0.999	0.0622985141942241	0.0156	6.271e-05	53386	77258	58749.13
1780038	chr12	rs118152719	110704135	G	C	0.963	0.963	0.988	0.0323026073786261	0.0231	0.1621	53321	77000	58645.29
1786189	chr12	rs11065611	110704487	C	T	0.925	0.926	0.994	-0.0575973336805821	0.0165	0.0004665	53386	77258	58749.13
1779654	chr12	rs1986123	110705800	A	G	0.654	0.641	0.992	0.0503983940836932	0.0091	2.702e-08	53386	77258	58749.13
1789532	chr12	rs61940957	110706778	A	G	0.785	0.775	0.989	0.027196791588428	0.0105	0.009514	53386	77258	58749.13
1787436	chr12	rs77759104	110707761	T	C	0.978	0.978	0.987	-0.0361039752308815	0.0299	0.2283	51549	73890	56503.46
1804650	chr12	rs76959914	110707987	T	C	0.97	0.968	0.987	0.0918040404750372	0.0251	0.0002605	53386	77258	58749.13
1791027	chr12	rs140638363	110708025	C	T	0.963	0.963	0.988	0.0314017631395316	0.0232	0.1756	53321	77000	58645.29
1780944	chr12	rs11065612	110708533	G	T	0.784	0.775	0.99	0.0270994698817177	0.0105	0.009668	53386	77258	58749.13
1796315	chr12	rs73206853	110708746	A	C	0.88	0.877	0.992	0.0587970705084571	0.0132	8.967e-06	53386	77258	58749.13
1783299	chr12	rs6606683	110712212	T	G	0.918	0.915	0.999	0.063997749947184	0.0156	3.975e-05	53386	77258	58749.13
1788345	chr12	rs7302576	110712308	T	A	0.918	0.915	0.999	0.0636037093371393	0.0156	4.45e-05	53386	77258	58749.13
1791218	chr12	rs56306150	110716775	A	T	0.918	0.915	0.999	0.0624018651129649	0.0156	6.005e-05	53386	77258	58749.13
1791515	chr12	rs3847950	110716802	A	G	0.984	0.986	0.698	-0.0915014422624946	0.0432	0.03406	51411	72916	56155.28
1792607	chr12	rs112732599	110716986	G	A	0.978	0.977	0.709	0.0121953336998771	0.0351	0.7273	52307	74735	57294.48
1783265	chr12	rs148774375	110720195	A	C	0.988	0.987	0.919	-0.0328951617042694	0.0518	0.5257	30884	47358	35155.68
1785896	chr12	rs3026444	110722632	A	G	0.784	0.774	0.992	0.0281986543586787	0.0105	0.006989	53386	77258	58749.13
1799615	chr12	rs3026445	110723203	T	C	0.653	0.64	0.992	0.0509972505709038	0.009	1.757e-08	53386	77258	58749.13
1789308	chr12	rs4766428	110723245	C	T	0.539	0.559	0.941	-0.0750037578653527	0.0089	3.931e-17	53386	77258	58749.13
1783207	chr12	rs3026446	110723570	C	T	0.984	0.986	0.698	-0.0923017097918708	0.0432	0.03249	51411	72916	56155.28
1786728	chr12	rs12820398	110723798	G	A	0.974	0.976	0.835	-0.0850024870699465	0.0302	0.004943	53386	77258	58749.13
1785378	chr12	rs3026447	110724272	C	T	0.871	0.867	0.992	0.0589007839201085	0.0128	4.428e-06	53386	77258	58749.13
1799191	chr12	rs2098140	110726081	T	A	0.917	0.914	0.997	0.0663025892540632	0.0155	2.003e-05	53386	77258	58749.13
1780203	chr12	rs3887669	110726302	C	T	0.943	0.939	0.964	0.0912017517597817	0.0187	1.087e-06	53386	77258	58749.13
1787380	chr12	rs3026452	110727849	A	G	0.97	0.968	0.988	0.0912017517597817	0.0252	0.000291	53386	77258	58749.13
1791486	chr12	rs75013764	110728001	C	G	0.784	0.774	0.991	0.0284999894699013	0.0105	0.006608	53386	77258	58749.13
1794182	chr12	rs150891384	110728976	G	T	0.974	0.974	0.834	-0.0618966805401821	0.0304	0.04144	50214	73376	55405.38
1801966	chr12	rs113745636	110729009	G	A	0.987	0.987	0.774	0.0128964817350202	0.0524	0.8048	38931	51186	41750.03
1793471	chr12	rs116911740	110729133	C	T	0.984	0.983	0.815	0.0011992805754821	0.0391	0.9747	49171	71550	54141.42
1784948	chr12	rs35235621	110729807	G	A	0.978	0.979	0.851	-0.0723019117554052	0.0327	0.02727	51986	74598	57102.44
1792545	chr12	rs117253246	110730709	A	G	0.963	0.963	0.984	0.0321960982163169	0.0232	0.1653	53321	77000	58645.29
1798015	chr12	rs75415123	110730851	G	A	0.986	0.984	0.785	0.145597058834883	0.043	0.0007162	48391	66215	52350.01
1800995	chr12	rs73206854	110731375	C	T	0.908	0.904	0.996	0.064204090221786	0.0148	1.419e-05	53386	77258	58749.13
1804480	chr12	rs190682439	110731631	A	G	0.968	0.967	0.67	0.0996009612214811	0.0298	0.0008481	53386	77258	58749.13
1784073	chr12	rs141317973	110731745	G	A	0.925	0.927	0.983	-0.0596013954910886	0.0166	0.0003237	53386	77258	58749.13
1782052	chr12	rs140879759	110732468	C	T	0.982	0.984	0.891	-0.101102925405185	0.0362	0.005195	52306	74724	57312.17
1798284	chr12	rs12228378	110732781	C	T	0.97	0.968	0.989	0.0929984188337525	0.025	0.0002031	53386	77258	58749.13
1781059	chr12	rs76858926	110734218	C	T	0.788	0.778	0.99	0.0282958691548473	0.0105	0.007216	53386	77258	58749.13
1800910	chr12	rs117422279	110736619	G	C	0.963	0.963	0.984	0.0320992618599997	0.0232	0.1667	53321	77000	58645.29
1785242	chr12	rs61942560	110737836	C	T	0.787	0.778	0.99	0.0284027945161868	0.0105	0.00712	53386	77258	58749.13
1796339	chr12	rs112303164	110739719	A	T	0.978	0.977	0.701	0.0072039888485025	0.0356	0.8389	51948	73655	56755.61
1794459	chr12	rs117391689	110740470	T	G	0.938	0.941	0.857	-0.0790973213587025	0.0194	4.57e-05	53386	77258	58749.13
1794021	chr12	rs10774600	110741356	T	C	0.156	0.16	0.9	-0.0222967349986103	0.0124	0.0723	53386	77258	58749.13
1780943	chr12	rs141147622	110741510	C	T	0.963	0.963	0.983	0.0318958749835631	0.0232	0.1693	53321	77000	58645.29
1796520	chr12	rs12320025	110742991	A	G	0.869	0.865	0.991	0.0594003432814475	0.0128	3.335e-06	53386	77258	58749.13
1796114	chr12	rs7965279	110743984	G	C	0.302	0.301	0.962	0.0017983819413794	0.0095	0.8531	53386	77258	58749.13
1799464	chr12	rs55727991	110744044	C	T	0.917	0.914	0.999	0.0632001258860912	0.0155	4.478e-05	53386	77258	58749.13
1804246	chr12	rs78178630	110744872	T	C	0.922	0.926	0.89	-0.0613967948653235	0.0171	0.0003273	53386	77258	58749.13
1788407	chr12	rs148668919	110745138	T	C	0.966	0.966	0.844	-0.0306963490025976	0.0263	0.2439	51884	74736	56877.18
1780053	chr12	rs4630352	110747419	G	A	0.658	0.645	0.99	0.0515957486436504	0.0091	1.378e-08	53386	77258	58749.13
1790812	chr12	rs141242745	110747443	C	T	0.963	0.963	0.981	0.0314017631395316	0.0233	0.1769	53321	77000	58645.29
1786572	chr12	rs3026456	110748735	G	C	0.917	0.914	0.999	0.0630029677787336	0.0155	4.747e-05	53386	77258	58749.13
1794259	chr12	rs183118030	110749356	G	A	0.963	0.963	0.981	0.0321960982163169	0.0232	0.1654	53321	77000	58645.29
1794468	chr12	rs7960988	110749918	G	A	0.907	0.903	0.997	0.0641009254065236	0.0147	1.311e-05	53386	77258	58749.13
1797210	chr12	rs117293389	110750094	T	A	0.963	0.963	0.981	0.0317021347305135	0.0232	0.1721	53321	77000	58645.29
1799021	chr12	rs142826405	110750303	T	G	0.982	0.981	0.955	0.069498077182394	0.0336	0.03888	52392	73890	57298.16
1788901	chr12	rs181355123	110751932	G	A	0.985	0.985	0.769	0.0352995739869328	0.0414	0.3944	51450	73530	56348.31
1795764	chr12	rs78925260	110752215	G	A	0.985	0.985	0.962	-0.0252972953741621	0.0388	0.5146	44753	64883	49454.23
1789294	chr12	rs141715902	110752966	C	T	0.974	0.973	0.753	0.0235016597850914	0.0314	0.455	53386	77258	58749.13
1785259	chr12	rs3026457	110753198	T	C	0.97	0.968	0.991	0.0941003573550956	0.025	0.0001686	53386	77258	58749.13
1794607	chr12	rs3026459	110754097	A	G	0.97	0.968	0.991	0.0947009033240091	0.025	0.0001503	53386	77258	58749.13
1789747	chr12	rs149279614	110755484	G	C	0.963	0.963	0.98	0.0317021347305135	0.0232	0.172	53321	77000	58645.29
1779549	chr12	rs7967246	110756569	G	A	0.916	0.913	1.0	0.0663025892540632	0.0154	1.728e-05	53386	77258	58749.13
1800719	chr12	rs3026465	110757585	A	G	0.835	0.844	0.943	-0.0591981397259644	0.012	8.587e-07	53386	77258	58749.13
1801939	chr12	rs3026468	110758081	T	A	0.917	0.914	1.0	0.0630968574396732	0.0155	4.474e-05	53386	77258	58749.13
1793472	chr12	rs3026469	110758351	G	A	0.98	0.98	0.899	0.0119977384336167	0.0326	0.7122	52718	75269	57753.62
1784512	chr12	rs79685248	110758652	A	C	0.985	0.984	0.957	-0.0193969096107316	0.0391	0.6191	44434	63681	48950.04
1800631	chr12	rs139435961	110758950	T	C	0.978	0.978	0.974	-0.0344982814075965	0.0302	0.2525	51549	73890	56503.46
1787615	chr12	rs60219027	110759843	T	G	0.917	0.914	1.0	0.0630029677787336	0.0155	4.599e-05	53386	77258	58749.13
1787412	chr12	rs118088931	110761075	C	T	0.942	0.937	0.974	0.0930986452544318	0.0184	4.066e-07	53386	77258	58749.13
1780122	chr12	rs75730213	110761843	A	G	0.985	0.985	0.872	-0.145800638655849	0.0446	0.001088	37852	58067	42581.36
1789323	chr12	rs185320379	110762232	T	A	0.988	0.987	0.966	0.0590987523872065	0.0477	0.2151	38535	55415	42422.81
1804258	chr12	rs12310834	110762756	A	G	0.869	0.865	0.991	0.0592966816705476	0.0128	3.458e-06	53386	77258	58749.13
1797032	chr12	rs11065627	110763354	G	C	0.97	0.968	0.99	0.0944006754214843	0.025	0.0001636	53386	77258	58749.13
1803204	chr12	rs117656211	110763925	C	G	0.985	0.985	0.769	0.0347008987793103	0.0413	0.4	51450	73530	56348.31
1797155	chr12	rs11065628	110766166	C	A	0.658	0.645	0.99	0.0515957486436504	0.0091	1.334e-08	53386	77258	58749.13
1782831	chr12	rs17187412	110766767	A	G	0.917	0.913	1.0	0.0627963794896769	0.0155	4.811e-05	53386	77258	58749.13
1784685	chr12	rs73206857	110767721	T	A	0.907	0.903	0.999	0.0639039448366128	0.0147	1.362e-05	53386	77258	58749.13
1790945	chr12	rs112414115	110769301	C	T	0.916	0.913	1.0	0.0654037717003168	0.0154	2.168e-05	53386	77258	58749.13
1797681	chr12	rs117734975	110771429	T	A	0.963	0.963	0.977	0.0321960982163169	0.0233	0.1662	53321	77000	58645.29
1799566	chr12	rs56128816	110775609	T	C	0.907	0.903	0.995	0.063997749947184	0.0147	1.393e-05	53386	77258	58749.13
1797365	chr12	rs55859138	110775610	G	A	0.917	0.914	0.997	0.0627963794896769	0.0155	5.248e-05	53386	77258	58749.13
1791094	chr12	rs35685291	110775774	A	C	0.97	0.968	0.986	0.0953010888539114	0.0251	0.0001483	53386	77258	58749.13
1786400	chr12	rs11065630	110775989	A	G	0.966	0.967	0.779	-0.0380030548002074	0.0274	0.1655	53386	77258	58749.13
1795608	chr12	rs11065631	110778383	A	G	0.916	0.913	1.0	0.0653007305821358	0.0154	2.262e-05	53386	77258	58749.13
1802756	chr12	rs3026479	110779034	A	G	0.92	0.916	0.998	0.0666020156675811	0.0158	2.409e-05	53386	77258	58749.13
1796576	chr12	rs56243033	110780107	G	A	0.926	0.927	0.963	-0.0615031325940498	0.0168	0.0002609	53386	77258	58749.13
1789207	chr12	rs3026482	110780540	A	T	0.79	0.781	0.989	0.0285971749776749	0.0106	0.007042	53386	77258	58749.13
1788681	chr12	rs7971568	110780612	G	A	0.917	0.913	1.0	0.0622045495436565	0.0155	5.715e-05	53386	77258	58749.13
1790045	chr12	rs3026483	110780905	A	G	0.916	0.913	1.0	0.0657971037900478	0.0154	1.968e-05	53386	77258	58749.13
1797176	chr12	rs3026484	110781360	A	G	0.984	0.986	0.687	-0.0906032746829194	0.0435	0.03736	51588	73529	56429.97
1784075	chr12	rs55823622	110781628	G	A	0.917	0.914	1.0	0.0630029677787336	0.0155	4.62e-05	53386	77258	58749.13
1788902	chr12	rs3026486	110782532	C	T	0.917	0.914	1.0	0.0627024616114006	0.0155	4.998e-05	53386	77258	58749.13
1796815	chr12	rs1860561	110783241	G	A	0.79	0.781	0.99	0.0285971749776749	0.0106	0.006848	53386	77258	58749.13
1781153	chr12	rs117090219	110783604	A	G	0.988	0.988	0.741	0.0077002766261879	0.0554	0.8888	35471	51982	39305.81
1797633	chr12	rs3026489	110784578	T	C	0.962	0.963	0.792	-0.0388032003238938	0.0257	0.1316	53386	77258	58749.13
1780510	chr12	rs139155700	110786054	C	T	0.963	0.963	0.978	0.0320024161254944	0.0233	0.1689	53321	77000	58645.29
1791413	chr12	rs117740426	110787877	C	T	0.963	0.963	0.978	0.0320992618599997	0.0233	0.1678	53321	77000	58645.29
1787331	chr12	rs9540	110788855	C	T	0.987	0.987	0.936	0.0239996896478807	0.0475	0.6131	39375	50668	41913.24
1800667	chr12	rs117609955	110789332	G	C	0.978	0.978	0.872	-0.0668986373554447	0.0317	0.0349	51799	74038	56743.77
1795633	chr12	rs2339511	110789372	G	A	0.916	0.913	0.999	0.0659000937767033	0.0154	1.927e-05	53386	77258	58749.13
1802122	chr12	rs1814251	110789703	G	A	0.883	0.88	0.979	0.0595039941477318	0.0135	1.017e-05	53386	77258	58749.13
1793039	chr12	rs11612572	110792131	T	C	0.925	0.926	0.968	-0.0586041643160532	0.0167	0.0004357	53386	77258	58749.13
1785802	chr12	rs116906071	110792357	T	G	0.966	0.969	0.924	-0.0945964345810584	0.0255	0.0002036	53386	77258	58749.13
1801982	chr12	rs78430096	110792479	G	A	0.965	0.964	0.815	0.0323026073786261	0.0259	0.2131	53386	77258	58749.13
1794078	chr12	rs76598575	110792946	T	C	0.974	0.972	0.745	0.0326994961630157	0.0318	0.3034	51651	74407	56662.43
1791751	chr12	rs148495672	110793075	C	T	0.984	0.985	0.93	-0.0747019947040337	0.0468	0.1098	33552	45594	36013.77
1799888	chr12	rs141929180	110794453	A	C	0.963	0.963	0.975	0.031498667059371	0.0233	0.1763	53321	77000	58645.29
1787467	chr12	rs113095227	110794806	G	T	0.966	0.967	0.779	-0.0382004338153035	0.0273	0.1617	53386	77258	58749.13
1799898	chr12	rs73206859	110795208	A	T	0.956	0.956	0.91	0.0344980404075674	0.0221	0.1176	53386	77258	58749.13
1800626	chr12	rs12313391	110797730	C	T	0.788	0.778	0.992	0.0274011363479391	0.0105	0.009173	53386	77258	58749.13
1805000	chr12	rs7297096	110798322	G	C	0.917	0.914	0.998	0.0627024616114006	0.0155	5.279e-05	53386	77258	58749.13
1797454	chr12	rs192578293	110798561	A	T	0.97	0.968	0.986	0.0955010706744124	0.0251	0.0001421	53386	77258	58749.13
1786860	chr12	rs73206861	110798562	A	T	0.623	0.607	0.984	0.0613960888650743	0.0089	6.227e-12	53386	77258	58749.13
1785023	chr12	rs12811603	110799944	A	G	0.3	0.285	0.974	0.0698991273796672	0.0096	2.781e-13	53386	77258	58749.13
1781476	chr12	rs6606684	110800166	T	C	0.787	0.778	0.992	0.0274984287018097	0.0105	0.008996	53386	77258	58749.13
1793126	chr12	rs55951950	110800254	A	T	0.917	0.914	0.997	0.0628996789690455	0.0155	5.042e-05	53386	77258	58749.13
1792436	chr12	rs138371095	110800789	C	T	0.986	0.987	0.877	-0.0806028645320996	0.0534	0.1314	31631	42032	33554.75
1781711	chr12	rs112404249	110801413	T	G	0.953	0.953	0.831	-0.0203966036652218	0.0225	0.3629	53386	77258	58749.13
1783196	chr12	rs140441196	110802707	G	A	0.92	0.916	0.995	0.0666020156675811	0.0158	2.462e-05	53386	77258	58749.13
1802784	chr12	rs61942582	110803794	G	A	0.929	0.925	0.854	0.0421970486997883	0.018	0.01875	53386	77258	58749.13
1780196	chr12	rs28675894	110804178	C	T	0.977	0.978	0.967	-0.0426048328324374	0.03	0.1556	51951	75057	57039.87
1782248	chr12	rs145798258	110805082	G	C	0.963	0.963	0.976	0.0324962313421326	0.0233	0.1635	53321	77000	58645.29
1795206	chr12	rs147300876	110806289	C	T	0.963	0.963	0.976	0.0323026073786261	0.0233	0.1652	53321	77000	58645.29
1790445	chr12	rs56116206	110806871	C	G	0.916	0.913	0.997	0.0660030731575139	0.0155	1.929e-05	53386	77258	58749.13
1781521	chr12	rs143868643	110807122	A	G	0.977	0.978	0.966	-0.0388032003238938	0.0302	0.1983	51765	74128	56729.93
1791226	chr12	rs58610388	110808094	T	G	0.917	0.914	0.997	0.0630968574396732	0.0155	4.796e-05	53386	77258	58749.13
1782211	chr12	rs73206863	110808631	G	A	0.949	0.946	0.942	0.0929984188337525	0.02	3.353e-06	53386	77258	58749.13
1795435	chr12	rs118028525	110809435	G	A	0.976	0.974	0.839	0.0397974698740661	0.0307	0.1938	51824	73351	56597.72
1783928	chr12	rs28665218	110809859	C	A	0.868	0.863	0.981	0.0595039941477318	0.0128	3.177e-06	53386	77258	58749.13
1798433	chr12	rs117586468	110811197	G	A	0.963	0.963	0.976	0.0323026073786261	0.0233	0.1651	53321	77000	58645.29
1789860	chr12	rs4131851	110812345	T	C	0.916	0.913	0.997	0.0657971037900478	0.0154	2.007e-05	53386	77258	58749.13
1780191	chr12	rs4131850	110812553	G	A	0.916	0.913	0.997	0.0659000937767033	0.0154	1.984e-05	53386	77258	58749.13
1789270	chr12	rs4131852	110812657	C	G	0.916	0.913	0.997	0.0657971037900478	0.0154	2.025e-05	53386	77258	58749.13
1796002	chr12	rs117338451	110812923	G	A	0.987	0.986	0.905	-0.0344982814075965	0.0525	0.5108	31471	48276	34956.2
1784462	chr12	rs57154770	110814415	T	C	0.916	0.913	0.997	0.0659000937767033	0.0154	1.967e-05	53386	77258	58749.13
1788827	chr12	rs118018382	110815093	C	T	0.963	0.963	0.976	0.0321960982163169	0.0233	0.1678	53321	77000	58645.29
1791609	chr12	rs28609096	110815922	A	G	0.623	0.607	0.987	0.0630968574396732	0.0089	1.479e-12	53386	77258	58749.13
1795442	chr12	rs28397252	110815950	A	C	0.916	0.913	0.997	0.0659000937767033	0.0154	1.949e-05	53386	77258	58749.13
1786427	chr12	rs56122570	110816291	G	A	0.916	0.913	0.997	0.0659000937767033	0.0154	1.983e-05	53386	77258	58749.13
1785928	chr12	rs73206866	110816505	A	G	0.942	0.938	0.968	0.0930986452544318	0.0185	4.917e-07	53386	77258	58749.13
1782117	chr12	rs55913108	110816507	T	C	0.907	0.903	0.995	0.0641009254065236	0.0147	1.326e-05	53386	77258	58749.13
1791072	chr12	rs73206868	110816835	G	T	0.907	0.903	0.995	0.0641009254065236	0.0147	1.327e-05	53386	77258	58749.13
1791702	chr12	rs56184938	110817193	T	C	0.916	0.913	0.997	0.0660030731575139	0.0154	1.935e-05	53386	77258	58749.13
1800105	chr12	rs150013087	110818214	T	C	0.968	0.966	0.987	0.0956010465893889	0.0244	9.095e-05	53386	77258	58749.13
1783153	chr12	rs147873940	110818749	A	C	0.958	0.959	0.912	-0.0587950465105055	0.0228	0.01	52493	75664	57604.43
1794779	chr12	rs28637922	110819139	G	T	0.693	0.68	0.991	0.0475036226439669	0.0093	3.542e-07	53386	77258	58749.13
1789457	chr12	rs151094104	110819182	G	A	0.988	0.988	0.746	0.0199006617063362	0.0597	0.7386	33662	44878	36135.75
1788966	chr12	rs138556976	110819513	C	G	0.981	0.982	0.88	-0.0727965247845636	0.0353	0.03905	49912	73507	55279.27
1791425	chr12	rs61942585	110819760	A	G	0.95	0.949	0.485	0.0443995872966845	0.0285	0.1194	53386	77258	58749.13
1794660	chr12	rs73206870	110819953	T	C	0.917	0.913	0.997	0.0664990979502052	0.0155	1.705e-05	53386	77258	58749.13
1780725	chr12	rs28592908	110821009	C	T	0.916	0.913	0.997	0.0654974362315006	0.0154	2.24e-05	53386	77258	58749.13
1792864	chr12	rs28816104	110821939	G	A	0.702	0.703	0.979	-0.0006001800720324	0.0095	0.9523	53386	77258	58749.13
1792386	chr12	rs117814277	110822018	A	G	0.965	0.965	0.852	-0.0320997276601081	0.0258	0.2143	51884	74736	56877.18
1802837	chr12	rs73206871	110823331	T	G	0.971	0.972	0.736	-0.019294956182969	0.03	0.5194	53386	77258	58749.13
1782253	chr12	rs137890406	110823398	G	A	0.963	0.963	0.976	0.0318958749835631	0.0233	0.1707	53321	77000	58645.29
1798987	chr12	rs28482181	110823724	T	C	0.97	0.968	0.984	0.0957010125101811	0.0253	0.0001511	53386	77258	58749.13
1790724	chr12	rs56130410	110824112	C	T	0.917	0.914	0.997	0.0633033836692384	0.0155	4.533e-05	53386	77258	58749.13
1780555	chr12	rs60339427	110824471	G	A	0.907	0.903	0.995	0.0641009254065236	0.0147	1.352e-05	53386	77258	58749.13
1780136	chr12	rs142843654	110825910	C	G	0.913	0.917	0.821	-0.0262002485024742	0.017	0.1228	53386	77258	58749.13
1799282	chr12	rs28505800	110825979	C	A	0.97	0.968	0.983	0.0958009684387867	0.0253	0.0001514	53386	77258	58749.13
1795429	chr12	rs28569834	110826208	T	G	0.868	0.864	0.988	0.0603987139482326	0.0127	2.181e-06	53386	77258	58749.13
1784672	chr12	rs28580853	110826209	C	G	0.869	0.865	0.985	0.0605963861236938	0.0128	2.116e-06	53386	77258	58749.13
1794084	chr12	rs79239201	110826267	C	T	0.965	0.965	0.852	-0.0320997276601081	0.0258	0.2139	51884	74736	56877.18
1792015	chr12	rs28670753	110826463	C	T	0.868	0.864	0.987	0.0603045706055096	0.0127	2.214e-06	53386	77258	58749.13
1780283	chr12	rs140644527	110826718	T	G	0.982	0.984	0.899	-0.0924004172723329	0.0356	0.009451	52919	76488	58219.3
1803866	chr12	rs34681975	110827136	T	C	0.984	0.985	0.89	-0.0456984484517478	0.0419	0.2753	40703	61108	45125.43
1804327	chr12	rs59022837	110827509	G	A	0.917	0.913	0.997	0.0664990979502052	0.0155	1.733e-05	53386	77258	58749.13
1799634	chr12	rs28695619	110827516	T	C	0.0162	0.0147	0.694	0.0998996321381321	0.0427	0.01917	51588	73529	56429.97
1795840	chr12	rs78843188	110827923	G	C	0.916	0.913	0.997	0.0659000937767033	0.0154	1.995e-05	53386	77258	58749.13
1794948	chr12	rs149509859	110828170	T	A	0.963	0.963	0.975	0.0318958749835631	0.0233	0.171	53386	77258	58749.13
1803103	chr12	rs28555214	110829036	A	C	0.322	0.307	0.975	0.0704957416116978	0.0094	5.224e-14	53386	77258	58749.13
1798297	chr12	rs57821814	110829254	A	C	0.917	0.913	0.997	0.0663961696396827	0.0155	1.752e-05	53386	77258	58749.13
1784172	chr12	rs112552996	110829536	G	A	0.986	0.986	0.698	-0.0225012653465135	0.0543	0.6788	35365	52498	39129.99
1795815	chr12	rs34840178	110832027	A	G	0.622	0.607	0.987	0.0636037093371393	0.0089	9.91e-13	53386	77258	58749.13
1796119	chr12	rs35026231	110832125	A	G	0.907	0.903	0.995	0.063997749947184	0.0147	1.366e-05	53386	77258	58749.13
1781246	chr12	rs147921327	110832681	T	G	0.963	0.963	0.975	0.0323026073786261	0.0233	0.1656	53386	77258	58749.13
1791569	chr12	rs117462029	110833260	G	A	0.963	0.963	0.975	0.0320024161254944	0.0233	0.1697	53386	77258	58749.13
1785518	chr12	rs138788614	110833534	G	A	0.986	0.987	0.866	-0.090701814649167	0.0508	0.07423	34335	51908	38264.76
1780463	chr12	rs149357519	110833536	C	G	0.907	0.903	0.995	0.063997749947184	0.0147	1.367e-05	53386	77258	58749.13
1795270	chr12	rs56127909	110833763	G	A	0.916	0.913	0.997	0.0659000937767033	0.0154	1.981e-05	53386	77258	58749.13
1785713	chr12	rs56251637	110833869	T	G	0.916	0.913	0.997	0.0659000937767033	0.0154	1.977e-05	53386	77258	58749.13
1795557	chr12	rs28653722	110834606	C	G	0.916	0.913	0.997	0.0659000937767033	0.0154	1.979e-05	53386	77258	58749.13
1803675	chr12	rs28480627	110834659	T	C	0.907	0.903	0.995	0.063997749947184	0.0147	1.366e-05	53386	77258	58749.13
1788668	chr12	rs145518850	110834923	G	A	0.963	0.963	0.975	0.0320992618599997	0.0233	0.1692	53386	77258	58749.13
1799005	chr12	rs73206878	110835015	A	C	0.917	0.914	0.995	0.0624018651129649	0.0155	5.684e-05	53386	77258	58749.13
1791718	chr12	rs28554115	110835991	G	C	0.907	0.903	0.995	0.063997749947184	0.0147	1.381e-05	53386	77258	58749.13
1788781	chr12	rs79447402	110836321	T	C	0.973	0.973	0.856	-0.0536961790038609	0.0293	0.06702	50914	73950	56036.15
1789159	chr12	rs117278527	110836696	G	T	0.976	0.974	0.84	0.0353961009469877	0.0309	0.2519	51889	73412	56660.66
1780066	chr12	rs140605189	110837297	T	C	0.963	0.963	0.975	0.0320024161254944	0.0233	0.1702	53386	77258	58749.13
1792097	chr12	rs138172421	110837715	A	G	0.97	0.968	0.988	0.0975984687638946	0.025	9.671e-05	53386	77258	58749.13
1790791	chr12	rs56264688	110839594	T	A	0.916	0.913	0.997	0.0659000937767033	0.0155	2.009e-05	53386	77258	58749.13
1782444	chr12	rs73206882	110840515	G	A	0.916	0.913	0.996	0.0659000937767033	0.0154	2.004e-05	53386	77258	58749.13
1804235	chr12	rs148387490	110841186	C	G	0.985	0.986	0.919	-0.0763952012537135	0.0474	0.1066	33552	45594	36013.77
1800248	chr12	rs148822220	110841207	A	G	0.963	0.963	0.974	0.0321960982163169	0.0234	0.1673	53386	77258	58749.13
1779364	chr12	rs141147170	110841437	C	T	0.963	0.963	0.974	0.0321960982163169	0.0234	0.1685	53386	77258	58749.13
1792630	chr12	rs56209636	110841998	T	C	0.907	0.903	0.995	0.0641009254065236	0.0147	1.349e-05	53386	77258	58749.13
1802573	chr12	rs111298771	110843413	C	T	0.787	0.778	0.989	0.0281014301108748	0.0105	0.00771	53386	77258	58749.13
1793945	chr12	rs28813775	110843461	A	G	0.3	0.285	0.975	0.0703000168001571	0.0096	1.877e-13	53386	77258	58749.13
1794731	chr12	rs57726737	110843701	A	G	0.916	0.913	0.997	0.0659000937767033	0.0154	1.964e-05	53386	77258	58749.13
1796900	chr12	rs28764794	110843797	T	G	0.623	0.607	0.988	0.063997749947184	0.0089	7.151e-13	53386	77258	58749.13
1787813	chr12	rs149013204	110843972	C	A	0.984	0.986	0.92	-0.0816982439845054	0.0473	0.08419	33552	45594	36013.77
1788302	chr12	rs28811332	110844189	C	T	0.3	0.285	0.975	0.07040254409814	0.0096	1.818e-13	53386	77258	58749.13
1787873	chr12	rs28840785	110844920	C	G	0.907	0.903	0.995	0.063997749947184	0.0147	1.375e-05	53386	77258	58749.13
1786774	chr12	rs28772589	110845040	C	T	0.916	0.913	0.997	0.0659000937767033	0.0154	1.962e-05	53386	77258	58749.13
1801784	chr12	rs145669855	110845626	G	A	0.963	0.963	0.974	0.0321960982163169	0.0234	0.1685	53386	77258	58749.13
1781508	chr12	rs28771124	110845764	A	T	0.91	0.914	0.846	-0.0295009039176847	0.0165	0.07315	53386	77258	58749.13
1785452	chr12	rs58417334	110847507	G	A	0.916	0.913	0.996	0.0660030731575139	0.0154	1.937e-05	53386	77258	58749.13
1785742	chr12	rs73206883	110849549	A	G	0.913	0.909	0.993	0.0680043830932363	0.0152	7.51e-06	53386	77258	58749.13
1801625	chr12	rs28447445	110849891	T	A	0.0159	0.0145	0.69	0.106196166404463	0.0431	0.01373	51588	73529	56429.97
1804042	chr12	rs28413501	110850015	T	C	0.907	0.903	0.995	0.0633033836692384	0.0147	1.755e-05	53386	77258	58749.13
1799118	chr12	rs138764788	110850112	G	A	0.981	0.982	0.884	-0.124396103870379	0.0355	0.0004661	48698	71689	53977.5
1791522	chr12	rs28404862	110850241	C	G	0.917	0.913	0.997	0.0651976788453886	0.0155	2.522e-05	53386	77258	58749.13
1790436	chr12	rs73206886	110851190	T	G	0.907	0.903	0.995	0.0633033836692384	0.0147	1.741e-05	53386	77258	58749.13
1799295	chr12	rs116919748	110851422	C	T	0.938	0.933	0.965	0.0891000275729308	0.0178	6.018e-07	53386	77258	58749.13
1802818	chr12	rs146284145	110853675	C	T	0.925	0.926	0.967	-0.0593997472816252	0.0167	0.0003662	53386	77258	58749.13
1798048	chr12	rs73206888	110855753	G	C	0.987	0.987	0.52	-0.0048015088161939	0.0651	0.9407	35429	46582	37791.98
1798643	chr12	rs151077602	110856124	C	T	0.925	0.926	0.967	-0.0593997472816252	0.0167	0.0003624	53386	77258	58749.13
1801921	chr12	rs140042790	110857221	C	T	0.975	0.975	0.984	0.0344980404075674	0.0281	0.2186	53263	76761	58551.94
1801136	chr12	rs138107887	110857324	C	T	0.896	0.891	0.938	0.0663025892540632	0.0144	4.412e-06	53386	77258	58749.13
1804992	chr12	rs7976889	110857694	A	G	0.635	0.619	0.991	0.0632001258860912	0.009	1.753e-12	53386	77258	58749.13
1779530	chr12	rs7977149	110857966	G	A	0.922	0.926	0.838	-0.0391983134041576	0.0177	0.0266	53386	77258	58749.13
1802734	chr12	rs116275536	110859697	C	A	0.968	0.966	0.991	0.0963005982689046	0.0243	7.538e-05	53386	77258	58749.13
1790729	chr12	rs7976753	110861330	A	G	0.907	0.903	0.996	0.0636037093371393	0.0147	1.584e-05	53386	77258	58749.13
1793680	chr12	rs146759103	110863233	C	T	0.975	0.975	0.984	0.0344980404075674	0.0281	0.2188	53263	76761	58551.94
1788308	chr12	rs185139515	110863487	G	A	0.925	0.927	0.964	-0.0620030714417325	0.0168	0.0002167	53386	77258	58749.13
1793963	chr12	rs139151983	110863841	C	T	0.985	0.985	0.752	0.0284027945161868	0.0421	0.5006	51097	73209	56012.07
1780061	chr12	rs11829321	110864593	C	G	0.916	0.913	0.997	0.0651976788453886	0.0154	2.412e-05	53386	77258	58749.13
1803590	chr12	rs140181222	110865979	T	G	0.985	0.985	0.744	0.029296631955588	0.0426	0.4914	51097	73209	56012.07
1783181	chr12	rs17792048	110866543	C	A	0.917	0.913	0.997	0.0654974362315006	0.0155	2.273e-05	53386	77258	58749.13
1787875	chr12	rs61117387	110867725	C	A	0.907	0.903	0.996	0.0632001258860912	0.0147	1.764e-05	53386	77258	58749.13
1784070	chr12	rs55754138	110869335	G	T	0.916	0.913	0.998	0.0651039862320457	0.0154	2.505e-05	53386	77258	58749.13
1795378	chr12	rs150543240	110871949	G	A	0.984	0.985	0.873	-0.129994796616187	0.0402	0.001212	46350	68392	51492.78
1802076	chr12	rs139514090	110871953	G	A	0.983	0.984	0.921	-0.0484027392281675	0.0416	0.2444	37958	56220	42137.49
1783069	chr12	rs188861387	110872227	C	T	0.985	0.986	0.878	-0.108599087508344	0.0425	0.01052	44268	66097	49446.61
1792672	chr12	rs55833146	110872335	A	G	0.907	0.903	0.996	0.0630029677787336	0.0147	1.88e-05	53386	77258	58749.13
1804251	chr12	rs148123683	110873251	T	C	0.907	0.903	0.997	0.0630968574396732	0.0147	1.827e-05	53386	77258	58749.13
1799997	chr12	rs73206893	110874583	T	C	0.923	0.926	0.835	-0.0391983134041576	0.0178	0.02748	53386	77258	58749.13
1804550	chr12	rs61106808	110876009	C	G	0.88	0.876	0.992	0.0618004009054468	0.0132	3.087e-06	53386	77258	58749.13
1787416	chr12	rs28726282	110876156	A	G	0.0159	0.0144	0.689	0.10949993642209	0.0435	0.01179	50939	72880	55780.97
1794039	chr12	rs73206894	110876328	C	T	0.916	0.913	0.999	0.0651039862320457	0.0154	2.482e-05	53386	77258	58749.13
1792298	chr12	rs142099211	110876386	G	C	0.985	0.986	0.914	-0.0776048483355155	0.0476	0.1032	33552	45594	36013.77
1789872	chr12	rs34903295	110876458	T	A	0.841	0.839	0.967	0.0062007356416035	0.0119	0.6024	53386	77258	58749.13
1787324	chr12	rs35163997	110876585	A	G	0.916	0.913	0.999	0.0651039862320457	0.0154	2.496e-05	53386	77258	58749.13
1785863	chr12	rs55885183	110877682	A	G	0.916	0.913	0.999	0.0651039862320457	0.0154	2.478e-05	53386	77258	58749.13
1792979	chr12	rs60016215	110879113	T	C	0.916	0.913	0.999	0.0650009142174121	0.0154	2.522e-05	53386	77258	58749.13
1780603	chr12	rs12822385	110879226	A	G	0.334	0.319	0.982	0.0676960309526514	0.0093	2.581e-13	53386	77258	58749.13
1791732	chr12	rs61942595	110879652	A	G	0.961	0.959	0.828	0.0533037720223111	0.0245	0.02941	52493	75664	57604.43
1794811	chr12	rs73206895	110879968	A	G	0.907	0.903	0.997	0.0630029677787336	0.0147	1.868e-05	53386	77258	58749.13
1782748	chr12	rs12227893	110880135	G	A	0.967	0.964	0.984	0.0999991692904564	0.024	3.208e-05	53386	77258	58749.13
1788970	chr12	rs55741511	110880613	G	T	0.92	0.916	0.994	0.0657034673241941	0.0157	3.01e-05	53386	77258	58749.13
1795685	chr12	rs11614598	110881155	C	T	0.97	0.971	0.734	-0.0247026126403718	0.0295	0.4036	53386	77258	58749.13
1781032	chr12	rs191514641	110881221	G	A	0.987	0.986	0.9	-0.0143017847108596	0.0514	0.7808	33039	49774	36480.13
1794463	chr12	rs11609364	110881935	C	T	0.925	0.927	0.964	-0.0622052453438987	0.0168	0.0002078	53386	77258	58749.13
1782350	chr12	rs118080572	110881944	G	C	0.984	0.983	0.781	0.0005998200719675	0.0411	0.9875	48114	70585	53135.1
1780890	chr12	rs6606685	110881986	C	G	0.88	0.876	0.993	0.0616969878029145	0.0132	3.185e-06	53386	77258	58749.13
1780570	chr12	rs117949116	110882793	C	T	0.975	0.975	0.986	0.0349037160078804	0.0281	0.214	53263	76761	58551.94
1796652	chr12	rs10744765	110883796	C	A	0.787	0.777	0.992	0.0282958691548473	0.0105	0.007133	53386	77258	58749.13
1792079	chr12	rs12311902	110883799	T	C	0.88	0.876	0.993	0.0616029666104685	0.0132	3.196e-06	53386	77258	58749.13
1791447	chr12	rs73417389	110883813	C	T	0.977	0.978	0.963	-0.0406970023321042	0.03	0.1759	51951	75057	57039.87
1790901	chr12	rs76142162	110884307	C	G	0.907	0.903	0.998	0.0628996789690455	0.0147	1.887e-05	53386	77258	58749.13
1799999	chr12	rs7294342	110884380	A	G	0.907	0.903	0.998	0.0628996789690455	0.0147	1.88e-05	53386	77258	58749.13
1790633	chr12	rs117870920	110885246	G	A	0.975	0.975	0.987	0.0349037160078804	0.0281	0.2145	53263	76761	58551.94
1785157	chr12	rs73206896	110885336	T	C	0.916	0.913	0.999	0.0648978315778429	0.0154	2.582e-05	53386	77258	58749.13
1781511	chr12	rs78341143	110887369	A	G	0.978	0.978	0.961	-0.0341050206499513	0.0305	0.2638	51447	73559	56347.52
1783884	chr12	rs3759384	110888857	C	T	0.635	0.618	0.993	0.0628996789690455	0.0089	2.082e-12	53386	77258	58749.13
1784927	chr12	rs7312469	110889072	A	G	0.916	0.913	1.0	0.0648041108654969	0.0154	2.633e-05	53386	77258	58749.13
1791603	chr12	rs3759382	110889483	G	A	0.916	0.913	1.0	0.0648041108654969	0.0154	2.634e-05	53386	77258	58749.13
1780181	chr12	rs149405863	110890249	C	T	0.975	0.975	0.987	0.0347974835421732	0.0281	0.215	53263	76761	58551.94
1789245	chr12	rs73191804	110892144	T	C	0.841	0.837	0.884	0.0198026272961797	0.0124	0.1107	53386	77258	58749.13
1797843	chr12	rs7306167	110892449	A	G	0.907	0.903	0.998	0.0627963794896769	0.0147	1.951e-05	53386	77258	58749.13
1801832	chr12	rs147741938	110892784	C	G	0.984	0.984	0.876	-0.0127003085782322	0.0383	0.74	49734	71884	54741.2
1784216	chr12	rs11065647	110894557	G	A	0.365	0.381	0.993	-0.0633978386299677	0.0089	1.339e-12	53386	77258	58749.13
1783377	chr12	rs10849896	110897202	T	C	0.849	0.842	0.992	0.0752002325629352	0.012	3.435e-10	53386	77258	58749.13
1803838	chr12	rs11541440	110897558	G	A	0.987	0.987	0.931	-0.0442967745820927	0.046	0.3351	38865	59036	43995.48
1783871	chr12	rs117173376	110898913	C	T	0.973	0.973	0.869	-0.0580953231907121	0.0292	0.04688	50214	73376	55405.38
1781056	chr12	rs79666908	110899587	C	T	0.97	0.968	0.994	0.0976982352197741	0.025	9.045e-05	53386	77258	58749.13
1793704	chr12	rs116937377	110899822	T	C	0.981	0.982	0.882	-0.126005497635114	0.0355	0.0003929	48698	71689	53977.5
1796184	chr12	rs73191806	110899913	A	G	0.907	0.903	0.998	0.0624958112255439	0.0147	2.149e-05	53386	77258	58749.13
1797531	chr12	rs143560732	110900773	A	G	0.907	0.903	0.999	0.0630968574396732	0.0147	1.786e-05	53386	77258	58749.13
1793933	chr12	rs9737712	110901326	A	G	0.88	0.876	0.995	0.0616029666104685	0.0132	3.218e-06	53386	77258	58749.13
1786392	chr12	rs76044375	110901339	C	T	0.916	0.913	1.0	0.0648978315778429	0.0154	2.56e-05	53386	77258	58749.13
1787923	chr12	rs78446569	110901472	C	T	0.917	0.914	1.0	0.0619038033148151	0.0155	6.275e-05	53386	77258	58749.13
1802405	chr12	rs117863408	110901549	C	T	0.975	0.975	0.988	0.0343048036919902	0.0281	0.2218	53198	76503	58448.1
1784689	chr12	rs56273026	110901691	A	C	0.907	0.903	0.999	0.0627024616114006	0.0147	1.995e-05	53386	77258	58749.13
1799947	chr12	rs12297709	110901758	A	G	0.88	0.876	0.995	0.0614995330875717	0.0132	3.285e-06	53386	77258	58749.13
1799096	chr12	rs56408169	110901953	G	C	0.949	0.945	0.937	0.0918040404750372	0.02	4.258e-06	53386	77258	58749.13
1786662	chr12	rs12579800	110902563	G	A	0.849	0.842	0.993	0.0753022587095424	0.012	3.168e-10	53386	77258	58749.13
1802733	chr12	rs6606686	110903380	G	C	0.297	0.31	0.997	-0.0476997588774203	0.0094	3.771e-07	53386	77258	58749.13
1783907	chr12	rs10160981	110904075	A	G	0.213	0.223	0.994	-0.028399474521698	0.0105	0.006858	53386	77258	58749.13
1795653	chr12	rs73191808	110904685	T	C	0.916	0.913	1.0	0.0650009142174121	0.0154	2.512e-05	53386	77258	58749.13
1797319	chr12	rs7958683	110905869	G	A	0.213	0.223	0.994	-0.0285949668801128	0.0105	0.00644	53386	77258	58749.13
1788458	chr12	rs7963504	110906880	C	A	0.917	0.913	1.0	0.0651039862320457	0.0154	2.487e-05	53386	77258	58749.13
1782398	chr12	rs1968048	110907573	C	G	0.365	0.381	0.995	-0.0633978386299677	0.0089	1.239e-12	53386	77258	58749.13
1780842	chr12	rs73191809	110907639	T	A	0.917	0.914	1.0	0.0616969878029145	0.0155	6.648e-05	53386	77258	58749.13
1800288	chr12	rs12369492	110908254	A	C	0.82	0.83	0.965	-0.0573960891413091	0.0115	6.004e-07	53386	77258	58749.13
1789489	chr12	rs9652060	110908817	G	A	0.212	0.222	0.993	-0.0286978729475453	0.0105	0.006394	53386	77258	58749.13
1801389	chr12	rs60439011	110909179	T	C	0.907	0.903	0.999	0.0624958112255439	0.0147	2.092e-05	53386	77258	58749.13
1795374	chr12	rs117733689	110909763	G	A	0.984	0.985	0.867	-0.156302994395401	0.0432	0.0002928	39550	59355	44042.2
1779747	chr12	rs148167533	110909778	T	C	0.92	0.916	0.998	0.0653007305821358	0.0157	3.407e-05	53386	77258	58749.13
1797662	chr12	rs73191812	110910279	G	A	0.916	0.913	1.0	0.0651039862320457	0.0154	2.475e-05	53386	77258	58749.13
1795121	chr12	rs56119242	110911239	G	A	0.907	0.903	0.999	0.0624958112255439	0.0147	2.135e-05	53386	77258	58749.13
1796331	chr12	rs73191814	110914373	C	T	0.916	0.913	1.0	0.0650009142174121	0.0154	2.554e-05	53386	77258	58749.13
1797260	chr12	rs145903726	110914627	C	T	0.975	0.975	0.989	0.0361969153118182	0.0281	0.1979	53198	76503	58448.1
1782559	chr12	rs73191815	110914698	G	A	0.917	0.914	1.0	0.0616969878029145	0.0155	6.624e-05	53386	77258	58749.13
1802237	chr12	rs10735076	110915231	T	C	0.212	0.222	0.994	-0.0286978729475453	0.0105	0.006358	53386	77258	58749.13
1780664	chr12	rs181843235	110915650	C	G	0.985	0.986	0.891	-0.0782967327751765	0.0494	0.1129	33155	45377	35733.16
1794810	chr12	rs142189652	110916850	C	T	0.975	0.975	0.987	0.0347974835421732	0.0281	0.2151	53263	76761	58551.94
1784519	chr12	rs11065651	110917372	A	G	0.88	0.876	0.996	0.0619038033148151	0.0132	2.855e-06	53386	77258	58749.13
1796878	chr12	rs150513834	110917692	A	G	0.981	0.982	0.723	-0.0523991687992084	0.0385	0.173	52299	75290	57376.54
1798725	chr12	rs55772285	110918229	C	T	0.916	0.913	1.0	0.0648041108654969	0.0154	2.629e-05	53386	77258	58749.13
1792153	chr12	rs73191816	110918564	G	A	0.916	0.913	1.0	0.0648978315778429	0.0154	2.588e-05	53386	77258	58749.13
1796052	chr12	rs73191817	110918673	G	A	0.907	0.903	1.0	0.06259914175652	0.0147	2.056e-05	53386	77258	58749.13
1790959	chr12	rs73191818	110918721	T	G	0.916	0.913	1.0	0.0647010079358763	0.0154	2.716e-05	53386	77258	58749.13
1788953	chr12	rs117942379	110918858	A	T	0.975	0.975	0.988	0.0356952753244514	0.0281	0.204	53198	76503	58448.1
1799797	chr12	rs117558782	110919455	C	T	0.987	0.987	0.926	-0.0416973775562091	0.0461	0.3659	38865	59036	43995.48
1783563	chr12	rs73191819	110920182	C	T	0.916	0.913	1.0	0.064297867182731	0.0154	2.967e-05	53386	77258	58749.13
1786449	chr12	rs34734286	110922742	T	C	0.945	0.949	0.944	-0.0484972070855493	0.0198	0.01426	53386	77258	58749.13
1786196	chr12	rs7956133	110922929	G	T	0.968	0.966	0.998	0.0970994871296738	0.0243	6.186e-05	53386	77258	58749.13
1798532	chr12	rs7139314	110923871	G	A	0.907	0.903	1.0	0.0624018651129649	0.0147	2.18e-05	53386	77258	58749.13
1798584	chr12	rs16940878	110924001	C	T	0.926	0.927	0.962	-0.0628013642021005	0.0169	0.0001963	53386	77258	58749.13
1801970	chr12	rs147431355	110926259	T	A	0.975	0.975	0.988	0.0358978909969844	0.0281	0.2014	53198	76503	58448.1
1780488	chr12	rs756822	110926519	T	C	0.0202	0.021	0.695	-0.0034961042567088	0.0373	0.9256	51365	72776	56065.33
1782538	chr12	rs61942599	110927733	C	G	0.96	0.957	0.848	0.0517002115855168	0.0238	0.02993	52493	75664	57604.43
1787438	chr12	rs17851852	110927882	A	G	0.975	0.975	0.988	0.0343048036919902	0.0282	0.2232	52357	75776	57668.25
1798629	chr12	rs61942600	110928448	A	G	0.91	0.914	0.912	-0.0517986852338873	0.0158	0.001076	53386	77258	58749.13
1791533	chr12	rs117047645	110928668	T	C	0.975	0.975	0.988	0.0363029992242924	0.0281	0.1965	53263	76761	58551.94
1795011	chr12	rs77038962	110928771	T	C	0.975	0.973	0.882	0.0335991726304121	0.0295	0.2541	51889	73412	56660.66
1780180	chr12	rs4766492	110929261	C	T	0.365	0.381	0.997	-0.0636962093151305	0.0089	9.53e-13	53386	77258	58749.13
1789754	chr12	rs75152921	110929456	G	A	0.985	0.983	0.688	0.044600447168905	0.0441	0.3114	48630	70087	53492.32
1797071	chr12	rs141732041	110930685	G	T	0.987	0.987	0.926	-0.0413012760239546	0.0461	0.3707	38865	59036	43995.48
1793818	chr12	rs146963972	110930686	A	T	0.987	0.987	0.926	-0.0406970023321042	0.046	0.3771	38865	59036	43995.48
1785058	chr12	rs56017652	110931054	C	T	0.916	0.913	1.0	0.0644010116835795	0.0154	2.921e-05	53386	77258	58749.13
1803918	chr12	rs56298262	110932310	C	T	0.916	0.913	1.0	0.064204090221786	0.0154	3.122e-05	53386	77258	58749.13
1793406	chr12	rs118053970	110932820	C	G	0.92	0.916	0.998	0.0645978943749456	0.0157	4.098e-05	53386	77258	58749.13
1780781	chr12	rs184629901	110935268	T	C	0.875	0.869	0.998	0.0757009883436821	0.0129	4.556e-09	53386	77258	58749.13
1804352	chr12	rs73191824	110936564	T	C	0.92	0.916	0.998	0.0648978315778429	0.0157	3.753e-05	53386	77258	58749.13
1785971	chr12	rs16940881	110937818	G	C	0.907	0.903	1.0	0.0622045495436565	0.0147	2.273e-05	53386	77258	58749.13
1801580	chr12	rs61942601	110938643	G	T	0.961	0.958	0.85	0.0558036076154242	0.0238	0.01889	53386	77258	58749.13
1781752	chr12	rs6606687	110939421	T	C	0.213	0.223	0.996	-0.0299953975354009	0.0105	0.004271	53386	77258	58749.13
1793950	chr12	rs57216167	110940748	C	T	0.917	0.913	1.0	0.0648978315778429	0.0154	2.583e-05	53386	77258	58749.13
1803713	chr12	rs141349325	110941725	A	T	0.975	0.975	0.988	0.0366983037826737	0.0282	0.1928	52357	75776	57668.25
1797097	chr12	rs73191825	110942205	T	C	0.917	0.914	1.0	0.061302039376164	0.0155	7.475e-05	53386	77258	58749.13
1798269	chr12	rs73191826	110943001	G	T	0.916	0.913	1.0	0.0645978943749456	0.0154	2.741e-05	53386	77258	58749.13
1803176	chr12	rs73191827	110943084	T	C	0.985	0.984	0.798	0.117996346237397	0.0416	0.004536	48033	68972	52714.62
1785522	chr12	rs77994744	110943289	T	C	0.982	0.983	0.962	-0.0525045539821493	0.0394	0.183	39275	57595	43315.15
1789984	chr12	rs61942603	110944299	G	C	0.82	0.83	0.966	-0.0579045745015309	0.0115	4.644e-07	53386	77258	58749.13
1791795	chr12	rs142402461	110945566	C	T	0.97	0.967	0.998	0.0997005281056178	0.0249	6.26e-05	53386	77258	58749.13
1799246	chr12	rs140267291	110945617	G	A	0.963	0.964	0.793	-0.0341050206499513	0.0259	0.1882	53386	77258	58749.13
1782805	chr12	rs73191828	110946121	G	A	0.916	0.913	1.0	0.0644010116835795	0.0154	2.968e-05	53386	77258	58749.13
1780673	chr12	rs56887341	110947185	T	C	0.907	0.903	0.999	0.0622985141942241	0.0147	2.243e-05	53386	77258	58749.13
1792966	chr12	rs7956963	110947783	G	A	0.916	0.913	1.0	0.0644010116835795	0.0154	2.951e-05	53386	77258	58749.13
1786222	chr12	rs73191829	110948906	A	G	0.924	0.92	0.995	0.0667984655384157	0.0161	3.398e-05	53386	77258	58749.13
1782952	chr12	rs4766497	110950376	T	C	0.365	0.381	0.998	-0.0638027918527484	0.0089	8.545e-13	53386	77258	58749.13
1791885	chr12	rs11065656	110952383	A	G	0.966	0.967	0.779	-0.031397792147416	0.0272	0.2488	53386	77258	58749.13
1787997	chr12	rs148377820	110953220	T	C	0.907	0.903	0.999	0.0622985141942241	0.0147	2.249e-05	53386	77258	58749.13
1786264	chr12	rs57299791	110954021	G	A	0.916	0.913	1.0	0.064204090221786	0.0154	3.097e-05	53386	77258	58749.13
1782410	chr12	rs61942604	110954206	G	T	0.961	0.958	0.853	0.0565031992337321	0.0237	0.01724	53386	77258	58749.13
1779788	chr12	rs6606688	110955884	A	T	0.213	0.223	0.997	-0.0299026613543135	0.0105	0.004379	53386	77258	58749.13
1787125	chr12	rs12226942	110955902	A	G	0.97	0.968	0.993	0.0974986923536763	0.0252	0.0001063	53386	77258	58749.13
1790098	chr12	rs56379265	110956370	G	A	0.916	0.913	1.0	0.064297867182731	0.0154	3.057e-05	53386	77258	58749.13
1800285	chr12	rs145919991	110956371	T	C	0.973	0.973	0.865	-0.0582013104087528	0.0294	0.0476	50214	73376	55405.38
1795034	chr12	rs56245768	110956874	A	C	0.982	0.983	0.955	-0.0525045539821493	0.0397	0.1863	39275	57595	43315.15
1802789	chr12	rs55929252	110957160	C	T	0.916	0.913	1.0	0.0641009254065236	0.0154	3.17e-05	53386	77258	58749.13
1790173	chr12	rs79482134	110959292	A	G	0.982	0.983	0.957	-0.05519563546795	0.0398	0.166	39210	57337	43211.31
1790037	chr12	rs34513555	110960196	G	A	0.968	0.966	1.0	0.0923968492659676	0.0243	0.0001414	53386	77258	58749.13
1785405	chr12	rs143092426	110961031	C	T	0.975	0.975	0.987	0.0363029992242924	0.0282	0.1987	52357	75776	57668.25
1797937	chr12	rs57837519	110961082	C	T	0.881	0.876	0.995	0.0633972451297916	0.0132	1.692e-06	53386	77258	58749.13
1796249	chr12	rs57726856	110961123	T	C	0.917	0.913	1.0	0.0654974362315006	0.0154	2.257e-05	53386	77258	58749.13
1794963	chr12	rs74836173	110961261	G	T	0.973	0.973	0.989	0.0461963268897065	0.027	0.08763	53259	76746	58545.62
1790968	chr12	rs117396119	110962069	G	T	0.975	0.975	0.987	0.0371994409891063	0.0282	0.1882	52357	75776	57668.25
1795567	chr12	rs55991901	110962702	C	A	0.917	0.913	1.0	0.0656004570839489	0.0154	2.14e-05	53386	77258	58749.13
1781663	chr12	rs7964931	110962939	T	C	0.881	0.876	0.995	0.0633972451297916	0.0132	1.682e-06	53386	77258	58749.13
1792263	chr12	rs56188306	110963097	G	A	0.907	0.903	0.999	0.0635004825618992	0.0147	1.615e-05	53386	77258	58749.13
1790525	chr12	rs34887431	110963596	A	G	0.979	0.979	0.901	0.0182033098538737	0.0321	0.5704	52718	75269	57753.62
1785978	chr12	rs145764900	110963608	A	G	0.907	0.903	0.999	0.0635004825618992	0.0147	1.585e-05	53386	77258	58749.13
1788313	chr12	rs12826975	110963796	C	T	0.984	0.985	0.864	-0.0286978729475453	0.0439	0.5125	38312	57812	42500.86
1805025	chr12	rs73191834	110963841	T	G	0.917	0.913	1.0	0.0657971037900478	0.0155	2.069e-05	53386	77258	58749.13
1794926	chr12	rs73191836	110966177	G	T	0.917	0.914	1.0	0.061302039376164	0.0155	7.546e-05	53386	77258	58749.13
1801153	chr12	rs142616776	110966730	A	T	0.917	0.913	1.0	0.0645978943749456	0.0154	2.851e-05	53386	77258	58749.13
1787899	chr12	rs150554824	110967091	G	A	0.917	0.913	1.0	0.0657971037900478	0.0154	2.052e-05	53386	77258	58749.13
1786172	chr12	rs73191837	110967408	G	C	0.971	0.971	0.717	-0.0267033828345498	0.0302	0.3755	53386	77258	58749.13
1793331	chr12	rs73191838	110967544	A	G	0.925	0.928	0.816	-0.0408949138454712	0.0182	0.02465	53386	77258	58749.13
1792426	chr12	rs73191839	110967652	G	T	0.917	0.913	1.0	0.0660030731575139	0.0155	1.95e-05	53386	77258	58749.13
1797196	chr12	rs61582364	110967847	T	G	0.907	0.903	0.999	0.0636975426142417	0.0147	1.528e-05	53386	77258	58749.13
1804309	chr12	rs59527539	110968119	A	G	0.907	0.903	0.999	0.0636975426142417	0.0147	1.522e-05	53386	77258	58749.13
1784744	chr12	rs117554792	110968146	G	A	0.975	0.975	0.986	0.0352030377085245	0.0282	0.2129	52357	75776	57668.25
1799542	chr12	rs73191840	110970457	A	G	0.917	0.913	1.0	0.0645978943749456	0.0154	2.825e-05	53386	77258	58749.13
1785910	chr12	rs16940885	110971666	C	T	0.917	0.913	1.0	0.0660966815748511	0.0154	1.846e-05	53386	77258	58749.13
1800580	chr12	rs3825391	110973846	A	C	0.7	0.701	0.997	-0.000200020002667	0.0094	0.9857	53386	77258	58749.13
1799319	chr12	rs73191841	110974744	G	C	0.882	0.877	0.784	0.0335991726304121	0.0149	0.02414	53386	77258	58749.13
1785942	chr12	rs10849900	110974890	T	C	0.666	0.681	0.993	-0.0680968444676575	0.0092	1.257e-13	53386	77258	58749.13
1794998	chr12	rs11065661	110975119	C	G	0.967	0.968	0.779	-0.0350988198393953	0.0276	0.2038	53386	77258	58749.13
1799237	chr12	rs138754266	110975429	G	C	0.987	0.987	0.763	-0.005304041591906	0.0519	0.9193	38087	55829	42382.52
1782815	chr12	rs6606689	110975675	T	C	0.215	0.224	0.997	-0.0295009039176847	0.0105	0.00485	53386	77258	58749.13
1783225	chr12	rs3825390	110976409	A	C	0.877	0.871	0.995	0.0749033700266622	0.013	8.728e-09	53386	77258	58749.13
1794657	chr12	rs12311093	110978032	C	T	0.873	0.867	0.998	0.0764979709727249	0.0128	2.483e-09	53386	77258	58749.13
1791516	chr12	rs140542521	110978682	G	A	0.917	0.914	0.999	0.0611045066532856	0.0155	7.875e-05	53386	77258	58749.13
1780323	chr12	rs2028004	110979539	C	T	0.214	0.224	0.996	-0.0296966117368367	0.0105	0.004625	53386	77258	58749.13
1786665	chr12	rs138761562	110979819	C	T	0.981	0.982	0.868	-0.0785022281549575	0.0358	0.02835	49912	73507	55279.27
1783552	chr12	rs117370607	110980389	T	C	0.988	0.987	0.891	-0.0372969647443931	0.0471	0.4281	38966	58989	44062.98
1784791	chr12	rs144828139	110982366	C	T	0.985	0.984	0.753	0.0428966409523063	0.0412	0.2972	51450	73530	56348.31
1798460	chr12	rs7312139	110985442	C	A	0.907	0.903	0.999	0.0628996789690455	0.0147	1.896e-05	53386	77258	58749.13
1794032	chr12	rs117607554	110986233	C	T	0.977	0.977	0.859	-0.0708946787765477	0.0319	0.02614	51662	73656	56540.53
1797628	chr12	rs73191842	110986507	T	G	0.983	0.983	0.517	-0.0189993500097828	0.0461	0.6797	52156	73657	57063.67
1796806	chr12	rs139389803	110986511	T	G	0.986	0.987	0.874	-0.109402004817546	0.054	0.04274	28742	43428	32126.13
1803982	chr12	rs77177215	110987868	G	A	0.97	0.97	0.726	-0.0323992324466777	0.0296	0.2729	53386	77258	58749.13
1796927	chr12	rs11065663	110988886	C	A	0.914	0.911	1.0	0.0673969319860517	0.0153	1.032e-05	53386	77258	58749.13
1801290	chr12	rs146655558	110989379	C	T	0.984	0.984	0.752	0.0385955177593629	0.0404	0.339	52382	74934	57417.75
1780472	chr12	rs73191843	110991101	C	T	0.701	0.702	0.997	-0.000200020002667	0.0094	0.9855	53386	77258	58749.13
1796039	chr12	rs139146974	110991512	T	C	0.984	0.984	0.752	0.0390957053401303	0.0404	0.3338	52382	74934	57417.75
1780583	chr12	rs11065664	110991932	A	G	0.967	0.968	0.777	-0.0366951051877892	0.0278	0.187	53386	77258	58749.13
1800175	chr12	rs55972509	110992755	T	C	0.916	0.913	1.0	0.0635004825618992	0.0154	3.77e-05	53386	77258	58749.13
1787176	chr12	rs4766500	110993791	G	A	0.341	0.358	1.0	-0.0618009384055913	0.009	8.238e-12	53386	77258	58749.13
1794278	chr12	rs56159960	110994068	T	C	0.942	0.937	0.976	0.0904986228071027	0.0183	7.936e-07	53386	77258	58749.13
1796391	chr12	rs73191844	110996263	T	G	0.841	0.837	0.907	0.0193025022544974	0.0123	0.1161	53386	77258	58749.13
1800643	chr12	rs139715908	110996485	C	T	0.917	0.913	1.0	0.063997749947184	0.0154	3.409e-05	53386	77258	58749.13
1793365	chr12	rs73191845	110997493	T	C	0.917	0.913	1.0	0.0641009254065236	0.0154	3.304e-05	53386	77258	58749.13
1783992	chr12	rs140959207	110997851	C	T	0.98	0.977	0.715	0.0701042536729151	0.0367	0.05572	50603	73326	55628.1
1797384	chr12	rs56123836	110999032	G	A	0.907	0.903	0.999	0.0622985141942241	0.0147	2.268e-05	53386	77258	58749.13
1787239	chr12	rs11065667	111000057	A	T	0.97	0.967	0.997	0.100397218852882	0.0249	5.551e-05	53386	77258	58749.13
1802633	chr12	rs7957299	111002311	A	G	0.674	0.674	1.0	0.0034041991335623	0.0092	0.7148	53386	77258	58749.13
1801177	chr12	rs150761989	111002610	G	A	0.94	0.938	0.572	0.0479040574070545	0.0238	0.04394	53386	77258	58749.13
1801819	chr12	rs11065668	111002958	C	A	0.968	0.966	0.999	0.0940002312871902	0.0243	0.0001094	53386	77258	58749.13
1782722	chr12	rs58535454	111003457	C	T	0.907	0.903	0.999	0.0622985141942241	0.0147	2.25e-05	53386	77258	58749.13
1789681	chr12	rs148234162	111005286	A	G	0.987	0.987	0.896	-0.0271040176920589	0.0529	0.608	32126	48979	35634.59
1798676	chr12	rs34191496	111005611	C	A	0.823	0.832	0.964	-0.0579999442979887	0.0116	5.278e-07	53386	77258	58749.13
1798828	chr12	rs4766430	111007279	G	A	0.214	0.224	0.996	-0.0296966117368367	0.0105	0.0046	53386	77258	58749.13
1803324	chr12	rs186099186	111009318	A	T	0.985	0.986	0.853	-0.0095050300143049	0.0416	0.8191	47696	69129	52580.8
1790146	chr12	rs142564954	111010042	A	G	0.984	0.984	0.514	-0.0660970683749259	0.0477	0.1656	53015	76894	58381.71
1795959	chr12	rs191158192	111010624	G	A	0.986	0.987	0.874	-0.10450532588131	0.0541	0.05329	28742	43428	32126.13
1788124	chr12	rs61942622	111010642	T	G	0.909	0.914	0.933	-0.0484027392281675	0.0156	0.001966	53386	77258	58749.13
1791213	chr12	rs61942623	111013790	C	G	0.911	0.915	0.934	-0.048203336386541	0.0157	0.002202	53386	77258	58749.13
1787602	chr12	rs1265742	111015121	A	G	0.212	0.222	0.992	-0.0316041926269978	0.0105	0.002652	53386	77258	58749.13
1802176	chr12	rs56065235	111016287	C	T	0.917	0.914	1.0	0.0611985747210087	0.0155	7.833e-05	53386	77258	58749.13
1785087	chr12	rs16940902	111016630	T	G	0.674	0.674	0.998	0.0036034995896235	0.0092	0.6983	53386	77258	58749.13
1802522	chr12	rs112488935	111016698	C	T	0.842	0.838	0.905	0.0195967237465575	0.0123	0.1115	53386	77258	58749.13
1794213	chr12	rs11065670	111017091	C	T	0.97	0.968	0.993	0.100297721315364	0.0251	6.292e-05	53386	77258	58749.13
1782137	chr12	rs73191849	111017205	C	T	0.951	0.947	0.937	0.0928981823667306	0.0203	4.615e-06	53386	77258	58749.13
1791982	chr12	rs111612251	111017607	T	C	0.907	0.903	0.998	0.0627963794896769	0.0147	1.936e-05	53386	77258	58749.13
1785724	chr12	rs148331092	111018167	G	A	0.92	0.917	0.997	0.0645978943749456	0.0158	4.13e-05	53386	77258	58749.13
1797145	chr12	rs74728497	111020179	T	C	0.917	0.913	1.0	0.0639039448366128	0.0155	3.57e-05	53386	77258	58749.13
1791877	chr12	rs12231707	111022160	G	A	0.674	0.674	0.996	0.0033045340083004	0.0092	0.7196	53386	77258	58749.13
1790533	chr12	rs188180608	111023446	C	T	0.986	0.987	0.873	-0.104405416354854	0.0541	0.05355	28742	43428	32126.13
1780736	chr12	rs80233367	111023751	A	C	0.977	0.977	0.963	-0.0361039752308815	0.0298	0.2262	51549	73890	56503.46
1787128	chr12	rs117097734	111024362	G	A	0.977	0.977	0.962	-0.0350988198393953	0.0298	0.2388	51697	74123	56684.48
1787401	chr12	rs117507000	111025180	G	A	0.955	0.957	0.855	-0.0453007592301635	0.0227	0.0458	53386	77258	58749.13
1780399	chr12	rs148399389	111025605	G	A	0.967	0.966	0.826	-0.0344982814075965	0.0267	0.1969	51884	74736	56877.18
1790992	chr12	rs12813324	111026620	C	T	0.947	0.951	0.935	-0.0490957108440633	0.0203	0.01573	53386	77258	58749.13
1794449	chr12	rs1265744	111026784	C	T	0.342	0.358	0.999	-0.0615031325940498	0.009	1.018e-11	53386	77258	58749.13
1802970	chr12	rs142394783	111027098	G	A	0.969	0.966	0.998	0.0953010888539114	0.0244	9.079e-05	53386	77258	58749.13
1794741	chr12	rs56205958	111027361	G	C	0.907	0.903	0.998	0.0619977962278187	0.0147	2.51e-05	53386	77258	58749.13
1787395	chr12	rs149349595	111027770	C	T	0.983	0.982	0.788	0.0014988761237359	0.0388	0.9697	49057	71643	54070.9
1803421	chr12	rs1265746	111030490	C	A	0.984	0.986	0.69	-0.114401260309975	0.0442	0.009615	50209	70948	54785.55
1797723	chr12	rs9737665	111031847	A	C	0.905	0.901	0.998	0.064204090221786	0.0146	1.068e-05	53386	77258	58749.13
1789117	chr12	rs73191851	111032305	G	A	0.917	0.913	0.999	0.063997749947184	0.0155	3.47e-05	53386	77258	58749.13
1798290	chr12	rs145155026	111034730	C	T	0.97	0.968	0.994	0.100903598340866	0.025	5.291e-05	53386	77258	58749.13
1783794	chr12	rs11065675	111037344	G	A	0.841	0.837	0.904	0.0185960172820726	0.0123	0.129	53386	77258	58749.13
1779346	chr12	rs117895932	111038579	G	A	0.958	0.96	0.897	-0.0676045499371671	0.0232	0.003607	52493	75664	57604.43
1783007	chr12	rs146921795	111044793	G	A	0.917	0.914	0.999	0.0611045066532856	0.0155	8.229e-05	53386	77258	58749.13
1794416	chr12	rs4259883	111045382	A	G	0.968	0.966	0.995	0.0931988616307827	0.0242	0.0001207	53386	77258	58749.13
1787159	chr12	rs7966169	111045898	T	C	0.907	0.903	0.998	0.0622985141942241	0.0147	2.291e-05	53386	77258	58749.13
1804847	chr12	rs111562279	111046196	G	T	0.917	0.913	1.0	0.0645041455467373	0.0155	3.001e-05	53386	77258	58749.13
1781256	chr12	rs145405908	111046745	G	A	0.984	0.984	0.749	0.0324962313421326	0.0411	0.4289	51700	74182	56683.37
1788366	chr12	rs61942626	111048047	C	T	0.926	0.93	0.908	-0.0649012535836979	0.0174	0.0001916	53386	77258	58749.13
1802771	chr12	rs117571303	111049012	G	A	0.977	0.978	0.832	-0.0334016766340304	0.0319	0.2948	52644	74663	57626.48
1799619	chr12	rs2078390	111049693	G	A	0.917	0.914	1.0	0.0611045066532856	0.0155	8.078e-05	53386	77258	58749.13
1787851	chr12	rs684596	111052465	T	A	0.669	0.684	0.983	-0.0686964868417913	0.0093	1.231e-13	53386	77258	58749.13
1793735	chr12	rs111310140	111053316	C	T	0.976	0.977	0.963	-0.0363009797263316	0.0296	0.2194	51765	74128	56729.93
1791933	chr12	rs59698293	111054455	C	G	0.917	0.914	1.0	0.0610010215573989	0.0155	8.167e-05	53386	77258	58749.13
1795358	chr12	rs16940909	111054591	G	C	0.905	0.901	0.999	0.0644010116835795	0.0146	9.924e-06	53386	77258	58749.13
1795226	chr12	rs61663407	111055128	A	G	0.917	0.914	1.0	0.0610010215573989	0.0155	8.188e-05	53386	77258	58749.13
1786749	chr12	rs61942627	111057896	C	T	0.923	0.928	0.921	-0.0622052453438987	0.017	0.0002526	53386	77258	58749.13
1786576	chr12	rs16940912	111059199	T	C	0.925	0.927	0.95	-0.0633019526702622	0.0169	0.0001744	53386	77258	58749.13
1801438	chr12	rs35530276	111060864	G	T	0.975	0.976	0.816	-0.0815029399606216	0.0309	0.008319	53386	77258	58749.13
1794764	chr12	rs7971825	111061652	A	G	0.916	0.913	1.0	0.0636975426142417	0.0154	3.722e-05	53386	77258	58749.13
1791775	chr12	rs11065682	111062540	G	A	0.7	0.701	0.983	-0.0018016219466282	0.0095	0.8512	53386	77258	58749.13
1781812	chr12	rs1502337	111062852	C	T	0.658	0.642	0.999	0.0611985747210087	0.009	1.314e-11	53386	77258	58749.13
1791113	chr12	rs535796315	111064454	G	A	0.987	0.987	0.787	-0.0069037763167944	0.0497	0.8896	39299	57685	43662.09
1797832	chr12	rs61942628	111064605	C	T	0.91	0.914	0.933	-0.0511038386512114	0.0157	0.001113	53386	77258	58749.13
1795264	chr12	rs73419332	111065169	C	T	0.976	0.977	0.962	-0.0363009797263316	0.0296	0.22	51765	74128	56729.93
1791996	chr12	rs117372652	111065358	G	A	0.982	0.983	0.962	-0.0570995920405728	0.0394	0.1471	39282	57587	43353.19
1797342	chr12	rs9783428	111068096	C	T	0.916	0.913	1.0	0.0636037093371393	0.0154	3.786e-05	53386	77258	58749.13
1787721	chr12	rs970228	111070169	G	C	0.907	0.903	0.998	0.0622045495436565	0.0147	2.337e-05	53386	77258	58749.13
1804508	chr12	rs11065683	111070549	C	T	0.97	0.968	0.994	0.101599451715592	0.025	4.777e-05	53386	77258	58749.13
1802278	chr12	rs117885918	111071126	T	A	0.91	0.914	0.933	-0.0511038386512114	0.0157	0.001123	53386	77258	58749.13
1790933	chr12	rs117252984	111071548	C	T	0.964	0.966	0.734	-0.125200476984246	0.0272	4.036e-06	53386	77258	58749.13
1803847	chr12	rs7131996	111073276	C	A	0.905	0.901	0.999	0.0641009254065236	0.0146	1.081e-05	53386	77258	58749.13
1795048	chr12	rs148472073	111073525	A	G	0.984	0.984	0.749	0.0321960982163169	0.0411	0.4325	51700	74182	56683.37
1784161	chr12	rs1106724	111074703	A	C	0.785	0.775	0.999	0.0291023874205329	0.0104	0.005306	53386	77258	58749.13
1793620	chr12	rs11065687	111075823	C	T	0.674	0.674	0.985	0.0033045340083004	0.0092	0.7203	53386	77258	58749.13
1785820	chr12	rs7953794	111081197	A	G	0.894	0.89	0.99	0.0660030731575139	0.0139	2.16e-06	53386	77258	58749.13
1787484	chr12	rs75118465	111081549	G	A	0.861	0.857	0.829	0.0209979909956055	0.0136	0.1212	53386	77258	58749.13
1794901	chr12	rs7961345	111081598	C	T	0.917	0.914	1.0	0.0605963861236938	0.0155	9.191e-05	53386	77258	58749.13
1787027	chr12	rs11065688	111082142	C	T	0.787	0.777	0.998	0.0280041964095973	0.0105	0.007724	53386	77258	58749.13
1801257	chr12	rs118096349	111082836	G	T	0.977	0.977	0.964	-0.0364046818937998	0.0298	0.2218	51549	73890	56503.46
1799190	chr12	rs3864937	111083084	G	T	0.787	0.777	0.998	0.0284027945161868	0.0105	0.006823	53386	77258	58749.13
1783029	chr12	rs574803272	111083413	C	T	0.987	0.987	0.789	-0.0074980401773571	0.0497	0.8796	39299	57685	43662.09
1796974	chr12	rs3893403	111083980	G	A	0.917	0.913	1.0	0.0636037093371393	0.0154	3.803e-05	53386	77258	58749.13
1779929	chr12	rs7960705	111084540	G	A	0.907	0.903	0.998	0.0619038033148151	0.0147	2.609e-05	53386	77258	58749.13
1788247	chr12	rs80062825	111085368	C	T	0.977	0.977	0.962	-0.0363009797263316	0.0298	0.2229	51549	73890	56503.46
1797270	chr12	rs2055466	111085880	A	G	0.907	0.903	0.998	0.0627963794896769	0.0147	1.975e-05	53386	77258	58749.13
1788187	chr12	rs117069837	111085924	C	T	0.983	0.984	0.822	-0.0936954841273232	0.0385	0.01504	51319	71682	55928.61
1794695	chr12	rs12313203	111085985	A	G	0.785	0.775	0.996	0.0285971749776749	0.0105	0.006353	53386	77258	58749.13
1780756	chr12	rs56324794	111086449	T	A	0.916	0.913	1.0	0.0630968574396732	0.0154	4.31e-05	53386	77258	58749.13
1782923	chr12	rs35050631	111091810	G	A	0.981	0.981	0.889	0.027196791588428	0.0341	0.4247	52718	75265	57753.3
1798162	chr12	rs140090110	111092532	G	A	0.987	0.987	0.904	-0.0353992243518656	0.0461	0.4423	39655	59952	44838.36
1803400	chr12	rs79439779	111093995	G	A	0.957	0.954	0.909	0.0833020057708029	0.022	0.000151	53386	77258	58749.13
1784367	chr12	rs17682012	111094454	C	T	0.921	0.917	1.0	0.0676960309526514	0.0158	1.855e-05	53386	77258	58749.13
1805046	chr12	rs150031259	111096388	T	G	0.977	0.976	0.933	0.0428966409523063	0.0298	0.1499	52418	76019	57765.77
1782611	chr12	rs55882241	111096762	A	G	0.982	0.983	0.955	-0.0557030028762507	0.0398	0.1616	38974	57103	42976.74
1786130	chr12	rs147728349	111097512	C	T	0.917	0.914	1.0	0.0610010215573989	0.0155	8.248e-05	53386	77258	58749.13
1780594	chr12	rs187660330	111097568	A	G	0.951	0.95	0.811	-0.0252049938352247	0.0221	0.2539	53386	77258	58749.13
1783252	chr12	rs148826387	111097980	A	G	0.917	0.914	1.0	0.0608034293588251	0.0155	8.676e-05	53386	77258	58749.13
1790414	chr12	rs12818974	111098036	C	T	0.981	0.981	0.892	0.0287040681283552	0.0338	0.3961	52718	75265	57753.3
1782421	chr12	rs73191857	111099721	C	T	0.94	0.935	0.99	0.0896030157907481	0.0179	5.76e-07	53386	77258	58749.13
1790071	chr12	rs144780826	111100482	C	G	0.982	0.983	0.824	-0.0793029813385367	0.0367	0.03077	51532	71890	56139.08
1789678	chr12	rs73194012	111100627	T	C	0.907	0.903	0.999	0.0624018651129649	0.0147	2.235e-05	53386	77258	58749.13
1795584	chr12	rs73194013	111100677	T	C	0.916	0.913	1.0	0.0636037093371393	0.0154	3.859e-05	53386	77258	58749.13
1802308	chr12	rs112840554	111101217	C	T	0.967	0.965	0.662	-0.0163021610829842	0.0294	0.5794	52493	75664	57604.43
1804420	chr12	rs79682148	111101718	A	G	0.985	0.985	0.942	0.0535976373487916	0.0426	0.2086	42177	54497	45017.27
1797308	chr12	rs77914508	111102242	T	C	0.975	0.974	0.91	0.0289955368412525	0.0294	0.3239	51634	73162	56408.22
1797606	chr12	rs16940933	111102574	C	A	0.916	0.913	1.0	0.0633033836692384	0.0154	4.139e-05	53386	77258	58749.13
1803681	chr12	rs17625767	111102627	T	G	0.917	0.914	1.0	0.0600974240485804	0.0155	0.0001056	53386	77258	58749.13
1800600	chr12	rs60027620	111103669	T	G	0.907	0.903	0.998	0.0622985141942241	0.0147	2.31e-05	53386	77258	58749.13
1787529	chr12	rs11609953	111103989	T	C	0.925	0.926	0.941	-0.0640053299759124	0.0169	0.0001534	53386	77258	58749.13
1800002	chr12	rs1814743	111103995	G	A	0.917	0.914	1.0	0.0600974240485804	0.0155	0.0001071	53386	77258	58749.13
1804958	chr12	rs1814742	111104194	C	G	0.916	0.913	1.0	0.0632001258860912	0.0155	4.351e-05	53386	77258	58749.13
1797187	chr12	rs117650728	111104472	C	T	0.987	0.987	0.902	-0.0361039752308815	0.0459	0.4313	40144	60341	45271.66
1796038	chr12	rs7977229	111106082	A	G	0.907	0.903	0.997	0.0635004825618992	0.0147	1.641e-05	53386	77258	58749.13
1790225	chr12	rs7955616	111106185	T	C	0.907	0.903	0.998	0.0635004825618992	0.0147	1.653e-05	53386	77258	58749.13
1784211	chr12	rs80216200	111106588	C	T	0.979	0.978	0.65	-0.0323992324466777	0.0381	0.394	50147	72437	55077.14
1804806	chr12	rs16940935	111107470	A	G	0.907	0.903	0.997	0.0633972451297916	0.0147	1.674e-05	53386	77258	58749.13
1798886	chr12	rs57320627	111108818	A	G	0.907	0.903	0.997	0.0636037093371393	0.0147	1.609e-05	53386	77258	58749.13
1780705	chr12	rs61942632	111110763	T	C	0.778	0.769	0.981	0.025696986087186	0.0104	0.01369	53386	77258	58749.13
1799810	chr12	rs59574270	111112098	A	C	0.906	0.902	0.993	0.0611985747210087	0.0147	3.106e-05	53386	77258	58749.13
1785202	chr12	rs10849903	111112319	T	C	0.872	0.866	0.99	0.0773961316557046	0.0129	1.682e-09	53386	77258	58749.13
1796791	chr12	rs112147685	111113019	T	A	0.985	0.985	0.943	0.0587027762537362	0.0424	0.166	42177	54497	45017.27
1789614	chr12	rs871922	111114942	T	C	0.906	0.902	0.994	0.0610010215573989	0.0147	3.186e-05	53386	77258	58749.13
1798978	chr12	rs871921	111115113	G	C	0.872	0.866	0.991	0.0778032789468595	0.0128	1.38e-09	53386	77258	58749.13
1782151	chr12	rs73194015	111116651	C	T	0.916	0.913	0.995	0.0579952857871378	0.0154	0.0001719	53386	77258	58749.13
1780050	chr12	rs2339524	111116655	T	C	0.654	0.639	0.986	0.0584009748744768	0.0091	1.259e-10	53386	77258	58749.13
1797410	chr12	rs55945007	111117018	G	A	0.891	0.888	0.979	0.0458047599004855	0.0139	0.0009633	53386	77258	58749.13
1782855	chr12	rs12831873	111117285	G	A	0.949	0.953	0.931	-0.0499993949944177	0.0208	0.01586	53386	77258	58749.13
1790516	chr12	rs56327628	111117931	A	C	0.915	0.912	0.994	0.0611985747210087	0.0154	7.089e-05	53386	77258	58749.13
1779428	chr12	rs7974047	111119631	C	T	0.915	0.912	0.994	0.0618004009054468	0.0154	5.961e-05	53386	77258	58749.13
1794215	chr12	rs55738592	111120747	A	C	0.906	0.902	0.993	0.0603045706055096	0.0147	3.916e-05	53386	77258	58749.13
1800125	chr12	rs1018134	111121119	G	A	0.906	0.902	0.993	0.0603987139482326	0.0147	3.788e-05	53386	77258	58749.13
1783483	chr12	rs1018133	111121302	G	C	0.906	0.902	0.993	0.0603045706055096	0.0147	3.912e-05	53386	77258	58749.13
1785459	chr12	rs77634420	111121341	C	T	0.975	0.974	0.91	0.027799974857679	0.0295	0.3456	51634	73162	56408.22
1799789	chr12	rs111630907	111121455	T	A	0.916	0.912	0.994	0.0587970705084571	0.0154	0.0001412	53386	77258	58749.13
1793023	chr12	rs77048156	111122466	C	T	0.971	0.968	0.989	0.105899370449502	0.0253	2.873e-05	53386	77258	58749.13
1795430	chr12	rs118156615	111124809	G	A	0.965	0.967	0.711	-0.122597104714639	0.0279	1.071e-05	53386	77258	58749.13
1804223	chr12	rs11065694	111125551	G	T	0.97	0.968	0.991	0.108495596153299	0.0252	1.614e-05	53386	77258	58749.13
1779239	chr12	rs56179460	111125774	C	G	0.916	0.912	0.994	0.0590987523872065	0.0154	0.0001294	53386	77258	58749.13
1780871	chr12	rs55752061	111126096	G	C	0.907	0.902	0.992	0.0574006067311047	0.0147	9.492e-05	53386	77258	58749.13
1786843	chr12	rs28720928	111126609	C	T	0.907	0.903	0.971	0.0511017760490843	0.0149	0.0006105	53386	77258	58749.13
1793174	chr12	rs11829358	111126636	A	G	0.912	0.908	0.979	0.0553968632202877	0.0152	0.0002759	53386	77258	58749.13
1793279	chr12	rs73194018	111127697	G	A	0.916	0.913	0.994	0.0575988723793984	0.0155	0.000192	53386	77258	58749.13
1802848	chr12	rs146312375	111128519	G	A	0.916	0.913	0.995	0.0584009748744768	0.0155	0.0001572	53386	77258	58749.13
1787103	chr12	rs149193446	111129042	G	A	0.981	0.984	0.886	-0.109402004817546	0.0356	0.002115	52919	76488	58219.3
1796882	chr12	rs184063786	111129390	C	G	0.986	0.987	0.878	-0.09330020116546	0.0489	0.05642	37027	54179	40829.36
1790795	chr12	rs79248018	111129865	A	G	0.979	0.978	0.705	0.0421011760186353	0.0364	0.2474	52100	74974	57103.65
1799255	chr12	rs56166205	111130398	G	A	0.916	0.913	0.995	0.0577027101282892	0.0154	0.0001843	53386	77258	58749.13
1803591	chr12	rs142080176	111131192	A	G	0.984	0.984	0.475	0.053000336561653	0.0512	0.3008	49697	71561	54701.96
1785480	chr12	rs73194020	111131366	G	A	0.916	0.913	0.995	0.0577027101282892	0.0154	0.0001857	53386	77258	58749.13
1788464	chr12	rs73194021	111131893	G	A	0.916	0.913	0.995	0.0577970987262168	0.0154	0.0001829	53386	77258	58749.13
1794394	chr12	rs80044246	111133535	C	A	0.906	0.902	0.994	0.0611045066532856	0.0147	3.083e-05	53386	77258	58749.13
1804133	chr12	rs16940950	111136459	A	G	0.906	0.902	0.994	0.0608975257512388	0.0147	3.204e-05	53386	77258	58749.13
1780296	chr12	rs73194022	111137628	A	G	0.94	0.935	0.974	0.0881024482215457	0.0181	1.084e-06	53386	77258	58749.13
1795309	chr12	rs73194023	111137940	G	A	0.919	0.915	0.992	0.06259914175652	0.0157	6.708e-05	53386	77258	58749.13
1797965	chr12	rs11065698	111138160	A	T	0.841	0.838	0.898	0.0192044091837133	0.0123	0.1201	53386	77258	58749.13
1783870	chr12	rs7968913	111138558	C	T	0.915	0.912	0.994	0.0585990423029356	0.0154	0.0001438	53386	77258	58749.13
1791962	chr12	rs16940954	111139070	A	G	0.97	0.968	0.991	0.107696784455352	0.0252	1.854e-05	53386	77258	58749.13
1797467	chr12	rs56989228	111139441	C	T	0.906	0.902	0.994	0.0608975257512388	0.0147	3.184e-05	53386	77258	58749.13
1785875	chr12	rs73194026	111140219	G	T	0.906	0.902	0.994	0.0605022613895267	0.0147	3.646e-05	53386	77258	58749.13
1788709	chr12	rs113511140	111140321	T	C	0.916	0.912	0.996	0.0582028682075395	0.0154	0.0001565	53386	77258	58749.13
1781544	chr12	rs145480052	111140401	C	T	0.906	0.902	0.994	0.0575988723793984	0.0147	8.709e-05	53386	77258	58749.13
1786687	chr12	rs11065699	111141490	C	T	0.979	0.978	0.559	-0.0093031403261444	0.0398	0.8145	53386	77258	58749.13
1802318	chr12	rs55948838	111142793	C	T	0.904	0.9	0.995	0.0622985141942241	0.0145	1.774e-05	53386	77258	58749.13
1804869	chr12	rs61440260	111142855	G	T	0.904	0.9	0.995	0.0624018651129649	0.0145	1.738e-05	53386	77258	58749.13
1797272	chr12	rs140163879	111143796	G	C	0.978	0.978	0.96	-0.0393023164827424	0.0307	0.2006	51447	73559	56347.52
1801544	chr12	rs73194027	111144317	C	A	0.916	0.912	0.996	0.0585990423029356	0.0154	0.0001427	53386	77258	58749.13
1779385	chr12	rs11065701	111144760	G	A	0.841	0.837	0.895	0.0194005857039748	0.0123	0.1154	53386	77258	58749.13
1804210	chr12	rs149392358	111146978	G	A	0.985	0.984	0.726	0.0372957847436969	0.0435	0.3913	49308	66873	53359.06
1782766	chr12	rs373097791	111147458	C	T	0.987	0.988	0.89	-0.094101910056301	0.0486	0.05274	37317	55592	41500.24
1791983	chr12	rs112599609	111147643	C	T	0.916	0.912	0.997	0.0584952975902863	0.0154	0.0001462	53386	77258	58749.13
1785929	chr12	rs149924393	111148799	G	A	0.976	0.974	0.911	0.0238044133801613	0.0296	0.4219	51824	73351	56597.72
1795134	chr12	rs77315090	111149160	C	G	0.981	0.98	0.681	0.0219962978718961	0.0391	0.5729	51029	72377	55701.36
1798966	chr12	rs75615368	111149250	A	G	0.969	0.966	0.991	0.101996864922166	0.0245	3.249e-05	53386	77258	58749.13
1796317	chr12	rs111354540	111150302	A	G	0.915	0.912	0.995	0.0582972096102774	0.0154	0.0001458	53386	77258	58749.13
1793807	chr12	rs9669771	111150655	A	T	0.906	0.902	0.996	0.0575044650684261	0.0147	8.759e-05	53386	77258	58749.13
1789278	chr12	rs145697543	111152516	C	T	0.917	0.914	0.985	0.0606999130996222	0.0156	0.0001029	53386	77258	58749.13
1783120	chr12	rs58814974	111152517	A	G	0.905	0.901	0.985	0.0641009254065236	0.0147	1.293e-05	53386	77258	58749.13
1781803	chr12	rs79104860	111154197	G	A	0.916	0.912	0.999	0.0590987523872065	0.0154	0.000124	53386	77258	58749.13
1785199	chr12	rs17682444	111154626	G	A	0.916	0.912	0.999	0.0582028682075395	0.0154	0.0001534	53386	77258	58749.13
1803289	chr12	rs17682482	111154788	C	G	0.916	0.912	0.999	0.0592966816705476	0.0154	0.0001165	53386	77258	58749.13
1801089	chr12	rs118122911	111155321	C	G	0.969	0.966	0.993	0.101301288129999	0.0245	3.652e-05	53386	77258	58749.13
1788526	chr12	rs57865940	111155491	A	G	0.904	0.9	0.997	0.0622045495436565	0.0145	1.761e-05	53386	77258	58749.13
1786701	chr12	rs11065706	111155531	T	C	0.781	0.772	0.992	0.0267003518299564	0.0104	0.01033	53386	77258	58749.13
1789874	chr12	rs10774603	111155947	C	T	0.653	0.637	0.995	0.0600032523358097	0.009	3.015e-11	53386	77258	58749.13
1780558	chr12	rs17682644	111156008	C	T	0.916	0.912	0.999	0.0580990823836463	0.0154	0.0001579	53386	77258	58749.13
1784871	chr12	rs79986271	111156829	A	C	0.97	0.968	0.993	0.107103994914201	0.0251	2.036e-05	53386	77258	58749.13
1792849	chr12	rs1050587	111158161	T	C	0.904	0.9	0.998	0.0622985141942241	0.0145	1.707e-05	53386	77258	58749.13
1798903	chr12	rs76017463	111158582	T	C	0.987	0.987	0.787	0.0311013012983478	0.0485	0.5221	43093	57743	46238.54
1801483	chr12	rs1973505	111160003	G	A	0.872	0.866	0.994	0.0780992819830517	0.0128	1.11e-09	53386	77258	58749.13
1788890	chr12	rs73194032	111162182	G	A	0.904	0.9	0.998	0.0622045495436565	0.0145	1.737e-05	53386	77258	58749.13
1801401	chr12	rs34378671	111163204	C	T	0.904	0.9	0.998	0.0619977962278187	0.0145	1.839e-05	53386	77258	58749.13
1789861	chr12	rs150382617	111163621	C	T	0.987	0.987	0.516	0.004001981379298	0.063	0.95	38933	49859	41399.65
1779245	chr12	rs7136166	111163712	T	C	0.0879	0.0833	0.961	0.0553968632202877	0.0157	0.0004142	53386	77258	58749.13
1786344	chr12	rs7960552	111164237	T	C	0.652	0.637	0.996	0.0594003432814475	0.009	4.811e-11	53386	77258	58749.13
1795556	chr12	rs7960749	111164369	T	C	0.904	0.9	0.999	0.0622045495436565	0.0145	1.734e-05	53386	77258	58749.13
1793271	chr12	rs7967408	111164408	A	C	0.904	0.9	0.999	0.0622045495436565	0.0145	1.743e-05	53386	77258	58749.13
1804129	chr12	rs7960761	111164415	T	C	0.906	0.902	0.999	0.0575988723793984	0.0146	8.286e-05	53386	77258	58749.13
1785581	chr12	rs11833225	111164790	G	T	0.653	0.637	0.995	0.0597960433459657	0.009	3.435e-11	53386	77258	58749.13
1803183	chr12	rs55845219	111164875	C	T	0.915	0.912	1.0	0.0580990823836463	0.0154	0.0001529	53386	77258	58749.13
1788621	chr12	rs117267468	111164891	C	T	0.981	0.983	0.891	-0.10910083527355	0.0354	0.002078	52919	76488	58219.3
1799322	chr12	rs55661717	111164920	A	G	0.242	0.231	0.978	0.0618004009054468	0.0102	1.58e-09	53386	77258	58749.13
1786616	chr12	rs56339227	111164963	T	C	0.904	0.9	0.999	0.0622045495436565	0.0145	1.754e-05	53386	77258	58749.13
1797464	chr12	rs16940970	111165115	C	T	0.78	0.771	0.993	0.0270994698817177	0.0104	0.009295	53386	77258	58749.13
1782576	chr12	rs138180466	111165300	G	A	0.988	0.988	0.769	0.0105046326450854	0.0618	0.8649	31608	40023	33411.83
1786461	chr12	rs73194035	111165793	A	G	0.924	0.92	0.993	0.0686021284901822	0.0162	2.274e-05	53386	77258	58749.13
1799952	chr12	rs117016336	111165801	T	A	0.987	0.987	0.859	-0.0271040176920589	0.0544	0.6181	31781	48211	35174.55
1782580	chr12	rs7132651	111165927	A	G	0.242	0.231	0.978	0.0619038033148151	0.0102	1.521e-09	53386	77258	58749.13
1804357	chr12	rs7298249	111166190	G	A	0.78	0.771	0.991	0.0274011363479391	0.0104	0.008564	53386	77258	58749.13
1792007	chr12	rs61942637	111167266	G	A	0.778	0.769	0.98	0.0270021387025708	0.0104	0.009622	53386	77258	58749.13
1793629	chr12	rs75838694	111168170	C	A	0.969	0.966	0.99	0.101500073731347	0.0246	3.648e-05	53386	77258	58749.13
1787306	chr12	rs10774604	111168743	C	T	0.0879	0.0833	0.963	0.0556995724703668	0.0157	0.0003828	53386	77258	58749.13
1801648	chr12	rs55728229	111169374	T	A	0.892	0.888	0.973	0.0418039122811836	0.014	0.002715	53386	77258	58749.13
1796924	chr12	rs7301623	111170903	T	C	0.903	0.899	0.999	0.0619038033148151	0.0145	1.862e-05	53386	77258	58749.13
1787235	chr12	rs7301769	111171026	T	C	0.904	0.9	0.999	0.0619977962278187	0.0145	1.847e-05	53386	77258	58749.13
1794596	chr12	rs7967363	111171342	T	G	0.969	0.966	0.989	0.100397218852882	0.0246	4.498e-05	53386	77258	58749.13
1804708	chr12	rs112148402	111171493	T	C	0.906	0.902	0.998	0.056900047132812	0.0146	9.989e-05	53386	77258	58749.13
1779430	chr12	rs12305489	111172256	A	C	0.653	0.637	0.993	0.0595982128860241	0.009	4.408e-11	53386	77258	58749.13
1782063	chr12	rs73194038	111172339	G	T	0.915	0.912	1.0	0.0575044650684261	0.0154	0.0001798	53386	77258	58749.13
1784844	chr12	rs472007	111173522	A	G	0.653	0.637	0.992	0.0595039941477318	0.009	4.734e-11	53386	77258	58749.13
1790062	chr12	rs605266	111173587	C	T	0.781	0.772	0.989	0.0267003518299564	0.0104	0.01046	53386	77258	58749.13
1779707	chr12	rs56386451	111174516	A	G	0.915	0.912	1.0	0.0575988723793984	0.0154	0.0001754	53386	77258	58749.13
1780922	chr12	rs79397529	111174932	T	C	0.978	0.978	0.958	-0.0406032684425478	0.0308	0.1877	51447	73559	56347.52
1789634	chr12	rs1107652	111176213	T	C	0.903	0.9	0.999	0.0624018651129649	0.0145	1.639e-05	53386	77258	58749.13
1793816	chr12	rs4073472	111176494	A	G	0.906	0.902	0.999	0.0574006067311047	0.0146	8.698e-05	53386	77258	58749.13
1792048	chr12	rs77746180	111176632	T	C	0.978	0.978	0.959	-0.0385017716536664	0.0307	0.2099	51447	73559	56347.52
1798067	chr12	rs75786650	111178304	A	G	0.978	0.979	0.957	-0.0403012967735257	0.0309	0.1918	51447	73559	56347.52
1789562	chr12	rs73194039	111179153	C	T	0.915	0.912	1.0	0.0575988723793984	0.0154	0.0001754	53386	77258	58749.13
1800110	chr12	rs73194040	111181106	C	T	0.904	0.9	0.997	0.0616029666104685	0.0145	2.129e-05	53386	77258	58749.13
1796015	chr12	rs57488849	111181785	C	T	0.906	0.902	0.997	0.0579009158948382	0.0146	7.646e-05	53386	77258	58749.13
1796847	chr12	rs117787068	111182883	T	C	0.987	0.987	0.904	-0.0383043331577141	0.0455	0.3992	40529	60685	45639.16
1802055	chr12	rs61942639	111184850	T	C	0.65	0.635	0.986	0.0592966816705476	0.0091	5.952e-11	53386	77258	58749.13
1783063	chr12	rs9706102	111185391	A	G	0.899	0.895	0.997	0.0582028682075395	0.0142	4.03e-05	53386	77258	58749.13
1786524	chr12	rs139103060	111185692	G	T	0.914	0.911	0.998	0.0579009158948382	0.0152	0.0001432	53386	77258	58749.13
1779447	chr12	rs113045410	111186767	G	C	0.899	0.895	0.997	0.0587027762537362	0.0142	3.404e-05	53386	77258	58749.13
1802694	chr12	rs11065711	111188067	C	T	0.219	0.209	0.989	0.0610010215573989	0.0105	7.555e-09	53386	77258	58749.13
1801769	chr12	rs9795913	111188337	A	G	0.0163	0.0148	0.73	0.111201424290829	0.0416	0.007514	51178	73253	56102.12
1786373	chr12	rs36125392	111188456	T	A	0.983	0.983	0.897	0.0341018649449722	0.0355	0.3366	52573	75120	57608.3
1791956	chr12	rs73194043	111188782	G	A	0.899	0.895	0.997	0.0590987523872065	0.0142	2.955e-05	53386	77258	58749.13
1784988	chr12	rs55885633	111189251	C	T	0.908	0.905	1.0	0.0587970705084571	0.0148	6.979e-05	53386	77258	58749.13
1783836	chr12	rs10161511	111189543	T	G	0.237	0.227	0.979	0.0624018651129649	0.0103	1.369e-09	53386	77258	58749.13
1784429	chr12	rs147679032	111189803	A	G	0.989	0.988	0.967	0.0183996828453635	0.0527	0.7273	31814	49651	35759.72
1789343	chr12	rs73194046	111191665	A	G	0.899	0.895	0.998	0.0594003432814475	0.0142	2.708e-05	53386	77258	58749.13
1795002	chr12	rs73194047	111191926	G	A	0.899	0.895	0.998	0.0595039941477318	0.0142	2.655e-05	53386	77258	58749.13
1788848	chr12	rs117544145	111192965	C	G	0.987	0.987	0.9	-0.0331949048576409	0.0454	0.4648	40649	60846	45776.66
1802080	chr12	rs10400410	111193499	G	A	0.908	0.905	1.0	0.0594003432814475	0.0148	5.925e-05	53386	77258	58749.13
1797181	chr12	rs77338498	111193578	G	A	0.974	0.972	0.724	0.024702368640342	0.0319	0.4377	51844	75015	56955.43
1786916	chr12	rs12582139	111193858	A	T	0.968	0.966	0.967	0.0939000951930513	0.0247	0.0001429	53386	77258	58749.13
1803647	chr12	rs9706438	111195158	A	G	0.899	0.895	0.998	0.0592966816705476	0.0142	2.82e-05	53386	77258	58749.13
1796567	chr12	rs12300445	111195410	G	C	0.78	0.772	0.983	0.0254045542217263	0.0105	0.01502	53386	77258	58749.13
1788631	chr12	rs9300315	111196156	A	G	0.899	0.895	0.998	0.0592024345167419	0.0142	2.919e-05	53386	77258	58749.13
1783131	chr12	rs9300316	111196204	T	C	0.899	0.895	0.998	0.0584009748744768	0.0142	3.784e-05	53386	77258	58749.13
1789265	chr12	rs151242247	111197706	C	T	0.914	0.911	0.999	0.0592966816705476	0.0152	0.0001009	53386	77258	58749.13
1785220	chr12	rs12231451	111198309	C	T	0.595	0.6	0.985	-0.0110002818588653	0.0088	0.2153	53386	77258	58749.13
1800259	chr12	rs11830452	111198576	A	T	0.899	0.895	0.998	0.0595039941477318	0.0142	2.646e-05	53386	77258	58749.13
1781184	chr12	rs11611780	111199274	G	C	0.761	0.752	0.972	0.0170045988158238	0.0102	0.09608	53386	77258	58749.13
1789225	chr12	rs9669740	111199556	C	A	0.914	0.911	0.999	0.0595039941477318	0.0152	9.669e-05	53386	77258	58749.13
1797407	chr12	rs114368233	111199943	C	T	0.963	0.96	0.962	0.0724973901482592	0.0229	0.001561	53386	77258	58749.13
1797995	chr12	rs113618162	111200087	C	T	0.908	0.905	1.0	0.0594003432814475	0.0148	5.943e-05	53386	77258	58749.13
1789459	chr12	rs73194050	111200634	T	C	0.898	0.895	0.997	0.0598996532078335	0.0141	2.316e-05	53386	77258	58749.13
1779679	chr12	rs9668929	111200637	G	A	0.211	0.202	0.998	0.0592966816705476	0.0106	2.448e-08	53386	77258	58749.13
1804917	chr12	rs117446677	111200724	C	G	0.982	0.983	0.787	-0.044401309298167	0.0389	0.2538	49748	71191	54658.71
1797239	chr12	rs881961	111201646	C	T	0.908	0.905	1.0	0.0595982128860241	0.0148	5.51e-05	53386	77258	58749.13
1781064	chr12	rs74869743	111204031	T	C	0.898	0.894	0.997	0.0600974240485804	0.0141	2.158e-05	53386	77258	58749.13
1801792	chr12	rs73194051	111204186	T	C	0.899	0.895	0.998	0.0590987523872065	0.0142	3.01e-05	53386	77258	58749.13
1784792	chr12	rs141918241	111204765	A	T	0.985	0.986	0.896	-0.101102925405185	0.0497	0.04206	33047	45089	35508.77
1790162	chr12	rs111726825	111204880	T	C	0.898	0.895	0.997	0.0598996532078335	0.0142	2.276e-05	53386	77258	58749.13
1799776	chr12	rs78568758	111207287	C	T	0.975	0.974	0.93	0.0258041896815329	0.0289	0.3726	51889	73412	56660.66
1782375	chr12	rs11065716	111207445	G	T	0.927	0.928	0.952	-0.0538966802576654	0.017	0.001482	53386	77258	58749.13
1796859	chr12	rs16940992	111207515	A	G	0.86	0.854	0.984	0.0697032857496389	0.0124	2.037e-08	53386	77258	58749.13
1780839	chr12	rs57935351	111208581	G	A	0.908	0.905	0.999	0.0595982128860241	0.0148	5.605e-05	53386	77258	58749.13
1779764	chr12	rs11065717	111208823	A	C	0.898	0.894	0.997	0.0600032523358097	0.0141	2.196e-05	53386	77258	58749.13
1803489	chr12	rs117378614	111209036	T	C	0.949	0.948	0.841	-0.0263029084210524	0.0212	0.2148	53386	77258	58749.13
1788097	chr12	rs112479207	111209799	T	G	0.898	0.894	0.997	0.0598996532078335	0.0141	2.295e-05	53386	77258	58749.13
1788995	chr12	rs11834696	111212260	G	A	0.899	0.895	0.998	0.0589007839201085	0.0142	3.156e-05	53386	77258	58749.13
1801318	chr12	rs183474396	111212337	G	T	0.985	0.984	0.819	0.142098341303084	0.0415	0.0006249	46900	67941	51608.75
1788499	chr12	rs11832640	111212379	A	G	0.899	0.895	0.998	0.0587970705084571	0.0142	3.263e-05	53386	77258	58749.13
1794121	chr12	rs111707440	111212581	C	T	0.981	0.979	0.691	0.0284999894699013	0.038	0.4531	51149	72538	55838.87
1784467	chr12	rs17683336	111212712	C	T	0.899	0.895	0.998	0.0587027762537362	0.0142	3.397e-05	53386	77258	58749.13
1788240	chr12	rs11065719	111212762	T	A	0.639	0.624	0.979	0.0563992368491194	0.009	4.37e-10	53386	77258	58749.13
1791789	chr12	rs113906026	111213083	C	T	0.908	0.905	0.999	0.0595039941477318	0.0148	5.84e-05	53386	77258	58749.13
1801375	chr12	rs112903422	111213252	G	A	0.898	0.894	0.997	0.059701843246044	0.0141	2.312e-05	53386	77258	58749.13
1780228	chr12	rs117492826	111213818	G	T	0.984	0.985	0.862	-0.129402784212176	0.0423	0.002216	42010	61555	46218.73
1794146	chr12	rs17190144	111214767	A	G	0.898	0.894	0.998	0.0577027101282892	0.0141	4.454e-05	53386	77258	58749.13
1790688	chr12	rs55946973	111214936	C	T	0.898	0.894	0.998	0.0577027101282892	0.0141	4.472e-05	53386	77258	58749.13
1791259	chr12	rs112623737	111215172	T	C	0.913	0.91	0.998	0.0580990823836463	0.0152	0.0001343	53386	77258	58749.13
1783755	chr12	rs17793540	111215575	C	T	0.898	0.895	0.998	0.0575044650684261	0.0141	4.867e-05	53386	77258	58749.13
1781943	chr12	rs73194055	111216292	T	C	0.908	0.904	0.999	0.0579952857871378	0.0148	8.466e-05	53386	77258	58749.13
1786284	chr12	rs73194056	111216325	A	G	0.898	0.894	0.998	0.0575988723793984	0.0141	4.602e-05	53386	77258	58749.13
1803004	chr12	rs73194057	111216913	T	C	0.86	0.854	0.983	0.0682005576892554	0.0124	3.898e-08	53386	77258	58749.13
1783065	chr12	rs55680931	111218297	A	T	0.917	0.913	0.995	0.0605022613895267	0.0155	9.389e-05	53386	77258	58749.13
1793853	chr12	rs850518	111219440	A	C	0.405	0.401	0.984	0.0102968054773682	0.0089	0.2454	53386	77258	58749.13
1796868	chr12	rs11834902	111219809	C	A	0.907	0.904	0.999	0.0584952975902863	0.0148	7.422e-05	53386	77258	58749.13
1785053	chr12	rs143491968	111220970	C	T	0.988	0.987	0.776	0.0281986543586787	0.0561	0.6151	34600	46605	37351.34
1798085	chr12	rs7975139	111221131	T	C	0.898	0.894	0.998	0.0580990823836463	0.0141	3.939e-05	53386	77258	58749.13
1797518	chr12	rs1123852	111221408	C	G	0.899	0.895	0.998	0.0574006067311047	0.0142	4.948e-05	53386	77258	58749.13
1782979	chr12	rs73194059	111221740	G	A	0.899	0.895	0.998	0.0572967376061087	0.0142	5.131e-05	53386	77258	58749.13
1794077	chr12	rs73194061	111221941	T	C	0.899	0.895	0.998	0.0572967376061087	0.0142	5.15e-05	53386	77258	58749.13
1800439	chr12	rs79686706	111222018	C	T	0.978	0.978	0.943	-0.0358033589652777	0.0307	0.2438	51447	73559	56347.52
1800365	chr12	rs143708413	111222102	G	A	0.988	0.988	0.793	-0.0562952570552056	0.056	0.3147	34615	47834	37810.12
1785005	chr12	rs73194062	111223294	G	A	0.908	0.905	0.998	0.0577970987262168	0.0148	9.385e-05	53386	77258	58749.13
1795371	chr12	rs148615094	111224411	C	T	0.937	0.933	0.986	0.0851037252451896	0.0176	1.311e-06	53386	77258	58749.13
1794396	chr12	rs114787273	111225576	G	A	0.963	0.96	0.953	0.0716972114610293	0.023	0.001873	53386	77258	58749.13
1791596	chr12	rs56259130	111225650	C	T	0.898	0.895	0.997	0.0570984120398765	0.0142	5.486e-05	53386	77258	58749.13
1793600	chr12	rs113481175	111226229	G	A	0.908	0.905	0.998	0.0577027101282892	0.0148	9.648e-05	53386	77258	58749.13
1789783	chr12	rs113517930	111226383	A	G	0.979	0.978	0.696	0.0301993737308422	0.0364	0.4061	51365	72776	56065.33
1781591	chr12	rs73194064	111226705	A	C	0.898	0.895	0.997	0.0570984120398765	0.0142	5.575e-05	53386	77258	58749.13
1785526	chr12	rs7959899	111227738	A	G	0.913	0.91	0.996	0.0570984120398765	0.0152	0.0001732	53386	77258	58749.13
1789027	chr12	rs10774605	111228599	A	G	0.913	0.917	0.97	-0.0542027860143161	0.0156	0.0005285	53386	77258	58749.13
1804705	chr12	rs113511964	111228798	C	T	0.987	0.987	0.815	0.0539008916487975	0.0536	0.3141	32986	50782	37310.35
1801275	chr12	rs850517	111229645	C	T	0.416	0.414	0.997	0.0024968801985871	0.0087	0.7721	53386	77258	58749.13
1789635	chr12	rs55799214	111229700	G	T	0.916	0.913	0.995	0.0603045706055096	0.0155	9.46e-05	53386	77258	58749.13
1797666	chr12	rs60184376	111229975	T	C	0.91	0.907	0.995	0.0600032523358097	0.015	6.394e-05	53386	77258	58749.13
1790904	chr12	rs2339634	111231277	C	T	0.916	0.913	0.995	0.0602010026907569	0.0155	9.806e-05	53386	77258	58749.13
1792505	chr12	rs850515	111231474	A	G	0.449	0.449	1.0	-0.0027036515743148	0.0086	0.7558	53386	77258	58749.13
1804567	chr12	rs140313756	111231967	T	G	0.922	0.918	0.992	0.0656004570839489	0.016	4.038e-05	53386	77258	58749.13
1789367	chr12	rs145301210	111232142	C	T	0.987	0.987	0.86	0.0450976409030327	0.052	0.3858	32556	46780	35775.75
1800078	chr12	rs850514	111232562	A	T	0.448	0.448	1.0	-0.0024028846163103	0.0086	0.7842	53386	77258	58749.13
1800710	chr12	rs2028006	111232760	G	T	0.977	0.978	0.941	-0.0413950753663857	0.0306	0.1767	51549	73890	56503.46
1790549	chr12	rs149321231	111233661	T	C	0.984	0.984	0.744	0.0305001066483263	0.041	0.4578	51697	74166	56678.25
1787630	chr12	rs12825235	111234298	G	A	0.767	0.777	0.981	-0.0600048139370291	0.0103	6.694e-09	53386	77258	58749.13
1792726	chr12	rs141120546	111235057	G	A	0.986	0.985	0.917	0.0736964589223369	0.0405	0.06883	46752	68526	51807.74
1787960	chr12	rs59789826	111235110	T	C	0.91	0.907	0.995	0.0605022613895267	0.015	5.396e-05	53386	77258	58749.13
1783480	chr12	rs2879525	111235721	G	A	0.913	0.917	0.971	-0.0546040319940407	0.0156	0.0004845	53386	77258	58749.13
1803267	chr12	rs78091364	111237979	C	T	0.975	0.974	0.934	0.0227003855207759	0.029	0.434	51883	73594	56692.67
1781554	chr12	rs7967278	111239011	C	T	0.916	0.913	0.994	0.0600974240485804	0.0155	0.000102	53386	77258	58749.13
1794168	chr12	rs7967386	111239162	G	A	0.91	0.907	0.995	0.0608034293588251	0.015	4.959e-05	53386	77258	58749.13
1785126	chr12	rs2520218	111239356	C	T	0.54	0.543	0.998	-0.0235962138551867	0.0087	0.006361	53386	77258	58749.13
1797502	chr12	rs2520217	111239359	A	G	0.449	0.449	1.0	-0.0027036515743148	0.0086	0.7526	53386	77258	58749.13
1803769	chr12	rs850511	111239821	T	C	0.44	0.439	1.0	-0.001100605444033	0.0086	0.8971	53386	77258	58749.13
1804022	chr12	rs850510	111240545	T	G	0.449	0.449	1.0	-0.0026033858701149	0.0086	0.7609	53386	77258	58749.13
1794899	chr12	rs73195822	111240951	G	C	0.925	0.921	0.985	0.0757009883436821	0.0163	3.514e-06	53386	77258	58749.13
1796314	chr12	rs34760981	111241321	G	A	0.983	0.983	0.897	0.0346043046869299	0.0356	0.3311	52573	75120	57608.3
1786563	chr12	rs117541020	111241569	C	T	0.984	0.984	0.743	0.0347008987793103	0.0411	0.3992	51697	74166	56678.25
1782057	chr12	rs850509	111242361	C	T	0.54	0.543	0.998	-0.0235040691879941	0.0086	0.006507	53386	77258	58749.13
1794344	chr12	rs74952821	111242526	C	T	0.949	0.948	0.832	-0.0248973835545144	0.0214	0.2453	53386	77258	58749.13
1787827	chr12	rs117727844	111243466	A	G	0.984	0.985	0.72	-0.0931026182623243	0.0428	0.02966	50669	71862	55408.43
1794856	chr12	rs7963121	111243912	G	A	0.91	0.907	0.989	0.0598996532078335	0.015	6.862e-05	53386	77258	58749.13
1789642	chr12	rs6489925	111244338	T	C	0.45	0.449	0.999	-0.0027036515743148	0.0086	0.7579	53386	77258	58749.13
1793221	chr12	rs7960693	111245280	A	T	0.54	0.543	0.993	-0.0235962138551867	0.0087	0.006626	53386	77258	58749.13
1799061	chr12	rs57302533	111245613	A	C	0.916	0.913	0.986	0.0595982128860241	0.0155	0.0001264	53386	77258	58749.13
1804437	chr12	rs60579973	111245629	C	T	0.916	0.913	0.984	0.0590044865764036	0.0156	0.0001484	53386	77258	58749.13
1783418	chr12	rs10083024	111246092	T	C	0.44	0.44	0.997	-0.001501126126267	0.0087	0.8616	53386	77258	58749.13
1779831	chr12	rs7958142	111246453	T	C	0.45	0.449	0.996	-0.0025031302181184	0.0087	0.7744	53386	77258	58749.13
1804576	chr12	rs7974845	111246640	G	A	0.45	0.449	0.996	-0.0025031302181184	0.0087	0.7733	53386	77258	58749.13
1794703	chr12	rs11065724	111248624	C	T	0.79	0.8	0.97	-0.0613967948653235	0.0108	1.311e-08	53386	77258	58749.13
1797033	chr12	rs7966263	111248643	T	C	0.45	0.45	0.994	-0.0031950988965408	0.0087	0.7148	53386	77258	58749.13
1781420	chr12	rs6489954	111248777	T	C	0.45	0.45	0.994	-0.0032954239497972	0.0087	0.7058	53386	77258	58749.13
1799378	chr12	rs7136934	111248903	C	T	0.54	0.543	0.989	-0.0238010101859522	0.0087	0.006187	53386	77258	58749.13
1796390	chr12	rs60083502	111250731	A	T	0.962	0.962	0.84	0.0016985566355815	0.0246	0.9438	53386	77258	58749.13
1802305	chr12	rs7963064	111251102	G	T	0.884	0.88	0.973	0.0505980527630914	0.0136	0.0001929	53386	77258	58749.13
1791108	chr12	rs7966257	111251437	G	C	0.867	0.865	0.969	0.0402970567645369	0.0129	0.001737	53386	77258	58749.13
1796245	chr12	rs7308152	111252145	C	T	0.951	0.951	0.951	0.0125015292229252	0.0206	0.5449	53386	77258	58749.13
1791838	chr12	rs180808571	111252270	G	C	0.972	0.973	0.898	-0.0603021738083819	0.0284	0.03352	51563	74599	56685.15
1788431	chr12	rs111963898	111252321	C	A	0.982	0.983	0.747	-0.0605996221289296	0.0386	0.1164	52083	75052	57150.07
1779266	chr12	rs2239191	111252651	T	C	0.49	0.494	0.99	-0.0222967349986103	0.0087	0.009951	53386	77258	58749.13
1788468	chr12	rs960669	111253884	A	G	0.509	0.515	0.99	-0.0277001306422786	0.0087	0.001366	53386	77258	58749.13
1789622	chr12	rs2078434	111254419	A	G	0.491	0.495	0.992	-0.0222967349986103	0.0087	0.009979	53386	77258	58749.13
1793464	chr12	rs117378411	111254708	T	C	0.965	0.965	0.878	-0.0386992491392765	0.0254	0.1275	51884	74736	56877.18
1804460	chr12	rs7960825	111255027	C	T	0.406	0.407	0.996	-0.007004474152883	0.0088	0.4252	53386	77258	58749.13
1793857	chr12	rs138721329	111255380	G	A	0.984	0.983	0.97	0.0768962242207427	0.0356	0.03105	50159	72793	55259.54
1782407	chr12	rs34648858	111255676	G	A	0.915	0.913	0.98	0.0463013553668425	0.0155	0.002851	53386	77258	58749.13
1788518	chr12	rs7961774	111256009	G	A	0.506	0.512	0.991	-0.027196494688472	0.0086	0.001668	53386	77258	58749.13
1797727	chr12	rs61942654	111256932	C	T	0.984	0.983	0.97	0.0782010127941653	0.0356	0.02828	50159	72793	55259.54
1793976	chr12	rs117402400	111257005	A	C	0.987	0.987	0.452	0.0020977980821461	0.0614	0.9721	45950	65489	50556.17
1800418	chr12	rs2238146	111257563	C	T	0.902	0.908	0.944	-0.0561048513847726	0.0151	0.0002008	53386	77258	58749.13
1782612	chr12	rs10849907	111258178	A	G	0.507	0.512	0.992	-0.026600681797179	0.0086	0.002079	53386	77258	58749.13
1783749	chr12	rs117386814	111258880	C	A	0.972	0.971	0.954	0.0411995232473163	0.0268	0.1242	53386	77258	58749.13
1798645	chr12	rs77908768	111258998	C	T	0.985	0.984	0.901	0.0109992854583691	0.0396	0.7816	46376	68232	51423.22
1782435	chr12	rs4766510	111259412	A	T	0.507	0.512	0.993	-0.0275048131221902	0.0086	0.001464	53386	77258	58749.13
1783026	chr12	rs61942655	111259702	G	T	0.984	0.983	0.971	0.0768962242207427	0.0356	0.03089	50159	72793	55259.54
1799038	chr12	rs1858886	111260556	G	A	0.51	0.516	0.993	-0.028399474521698	0.0086	0.00101	53386	77258	58749.13
1799385	chr12	rs61942656	111261684	G	A	0.984	0.983	0.972	0.0775997260223964	0.0356	0.02942	50159	72793	55259.54
1783176	chr12	rs10849908	111261871	T	C	0.491	0.495	0.995	-0.0232993336544035	0.0086	0.00703	53386	77258	58749.13
1780431	chr12	rs35714777	111261974	T	C	0.506	0.511	0.995	-0.0278029446620889	0.0086	0.001303	53386	77258	58749.13
1796386	chr12	rs61942657	111262024	G	C	0.985	0.983	0.973	0.0780992819830517	0.0356	0.02854	50159	72793	55259.54
1787626	chr12	rs150450062	111262258	A	G	0.985	0.983	0.973	0.0774979340203838	0.0356	0.02974	50159	72793	55259.54
1784780	chr12	rs59322673	111262367	A	G	0.406	0.408	1.0	-0.0082035573506883	0.0087	0.3499	53386	77258	58749.13
1784947	chr12	rs78928799	111263355	A	G	0.964	0.966	0.811	-0.0369959896867261	0.0261	0.1562	53386	77258	58749.13
1782139	chr12	rs113040326	111264360	C	T	0.969	0.968	0.879	-0.0028039273327342	0.0267	0.9151	52493	75664	57604.43
1788327	chr12	rs2214043	111264484	G	A	0.506	0.512	0.997	-0.0277001306422786	0.0086	0.001297	53386	77258	58749.13
1800591	chr12	rs10744766	111266677	A	C	0.51	0.515	0.997	-0.0282040203730758	0.0086	0.001067	53386	77258	58749.13
1784882	chr12	rs1476470	111267031	C	T	0.51	0.516	0.997	-0.0285023604727122	0.0086	0.000972	53386	77258	58749.13
1794935	chr12	rs144652473	111267837	C	T	0.972	0.973	0.902	-0.0589965728077175	0.0281	0.03611	51563	74599	56685.15
1781219	chr12	rs10849909	111267845	G	A	0.51	0.516	0.997	-0.0288007896057264	0.0086	0.0008458	53386	77258	58749.13
1792401	chr12	rs10744767	111267930	A	G	0.51	0.516	0.998	-0.0288007896057264	0.0086	0.0008295	53386	77258	58749.13
1793965	chr12	rs80163177	111268326	T	C	0.901	0.907	0.935	-0.0553964376203783	0.0151	0.0002366	53386	77258	58749.13
1784845	chr12	rs4766511	111268844	G	A	0.51	0.516	0.997	-0.0288007896057264	0.0086	0.0008355	53386	77258	58749.13
1794245	chr12	rs61942658	111269159	G	A	0.879	0.881	0.938	-0.0275048131221902	0.0136	0.04289	53386	77258	58749.13
1779259	chr12	rs117917275	111269276	C	T	0.943	0.942	0.898	-0.0435966737180782	0.0196	0.02588	53386	77258	58749.13
1780427	chr12	rs11831718	111269473	C	T	0.971	0.97	0.963	0.0446960805488528	0.0261	0.08681	53386	77258	58749.13
1790012	chr12	rs143467516	111269724	G	C	0.985	0.983	0.975	0.0765998648086992	0.0357	0.03171	50159	72793	55259.54
1786987	chr12	rs117179805	111271434	C	T	0.981	0.982	0.872	-0.050398957583852	0.035	0.1499	52128	73864	57094.33
1801424	chr12	rs7311770	111271991	G	A	0.982	0.983	0.924	-0.0737972512017079	0.0349	0.03449	51627	74115	56549.9
1802635	chr12	rs7132904	111272128	C	T	0.51	0.515	0.996	-0.028399474521698	0.0086	0.001017	53386	77258	58749.13
1803078	chr12	rs2188398	111272487	T	A	0.51	0.515	0.997	-0.0282965991551138	0.0086	0.001034	53386	77258	58749.13
1789124	chr12	rs2188399	111272553	A	G	0.406	0.407	1.01	-0.0084959889212643	0.0087	0.3295	53386	77258	58749.13
1788520	chr12	rs146628400	111273197	G	A	0.938	0.934	0.972	0.0704957416116978	0.0179	8.131e-05	53386	77258	58749.13
1787230	chr12	rs140171250	111273611	C	G	0.985	0.983	0.976	0.0772017529034669	0.0357	0.03033	50159	72793	55259.54
1784447	chr12	rs34236188	111273950	A	T	0.915	0.912	0.979	0.0461008368826632	0.0155	0.002894	53386	77258	58749.13
1785354	chr12	rs1811173	111274026	A	G	0.402	0.404	0.999	-0.0088994831870327	0.0088	0.3075	53386	77258	58749.13
1788886	chr12	rs71458365	111274102	G	A	0.916	0.913	0.973	0.0481042146741464	0.0156	0.0021	53386	77258	58749.13
1794879	chr12	rs57310633	111274657	C	A	0.97	0.969	0.957	0.0479040574070545	0.0259	0.0644	53386	77258	58749.13
1802332	chr12	rs34891880	111274672	A	C	0.982	0.982	0.91	0.029296631955588	0.0341	0.391	53327	77015	58654.18
1802960	chr12	rs10849910	111274727	T	C	0.555	0.561	0.989	-0.0296966117368367	0.0087	0.0006479	53386	77258	58749.13
1791566	chr12	rs6490098	111274756	T	C	0.405	0.407	1.0	-0.0076995657264405	0.0087	0.3767	53386	77258	58749.13
1789889	chr12	rs116875273	111274876	A	T	0.987	0.986	0.879	-0.0213972981080803	0.0468	0.6477	38504	59121	43896.47
1801926	chr12	rs189864648	111274969	G	C	0.965	0.965	0.876	-0.0391983134041576	0.0255	0.1234	52100	74974	57103.65
1785775	chr12	rs4766431	111275201	A	G	0.406	0.407	0.999	-0.0078003437327339	0.0088	0.3708	53386	77258	58749.13
1794000	chr12	rs12318210	111275385	G	A	0.849	0.845	0.971	0.0428966409523063	0.0122	0.0004145	53386	77258	58749.13
1796458	chr12	rs34461307	111276372	C	T	0.553	0.559	0.988	-0.0319035490130083	0.0087	0.0002596	53386	77258	58749.13
1794759	chr12	rs28856446	111276470	A	G	0.848	0.844	0.97	0.0425996136188173	0.0122	0.0004564	53386	77258	58749.13
1802894	chr12	rs2283347	111276683	C	G	0.55	0.555	0.987	-0.0303973537275885	0.0087	0.0004859	53386	77258	58749.13
1797988	chr12	rs2239192	111277232	T	A	0.553	0.559	0.988	-0.0319035490130083	0.0087	0.0002502	53386	77258	58749.13
1800943	chr12	rs117050838	111277267	C	T	0.986	0.987	0.892	-0.0695966251380842	0.0433	0.108	44383	66045	49502.21
1788943	chr12	rs11065729	111277488	T	C	0.848	0.845	0.969	0.0423983514166169	0.0122	0.0004871	53386	77258	58749.13
1795971	chr12	rs35257993	111278708	G	A	0.915	0.912	0.974	0.0452983606272869	0.0155	0.003546	53386	77258	58749.13
1800885	chr12	rs876373	111279341	T	C	0.402	0.403	0.995	-0.009696862978864	0.0088	0.2699	53386	77258	58749.13
1791747	chr12	rs886131	111279463	C	T	0.554	0.56	0.988	-0.0325955083699338	0.0087	0.000192	53386	77258	58749.13
1799670	chr12	rs12312891	111279595	C	G	0.952	0.952	0.953	0.0086028888072678	0.0207	0.6775	53386	77258	58749.13
1783672	chr12	rs12312903	111279635	C	T	0.955	0.954	0.954	0.004001981379298	0.0212	0.8511	53386	77258	58749.13
1785273	chr12	rs12312907	111279640	C	T	0.955	0.954	0.954	0.003902375817241	0.0213	0.8538	53386	77258	58749.13
1789439	chr12	rs74995863	111280262	G	T	0.966	0.965	0.762	0.0301023438164435	0.0273	0.2704	53386	77258	58749.13
1783041	chr12	rs6490126	111280407	C	A	0.953	0.953	0.948	0.0016985566355815	0.0211	0.9368	53386	77258	58749.13
1780848	chr12	rs78926994	111280408	G	T	0.984	0.984	0.846	-0.103695236338765	0.0402	0.01	46184	67420	51122.23
1801107	chr12	rs75325138	111280542	G	A	0.986	0.985	0.902	0.0251022847608284	0.0414	0.5446	45416	66818	50395.36
1796856	chr12	rs2238147	111280604	C	G	0.399	0.401	0.986	-0.0117993392160431	0.0088	0.1823	53386	77258	58749.13
1801266	chr12	rs34584785	111281108	G	T	0.911	0.909	0.953	0.0371030879515023	0.0154	0.01607	53386	77258	58749.13
1796514	chr12	rs148123394	111281463	C	T	0.965	0.967	0.704	-0.122902367101334	0.028	1.122e-05	53386	77258	58749.13
1789449	chr12	rs142256000	111281615	G	A	0.982	0.98	0.829	0.0879009811744627	0.0358	0.01405	51647	74513	56741.94
1786649	chr12	rs11065730	111281621	C	T	0.961	0.96	0.877	0.0255020410123433	0.0238	0.2836	53386	77258	58749.13
1797550	chr12	rs12184466	111281636	C	T	0.808	0.811	0.705	-0.02960390325858	0.013	0.02267	53386	77258	58749.13
1793073	chr12	rs7304923	111282220	G	T	0.945	0.947	0.951	-0.0243951568347216	0.0196	0.2121	53386	77258	58749.13
1788449	chr12	rs116725779	111283194	C	T	0.985	0.983	0.963	0.0618004009054468	0.0369	0.09376	49775	71527	54587.66
1800562	chr12	rs73421306	111284273	A	C	0.974	0.976	0.86	-0.0750037578653527	0.0299	0.01212	53386	77258	58749.13
1793551	chr12	rs79192723	111284347	T	A	0.985	0.983	0.959	0.0641009254065236	0.0369	0.08193	49871	71604	54676.62
1788974	chr12	rs55937036	111284360	C	T	0.93	0.931	0.954	-0.004701032558649	0.0174	0.7858	53386	77258	58749.13
1788289	chr12	rs12303008	111284831	C	G	0.948	0.951	0.95	-0.0292949370570243	0.0202	0.147	53386	77258	58749.13
1798874	chr12	rs2339635	111284872	G	C	0.297	0.298	0.973	-0.009696862978864	0.0095	0.3095	53386	77258	58749.13
1784159	chr12	rs2339636	111285021	G	C	0.394	0.395	0.985	-0.0098988321792475	0.0089	0.2614	53386	77258	58749.13
1801954	chr12	rs2238148	111285298	G	A	0.395	0.395	0.985	-0.0098988321792475	0.0089	0.2614	53386	77258	58749.13
1798168	chr12	rs2299666	111285328	T	C	0.38	0.379	0.984	-0.0062998021485279	0.0089	0.4805	53386	77258	58749.13
1791146	chr12	rs74495119	111285357	G	C	0.985	0.984	0.973	0.0673034452096881	0.0373	0.07154	48220	70011	53148.33
1790191	chr12	rs113065478	111285390	A	C	0.972	0.972	0.96	0.0225048553400694	0.0268	0.4019	53386	77258	58749.13
1785968	chr12	rs61944262	111285655	A	T	0.985	0.984	0.975	0.0654974362315006	0.0374	0.07971	48220	70011	53148.33
1790002	chr12	rs2299667	111285981	G	T	0.38	0.379	0.986	-0.0062998021485279	0.0089	0.4798	53386	77258	58749.13
1791513	chr12	rs7980320	111286094	A	G	0.297	0.298	0.976	-0.0098988321792475	0.0095	0.2967	53386	77258	58749.13
1791116	chr12	rs2283348	111287726	T	C	0.375	0.377	0.99	-0.0138048499765589	0.0089	0.1202	53386	77258	58749.13
1802123	chr12	rs61944264	111287914	A	G	0.985	0.983	0.965	0.0691995168010044	0.0363	0.05678	49635	71371	54442.13
1793865	chr12	rs12308836	111287959	C	G	0.947	0.949	0.95	-0.0290993078252748	0.0199	0.144	53386	77258	58749.13
1783474	chr12	rs2283349	111288122	T	C	0.301	0.302	0.982	-0.0093031403261444	0.0094	0.3233	53386	77258	58749.13
1796219	chr12	rs11065732	111288436	T	C	0.396	0.397	0.99	-0.0093031403261444	0.0088	0.29	53386	77258	58749.13
1801058	chr12	rs7973015	111288470	G	A	0.972	0.972	0.964	0.0199986865066891	0.0268	0.4548	53386	77258	58749.13
1779461	chr12	rs7973272	111288698	G	A	0.396	0.396	0.99	-0.0092022107647994	0.0088	0.2955	53386	77258	58749.13
1801651	chr12	rs12310570	111288738	C	T	0.919	0.921	0.955	-0.0105959392134034	0.0163	0.5128	53386	77258	58749.13
1803186	chr12	rs10219717	111288843	T	C	0.382	0.381	0.989	-0.0055956263571598	0.0089	0.5287	53386	77258	58749.13
1803911	chr12	rs116110934	111289192	G	A	0.972	0.972	0.964	0.0192044091837133	0.0268	0.4741	53386	77258	58749.13
1803527	chr12	rs1858887	111289694	G	A	0.298	0.299	0.979	-0.0098988321792475	0.0095	0.2978	53386	77258	58749.13
1800174	chr12	rs16941053	111289927	C	T	0.972	0.972	0.963	0.0209000641077417	0.0268	0.4347	53386	77258	58749.13
1792043	chr12	rs145662970	111290088	C	T	0.985	0.986	0.888	-0.0717967988196857	0.0436	0.09931	43659	57702	47127.27
1790115	chr12	rs61944265	111290122	C	T	0.985	0.984	0.978	0.0597960433459657	0.0372	0.1075	48920	70585	53779.1
1803864	chr12	rs12581453	111290354	C	T	0.978	0.979	0.881	-0.0743033758591671	0.0319	0.01964	53176	77092	58563.71
1784878	chr12	rs7952822	111290599	G	A	0.949	0.951	0.953	-0.0303973537275885	0.0203	0.1328	53386	77258	58749.13
1788907	chr12	rs78915675	111290721	A	G	0.985	0.984	0.976	0.0608975257512388	0.0371	0.1013	48920	70585	53779.1
1792687	chr12	rs886132	111290871	G	C	0.395	0.396	0.99	-0.009696862978864	0.0088	0.2691	53386	77258	58749.13
1780577	chr12	rs139604212	111291080	C	G	0.983	0.984	0.916	-0.0943985954236476	0.0379	0.0128	46687	69080	51892.61
1802959	chr12	rs61944266	111291767	G	A	0.985	0.984	0.98	0.0611045066532856	0.0372	0.09985	48920	70585	53779.1
1783430	chr12	rs756838	111292585	T	A	0.368	0.367	0.994	-0.0071958279818024	0.0089	0.4175	53386	77258	58749.13
1800526	chr12	rs79576587	111293235	A	G	0.979	0.98	0.878	-0.079497856132099	0.033	0.0161	52151	75229	57241.9
1798013	chr12	rs11836154	111293326	A	G	0.934	0.936	0.96	-0.0101008421794295	0.0178	0.571	53386	77258	58749.13
1792175	chr12	rs10774606	111293674	C	T	0.396	0.396	0.991	-0.009696862978864	0.0088	0.2694	53386	77258	58749.13
1779801	chr12	rs79408676	111293851	T	G	0.977	0.977	0.421	0.0944006754214843	0.0447	0.03469	52605	75016	57665.82
1786123	chr12	rs61944267	111294330	G	C	0.982	0.981	0.931	0.0524975689577541	0.0337	0.1196	52391	75667	57609.47
1794190	chr12	rs11065733	111294520	A	G	0.368	0.367	0.994	-0.007095110875924	0.0089	0.4279	53386	77258	58749.13
1797024	chr12	rs145269364	111294711	G	A	0.985	0.984	0.979	0.0610010215573989	0.0372	0.1008	48920	70585	53779.1
1780067	chr12	rs61944268	111295322	T	C	0.985	0.984	0.978	0.0611045066532856	0.0372	0.1006	48920	70585	53779.1
1779308	chr12	rs11065734	111296320	A	G	0.692	0.697	0.923	-0.0315009870620622	0.0097	0.001185	53386	77258	58749.13
1803135	chr12	rs4766432	111296332	T	C	0.372	0.372	0.985	-0.0073972926304747	0.0089	0.4103	53386	77258	58749.13
1784904	chr12	rs113945414	111296822	G	T	0.982	0.981	0.926	0.052601937740197	0.0338	0.1196	52391	75667	57609.47
1795360	chr12	rs2078854	111297080	C	A	0.299	0.3	0.973	-0.0104039337153929	0.0095	0.2719	53386	77258	58749.13
1787718	chr12	rs7294551	111298120	G	C	0.373	0.372	0.981	-0.0076995657264405	0.009	0.3933	53386	77258	58749.13
1798429	chr12	rs7310350	111298204	T	C	0.393	0.393	0.959	-0.0095050300143049	0.009	0.2902	53386	77258	58749.13
1779225	chr12	rs6490252	111298452	G	A	0.949	0.952	0.941	-0.0320997276601081	0.0205	0.1171	53386	77258	58749.13
1782045	chr12	rs147753205	111298498	A	G	0.985	0.984	0.974	0.0603987139482326	0.0373	0.106	48920	70585	53779.1
1803699	chr12	rs7303049	111299974	G	A	0.303	0.303	0.833	-0.0081027387031859	0.0103	0.4296	53386	77258	58749.13
1798913	chr12	rs11065735	111299995	T	C	0.978	0.979	0.809	-0.0085968472255182	0.0331	0.7944	53386	77258	58749.13
1800094	chr12	rs2283351	111300010	G	A	0.504	0.5	0.912	0.0099008246772624	0.009	0.2712	53386	77258	58749.13
1803029	chr12	rs61940978	111300093	T	C	0.985	0.984	0.944	0.0518046636160167	0.0374	0.1665	49607	71864	54646.81
1804978	chr12	rs141281927	111300173	G	A	0.983	0.983	0.905	-0.0260975991218731	0.0391	0.504	45104	64310	49247.56
1799438	chr12	rs35413295	111300662	C	A	0.784	0.779	0.909	0.0295005481176215	0.011	0.007167	53386	77258	58749.13
1794876	chr12	rs12811498	111300807	A	G	0.767	0.761	0.912	0.0366019024445485	0.0106	0.0005943	53386	77258	58749.13
1801612	chr12	rs7310478	111300998	C	T	0.809	0.805	0.928	0.0288983900426488	0.0114	0.01099	53386	77258	58749.13
1788804	chr12	rs78398471	111301027	G	A	0.938	0.936	0.927	0.0128964817350202	0.0184	0.4839	53386	77258	58749.13
1792489	chr12	rs139988623	111301032	G	A	0.987	0.986	0.83	0.0399992561638529	0.0499	0.4231	37776	49850	40806.32
1785416	chr12	rs2005675	111301417	T	C	0.321	0.321	0.934	-0.0054045784588597	0.0095	0.5708	53386	77258	58749.13
1785873	chr12	rs2283352	111302072	G	A	0.938	0.935	0.93	0.0136957831289865	0.0183	0.4549	53386	77258	58749.13
1798063	chr12	rs2339637	111302295	C	A	0.0914	0.0946	0.646	-0.052198967543594	0.0184	0.004615	53386	77258	58749.13
1796934	chr12	rs35748628	111303033	C	G	0.727	0.72	0.952	0.0298985503458634	0.0099	0.002404	53386	77258	58749.13
1799668	chr12	rs12816507	111306979	A	T	0.802	0.799	0.934	0.0258041896815329	0.0112	0.02083	53386	77258	58749.13
1792521	chr12	rs11609385	111308007	C	T	0.726	0.719	0.957	0.0301993737308422	0.0098	0.002135	53386	77258	58749.13
1780788	chr12	rs4766513	111308605	T	A	0.726	0.719	0.958	0.0301023438164435	0.0098	0.002161	53386	77258	58749.13
1795646	chr12	rs4766514	111308628	A	G	0.802	0.799	0.936	0.0255995183002125	0.0112	0.02203	53386	77258	58749.13
1800049	chr12	rs4766437	111308669	C	T	0.97	0.968	0.734	0.0285971749776749	0.0296	0.3337	52493	75664	57604.43
1789363	chr12	rs73421339	111308745	C	T	0.938	0.935	0.933	0.0147999386115992	0.0183	0.4192	53386	77258	58749.13
1794404	chr12	rs4766515	111308801	T	C	0.726	0.719	0.958	0.0301023438164435	0.0098	0.002197	53386	77258	58749.13
1786542	chr12	rs145469629	111309335	C	T	0.985	0.985	0.877	0.0021975835434872	0.0411	0.9577	45544	66684	50058.03
1799874	chr12	rs11614320	111309472	G	A	0.938	0.935	0.936	0.0154007965760229	0.0183	0.3992	53386	77258	58749.13
1802219	chr12	rs11612523	111309665	A	G	0.938	0.935	0.936	0.0153023200084426	0.0183	0.4012	53386	77258	58749.13
1781381	chr12	rs61940982	111310515	G	C	0.876	0.878	0.888	-0.029202265808213	0.0139	0.0352	53386	77258	58749.13
1782172	chr12	rs61940983	111310563	G	A	0.986	0.984	0.964	0.0725996924143435	0.0382	0.05716	48943	70215	53712.58
1794973	chr12	rs150632975	111310731	C	T	0.986	0.984	0.964	0.0721997240344179	0.0382	0.05859	48943	70215	53712.58
1800929	chr12	rs80307312	111310738	G	A	0.986	0.984	0.964	0.0721997240344179	0.0382	0.05854	48943	70215	53712.58
1800865	chr12	rs117946466	111310954	C	T	0.971	0.971	0.923	0.0096037361426946	0.0268	0.72	53386	77258	58749.13
1800672	chr12	rs61940984	111311035	G	T	0.986	0.984	0.963	0.0725996924143435	0.0382	0.05726	48943	70215	53712.58
1779502	chr12	rs66929071	111311326	T	A	0.802	0.799	0.941	0.0250047589895661	0.0111	0.0249	53386	77258	58749.13
1798819	chr12	rs2238149	111311929	T	C	0.726	0.719	0.965	0.0297044227063309	0.0098	0.002443	53386	77258	58749.13
1790772	chr12	rs117160667	111312775	C	T	0.971	0.971	0.921	0.0086028888072678	0.0269	0.7491	53386	77258	58749.13
1788646	chr12	rs7135295	111313245	G	A	0.938	0.935	0.94	0.0158044491449436	0.0182	0.3854	53386	77258	58749.13
1801539	chr12	rs61940985	111313623	C	T	0.986	0.984	0.961	0.0736035592446318	0.0382	0.0543	48943	70215	53712.58
1798241	chr12	rs61940986	111314170	C	T	0.986	0.984	0.96	0.0736035592446318	0.0382	0.05408	48943	70215	53712.58
1793401	chr12	rs11612727	111314289	T	C	0.726	0.719	0.962	0.0298985503458634	0.0098	0.002263	53386	77258	58749.13
1784348	chr12	rs57074071	111314727	A	G	0.938	0.935	0.941	0.0155977206230546	0.0182	0.3913	53386	77258	58749.13
1783736	chr12	rs61940987	111315281	C	T	0.986	0.984	0.96	0.0746992259002006	0.0383	0.05099	48943	70215	53712.58
1792392	chr12	rs35695736	111315362	G	A	0.803	0.8	0.938	0.0238044133801613	0.0112	0.03293	53386	77258	58749.13
1796537	chr12	rs61226717	111315543	G	T	0.938	0.935	0.941	0.0153023200084426	0.0182	0.4009	53386	77258	58749.13
1796003	chr12	rs35841288	111315664	A	C	0.726	0.719	0.96	0.0295976364389436	0.0098	0.002519	53386	77258	58749.13
1783982	chr12	rs113505886	111316174	A	G	0.802	0.799	0.937	0.0244974716003874	0.0112	0.02849	53386	77258	58749.13
1794508	chr12	rs61940989	111316243	T	C	0.726	0.719	0.959	0.0298014912367898	0.0098	0.002452	53386	77258	58749.13
1783072	chr12	rs1468131	111316694	C	A	0.739	0.733	0.953	0.0255995183002125	0.01	0.01058	53386	77258	58749.13
1791314	chr12	rs35762292	111317904	T	C	0.802	0.799	0.935	0.0243998868235351	0.0112	0.02877	53386	77258	58749.13
1787797	chr12	rs61940991	111318175	G	T	0.986	0.984	0.958	0.074197968103965	0.0384	0.05294	48943	70215	53712.58
1785278	chr12	rs67724903	111318334	C	T	0.802	0.799	0.933	0.0235016597850914	0.0112	0.03599	53386	77258	58749.13
1792771	chr12	rs66525670	111318351	G	C	0.803	0.799	0.932	0.0232965165504356	0.0112	0.03766	53386	77258	58749.13
1793254	chr12	rs75333857	111318766	G	C	0.986	0.984	0.955	0.0750981960059311	0.0384	0.05029	48943	70215	53712.58
1781264	chr12	rs141574969	111319366	A	G	0.938	0.936	0.942	0.0155977206230546	0.0182	0.3926	53386	77258	58749.13
1792707	chr12	rs10492013	111319724	A	T	0.938	0.935	0.942	0.0165030720990143	0.0182	0.3639	53386	77258	58749.13
1782918	chr12	rs150879361	111319752	C	A	0.985	0.985	0.868	0.0012991557316201	0.0415	0.9753	45236	66200	49681.58
1799189	chr12	rs12819646	111319847	C	T	0.804	0.801	0.931	0.0226026252094292	0.0112	0.04405	53386	77258	58749.13
1784370	chr12	rs11065743	111320472	C	A	0.721	0.727	0.891	-0.0396976268585458	0.0102	9.564e-05	53386	77258	58749.13
1784494	chr12	rs185155506	111320982	C	T	0.986	0.984	0.957	0.0753022587095424	0.0384	0.04987	48943	70215	53712.58
1779230	chr12	rs7316287	111321512	T	C	0.738	0.732	0.94	0.0344014267173323	0.0101	0.0006325	53386	77258	58749.13
1789990	chr12	rs7306787	111321640	C	T	0.802	0.799	0.93	0.0243022925229648	0.0112	0.03032	53386	77258	58749.13
1786332	chr12	rs76024719	111321724	G	A	0.938	0.936	0.942	0.0173977771764203	0.0182	0.339	53386	77258	58749.13
1790368	chr12	rs12099913	111323395	T	G	0.984	0.985	0.75	-0.0586996008587778	0.0435	0.1775	49204	65103	53043.75
1789067	chr12	rs10849913	111323408	C	G	0.685	0.684	0.869	0.0105046326450854	0.01	0.2937	53386	77258	58749.13
1783307	chr12	rs11065744	111323418	G	A	0.717	0.715	0.877	0.0128964817350202	0.0102	0.2063	53386	77258	58749.13
1794224	chr12	rs7311323	111323939	G	A	0.333	0.338	0.969	-0.0117993392160431	0.0093	0.2044	53386	77258	58749.13
1796175	chr12	rs371675969	111324199	C	A	0.984	0.982	0.948	0.0696006867298358	0.0357	0.05152	50217	72080	55033.04
1788371	chr12	rs79479633	111324641	C	T	0.984	0.982	0.95	0.0693021569865934	0.0357	0.05199	50217	72080	55033.04
1784130	chr12	rs7303257	111324923	A	T	0.674	0.669	0.982	0.0135971385060249	0.0093	0.1408	53386	77258	58749.13
1784119	chr12	rs10774609	111325265	T	C	0.674	0.669	0.983	0.0141987193998129	0.0093	0.1243	53386	77258	58749.13
1801035	chr12	rs10849914	111325437	T	A	0.671	0.666	0.978	0.0136957831289865	0.0093	0.1375	53386	77258	58749.13
1804502	chr12	rs11065747	111326666	G	T	0.931	0.928	0.977	0.0167981182758809	0.017	0.3256	53386	77258	58749.13
1791182	chr12	rs76161043	111327701	C	T	0.966	0.966	0.906	-0.0010005003335835	0.0251	0.9669	53386	77258	58749.13
1786794	chr12	rs111632051	111327868	G	A	0.981	0.98	0.729	0.0409979790340721	0.0371	0.2687	52192	75370	57307.0
1779731	chr12	rs146769225	111328361	C	T	0.986	0.985	0.876	0.0428966409523063	0.044	0.3297	41659	63450	46995.28
1788754	chr12	rs12826148	111328567	T	C	0.76	0.759	0.985	0.0034041991335623	0.0102	0.7381	53386	77258	58749.13
1787378	chr12	rs139202064	111328680	A	G	0.76	0.759	0.985	0.0034041991335623	0.0102	0.7343	53386	77258	58749.13
1791687	chr12	rs11065749	111329227	G	A	0.691	0.687	0.99	0.0087020272939009	0.0094	0.3527	53386	77258	58749.13
1788790	chr12	rs12810044	111330534	C	T	0.76	0.759	0.989	0.0026963615477425	0.0101	0.7891	53386	77258	58749.13
1786200	chr12	rs11065750	111331016	G	A	0.931	0.928	0.985	0.0166014304974254	0.017	0.3274	53386	77258	58749.13
1785567	chr12	rs11065751	111331156	T	A	0.931	0.928	0.984	0.0166014304974254	0.017	0.3289	53386	77258	58749.13
1779258	chr12	rs11065752	111331165	G	A	0.915	0.911	0.987	0.0267003518299564	0.0154	0.08331	53386	77258	58749.13
1795191	chr12	rs11065753	111331685	C	T	0.931	0.929	0.986	0.0165030720990143	0.017	0.333	53386	77258	58749.13
1803264	chr12	rs76227633	111331935	T	C	0.984	0.982	0.959	0.0673969319860517	0.0355	0.05783	50217	72080	55033.04
1802993	chr12	rs142840284	111332845	G	C	0.984	0.982	0.959	0.0680043830932363	0.0355	0.05529	50319	72411	55188.99
1784677	chr12	rs7312231	111333224	C	T	0.674	0.67	0.997	0.0129951954948113	0.0092	0.1572	53386	77258	58749.13
1789589	chr12	rs10849915	111333622	T	C	0.674	0.669	1.0	0.0133011462391285	0.0092	0.1474	53386	77258	58749.13
1785438	chr12	rs17191922	111333893	A	G	0.759	0.758	0.996	0.0028958031120254	0.0101	0.7753	53386	77258	58749.13
1791723	chr12	rs139265947	111333983	C	T	0.97	0.97	0.731	-0.0660970683749259	0.0296	0.02549	52307	74735	57294.48
1786809	chr12	rs1858881	111334117	T	C	0.674	0.669	1.0	0.0140015196358136	0.0092	0.1258	53386	77258	58749.13
1790951	chr12	rs6489821	111334318	A	G	0.674	0.669	1.0	0.0139029051689914	0.0092	0.1292	53386	77258	58749.13
1804128	chr12	rs6489822	111334375	C	T	0.674	0.669	1.0	0.0141001243787816	0.0092	0.1232	53386	77258	58749.13
1785411	chr12	rs35856328	111335360	T	C	0.674	0.669	1.0	0.0139029051689914	0.0092	0.1287	53386	77258	58749.13
1783402	chr12	rs11065755	111335752	G	C	0.228	0.23	0.862	-0.015702643727291	0.011	0.1545	53386	77258	58749.13
1789223	chr12	rs146280669	111335756	A	G	0.931	0.929	0.988	0.0167981182758809	0.017	0.3223	53386	77258	58749.13
1787613	chr12	rs117678558	111336077	A	G	0.967	0.967	0.906	-0.001300845733048	0.0255	0.9604	53386	77258	58749.13
1782698	chr12	rs61940994	111336499	T	C	0.985	0.983	0.967	0.0689008672546918	0.0365	0.05863	50027	71891	54843.54
1782054	chr12	rs11610779	111336560	A	T	0.675	0.67	1.0	0.0141001243787816	0.0092	0.1251	53386	77258	58749.13
1780836	chr12	rs113961161	111337176	G	T	0.759	0.758	0.997	0.0027960873020011	0.0101	0.7783	53386	77258	58749.13
1792703	chr12	rs144597752	111337298	A	G	0.985	0.983	0.967	0.0701042536729151	0.0364	0.05405	50027	71891	54843.54
1794849	chr12	rs7305904	111337891	A	G	0.674	0.669	1.0	0.0133998200630165	0.0092	0.1448	53386	77258	58749.13
1803517	chr12	rs61940345	111338321	A	T	0.984	0.982	0.966	0.0807040274149627	0.0356	0.02326	50844	72733	55575.06
1797889	chr12	rs11065756	111338794	C	T	0.931	0.929	0.989	0.0182033098538737	0.017	0.2839	53386	77258	58749.13
1789807	chr12	rs61940346	111339307	C	A	0.985	0.983	0.967	0.0691995168010044	0.0364	0.05738	50129	72222	54999.49
1794684	chr12	rs118043772	111339477	C	T	0.983	0.984	0.832	-0.0692964890026564	0.0399	0.08213	46429	68013	51496.21
1783908	chr12	rs150051619	111339804	T	C	0.982	0.983	0.872	-0.0465047776557534	0.0372	0.2111	48633	69098	53418.79
1796996	chr12	rs76929039	111340201	T	A	0.982	0.983	0.873	-0.049400350295127	0.0373	0.1849	48633	69098	53418.79
1795510	chr12	rs10774610	111340243	T	C	0.674	0.669	1.0	0.0141001243787816	0.0092	0.1236	53386	77258	58749.13
1781170	chr12	rs11065757	111340788	A	G	0.675	0.67	1.0	0.0131037693769772	0.0092	0.1542	53386	77258	58749.13
1789671	chr12	rs11065758	111341026	A	G	0.675	0.67	1.0	0.013202462677756	0.0092	0.1515	53386	77258	58749.13
1795770	chr12	rs116876453	111341702	T	G	0.965	0.963	0.867	0.0078987227933553	0.0251	0.754	53170	77020	58522.67
1783744	chr12	rs117528052	111341920	G	T	0.932	0.929	0.985	0.0173977771764203	0.0171	0.3076	53386	77258	58749.13
1783024	chr12	rs78900292	111341921	A	T	0.932	0.929	0.985	0.0173977771764203	0.0171	0.3066	53386	77258	58749.13
1801948	chr12	rs2339598	111341925	T	C	0.675	0.67	1.0	0.0139029051689914	0.0092	0.1299	53386	77258	58749.13
1782434	chr12	rs2283353	111342017	A	G	0.675	0.67	1.0	0.013202462677756	0.0092	0.1516	53386	77258	58749.13
1801184	chr12	rs12814173	111342253	C	T	0.962	0.962	0.804	0.0032048589489113	0.0253	0.9005	52841	75249	57900.31
1788384	chr12	rs34300256	111342558	G	T	0.759	0.758	1.0	0.0028958031120254	0.0101	0.7769	53386	77258	58749.13
1784985	chr12	rs11065762	111342722	T	C	0.675	0.67	1.0	0.0133011462391285	0.0092	0.1475	53386	77258	58749.13
1787894	chr12	rs11065763	111343000	A	T	0.675	0.67	1.0	0.0133011462391285	0.0092	0.148	53386	77258	58749.13
1796973	chr12	rs61940347	111343279	C	T	0.985	0.983	0.968	0.0686021284901822	0.0364	0.05946	50129	72222	54999.49
1804601	chr12	rs11065764	111343443	A	C	0.931	0.929	0.988	0.0172994970780611	0.017	0.3085	53386	77258	58749.13
1803168	chr12	rs1011300	111344330	A	G	0.759	0.758	1.0	0.0024968801985871	0.0101	0.8071	53386	77258	58749.13
1802535	chr12	rs73195844	111344572	C	T	0.909	0.912	0.832	-0.053200374867981	0.0165	0.001292	53386	77258	58749.13
1803831	chr12	rs78540170	111345032	C	G	0.965	0.963	0.865	0.0096037361426946	0.0251	0.7011	53170	77020	58522.67
1782362	chr12	rs116604830	111345219	G	T	0.984	0.984	0.501	0.0709988581496884	0.0495	0.1508	51459	73530	56483.59
1795807	chr12	rs61940348	111345404	C	T	0.985	0.983	0.968	0.0693021569865934	0.0364	0.05685	50129	72222	54999.49
1803032	chr12	rs67912779	111345411	C	T	0.762	0.761	0.999	0.0027960873020011	0.0101	0.7847	53386	77258	58749.13
1802499	chr12	rs2238150	111345607	C	G	0.325	0.326	0.943	-0.0064004391810282	0.0095	0.501	53386	77258	58749.13
1789626	chr12	rs35734599	111345662	G	A	0.761	0.76	0.998	0.0036034995896235	0.0101	0.725	53386	77258	58749.13
1789181	chr12	rs146984899	111346073	G	A	0.983	0.984	0.882	-0.0895965338117562	0.039	0.02152	47012	69107	52118.53
1783628	chr12	rs3759381	111346399	G	T	0.73	0.733	0.907	-0.0198048272985997	0.0102	0.05276	53386	77258	58749.13
1799607	chr12	rs3759380	111346400	C	T	0.73	0.733	0.907	-0.0198048272985997	0.0102	0.0519	53386	77258	58749.13
1789584	chr12	rs61940349	111346613	C	T	0.985	0.983	0.966	0.0703000168001571	0.0364	0.05345	50129	72222	54999.49
1790254	chr12	rs12810957	111347333	T	C	0.759	0.758	1.0	0.0021975835434872	0.0101	0.8276	53386	77258	58749.13
1787088	chr12	rs12812271	111348550	C	G	0.759	0.758	0.999	0.0034041991335623	0.0101	0.7377	53386	77258	58749.13
1801568	chr12	rs12231049	111349223	A	G	0.916	0.911	0.991	0.0314017631395316	0.0154	0.04168	53386	77258	58749.13
1802224	chr12	rs11065766	111349849	A	G	0.677	0.672	0.996	0.0147999386115992	0.0092	0.1095	53386	77258	58749.13
1781749	chr12	rs3782891	111350457	G	A	0.931	0.928	0.986	0.0184978548821194	0.017	0.275	53386	77258	58749.13
1797472	chr12	rs3782890	111350531	G	A	0.931	0.928	0.986	0.0178988554877579	0.017	0.2926	53386	77258	58749.13
1803829	chr12	rs3782889	111350655	A	G	0.931	0.928	0.986	0.0178988554877579	0.017	0.2931	53386	77258	58749.13
1795058	chr12	rs3825389	111350771	C	T	0.931	0.928	0.986	0.0180952882690919	0.017	0.2869	53386	77258	58749.13
1784991	chr12	rs61940351	111350807	G	A	0.985	0.983	0.963	0.0686954939412985	0.0365	0.05998	50129	72222	54999.49
1798305	chr12	rs2071629	111351186	C	T	0.931	0.928	0.985	0.0182033098538737	0.017	0.2845	53386	77258	58749.13
1801690	chr12	rs146401175	111351204	T	G	0.985	0.983	0.962	0.0682005576892554	0.0366	0.062	50129	72222	54999.49
1787049	chr12	rs11065769	111351439	T	G	0.931	0.928	0.984	0.0180952882690919	0.017	0.2857	53386	77258	58749.13
1785350	chr12	rs916164	111351599	A	C	0.678	0.673	0.992	0.0140015196358136	0.0092	0.1287	53386	77258	58749.13
1790803	chr12	rs61940352	111351651	G	A	0.985	0.983	0.956	0.0670042287804738	0.0366	0.06664	50129	72222	54999.49
1797473	chr12	rs148639029	111351932	C	A	0.985	0.983	0.96	0.0682005576892554	0.0366	0.06257	50129	72222	54999.49
1798697	chr12	rs11065770	111351937	C	T	0.93	0.927	0.981	0.0189002595004805	0.0169	0.2613	53386	77258	58749.13
1793884	chr12	rs34254113	111352254	G	C	0.761	0.76	0.991	0.0038027603329278	0.0102	0.7065	53386	77258	58749.13
1781539	chr12	rs2078847	111352478	A	G	0.676	0.671	0.99	0.0147999386115992	0.0092	0.1104	53386	77258	58749.13
1780619	chr12	rs933296	111352848	A	C	0.328	0.33	0.952	-0.0088994831870327	0.0094	0.3411	53386	77258	58749.13
1790678	chr12	rs17192160	111353161	A	G	0.761	0.76	0.988	0.0035038543266769	0.0102	0.7297	53386	77258	58749.13
1795239	chr12	rs2301610	111353556	A	G	0.916	0.912	0.986	0.0285971749776749	0.0155	0.06453	53386	77258	58749.13
1793770	chr12	rs61942999	111353762	C	T	0.916	0.911	0.986	0.0314017631395316	0.0155	0.04214	53386	77258	58749.13
1782732	chr12	rs149168550	111354000	C	G	0.983	0.984	0.783	-0.0497996735526059	0.0402	0.2154	48317	69311	53053.45
1796431	chr12	rs61943000	111354106	T	C	0.915	0.911	0.985	0.0318958749835631	0.0154	0.03879	53386	77258	58749.13
1788508	chr12	rs61943010	111354623	C	T	0.916	0.912	0.982	0.0291023874205329	0.0155	0.06102	53386	77258	58749.13
1785888	chr12	rs12311834	111354700	C	T	0.916	0.911	0.979	0.031498667059371	0.0155	0.0425	53386	77258	58749.13
1789110	chr12	rs117607209	111354703	A	T	0.931	0.928	0.972	0.0189983824093147	0.0171	0.2666	53386	77258	58749.13
1785075	chr12	rs11065773	111355100	A	T	0.916	0.912	0.979	0.0311982343370806	0.0156	0.04528	53386	77258	58749.13
1796541	chr12	rs10849916	111355206	G	T	0.675	0.67	0.976	0.0158044491449436	0.0093	0.08938	53386	77258	58749.13
1783091	chr12	rs11065774	111355326	G	A	0.958	0.952	0.715	0.0491044005063081	0.0232	0.03476	53200	76329	58439.19
1797640	chr12	rs3782888	111355606	G	A	0.916	0.912	0.976	0.0310043588626902	0.0156	0.04689	53386	77258	58749.13
1787296	chr12	rs143939817	111355780	C	T	0.983	0.984	0.884	-0.0579045745015309	0.0396	0.1439	45187	65199	49445.76
1784381	chr12	rs61943011	111356134	T	C	0.985	0.983	0.946	0.0666020156675811	0.0369	0.07133	50027	71891	54843.54
1797126	chr12	rs7488411	111356598	A	G	0.916	0.912	0.972	0.0289955368412525	0.0156	0.06296	53386	77258	58749.13
1789136	chr12	rs10849917	111357074	T	A	0.915	0.911	0.968	0.029403450369242	0.0156	0.0594	53386	77258	58749.13
1785717	chr12	rs17550549	111357471	C	T	0.932	0.929	0.957	0.0170045988158238	0.0174	0.3278	53386	77258	58749.13
1796606	chr12	rs2040571	111357727	G	A	0.917	0.913	0.96	0.0275957115907991	0.0158	0.08079	53386	77258	58749.13
1780506	chr12	rs76139625	111358266	C	T	0.987	0.986	0.892	0.0349037160078804	0.0507	0.4908	31189	50567	35347.84
1787779	chr12	rs117903410	111359001	G	A	0.978	0.979	0.668	-0.0026033858701149	0.0371	0.9448	52605	74098	57508.63
1791091	chr12	rs75276787	111359260	A	G	0.964	0.964	0.854	-0.001501126126267	0.0251	0.9534	53386	77258	58749.13
1780148	chr12	rs12427105	111359541	C	T	0.982	0.983	0.92	-0.056496280157669	0.036	0.1167	48403	69846	53342.05
1782883	chr12	rs4766517	111359712	G	C	0.425	0.42	0.947	0.0131037693769772	0.009	0.1424	53386	77258	58749.13
1800906	chr12	rs61943013	111359927	G	A	0.983	0.982	0.877	-0.0054045784588597	0.0358	0.8805	51186	74303	56349.91
1796389	chr12	rs12321621	111360183	C	A	0.431	0.426	0.968	0.0123039944561641	0.0089	0.1634	53386	77258	58749.13
1791387	chr12	rs12302980	111360290	A	G	0.43	0.424	0.965	0.0127977582298607	0.0089	0.1487	53386	77258	58749.13
1799094	chr12	rs61943014	111361050	C	G	0.981	0.98	0.891	0.0077002766261879	0.0339	0.8207	51390	74488	56543.95
1780743	chr12	rs2028005	111361137	A	G	0.451	0.447	0.977	0.0105046326450854	0.0088	0.2293	53386	77258	58749.13
1782001	chr12	rs12828640	111361298	A	G	0.434	0.428	0.974	0.012096540947233	0.0088	0.1712	53386	77258	58749.13
1780015	chr12	rs11065776	111361909	G	C	0.966	0.967	0.656	-0.0423022562339069	0.0298	0.1551	52493	75664	57604.43
1796115	chr12	rs4766518	111362349	T	C	0.47	0.465	0.983	0.0129951954948113	0.0087	0.1338	53386	77258	58749.13
1788610	chr12	rs6489834	111363243	T	C	0.47	0.464	0.987	0.013202462677756	0.0087	0.1293	53386	77258	58749.13
1802527	chr12	rs7957741	111363516	T	C	0.453	0.449	0.981	0.0097027754613851	0.0087	0.2671	53386	77258	58749.13
1787770	chr12	rs7957842	111363528	T	G	0.453	0.449	0.981	0.0096037361426946	0.0087	0.273	53386	77258	58749.13
1799934	chr12	rs61943016	111364298	C	G	0.981	0.98	0.893	0.0058031292269501	0.0337	0.8628	51390	74488	56543.95
1791722	chr12	rs112787403	111364299	C	G	0.963	0.964	0.964	-0.0323992324466777	0.0235	0.169	53386	77258	58749.13
1791949	chr12	rs75896548	111364530	T	C	0.963	0.965	0.966	-0.0356997191343252	0.0237	0.1317	53386	77258	58749.13
1797711	chr12	rs756823	111364850	T	C	0.471	0.466	0.992	0.0134984841513417	0.0087	0.1186	53386	77258	58749.13
1782069	chr12	rs6489835	111365043	C	T	0.511	0.504	0.991	0.0165030720990143	0.0086	0.05671	53386	77258	58749.13
1791133	chr12	rs886125	111365324	A	G	0.473	0.468	0.995	0.0123039944561641	0.0086	0.1536	53386	77258	58749.13
1794389	chr12	rs876312	111366750	C	A	0.513	0.506	0.992	0.0150954876453349	0.0086	0.08022	53386	77258	58749.13
1804765	chr12	rs876311	111366866	C	G	0.512	0.505	0.992	0.0152038337422728	0.0086	0.07953	53386	77258	58749.13
1784282	chr12	rs876310	111366904	T	C	0.981	0.982	0.944	-0.0549948736289312	0.035	0.1166	48403	69846	53342.05
1783519	chr12	rs146036403	111367114	G	A	0.981	0.98	0.894	0.0049974917102918	0.0337	0.8818	51460	74558	56613.95
1799713	chr12	rs75039875	111367570	T	G	0.963	0.965	0.972	-0.0388967656299467	0.0237	0.1002	53386	77258	58749.13
1804557	chr12	rs2007018	111368171	A	T	0.513	0.506	0.989	0.0153023200084426	0.0087	0.07714	53386	77258	58749.13
1799732	chr12	rs7953254	111369401	T	G	0.496	0.49	0.987	0.0127977582298607	0.0087	0.1386	53386	77258	58749.13
1781290	chr12	rs61943018	111369646	T	C	0.98	0.979	0.89	-0.001100605444033	0.0331	0.9732	51711	74625	56735.99
1801208	chr12	rs148700469	111370312	C	A	0.963	0.964	0.975	-0.0366951051877892	0.0235	0.1178	53386	77258	58749.13
1795671	chr12	rs6489838	111370484	G	A	0.497	0.491	0.985	0.0135971385060249	0.0087	0.118	53386	77258	58749.13
1798119	chr12	rs4766519	111370980	C	T	0.497	0.491	0.986	0.0136957831289865	0.0087	0.1139	53386	77258	58749.13
1783092	chr12	rs61943019	111370987	C	T	0.98	0.979	0.888	-0.0007002451143934	0.0332	0.9826	51711	74625	56735.99
1792124	chr12	rs61943020	111371072	G	C	0.98	0.979	0.888	-0.0008003201707691	0.0332	0.9818	51711	74625	56735.99
1790695	chr12	rs7316015	111371187	C	A	0.497	0.491	0.986	0.0138042809763971	0.0087	0.112	53386	77258	58749.13
1799365	chr12	rs185941430	111372088	G	A	0.987	0.987	0.735	-0.0458973523870375	0.0553	0.4064	32562	49310	36318.97
1786420	chr12	rs73195861	111373227	T	C	0.966	0.967	0.741	-0.0355028330426552	0.0277	0.2007	53386	77258	58749.13
1790477	chr12	rs4426183	111373404	T	C	0.443	0.438	0.981	0.0099998345783334	0.0088	0.2526	53386	77258	58749.13
1797529	chr12	rs117114789	111373465	G	C	0.963	0.965	0.979	-0.0377018671840115	0.0235	0.1086	53386	77258	58749.13
1796865	chr12	rs61943021	111373508	C	T	0.98	0.979	0.888	-0.0014009809156281	0.0332	0.9658	51711	74625	56735.99
1781340	chr12	rs61943022	111373510	C	A	0.98	0.979	0.888	-0.001300845733048	0.0332	0.9679	51711	74625	56735.99
1790686	chr12	rs61943023	111373553	G	A	0.98	0.979	0.888	-0.0014009809156281	0.0332	0.9654	51711	74625	56735.99
1804322	chr12	rs61943024	111373685	A	C	0.98	0.979	0.888	-0.001300845733048	0.0332	0.968	51711	74625	56735.99
1785324	chr12	rs61943025	111373735	G	T	0.98	0.979	0.887	-0.001100605444033	0.0332	0.9727	51711	74625	56735.99
1800866	chr12	rs116796218	111375044	T	A	0.963	0.964	0.98	-0.0366951051877892	0.0234	0.1166	53386	77258	58749.13
1780516	chr12	rs1056618	111375170	A	G	0.463	0.459	0.983	0.0093957216403621	0.0087	0.278	53386	77258	58749.13
1785003	chr12	rs1056620	111375172	C	T	0.463	0.459	0.983	0.0093957216403621	0.0087	0.2779	53386	77258	58749.13
1781700	chr12	rs7299070	111375727	G	A	0.963	0.965	0.979	-0.0366017456445608	0.0235	0.119	53386	77258	58749.13
1791228	chr12	rs4540879	111375833	A	G	0.464	0.459	0.989	0.0092966519050945	0.0087	0.2851	53386	77258	58749.13
1783237	chr12	rs2879518	111376046	G	C	0.462	0.458	0.989	0.0099008246772624	0.0087	0.2549	53386	77258	58749.13
1795094	chr12	rs114036799	111376066	T	A	0.982	0.983	0.932	-0.0456984484517478	0.0365	0.2102	47571	68806	52432.28
1803505	chr12	rs7979656	111376637	C	T	0.501	0.496	0.99	0.0136957831289865	0.0087	0.1133	53386	77258	58749.13
1785089	chr12	rs10849918	111376921	T	C	0.462	0.458	0.989	0.0100988346774146	0.0087	0.2435	53386	77258	58749.13
1801645	chr12	rs10849919	111377002	G	A	0.464	0.46	0.99	0.0090984829852593	0.0087	0.2932	53386	77258	58749.13
1782503	chr12	rs79809236	111377008	G	A	0.961	0.963	0.983	-0.0289037168568363	0.0228	0.2059	53386	77258	58749.13
1799296	chr12	rs10849920	111377051	C	T	0.464	0.46	0.99	0.0090984829852593	0.0087	0.2916	53386	77258	58749.13
1789178	chr12	rs12580337	111377530	C	T	0.502	0.496	0.991	0.0136957831289865	0.0086	0.1145	53386	77258	58749.13
1797720	chr12	rs73195863	111378424	G	A	0.961	0.962	0.749	-0.0275973271921043	0.0258	0.284	53386	77258	58749.13
1795778	chr12	rs12425343	111379460	C	T	0.981	0.982	0.938	-0.0471020897690825	0.0352	0.1808	48535	70115	53519.14
1788049	chr12	rs187335052	111379642	T	G	0.987	0.987	0.732	-0.0497050825796673	0.0551	0.3674	33040	50415	36985.51
1794550	chr12	rs11065780	111381949	G	C	0.502	0.496	0.993	0.0133011462391285	0.0086	0.1236	53386	77258	58749.13
1787106	chr12	rs11065781	111382409	C	A	0.464	0.46	0.993	0.0088011559530687	0.0087	0.312	53386	77258	58749.13
1801998	chr12	rs10774611	111383036	G	A	0.444	0.441	0.975	0.0090984829852593	0.0088	0.2991	53386	77258	58749.13
1798193	chr12	rs77352293	111383049	T	A	0.961	0.963	0.987	-0.0286978729475453	0.0228	0.2078	53386	77258	58749.13
1787146	chr12	rs79009224	111383057	T	C	0.977	0.976	0.713	0.0575044650684261	0.0346	0.09597	51692	73525	56583.17
1780483	chr12	rs77516645	111384516	G	A	0.963	0.964	0.987	-0.0352023974087295	0.0233	0.1314	53386	77258	58749.13
1779943	chr12	rs79261072	111385133	T	C	0.961	0.963	0.989	-0.0285949668801128	0.0228	0.2083	53386	77258	58749.13
1802099	chr12	rs141339437	111385245	C	A	0.963	0.965	0.986	-0.0361039752308815	0.0234	0.1223	53386	77258	58749.13
1797074	chr12	rs6489844	111385296	A	G	0.501	0.496	0.995	0.013202462677756	0.0086	0.1251	53386	77258	58749.13
1790637	chr12	rs73195866	111385636	G	A	0.958	0.96	0.645	-0.123196411572024	0.0267	4.062e-06	53386	77258	58749.13
1789620	chr12	rs2106409	111385998	G	C	0.462	0.458	0.994	0.009504687014246	0.0087	0.2708	53386	77258	58749.13
1803770	chr12	rs2106408	111386018	A	C	0.501	0.496	0.994	0.0133011462391285	0.0086	0.1247	53386	77258	58749.13
1799877	chr12	rs2157873	111386667	G	T	0.464	0.46	0.994	0.0089002747867194	0.0087	0.302	53386	77258	58749.13
1803343	chr12	rs4766521	111386961	T	C	0.501	0.496	0.995	0.0133998200630165	0.0086	0.1197	53386	77258	58749.13
1784482	chr12	rs73406336	111390769	T	C	0.961	0.962	0.99	-0.0278029446620889	0.0226	0.2189	53386	77258	58749.13
1786820	chr12	rs78502339	111390784	T	C	0.961	0.963	0.989	-0.0285023604727122	0.0227	0.2096	53386	77258	58749.13
1793545	chr12	rs73406339	111391152	A	G	0.961	0.962	0.99	-0.0278029446620889	0.0226	0.2196	53386	77258	58749.13
1787045	chr12	rs73406341	111391231	C	G	0.961	0.962	0.99	-0.0278029446620889	0.0226	0.2194	53386	77258	58749.13
1792514	chr12	rs77984563	111391239	A	G	0.961	0.963	0.989	-0.0285023604727122	0.0227	0.2098	53386	77258	58749.13
1782145	chr12	rs74688532	111391699	C	G	0.961	0.962	0.991	-0.0277001306422786	0.0226	0.2205	53386	77258	58749.13
1794334	chr12	rs115624490	111391798	G	A	0.961	0.963	0.99	-0.0285023604727122	0.0227	0.2105	53386	77258	58749.13
1803085	chr12	rs3919447	111391799	C	T	0.502	0.496	0.993	0.0135971385060249	0.0086	0.1145	53386	77258	58749.13
1797288	chr12	rs73406343	111392497	A	G	0.961	0.962	0.991	-0.0277001306422786	0.0226	0.2207	53386	77258	58749.13
1796155	chr12	rs73406345	111392968	T	C	0.961	0.962	0.991	-0.0277001306422786	0.0226	0.2211	53386	77258	58749.13
1789987	chr12	rs4766522	111393519	T	G	0.463	0.458	0.995	0.0099998345783334	0.0087	0.2465	53386	77258	58749.13
1791052	chr12	rs2106407	111394327	T	C	0.463	0.458	0.995	0.0099008246772624	0.0087	0.2518	53386	77258	58749.13
1800988	chr12	rs2106406	111394384	G	A	0.463	0.458	0.995	0.0100988346774146	0.0087	0.2454	53386	77258	58749.13
1790799	chr12	rs2106405	111394644	G	A	0.461	0.457	0.991	0.0103957761821204	0.0087	0.2297	53386	77258	58749.13
1782955	chr12	rs2106404	111394645	T	C	0.462	0.458	0.989	0.0096037361426946	0.0087	0.2667	53386	77258	58749.13
1786998	chr12	rs12425190	111394929	C	A	0.463	0.458	0.995	0.0099998345783334	0.0087	0.2482	53386	77258	58749.13
1789873	chr12	rs73195876	111395118	G	A	0.977	0.978	0.768	-0.0309026047398165	0.0334	0.3552	52772	74973	57789.91
1791848	chr12	rs7956143	111395150	C	T	0.463	0.458	0.995	0.0099998345783334	0.0087	0.2479	53386	77258	58749.13
1783491	chr12	rs79132229	111395351	G	C	0.961	0.963	0.989	-0.0281011651109099	0.0227	0.216	53386	77258	58749.13
1780895	chr12	rs2339706	111396419	G	A	0.463	0.459	0.995	0.0101978249764461	0.0087	0.2405	53386	77258	58749.13
1795985	chr12	rs4509829	111396613	C	T	0.463	0.459	0.995	0.0100988346774146	0.0087	0.2419	53386	77258	58749.13
1800877	chr12	rs116999403	111396762	A	G	0.987	0.987	0.784	-0.0064004391810282	0.0513	0.9009	38048	55864	42082.83
1799403	chr12	rs11838131	111396958	A	G	0.463	0.459	0.995	0.0103957761821204	0.0087	0.2314	53386	77258	58749.13
1789346	chr12	rs76570633	111397254	G	A	0.984	0.984	0.731	-0.0369959896867261	0.0413	0.3712	51718	75475	57099.76
1803598	chr12	rs7299636	111397995	C	T	0.961	0.963	0.988	-0.0275973271921043	0.0228	0.2253	53386	77258	58749.13
1799439	chr12	rs12818548	111398098	T	C	0.503	0.497	0.992	0.0139029051689914	0.0086	0.1069	53386	77258	58749.13
1779210	chr12	rs4766523	111399179	A	G	0.463	0.459	0.994	0.0099998345783334	0.0087	0.2464	53386	77258	58749.13
1789412	chr12	rs74552509	111399219	C	T	0.961	0.963	0.987	-0.0274020297483382	0.0228	0.2283	53386	77258	58749.13
1781628	chr12	rs4766524	111399446	T	C	0.462	0.458	0.993	0.0100988346774146	0.0087	0.2434	53386	77258	58749.13
1793413	chr12	rs4766525	111399660	T	C	0.502	0.496	0.991	0.0139029051689914	0.0087	0.107	53386	77258	58749.13
1780303	chr12	rs7961663	111399771	G	A	0.463	0.458	0.994	0.0101978249764461	0.0087	0.24	53386	77258	58749.13
1784993	chr12	rs7961935	111400006	G	A	0.462	0.458	0.993	0.0098018049722602	0.0087	0.2603	53386	77258	58749.13
1801846	chr12	rs7978821	111400116	A	G	0.462	0.458	0.993	0.0098018049722602	0.0087	0.2599	53386	77258	58749.13
1787890	chr12	rs7956942	111400127	T	C	0.961	0.963	0.987	-0.0281011651109099	0.0228	0.217	53386	77258	58749.13
1803009	chr12	rs4766438	111400625	T	C	0.461	0.457	0.993	0.0096037361426946	0.0087	0.2668	53386	77258	58749.13
1794578	chr12	rs4766439	111400836	C	T	0.461	0.457	0.993	0.0096037361426946	0.0087	0.2675	53386	77258	58749.13
1800122	chr12	rs4766440	111401223	C	T	0.461	0.457	0.991	0.0097027754613851	0.0087	0.2627	53386	77258	58749.13
1793617	chr12	rs76513313	111401242	G	A	0.97	0.969	0.762	0.0007996801705642	0.0286	0.9764	53386	77258	58749.13
1795588	chr12	rs4766526	111401316	G	T	0.501	0.496	0.991	0.0133998200630165	0.0086	0.1214	53386	77258	58749.13
1804990	chr12	rs4766441	111401662	A	G	0.462	0.458	0.992	0.0093957216403621	0.0087	0.2804	53386	77258	58749.13
1802775	chr12	rs4766442	111401693	G	A	0.462	0.458	0.991	0.009197572354042	0.0087	0.2897	53386	77258	58749.13
1797482	chr12	rs4766443	111401798	A	G	0.461	0.458	0.992	0.0097027754613851	0.0087	0.2619	53386	77258	58749.13
1802400	chr12	rs115264266	111402264	A	T	0.961	0.963	0.984	-0.028399474521698	0.0228	0.2128	53386	77258	58749.13
1796060	chr12	rs12815195	111402363	T	C	0.461	0.457	0.992	0.0097027754613851	0.0087	0.2616	53386	77258	58749.13
1800720	chr12	rs74833055	111403122	T	A	0.961	0.963	0.983	-0.028399474521698	0.0228	0.2124	53386	77258	58749.13
1787547	chr12	rs4766527	111405470	T	G	0.462	0.458	0.989	0.0092966519050945	0.0087	0.284	53386	77258	58749.13
1794403	chr12	rs993966	111406026	G	C	0.502	0.496	0.987	0.0133011462391285	0.0087	0.1239	53386	77258	58749.13
1798232	chr12	rs993965	111406373	A	T	0.501	0.495	0.986	0.0133011462391285	0.0087	0.125	53386	77258	58749.13
1791276	chr12	rs116883465	111406412	G	A	0.983	0.984	0.849	-0.0386992491392765	0.0393	0.3247	47193	67711	52039.51
1786490	chr12	rs117136536	111406759	C	T	0.983	0.983	0.925	-0.0542978034078492	0.0369	0.1416	47252	67604	51928.09
1787188	chr12	rs12814105	111406836	A	G	0.501	0.496	0.985	0.0136957831289865	0.0087	0.115	53386	77258	58749.13
1802798	chr12	rs12311973	111407366	G	T	0.501	0.496	0.985	0.0134984841513417	0.0087	0.1206	53386	77258	58749.13
1792099	chr12	rs12307294	111407459	T	G	0.461	0.457	0.987	0.0096037361426946	0.0087	0.2694	53386	77258	58749.13
1792375	chr12	rs12425324	111407697	G	A	0.501	0.496	0.985	0.0133011462391285	0.0087	0.1241	53386	77258	58749.13
1792494	chr12	rs991817	111410537	A	G	0.458	0.454	0.983	0.0101978249764461	0.0087	0.2405	53386	77258	58749.13
1798287	chr12	rs11065784	111412463	A	G	0.498	0.492	0.975	0.0139029051689914	0.0087	0.112	53386	77258	58749.13
1801684	chr12	rs117335867	111412646	G	A	0.981	0.981	0.699	-0.0151034855773182	0.0379	0.6899	53238	77025	58568.11
1794407	chr12	rs141241193	111412711	C	T	0.983	0.983	0.838	-0.0380965452668448	0.0387	0.3243	48563	68751	53202.64
1804885	chr12	rs11065785	111412908	C	T	0.462	0.458	0.97	0.0109003744682883	0.0088	0.215	53386	77258	58749.13
1795621	chr12	rs4766529	111413937	G	C	0.791	0.797	0.799	-0.0259949602770859	0.012	0.03037	53386	77258	58749.13
1803511	chr12	rs16941154	111416870	C	T	0.943	0.943	0.704	-0.0212951405401588	0.0221	0.3348	53386	77258	58749.13
1791746	chr12	rs541648386	111417074	T	C	0.987	0.987	0.714	-0.0380030548002074	0.0579	0.5115	31403	46867	35016.03
1782626	chr12	rs11065786	111418262	C	T	0.982	0.983	0.894	-0.0517039049923374	0.0361	0.1518	49332	70976	54283.36
1790813	chr12	rs61943028	111419995	T	C	0.986	0.986	0.48	-0.0278954863187535	0.0592	0.6376	43302	58847	46967.49
1784018	chr12	rs74748959	111421673	C	T	0.984	0.983	0.602	0.0443995872966845	0.0455	0.3291	52087	75237	57188.46
1785690	chr12	rs7968960	111426615	C	A	0.348	0.345	0.856	0.0099008246772624	0.0098	0.3121	53386	77258	58749.13
1787621	chr12	rs56080539	111427892	G	A	0.979	0.978	0.733	0.103296386808865	0.0351	0.003291	52585	75119	57727.88
1782676	chr12	rs75218626	111429783	C	T	0.963	0.964	0.839	-0.0256973671872587	0.0253	0.3093	53386	77258	58749.13
1791890	chr12	rs2188378	111431305	T	C	0.963	0.964	0.835	-0.0256050287153947	0.0253	0.3103	53386	77258	58749.13
1782170	chr12	rs7304705	111438001	A	G	0.915	0.919	0.881	-0.0218980211012161	0.0167	0.1899	53386	77258	58749.13
1797654	chr12	rs111352794	111443667	G	A	0.976	0.977	0.821	-0.0361039752308815	0.0317	0.2545	52428	75603	57541.49
1802418	chr12	rs146251610	111448117	T	C	0.983	0.984	0.696	-0.0278954863187535	0.0412	0.4991	53253	76723	58536.09
1793055	chr12	rs117121385	111448344	T	A	0.977	0.978	0.925	-0.0125990355765152	0.0303	0.6787	53322	76999	58646.49
1801284	chr12	rs78887867	111451763	G	A	0.939	0.937	0.782	0.016296487966892	0.0201	0.4192	53386	77258	58749.13
1785071	chr12	rs80353248	111453305	G	C	0.983	0.983	0.582	0.0161980995687726	0.0445	0.715	52486	76462	57922.08
1804031	chr12	rs4547168	111459406	A	T	0.978	0.979	0.701	-0.0934978231153142	0.0351	0.007745	53386	77258	58749.13
1788392	chr12	rs11065791	111460000	G	A	0.965	0.966	0.55	-0.0594952597858765	0.0316	0.05994	53386	77258	58749.13
1799453	chr12	rs117445177	111463548	C	G	0.983	0.983	0.672	-0.121501189431047	0.044	0.005753	45930	66272	50695.97
1792184	chr12	rs117167717	111465303	T	A	0.976	0.974	0.354	0.0435000054458512	0.0463	0.3468	53150	77025	58514.64
1782959	chr12	rs192200084	111470985	G	A	0.986	0.985	0.785	0.0503983940836932	0.0461	0.274	41844	63869	47293.03
1797478	chr12	rs76518476	111474320	A	G	0.976	0.977	0.916	-0.0102018624845967	0.0299	0.7325	53322	76999	58646.49
1801141	chr12	rs147220183	111476968	G	C	0.976	0.977	0.916	-0.0091012913892029	0.0298	0.7588	53322	76999	58646.49
1783366	chr12	rs61943031	111479796	C	T	0.926	0.926	0.749	-0.0138961051921114	0.0191	0.4653	53386	77258	58749.13
1787808	chr12	rs146081339	111487106	C	G	0.988	0.988	0.678	0.0139029051689914	0.0616	0.822	31098	46179	34381.82
1800321	chr12	rs56024853	111487956	G	A	0.969	0.967	0.752	0.0871038727117686	0.0282	0.002008	53386	77258	58749.13
1782005	chr12	rs76643428	111490653	A	G	0.946	0.946	0.658	-0.0036968248442897	0.0235	0.8749	53386	77258	58749.13
1782553	chr12	rs149024127	111493951	T	C	0.957	0.959	0.605	-0.121602821759249	0.0275	1.02e-05	53386	77258	58749.13
1804660	chr12	rs76435760	111494063	G	A	0.985	0.985	0.595	-0.0170952954286372	0.0475	0.7193	50562	71797	55301.94
1788202	chr12	rs78784799	111495506	G	A	0.978	0.978	0.81	-0.0198966317144566	0.033	0.5454	52391	75333	57448.48
1782448	chr12	rs10849925	111495518	A	G	0.639	0.641	0.893	-0.0093031403261444	0.0095	0.3309	53386	77258	58749.13
1794807	chr12	rs73197952	111497243	C	T	0.975	0.973	0.759	0.106996177233794	0.0311	0.000583	53386	77258	58749.13
1787709	chr12	rs118187175	111498727	G	A	0.982	0.983	0.805	-0.0313049258284153	0.0387	0.418	49146	69312	53740.48
1804888	chr12	rs6489906	111498892	C	T	0.0119	0.0128	0.537	-0.0831968434005588	0.0594	0.1613	43416	64500	48077.7
1779214	chr12	rs146769502	111499559	G	A	0.985	0.985	0.622	0.0185960172820726	0.0581	0.7489	30519	48200	34551.9
1790322	chr12	rs76892561	111500681	C	G	0.953	0.954	0.841	-0.0251024465608414	0.0224	0.2626	53386	77258	58749.13
1788128	chr12	rs56007912	111503495	G	A	0.985	0.986	0.771	-0.0850024870699465	0.0428	0.04717	49107	68993	53538.48
1792584	chr12	rs4378452	111504033	T	C	0.638	0.64	0.903	-0.0092022107647994	0.0095	0.332	53386	77258	58749.13
1781375	chr12	rs74427312	111504964	C	T	0.968	0.966	0.765	0.0851037252451896	0.0279	0.002292	53386	77258	58749.13
1796838	chr12	rs61943032	111505418	A	G	0.98	0.979	0.804	0.0060019521956343	0.0347	0.8636	51783	75178	57044.73
1798513	chr12	rs77820382	111511225	G	A	0.981	0.98	0.829	0.0	0.0349	0.9994	52243	75100	57267.46
1804005	chr12	rs78276102	111513467	C	T	0.983	0.984	0.723	-0.0380030548002074	0.0403	0.3457	53322	76999	58646.49
1800739	chr12	rs77494298	111515309	C	T	0.979	0.977	0.687	0.0352030377085245	0.0371	0.3424	51720	74711	56797.54
1790083	chr12	rs139760108	111519644	T	C	0.975	0.976	0.93	-0.0106970095483354	0.0292	0.7143	53136	76070	58336.55
1797777	chr12	rs145224480	111521189	C	T	0.987	0.986	0.842	0.0269047980491434	0.0433	0.5347	46823	69002	51815.27
1787332	chr12	rs16941230	111522000	A	C	0.966	0.967	0.855	-0.023002541565316	0.026	0.3777	53386	77258	58749.13
1785386	chr12	rs7314285	111522026	T	G	0.928	0.931	0.902	-0.0138048499765589	0.0179	0.4405	53386	77258	58749.13
1795046	chr12	rs75622376	111525915	C	T	0.964	0.965	0.852	-0.0288007896057264	0.0253	0.2551	53386	77258	58749.13
1793092	chr12	rs55635063	111528154	G	A	0.978	0.98	0.807	-0.0534007767271153	0.0341	0.1176	51883	73393	56651.45
1779828	chr12	rs75444832	111531967	T	C	0.985	0.986	0.834	-0.0873023284027966	0.0451	0.05305	41616	60272	45674.6
1787961	chr12	rs1001484	111536822	A	G	0.773	0.776	0.84	-0.007095110875924	0.0113	0.5273	53386	77258	58749.13
1786157	chr12	rs147598676	111537570	C	T	0.975	0.976	0.929	-0.0123965203365513	0.0293	0.6733	53136	76070	58336.55
1782497	chr12	rs76224793	111538721	T	C	0.953	0.953	0.834	0.0005998200719675	0.0222	0.9769	53386	77258	58749.13
1804384	chr12	rs117329638	111539210	C	T	0.983	0.984	0.825	-0.0442027026797326	0.0402	0.2715	47601	67149	52067.53
1797962	chr12	rs12297156	111542948	G	A	0.972	0.974	0.803	-0.0366017456445608	0.0296	0.2163	53386	77258	58749.13
1798545	chr12	rs4766535	111543825	C	T	0.95	0.95	0.886	-0.0009004052431641	0.0211	0.9675	53386	77258	58749.13
1799809	chr12	rs138569404	111543899	G	A	0.981	0.981	0.819	-0.0139975096438537	0.0365	0.7025	51042	72743	55899.83
1782515	chr12	rs76427017	111544268	A	T	0.95	0.95	0.886	-0.0006001800720324	0.0211	0.9776	53386	77258	58749.13
1781275	chr12	rs10774613	111546165	T	C	0.565	0.564	0.915	0.001099395443301	0.0091	0.9024	53386	77258	58749.13
1779331	chr12	rs118134260	111546461	C	T	0.984	0.983	0.806	0.0344980404075674	0.0382	0.3654	50990	74119	56182.28
1801358	chr12	rs74613434	111548719	G	A	0.962	0.961	0.693	0.0247999239054771	0.0271	0.3603	53321	77197	58686.2
1802604	chr12	rs147055509	111548992	G	T	0.986	0.987	0.819	-0.0777021156640369	0.0452	0.08576	44166	63520	48726.97
1796136	chr12	rs117367518	111549562	T	C	0.974	0.976	0.93	-0.0050024916227914	0.0289	0.8638	53322	76999	58646.49
1783918	chr12	rs117000837	111551640	C	T	0.979	0.977	0.719	0.0314017631395316	0.0361	0.3848	51592	74164	56567.48
