## Supplementary material for "Characterization of shared and ancestry-specific signals driving complex traits using multi-ancestry fine-mapping": s1_gwas_temp.txt

Unnamed: 0	chrom	ID	pos	A1	A2	FCAS	FCON	IMPINFO	BETA	SE	P	NCAS	NCON	NEFF
3704751	chr12	rs10850234	109914695	A	C	0.803	0.806	1.0	0.0121953336998771	0.0108	0.2618	53386	77258	58749.13
3686784	chr12	rs11615336	109914802	C	A	0.826	0.821	1.0	0.0423983514166169	0.0112	0.0001621	53386	77258	58749.13
3700935	chr12	rs61941589	109914856	C	T	0.986	0.986	0.998	-0.0238010101859522	0.0454	0.6005	37515	48268	39581.57
3709640	chr12	rs1045582	109915727	G	T	0.826	0.821	1.0	0.0421970486997883	0.0112	0.0001748	53386	77258	58749.13
3690493	chr12	rs117721594	109915929	C	G	0.935	0.933	0.992	-0.0024028846163103	0.0175	0.8925	53386	77258	58749.13
3682946	chr12	rs11609921	109918405	A	G	0.826	0.821	1.0	0.0421970486997883	0.0112	0.0001758	53386	77258	58749.13
3704387	chr12	rs11830623	109918834	C	T	0.985	0.986	0.999	-0.0203047533403643	0.0456	0.6565	37010	47763	39076.57
3689578	chr12	rs10850240	109919337	C	A	0.738	0.739	0.999	0.0098018049722602	0.0098	0.319	53386	77258	58749.13
3708196	chr12	rs61941591	109919965	A	C	0.826	0.821	1.0	0.041995705452017	0.0112	0.0001906	53386	77258	58749.13
3702940	chr12	rs1543896	109920071	G	T	0.467	0.464	0.994	0.0242046886968174	0.0086	0.005152	53386	77258	58749.13
3696191	chr12	rs1543895	109920163	A	G	0.985	0.986	0.998	-0.0164953025291975	0.0444	0.7104	38103	50239	40477.96
3705124	chr12	rs11066839	109920501	T	C	0.985	0.986	1.0	-0.0196008476550609	0.0449	0.6626	37647	48537	39758.67
3697692	chr12	rs11066845	109921161	A	T	0.931	0.932	1.0	0.004101577021075	0.0171	0.812	53386	77258	58749.13
3699334	chr12	rs2302702	109921258	C	T	0.986	0.986	0.999	-0.0198048272985997	0.0456	0.6639	37010	47763	39076.57
3709006	chr12	rs7296040	109921886	T	C	0.986	0.986	0.999	-0.0198048272985997	0.0456	0.664	37010	47763	39076.57
3684322	chr12	rs12822282	109923207	G	A	0.826	0.821	1.0	0.0421011760186353	0.0112	0.0001834	53386	77258	58749.13
3691745	chr12	rs12826754	109923244	A	G	0.826	0.821	1.0	0.041995705452017	0.0112	0.0001854	53386	77258	58749.13
3690015	chr12	rs12579916	109924528	T	G	0.826	0.821	1.0	0.0418998134646779	0.0112	0.0001937	53386	77258	58749.13
3687518	chr12	rs7298925	109924706	C	T	0.985	0.986	1.0	-0.0189993500097828	0.0449	0.6721	37647	48537	39758.67
3705940	chr12	rs2241215	109925489	A	G	0.467	0.464	0.995	0.0239996896478807	0.0086	0.005404	53386	77258	58749.13
3688058	chr12	rs12306452	109925722	A	G	0.803	0.806	1.0	0.012096540947233	0.0108	0.2636	53386	77258	58749.13
3686887	chr12	rs11610558	109925865	C	T	0.826	0.821	1.0	0.0418998134646779	0.0112	0.0001968	53386	77258	58749.13
3710013	chr12	rs2241214	109927687	A	T	0.939	0.941	0.908	-0.0440041354980549	0.019	0.02081	53386	77258	58749.13
3687135	chr12	rs7976796	109928013	C	T	0.826	0.821	1.0	0.0418998134646779	0.0112	0.0001925	53386	77258	58749.13
3695542	chr12	rs61941592	109930497	G	A	0.826	0.821	1.0	0.0418039122811836	0.0112	0.0002034	53386	77258	58749.13
3692562	chr12	rs7311488	109930905	C	G	0.826	0.821	1.0	0.0418998134646779	0.0112	0.0001951	53386	77258	58749.13
3686107	chr12	rs11066912	109931370	C	T	0.986	0.986	1.0	-0.0170037478161859	0.0456	0.7087	37010	47763	39076.57
3691322	chr12	rs2287192	109931594	G	A	0.826	0.821	1.0	0.0418998134646779	0.0112	0.0001946	53386	77258	58749.13
3695231	chr12	rs11614551	109931630	G	A	0.826	0.821	1.0	0.0418998134646779	0.0112	0.0001947	53386	77258	58749.13
3696290	chr12	rs2287191	109931741	C	T	0.826	0.821	1.0	0.0418039122811836	0.0112	0.0002027	53386	77258	58749.13
3689310	chr12	rs11830566	109932980	A	T	0.986	0.986	1.0	-0.0176040459483609	0.0452	0.6969	37647	48537	39758.67
3704801	chr12	rs11829700	109932984	C	G	0.986	0.986	1.0	-0.0176040459483609	0.0452	0.697	37647	48537	39758.67
3707136	chr12	rs59505191	109933522	G	A	0.986	0.986	1.0	-0.017502275136142	0.0452	0.6984	37647	48537	39758.67
3684864	chr12	rs4766606	109934390	C	G	0.826	0.82	1.0	0.041995705452017	0.0112	0.0001883	53386	77258	58749.13
3682381	chr12	rs4766476	109934700	A	G	0.826	0.821	1.0	0.041995705452017	0.0112	0.000185	53386	77258	58749.13
3682209	chr12	rs10850274	109935081	G	A	0.738	0.739	1.0	0.0099998345783334	0.0098	0.3052	53386	77258	58749.13
3709549	chr12	rs61941631	109935475	C	T	0.826	0.821	1.0	0.041995705452017	0.0112	0.0001881	53386	77258	58749.13
3688352	chr12	rs2270361	109935894	G	C	0.826	0.821	1.0	0.041995705452017	0.0112	0.0001877	53386	77258	58749.13
3707122	chr12	rs56244055	109936211	G	A	0.826	0.821	1.0	0.041995705452017	0.0112	0.0001865	53386	77258	58749.13
3703937	chr12	rs11611011	109936948	C	T	0.826	0.821	1.0	0.041995705452017	0.0112	0.0001839	53386	77258	58749.13
3699511	chr12	rs17181453	109937092	A	G	0.935	0.933	0.997	-0.0023026490626755	0.0174	0.8951	53386	77258	58749.13
3710302	chr12	rs7298565	109937534	G	A	0.467	0.463	0.997	0.0246048038572487	0.0086	0.004359	53386	77258	58749.13
3702784	chr12	rs7311187	109937907	C	T	0.467	0.463	0.997	0.024702368640342	0.0086	0.004265	53386	77258	58749.13
3697210	chr12	rs35613116	109938076	A	C	0.976	0.978	0.878	-0.0593042438991411	0.0307	0.05347	53321	77197	58686.2
3684747	chr12	rs74873251	109938465	A	T	0.934	0.932	0.991	-0.0016012813669738	0.0174	0.9274	53386	77258	58749.13
3695777	chr12	rs11066955	109938833	C	A	0.931	0.932	0.999	0.0045994064948955	0.0171	0.7888	53386	77258	58749.13
3701867	chr12	rs2241213	109938857	A	G	0.467	0.463	0.997	0.0246048038572487	0.0086	0.004433	53386	77258	58749.13
3704927	chr12	rs73407594	109939419	C	T	0.986	0.986	0.999	-0.0154994990469515	0.0458	0.7348	37010	47763	39076.57
3684678	chr12	rs2241212	109939641	T	A	0.484	0.48	0.956	0.0239996896478807	0.0088	0.006385	53386	77258	58749.13
3697334	chr12	rs7955932	109941303	G	A	0.826	0.82	1.0	0.041995705452017	0.0112	0.0001848	53386	77258	58749.13
3702755	chr12	rs6606727	109941450	T	A	0.826	0.82	1.0	0.0421011760186353	0.0112	0.0001816	53386	77258	58749.13
3690670	chr12	rs6606728	109941451	C	T	0.826	0.82	1.0	0.041995705452017	0.0112	0.0001827	53386	77258	58749.13
3688295	chr12	rs7139074	109942219	G	A	0.986	0.986	1.0	-0.0170952954286372	0.0456	0.7076	37010	47763	39076.57
3694729	chr12	rs7358739	109942909	C	T	0.738	0.739	1.0	0.0100988346774146	0.0098	0.299	53386	77258	58749.13
3705110	chr12	rs16940277	109943020	C	T	0.985	0.986	0.996	-0.0104039337153929	0.0455	0.8198	37010	47763	39076.57
3692125	chr12	rs117387539	109944441	C	G	0.935	0.933	0.997	-0.0025031302181184	0.0174	0.8843	53386	77258	58749.13
3698198	chr12	rs11611012	109945203	G	A	0.838	0.832	0.996	0.0454034834538498	0.0116	8.545e-05	53386	77258	58749.13
3685855	chr12	rs7310945	109946012	G	A	0.826	0.82	1.0	0.0421011760186353	0.0112	0.0001791	53386	77258	58749.13
3688116	chr12	rs7971160	109946751	T	A	0.826	0.82	1.0	0.0421011760186353	0.0112	0.0001762	53386	77258	58749.13
3683577	chr12	rs10437846	109946752	G	C	0.803	0.806	1.0	0.0125015292229252	0.0108	0.2491	53386	77258	58749.13
3706538	chr12	rs34662493	109947194	A	G	0.906	0.9	0.94	0.0505980527630914	0.015	0.0007502	53386	77258	58749.13
3691141	chr12	rs3815575	109947905	C	T	0.728	0.724	1.0	0.0209000641077417	0.0096	0.02996	53386	77258	58749.13
3709737	chr12	rs7314631	109948541	T	C	0.986	0.986	1.0	-0.0135007260538548	0.0456	0.7681	37010	47763	39076.57
3693303	chr12	rs3742018	109949134	C	T	0.826	0.82	1.0	0.0421011760186353	0.0112	0.0001793	53386	77258	58749.13
3685141	chr12	rs11067006	109949642	G	A	0.929	0.93	0.989	0.0125015292229252	0.0169	0.4585	53386	77258	58749.13
3704693	chr12	rs2241210	109950144	A	G	0.466	0.463	0.996	0.024702368640342	0.0086	0.004264	53386	77258	58749.13
3696624	chr12	rs2287190	109950653	G	A	0.986	0.986	1.0	-0.015895669405385	0.0456	0.7274	37010	47763	39076.57
3685969	chr12	rs79313644	109952820	G	A	0.931	0.932	0.998	0.0037031349243813	0.0171	0.8267	53386	77258	58749.13
3705271	chr12	rs6606729	109952925	A	C	0.788	0.792	1.0	0.0121953336998771	0.0106	0.2495	53386	77258	58749.13
3684321	chr12	rs6606730	109952987	G	T	0.789	0.792	1.0	0.0119977384336167	0.0106	0.2584	53386	77258	58749.13
3709693	chr12	rs56143656	109953172	G	T	0.83	0.829	0.858	-0.0093031403261444	0.0124	0.4521	53386	77258	58749.13
3703867	chr12	rs7965599	109953331	C	T	0.828	0.822	1.0	0.0428008353226943	0.0113	0.0001472	53386	77258	58749.13
3701177	chr12	rs2879107	109953417	A	G	0.466	0.463	0.996	0.0246048038572487	0.0086	0.004347	53386	77258	58749.13
3707811	chr12	rs12231062	109954273	C	T	0.986	0.986	1.0	-0.0074980401773571	0.0458	0.8697	37010	47763	39076.57
3682606	chr12	rs11067030	109955317	C	T	0.827	0.822	1.0	0.0423983514166169	0.0113	0.0001674	53386	77258	58749.13
3684021	chr12	rs10850308	109955708	A	C	0.801	0.804	1.0	0.0121953336998771	0.0108	0.2573	53386	77258	58749.13
3708827	chr12	rs2287188	109960283	G	T	0.935	0.933	0.998	-0.0029042131473898	0.0174	0.8697	53386	77258	58749.13
3701676	chr12	rs2287187	109960390	C	T	0.986	0.986	0.997	-0.0064004391810282	0.0459	0.8892	37010	47763	39076.57
3707842	chr12	rs7956788	109960962	T	C	0.466	0.463	0.996	0.024702368640342	0.0086	0.004243	53386	77258	58749.13
3685005	chr12	rs56330650	109961122	C	T	0.935	0.933	0.998	-0.0029042131473898	0.0174	0.8697	53386	77258	58749.13
3693249	chr12	rs2241209	109962518	C	T	0.935	0.933	0.997	-0.0031048149534787	0.0174	0.8586	53386	77258	58749.13
3709339	chr12	rs2241208	109962795	G	C	0.474	0.47	0.992	0.0250047589895661	0.0086	0.003792	53386	77258	58749.13
3685921	chr12	rs61941636	109962976	A	G	0.986	0.986	0.999	-0.0065010863423599	0.0458	0.8873	37010	47763	39076.57
3696010	chr12	rs7139198	109964102	C	T	0.827	0.822	1.0	0.0428008353226943	0.0113	0.0001481	53386	77258	58749.13
3699774	chr12	rs55980475	109964469	A	T	0.935	0.933	0.997	-0.0026033858701149	0.0174	0.8813	53386	77258	58749.13
3700253	chr12	rs11609871	109965006	C	G	0.827	0.822	1.0	0.0428966409523063	0.0113	0.0001412	53386	77258	58749.13
3702968	chr12	rs10744826	109965512	C	G	0.467	0.463	0.996	0.0250047589895661	0.0086	0.003847	53386	77258	58749.13
3683428	chr12	rs11610418	109965885	C	T	0.828	0.822	1.0	0.0428966409523063	0.0113	0.0001426	53386	77258	58749.13
3692661	chr12	rs11067099	109966488	G	A	0.931	0.932	0.998	0.0058031292269501	0.0171	0.7329	53386	77258	58749.13
3698631	chr12	rs10850338	109966932	C	T	0.737	0.737	1.0	0.0101978249764461	0.0098	0.2983	53386	77258	58749.13
3689185	chr12	rs10850339	109967064	T	A	0.986	0.986	0.997	-0.0059979518036359	0.0457	0.8949	37502	48248	39565.05
3706836	chr12	rs12679	109968427	C	T	0.986	0.986	1.0	-0.0116981574124923	0.0454	0.7965	37502	48248	39565.05
3690651	chr12	rs2241206	109968848	T	C	0.828	0.823	1.0	0.0421011760186353	0.0113	0.0001905	53386	77258	58749.13
3708370	chr12	rs2241205	109968913	G	A	0.73	0.726	0.999	0.0212036062510236	0.0097	0.0281	53386	77258	58749.13
3695813	chr12	rs11067115	109969686	C	T	0.801	0.804	1.0	0.0125015292229252	0.0108	0.2458	53386	77258	58749.13
3693050	chr12	rs1078423	109970064	A	C	0.986	0.986	0.999	-0.0068030886197391	0.0455	0.8821	37502	48248	39565.05
3696997	chr12	rs2287184	109970251	T	C	0.826	0.82	1.0	0.0423983514166169	0.0112	0.0001622	53386	77258	58749.13
3691214	chr12	rs7966629	109971100	C	T	0.738	0.739	1.0	0.0101978249764461	0.0098	0.2977	53386	77258	58749.13
3683365	chr12	rs4766608	109971215	C	T	0.827	0.822	1.0	0.0425996136188173	0.0113	0.0001547	53386	77258	58749.13
3709875	chr12	rs12303137	109971481	C	G	0.738	0.739	1.0	0.0101978249764461	0.0098	0.2994	53386	77258	58749.13
3692121	chr12	rs2241204	109972037	G	A	0.826	0.82	1.0	0.0421011760186353	0.0112	0.0001751	53386	77258	58749.13
3695911	chr12	rs12367550	109973178	G	A	0.931	0.932	0.997	0.0051964749068174	0.0171	0.7605	53386	77258	58749.13
3688964	chr12	rs2058807	109973273	T	C	0.467	0.463	0.996	0.0250047589895661	0.0086	0.003768	53386	77258	58749.13
3693071	chr12	rs4766609	109973297	A	G	0.826	0.82	1.0	0.0423024980338776	0.0112	0.0001629	53386	77258	58749.13
3708859	chr12	rs1045255	109973979	G	C	0.467	0.463	0.996	0.0251022847608284	0.0086	0.00361	53386	77258	58749.13
3701963	chr12	rs1045256	109973981	G	A	0.827	0.822	1.0	0.0428008353226943	0.0113	0.0001445	53386	77258	58749.13
3687481	chr12	rs1045258	109974029	A	G	0.985	0.986	1.0	-0.0111013930711739	0.0449	0.8042	37905	48837	40035.61
3707426	chr12	rs14863	109974151	C	T	0.827	0.822	1.0	0.0428966409523063	0.0113	0.0001405	53386	77258	58749.13
3704289	chr12	rs1045263	109974191	A	G	0.826	0.82	1.0	0.0423024980338776	0.0112	0.0001637	53386	77258	58749.13
3693812	chr12	rs1617	109974264	G	A	0.826	0.821	1.0	0.0416024898545136	0.0112	0.000215	53386	77258	58749.13
3695470	chr12	rs1001382	109974931	T	C	0.467	0.463	0.996	0.0251022847608284	0.0086	0.003624	53386	77258	58749.13
3682221	chr12	rs1543897	109975211	A	T	0.467	0.463	0.996	0.0251022847608284	0.0086	0.003636	53386	77258	58749.13
3693433	chr12	rs75507630	109975290	A	G	0.935	0.933	0.997	-0.0024028846163103	0.0174	0.8921	53386	77258	58749.13
3694421	chr12	rs2004359	109976893	G	T	0.467	0.463	0.996	0.0250047589895661	0.0086	0.003796	53386	77258	58749.13
3703008	chr12	rs2004358	109977054	C	A	0.827	0.822	1.0	0.0426954385276174	0.0113	0.0001534	53386	77258	58749.13
3685649	chr12	rs12309013	109977088	G	A	0.738	0.739	1.0	0.0101978249764461	0.0098	0.2975	53386	77258	58749.13
3698310	chr12	rs76251788	109977283	C	T	0.935	0.933	0.997	-0.0026033858701149	0.0174	0.8814	53386	77258	58749.13
3688255	chr12	rs34785014	109977353	C	T	0.828	0.823	1.0	0.0421970486997883	0.0113	0.0001883	53386	77258	58749.13
3704777	chr12	rs7979816	109977386	G	A	0.827	0.822	1.0	0.0428966409523063	0.0113	0.0001423	53386	77258	58749.13
3697242	chr12	rs11067150	109977418	A	C	0.986	0.986	0.999	-0.0138048499765589	0.0453	0.7614	37502	48248	39565.05
3703255	chr12	rs10466917	109977464	T	G	0.639	0.641	0.998	-0.0003000450090019	0.0089	0.9712	53386	77258	58749.13
3692401	chr12	rs7954512	109977584	G	A	0.828	0.822	1.0	0.0426954385276174	0.0113	0.0001504	53386	77258	58749.13
3686383	chr12	rs7965773	109977607	C	T	0.828	0.822	1.0	0.0426954385276174	0.0113	0.0001501	53386	77258	58749.13
3686813	chr12	rs7954766	109977782	G	C	0.828	0.822	1.0	0.0428008353226943	0.0113	0.0001472	53386	77258	58749.13
3707697	chr12	rs7975756	109978341	T	G	0.737	0.737	1.0	0.0099998345783334	0.0098	0.3047	53386	77258	58749.13
3686646	chr12	rs12821045	109979154	G	A	0.827	0.822	1.0	0.0430020165445429	0.0113	0.000136	53386	77258	58749.13
3682704	chr12	rs1030066	109979243	A	G	0.986	0.986	1.0	-0.0128015918372089	0.0454	0.7786	37502	48248	39565.05
3700184	chr12	rs12831657	109979267	T	C	0.839	0.833	0.995	0.0467022717525102	0.0116	5.786e-05	53386	77258	58749.13
3682409	chr12	rs11067164	109979954	G	C	0.931	0.932	0.999	0.0053954185169075	0.0171	0.75	53386	77258	58749.13
3690042	chr12	rs7486178	109980266	G	A	0.639	0.641	0.998	-0.0006001800720324	0.009	0.9495	53386	77258	58749.13
3693881	chr12	rs7956536	109980516	C	T	0.467	0.463	0.996	0.0250047589895661	0.0086	0.003816	53386	77258	58749.13
3690635	chr12	rs7956557	109980584	C	T	0.828	0.822	1.0	0.0425996136188173	0.0113	0.0001556	53386	77258	58749.13
3684209	chr12	rs11067165	109980619	G	A	0.801	0.804	1.0	0.0125015292229252	0.0108	0.2476	53386	77258	58749.13
3683549	chr12	rs729784	109981264	G	T	0.828	0.822	1.0	0.0425996136188173	0.0113	0.000158	53386	77258	58749.13
3690261	chr12	rs731178	109981678	C	T	0.467	0.463	0.996	0.0248974696545107	0.0086	0.003944	53386	77258	58749.13
3685536	chr12	rs10850349	109981796	G	A	0.738	0.739	1.0	0.0100988346774146	0.0098	0.3008	53386	77258	58749.13
3685167	chr12	rs11067167	109982096	A	G	0.986	0.986	1.0	-0.0122041688389067	0.0456	0.7886	37010	47763	39076.57
3706882	chr12	rs12371671	109982156	T	A	0.738	0.739	1.0	0.0099998345783334	0.0098	0.3089	53386	77258	58749.13
3689796	chr12	rs12369286	109982158	G	A	0.931	0.933	0.995	0.0043007385516922	0.0171	0.8026	53386	77258	58749.13
3695060	chr12	rs76302808	109982303	A	G	0.935	0.933	0.997	-0.0026033858701149	0.0174	0.8797	53386	77258	58749.13
3690711	chr12	rs7953327	109982535	G	A	0.838	0.837	0.999	-0.0164038098256767	0.0117	0.1589	53386	77258	58749.13
3695821	chr12	rs6606731	109982578	T	A	0.813	0.808	1.0	0.0404027066313724	0.0109	0.0002267	53386	77258	58749.13
3697721	chr12	rs11067170	109983309	A	G	0.986	0.986	1.0	-0.0106970095483354	0.0456	0.8143	37010	47763	39076.57
3684382	chr12	rs6606732	109984561	G	A	0.467	0.463	0.996	0.0248974696545107	0.0086	0.003961	53386	77258	58749.13
3701175	chr12	rs888194	109986918	C	G	0.551	0.547	1.0	0.0330962274891896	0.0086	0.0001249	53386	77258	58749.13
3694335	chr12	rs1075467	109986935	G	A	0.467	0.463	0.997	0.024702368640342	0.0086	0.004256	53386	77258	58749.13
3691839	chr12	rs888193	109987576	C	G	0.736	0.737	1.0	0.0097027754613851	0.0098	0.3226	53386	77258	58749.13
3702343	chr12	rs4766477	109987591	A	G	0.828	0.823	1.0	0.0416984103556758	0.0113	0.000224	53386	77258	58749.13
3701261	chr12	rs4766611	109987838	A	G	0.467	0.463	0.997	0.0246048038572487	0.0086	0.004428	53386	77258	58749.13
3683870	chr12	rs11067208	109987862	C	A	0.736	0.737	1.0	0.0098018049722602	0.0098	0.316	53386	77258	58749.13
3692052	chr12	rs56089724	109988188	C	T	0.737	0.738	0.998	0.0092966519050945	0.0098	0.3424	53386	77258	58749.13
3691702	chr12	rs55746902	109988203	A	C	0.737	0.737	0.999	0.0093957216403621	0.0098	0.3334	53386	77258	58749.13
3690642	chr12	rs11067211	109988214	A	G	0.719	0.72	0.995	0.0125015292229252	0.0096	0.1932	53386	77258	58749.13
3695744	chr12	rs12828090	109988722	G	C	0.829	0.824	0.993	0.0426954385276174	0.0114	0.0001746	53386	77258	58749.13
3683221	chr12	rs76118041	109988723	G	A	0.83	0.825	0.993	0.0418039122811836	0.0114	0.0002419	53386	77258	58749.13
3706554	chr12	rs7304862	109988891	T	G	0.467	0.463	0.997	0.0246048038572487	0.0086	0.004359	53386	77258	58749.13
3707061	chr12	rs12321904	109989228	G	T	0.48	0.475	0.997	0.0242046886968174	0.0086	0.004962	53386	77258	58749.13
3688266	chr12	rs77790453	109989441	A	G	0.931	0.932	0.999	0.0051964749068174	0.0171	0.7606	53386	77258	58749.13
3700686	chr12	rs7974321	109990369	T	C	0.815	0.81	1.0	0.0404027066313724	0.011	0.0002351	53386	77258	58749.13
3702767	chr12	rs10850358	109991050	A	G	0.467	0.463	0.997	0.0243998868235351	0.0086	0.004699	53386	77258	58749.13
3687042	chr12	rs11067227	109991685	C	T	0.736	0.737	1.0	0.009504687014246	0.0098	0.3286	53386	77258	58749.13
3687235	chr12	rs12817689	109991998	A	G	0.828	0.822	1.0	0.0423024980338776	0.0113	0.0001785	53386	77258	58749.13
3698116	chr12	rs2241201	109992132	C	G	0.731	0.727	0.997	0.0208021276292633	0.0097	0.03146	53386	77258	58749.13
3703704	chr12	rs35145546	109992149	C	G	0.828	0.823	0.999	0.0428966409523063	0.0113	0.0001474	53386	77258	58749.13
3703795	chr12	rs61940463	109992881	A	G	0.985	0.986	1.0	-0.0132980281439898	0.045	0.7676	37647	48537	39758.67
3693653	chr12	rs73414076	109993023	C	T	0.985	0.986	1.0	-0.0131966945943914	0.045	0.769	37647	48537	39758.67
3702663	chr12	rs34921355	109993298	C	T	0.828	0.822	1.0	0.0423983514166169	0.0113	0.0001705	53386	77258	58749.13
3685957	chr12	rs1061440	109993366	G	A	0.985	0.986	1.0	-0.0132980281439898	0.045	0.7679	37647	48537	39758.67
3696882	chr12	rs72650177	109993424	C	T	0.935	0.933	0.998	-0.0024028846163103	0.0174	0.8889	53386	77258	58749.13
3709010	chr12	rs11067231	109993603	C	A	0.467	0.463	0.998	0.024702368640342	0.0086	0.004128	53386	77258	58749.13
3690105	chr12	rs877709	109993942	G	T	0.737	0.737	1.0	0.0100988346774146	0.0098	0.3001	53386	77258	58749.13
3709753	chr12	rs877710	109993976	C	G	0.467	0.463	0.997	0.0246048038572487	0.0086	0.004329	53386	77258	58749.13
3708698	chr12	rs11831226	109994112	A	C	0.986	0.986	1.0	-0.0113036461713921	0.0456	0.8037	37010	47763	39076.57
3697612	chr12	rs11067232	109994177	G	T	0.931	0.932	0.999	0.0053954185169075	0.0171	0.752	53386	77258	58749.13
3682186	chr12	rs11067233	109994208	C	G	0.736	0.737	1.0	0.0102968054773682	0.0098	0.2929	53386	77258	58749.13
3696707	chr12	rs8228	109994641	A	G	0.985	0.986	1.0	-0.013399371963117	0.045	0.7663	37647	48537	39758.67
3688576	chr12	rs9593	109994870	A	T	0.467	0.463	0.997	0.0244974716003874	0.0086	0.00456	53386	77258	58749.13
3702590	chr12	rs888192	109995097	A	G	0.467	0.463	0.997	0.0244974716003874	0.0086	0.004548	53386	77258	58749.13
3682554	chr12	rs12828717	109995188	C	T	0.839	0.833	0.995	0.0463968262292078	0.0116	6.514e-05	53386	77258	58749.13
3695477	chr12	rs7312142	109995976	T	C	0.986	0.986	1.0	-0.0110002818588653	0.0456	0.8098	37010	47763	39076.57
3697813	chr12	rs7302373	109995981	C	T	0.986	0.986	1.0	-0.0114047880634385	0.0456	0.8025	37010	47763	39076.57
3700642	chr12	rs7312275	109996074	T	C	0.985	0.986	1.0	0.0008995952428359	0.0455	0.9844	37010	47763	39076.57
3707762	chr12	rs7302591	109996117	C	A	0.986	0.986	1.0	-0.0114047880634385	0.0456	0.8029	37010	47763	39076.57
3688794	chr12	rs2058806	109996343	C	A	0.467	0.463	0.997	0.0243022925229648	0.0086	0.004851	53386	77258	58749.13
3702693	chr12	rs35072126	109996689	G	A	0.827	0.822	1.0	0.0421011760186353	0.0113	0.0001918	53386	77258	58749.13
3701556	chr12	rs2287183	109997134	C	T	0.986	0.986	0.998	-0.0158042315449673	0.046	0.7322	36800	47597	38891.15
3685898	chr12	rs2287182	109997164	C	T	0.921	0.921	0.941	0.0295976364389436	0.0164	0.07114	53386	77258	58749.13
3688804	chr12	rs7964021	109997645	G	C	0.467	0.463	0.997	0.0239020562806236	0.0086	0.005562	53386	77258	58749.13
3704117	chr12	rs12580090	109997847	C	T	0.828	0.822	1.0	0.0421970486997883	0.0113	0.0001819	53386	77258	58749.13
3705005	chr12	rs11067253	109997978	G	A	0.736	0.737	1.0	0.0099998345783334	0.0098	0.3051	53386	77258	58749.13
3699589	chr12	rs7953014	109998097	A	G	0.467	0.463	0.997	0.0242046886968174	0.0086	0.005092	53386	77258	58749.13
3692016	chr12	rs61940465	109998125	C	T	0.985	0.986	1.0	-0.0138961051921114	0.0449	0.7566	37647	48537	39758.67
3699815	chr12	rs61940466	109998284	G	A	0.985	0.986	1.0	-0.0138961051921114	0.0449	0.7564	37647	48537	39758.67
3698848	chr12	rs2058805	109998591	T	C	0.467	0.463	0.997	0.024097313483794	0.0086	0.005246	53386	77258	58749.13
3689496	chr12	rs78599682	109998821	T	C	0.931	0.932	0.999	0.0053954185169075	0.0171	0.7523	53386	77258	58749.13
3685209	chr12	rs11610545	109999005	G	A	0.828	0.822	1.0	0.0423983514166169	0.0113	0.0001717	53386	77258	58749.13
3698508	chr12	rs2287181	109999037	G	A	0.828	0.822	1.0	0.0423983514166169	0.0113	0.0001713	53386	77258	58749.13
3682204	chr12	rs2287180	109999068	G	A	0.828	0.822	1.0	0.0421970486997883	0.0113	0.0001803	53386	77258	58749.13
3709754	chr12	rs11067271	109999864	T	C	0.802	0.804	1.0	0.0125015292229252	0.0108	0.2484	53386	77258	58749.13
3690251	chr12	rs12370596	109999991	A	G	0.932	0.933	0.998	0.0046989426564652	0.0171	0.7845	53386	77258	58749.13
1792829	chr12	rs7134594	110000193	C	T	0.467	0.463	0.997	0.024097313483794	0.0086	0.005215	53386	77258	58749.13
1795893	chr12	rs61940468	110000394	C	T	0.81	0.804	0.993	0.0395956428583544	0.0109	0.0002837	53386	77258	58749.13
1779548	chr12	rs12578365	110000748	G	A	0.828	0.822	1.0	0.0423024980338776	0.0113	0.0001784	53386	77258	58749.13
1793802	chr12	rs736344	110001195	A	G	0.467	0.463	0.996	0.0239020562806236	0.0086	0.005647	53386	77258	58749.13
1792815	chr12	rs736343	110001215	G	A	0.802	0.804	1.0	0.0118001041157506	0.0108	0.2755	53386	77258	58749.13
1799860	chr12	rs61940470	110001387	C	T	0.986	0.986	1.0	-0.0105049846451474	0.0455	0.8181	37010	47763	39076.57
1801008	chr12	rs34899324	110001616	G	A	0.827	0.822	1.0	0.0421011760186353	0.0113	0.0001912	53386	77258	58749.13
1781458	chr12	rs7970557	110002133	C	T	0.827	0.822	1.0	0.0421970486997883	0.0113	0.0001844	53386	77258	58749.13
1796716	chr12	rs61940511	110002747	G	A	0.986	0.986	1.0	-0.0048015088161939	0.0457	0.9158	37010	47763	39076.57
1804906	chr12	rs10850379	110002777	C	T	0.564	0.559	1.0	0.0323994240466592	0.0087	0.00018	53386	77258	58749.13
1782406	chr12	rs10850380	110002819	A	G	0.466	0.463	0.996	0.0232965165504356	0.0086	0.007008	53386	77258	58749.13
1787496	chr12	rs7301541	110003672	G	A	0.827	0.822	1.0	0.0421011760186353	0.0113	0.0001857	53386	77258	58749.13
1779889	chr12	rs754179	110004040	C	T	0.724	0.726	0.999	0.0084045823438103	0.0096	0.3856	53386	77258	58749.13
1793535	chr12	rs754180	110004068	G	T	0.801	0.804	1.0	0.0109003744682883	0.0108	0.3125	53386	77258	58749.13
1799699	chr12	rs874171	110004804	C	T	0.828	0.823	1.0	0.0418039122811836	0.0113	0.0002097	53386	77258	58749.13
1803246	chr12	rs874170	110004960	C	T	0.466	0.463	0.996	0.0232965165504356	0.0086	0.006904	53386	77258	58749.13
1800327	chr12	rs9919738	110004997	G	A	0.64	0.642	0.996	-0.0017014466397575	0.009	0.8455	53386	77258	58749.13
1784239	chr12	rs11836136	110006512	A	G	0.724	0.726	0.999	0.0089993837968006	0.0096	0.3502	53386	77258	58749.13
1796557	chr12	rs12830693	110006814	G	T	0.828	0.823	1.0	0.0418998134646779	0.0113	0.0002083	53386	77258	58749.13
1783152	chr12	rs11614986	110007939	A	G	0.827	0.822	1.0	0.0423024980338776	0.0113	0.0001777	53386	77258	58749.13
1791518	chr12	rs59227481	110007993	A	G	0.639	0.641	0.996	-0.0019018072895963	0.009	0.8359	53386	77258	58749.13
1779598	chr12	rs4499061	110009054	G	T	0.827	0.822	1.0	0.0423983514166169	0.0113	0.0001714	53386	77258	58749.13
1780711	chr12	rs12322541	110009756	A	G	0.724	0.726	0.999	0.0089993837968006	0.0096	0.3491	53386	77258	58749.13
1782265	chr12	rs2111216	110010151	A	G	0.394	0.394	0.967	0.0141987193998129	0.009	0.113	53386	77258	58749.13
1793581	chr12	rs12314392	110010866	A	G	0.551	0.548	1.0	0.0323026073786261	0.0086	0.0001888	53386	77258	58749.13
1799927	chr12	rs10774774	110011229	G	T	0.724	0.726	0.998	0.0086028888072678	0.0096	0.3728	53386	77258	58749.13
1781571	chr12	rs10774775	110011230	C	T	0.724	0.726	0.998	0.0086028888072678	0.0096	0.3725	53386	77258	58749.13
1780322	chr12	rs3759387	110012467	G	T	0.724	0.726	0.998	0.0085037404912207	0.0096	0.3755	53386	77258	58749.13
1787761	chr12	rs66616264	110012510	C	G	0.724	0.726	0.998	0.0086028888072678	0.0096	0.3723	53386	77258	58749.13
1782223	chr12	rs61940512	110012766	A	G	0.922	0.921	0.995	-0.0007002451143934	0.0161	0.9648	53386	77258	58749.13
1796547	chr12	rs6606734	110013639	T	G	0.467	0.463	0.995	0.0236969951765786	0.0086	0.005972	53386	77258	58749.13
1792417	chr12	rs3752662	110014055	C	T	0.724	0.726	0.998	0.0089002747867194	0.0096	0.3564	53386	77258	58749.13
1796222	chr12	rs4766612	110014497	G	A	0.828	0.822	1.0	0.0423024980338776	0.0113	0.0001817	53386	77258	58749.13
1794408	chr12	rs73404412	110014632	C	T	0.93	0.932	0.996	0.0074025335167413	0.017	0.6645	53386	77258	58749.13
1780654	chr12	rs10850392	110015359	C	T	0.802	0.804	1.0	0.0111970780932162	0.0108	0.3022	53386	77258	58749.13
1791084	chr12	rs9783487	110015564	G	A	0.724	0.726	0.998	0.0087020272939009	0.0096	0.3652	53386	77258	58749.13
1802776	chr12	rs66499479	110015758	A	T	0.928	0.923	0.895	0.0531994764675775	0.0173	0.002104	53386	77258	58749.13
1793345	chr12	rs7954144	110015893	A	G	0.466	0.463	0.995	0.0235016597850914	0.0086	0.006608	53386	77258	58749.13
1797575	chr12	rs7300998	110016450	G	A	0.724	0.726	0.997	0.0085037404912207	0.0096	0.3778	53386	77258	58749.13
1781376	chr12	rs4766613	110016559	G	A	0.827	0.822	1.0	0.0426954385276174	0.0113	0.0001516	53386	77258	58749.13
1800317	chr12	rs10774779	110016952	T	A	0.619	0.616	0.996	0.0295976364389436	0.0089	0.0008287	53386	77258	58749.13
1780107	chr12	rs3742015	110017125	T	C	0.551	0.548	0.999	0.0323026073786261	0.0086	0.000189	53386	77258	58749.13
1800937	chr12	rs61940514	110018898	C	T	0.827	0.822	1.0	0.0428966409523063	0.0113	0.0001445	53386	77258	58749.13
1793752	chr12	rs2287218	110019338	C	T	0.827	0.822	1.0	0.0425996136188173	0.0113	0.0001572	53386	77258	58749.13
1796596	chr12	rs3782899	110020579	G	A	0.827	0.822	1.0	0.043097802902723	0.0113	0.0001323	53386	77258	58749.13
1790378	chr12	rs11067341	110022142	A	G	0.931	0.932	0.995	0.0059025456526138	0.0171	0.7291	53386	77258	58749.13
1799056	chr12	rs7311653	110023672	G	A	0.922	0.921	0.99	-0.003596459514405	0.0161	0.8254	53386	77258	58749.13
1792004	chr12	rs11615637	110023689	G	A	0.827	0.822	1.0	0.0423983514166169	0.0113	0.0001704	53386	77258	58749.13
1801884	chr12	rs2270375	110024541	A	G	0.742	0.738	0.996	0.0204984635773248	0.0098	0.03669	53386	77258	58749.13
1789886	chr12	rs11067359	110025557	G	A	0.762	0.755	0.995	0.0330962274891896	0.0101	0.001015	53386	77258	58749.13
1798988	chr12	rs3782898	110025637	G	C	0.827	0.822	0.999	0.0423983514166169	0.0113	0.0001733	53386	77258	58749.13
1782917	chr12	rs3782897	110025680	T	C	0.639	0.641	0.992	-0.0021022080918702	0.009	0.8125	53386	77258	58749.13
1795698	chr12	rs3782894	110026024	G	T	0.466	0.463	0.992	0.023198814502523	0.0087	0.007373	53386	77258	58749.13
1786188	chr12	rs72648019	110026822	C	T	0.935	0.933	0.994	-0.0040983869261633	0.0174	0.8135	53386	77258	58749.13
1793527	chr12	rs11609445	110027100	G	A	0.827	0.822	0.998	0.0423983514166169	0.0113	0.0001714	53386	77258	58749.13
1801564	chr12	rs11611484	110027593	C	T	0.827	0.822	0.999	0.041995705452017	0.0113	0.0002001	53386	77258	58749.13
1803963	chr12	rs11067376	110027795	A	G	0.626	0.624	1.0	0.0336958638567256	0.0089	0.0001548	53386	77258	58749.13
1787543	chr12	rs11067377	110028032	A	G	0.929	0.932	0.897	-0.044401309298167	0.0179	0.01311	53386	77258	58749.13
1783739	chr12	rs35191208	110029008	C	T	0.827	0.822	0.998	0.0423024980338776	0.0113	0.0001773	53386	77258	58749.13
1788861	chr12	rs2270374	110029186	G	A	0.828	0.822	0.997	0.0418039122811836	0.0113	0.0002155	53386	77258	58749.13
1789515	chr12	rs17183465	110029750	T	A	0.827	0.822	0.997	0.0423983514166169	0.0113	0.000173	53386	77258	58749.13
1784955	chr12	rs10850432	110031051	C	T	0.985	0.986	0.972	-0.0240980393840575	0.0439	0.5827	41352	52833	43746.17
1785684	chr12	rs79985295	110031568	G	A	0.931	0.932	0.991	0.0061013488579762	0.0171	0.7232	53386	77258	58749.13
1793993	chr12	rs3742014	110033182	C	T	0.835	0.83	0.994	0.043595744117646	0.0115	0.0001499	53386	77258	58749.13
1799294	chr12	rs10850435	110033270	G	C	0.477	0.473	0.994	0.022299507494767	0.0086	0.009672	53386	77258	58749.13
1795163	chr12	rs11067394	110033355	T	C	0.8	0.803	0.994	0.0103957761821204	0.0108	0.3382	53386	77258	58749.13
1785629	chr12	rs10850436	110033734	C	A	0.735	0.736	0.993	0.0077002766261879	0.0098	0.4296	53386	77258	58749.13
1802392	chr12	rs66513915	110035260	A	T	0.827	0.822	0.995	0.0425996136188173	0.0113	0.0001644	53386	77258	58749.13
1795279	chr12	rs61940517	110035326	C	T	0.827	0.822	0.995	0.042503779526724	0.0113	0.0001695	53386	77258	58749.13
1779603	chr12	rs4766479	110035583	C	T	0.828	0.822	0.995	0.0428008353226943	0.0113	0.0001554	53386	77258	58749.13
1801571	chr12	rs4766480	110035773	C	G	0.828	0.822	0.994	0.0428008353226943	0.0113	0.0001587	53386	77258	58749.13
1797744	chr12	rs34866786	110037235	C	T	0.743	0.738	0.992	0.0210959082947329	0.0098	0.03213	53386	77258	58749.13
1797465	chr12	rs35092346	110037282	G	A	0.743	0.738	0.992	0.0209979909956055	0.0098	0.03287	53386	77258	58749.13
1801264	chr12	rs9888325	110037413	G	T	0.47	0.466	0.992	0.025297307774162	0.0087	0.003505	53386	77258	58749.13
1802996	chr12	rs17670606	110037457	G	A	0.743	0.738	0.992	0.0209979909956055	0.0098	0.03268	53386	77258	58749.13
1784521	chr12	rs11612666	110037744	T	G	0.743	0.738	0.992	0.0209979909956055	0.0098	0.03282	53386	77258	58749.13
1796461	chr12	rs11609850	110038179	G	A	0.828	0.822	0.994	0.042503779526724	0.0113	0.0001752	53386	77258	58749.13
1797114	chr12	rs11609896	110038454	G	A	0.47	0.466	0.993	0.0250047589895661	0.0086	0.003816	53386	77258	58749.13
1803313	chr12	rs73200412	110038671	T	C	0.743	0.738	0.992	0.0210959082947329	0.0098	0.03218	53386	77258	58749.13
1786448	chr12	rs34046851	110039669	A	G	0.743	0.738	0.991	0.0210959082947329	0.0098	0.03221	53386	77258	58749.13
1783258	chr12	rs17607959	110039775	A	T	0.827	0.822	0.993	0.0428008353226943	0.0113	0.0001564	53386	77258	58749.13
1781948	chr12	rs12830574	110040565	C	T	0.743	0.738	0.991	0.0212036062510236	0.0098	0.03095	53386	77258	58749.13
1789269	chr12	rs10850443	110040622	A	G	0.47	0.466	0.991	0.025297307774162	0.0087	0.00341	53386	77258	58749.13
1784427	chr12	rs35571652	110040857	C	G	0.743	0.738	0.99	0.0213015034199157	0.0098	0.03035	53386	77258	58749.13
1801298	chr12	rs61940557	110040914	C	T	0.827	0.822	0.992	0.0428966409523063	0.0113	0.0001529	53386	77258	58749.13
1796008	chr12	rs10161126	110042348	A	G	0.47	0.466	0.989	0.0254045542217263	0.0087	0.003339	53386	77258	58749.13
1793115	chr12	rs117514387	110042391	C	T	0.927	0.925	0.986	-0.0029042131473898	0.0166	0.8594	53386	77258	58749.13
1781990	chr12	rs35160901	110042739	A	G	0.835	0.83	0.99	0.0439977464776452	0.0116	0.0001392	53386	77258	58749.13
1783443	chr12	rs12307823	110043641	C	T	0.793	0.795	0.984	0.0139029051689914	0.0107	0.1964	53386	77258	58749.13
1780395	chr12	rs117249174	110043679	C	T	0.927	0.925	0.985	-0.0029042131473898	0.0166	0.863	53386	77258	58749.13
1793516	chr12	rs17608087	110044342	A	G	0.927	0.925	0.984	-0.003596459514405	0.0166	0.83	53386	77258	58749.13
1800456	chr12	rs67325197	110044774	G	A	0.835	0.83	0.987	0.0441030061101949	0.0116	0.0001399	53386	77258	58749.13
1802559	chr12	rs1541597	110044918	G	T	0.789	0.788	0.982	0.0067968490002727	0.0106	0.524	53386	77258	58749.13
1792493	chr12	rs77104423	110045239	C	T	0.927	0.925	0.984	-0.0026033858701149	0.0166	0.8759	53386	77258	58749.13
1798989	chr12	rs12316253	110046051	T	C	0.72	0.72	0.981	0.0099008246772624	0.0097	0.3052	53386	77258	58749.13
1783687	chr12	rs12579995	110046104	G	A	0.835	0.83	0.985	0.0454034834538498	0.0116	8.738e-05	53386	77258	58749.13
1800715	chr12	rs12579997	110046112	G	C	0.835	0.83	0.985	0.0454990400712183	0.0116	8.655e-05	53386	77258	58749.13
1783728	chr12	rs2160593	110046393	C	T	0.312	0.309	0.932	-0.0004000800213396	0.0096	0.9662	53386	77258	58749.13
1782017	chr12	rs10850452	110046572	G	A	0.903	0.905	0.904	-0.0275048131221902	0.0154	0.07402	53386	77258	58749.13
1797593	chr12	rs10850453	110046576	A	G	0.746	0.747	0.979	0.0087020272939009	0.01	0.3817	53386	77258	58749.13
1783969	chr12	rs17608150	110046698	C	T	0.928	0.926	0.984	-0.0028039273327342	0.0167	0.8652	53386	77258	58749.13
1799469	chr12	rs78602599	110047125	C	T	0.931	0.931	0.979	0.0045994064948955	0.0171	0.7877	53386	77258	58749.13
1785275	chr12	rs77440881	110047258	T	A	0.93	0.931	0.978	0.0044003044444822	0.0171	0.7991	53386	77258	58749.13
1793098	chr12	rs7299698	110048015	C	T	0.556	0.553	0.979	0.0190964956909883	0.0087	0.02889	53386	77258	58749.13
1788676	chr12	rs7306218	110048291	A	T	0.795	0.795	0.981	-0.0094040800752939	0.0107	0.3799	53386	77258	58749.13
1782762	chr12	rs11067481	110048403	C	A	0.931	0.932	0.978	0.0045994064948955	0.0172	0.7888	53386	77258	58749.13
1792989	chr12	rs59070195	110048888	C	T	0.931	0.932	0.978	0.0045994064948955	0.0172	0.788	53386	77258	58749.13
1781537	chr12	rs57501356	110049383	C	T	0.931	0.932	0.978	0.0047984689115734	0.0172	0.7815	53386	77258	58749.13
1797008	chr12	rs7314406	110050001	A	T	0.64	0.636	0.98	0.0288983900426488	0.009	0.001368	53386	77258	58749.13
1783550	chr12	rs7314538	110050110	A	G	0.556	0.552	0.979	0.0194005857039748	0.0087	0.02655	53386	77258	58749.13
1789855	chr12	rs79997156	110050243	T	C	0.931	0.932	0.978	0.0046989426564652	0.0172	0.7829	53386	77258	58749.13
1796632	chr12	rs17670859	110051985	T	C	0.927	0.925	0.986	-0.0036968248442897	0.0166	0.8235	53386	77258	58749.13
1789534	chr12	rs4766481	110052245	G	A	0.792	0.79	0.962	0.029296631955588	0.0108	0.006362	53386	77258	58749.13
1787423	chr12	rs6606736	110052360	C	T	0.863	0.865	0.977	-0.0131966945943914	0.0127	0.2973	53386	77258	58749.13
1789258	chr12	rs11067501	110052492	G	A	0.931	0.932	0.977	0.0045994064948955	0.0172	0.7877	53386	77258	58749.13
1780569	chr12	rs1985825	110054356	T	C	0.534	0.532	0.979	0.0184978548821194	0.0087	0.0337	53386	77258	58749.13
1783752	chr12	rs56269841	110054362	G	T	0.927	0.925	0.987	-0.0033957590691798	0.0166	0.8362	53386	77258	58749.13
1803872	chr12	rs7312605	110054654	A	C	0.77	0.768	0.981	0.0352995739869328	0.0103	0.0005931	53386	77258	58749.13
1788838	chr12	rs7294688	110054765	G	C	0.529	0.527	0.978	0.0159028762794155	0.0087	0.06816	53386	77258	58749.13
1804786	chr12	rs1861679	110055044	C	T	0.505	0.503	0.979	0.0166014304974254	0.0087	0.05561	53386	77258	58749.13
1791463	chr12	rs56248035	110055403	C	T	0.921	0.919	0.962	0.0044998604248922	0.0162	0.7827	53386	77258	58749.13
1790789	chr12	rs118111163	110055630	A	T	0.929	0.926	0.988	0.0016985566355815	0.0167	0.9172	53386	77258	58749.13
1794588	chr12	rs7965152	110056331	G	A	0.464	0.461	0.982	0.0210959082947329	0.0087	0.01547	53386	77258	58749.13
1789791	chr12	rs10507234	110056482	G	C	0.794	0.79	0.997	0.0389033551082361	0.0106	0.0002422	53386	77258	58749.13
1798883	chr12	rs1819873	110056708	A	C	0.527	0.524	0.995	0.0193025022544974	0.0086	0.02506	53386	77258	58749.13
1794409	chr12	rs11609480	110057019	T	C	0.809	0.803	0.992	0.0454990400712183	0.0109	2.963e-05	53386	77258	58749.13
1793201	chr12	rs12830053	110057889	T	C	0.795	0.791	0.999	0.0389995348490096	0.0106	0.0002302	53386	77258	58749.13
1800070	chr12	rs10774803	110058220	T	C	0.443	0.439	0.981	0.0255020410123433	0.0087	0.003617	53386	77258	58749.13
1803257	chr12	rs12582466	110058344	G	A	0.795	0.791	0.999	0.0384992991506098	0.0106	0.0002831	53386	77258	58749.13
1794637	chr12	rs10850481	110059431	A	G	0.447	0.442	0.98	0.0243998868235351	0.0087	0.005172	53386	77258	58749.13
1786656	chr12	rs7968544	110059499	A	G	0.875	0.876	0.968	-0.0272992569378225	0.0132	0.03882	53386	77258	58749.13
1783934	chr12	rs12423266	110059740	C	T	0.6	0.596	0.991	0.016296487966892	0.0088	0.06402	53386	77258	58749.13
1787801	chr12	rs4766615	110060130	A	G	0.333	0.332	0.96	0.0117012723076411	0.0093	0.209	53386	77258	58749.13
1795635	chr12	rs11608727	110060984	T	G	0.809	0.804	0.994	0.0454034834538498	0.0109	3.106e-05	53386	77258	58749.13
1782064	chr12	rs11615462	110061219	C	T	0.601	0.597	0.994	0.0164047040252769	0.0088	0.06232	53386	77258	58749.13
1785726	chr12	rs4766482	110061993	C	T	0.518	0.513	0.992	0.0197045832743354	0.0086	0.02235	53386	77258	58749.13
1804209	chr12	rs12830679	110062282	C	G	0.586	0.581	0.992	0.0179970767016546	0.0087	0.03975	53386	77258	58749.13
1780453	chr12	rs11614508	110062412	G	A	0.688	0.681	0.991	0.0347008987793103	0.0093	0.0001829	53386	77258	58749.13
1780708	chr12	rs114574296	110062572	A	G	0.94	0.937	0.935	0.0128964817350202	0.0186	0.4859	53386	77258	58749.13
1784212	chr12	rs1477136	110063391	G	A	0.586	0.581	0.992	0.0182033098538737	0.0087	0.03742	53386	77258	58749.13
1793631	chr12	rs2160594	110064225	A	C	0.78	0.775	0.995	0.0390957053401303	0.0104	0.0001612	53386	77258	58749.13
1781244	chr12	rs11616085	110064890	G	A	0.586	0.581	0.991	0.0178006246255066	0.0088	0.0422	53386	77258	58749.13
1792947	chr12	rs10850503	110066067	A	G	0.33	0.324	0.979	0.0260965047212743	0.0093	0.004785	53386	77258	58749.13
1798968	chr12	rs73200443	110066876	C	T	0.586	0.581	0.99	0.0182033098538737	0.0088	0.03753	53386	77258	58749.13
1794666	chr12	rs12828104	110068129	G	T	0.517	0.513	0.991	0.0205964297986501	0.0086	0.01726	53386	77258	58749.13
1798957	chr12	rs80345566	110068882	G	A	0.928	0.926	0.99	0.0022973590486834	0.0167	0.8908	53386	77258	58749.13
1791900	chr12	rs752014	110069478	A	G	0.53	0.526	0.988	0.0209979909956055	0.0087	0.0151	53386	77258	58749.13
1781161	chr12	rs752015	110069601	C	G	0.701	0.694	0.991	0.0366019024445485	0.0094	9.929e-05	53386	77258	58749.13
1790894	chr12	rs7484578	110070108	C	T	0.929	0.927	0.992	0.0032048589489113	0.0167	0.8497	53386	77258	58749.13
1785403	chr12	rs76479862	110071748	C	T	0.821	0.821	0.989	-0.0178992398878318	0.0113	0.1116	53386	77258	58749.13
1800191	chr12	rs7133948	110074323	A	G	0.828	0.828	0.983	-0.0014009809156281	0.0115	0.9035	53386	77258	58749.13
1789616	chr12	rs4766616	110074860	C	A	0.23	0.227	0.976	0.0205964297986501	0.0104	0.04703	53386	77258	58749.13
1790544	chr12	rs79770647	110074922	T	G	0.923	0.92	0.987	0.0076010387728197	0.0161	0.6353	53386	77258	58749.13
1786661	chr12	rs58548731	110075278	A	G	0.886	0.889	0.982	-0.0382004338153035	0.0137	0.005313	53386	77258	58749.13
1780579	chr12	rs77387437	110076073	C	T	0.929	0.927	0.994	0.001099395443301	0.0167	0.9468	53386	77258	58749.13
1801729	chr12	rs7960944	110076938	C	T	0.594	0.6	0.992	-0.026600681797179	0.0088	0.002426	53386	77258	58749.13
1801950	chr12	rs10774814	110077404	G	A	0.433	0.435	0.994	-0.0182047046548463	0.0087	0.03643	53386	77258	58749.13
1796579	chr12	rs2058825	110079240	C	T	0.604	0.606	1.0	-0.0198966317144566	0.0088	0.0234	53386	77258	58749.13
1779400	chr12	rs11835072	110080534	A	G	0.604	0.606	1.0	-0.0198048272985997	0.0088	0.02388	53386	77258	58749.13
1793057	chr12	rs7960971	110080594	A	G	0.604	0.606	1.0	-0.0198048272985997	0.0088	0.02439	53386	77258	58749.13
1798754	chr12	rs7972585	110080717	G	A	0.604	0.606	1.0	-0.0198966317144566	0.0088	0.02344	53386	77258	58749.13
1783983	chr12	rs1420749	110081884	T	C	0.604	0.606	0.999	-0.0198966317144566	0.0088	0.02384	53386	77258	58749.13
1787937	chr12	rs4340109	110081900	C	A	0.604	0.606	0.999	-0.0201006717070029	0.0088	0.02224	53386	77258	58749.13
1791638	chr12	rs1344545	110081960	A	G	0.604	0.606	1.0	-0.0201006717070029	0.0088	0.02236	53386	77258	58749.13
1799955	chr12	rs1344544	110082071	A	G	0.675	0.679	1.0	-0.023002541565316	0.0092	0.01226	53386	77258	58749.13
1798191	chr12	rs1344543	110082115	T	C	0.454	0.454	1.0	0.0076010387728197	0.0086	0.3806	53386	77258	58749.13
1802241	chr12	rs1344542	110082154	G	A	0.454	0.455	1.0	0.0076010387728197	0.0086	0.3772	53386	77258	58749.13
1793707	chr12	rs1344541	110082231	G	A	0.77	0.776	0.989	-0.0386992491392765	0.0103	0.0001746	53386	77258	58749.13
1784559	chr12	rs11614658	110082320	T	C	0.778	0.773	0.996	0.0394995204367644	0.0103	0.0001315	53386	77258	58749.13
1785804	chr12	rs11067658	110083059	A	G	0.936	0.935	0.995	0.0050969882578437	0.0176	0.7723	53386	77258	58749.13
1784046	chr12	rs11067659	110083078	T	C	0.836	0.837	0.989	-0.0231048737150968	0.0117	0.048	53386	77258	58749.13
1798866	chr12	rs12309873	110083225	G	A	0.717	0.711	0.996	0.0350002811846215	0.0095	0.0002422	53386	77258	58749.13
1785113	chr12	rs11067660	110083389	C	T	0.871	0.875	0.984	-0.0372035489975441	0.013	0.004286	53386	77258	58749.13
1783754	chr12	rs10850533	110083441	G	C	0.392	0.39	0.992	0.0072039888485025	0.0089	0.4179	53386	77258	58749.13
1800451	chr12	rs12321021	110083578	T	A	0.627	0.619	0.984	0.0377966226945664	0.0089	2.299e-05	53386	77258	58749.13
1803691	chr12	rs10850534	110083585	C	A	0.396	0.394	0.983	0.0080971295874548	0.0089	0.3599	53386	77258	58749.13
1800907	chr12	rs11067661	110083690	C	A	0.853	0.849	0.976	0.0192044091837133	0.0122	0.1169	53386	77258	58749.13
1802997	chr12	rs1558825	110083910	A	C	0.367	0.367	0.919	-0.0021022080918702	0.0093	0.8221	53386	77258	58749.13
1801906	chr12	rs11067663	110084813	T	C	0.859	0.86	0.956	-0.0216016445577609	0.0127	0.08763	53386	77258	58749.13
1780255	chr12	rs1974712	110085259	G	A	0.916	0.916	0.962	-0.0030045090202987	0.0159	0.8482	53386	77258	58749.13
1803884	chr12	rs1946157	110085353	C	T	0.692	0.696	0.966	-0.0292949370570243	0.0095	0.002019	53386	77258	58749.13
1792631	chr12	rs1968195	110085570	G	T	0.691	0.695	0.966	-0.0292949370570243	0.0095	0.002033	53386	77258	58749.13
1780031	chr12	rs1968194	110085624	A	G	0.691	0.695	0.966	-0.0295009039176847	0.0095	0.001842	53386	77258	58749.13
1796951	chr12	rs10850543	110086325	C	T	0.839	0.836	0.913	0.0347974835421732	0.0122	0.004299	53386	77258	58749.13
1786311	chr12	rs10744859	110086886	G	A	0.549	0.552	0.984	-0.009797842480111	0.0087	0.2575	53386	77258	58749.13
1792795	chr12	rs35035512	110086928	C	A	0.987	0.987	0.907	-0.0058973552660839	0.0495	0.9044	38481	45929	40069.76
1802071	chr12	rs7968576	110087006	G	A	0.987	0.987	0.9	-0.0042992284528324	0.0477	0.9289	40550	49541	42681.11
1781383	chr12	rs10774824	110087016	A	G	0.463	0.464	0.987	-0.0052035148315978	0.0087	0.5462	53386	77258	58749.13
1784405	chr12	rs7979874	110087038	C	T	0.987	0.987	0.899	0.004201162744548	0.0463	0.9277	43106	56211	45862.22
1790127	chr12	rs12317388	110087055	G	A	0.893	0.89	0.962	0.0192044091837133	0.0141	0.1736	53386	77258	58749.13
1781133	chr12	rs11067675	110087120	A	G	0.856	0.859	0.969	-0.0252972953741621	0.0125	0.04317	53386	77258	58749.13
1786827	chr12	rs10774826	110087452	C	A	0.543	0.546	0.999	-0.0086977157031958	0.0086	0.3144	53386	77258	58749.13
1786013	chr12	rs1420748	110087527	C	G	0.543	0.546	1.0	-0.0083043861636152	0.0086	0.3334	53386	77258	58749.13
1781278	chr12	rs7307440	110087675	G	C	0.543	0.546	1.0	-0.008395140788382	0.0086	0.3296	53386	77258	58749.13
1803586	chr12	rs7307931	110087995	G	A	0.543	0.546	1.0	-0.0083043861636152	0.0086	0.338	53386	77258	58749.13
1779890	chr12	rs10850544	110088837	G	A	0.543	0.546	1.0	-0.0081027387031859	0.0086	0.3479	53386	77258	58749.13
1779745	chr12	rs10850545	110089099	C	T	0.574	0.576	0.997	-0.0040983869261633	0.0087	0.6396	53386	77258	58749.13
1791352	chr12	rs112083350	110089322	T	G	0.968	0.97	0.963	-0.0369026020501437	0.0256	0.1493	53386	77258	58749.13
1782084	chr12	rs11067691	110089867	G	A	0.542	0.545	1.0	-0.0081027387031859	0.0086	0.3449	53386	77258	58749.13
1781767	chr12	rs11067692	110089891	G	T	0.542	0.545	1.0	-0.0081027387031859	0.0086	0.3458	53386	77258	58749.13
1783768	chr12	rs11067694	110089980	G	A	0.542	0.545	1.0	-0.0082035573506883	0.0086	0.3445	53386	77258	58749.13
1791960	chr12	rs11608301	110090027	G	A	0.574	0.576	0.996	-0.0043996643446871	0.0087	0.6148	53386	77258	58749.13
1797305	chr12	rs11067695	110090163	G	A	0.542	0.545	1.0	-0.0082035573506883	0.0086	0.3399	53386	77258	58749.13
1789597	chr12	rs2077289	110090857	A	G	0.542	0.545	0.999	-0.0078003437327339	0.0086	0.3671	53386	77258	58749.13
1798830	chr12	rs745818	110091108	A	G	0.542	0.545	0.999	-0.0079011318962572	0.0086	0.36	53386	77258	58749.13
1779718	chr12	rs745817	110091123	T	G	0.542	0.545	0.999	-0.0078003437327339	0.0086	0.3661	53386	77258	58749.13
1794623	chr12	rs745816	110091167	A	G	0.542	0.545	0.999	-0.0078003437327339	0.0086	0.3665	53386	77258	58749.13
1790124	chr12	rs7134372	110091584	A	G	0.471	0.472	0.992	-0.0016012813669738	0.0087	0.8538	53386	77258	58749.13
1792597	chr12	rs7302196	110091931	G	A	0.574	0.576	0.996	-0.0040983869261633	0.0087	0.6373	53386	77258	58749.13
1800131	chr12	rs10161401	110092088	G	A	0.745	0.745	0.996	-0.0039979812872983	0.0099	0.6887	53386	77258	58749.13
1797647	chr12	rs7306151	110092612	G	C	0.46	0.462	0.993	-0.003797200248385	0.0087	0.6625	53386	77258	58749.13
1798848	chr12	rs714880	110093847	A	G	0.491	0.491	0.99	0.0	0.0086	0.9983	53386	77258	58749.13
1787661	chr12	rs7134597	110096383	G	C	0.47	0.471	0.984	-0.0014009809156281	0.0087	0.8686	53386	77258	58749.13
1797120	chr12	rs11067734	110096569	T	C	0.493	0.493	0.983	0.0003999200213268	0.0087	0.9612	53386	77258	58749.13
1787269	chr12	rs10774830	110097208	G	A	0.471	0.472	0.982	-0.0010005003335835	0.0087	0.9078	53386	77258	58749.13
1797751	chr12	rs10850554	110097417	A	G	0.47	0.471	0.982	-0.001300845733048	0.0087	0.8783	53386	77258	58749.13
1788448	chr12	rs11067742	110097761	G	T	0.473	0.474	0.981	-0.0008003201707691	0.0087	0.9239	53386	77258	58749.13
1797610	chr12	rs10850557	110098064	T	C	0.473	0.474	0.98	-0.0007002451143934	0.0087	0.9361	53386	77258	58749.13
1800570	chr12	rs10850558	110098133	T	C	0.571	0.573	0.982	-0.0059979518036359	0.0088	0.4939	53386	77258	58749.13
1792579	chr12	rs11067750	110098562	C	G	0.473	0.474	0.979	-0.0007002451143934	0.0087	0.9327	53386	77258	58749.13
1781655	chr12	rs11067757	110101630	C	G	0.565	0.569	0.945	-0.0170952954286372	0.0089	0.05549	53386	77258	58749.13
1803359	chr12	rs11067758	110101654	A	G	0.744	0.746	0.956	-0.0106970095483354	0.0101	0.2884	53386	77258	58749.13
1802862	chr12	rs10850563	110102770	C	G	0.394	0.397	0.981	-0.0142003494011414	0.0089	0.11	53386	77258	58749.13
1796329	chr12	rs11067769	110104407	G	A	0.441	0.443	0.981	-0.0104039337153929	0.0088	0.2338	53386	77258	58749.13
1794678	chr12	rs10744866	110104688	A	T	0.187	0.186	0.892	0.0074025335167413	0.0117	0.5263	53386	77258	58749.13
1802656	chr12	rs78433687	110104833	A	G	0.973	0.974	0.924	-0.0247026126403718	0.0282	0.3812	53386	77258	58749.13
1798597	chr12	rs61941799	110105297	G	A	0.798	0.8	0.963	-0.0075987978753305	0.0109	0.4868	53386	77258	58749.13
1782011	chr12	rs75857590	110105401	C	G	0.973	0.974	0.922	-0.0267958227871631	0.0282	0.3421	53386	77258	58749.13
1796258	chr12	rs76844262	110106167	A	G	0.973	0.974	0.919	-0.0263029084210524	0.0283	0.3528	53386	77258	58749.13
1792984	chr12	rs141799222	110107159	C	G	0.973	0.973	0.918	-0.0253998626327317	0.0281	0.3655	53386	77258	58749.13
1784940	chr12	rs1861680	110107768	A	C	0.411	0.414	0.997	-0.0122952780941516	0.0088	0.1605	53386	77258	58749.13
1804452	chr12	rs10774834	110108063	C	T	0.411	0.414	0.999	-0.0121029460677457	0.0087	0.1667	53386	77258	58749.13
1794397	chr12	rs11615362	110108257	T	C	0.792	0.794	0.961	-0.0112025145079934	0.0108	0.3001	53386	77258	58749.13
1782260	chr12	rs12315841	110108479	C	T	0.412	0.414	0.995	-0.0112025145079934	0.0088	0.1992	53386	77258	58749.13
1787472	chr12	rs79849884	110108991	G	A	0.973	0.974	0.912	-0.0257999754904126	0.0284	0.3643	53386	77258	58749.13
1780993	chr12	rs12305576	110110563	G	A	0.938	0.937	0.942	0.0454034834538498	0.0184	0.01386	53386	77258	58749.13
1798462	chr12	rs6606737	110111214	T	C	0.401	0.404	0.98	-0.0112025145079934	0.0089	0.2084	53386	77258	58749.13
1780408	chr12	rs6606738	110111462	T	C	0.4	0.402	0.974	-0.0105049846451474	0.0089	0.2397	53386	77258	58749.13
1781775	chr12	rs7304855	110113403	A	G	0.366	0.367	0.951	-0.0107980900995126	0.0092	0.2394	53386	77258	58749.13
1784124	chr12	rs7977614	110115286	A	G	0.726	0.719	0.899	0.0312951579807101	0.0102	0.002094	53386	77258	58749.13
1782042	chr12	rs6606739	110115614	G	C	0.552	0.549	0.711	0.0103957761821204	0.0103	0.3115	53386	77258	58749.13
1797754	chr12	rs12320570	110115703	C	T	0.693	0.694	0.637	-0.0071958279818024	0.0118	0.5381	53386	77258	58749.13
1795549	chr12	rs12426962	110115704	C	T	0.769	0.771	0.644	-0.0309954337025195	0.0128	0.01536	53386	77258	58749.13
1794803	chr12	rs11067821	110115739	G	A	0.321	0.32	0.693	0.0131037693769772	0.0111	0.2399	53386	77258	58749.13
1779411	chr12	rs10507235	110116259	G	C	0.55	0.544	0.866	0.0281986543586787	0.0093	0.002405	53386	77258	58749.13
1782480	chr12	rs1420747	110116510	A	C	0.489	0.484	0.913	0.0210959082947329	0.009	0.01942	53386	77258	58749.13
1784774	chr12	rs61306166	110116810	T	C	0.86	0.861	0.883	-0.0125990355765152	0.0133	0.3451	53386	77258	58749.13
1796256	chr12	rs11067829	110116872	A	G	0.811	0.813	0.87	0.001099395443301	0.0119	0.9284	53386	77258	58749.13
1789913	chr12	rs4766617	110117025	T	C	0.5	0.495	0.918	0.024702368640342	0.009	0.00611	53386	77258	58749.13
1784110	chr12	rs11067838	110118541	C	G	0.932	0.931	0.883	0.0107025231331357	0.0182	0.5558	53386	77258	58749.13
1781504	chr12	rs75163430	110118903	G	A	0.986	0.987	0.904	-0.0460020545617973	0.0432	0.2872	46200	67034	50850.01
1793980	chr12	rs4310669	110118995	T	C	0.208	0.214	0.941	-0.0253998626327317	0.0109	0.01944	53386	77258	58749.13
1804116	chr12	rs10850582	110119609	C	T	0.414	0.42	0.917	-0.0282040203730758	0.0091	0.001988	53386	77258	58749.13
1794402	chr12	rs11067848	110119694	A	C	0.931	0.931	0.885	0.0109992854583691	0.0181	0.5444	53386	77258	58749.13
1783524	chr12	rs73202432	110119874	A	G	0.905	0.905	0.893	-0.0006001800720324	0.0156	0.9674	53386	77258	58749.13
1790096	chr12	rs11067853	110119889	A	G	0.919	0.918	0.888	0.004101577021075	0.0168	0.8062	53386	77258	58749.13
1800133	chr12	rs73202433	110120043	G	C	0.905	0.906	0.894	-0.0005001250416822	0.0156	0.9727	53386	77258	58749.13
1791793	chr12	rs4766619	110121111	C	A	0.205	0.21	0.946	-0.0206007457079636	0.0109	0.05813	53386	77258	58749.13
1801253	chr12	rs4766620	110121182	G	C	0.782	0.783	0.909	-0.0082035573506883	0.011	0.4563	53386	77258	58749.13
1785636	chr12	rs67520312	110121483	G	T	0.975	0.973	0.929	0.0815984200022575	0.0285	0.004164	52962	75916	58106.1
1788847	chr12	rs41437847	110122326	A	G	0.987	0.987	0.912	-0.0334016766340304	0.0439	0.4468	45358	66121	49989.73
1790080	chr12	rs1971701	110122460	A	G	0.801	0.8	0.9	0.0136957831289865	0.0114	0.2284	53386	77258	58749.13
1780873	chr12	rs1971700	110122657	C	T	0.937	0.937	0.896	0.0109992854583691	0.0188	0.558	53386	77258	58749.13
1785938	chr12	rs33920632	110123731	G	A	0.868	0.867	0.91	0.0166997792224134	0.0133	0.2101	53386	77258	58749.13
1782210	chr12	rs11615541	110124259	G	C	0.669	0.669	0.917	0.0078987227933553	0.0096	0.4083	53386	77258	58749.13
1803842	chr12	rs12825261	110124470	G	A	0.862	0.856	0.941	0.0414010268486756	0.0127	0.001137	53386	77258	58749.13
1804721	chr12	rs4631942	110127414	G	A	0.269	0.276	0.949	-0.0217958123704574	0.0099	0.02781	53386	77258	58749.13
1787554	chr12	rs57820447	110128235	A	G	0.866	0.867	0.898	-0.009797842480111	0.0134	0.4655	53386	77258	58749.13
1783520	chr12	rs7313777	110128952	C	T	0.237	0.243	0.954	-0.0222047099881925	0.0103	0.03081	53386	77258	58749.13
1793449	chr12	rs7138324	110129027	T	C	0.236	0.242	0.953	-0.0222047099881925	0.0103	0.03129	53386	77258	58749.13
1782279	chr12	rs10774845	110129084	G	A	0.331	0.337	0.93	-0.0198966317144566	0.0095	0.03576	53386	77258	58749.13
1795481	chr12	rs4238031	110129697	C	T	0.212	0.218	0.952	-0.0240980393840575	0.0107	0.02472	53386	77258	58749.13
1786192	chr12	rs11613356	110130375	A	G	0.905	0.906	0.899	0.0007996801705642	0.0156	0.9598	53386	77258	58749.13
1782165	chr12	rs1465351	110130947	T	C	0.231	0.236	0.952	-0.021203207651103	0.0104	0.04164	53386	77258	58749.13
1802022	chr12	rs1558827	110131866	G	A	0.956	0.954	0.982	0.0595982128860241	0.0212	0.004826	53386	77258	58749.13
1800481	chr12	rs1965659	110132304	G	T	0.957	0.956	0.987	0.0633033836692384	0.0213	0.002996	53386	77258	58749.13
1781481	chr12	rs825008	110132792	G	C	0.143	0.149	0.948	-0.0435966737180782	0.0125	0.000473	53386	77258	58749.13
1794013	chr12	rs9795595	110132927	T	A	0.207	0.213	0.944	-0.0240980393840575	0.0108	0.02623	53386	77258	58749.13
1782229	chr12	rs113082829	110133000	G	A	0.957	0.955	0.983	0.0633972451297916	0.0214	0.002979	53386	77258	58749.13
1803593	chr12	rs112200151	110133080	G	T	0.953	0.951	0.98	0.0582028682075395	0.0205	0.004474	53386	77258	58749.13
1795201	chr12	rs7978131	110134709	G	C	0.872	0.873	0.902	-0.0088994831870327	0.0136	0.5159	53386	77258	58749.13
1795532	chr12	rs9804837	110135289	T	G	0.948	0.947	0.985	0.0443039255565243	0.0198	0.02504	53386	77258	58749.13
1801432	chr12	rs735463	110136104	T	C	0.949	0.947	0.987	0.0434042576072856	0.0198	0.02815	53386	77258	58749.13
1804809	chr12	rs735464	110136163	G	A	0.951	0.95	0.986	0.0475036226439669	0.0202	0.01864	53386	77258	58749.13
1793044	chr12	rs735465	110136274	C	G	0.234	0.24	0.961	-0.0388032003238938	0.0103	0.0001768	53386	77258	58749.13
1803514	chr12	rs1833258	110137042	G	A	0.951	0.949	0.988	0.0493043176841434	0.0202	0.01449	53386	77258	58749.13
1780693	chr12	rs1833257	110137164	C	T	0.951	0.949	0.985	0.0501986955327459	0.0201	0.01268	53386	77258	58749.13
1803786	chr12	rs7304877	110137429	C	A	0.288	0.295	0.963	-0.0315009870620622	0.0097	0.001087	53386	77258	58749.13
1798055	chr12	rs73408706	110137491	C	G	0.957	0.956	0.985	0.0315955615897506	0.0215	0.1405	53386	77258	58749.13
1799610	chr12	rs73408707	110137520	G	A	0.949	0.948	0.99	0.0435000054458512	0.0198	0.02808	53386	77258	58749.13
1789392	chr12	rs73408710	110137524	G	T	0.949	0.947	0.989	0.043097802902723	0.0197	0.02914	53386	77258	58749.13
1798121	chr12	rs73408711	110137576	C	T	0.949	0.948	0.989	0.0430020165445429	0.0198	0.0297	53386	77258	58749.13
1795686	chr12	rs73408712	110137594	A	C	0.949	0.948	0.991	0.0432989243951476	0.0198	0.02851	53386	77258	58749.13
1786023	chr12	rs61941835	110137645	G	T	0.949	0.948	0.989	0.0430020165445429	0.0198	0.02973	53386	77258	58749.13
1790246	chr12	rs16940483	110137728	C	T	0.968	0.967	0.97	0.0511967897311259	0.025	0.04067	53321	76996	58644.97
1802707	chr12	rs73416967	110137751	C	G	0.949	0.948	0.991	0.0426954385276174	0.0198	0.03113	53386	77258	58749.13
1792530	chr12	rs61065186	110138190	C	T	0.949	0.948	0.992	0.0434042576072856	0.0198	0.02795	53386	77258	58749.13
1789993	chr12	rs11067910	110138362	A	C	0.949	0.948	0.993	0.0437010460710946	0.0197	0.02695	53386	77258	58749.13
1800569	chr12	rs11067911	110138529	C	T	0.949	0.948	0.993	0.0434042576072856	0.0198	0.02811	53386	77258	58749.13
1785969	chr12	rs11067912	110138570	G	C	0.949	0.948	0.993	0.0435000054458512	0.0197	0.02769	53386	77258	58749.13
1800069	chr12	rs11067913	110138654	C	T	0.949	0.948	0.994	0.0432989243951476	0.0197	0.02819	53386	77258	58749.13
1796636	chr12	rs11067915	110138729	C	A	0.949	0.947	0.995	0.0437967654983826	0.0197	0.02633	53386	77258	58749.13
1793593	chr12	rs11067916	110138768	T	C	0.948	0.947	0.993	0.043203157300648	0.0196	0.02762	53386	77258	58749.13
1783275	chr12	rs11067917	110138834	A	G	0.949	0.947	0.995	0.0443039255565243	0.0197	0.02453	53386	77258	58749.13
1780398	chr12	rs61941838	110139100	T	C	0.949	0.947	0.994	0.0450020459197846	0.0197	0.02257	53386	77258	58749.13
1797660	chr12	rs61941839	110139108	G	A	0.949	0.947	0.994	0.043595744117646	0.0197	0.0268	53386	77258	58749.13
1804465	chr12	rs61941840	110139249	G	A	0.949	0.948	0.993	0.044600447168905	0.0197	0.02403	53386	77258	58749.13
1800754	chr12	rs16940491	110139453	A	G	0.949	0.948	0.994	0.0448968808822823	0.0197	0.02269	53386	77258	58749.13
1800227	chr12	rs825005	110139500	T	G	0.181	0.187	0.964	-0.0331018715051171	0.0113	0.003401	53386	77258	58749.13
1797782	chr12	rs59365754	110139506	G	A	0.949	0.948	0.994	0.0450020459197846	0.0197	0.02265	53386	77258	58749.13
1789190	chr12	rs58542201	110139576	G	T	0.949	0.948	0.994	0.0448968808822823	0.0197	0.02285	53386	77258	58749.13
1803763	chr12	rs12312387	110139688	A	G	0.949	0.947	0.992	0.0450976409030327	0.0197	0.02236	53386	77258	58749.13
1785154	chr12	rs12309924	110140013	C	T	0.949	0.948	0.993	0.0444952398865513	0.0198	0.02442	53386	77258	58749.13
1781084	chr12	rs12314346	110140100	T	G	0.949	0.947	0.993	0.0452983606272869	0.0197	0.02181	53386	77258	58749.13
1795150	chr12	rs1420980	110140190	G	A	0.949	0.947	0.992	0.0456041418050158	0.0197	0.0209	53386	77258	58749.13
1796142	chr12	rs1420746	110140389	T	C	0.949	0.947	0.992	0.0452983606272869	0.0197	0.02174	53386	77258	58749.13
1787228	chr12	rs60806541	110140427	C	T	0.956	0.955	0.987	0.0343048036919902	0.0214	0.1084	53386	77258	58749.13
1804066	chr12	rs1420745	110140676	T	C	0.949	0.947	0.991	0.0454034834538498	0.0197	0.02151	53386	77258	58749.13
1796205	chr12	rs35748644	110140772	A	C	0.82	0.82	0.904	0.0059025456526138	0.0118	0.6182	53386	77258	58749.13
1801958	chr12	rs10744868	110140790	T	C	0.234	0.241	0.969	-0.0251024465608414	0.0103	0.01446	53386	77258	58749.13
1800663	chr12	rs12306017	110140895	T	C	0.949	0.947	0.991	0.0458047599004855	0.0197	0.02033	53386	77258	58749.13
1802460	chr12	rs4766623	110140983	C	T	0.287	0.295	0.969	-0.0328951617042694	0.0096	0.0006409	53386	77258	58749.13
1801943	chr12	rs12296540	110141026	G	T	0.949	0.947	0.991	0.0456996792509903	0.0197	0.02059	53386	77258	58749.13
1799978	chr12	rs60545421	110141425	C	T	0.949	0.947	0.991	0.0456041418050158	0.0197	0.02077	53386	77258	58749.13
1791869	chr12	rs16940498	110141513	C	T	0.949	0.947	0.991	0.0456996792509903	0.0197	0.02063	53386	77258	58749.13
1779518	chr12	rs4766624	110141643	G	C	0.976	0.975	0.924	-0.0023026490626755	0.0296	0.9372	52779	74995	57800.64
1803967	chr12	rs7967737	110141715	C	T	0.949	0.947	0.991	0.0458047599004855	0.0197	0.02024	53386	77258	58749.13
1801752	chr12	rs28431113	110142130	G	A	0.949	0.947	0.99	0.0459002781827573	0.0197	0.01995	53386	77258	58749.13
1797398	chr12	rs61941844	110143004	A	C	0.949	0.947	0.99	0.0461008368826632	0.0197	0.01941	53386	77258	58749.13
1794713	chr12	rs11067936	110144932	C	T	0.949	0.947	0.989	0.0459002781827573	0.0198	0.0203	53386	77258	58749.13
1799639	chr12	rs11067941	110145817	C	G	0.246	0.252	0.97	-0.023002541565316	0.0101	0.02253	53386	77258	58749.13
1789609	chr12	rs57653496	110145842	G	A	0.968	0.967	0.968	0.0533037720223111	0.025	0.03274	53321	76996	58644.97
1798205	chr12	rs825002	110147526	C	G	0.154	0.16	0.974	-0.0380965452668448	0.012	0.001442	53386	77258	58749.13
1799880	chr12	rs4766625	110147813	G	C	0.974	0.974	0.93	-0.004198802647333	0.0288	0.883	52779	74995	57800.64
1795676	chr12	rs7964341	110148418	C	A	0.949	0.947	0.984	0.0452983606272869	0.0198	0.02197	53386	77258	58749.13
1798808	chr12	rs7959737	110150552	A	G	0.233	0.24	0.98	-0.0256050287153947	0.0102	0.01233	53386	77258	58749.13
1792054	chr12	rs825001	110151644	G	C	0.921	0.92	0.956	-0.0065010863423599	0.0163	0.6901	53386	77258	58749.13
1784814	chr12	rs7958870	110152160	C	T	0.966	0.965	0.963	0.0446960805488528	0.0244	0.0667	53321	76996	58644.97
1803389	chr12	rs1861815	110152484	C	T	0.949	0.947	0.981	0.0461008368826632	0.0198	0.02006	53386	77258	58749.13
1789493	chr12	rs824999	110152606	G	C	0.155	0.161	0.974	-0.0374007702544828	0.0119	0.001754	53386	77258	58749.13
1787322	chr12	rs824998	110154158	G	A	0.921	0.92	0.955	-0.0080019302190585	0.0163	0.6248	53386	77258	58749.13
1800751	chr12	rs61941859	110155464	C	G	0.96	0.959	0.963	0.0644010116835795	0.0225	0.004293	53321	76996	58644.97
1801507	chr12	rs824997	110155571	T	C	0.141	0.147	0.968	-0.0473012731180131	0.0124	0.0001397	53386	77258	58749.13
1804970	chr12	rs73407735	110155600	C	T	0.966	0.965	0.959	0.0456041418050158	0.0244	0.06195	53321	76996	58644.97
1796057	chr12	rs59825063	110157036	C	T	0.978	0.979	0.946	-0.0350988198393953	0.0322	0.2769	51195	74165	56448.49
1804152	chr12	rs58244045	110157233	T	A	0.978	0.979	0.946	-0.0349952529972629	0.0322	0.2783	51195	74165	56448.49
1787358	chr12	rs60508757	110157251	A	G	0.978	0.979	0.946	-0.0350988198393953	0.0322	0.2766	51195	74165	56448.49
1799329	chr12	rs56848810	110157492	A	G	0.872	0.874	0.93	-0.0073972926304747	0.0135	0.5815	53386	77258	58749.13
1794269	chr12	rs7138802	110157679	A	G	0.978	0.979	0.946	-0.0349020520092649	0.0322	0.2792	51195	74165	56448.49
1797543	chr12	rs73407745	110158316	C	T	0.978	0.979	0.945	-0.0331018715051171	0.0321	0.3026	51195	74165	56448.49
1800819	chr12	rs10850607	110158581	T	C	0.972	0.971	0.949	0.026398473854531	0.0274	0.3346	53386	77258	58749.13
1792982	chr12	rs11831476	110158621	T	C	0.977	0.977	0.942	-0.0176040459483609	0.0311	0.5709	51891	75422	57249.34
1795141	chr12	rs73407749	110159120	T	A	0.978	0.979	0.944	-0.0331018715051171	0.0322	0.3028	51195	74165	56448.49
1800814	chr12	rs78482353	110159486	C	T	0.987	0.987	0.925	-0.0435966737180782	0.0472	0.3556	39170	57876	43199.69
1801450	chr12	rs73407751	110160374	C	A	0.978	0.979	0.943	-0.0332982854015147	0.0322	0.3002	51195	74165	56448.49
1785254	chr12	rs116881805	110160621	G	A	0.987	0.987	0.882	-0.0437011352710986	0.0457	0.3395	43034	61437	47428.07
1804202	chr12	rs1344540	110161209	G	A	0.571	0.574	0.944	-0.0076995657264405	0.009	0.3931	53386	77258	58749.13
1780994	chr12	rs35664579	110163540	A	G	0.977	0.977	0.938	-0.0158042315449673	0.0311	0.6112	51891	75422	57249.34
1795039	chr12	rs4766626	110164232	A	T	0.286	0.294	0.968	-0.0356997191343252	0.0097	0.0002177	53386	77258	58749.13
1782095	chr12	rs7310085	110164377	G	A	0.286	0.294	0.968	-0.035596090043474	0.0097	0.0002235	53386	77258	58749.13
1783330	chr12	rs79945126	110164455	C	G	0.987	0.987	0.923	-0.0451019739124202	0.0473	0.34	39170	57876	43199.69
1793932	chr12	rs11829380	110165957	G	C	0.978	0.979	0.939	-0.0322029950400999	0.0322	0.3173	51195	74165	56448.49
1779282	chr12	rs16940512	110166225	G	A	0.978	0.979	0.939	-0.0315009870620622	0.0322	0.3277	51195	74165	56448.49
1793487	chr12	rs78451466	110167546	C	T	0.974	0.974	0.917	-0.0073972926304747	0.0287	0.7975	52841	75249	57900.31
1786415	chr12	rs73407758	110167590	C	T	0.98	0.98	0.947	-0.0152050125429676	0.0356	0.6702	44590	64755	48805.6
1790269	chr12	rs114851441	110169050	G	T	0.988	0.989	0.893	-0.106205316846328	0.0547	0.05221	33184	44326	36155.02
1801020	chr12	rs73202447	110169112	G	A	0.893	0.892	0.958	0.0160997014894237	0.0142	0.2565	53386	77258	58749.13
1784373	chr12	rs11068025	110169146	T	C	0.711	0.716	0.936	-0.0293979151845611	0.0099	0.002867	53386	77258	58749.13
1793307	chr12	rs2241249	110169723	T	C	0.874	0.876	0.953	-0.0106970095483354	0.0134	0.4256	53386	77258	58749.13
1794258	chr12	rs10850634	110170028	G	A	0.564	0.566	0.947	-0.0040983869261633	0.0089	0.6475	53386	77258	58749.13
1798411	chr12	rs79545836	110170188	G	T	0.893	0.892	0.959	0.0149969810059077	0.0142	0.2908	53386	77258	58749.13
1796305	chr12	rs16940521	110170728	G	A	0.886	0.884	0.94	0.031498667059371	0.014	0.02435	53386	77258	58749.13
1800953	chr12	rs73407761	110171036	C	T	0.983	0.984	0.927	-0.0346017967900747	0.0476	0.4669	30942	48570	34256.5
1804138	chr12	rs4766484	110172133	C	T	0.785	0.782	0.971	0.016296487966892	0.0106	0.1245	53386	77258	58749.13
1781024	chr12	rs4766485	110172221	G	A	0.873	0.876	0.978	-0.0104039337153929	0.0132	0.4306	53386	77258	58749.13
1780025	chr12	rs61742606	110172299	A	G	0.784	0.782	0.972	0.016296487966892	0.0106	0.1249	53386	77258	58749.13
1803620	chr12	rs11609432	110172622	G	A	0.784	0.782	0.974	0.0160997014894237	0.0106	0.1298	53386	77258	58749.13
1784206	chr12	rs7307171	110172974	C	T	0.655	0.656	0.978	0.0067968490002727	0.0092	0.459	53386	77258	58749.13
1804584	chr12	rs2338383	110173286	C	T	0.784	0.782	0.975	0.0161980995687726	0.0106	0.1261	53386	77258	58749.13
1802403	chr12	rs10850645	110173564	T	C	0.873	0.876	0.982	-0.0106970095483354	0.0131	0.4141	53386	77258	58749.13
1788618	chr12	rs7298883	110173679	G	A	0.873	0.876	0.982	-0.010302892995897	0.0131	0.4334	53386	77258	58749.13
1781994	chr12	rs2111541	110174564	C	T	0.782	0.781	0.974	0.0153023200084426	0.0106	0.1478	53386	77258	58749.13
1787474	chr12	rs7972233	110175537	G	A	0.873	0.876	0.982	-0.0099998320783335	0.0131	0.4487	53386	77258	58749.13
1794871	chr12	rs11068047	110175711	C	T	0.784	0.782	0.974	0.0161980995687726	0.0106	0.1253	53386	77258	58749.13
1782177	chr12	rs11068049	110175823	A	G	0.784	0.782	0.974	0.0160997014894237	0.0106	0.1295	53386	77258	58749.13
1785531	chr12	rs11068050	110175930	C	T	0.784	0.782	0.974	0.0161980995687726	0.0106	0.1263	53386	77258	58749.13
1792958	chr12	rs7973101	110176261	G	A	0.873	0.876	0.982	-0.0102018624845967	0.0132	0.4395	53386	77258	58749.13
1797050	chr12	rs7973227	110176358	G	T	0.873	0.876	0.981	-0.0105959392134034	0.0131	0.4183	53386	77258	58749.13
1803948	chr12	rs7968176	110176568	T	C	0.873	0.876	0.981	-0.0110002818588653	0.0131	0.4042	53386	77258	58749.13
1782599	chr12	rs7952780	110178261	G	A	0.812	0.812	0.954	0.0069954745123864	0.0113	0.5332	53386	77258	58749.13
1792337	chr12	rs1861814	110178410	G	C	0.909	0.912	0.926	-0.0256973671872587	0.0157	0.1014	53386	77258	58749.13
1801057	chr12	rs1861813	110178497	T	C	0.176	0.182	0.988	-0.0322029950400999	0.0113	0.004387	53386	77258	58749.13
1781206	chr12	rs4766627	110180151	A	G	0.175	0.181	0.989	-0.0326988269632397	0.0113	0.003811	53386	77258	58749.13
1791774	chr12	rs17616406	110180219	G	A	0.782	0.78	0.974	0.0166014304974254	0.0106	0.1155	53386	77258	58749.13
1780076	chr12	rs10735093	110181011	T	C	0.175	0.182	0.989	-0.0325955083699338	0.0113	0.003942	53386	77258	58749.13
1787712	chr12	rs10774873	110181131	C	T	0.526	0.532	0.969	-0.0275048131221902	0.0088	0.001704	53386	77258	58749.13
1784505	chr12	rs10850666	110182948	G	A	0.881	0.883	0.986	-0.0156010662286512	0.0135	0.2478	53386	77258	58749.13
1789216	chr12	rs76932829	110183583	T	A	0.986	0.986	0.947	-0.0372035489975441	0.0434	0.3911	42571	62602	46900.47
1793954	chr12	rs4766629	110183785	C	T	0.881	0.883	0.987	-0.015702643727291	0.0135	0.2458	53386	77258	58749.13
1787655	chr12	rs10850674	110184211	T	C	0.881	0.883	0.987	-0.0159972768350078	0.0135	0.2354	53386	77258	58749.13
1790599	chr12	rs10850675	110184273	A	G	0.881	0.883	0.987	-0.015895669405385	0.0135	0.2395	53386	77258	58749.13
1796062	chr12	rs7955930	110184438	G	A	0.177	0.183	0.987	-0.0312017511432645	0.0113	0.005698	53386	77258	58749.13
1785070	chr12	rs11068098	110185760	C	T	0.881	0.883	0.988	-0.015895669405385	0.0135	0.2392	53386	77258	58749.13
1787519	chr12	rs11068103	110186553	T	C	0.769	0.766	0.977	0.0199986865066891	0.0103	0.05281	53386	77258	58749.13
1781436	chr12	rs7967364	110187055	G	A	0.881	0.883	0.989	-0.0158042315449673	0.0135	0.242	53386	77258	58749.13
1797108	chr12	rs16940532	110187280	T	C	0.986	0.986	0.944	-0.0369959896867261	0.0434	0.3945	42892	62739	47092.51
1798163	chr12	rs11068110	110187992	C	A	0.882	0.884	0.989	-0.0156010662286512	0.0135	0.2472	53386	77258	58749.13
1780663	chr12	rs7971523	110188155	G	C	0.881	0.883	0.99	-0.015702643727291	0.0135	0.2448	53386	77258	58749.13
1781780	chr12	rs10459145	110188378	A	G	0.881	0.883	0.99	-0.015702643727291	0.0135	0.2424	53386	77258	58749.13
1799628	chr12	rs7967072	110188813	T	G	0.77	0.767	0.978	0.0205964297986501	0.0103	0.04627	53386	77258	58749.13
1783537	chr12	rs7962480	110190207	C	T	0.881	0.883	0.99	-0.0163021610829842	0.0135	0.2271	53386	77258	58749.13
1794940	chr12	rs7314956	110191212	A	G	0.881	0.884	0.99	-0.0170952954286372	0.0135	0.2055	53386	77258	58749.13
1790305	chr12	rs7962570	110191375	G	A	0.298	0.301	0.986	-0.0138961051921114	0.0095	0.143	53386	77258	58749.13
1790929	chr12	rs12315948	110191505	G	C	0.888	0.891	0.969	-0.01999864650669	0.014	0.1532	53386	77258	58749.13
1799323	chr12	rs12315952	110191521	G	A	0.888	0.891	0.97	-0.0198048272985997	0.014	0.1566	53386	77258	58749.13
1800807	chr12	rs7958396	110192167	T	C	0.767	0.765	0.976	0.0193025022544974	0.0103	0.06169	53386	77258	58749.13
1793501	chr12	rs7310071	110194423	G	T	0.296	0.298	0.986	-0.013004189135254	0.0095	0.1702	53386	77258	58749.13
1792657	chr12	rs10774883	110195100	G	A	0.881	0.884	0.991	-0.0170037478161859	0.0135	0.2082	53386	77258	58749.13
1781713	chr12	rs79490506	110195913	C	T	0.881	0.884	0.99	-0.0177974390305806	0.0135	0.1859	53386	77258	58749.13
1789687	chr12	rs10850705	110196599	C	T	0.551	0.557	0.969	-0.0307994715535284	0.0088	0.0004617	53386	77258	58749.13
1782213	chr12	rs1344552	110196993	C	A	0.881	0.884	0.99	-0.0186019483996616	0.0135	0.1682	53386	77258	58749.13
1788600	chr12	rs1344551	110197085	T	C	0.171	0.176	0.984	-0.0289037168568363	0.0114	0.01158	53386	77258	58749.13
1801672	chr12	rs734152	110197776	G	C	0.879	0.882	0.987	-0.0187955345843259	0.0134	0.1606	53386	77258	58749.13
1792256	chr12	rs1861817	110197960	A	G	0.173	0.178	0.984	-0.0277001306422786	0.0114	0.01489	53386	77258	58749.13
1801241	chr12	rs1077741	110197961	T	C	0.293	0.296	0.988	-0.0125990355765152	0.0095	0.1834	53386	77258	58749.13
1780012	chr12	rs1861816	110198273	G	A	0.297	0.3	0.989	-0.0131966945943914	0.0095	0.1625	53386	77258	58749.13
1796619	chr12	rs749284	110198530	A	T	0.297	0.3	0.988	-0.0131966945943914	0.0095	0.1642	53386	77258	58749.13
1785191	chr12	rs749283	110198565	G	A	0.178	0.184	0.985	-0.0305004454483837	0.0113	0.006772	53386	77258	58749.13
1797179	chr12	rs718838	110199086	C	T	0.881	0.884	0.989	-0.0186019483996616	0.0135	0.1668	53386	77258	58749.13
1790138	chr12	rs2193537	110199401	G	A	0.298	0.3	0.989	-0.0131966945943914	0.0095	0.163	53386	77258	58749.13
1781313	chr12	rs16940546	110199649	T	C	0.881	0.884	0.989	-0.0187955345843259	0.0135	0.163	53386	77258	58749.13
1788045	chr12	rs12309837	110200068	C	T	0.88	0.883	0.988	-0.0188974371044634	0.0135	0.1607	53386	77258	58749.13
1798935	chr12	rs9645836	110200646	C	T	0.517	0.522	0.971	-0.0235962138551867	0.0087	0.007061	53386	77258	58749.13
1780952	chr12	rs10850708	110201605	T	C	0.878	0.881	0.983	-0.0189993500097828	0.0134	0.1567	53386	77258	58749.13
1787116	chr12	rs11068173	110202450	G	A	0.883	0.885	0.974	-0.0176040459483609	0.0137	0.1977	53386	77258	58749.13
1798379	chr12	rs749790	110203136	T	A	0.201	0.208	0.931	-0.0338050046123612	0.0111	0.002232	53386	77258	58749.13
1782874	chr12	rs1344550	110203175	G	C	0.884	0.887	0.82	-0.0335981494309355	0.015	0.02514	53386	77258	58749.13
1783100	chr12	rs59734900	110205259	C	G	0.779	0.778	0.941	0.0124027667170427	0.0107	0.2468	53386	77258	58749.13
1792943	chr12	rs2193536	110215171	C	T	0.842	0.842	0.975	0.0037031349243813	0.012	0.7593	53386	77258	58749.13
1788184	chr12	rs10850732	110219998	C	T	0.372	0.378	0.955	-0.017502275136142	0.0091	0.0546	53386	77258	58749.13
1786882	chr12	rs148344347	110220011	A	G	0.962	0.963	0.831	-0.0570995920405728	0.025	0.02234	53386	77258	58749.13
1804533	chr12	rs11068248	110220090	G	T	0.35	0.357	0.976	-0.0222967349986103	0.0091	0.01417	53386	77258	58749.13
1783668	chr12	rs7979405	110220109	G	A	0.349	0.355	0.978	-0.0225012653465135	0.0091	0.01334	53386	77258	58749.13
1800084	chr12	rs4766631	110220464	G	A	0.535	0.542	0.983	-0.0267033828345498	0.0087	0.002149	53386	77258	58749.13
1793050	chr12	rs7978544	110220752	A	G	0.854	0.856	0.984	-0.004198802647333	0.0124	0.7344	53386	77258	58749.13
1804974	chr12	rs10774894	110221631	G	C	0.497	0.502	0.979	-0.0212951405401588	0.0087	0.01419	53386	77258	58749.13
1802178	chr12	rs10850735	110222625	G	A	0.588	0.596	0.975	-0.0350988198393953	0.0089	7.482e-05	53386	77258	58749.13
1780002	chr12	rs34786626	110223733	G	A	0.591	0.598	0.975	-0.0343016316970211	0.0089	0.0001096	53386	77258	58749.13
1784813	chr12	rs11068274	110224174	A	G	0.434	0.442	0.978	-0.0334016766340304	0.0088	0.0001336	53386	77258	58749.13
1800431	chr12	rs60258652	110224916	C	T	0.951	0.95	0.935	0.0443039255565243	0.0204	0.03032	53386	77258	58749.13
1782196	chr12	rs1861810	110224922	A	C	0.424	0.432	0.974	-0.0344051267241774	0.0088	9.131e-05	53386	77258	58749.13
1785349	chr12	rs1861811	110225267	G	A	0.591	0.598	0.974	-0.0341050206499513	0.0089	0.0001219	53386	77258	58749.13
1788217	chr12	rs7299388	110225923	C	G	0.533	0.539	0.978	-0.0259949602770859	0.0087	0.002903	53386	77258	58749.13
1786517	chr12	rs3742037	110226379	G	A	0.857	0.859	0.991	-0.0074980401773571	0.0124	0.5479	53386	77258	58749.13
1793689	chr12	rs10774897	110226796	A	G	0.531	0.537	0.977	-0.0259949602770859	0.0087	0.002834	53386	77258	58749.13
1792385	chr12	rs10735104	110227965	C	T	0.5	0.505	0.979	-0.0193969096107316	0.0087	0.02585	53386	77258	58749.13
1784421	chr12	rs11068290	110228055	C	T	0.984	0.984	0.935	-0.0267033828345498	0.0388	0.4917	46805	68672	51815.82
1801080	chr12	rs1861812	110228683	G	A	0.857	0.859	0.987	-0.0069037763167944	0.0125	0.5776	53386	77258	58749.13
1787941	chr12	rs78253082	110228894	C	T	0.857	0.859	0.987	-0.0068030886197391	0.0125	0.5831	53386	77258	58749.13
1779975	chr12	rs113186359	110229843	A	C	0.844	0.845	0.98	-0.0022024235552	0.0121	0.8533	53386	77258	58749.13
1795122	chr12	rs56186049	110230712	G	A	0.857	0.859	0.977	-0.0071958279818024	0.0125	0.5672	53386	77258	58749.13
1796055	chr12	rs10850750	110231717	C	G	0.754	0.751	0.793	0.0131037693769772	0.0112	0.2431	53386	77258	58749.13
1801484	chr12	rs73409804	110232644	G	A	0.922	0.923	0.982	0.0093957216403621	0.0162	0.5614	53386	77258	58749.13
1797955	chr12	rs11068311	110232684	G	A	0.726	0.732	0.969	-0.0413950753663857	0.0098	2.454e-05	53386	77258	58749.13
1789708	chr12	rs11068312	110232723	T	G	0.606	0.613	0.955	-0.0246001168682327	0.009	0.006433	53386	77258	58749.13
1793777	chr12	rs12578919	110233291	T	G	0.912	0.911	0.985	0.0156961681063242	0.0152	0.304	53386	77258	58749.13
1796801	chr12	rs12578401	110233500	C	T	0.914	0.913	0.99	0.0156961681063242	0.0153	0.3072	53386	77258	58749.13
1785695	chr12	rs10774900	110233526	A	G	0.643	0.649	0.979	-0.031397792147416	0.0091	0.0005439	53386	77258	58749.13
1785887	chr12	rs12579162	110233540	T	C	0.923	0.924	0.991	0.0092966519050945	0.0163	0.5655	53386	77258	58749.13
1788027	chr12	rs12578908	110233861	A	G	0.914	0.913	0.991	0.0154992634469238	0.0153	0.3114	53386	77258	58749.13
1802828	chr12	rs3742035	110234658	T	C	0.701	0.707	0.987	-0.0403012967735257	0.0095	2.154e-05	53386	77258	58749.13
1785474	chr12	rs3825396	110234698	C	T	0.923	0.924	0.993	0.0087020272939009	0.0162	0.5917	53386	77258	58749.13
1799837	chr12	rs56365155	110234942	C	T	0.973	0.971	0.976	0.0843962939720313	0.0267	0.001572	53386	77258	58749.13
1780821	chr12	rs12579859	110235510	T	A	0.913	0.913	0.992	0.0153023200084426	0.0153	0.3179	53386	77258	58749.13
1804165	chr12	rs12579553	110235632	A	G	0.913	0.913	0.992	0.0153023200084426	0.0153	0.3175	53386	77258	58749.13
1781503	chr12	rs12301787	110236119	C	T	0.94	0.942	0.981	-0.0208968257129853	0.0184	0.2559	53386	77258	58749.13
1803534	chr12	rs59596837	110237771	A	G	0.757	0.76	0.975	0.0017983819413794	0.0102	0.857	53386	77258	58749.13
1793894	chr12	rs16940583	110238265	A	G	0.913	0.913	0.99	0.0154992634469238	0.0153	0.3109	53386	77258	58749.13
1788383	chr12	rs3825395	110238302	A	G	0.923	0.924	0.99	0.009197572354042	0.0162	0.5713	53386	77258	58749.13
1781224	chr12	rs1344554	110238481	G	A	0.959	0.959	0.936	0.0126990249774084	0.0225	0.5724	53386	77258	58749.13
1802676	chr12	rs3742034	110238487	A	G	0.913	0.913	0.988	0.0156961681063242	0.0153	0.3068	53386	77258	58749.13
1803518	chr12	rs12302358	110239437	G	A	0.923	0.924	0.988	0.0078987227933553	0.0162	0.6288	53386	77258	58749.13
1800833	chr12	rs73409817	110240127	G	A	0.923	0.924	0.988	0.00730326611012	0.0162	0.6538	53386	77258	58749.13
1781872	chr12	rs12425671	110240326	T	G	0.712	0.718	0.986	-0.0393959285025942	0.0096	3.894e-05	53386	77258	58749.13
1785822	chr12	rs3825394	110240838	T	G	0.469	0.478	0.984	-0.0303045802648556	0.0087	0.0004863	53386	77258	58749.13
1796877	chr12	rs61943774	110241445	G	A	0.843	0.847	0.967	-0.0082035573506883	0.0121	0.4988	53386	77258	58749.13
1785731	chr12	rs11068375	110241683	G	A	0.713	0.718	0.986	-0.039104719880761	0.0096	4.475e-05	53386	77258	58749.13
1801882	chr12	rs11068376	110241818	T	G	0.712	0.718	0.986	-0.0390007373497326	0.0096	4.794e-05	53386	77258	58749.13
1798760	chr12	rs10850781	110242377	G	A	0.713	0.719	0.986	-0.039104719880761	0.0096	4.54e-05	53386	77258	58749.13
1803742	chr12	rs56314945	110242581	A	G	0.767	0.771	0.976	-0.0023026490626755	0.0103	0.8258	53386	77258	58749.13
1804032	chr12	rs12309043	110242602	T	C	0.973	0.971	0.97	0.0811006094365496	0.0267	0.002396	53386	77258	58749.13
1804532	chr12	rs10850783	110242933	A	C	0.469	0.478	0.985	-0.0300984478240329	0.0087	0.000514	53386	77258	58749.13
1788858	chr12	rs1558882	110243080	C	G	0.546	0.554	0.983	-0.0335981494309355	0.0087	0.0001174	53386	77258	58749.13
1787766	chr12	rs73409821	110243558	C	A	0.923	0.924	0.984	0.0078987227933553	0.0163	0.6283	53386	77258	58749.13
1779262	chr12	rs74530083	110243692	A	G	0.923	0.924	0.984	0.0074025335167413	0.0163	0.6493	53386	77258	58749.13
1803178	chr12	rs73409822	110243764	G	A	0.939	0.94	0.979	0.0022973590486834	0.0182	0.8989	53386	77258	58749.13
1802187	chr12	rs73409825	110243950	T	A	0.939	0.94	0.978	0.0020977980821461	0.0182	0.9074	53386	77258	58749.13
1791947	chr12	rs12311330	110244283	T	C	0.923	0.924	0.98	0.0062007356416035	0.0163	0.704	53386	77258	58749.13
1801272	chr12	rs12307018	110244295	C	T	0.939	0.94	0.975	0.0017983819413794	0.0182	0.9235	53386	77258	58749.13
1785272	chr12	rs12301730	110244300	G	A	0.939	0.939	0.975	0.001598721363697	0.0182	0.928	53386	77258	58749.13
1797598	chr12	rs144816007	110245013	G	A	0.972	0.97	0.965	0.0875987044790681	0.0265	0.0009619	53386	77258	58749.13
1791457	chr12	rs60879438	110245396	G	A	0.922	0.923	0.981	0.0086028888072678	0.0162	0.5972	53386	77258	58749.13
1802474	chr12	rs1861809	110245588	A	G	0.476	0.486	0.984	-0.0328951617042694	0.0087	0.0001459	53386	77258	58749.13
1801441	chr12	rs3742032	110246369	A	G	0.476	0.486	0.983	-0.0332982854015147	0.0087	0.0001266	53386	77258	58749.13
1800312	chr12	rs3742031	110246383	T	C	0.71	0.715	0.981	-0.0388032003238938	0.0096	5.124e-05	53386	77258	58749.13
1796729	chr12	rs11068414	110247424	G	A	0.72	0.726	0.983	-0.0428970626523952	0.0097	9.426e-06	53386	77258	58749.13
1779944	chr12	rs10850800	110248089	A	G	0.72	0.726	0.983	-0.0431998193062192	0.0097	7.979e-06	53386	77258	58749.13
1790103	chr12	rs11068420	110248849	T	G	0.719	0.726	0.983	-0.0433982268254708	0.0097	7.419e-06	53386	77258	58749.13
1787603	chr12	rs10850801	110248945	A	G	0.476	0.486	0.98	-0.0335050785573982	0.0087	0.0001176	53386	77258	58749.13
1788904	chr12	rs74985541	110249076	C	T	0.95	0.949	0.91	0.0428008353226943	0.0207	0.03828	53386	77258	58749.13
1799111	chr12	rs16939725	110250587	A	G	0.973	0.971	0.958	0.086700495337603	0.0268	0.00122	53386	77258	58749.13
1782354	chr12	rs3742030	110252547	G	A	0.973	0.971	0.96	0.0868013549365424	0.0269	0.001265	53386	77258	58749.13
1795474	chr12	rs61943778	110253046	C	T	0.983	0.982	0.891	0.0409979790340721	0.0352	0.2447	52721	74764	57707.91
1780321	chr12	rs76633053	110253781	G	A	0.973	0.971	0.958	0.0879009811744627	0.027	0.001123	53386	77258	58749.13
1800755	chr12	rs1974725	110254457	A	C	0.479	0.488	0.967	-0.0338050046123612	0.0088	0.0001107	53386	77258	58749.13
1804976	chr12	rs11068434	110254970	T	G	0.72	0.726	0.979	-0.0442967745820927	0.0097	4.931e-06	53386	77258	58749.13
1792884	chr12	rs79762876	110256325	G	T	0.973	0.971	0.957	0.087003043621574	0.027	0.001276	53386	77258	58749.13
1796995	chr12	rs10744892	110257504	T	C	0.72	0.726	0.976	-0.0440041354980549	0.0097	6.132e-06	53386	77258	58749.13
1782036	chr12	rs10744893	110257529	A	G	0.71	0.716	0.974	-0.0396976268585458	0.0096	3.787e-05	53386	77258	58749.13
1782656	chr12	rs28619554	110258109	G	A	0.71	0.715	0.975	-0.0401035026973339	0.0096	3.091e-05	53386	77258	58749.13
1795346	chr12	rs10850813	110259420	C	T	0.72	0.726	0.977	-0.044599955369026	0.0097	4.622e-06	53386	77258	58749.13
1792123	chr12	rs7971845	110260702	C	G	0.77	0.774	0.955	-0.0024028846163103	0.0105	0.8178	53386	77258	58749.13
1797183	chr12	rs12370663	110261375	G	A	0.719	0.726	0.977	-0.0451961304529691	0.0097	3.22e-06	53386	77258	58749.13
1780655	chr12	rs117187014	110261767	C	T	0.891	0.894	0.933	-0.0170952954286372	0.0144	0.235	53386	77258	58749.13
1797997	chr12	rs61940870	110262154	T	A	0.813	0.818	0.948	-0.0181028726978536	0.0114	0.1116	53386	77258	58749.13
1799606	chr12	rs10774911	110262660	G	C	0.71	0.715	0.976	-0.040197189751413	0.0096	2.938e-05	53386	77258	58749.13
1793116	chr12	rs10774912	110262808	T	C	0.719	0.725	0.978	-0.044495399886564	0.0097	4.671e-06	53386	77258	58749.13
1780005	chr12	rs2338568	110264165	C	G	0.489	0.499	0.958	-0.036798848237098	0.0088	2.791e-05	53386	77258	58749.13
1799107	chr12	rs4565962	110264903	G	A	0.813	0.819	0.945	-0.019294956182969	0.0114	0.09143	53386	77258	58749.13
1801322	chr12	rs80083029	110265455	G	A	0.698	0.703	0.96	-0.039104719880761	0.0096	4.476e-05	53386	77258	58749.13
1793267	chr12	rs4766632	110265703	G	A	0.261	0.266	0.91	-0.0341050206499513	0.0102	0.0008687	53386	77258	58749.13
1791306	chr12	rs4766633	110266275	G	A	0.581	0.582	0.897	0.001998002662673	0.0092	0.8299	53386	77258	58749.13
1791415	chr12	rs11068480	110267855	G	A	0.566	0.569	0.852	-0.0024028846163103	0.0094	0.7998	53386	77258	58749.13
1779700	chr12	rs77877120	110269516	C	A	0.95	0.947	0.966	0.0918040404750372	0.02	4.171e-06	53386	77258	58749.13
1781318	chr12	rs76088085	110270449	C	A	0.836	0.833	0.946	0.0135971385060249	0.0119	0.2546	53386	77258	58749.13
1801992	chr12	rs4635144	110270953	A	G	0.443	0.444	0.972	-0.0008003201707691	0.0088	0.9314	53386	77258	58749.13
1780143	chr12	rs7303725	110271351	A	G	0.443	0.444	0.973	-0.001501126126267	0.0088	0.8671	53386	77258	58749.13
1793204	chr12	rs78776966	110271384	C	T	0.95	0.947	0.971	0.0884045727082867	0.0198	7.744e-06	53386	77258	58749.13
1780492	chr12	rs10850830	110271899	C	T	0.518	0.523	0.983	-0.0186019483996616	0.0087	0.03182	53386	77258	58749.13
1785013	chr12	rs4357754	110272122	C	A	0.518	0.523	0.984	-0.0186019483996616	0.0087	0.03155	53386	77258	58749.13
1796045	chr12	rs12814815	110273916	T	C	0.518	0.522	0.985	-0.0182047046548463	0.0087	0.03573	53386	77258	58749.13
1795327	chr12	rs4766634	110274374	G	T	0.518	0.523	0.986	-0.0183982139464423	0.0087	0.03314	53386	77258	58749.13
1779277	chr12	rs6606741	110274445	G	T	0.958	0.956	0.977	0.0956010465893889	0.0216	9.554e-06	53386	77258	58749.13
1789641	chr12	rs56183580	110275231	A	C	0.958	0.956	0.978	0.095401084763253	0.0216	1.014e-05	53386	77258	58749.13
1787860	chr12	rs11068517	110276052	A	C	0.958	0.956	0.98	0.0957010125101811	0.0216	9.045e-06	53386	77258	58749.13
1785521	chr12	rs7139451	110276079	A	T	0.477	0.479	0.985	-0.0025031302181184	0.0087	0.7744	53386	77258	58749.13
1802602	chr12	rs10850834	110276477	A	G	0.518	0.523	0.989	-0.0176956485356892	0.0086	0.04078	53386	77258	58749.13
1785035	chr12	rs7963600	110276689	A	C	0.444	0.445	0.983	-0.001501126126267	0.0087	0.8644	53386	77258	58749.13
1800115	chr12	rs12425368	110276712	C	A	0.477	0.479	0.985	-0.0025031302181184	0.0087	0.7764	53386	77258	58749.13
1787896	chr12	rs4766635	110276914	C	T	0.444	0.445	0.983	-0.0014009809156281	0.0087	0.8749	53386	77258	58749.13
1801724	chr12	rs10850835	110277300	T	A	0.484	0.486	0.98	-0.0120017335415971	0.0087	0.1658	53386	77258	58749.13
1802208	chr12	rs10850836	110277387	C	T	0.535	0.538	0.982	-0.0282040203730758	0.0087	0.001206	53386	77258	58749.13
1782241	chr12	rs6606742	110278696	G	A	0.496	0.497	0.988	-0.0142003494011414	0.0087	0.1005	53386	77258	58749.13
1804175	chr12	rs10850838	110278812	C	T	0.702	0.696	0.983	0.0251998010217421	0.0095	0.007654	53386	77258	58749.13
1794308	chr12	rs6606743	110279179	G	A	0.496	0.497	0.989	-0.0138961051921114	0.0087	0.1094	53386	77258	58749.13
1785490	chr12	rs147564905	110279658	C	T	0.978	0.978	0.989	-0.021101069908054	0.0304	0.4884	51394	72995	56158.62
1779893	chr12	rs10774932	110279866	A	G	0.51	0.51	0.965	-0.0138048499765589	0.0088	0.116	53386	77258	58749.13
1784466	chr12	rs4766636	110284149	G	T	0.742	0.749	0.973	-0.0414993071780289	0.01	3.247e-05	53386	77258	58749.13
1784012	chr12	rs4525299	110285646	A	G	0.364	0.364	0.972	-0.0026033858701149	0.0091	0.7706	53386	77258	58749.13
1785069	chr12	rs7308238	110285775	C	A	0.623	0.628	0.954	-0.0222967349986103	0.0091	0.01414	53386	77258	58749.13
1791042	chr12	rs7304559	110289501	T	G	0.455	0.458	0.994	-0.0139975096438537	0.0086	0.1055	53386	77258	58749.13
1791211	chr12	rs1055794	110290073	G	A	0.416	0.415	0.991	0.0005998200719675	0.0088	0.9491	53386	77258	58749.13
1784916	chr12	rs9645837	110291561	T	A	0.536	0.54	0.99	-0.0282040203730758	0.0087	0.001158	53386	77258	58749.13
1803189	chr12	rs9645838	110291572	A	G	0.446	0.448	0.995	-0.0121029460677457	0.0086	0.1624	53386	77258	58749.13
1793099	chr12	rs148941856	110291839	C	T	0.978	0.978	0.997	-0.0272992569378225	0.03	0.3633	51394	72995	56158.62
1799286	chr12	rs4766637	110292155	A	C	0.456	0.459	0.997	-0.0138048499765589	0.0086	0.1104	53386	77258	58749.13
1795963	chr12	rs10850883	110292513	G	A	0.456	0.459	0.997	-0.0137034650584925	0.0086	0.1122	53386	77258	58749.13
1784015	chr12	rs3782893	110293678	G	C	0.446	0.448	0.997	-0.0120017335415971	0.0086	0.1637	53386	77258	58749.13
1779377	chr12	rs4766488	110296095	G	C	0.416	0.416	0.994	0.0004998750416509	0.0087	0.9573	53386	77258	58749.13
1785859	chr12	rs2193534	110297222	G	A	0.543	0.547	0.993	-0.0282040203730758	0.0087	0.001147	53386	77258	58749.13
1794619	chr12	rs2193535	110297302	A	C	0.456	0.459	0.998	-0.0135007260538548	0.0086	0.1176	53386	77258	58749.13
1792006	chr12	rs11068643	110297869	C	T	0.97	0.968	0.998	0.095401084763253	0.0249	0.0001294	53386	77258	58749.13
1792483	chr12	rs11068651	110298498	C	T	0.97	0.968	0.999	0.0956010465893889	0.0249	0.0001244	53386	77258	58749.13
1802855	chr12	rs4766638	110298858	T	C	0.446	0.448	0.998	-0.0115969858456632	0.0086	0.179	53386	77258	58749.13
1780934	chr12	rs4766639	110298925	A	G	0.446	0.448	0.999	-0.0116981574124923	0.0086	0.1755	53386	77258	58749.13
1803302	chr12	rs10850891	110299223	G	A	0.416	0.416	0.995	0.0004998750416509	0.0087	0.9533	53386	77258	58749.13
1801307	chr12	rs11068660	110299232	A	G	0.763	0.772	0.985	-0.0525045539821493	0.0102	2.903e-07	53386	77258	58749.13
1784582	chr12	rs73417544	110299815	G	A	0.97	0.968	0.999	0.0955010706744124	0.0249	0.0001287	53386	77258	58749.13
1795485	chr12	rs4766640	110300147	A	G	0.416	0.415	0.996	0.0006997551142732	0.0087	0.9361	53386	77258	58749.13
1797086	chr12	rs77388709	110300351	C	G	0.978	0.978	1.0	-0.029202265808213	0.0299	0.3298	51190	72810	55964.59
1801814	chr12	rs7304168	110300462	G	A	0.536	0.54	0.993	-0.0278029446620889	0.0087	0.001292	53386	77258	58749.13
1781978	chr12	rs113837569	110300644	G	C	0.97	0.968	0.999	0.0953010888539114	0.0249	0.0001322	53386	77258	58749.13
1795453	chr12	rs4766641	110301492	T	A	0.394	0.394	0.996	-0.001300845733048	0.0088	0.8812	53386	77258	58749.13
1793048	chr12	rs7955379	110301945	G	T	0.506	0.508	0.991	-0.015702643727291	0.0086	0.07014	53386	77258	58749.13
1787312	chr12	rs117522771	110301989	G	C	0.978	0.978	0.999	-0.0323992324466777	0.03	0.2797	51190	72810	55964.59
1781675	chr12	rs7966820	110302270	C	T	0.456	0.459	1.0	-0.0132980281439898	0.0086	0.1223	53386	77258	58749.13
1796989	chr12	rs11832113	110303124	C	A	0.534	0.538	0.992	-0.0278029446620889	0.0087	0.001336	53386	77258	58749.13
1803771	chr12	rs11068677	110304018	T	A	0.97	0.968	0.999	0.095401084763253	0.0249	0.0001315	53386	77258	58749.13
1787073	chr12	rs7135254	110305230	A	G	0.535	0.539	0.992	-0.0277001306422786	0.0087	0.001376	53386	77258	58749.13
1795221	chr12	rs4766489	110306345	G	A	0.416	0.415	0.995	0.0007996801705642	0.0087	0.9271	53386	77258	58749.13
1796728	chr12	rs12823540	110308549	T	C	0.608	0.614	0.968	-0.0394999521368577	0.009	1.067e-05	53386	77258	58749.13
1798410	chr12	rs75445258	110309240	A	C	0.978	0.978	1.0	-0.0299953975354009	0.03	0.3172	51190	72810	55964.59
1792873	chr12	rs12230032	110310138	G	A	0.97	0.968	0.998	0.09789773827646	0.025	8.762e-05	53386	77258	58749.13
1781114	chr12	rs11068696	110310586	C	T	0.97	0.968	0.998	0.0988040690585806	0.025	7.507e-05	53386	77258	58749.13
1788316	chr12	rs7397059	110310916	C	T	0.424	0.424	0.993	-0.0001000050003333	0.0087	0.9866	53386	77258	58749.13
1804951	chr12	rs11068698	110310994	A	T	0.97	0.968	0.998	0.0976982352197741	0.025	9.019e-05	53386	77258	58749.13
1804079	chr12	rs76500252	110311680	C	T	0.97	0.968	0.998	0.0985956857049385	0.0249	7.716e-05	53386	77258	58749.13
1791823	chr12	rs10850913	110312232	A	G	0.76	0.768	0.991	-0.050398957583852	0.0102	6.81e-07	53386	77258	58749.13
1781048	chr12	rs10850914	110312651	G	A	0.424	0.424	0.993	0.0	0.0087	0.997	53386	77258	58749.13
1782212	chr12	rs4766490	110313722	A	T	0.884	0.889	0.899	-0.0566020980240563	0.0143	7.183e-05	53386	77258	58749.13
1801109	chr12	rs4766642	110313754	T	C	0.414	0.413	0.991	0.0017983819413794	0.0088	0.837	53386	77258	58749.13
1803667	chr12	rs4766643	110314312	G	A	0.407	0.406	0.975	-0.0028039273327342	0.0089	0.7563	53386	77258	58749.13
1783572	chr12	rs143831378	110314393	G	C	0.942	0.943	0.922	-0.0582013104087528	0.0193	0.00263	53386	77258	58749.13
1798332	chr12	rs60274872	110315237	T	G	0.971	0.971	0.996	-0.0172987645783295	0.0258	0.5036	53200	76329	58439.19
1786122	chr12	rs9888429	110315717	C	T	0.931	0.929	1.0	0.0439977464776452	0.0169	0.009122	53386	77258	58749.13
1799600	chr12	rs76700197	110316453	C	A	0.978	0.978	1.0	-0.0286978729475453	0.0299	0.3376	51338	73043	56145.61
1799500	chr12	rs7957938	110316963	T	C	0.931	0.929	1.0	0.0439020462871288	0.0169	0.00926	53386	77258	58749.13
1781871	chr12	rs12578326	110317083	A	G	0.931	0.929	1.0	0.0441030061101949	0.0169	0.008916	53386	77258	58749.13
1786060	chr12	rs73417569	110317586	T	C	0.931	0.929	1.0	0.0441030061101949	0.0168	0.008857	53386	77258	58749.13
1803768	chr12	rs78846389	110317762	A	G	0.97	0.968	0.999	0.0973989059871328	0.0249	9.355e-05	53386	77258	58749.13
1789203	chr12	rs116375696	110318495	G	A	0.97	0.968	0.998	0.0982966250251106	0.0249	8.056e-05	53386	77258	58749.13
1789653	chr12	rs57802374	110322025	A	G	0.959	0.959	0.983	-0.0034961042567088	0.0219	0.8736	53386	77258	58749.13
1780158	chr12	rs73417577	110322187	A	G	0.961	0.961	0.996	-0.0046005663955682	0.0223	0.8378	53386	77258	58749.13
1791102	chr12	rs150136788	110323492	T	C	0.97	0.968	0.998	0.0967001224772135	0.0249	0.0001045	53386	77258	58749.13
1792709	chr12	rs73417580	110323622	A	G	0.931	0.929	1.0	0.0439020462871288	0.0168	0.009152	53386	77258	58749.13
1779460	chr12	rs10128780	110323951	C	T	0.851	0.847	0.997	0.0507026199737612	0.012	2.485e-05	53386	77258	58749.13
1781227	chr12	rs7961535	110324244	A	G	0.971	0.971	0.997	-0.0162005226717083	0.0258	0.5289	53200	76329	58439.19
1779651	chr12	rs74544871	110324444	C	T	0.97	0.968	0.998	0.0967001224772135	0.0249	0.0001045	53386	77258	58749.13
1788166	chr12	rs142937116	110324670	C	T	0.97	0.968	0.998	0.0975984687638946	0.0249	8.951e-05	53386	77258	58749.13
1780718	chr12	rs2111540	110326453	G	A	0.97	0.971	0.997	-0.0174005146801673	0.0257	0.498	53200	76329	58439.19
1794451	chr12	rs57464815	110327147	G	A	0.97	0.971	0.997	-0.017502275136142	0.0257	0.4967	53200	76329	58439.19
1780515	chr12	rs73417586	110328063	G	A	0.931	0.929	1.0	0.0432989243951476	0.0168	0.01001	53386	77258	58749.13
1803501	chr12	rs76337025	110330104	G	A	0.97	0.968	0.998	0.0976982352197741	0.0249	8.894e-05	53386	77258	58749.13
1785747	chr12	rs75056482	110330767	G	A	0.97	0.968	0.998	0.0968998247399593	0.0249	0.0001023	53386	77258	58749.13
1785813	chr12	rs11068789	110331040	T	C	0.97	0.968	0.999	0.0968998247399593	0.0249	0.0001024	53386	77258	58749.13
1781689	chr12	rs77905351	110331630	G	T	0.978	0.978	1.0	-0.0318003125497978	0.03	0.2891	51190	72810	55964.59
1794721	chr12	rs11068806	110333684	C	T	0.931	0.929	1.0	0.0430020165445429	0.0168	0.01071	53386	77258	58749.13
1798575	chr12	rs11068808	110333897	A	G	0.931	0.929	1.0	0.0423024980338776	0.0168	0.01191	53386	77258	58749.13
1779629	chr12	rs11068810	110333996	T	C	0.931	0.929	1.0	0.0428966409523063	0.0168	0.0108	53386	77258	58749.13
1794711	chr12	rs11068817	110334750	T	G	0.97	0.967	0.995	0.0942004733987753	0.0249	0.0001512	53386	77258	58749.13
1788197	chr12	rs58003798	110335455	A	T	0.931	0.929	1.0	0.0421970486997883	0.0168	0.01213	53386	77258	58749.13
1786992	chr12	rs11068821	110335885	A	G	0.931	0.929	1.0	0.0418998134646779	0.0168	0.01268	53386	77258	58749.13
1795561	chr12	rs11068824	110336245	C	T	0.931	0.929	1.0	0.0428008353226943	0.0168	0.01091	53386	77258	58749.13
1797545	chr12	rs113454690	110336258	G	A	0.978	0.978	1.0	-0.0303045802648556	0.0299	0.3119	51190	72810	55964.59
1796697	chr12	rs7955408	110336875	G	C	0.85	0.847	0.999	0.0499038295281839	0.012	3.177e-05	53386	77258	58749.13
1798218	chr12	rs11068833	110337874	C	T	0.97	0.968	0.999	0.09789773827646	0.0249	8.38e-05	53386	77258	58749.13
1787850	chr12	rs61247504	110338526	G	C	0.97	0.971	1.0	-0.0208049294331883	0.0257	0.4169	53200	76329	58439.19
1797530	chr12	rs61142691	110338889	A	T	0.97	0.971	1.0	-0.0208968257129853	0.0257	0.4167	53200	76329	58439.19
1785927	chr12	rs10850965	110339412	G	T	0.931	0.929	1.0	0.0421011760186353	0.0168	0.01225	53386	77258	58749.13
1792047	chr12	rs79231736	110339417	C	T	0.978	0.978	1.0	-0.0306963490025976	0.03	0.3049	51190	72810	55964.59
1792223	chr12	rs7978458	110339699	C	G	0.931	0.929	1.0	0.041995705452017	0.0168	0.01246	53386	77258	58749.13
1792656	chr12	rs7956131	110340053	A	G	0.927	0.925	0.989	0.0428966409523063	0.0166	0.009744	53386	77258	58749.13
1803114	chr12	rs11068848	110340469	A	G	0.953	0.953	0.982	0.0033045340083004	0.0206	0.8723	53386	77258	58749.13
1786278	chr12	rs11068851	110341317	C	T	0.928	0.927	1.0	0.0421970486997883	0.0166	0.01106	53386	77258	58749.13
1780794	chr12	rs10774978	110341933	A	G	0.848	0.845	1.0	0.0503983940836932	0.0119	2.404e-05	53386	77258	58749.13
1790949	chr12	rs11068852	110342421	T	G	0.937	0.935	0.994	0.0389033551082361	0.0177	0.02785	53386	77258	58749.13
1782964	chr12	rs57860034	110342627	T	C	0.928	0.926	1.0	0.0435000054458512	0.0166	0.00859	53386	77258	58749.13
1789932	chr12	rs16940657	110342685	C	T	0.928	0.926	1.0	0.0434042576072856	0.0166	0.008742	53386	77258	58749.13
1786082	chr12	rs113163457	110342728	C	T	0.978	0.978	1.0	-0.0309954337025195	0.03	0.3002	51190	72810	55964.59
1800548	chr12	rs2280037	110342802	C	T	0.729	0.739	0.986	-0.0562000496881991	0.0098	9.483e-09	53386	77258	58749.13
1793091	chr12	rs76917776	110343030	G	C	0.978	0.978	1.0	-0.031397792147416	0.03	0.295	51190	72810	55964.59
1796970	chr12	rs11068857	110343042	T	C	0.928	0.926	1.0	0.0437967654983826	0.0166	0.008171	53386	77258	58749.13
1782605	chr12	rs11068858	110343100	G	C	0.928	0.926	1.0	0.0437010460710946	0.0166	0.008338	53386	77258	58749.13
1793615	chr12	rs7961976	110343660	G	A	0.969	0.97	1.0	-0.0207028323592018	0.0253	0.4148	53200	76329	58439.19
1791535	chr12	rs11068861	110343878	G	C	0.929	0.927	1.0	0.0439020462871288	0.0166	0.008159	53386	77258	58749.13
1780518	chr12	rs79920220	110343974	G	A	0.978	0.978	1.0	-0.0329985112635755	0.03	0.2715	51190	72810	55964.59
1796489	chr12	rs2271320	110344240	C	T	0.938	0.936	1.0	0.0432989243951476	0.0177	0.01449	53386	77258	58749.13
1793792	chr12	rs2271319	110344287	C	A	0.938	0.936	1.0	0.0432989243951476	0.0177	0.01446	53386	77258	58749.13
1787253	chr12	rs2271318	110344339	T	C	0.928	0.926	1.0	0.0435000054458512	0.0166	0.008714	53386	77258	58749.13
1802619	chr12	rs57957298	110344552	G	A	0.938	0.936	1.0	0.0432989243951476	0.0177	0.01443	53386	77258	58749.13
1782868	chr12	rs11068866	110345073	A	G	0.849	0.845	0.999	0.0503033045092425	0.0119	2.581e-05	53386	77258	58749.13
1802110	chr12	rs2271317	110345232	A	T	0.928	0.926	1.0	0.0432989243951476	0.0166	0.008933	53386	77258	58749.13
1792790	chr12	rs117235137	110345947	A	G	0.971	0.968	0.995	0.0939000951930513	0.0252	0.0001918	53386	77258	58749.13
1787691	chr12	rs3742011	110346278	T	C	0.968	0.966	1.0	0.0957010125101811	0.0242	7.651e-05	53386	77258	58749.13
1794672	chr12	rs1567471	110346787	T	A	0.849	0.845	1.0	0.0507026199737612	0.0119	2.212e-05	53386	77258	58749.13
1780982	chr12	rs12581544	110347072	A	G	0.97	0.968	1.0	0.0950010411167935	0.025	0.0001407	53386	77258	58749.13
1799974	chr12	rs1124396	110347138	G	A	0.928	0.926	1.01	0.043595744117646	0.0166	0.008481	53386	77258	58749.13
1802850	chr12	rs78658063	110348512	C	T	0.968	0.966	1.0	0.0957010125101811	0.0242	7.653e-05	53386	77258	58749.13
1796653	chr12	rs7294929	110350565	T	G	0.968	0.966	1.0	0.0957010125101811	0.0242	7.612e-05	53386	77258	58749.13
1784919	chr12	rs871789	110351227	G	A	0.968	0.966	1.0	0.0935996267331501	0.0242	0.0001117	53386	77258	58749.13
1784417	chr12	rs16940680	110352361	G	A	0.969	0.97	1.0	-0.0191012733024012	0.0252	0.4493	53200	76329	58439.19
1804478	chr12	rs7312132	110352509	G	C	0.937	0.934	1.0	0.0471030274686428	0.0175	0.007047	53386	77258	58749.13
1779178	chr12	rs12049979	110352987	A	C	0.928	0.926	1.0	0.0435000054458512	0.0166	0.00868	53386	77258	58749.13
1801570	chr12	rs12049951	110352988	G	A	0.928	0.926	1.01	0.0435000054458512	0.0166	0.008696	53386	77258	58749.13
1786671	chr12	rs3809300	110353172	T	C	0.941	0.942	0.935	-0.0562952570552056	0.019	0.003023	53386	77258	58749.13
1779387	chr12	rs16940683	110353820	G	T	0.968	0.966	1.0	0.0967999785937107	0.0242	6.449e-05	53386	77258	58749.13
1802473	chr12	rs79886630	110354523	C	G	0.978	0.978	1.01	-0.0319035490130083	0.0299	0.2869	51190	72810	55964.59
1801670	chr12	rs11068903	110356566	A	G	0.938	0.936	1.01	0.0435000054458512	0.0177	0.0139	53386	77258	58749.13
1779848	chr12	rs113835189	110357108	G	A	0.978	0.978	1.0	-0.0316041926269978	0.0299	0.2909	51190	72810	55964.59
1783466	chr12	rs16939764	110358336	G	A	0.968	0.968	1.0	-0.0107980900995126	0.0246	0.6609	52493	75664	57604.43
1786238	chr12	rs78282653	110358383	G	A	0.968	0.966	1.0	0.0958009684387867	0.0242	7.528e-05	53386	77258	58749.13
1788650	chr12	rs73419527	110362886	T	C	0.969	0.97	1.0	-0.0186019483996616	0.0252	0.4603	53200	76329	58439.19
1793596	chr12	rs75319020	110363067	C	T	0.968	0.966	1.0	0.0967001224772135	0.0242	6.689e-05	53386	77258	58749.13
1800108	chr12	rs78079587	110363164	G	A	0.968	0.966	1.0	0.0967001224772135	0.0242	6.688e-05	53386	77258	58749.13
1782003	chr12	rs73419529	110364111	C	T	0.938	0.937	1.01	0.0458047599004855	0.0177	0.009912	53386	77258	58749.13
1799602	chr12	rs79356209	110366472	C	T	0.968	0.966	1.0	0.0958009684387867	0.0242	7.51e-05	53386	77258	58749.13
1796808	chr12	rs79633940	110366703	T	C	0.968	0.966	1.0	0.0958009684387867	0.0242	7.45e-05	53386	77258	58749.13
1799710	chr12	rs2292354	110368201	G	A	0.728	0.738	0.998	-0.0538017009683557	0.0097	3.136e-08	53386	77258	58749.13
1804390	chr12	rs77766064	110368804	C	A	0.978	0.978	1.01	-0.0313049258284153	0.0299	0.2965	51190	72810	55964.59
1795644	chr12	rs3742010	110369872	G	A	0.928	0.926	1.01	0.0437010460710946	0.0166	0.008338	53386	77258	58749.13
1785616	chr12	rs7314498	110370141	C	T	0.928	0.926	1.01	0.043595744117646	0.0166	0.008523	53386	77258	58749.13
1791376	chr12	rs12230085	110370298	T	C	0.968	0.966	1.0	0.0959009143772031	0.0242	7.314e-05	53386	77258	58749.13
1799314	chr12	rs16940703	110371897	G	C	0.968	0.966	1.0	0.0960008503274274	0.0242	7.287e-05	53386	77258	58749.13
1790703	chr12	rs7968830	110372546	C	T	0.928	0.926	1.01	0.0437967654983826	0.0166	0.008142	53386	77258	58749.13
1780826	chr12	rs59278403	110372649	A	G	0.928	0.926	1.01	0.0437967654983826	0.0166	0.00814	53386	77258	58749.13
1802324	chr12	rs9888359	110373229	C	T	0.937	0.936	1.01	0.0437967654983826	0.0176	0.01297	53386	77258	58749.13
1788164	chr12	rs138026740	110373493	G	A	0.968	0.965	1.0	0.0955010706744124	0.0241	7.558e-05	53386	77258	58749.13
1787179	chr12	rs11068958	110373660	C	T	0.968	0.966	1.0	0.0960008503274274	0.0242	7.258e-05	53386	77258	58749.13
1792473	chr12	rs9888377	110373938	A	G	0.938	0.936	1.01	0.0439020462871288	0.0177	0.01309	53386	77258	58749.13
1786602	chr12	rs16940705	110374339	G	A	0.938	0.936	1.01	0.0439020462871288	0.0177	0.01307	53386	77258	58749.13
1791475	chr12	rs11068968	110375574	C	G	0.968	0.966	1.0	0.0960008503274274	0.0242	7.262e-05	53386	77258	58749.13
1801794	chr12	rs56089557	110378517	G	T	0.928	0.926	1.01	0.0439977464776452	0.0166	0.007896	53386	77258	58749.13
1793812	chr12	rs36005925	110378539	G	C	0.766	0.759	0.981	0.0126990249774084	0.0102	0.214	53386	77258	58749.13
1790958	chr12	rs11068984	110379213	T	C	0.849	0.845	1.0	0.0513962890834148	0.0119	1.709e-05	53386	77258	58749.13
1785123	chr12	rs7310190	110379483	T	C	0.928	0.926	1.01	0.0439977464776452	0.0166	0.007865	53386	77258	58749.13
1803961	chr12	rs34278224	110380113	T	C	0.766	0.759	0.981	0.0127977582298607	0.0102	0.2116	53386	77258	58749.13
1790131	chr12	rs7314356	110380346	T	C	0.928	0.926	1.01	0.0439977464776452	0.0166	0.007861	53386	77258	58749.13
1795359	chr12	rs12229815	110380524	A	G	0.968	0.966	1.0	0.0961007762914555	0.0242	7.131e-05	53386	77258	58749.13
1802605	chr12	rs11068996	110382361	C	A	0.971	0.968	0.996	0.0946008373713661	0.0251	0.0001667	53386	77258	58749.13
1796694	chr12	rs2292355	110382770	C	G	0.928	0.926	1.01	0.0439977464776452	0.0166	0.007851	53386	77258	58749.13
1802093	chr12	rs11068997	110383141	G	A	0.97	0.968	1.0	0.0953010888539114	0.0249	0.0001333	53386	77258	58749.13
1786787	chr12	rs115868070	110383660	G	T	0.968	0.966	1.0	0.0961007762914555	0.0242	7.095e-05	53386	77258	58749.13
1801193	chr12	rs12424824	110383664	G	T	0.768	0.761	0.98	0.0149969810059077	0.0103	0.1435	53386	77258	58749.13
1792818	chr12	rs59463468	110384127	C	T	0.928	0.926	1.01	0.0435000054458512	0.0166	0.008668	53386	77258	58749.13
1796196	chr12	rs61373969	110384546	G	A	0.969	0.97	1.01	-0.0180010511095525	0.0252	0.4753	53200	76329	58439.19
1787104	chr12	rs2063388	110385079	G	T	0.968	0.966	1.0	0.096200692271283	0.0242	7.053e-05	53386	77258	58749.13
1784569	chr12	rs74578156	110386611	G	A	0.968	0.966	1.0	0.096200692271283	0.0242	7.023e-05	53386	77258	58749.13
1785498	chr12	rs74792875	110388150	T	C	0.978	0.978	1.01	-0.0312017511432645	0.03	0.2972	51190	72810	55964.59
1791762	chr12	rs77056716	110391462	G	C	0.978	0.978	1.0	-0.0307994715535284	0.03	0.304	51190	72810	55964.59
1788278	chr12	rs144834655	110391865	G	A	0.978	0.978	1.0	-0.031397792147416	0.03	0.2952	51190	72810	55964.59
1799117	chr12	rs7978421	110392657	C	T	0.968	0.966	1.0	0.096200692271283	0.0242	6.954e-05	53386	77258	58749.13
1786451	chr12	rs11069043	110394087	T	C	0.938	0.936	1.01	0.0441030061101949	0.0177	0.01265	53386	77258	58749.13
1798366	chr12	rs11069045	110394136	T	G	0.928	0.926	1.01	0.0439020462871288	0.0166	0.008051	53386	77258	58749.13
1786070	chr12	rs79623188	110394362	T	C	0.978	0.978	1.0	-0.0310985871020312	0.03	0.2997	51190	72810	55964.59
1785065	chr12	rs11069060	110397119	T	C	0.928	0.926	1.01	0.0439020462871288	0.0166	0.008048	53386	77258	58749.13
1793585	chr12	rs16940719	110397855	C	T	0.968	0.966	1.0	0.0967999785937107	0.0242	6.26e-05	53386	77258	58749.13
1800244	chr12	rs4766646	110398145	T	A	0.341	0.341	0.979	-0.0060985584618694	0.0092	0.5054	53386	77258	58749.13
1780904	chr12	rs11069066	110399856	A	T	0.928	0.926	1.01	0.0439020462871288	0.0166	0.008046	53386	77258	58749.13
1803137	chr12	rs61391330	110400961	C	T	0.849	0.845	0.999	0.0511967897311259	0.012	1.831e-05	53386	77258	58749.13
1790333	chr12	rs7133072	110401922	G	A	0.968	0.966	1.0	0.096200692271283	0.0242	6.954e-05	53386	77258	58749.13
1785165	chr12	rs3922879	110402892	T	G	0.849	0.845	0.999	0.0513012943555507	0.012	1.786e-05	53386	77258	58749.13
1790515	chr12	rs10851035	110403264	C	G	0.849	0.845	0.999	0.0513012943555507	0.012	1.779e-05	53386	77258	58749.13
1794223	chr12	rs138178074	110403769	C	T	0.938	0.94	0.935	-0.0603021738083819	0.0186	0.001202	53386	77258	58749.13
1787297	chr12	rs7133426	110404275	T	C	0.968	0.966	1.0	0.0963005982689046	0.0242	6.893e-05	53386	77258	58749.13
1796994	chr12	rs76103803	110404464	A	C	0.976	0.976	0.942	-0.0288007896057264	0.0293	0.3258	52117	74546	57104.98
1787803	chr12	rs112724392	110406290	G	A	0.969	0.97	1.0	-0.0180010511095525	0.0252	0.475	53200	76329	58439.19
1783594	chr12	rs9634314	110406386	G	A	0.925	0.922	0.993	0.0459002781827573	0.0163	0.00478	53386	77258	58749.13
1785701	chr12	rs9634316	110406655	T	G	0.97	0.968	0.999	0.095401084763253	0.0249	0.0001306	53386	77258	58749.13
1803361	chr12	rs9634317	110406660	A	G	0.928	0.926	1.01	0.0439977464776452	0.0166	0.007822	53386	77258	58749.13
1789376	chr12	rs73419581	110407996	T	C	0.978	0.978	1.0	-0.0316970867432546	0.0299	0.2892	51190	72810	55964.59
1782108	chr12	rs6606744	110408009	A	C	0.849	0.845	0.999	0.0513962890834148	0.012	1.732e-05	53386	77258	58749.13
1791903	chr12	rs7961458	110408343	C	T	0.97	0.968	0.999	0.095401084763253	0.025	0.0001314	53386	77258	58749.13
1791889	chr12	rs11536075	110409191	A	G	0.849	0.845	0.998	0.0511967897311259	0.012	1.884e-05	53386	77258	58749.13
1791995	chr12	rs142707636	110409724	G	A	0.968	0.966	1.0	0.096200692271283	0.0242	6.891e-05	53386	77258	58749.13
1785481	chr12	rs112275949	110410706	T	C	0.928	0.926	1.01	0.0437967654983826	0.0166	0.008158	53386	77258	58749.13
1800030	chr12	rs111862438	110411242	G	T	0.977	0.977	1.0	-0.0307994715535284	0.0295	0.2958	51758	73466	56566.11
1791434	chr12	rs11069139	110413252	G	C	0.725	0.736	0.984	-0.0566973436785452	0.0098	6.146e-09	53386	77258	58749.13
1794137	chr12	rs111233513	110414576	T	C	0.977	0.977	1.0	-0.0309026047398165	0.0295	0.2949	51758	73466	56566.11
1797546	chr12	rs11069163	110417165	C	G	0.97	0.968	0.999	0.0956010465893889	0.0249	0.0001278	53386	77258	58749.13
1788590	chr12	rs76005971	110417848	C	A	0.978	0.978	1.0	-0.031397792147416	0.0299	0.2943	51190	72810	55964.59
1798488	chr12	rs11069168	110417900	G	T	0.844	0.851	0.953	-0.0507039943747058	0.0122	3.431e-05	53386	77258	58749.13
1804633	chr12	rs80000006	110418724	G	C	0.977	0.977	1.0	-0.0312017511432645	0.0295	0.2907	51758	73466	56566.11
1804866	chr12	rs56017297	110418891	A	C	0.938	0.936	1.01	0.0441030061101949	0.0177	0.01264	53386	77258	58749.13
1782191	chr12	rs2338753	110420515	G	A	0.767	0.76	0.978	0.0154992634469238	0.0103	0.1314	53386	77258	58749.13
1798962	chr12	rs75239670	110421528	C	T	0.978	0.978	1.0	-0.0306963490025976	0.0299	0.3057	51190	72810	55964.59
1801665	chr12	rs12322770	110421683	A	G	0.849	0.845	0.999	0.0517002115855168	0.012	1.543e-05	53386	77258	58749.13
1785658	chr12	rs115431458	110422279	G	A	0.968	0.966	1.0	0.0960008503274274	0.0242	7.273e-05	53386	77258	58749.13
1797027	chr12	rs11069204	110422741	A	G	0.968	0.966	1.0	0.0960008503274274	0.0242	7.271e-05	53386	77258	58749.13
1804910	chr12	rs76418740	110423208	T	G	0.978	0.978	1.0	-0.0309954337025195	0.0299	0.2993	51190	72810	55964.59
1792908	chr12	rs148525281	110423421	G	A	0.978	0.978	1.0	-0.0309026047398165	0.0299	0.3003	51190	72810	55964.59
1803544	chr12	rs11069214	110424595	C	A	0.952	0.95	0.99	0.0703000168001571	0.02	0.0004487	53386	77258	58749.13
1791254	chr12	rs11069215	110424632	C	T	0.968	0.966	1.0	0.0959009143772031	0.0242	7.354e-05	53386	77258	58749.13
1795236	chr12	rs117267511	110425398	G	A	0.978	0.978	1.0	-0.0313049258284153	0.0299	0.2959	51190	72810	55964.59
1798211	chr12	rs56786970	110425463	G	A	0.969	0.97	1.0	-0.0177974390305806	0.0252	0.4813	53200	76329	58439.19
1794125	chr12	rs11069222	110426106	T	C	0.968	0.966	1.0	0.0959009143772031	0.0242	7.384e-05	53386	77258	58749.13
1799665	chr12	rs2271321	110427301	G	A	0.938	0.936	1.01	0.0441030061101949	0.0177	0.01263	53386	77258	58749.13
1796891	chr12	rs77865044	110428784	A	G	0.97	0.968	1.0	0.0953010888539114	0.0249	0.0001325	53386	77258	58749.13
1791112	chr12	rs16940760	110429632	G	A	0.969	0.97	1.01	-0.0174005146801673	0.0252	0.4892	53200	76329	58439.19
1790765	chr12	rs1027949	110430968	A	G	0.849	0.845	0.999	0.0515957486436504	0.012	1.637e-05	53386	77258	58749.13
1803822	chr12	rs76808783	110431646	A	C	0.968	0.966	1.0	0.0958009684387867	0.0242	7.54e-05	53386	77258	58749.13
1802268	chr12	rs80209299	110433723	C	G	0.968	0.966	1.0	0.0957010125101811	0.0242	7.59e-05	53386	77258	58749.13
1795281	chr12	rs78855067	110433741	G	T	0.968	0.966	1.0	0.0957010125101811	0.0242	7.594e-05	53386	77258	58749.13
1795831	chr12	rs61038964	110434657	A	C	0.928	0.926	1.01	0.0437010460710946	0.0166	0.008331	53386	77258	58749.13
1799036	chr12	rs78161819	110435593	G	A	0.978	0.978	1.0	-0.0316970867432546	0.0299	0.2898	51190	72810	55964.59
1784887	chr12	rs1510605	110435909	G	A	0.928	0.926	1.01	0.0437010460710946	0.0166	0.00832	53386	77258	58749.13
1797769	chr12	rs3759386	110436151	G	A	0.969	0.97	1.0	-0.0194988734340555	0.0252	0.4388	53200	76329	58439.19
1784544	chr12	rs10849627	110438238	G	T	0.849	0.845	0.998	0.0513962890834148	0.012	1.739e-05	53386	77258	58749.13
1792519	chr12	rs11064671	110438519	C	T	0.968	0.966	1.0	0.0957010125101811	0.0242	7.607e-05	53386	77258	58749.13
1782901	chr12	rs61113301	110438910	G	C	0.969	0.97	1.0	-0.0176040459483609	0.0252	0.4843	53200	76329	58439.19
1801466	chr12	rs74725620	110439635	T	G	0.977	0.977	1.0	-0.0312017511432645	0.0295	0.2897	51758	73466	56566.11
1785419	chr12	rs7299156	110440159	T	C	0.928	0.926	1.01	0.0439020462871288	0.0166	0.008023	53386	77258	58749.13
1786345	chr12	rs11064687	110441730	A	G	0.959	0.956	1.0	0.0830995691695741	0.0214	0.0001011	53386	77258	58749.13
1780291	chr12	rs11064688	110441841	T	C	0.959	0.956	1.0	0.0830995691695741	0.0214	0.0001013	53386	77258	58749.13
1779812	chr12	rs2136797	110441868	T	C	0.151	0.156	0.869	-0.0296966117368367	0.0128	0.02006	53386	77258	58749.13
1786500	chr12	rs7299483	110442806	G	C	0.928	0.926	1.0	0.0439020462871288	0.0166	0.008047	53386	77258	58749.13
1787996	chr12	rs76358958	110443113	A	C	0.938	0.94	0.938	-0.0606952493104976	0.0186	0.001103	53386	77258	58749.13
1790292	chr12	rs56960173	110443459	G	A	0.928	0.926	1.0	0.0437010460710946	0.0166	0.008303	53386	77258	58749.13
1788481	chr12	rs117478690	110444675	A	G	0.938	0.94	0.938	-0.0605040040910452	0.0186	0.00113	53386	77258	58749.13
1798871	chr12	rs117478133	110444770	C	T	0.971	0.968	0.996	0.0946008373713661	0.0251	0.0001682	53386	77258	58749.13
1788497	chr12	rs11064702	110445497	A	G	0.968	0.966	1.0	0.0956010465893889	0.0242	7.713e-05	53386	77258	58749.13
1787356	chr12	rs58064813	110446301	G	C	0.938	0.936	1.01	0.0439020462871288	0.0177	0.01302	53386	77258	58749.13
1785021	chr12	rs7977696	110446426	G	A	0.928	0.926	1.0	0.0439020462871288	0.0166	0.00798	53386	77258	58749.13
1796823	chr12	rs147635905	110446588	G	A	0.97	0.968	0.999	0.0951010670326822	0.025	0.0001395	53386	77258	58749.13
1780152	chr12	rs7306815	110447255	T	C	0.968	0.966	1.0	0.0955010706744124	0.0242	7.855e-05	53386	77258	58749.13
1793999	chr12	rs6606679	110448183	T	C	0.341	0.341	0.976	-0.006199175242821	0.0092	0.498	53386	77258	58749.13
1803312	chr12	rs11064715	110448202	G	T	0.968	0.966	1.0	0.0956010465893889	0.0242	7.813e-05	53386	77258	58749.13
1800195	chr12	rs6606680	110448256	A	G	0.849	0.845	0.998	0.0515957486436504	0.012	1.627e-05	53386	77258	58749.13
1799587	chr12	rs7976412	110450687	C	G	0.849	0.845	0.998	0.0515957486436504	0.012	1.628e-05	53386	77258	58749.13
1793566	chr12	rs6606681	110451605	T	C	0.969	0.97	1.0	-0.0152050125429676	0.0252	0.548	53200	76329	58439.19
1786011	chr12	rs2302689	110456175	A	G	0.849	0.845	0.998	0.0518046636160167	0.012	1.51e-05	53386	77258	58749.13
1804668	chr12	rs2287173	110456704	G	A	0.933	0.93	1.0	0.0471984218290006	0.017	0.00553	53386	77258	58749.13
1781739	chr12	rs7976663	110458101	C	T	0.968	0.966	1.0	0.0951010670326822	0.0242	8.368e-05	53386	77258	58749.13
1794867	chr12	rs7300927	110458532	A	G	0.849	0.845	0.997	0.0509972505709038	0.012	2.025e-05	53386	77258	58749.13
1804966	chr12	rs7310558	110462875	C	T	0.938	0.936	1.01	0.0437967654983826	0.0177	0.01329	53386	77258	58749.13
1792585	chr12	rs188326865	110464126	C	G	0.978	0.978	1.0	-0.0316970867432546	0.0299	0.2894	51190	72810	55964.59
1804121	chr12	rs12425599	110466938	C	G	0.938	0.94	0.939	-0.0615031325940498	0.0186	0.0009313	53386	77258	58749.13
1803259	chr12	rs147740459	110468732	T	C	0.978	0.978	1.0	-0.0316970867432546	0.0299	0.2895	51190	72810	55964.59
1788561	chr12	rs118048073	110469294	T	C	0.97	0.968	1.0	0.0950010411167935	0.025	0.0001416	53386	77258	58749.13
1798245	chr12	rs143449160	110469386	C	T	0.968	0.966	1.0	0.0955010706744124	0.0242	7.961e-05	53386	77258	58749.13
1802948	chr12	rs78739280	110470695	T	C	0.938	0.94	0.94	-0.0605996221289296	0.0186	0.001088	53386	77258	58749.13
1782325	chr12	rs74654926	110472709	C	T	0.968	0.966	1.0	0.0952010829443879	0.0242	8.371e-05	53386	77258	58749.13
1790247	chr12	rs2287174	110474070	T	C	0.968	0.966	1.0	0.0952010829443879	0.0242	8.369e-05	53386	77258	58749.13
1796784	chr12	rs56972807	110474345	A	G	0.928	0.927	1.0	0.043203157300648	0.0166	0.009204	53386	77258	58749.13
1789574	chr12	rs35367681	110474860	C	T	0.966	0.964	0.977	0.0898041402600461	0.0238	0.0001592	53386	77258	58749.13
1802597	chr12	rs59547241	110474983	T	G	0.928	0.927	1.0	0.0434042576072856	0.0166	0.008855	53386	77258	58749.13
1794582	chr12	rs2287175	110475537	C	T	0.97	0.968	0.999	0.0943005794202359	0.025	0.000158	53386	77258	58749.13
1794730	chr12	rs1044994	110476595	T	A	0.928	0.926	1.0	0.0435000054458512	0.0166	0.00872	53386	77258	58749.13
1791886	chr12	rs12579584	110477983	A	G	0.928	0.926	1.0	0.043595744117646	0.0166	0.008518	53386	77258	58749.13
1802040	chr12	rs11064829	110481056	A	G	0.928	0.926	1.0	0.0437967654983826	0.0166	0.008217	53386	77258	58749.13
1797630	chr12	rs1974706	110481546	A	G	0.928	0.926	1.0	0.0437967654983826	0.0166	0.008231	53386	77258	58749.13
1780958	chr12	rs11064833	110481882	C	A	0.928	0.926	1.0	0.0441030061101949	0.0166	0.007925	53386	77258	58749.13
1792219	chr12	rs60968289	110484037	C	T	0.969	0.97	1.0	-0.0176956485356892	0.0253	0.4836	53200	76329	58439.19
1802295	chr12	rs12309446	110485864	A	G	0.849	0.845	0.996	0.0511017760490843	0.012	1.97e-05	53386	77258	58749.13
1799895	chr12	rs7137233	110486272	T	C	0.849	0.845	0.996	0.0511967897311259	0.012	1.885e-05	53386	77258	58749.13
1788054	chr12	rs10849677	110486920	G	A	0.928	0.926	1.0	0.0446960805488528	0.0166	0.007028	53386	77258	58749.13
1804196	chr12	rs10849678	110487073	C	G	0.968	0.966	1.0	0.0955010706744124	0.0242	7.983e-05	53386	77258	58749.13
1783171	chr12	rs10849681	110488021	C	G	0.968	0.966	1.0	0.0953010888539114	0.0242	8.309e-05	53386	77258	58749.13
1793723	chr12	rs11064860	110489208	C	T	0.88	0.875	0.993	0.0664990979502052	0.0132	4.468e-07	53386	77258	58749.13
1793848	chr12	rs9739637	110489913	T	G	0.928	0.927	1.0	0.0443995872966845	0.0166	0.007487	53386	77258	58749.13
1798086	chr12	rs10849686	110490102	C	T	0.849	0.846	0.996	0.0522033801338585	0.012	1.368e-05	53386	77258	58749.13
1790647	chr12	rs7136207	110491487	T	C	0.829	0.823	0.996	0.0636975426142417	0.0114	2.299e-08	53386	77258	58749.13
1804821	chr12	rs11064872	110492659	G	A	0.968	0.966	0.997	0.0924971359949265	0.0243	0.0001406	53386	77258	58749.13
1781930	chr12	rs10849689	110493222	A	G	0.829	0.824	0.997	0.0644010116835795	0.0114	1.632e-08	53386	77258	58749.13
1780681	chr12	rs41436646	110495171	C	G	0.827	0.822	0.994	0.0650009142174121	0.0114	1.085e-08	53386	77258	58749.13
1790324	chr12	rs79078371	110495260	A	G	0.978	0.978	1.0	-0.029202265808213	0.0299	0.3286	51549	73890	56503.46
1786601	chr12	rs10774513	110495648	A	C	0.291	0.278	0.97	0.0654037717003168	0.0097	1.282e-11	53386	77258	58749.13
1799188	chr12	rs7486176	110497378	C	T	0.892	0.89	1.0	0.0458047599004855	0.0138	0.0009298	53386	77258	58749.13
1796734	chr12	rs9706258	110497518	C	A	0.892	0.89	1.0	0.0458047599004855	0.0138	0.0009319	53386	77258	58749.13
1798794	chr12	rs74880204	110497822	T	G	0.968	0.966	0.998	0.0917036842102131	0.0243	0.0001574	53386	77258	58749.13
1786779	chr12	rs77598642	110498019	G	A	0.978	0.978	1.0	-0.0289963604415917	0.0299	0.3325	51549	73890	56503.46
1780893	chr12	rs11064885	110498432	C	A	0.892	0.89	1.0	0.0458047599004855	0.0138	0.0009248	53386	77258	58749.13
1782620	chr12	rs7963707	110499531	T	C	0.213	0.202	0.963	0.0565977011143899	0.0108	1.469e-07	53386	77258	58749.13
1794823	chr12	rs115199894	110501577	T	A	0.968	0.966	0.999	0.0914025549733078	0.0243	0.0001666	53386	77258	58749.13
1801692	chr12	rs12581188	110501728	C	T	0.968	0.966	0.999	0.0912017517597817	0.0243	0.0001708	53386	77258	58749.13
1787727	chr12	rs11064896	110502887	C	T	0.968	0.966	0.998	0.0939000951930513	0.0243	0.0001088	53386	77258	58749.13
1795922	chr12	rs11829777	110503770	T	C	0.829	0.823	1.0	0.0661996407142037	0.0114	5.853e-09	53386	77258	58749.13
1804085	chr12	rs73404675	110504102	G	A	0.83	0.823	1.0	0.0654037717003168	0.0114	9.043e-09	53386	77258	58749.13
1799631	chr12	rs10849698	110504798	C	G	0.829	0.823	1.0	0.0657034673241941	0.0114	7.84e-09	53386	77258	58749.13
1801894	chr12	rs11064912	110505699	A	T	0.829	0.823	1.0	0.0654974362315006	0.0114	8.334e-09	53386	77258	58749.13
1804871	chr12	rs149666077	110505933	C	T	0.942	0.942	0.999	0.0129951954948113	0.0185	0.4805	53386	77258	58749.13
1803095	chr12	rs116846110	110508876	G	A	0.978	0.978	1.0	-0.0292949370570243	0.03	0.3285	51549	73890	56503.46
1786359	chr12	rs142136118	110513214	C	T	0.942	0.942	0.999	0.0123039944561641	0.0185	0.5061	53386	77258	58749.13
1785137	chr12	rs77045906	110513295	C	G	0.978	0.978	1.0	-0.0300984478240329	0.03	0.3149	51549	73890	56503.46
1796287	chr12	rs61940917	110513682	T	C	0.625	0.613	0.999	0.0423983514166169	0.0089	1.764e-06	53386	77258	58749.13
1791065	chr12	rs12311147	110516593	A	G	0.624	0.613	1.0	0.0421970486997883	0.0089	1.966e-06	53386	77258	58749.13
1781822	chr12	rs2041911	110519660	G	C	0.624	0.613	1.0	0.0418039122811836	0.0089	2.399e-06	53386	77258	58749.13
1794545	chr12	rs768923	110522399	A	G	0.622	0.611	0.999	0.0423024980338776	0.0089	1.766e-06	53386	77258	58749.13
1797639	chr12	rs79937524	110528161	C	G	0.978	0.978	1.0	-0.0315009870620622	0.03	0.2938	51549	73890	56503.46
1786488	chr12	rs77876487	110528425	G	A	0.978	0.978	1.0	-0.0309954337025195	0.03	0.3013	51549	73890	56503.46
1792963	chr12	rs7960516	110529238	T	A	0.858	0.855	0.997	0.0477038600690104	0.0123	0.0001087	53386	77258	58749.13
1789148	chr12	rs78910086	110532334	T	G	0.978	0.978	0.999	-0.0307994715535284	0.03	0.3043	51549	73890	56503.46
1801366	chr12	rs7315680	110537343	T	C	0.292	0.279	0.978	0.0647010079358763	0.0096	1.678e-11	53386	77258	58749.13
1783610	chr12	rs77821148	110541425	C	T	0.942	0.942	0.999	0.0126990249774084	0.0184	0.4923	53386	77258	58749.13
1804217	chr12	rs1547975	110547162	A	C	0.166	0.158	0.98	0.0572023017657484	0.0118	1.141e-06	53386	77258	58749.13
1786726	chr12	rs11832936	110549533	A	C	0.631	0.618	0.999	0.0465018336514199	0.0089	1.721e-07	53386	77258	58749.13
1787822	chr12	rs58792942	110551145	C	T	0.64	0.628	0.999	0.0454990400712183	0.009	3.71e-07	53386	77258	58749.13
1793468	chr12	rs1426374	110552773	G	A	0.722	0.713	0.995	0.0278972284172359	0.0096	0.003746	53386	77258	58749.13
1794317	chr12	rs67917264	110554818	A	G	0.602	0.587	0.998	0.0584009748744768	0.0088	2.885e-11	53386	77258	58749.13
1788753	chr12	rs7306072	110556712	C	T	0.634	0.621	0.999	0.0475036226439669	0.0089	1.014e-07	53386	77258	58749.13
1783915	chr12	rs12311063	110557312	A	G	0.643	0.631	0.999	0.0465018336514199	0.009	2.077e-07	53386	77258	58749.13
1781716	chr12	rs76686967	110557548	G	A	0.978	0.978	1.0	-0.0307994715535284	0.03	0.3041	51549	73890	56503.46
1796416	chr12	rs76836569	110558077	T	C	0.978	0.978	1.0	-0.0306963490025976	0.03	0.3047	51549	73890	56503.46
1787980	chr12	rs77100509	110560318	C	T	0.97	0.968	0.994	0.0908000243264389	0.025	0.00028	53386	77258	58749.13
1799536	chr12	rs186782015	110562209	C	T	0.978	0.978	1.0	-0.0312017511432645	0.03	0.2979	51549	73890	56503.46
1802213	chr12	rs12306972	110563610	C	T	0.644	0.632	0.998	0.0469980831605826	0.009	1.655e-07	53386	77258	58749.13
1787019	chr12	rs10774545	110564659	A	C	0.299	0.284	0.988	0.0672005996602386	0.0095	1.477e-12	53386	77258	58749.13
1796399	chr12	rs12316812	110569096	C	A	0.642	0.629	0.999	0.0461008368826632	0.009	2.677e-07	53386	77258	58749.13
1795363	chr12	rs140949871	110570060	G	C	0.978	0.978	0.999	-0.0305004454483837	0.03	0.3092	51549	73890	56503.46
1782222	chr12	rs11065127	110570985	C	T	0.699	0.7	0.994	-0.0018016219466282	0.0094	0.8474	53386	77258	58749.13
1788214	chr12	rs11065129	110571845	A	G	0.6	0.585	0.999	0.0580990823836463	0.0088	3.613e-11	53386	77258	58749.13
1802116	chr12	rs17789061	110572140	C	T	0.632	0.619	1.0	0.0471984218290006	0.0089	1.138e-07	53386	77258	58749.13
1795193	chr12	rs113712751	110572537	A	C	0.978	0.978	0.999	-0.0306035477981776	0.03	0.308	51549	73890	56503.46
1785750	chr12	rs12300649	110573340	G	T	0.644	0.632	0.999	0.0469026696862194	0.009	1.654e-07	53386	77258	58749.13
1789413	chr12	rs146951092	110576286	G	A	0.97	0.968	0.991	0.0897035830817786	0.0252	0.0003638	53386	77258	58749.13
1798467	chr12	rs184537214	110577469	C	T	0.978	0.978	0.999	-0.0305004454483837	0.03	0.3096	51549	73890	56503.46
1795356	chr12	rs12297035	110578192	C	T	0.632	0.619	1.0	0.0471984218290006	0.0089	1.193e-07	53386	77258	58749.13
1790517	chr12	rs7309141	110587637	G	A	0.603	0.588	0.999	0.0584009748744768	0.0088	2.977e-11	53386	77258	58749.13
1781266	chr12	rs117220631	110587792	G	A	0.978	0.978	0.999	-0.0303973537275885	0.03	0.3111	51549	73890	56503.46
1797899	chr12	rs79392171	110590642	C	T	0.977	0.977	0.993	-0.0335050785573982	0.0295	0.2567	51969	74313	56923.97
1799398	chr12	rs11065216	110595636	T	C	0.97	0.968	0.995	0.0903981354433043	0.025	0.0002927	53386	77258	58749.13
1800863	chr12	rs12313068	110597304	C	T	0.848	0.845	1.0	0.0467977043485401	0.012	9.192e-05	53386	77258	58749.13
1785806	chr12	rs10492229	110602173	C	T	0.784	0.774	1.0	0.0280041964095973	0.0104	0.007339	53386	77258	58749.13
1789214	chr12	rs7975364	110602275	A	T	0.6	0.585	0.999	0.0582028682075395	0.0088	3.237e-11	53386	77258	58749.13
1783042	chr12	rs3932915	110602811	G	A	0.97	0.968	0.995	0.0900966127514373	0.025	0.0003069	53386	77258	58749.13
1785664	chr12	rs11065273	110606959	C	G	0.698	0.699	1.0	-0.0029042131473898	0.0094	0.7576	53386	77258	58749.13
1804854	chr12	rs11065287	110609714	C	T	0.698	0.699	1.0	-0.0028039273327342	0.0094	0.7655	53386	77258	58749.13
1800283	chr12	rs148680397	110615143	A	C	0.978	0.978	0.999	-0.0316041926269978	0.03	0.2929	51549	73890	56503.46
1784213	chr12	rs61940949	110615249	A	G	0.632	0.619	1.0	0.0473987203698754	0.0089	1.03e-07	53386	77258	58749.13
1802846	chr12	rs77398033	110615495	G	A	0.978	0.978	0.999	-0.0316041926269978	0.03	0.2926	51549	73890	56503.46
1789255	chr12	rs117769729	110616992	A	G	0.978	0.978	0.996	-0.0306035477981776	0.03	0.3089	51549	73890	56503.46
1783379	chr12	rs7300045	110620661	C	T	0.166	0.158	0.983	0.0577970987262168	0.0117	7.913e-07	53386	77258	58749.13
1785696	chr12	rs7952823	110625149	G	A	0.622	0.606	0.997	0.0616029666104685	0.0089	3.587e-12	53386	77258	58749.13
1786689	chr12	rs12296821	110629266	A	G	0.622	0.606	0.997	0.0616029666104685	0.0089	3.75e-12	53386	77258	58749.13
1796608	chr12	rs4766491	110631942	C	T	0.924	0.926	0.979	-0.0582967085104029	0.0165	0.0004189	53386	77258	58749.13
1802386	chr12	rs12230591	110634881	A	G	0.97	0.968	0.994	0.0904986228071027	0.025	0.0002918	53386	77258	58749.13
1781134	chr12	rs2339404	110659314	G	A	0.695	0.696	1.0	-0.0031048149534787	0.0093	0.7373	53386	77258	58749.13
1798769	chr12	rs149014112	110661547	C	T	0.925	0.926	0.987	-0.0557981629302465	0.0165	0.0007404	53386	77258	58749.13
1803173	chr12	rs7304243	110662327	C	T	0.319	0.305	0.992	0.0666020156675811	0.0093	8.359e-13	53386	77258	58749.13
1802889	chr12	rs78304912	110668284	A	G	0.978	0.978	0.992	-0.0372969647443931	0.0299	0.2121	51765	74128	56729.93
1802625	chr12	rs3026424	110687971	C	T	0.978	0.978	0.99	-0.0335981494309355	0.0302	0.2656	51549	73890	56503.46
1790616	chr12	rs10774599	110697448	T	G	0.651	0.638	0.992	0.0497040321791155	0.009	3.911e-08	53386	77258	58749.13
1786189	chr12	rs11065611	110704487	C	T	0.925	0.926	0.994	-0.0575973336805821	0.0165	0.0004665	53386	77258	58749.13
1779654	chr12	rs1986123	110705800	A	G	0.654	0.641	0.992	0.0503983940836932	0.0091	2.702e-08	53386	77258	58749.13
1787436	chr12	rs77759104	110707761	T	C	0.978	0.978	0.987	-0.0361039752308815	0.0299	0.2283	51549	73890	56503.46
1804650	chr12	rs76959914	110707987	T	C	0.97	0.968	0.987	0.0918040404750372	0.0251	0.0002605	53386	77258	58749.13
1789308	chr12	rs4766428	110723245	C	T	0.539	0.559	0.941	-0.0750037578653527	0.0089	3.931e-17	53386	77258	58749.13
1787380	chr12	rs3026452	110727849	A	G	0.97	0.968	0.988	0.0912017517597817	0.0252	0.000291	53386	77258	58749.13
1784073	chr12	rs141317973	110731745	G	A	0.925	0.927	0.983	-0.0596013954910886	0.0166	0.0003237	53386	77258	58749.13
1798284	chr12	rs12228378	110732781	C	T	0.97	0.968	0.989	0.0929984188337525	0.025	0.0002031	53386	77258	58749.13
1796114	chr12	rs7965279	110743984	G	C	0.302	0.301	0.962	0.0017983819413794	0.0095	0.8531	53386	77258	58749.13
1780053	chr12	rs4630352	110747419	G	A	0.658	0.645	0.99	0.0515957486436504	0.0091	1.378e-08	53386	77258	58749.13
1785259	chr12	rs3026457	110753198	T	C	0.97	0.968	0.991	0.0941003573550956	0.025	0.0001686	53386	77258	58749.13
1794607	chr12	rs3026459	110754097	A	G	0.97	0.968	0.991	0.0947009033240091	0.025	0.0001503	53386	77258	58749.13
1800719	chr12	rs3026465	110757585	A	G	0.835	0.844	0.943	-0.0591981397259644	0.012	8.587e-07	53386	77258	58749.13
1800631	chr12	rs139435961	110758950	T	C	0.978	0.978	0.974	-0.0344982814075965	0.0302	0.2525	51549	73890	56503.46
1797032	chr12	rs11065627	110763354	G	C	0.97	0.968	0.99	0.0944006754214843	0.025	0.0001636	53386	77258	58749.13
1797155	chr12	rs11065628	110766166	C	A	0.658	0.645	0.99	0.0515957486436504	0.0091	1.334e-08	53386	77258	58749.13
1791094	chr12	rs35685291	110775774	A	C	0.97	0.968	0.986	0.0953010888539114	0.0251	0.0001483	53386	77258	58749.13
1793039	chr12	rs11612572	110792131	T	C	0.925	0.926	0.968	-0.0586041643160532	0.0167	0.0004357	53386	77258	58749.13
1797454	chr12	rs192578293	110798561	A	T	0.97	0.968	0.986	0.0955010706744124	0.0251	0.0001421	53386	77258	58749.13
1786860	chr12	rs73206861	110798562	A	T	0.623	0.607	0.984	0.0613960888650743	0.0089	6.227e-12	53386	77258	58749.13
1785023	chr12	rs12811603	110799944	A	G	0.3	0.285	0.974	0.0698991273796672	0.0096	2.781e-13	53386	77258	58749.13
1780196	chr12	rs28675894	110804178	C	T	0.977	0.978	0.967	-0.0426048328324374	0.03	0.1556	51951	75057	57039.87
1781521	chr12	rs143868643	110807122	A	G	0.977	0.978	0.966	-0.0388032003238938	0.0302	0.1983	51765	74128	56729.93
1791609	chr12	rs28609096	110815922	A	G	0.623	0.607	0.987	0.0630968574396732	0.0089	1.479e-12	53386	77258	58749.13
1800105	chr12	rs150013087	110818214	T	C	0.968	0.966	0.987	0.0956010465893889	0.0244	9.095e-05	53386	77258	58749.13
1794779	chr12	rs28637922	110819139	G	T	0.693	0.68	0.991	0.0475036226439669	0.0093	3.542e-07	53386	77258	58749.13
1792864	chr12	rs28816104	110821939	G	A	0.702	0.703	0.979	-0.0006001800720324	0.0095	0.9523	53386	77258	58749.13
1798987	chr12	rs28482181	110823724	T	C	0.97	0.968	0.984	0.0957010125101811	0.0253	0.0001511	53386	77258	58749.13
1799282	chr12	rs28505800	110825979	C	A	0.97	0.968	0.983	0.0958009684387867	0.0253	0.0001514	53386	77258	58749.13
1803103	chr12	rs28555214	110829036	A	C	0.322	0.307	0.975	0.0704957416116978	0.0094	5.224e-14	53386	77258	58749.13
1795815	chr12	rs34840178	110832027	A	G	0.622	0.607	0.987	0.0636037093371393	0.0089	9.91e-13	53386	77258	58749.13
1792097	chr12	rs138172421	110837715	A	G	0.97	0.968	0.988	0.0975984687638946	0.025	9.671e-05	53386	77258	58749.13
1793945	chr12	rs28813775	110843461	A	G	0.3	0.285	0.975	0.0703000168001571	0.0096	1.877e-13	53386	77258	58749.13
1796900	chr12	rs28764794	110843797	T	G	0.623	0.607	0.988	0.063997749947184	0.0089	7.151e-13	53386	77258	58749.13
1788302	chr12	rs28811332	110844189	C	T	0.3	0.285	0.975	0.07040254409814	0.0096	1.818e-13	53386	77258	58749.13
1802818	chr12	rs146284145	110853675	C	T	0.925	0.926	0.967	-0.0593997472816252	0.0167	0.0003662	53386	77258	58749.13
1798643	chr12	rs151077602	110856124	C	T	0.925	0.926	0.967	-0.0593997472816252	0.0167	0.0003624	53386	77258	58749.13
1804992	chr12	rs7976889	110857694	A	G	0.635	0.619	0.991	0.0632001258860912	0.009	1.753e-12	53386	77258	58749.13
1802734	chr12	rs116275536	110859697	C	A	0.968	0.966	0.991	0.0963005982689046	0.0243	7.538e-05	53386	77258	58749.13
1789872	chr12	rs34903295	110876458	T	A	0.841	0.839	0.967	0.0062007356416035	0.0119	0.6024	53386	77258	58749.13
1780603	chr12	rs12822385	110879226	A	G	0.334	0.319	0.982	0.0676960309526514	0.0093	2.581e-13	53386	77258	58749.13
1782748	chr12	rs12227893	110880135	G	A	0.967	0.964	0.984	0.0999991692904564	0.024	3.208e-05	53386	77258	58749.13
1791447	chr12	rs73417389	110883813	C	T	0.977	0.978	0.963	-0.0406970023321042	0.03	0.1759	51951	75057	57039.87
1781511	chr12	rs78341143	110887369	A	G	0.978	0.978	0.961	-0.0341050206499513	0.0305	0.2638	51447	73559	56347.52
1783884	chr12	rs3759384	110888857	C	T	0.635	0.618	0.993	0.0628996789690455	0.0089	2.082e-12	53386	77258	58749.13
1789245	chr12	rs73191804	110892144	T	C	0.841	0.837	0.884	0.0198026272961797	0.0124	0.1107	53386	77258	58749.13
1784216	chr12	rs11065647	110894557	G	A	0.365	0.381	0.993	-0.0633978386299677	0.0089	1.339e-12	53386	77258	58749.13
1783377	chr12	rs10849896	110897202	T	C	0.849	0.842	0.992	0.0752002325629352	0.012	3.435e-10	53386	77258	58749.13
1781056	chr12	rs79666908	110899587	C	T	0.97	0.968	0.994	0.0976982352197741	0.025	9.045e-05	53386	77258	58749.13
1786662	chr12	rs12579800	110902563	G	A	0.849	0.842	0.993	0.0753022587095424	0.012	3.168e-10	53386	77258	58749.13
1782398	chr12	rs1968048	110907573	C	G	0.365	0.381	0.995	-0.0633978386299677	0.0089	1.239e-12	53386	77258	58749.13
1800288	chr12	rs12369492	110908254	A	C	0.82	0.83	0.965	-0.0573960891413091	0.0115	6.004e-07	53386	77258	58749.13
1786196	chr12	rs7956133	110922929	G	T	0.968	0.966	0.998	0.0970994871296738	0.0243	6.186e-05	53386	77258	58749.13
1780180	chr12	rs4766492	110929261	C	T	0.365	0.381	0.997	-0.0636962093151305	0.0089	9.53e-13	53386	77258	58749.13
1780781	chr12	rs184629901	110935268	T	C	0.875	0.869	0.998	0.0757009883436821	0.0129	4.556e-09	53386	77258	58749.13
1789984	chr12	rs61942603	110944299	G	C	0.82	0.83	0.966	-0.0579045745015309	0.0115	4.644e-07	53386	77258	58749.13
1791795	chr12	rs142402461	110945566	C	T	0.97	0.967	0.998	0.0997005281056178	0.0249	6.26e-05	53386	77258	58749.13
1782952	chr12	rs4766497	110950376	T	C	0.365	0.381	0.998	-0.0638027918527484	0.0089	8.545e-13	53386	77258	58749.13
1787125	chr12	rs12226942	110955902	A	G	0.97	0.968	0.993	0.0974986923536763	0.0252	0.0001063	53386	77258	58749.13
1790037	chr12	rs34513555	110960196	G	A	0.968	0.966	1.0	0.0923968492659676	0.0243	0.0001414	53386	77258	58749.13
1800580	chr12	rs3825391	110973846	A	C	0.7	0.701	0.997	-0.000200020002667	0.0094	0.9857	53386	77258	58749.13
1785942	chr12	rs10849900	110974890	T	C	0.666	0.681	0.993	-0.0680968444676575	0.0092	1.257e-13	53386	77258	58749.13
1783225	chr12	rs3825390	110976409	A	C	0.877	0.871	0.995	0.0749033700266622	0.013	8.728e-09	53386	77258	58749.13
1794657	chr12	rs12311093	110978032	C	T	0.873	0.867	0.998	0.0764979709727249	0.0128	2.483e-09	53386	77258	58749.13
1780472	chr12	rs73191843	110991101	C	T	0.701	0.702	0.997	-0.000200020002667	0.0094	0.9855	53386	77258	58749.13
1787176	chr12	rs4766500	110993791	G	A	0.341	0.358	1.0	-0.0618009384055913	0.009	8.238e-12	53386	77258	58749.13
1787239	chr12	rs11065667	111000057	A	T	0.97	0.967	0.997	0.100397218852882	0.0249	5.551e-05	53386	77258	58749.13
1802633	chr12	rs7957299	111002311	A	G	0.674	0.674	1.0	0.0034041991335623	0.0092	0.7148	53386	77258	58749.13
1801819	chr12	rs11065668	111002958	C	A	0.968	0.966	0.999	0.0940002312871902	0.0243	0.0001094	53386	77258	58749.13
1798676	chr12	rs34191496	111005611	C	A	0.823	0.832	0.964	-0.0579999442979887	0.0116	5.278e-07	53386	77258	58749.13
1785087	chr12	rs16940902	111016630	T	G	0.674	0.674	0.998	0.0036034995896235	0.0092	0.6983	53386	77258	58749.13
1794213	chr12	rs11065670	111017091	C	T	0.97	0.968	0.993	0.100297721315364	0.0251	6.292e-05	53386	77258	58749.13
1791877	chr12	rs12231707	111022160	G	A	0.674	0.674	0.996	0.0033045340083004	0.0092	0.7196	53386	77258	58749.13
1780736	chr12	rs80233367	111023751	A	C	0.977	0.977	0.963	-0.0361039752308815	0.0298	0.2262	51549	73890	56503.46
1787128	chr12	rs117097734	111024362	G	A	0.977	0.977	0.962	-0.0350988198393953	0.0298	0.2388	51697	74123	56684.48
1794449	chr12	rs1265744	111026784	C	T	0.342	0.358	0.999	-0.0615031325940498	0.009	1.018e-11	53386	77258	58749.13
1802970	chr12	rs142394783	111027098	G	A	0.969	0.966	0.998	0.0953010888539114	0.0244	9.079e-05	53386	77258	58749.13
1798290	chr12	rs145155026	111034730	C	T	0.97	0.968	0.994	0.100903598340866	0.025	5.291e-05	53386	77258	58749.13
1794416	chr12	rs4259883	111045382	A	G	0.968	0.966	0.995	0.0931988616307827	0.0242	0.0001207	53386	77258	58749.13
1787851	chr12	rs684596	111052465	T	A	0.669	0.684	0.983	-0.0686964868417913	0.0093	1.231e-13	53386	77258	58749.13
1793735	chr12	rs111310140	111053316	C	T	0.976	0.977	0.963	-0.0363009797263316	0.0296	0.2194	51765	74128	56729.93
1791775	chr12	rs11065682	111062540	G	A	0.7	0.701	0.983	-0.0018016219466282	0.0095	0.8512	53386	77258	58749.13
1781812	chr12	rs1502337	111062852	C	T	0.658	0.642	0.999	0.0611985747210087	0.009	1.314e-11	53386	77258	58749.13
1797832	chr12	rs61942628	111064605	C	T	0.91	0.914	0.933	-0.0511038386512114	0.0157	0.001113	53386	77258	58749.13
1795264	chr12	rs73419332	111065169	C	T	0.976	0.977	0.962	-0.0363009797263316	0.0296	0.22	51765	74128	56729.93
1804508	chr12	rs11065683	111070549	C	T	0.97	0.968	0.994	0.101599451715592	0.025	4.777e-05	53386	77258	58749.13
1793620	chr12	rs11065687	111075823	C	T	0.674	0.674	0.985	0.0033045340083004	0.0092	0.7203	53386	77258	58749.13
1785820	chr12	rs7953794	111081197	A	G	0.894	0.89	0.99	0.0660030731575139	0.0139	2.16e-06	53386	77258	58749.13
1801257	chr12	rs118096349	111082836	G	T	0.977	0.977	0.964	-0.0364046818937998	0.0298	0.2218	51549	73890	56503.46
1788247	chr12	rs80062825	111085368	C	T	0.977	0.977	0.962	-0.0363009797263316	0.0298	0.2229	51549	73890	56503.46
1785202	chr12	rs10849903	111112319	T	C	0.872	0.866	0.99	0.0773961316557046	0.0129	1.682e-09	53386	77258	58749.13
1798978	chr12	rs871921	111115113	G	C	0.872	0.866	0.991	0.0778032789468595	0.0128	1.38e-09	53386	77258	58749.13
1780050	chr12	rs2339524	111116655	T	C	0.654	0.639	0.986	0.0584009748744768	0.0091	1.259e-10	53386	77258	58749.13
1797410	chr12	rs55945007	111117018	G	A	0.891	0.888	0.979	0.0458047599004855	0.0139	0.0009633	53386	77258	58749.13
1793023	chr12	rs77048156	111122466	C	T	0.971	0.968	0.989	0.105899370449502	0.0253	2.873e-05	53386	77258	58749.13
1804223	chr12	rs11065694	111125551	G	T	0.97	0.968	0.991	0.108495596153299	0.0252	1.614e-05	53386	77258	58749.13
1786843	chr12	rs28720928	111126609	C	T	0.907	0.903	0.971	0.0511017760490843	0.0149	0.0006105	53386	77258	58749.13
1793174	chr12	rs11829358	111126636	A	G	0.912	0.908	0.979	0.0553968632202877	0.0152	0.0002759	53386	77258	58749.13
1791962	chr12	rs16940954	111139070	A	G	0.97	0.968	0.991	0.107696784455352	0.0252	1.854e-05	53386	77258	58749.13
1798966	chr12	rs75615368	111149250	A	G	0.969	0.966	0.991	0.101996864922166	0.0245	3.249e-05	53386	77258	58749.13
1801089	chr12	rs118122911	111155321	C	G	0.969	0.966	0.993	0.101301288129999	0.0245	3.652e-05	53386	77258	58749.13
1789874	chr12	rs10774603	111155947	C	T	0.653	0.637	0.995	0.0600032523358097	0.009	3.015e-11	53386	77258	58749.13
1784871	chr12	rs79986271	111156829	A	C	0.97	0.968	0.993	0.107103994914201	0.0251	2.036e-05	53386	77258	58749.13
1801483	chr12	rs1973505	111160003	G	A	0.872	0.866	0.994	0.0780992819830517	0.0128	1.11e-09	53386	77258	58749.13
1779245	chr12	rs7136166	111163712	T	C	0.0879	0.0833	0.961	0.0553968632202877	0.0157	0.0004142	53386	77258	58749.13
1786344	chr12	rs7960552	111164237	T	C	0.652	0.637	0.996	0.0594003432814475	0.009	4.811e-11	53386	77258	58749.13
1785581	chr12	rs11833225	111164790	G	T	0.653	0.637	0.995	0.0597960433459657	0.009	3.435e-11	53386	77258	58749.13
1799322	chr12	rs55661717	111164920	A	G	0.242	0.231	0.978	0.0618004009054468	0.0102	1.58e-09	53386	77258	58749.13
1782580	chr12	rs7132651	111165927	A	G	0.242	0.231	0.978	0.0619038033148151	0.0102	1.521e-09	53386	77258	58749.13
1793629	chr12	rs75838694	111168170	C	A	0.969	0.966	0.99	0.101500073731347	0.0246	3.648e-05	53386	77258	58749.13
1787306	chr12	rs10774604	111168743	C	T	0.0879	0.0833	0.963	0.0556995724703668	0.0157	0.0003828	53386	77258	58749.13
1794596	chr12	rs7967363	111171342	T	G	0.969	0.966	0.989	0.100397218852882	0.0246	4.498e-05	53386	77258	58749.13
1779430	chr12	rs12305489	111172256	A	C	0.653	0.637	0.993	0.0595982128860241	0.009	4.408e-11	53386	77258	58749.13
1784844	chr12	rs472007	111173522	A	G	0.653	0.637	0.992	0.0595039941477318	0.009	4.734e-11	53386	77258	58749.13
1802055	chr12	rs61942639	111184850	T	C	0.65	0.635	0.986	0.0592966816705476	0.0091	5.952e-11	53386	77258	58749.13
1802694	chr12	rs11065711	111188067	C	T	0.219	0.209	0.989	0.0610010215573989	0.0105	7.555e-09	53386	77258	58749.13
1783836	chr12	rs10161511	111189543	T	G	0.237	0.227	0.979	0.0624018651129649	0.0103	1.369e-09	53386	77258	58749.13
1786916	chr12	rs12582139	111193858	A	T	0.968	0.966	0.967	0.0939000951930513	0.0247	0.0001429	53386	77258	58749.13
1785220	chr12	rs12231451	111198309	C	T	0.595	0.6	0.985	-0.0110002818588653	0.0088	0.2153	53386	77258	58749.13
1781184	chr12	rs11611780	111199274	G	C	0.761	0.752	0.972	0.0170045988158238	0.0102	0.09608	53386	77258	58749.13
1797407	chr12	rs114368233	111199943	C	T	0.963	0.96	0.962	0.0724973901482592	0.0229	0.001561	53386	77258	58749.13
1779679	chr12	rs9668929	111200637	G	A	0.211	0.202	0.998	0.0592966816705476	0.0106	2.448e-08	53386	77258	58749.13
1782375	chr12	rs11065716	111207445	G	T	0.927	0.928	0.952	-0.0538966802576654	0.017	0.001482	53386	77258	58749.13
1796859	chr12	rs16940992	111207515	A	G	0.86	0.854	0.984	0.0697032857496389	0.0124	2.037e-08	53386	77258	58749.13
1788240	chr12	rs11065719	111212762	T	A	0.639	0.624	0.979	0.0563992368491194	0.009	4.37e-10	53386	77258	58749.13
1803004	chr12	rs73194057	111216913	T	C	0.86	0.854	0.983	0.0682005576892554	0.0124	3.898e-08	53386	77258	58749.13
1793853	chr12	rs850518	111219440	A	C	0.405	0.401	0.984	0.0102968054773682	0.0089	0.2454	53386	77258	58749.13
1800439	chr12	rs79686706	111222018	C	T	0.978	0.978	0.943	-0.0358033589652777	0.0307	0.2438	51447	73559	56347.52
1794396	chr12	rs114787273	111225576	G	A	0.963	0.96	0.953	0.0716972114610293	0.023	0.001873	53386	77258	58749.13
1789027	chr12	rs10774605	111228599	A	G	0.913	0.917	0.97	-0.0542027860143161	0.0156	0.0005285	53386	77258	58749.13
1801275	chr12	rs850517	111229645	C	T	0.416	0.414	0.997	0.0024968801985871	0.0087	0.7721	53386	77258	58749.13
1792505	chr12	rs850515	111231474	A	G	0.449	0.449	1.0	-0.0027036515743148	0.0086	0.7558	53386	77258	58749.13
1800078	chr12	rs850514	111232562	A	T	0.448	0.448	1.0	-0.0024028846163103	0.0086	0.7842	53386	77258	58749.13
1800710	chr12	rs2028006	111232760	G	T	0.977	0.978	0.941	-0.0413950753663857	0.0306	0.1767	51549	73890	56503.46
1787630	chr12	rs12825235	111234298	G	A	0.767	0.777	0.981	-0.0600048139370291	0.0103	6.694e-09	53386	77258	58749.13
1783480	chr12	rs2879525	111235721	G	A	0.913	0.917	0.971	-0.0546040319940407	0.0156	0.0004845	53386	77258	58749.13
1785126	chr12	rs2520218	111239356	C	T	0.54	0.543	0.998	-0.0235962138551867	0.0087	0.006361	53386	77258	58749.13
1797502	chr12	rs2520217	111239359	A	G	0.449	0.449	1.0	-0.0027036515743148	0.0086	0.7526	53386	77258	58749.13
1803769	chr12	rs850511	111239821	T	C	0.44	0.439	1.0	-0.001100605444033	0.0086	0.8971	53386	77258	58749.13
1804022	chr12	rs850510	111240545	T	G	0.449	0.449	1.0	-0.0026033858701149	0.0086	0.7609	53386	77258	58749.13
1782057	chr12	rs850509	111242361	C	T	0.54	0.543	0.998	-0.0235040691879941	0.0086	0.006507	53386	77258	58749.13
1789642	chr12	rs6489925	111244338	T	C	0.45	0.449	0.999	-0.0027036515743148	0.0086	0.7579	53386	77258	58749.13
1793221	chr12	rs7960693	111245280	A	T	0.54	0.543	0.993	-0.0235962138551867	0.0087	0.006626	53386	77258	58749.13
1783418	chr12	rs10083024	111246092	T	C	0.44	0.44	0.997	-0.001501126126267	0.0087	0.8616	53386	77258	58749.13
1779831	chr12	rs7958142	111246453	T	C	0.45	0.449	0.996	-0.0025031302181184	0.0087	0.7744	53386	77258	58749.13
1804576	chr12	rs7974845	111246640	G	A	0.45	0.449	0.996	-0.0025031302181184	0.0087	0.7733	53386	77258	58749.13
1794703	chr12	rs11065724	111248624	C	T	0.79	0.8	0.97	-0.0613967948653235	0.0108	1.311e-08	53386	77258	58749.13
1797033	chr12	rs7966263	111248643	T	C	0.45	0.45	0.994	-0.0031950988965408	0.0087	0.7148	53386	77258	58749.13
1781420	chr12	rs6489954	111248777	T	C	0.45	0.45	0.994	-0.0032954239497972	0.0087	0.7058	53386	77258	58749.13
1799378	chr12	rs7136934	111248903	C	T	0.54	0.543	0.989	-0.0238010101859522	0.0087	0.006187	53386	77258	58749.13
1796390	chr12	rs60083502	111250731	A	T	0.962	0.962	0.84	0.0016985566355815	0.0246	0.9438	53386	77258	58749.13
1779266	chr12	rs2239191	111252651	T	C	0.49	0.494	0.99	-0.0222967349986103	0.0087	0.009951	53386	77258	58749.13
1788468	chr12	rs960669	111253884	A	G	0.509	0.515	0.99	-0.0277001306422786	0.0087	0.001366	53386	77258	58749.13
1789622	chr12	rs2078434	111254419	A	G	0.491	0.495	0.992	-0.0222967349986103	0.0087	0.009979	53386	77258	58749.13
1804460	chr12	rs7960825	111255027	C	T	0.406	0.407	0.996	-0.007004474152883	0.0088	0.4252	53386	77258	58749.13
1788518	chr12	rs7961774	111256009	G	A	0.506	0.512	0.991	-0.027196494688472	0.0086	0.001668	53386	77258	58749.13
1800418	chr12	rs2238146	111257563	C	T	0.902	0.908	0.944	-0.0561048513847726	0.0151	0.0002008	53386	77258	58749.13
1782612	chr12	rs10849907	111258178	A	G	0.507	0.512	0.992	-0.026600681797179	0.0086	0.002079	53386	77258	58749.13
1782435	chr12	rs4766510	111259412	A	T	0.507	0.512	0.993	-0.0275048131221902	0.0086	0.001464	53386	77258	58749.13
1799038	chr12	rs1858886	111260556	G	A	0.51	0.516	0.993	-0.028399474521698	0.0086	0.00101	53386	77258	58749.13
1783176	chr12	rs10849908	111261871	T	C	0.491	0.495	0.995	-0.0232993336544035	0.0086	0.00703	53386	77258	58749.13
1780431	chr12	rs35714777	111261974	T	C	0.506	0.511	0.995	-0.0278029446620889	0.0086	0.001303	53386	77258	58749.13
1784780	chr12	rs59322673	111262367	A	G	0.406	0.408	1.0	-0.0082035573506883	0.0087	0.3499	53386	77258	58749.13
1788327	chr12	rs2214043	111264484	G	A	0.506	0.512	0.997	-0.0277001306422786	0.0086	0.001297	53386	77258	58749.13
1800591	chr12	rs10744766	111266677	A	C	0.51	0.515	0.997	-0.0282040203730758	0.0086	0.001067	53386	77258	58749.13
1784882	chr12	rs1476470	111267031	C	T	0.51	0.516	0.997	-0.0285023604727122	0.0086	0.000972	53386	77258	58749.13
1781219	chr12	rs10849909	111267845	G	A	0.51	0.516	0.997	-0.0288007896057264	0.0086	0.0008458	53386	77258	58749.13
1792401	chr12	rs10744767	111267930	A	G	0.51	0.516	0.998	-0.0288007896057264	0.0086	0.0008295	53386	77258	58749.13
1793965	chr12	rs80163177	111268326	T	C	0.901	0.907	0.935	-0.0553964376203783	0.0151	0.0002366	53386	77258	58749.13
1784845	chr12	rs4766511	111268844	G	A	0.51	0.516	0.997	-0.0288007896057264	0.0086	0.0008355	53386	77258	58749.13
1802635	chr12	rs7132904	111272128	C	T	0.51	0.515	0.996	-0.028399474521698	0.0086	0.001017	53386	77258	58749.13
1803078	chr12	rs2188398	111272487	T	A	0.51	0.515	0.997	-0.0282965991551138	0.0086	0.001034	53386	77258	58749.13
1789124	chr12	rs2188399	111272553	A	G	0.406	0.407	1.01	-0.0084959889212643	0.0087	0.3295	53386	77258	58749.13
1785354	chr12	rs1811173	111274026	A	G	0.402	0.404	0.999	-0.0088994831870327	0.0088	0.3075	53386	77258	58749.13
1794879	chr12	rs57310633	111274657	C	A	0.97	0.969	0.957	0.0479040574070545	0.0259	0.0644	53386	77258	58749.13
1802960	chr12	rs10849910	111274727	T	C	0.555	0.561	0.989	-0.0296966117368367	0.0087	0.0006479	53386	77258	58749.13
1791566	chr12	rs6490098	111274756	T	C	0.405	0.407	1.0	-0.0076995657264405	0.0087	0.3767	53386	77258	58749.13
1785775	chr12	rs4766431	111275201	A	G	0.406	0.407	0.999	-0.0078003437327339	0.0088	0.3708	53386	77258	58749.13
1794000	chr12	rs12318210	111275385	G	A	0.849	0.845	0.971	0.0428966409523063	0.0122	0.0004145	53386	77258	58749.13
1796458	chr12	rs34461307	111276372	C	T	0.553	0.559	0.988	-0.0319035490130083	0.0087	0.0002596	53386	77258	58749.13
1794759	chr12	rs28856446	111276470	A	G	0.848	0.844	0.97	0.0425996136188173	0.0122	0.0004564	53386	77258	58749.13
1802894	chr12	rs2283347	111276683	C	G	0.55	0.555	0.987	-0.0303973537275885	0.0087	0.0004859	53386	77258	58749.13
1797988	chr12	rs2239192	111277232	T	A	0.553	0.559	0.988	-0.0319035490130083	0.0087	0.0002502	53386	77258	58749.13
1788943	chr12	rs11065729	111277488	T	C	0.848	0.845	0.969	0.0423983514166169	0.0122	0.0004871	53386	77258	58749.13
1800885	chr12	rs876373	111279341	T	C	0.402	0.403	0.995	-0.009696862978864	0.0088	0.2699	53386	77258	58749.13
1791747	chr12	rs886131	111279463	C	T	0.554	0.56	0.988	-0.0325955083699338	0.0087	0.000192	53386	77258	58749.13
1783041	chr12	rs6490126	111280407	C	A	0.953	0.953	0.948	0.0016985566355815	0.0211	0.9368	53386	77258	58749.13
1796856	chr12	rs2238147	111280604	C	G	0.399	0.401	0.986	-0.0117993392160431	0.0088	0.1823	53386	77258	58749.13
1800562	chr12	rs73421306	111284273	A	C	0.974	0.976	0.86	-0.0750037578653527	0.0299	0.01212	53386	77258	58749.13
1798874	chr12	rs2339635	111284872	G	C	0.297	0.298	0.973	-0.009696862978864	0.0095	0.3095	53386	77258	58749.13
1784159	chr12	rs2339636	111285021	G	C	0.394	0.395	0.985	-0.0098988321792475	0.0089	0.2614	53386	77258	58749.13
1801954	chr12	rs2238148	111285298	G	A	0.395	0.395	0.985	-0.0098988321792475	0.0089	0.2614	53386	77258	58749.13
1798168	chr12	rs2299666	111285328	T	C	0.38	0.379	0.984	-0.0062998021485279	0.0089	0.4805	53386	77258	58749.13
1790002	chr12	rs2299667	111285981	G	T	0.38	0.379	0.986	-0.0062998021485279	0.0089	0.4798	53386	77258	58749.13
1791513	chr12	rs7980320	111286094	A	G	0.297	0.298	0.976	-0.0098988321792475	0.0095	0.2967	53386	77258	58749.13
1791116	chr12	rs2283348	111287726	T	C	0.375	0.377	0.99	-0.0138048499765589	0.0089	0.1202	53386	77258	58749.13
1783474	chr12	rs2283349	111288122	T	C	0.301	0.302	0.982	-0.0093031403261444	0.0094	0.3233	53386	77258	58749.13
1796219	chr12	rs11065732	111288436	T	C	0.396	0.397	0.99	-0.0093031403261444	0.0088	0.29	53386	77258	58749.13
1779461	chr12	rs7973272	111288698	G	A	0.396	0.396	0.99	-0.0092022107647994	0.0088	0.2955	53386	77258	58749.13
1801651	chr12	rs12310570	111288738	C	T	0.919	0.921	0.955	-0.0105959392134034	0.0163	0.5128	53386	77258	58749.13
1803186	chr12	rs10219717	111288843	T	C	0.382	0.381	0.989	-0.0055956263571598	0.0089	0.5287	53386	77258	58749.13
1803527	chr12	rs1858887	111289694	G	A	0.298	0.299	0.979	-0.0098988321792475	0.0095	0.2978	53386	77258	58749.13
1803864	chr12	rs12581453	111290354	C	T	0.978	0.979	0.881	-0.0743033758591671	0.0319	0.01964	53176	77092	58563.71
1792687	chr12	rs886132	111290871	G	C	0.395	0.396	0.99	-0.009696862978864	0.0088	0.2691	53386	77258	58749.13
1783430	chr12	rs756838	111292585	T	A	0.368	0.367	0.994	-0.0071958279818024	0.0089	0.4175	53386	77258	58749.13
1800526	chr12	rs79576587	111293235	A	G	0.979	0.98	0.878	-0.079497856132099	0.033	0.0161	52151	75229	57241.9
1792175	chr12	rs10774606	111293674	C	T	0.396	0.396	0.991	-0.009696862978864	0.0088	0.2694	53386	77258	58749.13
1794190	chr12	rs11065733	111294520	A	G	0.368	0.367	0.994	-0.007095110875924	0.0089	0.4279	53386	77258	58749.13
1779308	chr12	rs11065734	111296320	A	G	0.692	0.697	0.923	-0.0315009870620622	0.0097	0.001185	53386	77258	58749.13
1803135	chr12	rs4766432	111296332	T	C	0.372	0.372	0.985	-0.0073972926304747	0.0089	0.4103	53386	77258	58749.13
1795360	chr12	rs2078854	111297080	C	A	0.299	0.3	0.973	-0.0104039337153929	0.0095	0.2719	53386	77258	58749.13
1787718	chr12	rs7294551	111298120	G	C	0.373	0.372	0.981	-0.0076995657264405	0.009	0.3933	53386	77258	58749.13
1798429	chr12	rs7310350	111298204	T	C	0.393	0.393	0.959	-0.0095050300143049	0.009	0.2902	53386	77258	58749.13
1803699	chr12	rs7303049	111299974	G	A	0.303	0.303	0.833	-0.0081027387031859	0.0103	0.4296	53386	77258	58749.13
1800094	chr12	rs2283351	111300010	G	A	0.504	0.5	0.912	0.0099008246772624	0.009	0.2712	53386	77258	58749.13
1788804	chr12	rs78398471	111301027	G	A	0.938	0.936	0.927	0.0128964817350202	0.0184	0.4839	53386	77258	58749.13
1785416	chr12	rs2005675	111301417	T	C	0.321	0.321	0.934	-0.0054045784588597	0.0095	0.5708	53386	77258	58749.13
1785873	chr12	rs2283352	111302072	G	A	0.938	0.935	0.93	0.0136957831289865	0.0183	0.4549	53386	77258	58749.13
1796934	chr12	rs35748628	111303033	C	G	0.727	0.72	0.952	0.0298985503458634	0.0099	0.002404	53386	77258	58749.13
1799668	chr12	rs12816507	111306979	A	T	0.802	0.799	0.934	0.0258041896815329	0.0112	0.02083	53386	77258	58749.13
1792521	chr12	rs11609385	111308007	C	T	0.726	0.719	0.957	0.0301993737308422	0.0098	0.002135	53386	77258	58749.13
1780788	chr12	rs4766513	111308605	T	A	0.726	0.719	0.958	0.0301023438164435	0.0098	0.002161	53386	77258	58749.13
1795646	chr12	rs4766514	111308628	A	G	0.802	0.799	0.936	0.0255995183002125	0.0112	0.02203	53386	77258	58749.13
1789363	chr12	rs73421339	111308745	C	T	0.938	0.935	0.933	0.0147999386115992	0.0183	0.4192	53386	77258	58749.13
1794404	chr12	rs4766515	111308801	T	C	0.726	0.719	0.958	0.0301023438164435	0.0098	0.002197	53386	77258	58749.13
1799874	chr12	rs11614320	111309472	G	A	0.938	0.935	0.936	0.0154007965760229	0.0183	0.3992	53386	77258	58749.13
1802219	chr12	rs11612523	111309665	A	G	0.938	0.935	0.936	0.0153023200084426	0.0183	0.4012	53386	77258	58749.13
1779502	chr12	rs66929071	111311326	T	A	0.802	0.799	0.941	0.0250047589895661	0.0111	0.0249	53386	77258	58749.13
1798819	chr12	rs2238149	111311929	T	C	0.726	0.719	0.965	0.0297044227063309	0.0098	0.002443	53386	77258	58749.13
1788646	chr12	rs7135295	111313245	G	A	0.938	0.935	0.94	0.0158044491449436	0.0182	0.3854	53386	77258	58749.13
1793401	chr12	rs11612727	111314289	T	C	0.726	0.719	0.962	0.0298985503458634	0.0098	0.002263	53386	77258	58749.13
1784348	chr12	rs57074071	111314727	A	G	0.938	0.935	0.941	0.0155977206230546	0.0182	0.3913	53386	77258	58749.13
1792392	chr12	rs35695736	111315362	G	A	0.803	0.8	0.938	0.0238044133801613	0.0112	0.03293	53386	77258	58749.13
1796537	chr12	rs61226717	111315543	G	T	0.938	0.935	0.941	0.0153023200084426	0.0182	0.4009	53386	77258	58749.13
1796003	chr12	rs35841288	111315664	A	C	0.726	0.719	0.96	0.0295976364389436	0.0098	0.002519	53386	77258	58749.13
1783982	chr12	rs113505886	111316174	A	G	0.802	0.799	0.937	0.0244974716003874	0.0112	0.02849	53386	77258	58749.13
1794508	chr12	rs61940989	111316243	T	C	0.726	0.719	0.959	0.0298014912367898	0.0098	0.002452	53386	77258	58749.13
1783072	chr12	rs1468131	111316694	C	A	0.739	0.733	0.953	0.0255995183002125	0.01	0.01058	53386	77258	58749.13
1791314	chr12	rs35762292	111317904	T	C	0.802	0.799	0.935	0.0243998868235351	0.0112	0.02877	53386	77258	58749.13
1785278	chr12	rs67724903	111318334	C	T	0.802	0.799	0.933	0.0235016597850914	0.0112	0.03599	53386	77258	58749.13
1792771	chr12	rs66525670	111318351	G	C	0.803	0.799	0.932	0.0232965165504356	0.0112	0.03766	53386	77258	58749.13
1781264	chr12	rs141574969	111319366	A	G	0.938	0.936	0.942	0.0155977206230546	0.0182	0.3926	53386	77258	58749.13
1792707	chr12	rs10492013	111319724	A	T	0.938	0.935	0.942	0.0165030720990143	0.0182	0.3639	53386	77258	58749.13
1799189	chr12	rs12819646	111319847	C	T	0.804	0.801	0.931	0.0226026252094292	0.0112	0.04405	53386	77258	58749.13
1784370	chr12	rs11065743	111320472	C	A	0.721	0.727	0.891	-0.0396976268585458	0.0102	9.564e-05	53386	77258	58749.13
1779230	chr12	rs7316287	111321512	T	C	0.738	0.732	0.94	0.0344014267173323	0.0101	0.0006325	53386	77258	58749.13
1789990	chr12	rs7306787	111321640	C	T	0.802	0.799	0.93	0.0243022925229648	0.0112	0.03032	53386	77258	58749.13
1786332	chr12	rs76024719	111321724	G	A	0.938	0.936	0.942	0.0173977771764203	0.0182	0.339	53386	77258	58749.13
1790368	chr12	rs12099913	111323395	T	G	0.984	0.985	0.75	-0.0586996008587778	0.0435	0.1775	49204	65103	53043.75
1789067	chr12	rs10849913	111323408	C	G	0.685	0.684	0.869	0.0105046326450854	0.01	0.2937	53386	77258	58749.13
1783307	chr12	rs11065744	111323418	G	A	0.717	0.715	0.877	0.0128964817350202	0.0102	0.2063	53386	77258	58749.13
1794224	chr12	rs7311323	111323939	G	A	0.333	0.338	0.969	-0.0117993392160431	0.0093	0.2044	53386	77258	58749.13
1784130	chr12	rs7303257	111324923	A	T	0.674	0.669	0.982	0.0135971385060249	0.0093	0.1408	53386	77258	58749.13
1784119	chr12	rs10774609	111325265	T	C	0.674	0.669	0.983	0.0141987193998129	0.0093	0.1243	53386	77258	58749.13
1801035	chr12	rs10849914	111325437	T	A	0.671	0.666	0.978	0.0136957831289865	0.0093	0.1375	53386	77258	58749.13
1804502	chr12	rs11065747	111326666	G	T	0.931	0.928	0.977	0.0167981182758809	0.017	0.3256	53386	77258	58749.13
1791687	chr12	rs11065749	111329227	G	A	0.691	0.687	0.99	0.0087020272939009	0.0094	0.3527	53386	77258	58749.13
1786200	chr12	rs11065750	111331016	G	A	0.931	0.928	0.985	0.0166014304974254	0.017	0.3274	53386	77258	58749.13
1785567	chr12	rs11065751	111331156	T	A	0.931	0.928	0.984	0.0166014304974254	0.017	0.3289	53386	77258	58749.13
1779258	chr12	rs11065752	111331165	G	A	0.915	0.911	0.987	0.0267003518299564	0.0154	0.08331	53386	77258	58749.13
1795191	chr12	rs11065753	111331685	C	T	0.931	0.929	0.986	0.0165030720990143	0.017	0.333	53386	77258	58749.13
1784677	chr12	rs7312231	111333224	C	T	0.674	0.67	0.997	0.0129951954948113	0.0092	0.1572	53386	77258	58749.13
1789589	chr12	rs10849915	111333622	T	C	0.674	0.669	1.0	0.0133011462391285	0.0092	0.1474	53386	77258	58749.13
1786809	chr12	rs1858881	111334117	T	C	0.674	0.669	1.0	0.0140015196358136	0.0092	0.1258	53386	77258	58749.13
1790951	chr12	rs6489821	111334318	A	G	0.674	0.669	1.0	0.0139029051689914	0.0092	0.1292	53386	77258	58749.13
1804128	chr12	rs6489822	111334375	C	T	0.674	0.669	1.0	0.0141001243787816	0.0092	0.1232	53386	77258	58749.13
1785411	chr12	rs35856328	111335360	T	C	0.674	0.669	1.0	0.0139029051689914	0.0092	0.1287	53386	77258	58749.13
1783402	chr12	rs11065755	111335752	G	C	0.228	0.23	0.862	-0.015702643727291	0.011	0.1545	53386	77258	58749.13
1789223	chr12	rs146280669	111335756	A	G	0.931	0.929	0.988	0.0167981182758809	0.017	0.3223	53386	77258	58749.13
1782054	chr12	rs11610779	111336560	A	T	0.675	0.67	1.0	0.0141001243787816	0.0092	0.1251	53386	77258	58749.13
1794849	chr12	rs7305904	111337891	A	G	0.674	0.669	1.0	0.0133998200630165	0.0092	0.1448	53386	77258	58749.13
1797889	chr12	rs11065756	111338794	C	T	0.931	0.929	0.989	0.0182033098538737	0.017	0.2839	53386	77258	58749.13
1795510	chr12	rs10774610	111340243	T	C	0.674	0.669	1.0	0.0141001243787816	0.0092	0.1236	53386	77258	58749.13
1781170	chr12	rs11065757	111340788	A	G	0.675	0.67	1.0	0.0131037693769772	0.0092	0.1542	53386	77258	58749.13
1789671	chr12	rs11065758	111341026	A	G	0.675	0.67	1.0	0.013202462677756	0.0092	0.1515	53386	77258	58749.13
1783744	chr12	rs117528052	111341920	G	T	0.932	0.929	0.985	0.0173977771764203	0.0171	0.3076	53386	77258	58749.13
1783024	chr12	rs78900292	111341921	A	T	0.932	0.929	0.985	0.0173977771764203	0.0171	0.3066	53386	77258	58749.13
1801948	chr12	rs2339598	111341925	T	C	0.675	0.67	1.0	0.0139029051689914	0.0092	0.1299	53386	77258	58749.13
1782434	chr12	rs2283353	111342017	A	G	0.675	0.67	1.0	0.013202462677756	0.0092	0.1516	53386	77258	58749.13
1784985	chr12	rs11065762	111342722	T	C	0.675	0.67	1.0	0.0133011462391285	0.0092	0.1475	53386	77258	58749.13
1787894	chr12	rs11065763	111343000	A	T	0.675	0.67	1.0	0.0133011462391285	0.0092	0.148	53386	77258	58749.13
1804601	chr12	rs11065764	111343443	A	C	0.931	0.929	0.988	0.0172994970780611	0.017	0.3085	53386	77258	58749.13
1802499	chr12	rs2238150	111345607	C	G	0.325	0.326	0.943	-0.0064004391810282	0.0095	0.501	53386	77258	58749.13
1783628	chr12	rs3759381	111346399	G	T	0.73	0.733	0.907	-0.0198048272985997	0.0102	0.05276	53386	77258	58749.13
1799607	chr12	rs3759380	111346400	C	T	0.73	0.733	0.907	-0.0198048272985997	0.0102	0.0519	53386	77258	58749.13
1801568	chr12	rs12231049	111349223	A	G	0.916	0.911	0.991	0.0314017631395316	0.0154	0.04168	53386	77258	58749.13
1802224	chr12	rs11065766	111349849	A	G	0.677	0.672	0.996	0.0147999386115992	0.0092	0.1095	53386	77258	58749.13
1781749	chr12	rs3782891	111350457	G	A	0.931	0.928	0.986	0.0184978548821194	0.017	0.275	53386	77258	58749.13
1797472	chr12	rs3782890	111350531	G	A	0.931	0.928	0.986	0.0178988554877579	0.017	0.2926	53386	77258	58749.13
1803829	chr12	rs3782889	111350655	A	G	0.931	0.928	0.986	0.0178988554877579	0.017	0.2931	53386	77258	58749.13
1795058	chr12	rs3825389	111350771	C	T	0.931	0.928	0.986	0.0180952882690919	0.017	0.2869	53386	77258	58749.13
1798305	chr12	rs2071629	111351186	C	T	0.931	0.928	0.985	0.0182033098538737	0.017	0.2845	53386	77258	58749.13
1787049	chr12	rs11065769	111351439	T	G	0.931	0.928	0.984	0.0180952882690919	0.017	0.2857	53386	77258	58749.13
1785350	chr12	rs916164	111351599	A	C	0.678	0.673	0.992	0.0140015196358136	0.0092	0.1287	53386	77258	58749.13
1798697	chr12	rs11065770	111351937	C	T	0.93	0.927	0.981	0.0189002595004805	0.0169	0.2613	53386	77258	58749.13
1781539	chr12	rs2078847	111352478	A	G	0.676	0.671	0.99	0.0147999386115992	0.0092	0.1104	53386	77258	58749.13
1780619	chr12	rs933296	111352848	A	C	0.328	0.33	0.952	-0.0088994831870327	0.0094	0.3411	53386	77258	58749.13
1795239	chr12	rs2301610	111353556	A	G	0.916	0.912	0.986	0.0285971749776749	0.0155	0.06453	53386	77258	58749.13
1793770	chr12	rs61942999	111353762	C	T	0.916	0.911	0.986	0.0314017631395316	0.0155	0.04214	53386	77258	58749.13
1796431	chr12	rs61943000	111354106	T	C	0.915	0.911	0.985	0.0318958749835631	0.0154	0.03879	53386	77258	58749.13
1788508	chr12	rs61943010	111354623	C	T	0.916	0.912	0.982	0.0291023874205329	0.0155	0.06102	53386	77258	58749.13
1785888	chr12	rs12311834	111354700	C	T	0.916	0.911	0.979	0.031498667059371	0.0155	0.0425	53386	77258	58749.13
1789110	chr12	rs117607209	111354703	A	T	0.931	0.928	0.972	0.0189983824093147	0.0171	0.2666	53386	77258	58749.13
1785075	chr12	rs11065773	111355100	A	T	0.916	0.912	0.979	0.0311982343370806	0.0156	0.04528	53386	77258	58749.13
1796541	chr12	rs10849916	111355206	G	T	0.675	0.67	0.976	0.0158044491449436	0.0093	0.08938	53386	77258	58749.13
1797640	chr12	rs3782888	111355606	G	A	0.916	0.912	0.976	0.0310043588626902	0.0156	0.04689	53386	77258	58749.13
1797126	chr12	rs7488411	111356598	A	G	0.916	0.912	0.972	0.0289955368412525	0.0156	0.06296	53386	77258	58749.13
1789136	chr12	rs10849917	111357074	T	A	0.915	0.911	0.968	0.029403450369242	0.0156	0.0594	53386	77258	58749.13
1785717	chr12	rs17550549	111357471	C	T	0.932	0.929	0.957	0.0170045988158238	0.0174	0.3278	53386	77258	58749.13
1796606	chr12	rs2040571	111357727	G	A	0.917	0.913	0.96	0.0275957115907991	0.0158	0.08079	53386	77258	58749.13
1780148	chr12	rs12427105	111359541	C	T	0.982	0.983	0.92	-0.056496280157669	0.036	0.1167	48403	69846	53342.05
1782883	chr12	rs4766517	111359712	G	C	0.425	0.42	0.947	0.0131037693769772	0.009	0.1424	53386	77258	58749.13
1796389	chr12	rs12321621	111360183	C	A	0.431	0.426	0.968	0.0123039944561641	0.0089	0.1634	53386	77258	58749.13
1791387	chr12	rs12302980	111360290	A	G	0.43	0.424	0.965	0.0127977582298607	0.0089	0.1487	53386	77258	58749.13
1780743	chr12	rs2028005	111361137	A	G	0.451	0.447	0.977	0.0105046326450854	0.0088	0.2293	53386	77258	58749.13
1782001	chr12	rs12828640	111361298	A	G	0.434	0.428	0.974	0.012096540947233	0.0088	0.1712	53386	77258	58749.13
1796115	chr12	rs4766518	111362349	T	C	0.47	0.465	0.983	0.0129951954948113	0.0087	0.1338	53386	77258	58749.13
1788610	chr12	rs6489834	111363243	T	C	0.47	0.464	0.987	0.013202462677756	0.0087	0.1293	53386	77258	58749.13
1802527	chr12	rs7957741	111363516	T	C	0.453	0.449	0.981	0.0097027754613851	0.0087	0.2671	53386	77258	58749.13
1787770	chr12	rs7957842	111363528	T	G	0.453	0.449	0.981	0.0096037361426946	0.0087	0.273	53386	77258	58749.13
1797711	chr12	rs756823	111364850	T	C	0.471	0.466	0.992	0.0134984841513417	0.0087	0.1186	53386	77258	58749.13
1782069	chr12	rs6489835	111365043	C	T	0.511	0.504	0.991	0.0165030720990143	0.0086	0.05671	53386	77258	58749.13
1791133	chr12	rs886125	111365324	A	G	0.473	0.468	0.995	0.0123039944561641	0.0086	0.1536	53386	77258	58749.13
1794389	chr12	rs876312	111366750	C	A	0.513	0.506	0.992	0.0150954876453349	0.0086	0.08022	53386	77258	58749.13
1804765	chr12	rs876311	111366866	C	G	0.512	0.505	0.992	0.0152038337422728	0.0086	0.07953	53386	77258	58749.13
1784282	chr12	rs876310	111366904	T	C	0.981	0.982	0.944	-0.0549948736289312	0.035	0.1166	48403	69846	53342.05
1804557	chr12	rs2007018	111368171	A	T	0.513	0.506	0.989	0.0153023200084426	0.0087	0.07714	53386	77258	58749.13
1799732	chr12	rs7953254	111369401	T	G	0.496	0.49	0.987	0.0127977582298607	0.0087	0.1386	53386	77258	58749.13
1795671	chr12	rs6489838	111370484	G	A	0.497	0.491	0.985	0.0135971385060249	0.0087	0.118	53386	77258	58749.13
1798119	chr12	rs4766519	111370980	C	T	0.497	0.491	0.986	0.0136957831289865	0.0087	0.1139	53386	77258	58749.13
1790695	chr12	rs7316015	111371187	C	A	0.497	0.491	0.986	0.0138042809763971	0.0087	0.112	53386	77258	58749.13
1790477	chr12	rs4426183	111373404	T	C	0.443	0.438	0.981	0.0099998345783334	0.0088	0.2526	53386	77258	58749.13
1780516	chr12	rs1056618	111375170	A	G	0.463	0.459	0.983	0.0093957216403621	0.0087	0.278	53386	77258	58749.13
1785003	chr12	rs1056620	111375172	C	T	0.463	0.459	0.983	0.0093957216403621	0.0087	0.2779	53386	77258	58749.13
1791228	chr12	rs4540879	111375833	A	G	0.464	0.459	0.989	0.0092966519050945	0.0087	0.2851	53386	77258	58749.13
1783237	chr12	rs2879518	111376046	G	C	0.462	0.458	0.989	0.0099008246772624	0.0087	0.2549	53386	77258	58749.13
1803505	chr12	rs7979656	111376637	C	T	0.501	0.496	0.99	0.0136957831289865	0.0087	0.1133	53386	77258	58749.13
1785089	chr12	rs10849918	111376921	T	C	0.462	0.458	0.989	0.0100988346774146	0.0087	0.2435	53386	77258	58749.13
1801645	chr12	rs10849919	111377002	G	A	0.464	0.46	0.99	0.0090984829852593	0.0087	0.2932	53386	77258	58749.13
1799296	chr12	rs10849920	111377051	C	T	0.464	0.46	0.99	0.0090984829852593	0.0087	0.2916	53386	77258	58749.13
1789178	chr12	rs12580337	111377530	C	T	0.502	0.496	0.991	0.0136957831289865	0.0086	0.1145	53386	77258	58749.13
1795778	chr12	rs12425343	111379460	C	T	0.981	0.982	0.938	-0.0471020897690825	0.0352	0.1808	48535	70115	53519.14
1794550	chr12	rs11065780	111381949	G	C	0.502	0.496	0.993	0.0133011462391285	0.0086	0.1236	53386	77258	58749.13
1787106	chr12	rs11065781	111382409	C	A	0.464	0.46	0.993	0.0088011559530687	0.0087	0.312	53386	77258	58749.13
1801998	chr12	rs10774611	111383036	G	A	0.444	0.441	0.975	0.0090984829852593	0.0088	0.2991	53386	77258	58749.13
1797074	chr12	rs6489844	111385296	A	G	0.501	0.496	0.995	0.013202462677756	0.0086	0.1251	53386	77258	58749.13
1789620	chr12	rs2106409	111385998	G	C	0.462	0.458	0.994	0.009504687014246	0.0087	0.2708	53386	77258	58749.13
1803770	chr12	rs2106408	111386018	A	C	0.501	0.496	0.994	0.0133011462391285	0.0086	0.1247	53386	77258	58749.13
1799877	chr12	rs2157873	111386667	G	T	0.464	0.46	0.994	0.0089002747867194	0.0087	0.302	53386	77258	58749.13
1803343	chr12	rs4766521	111386961	T	C	0.501	0.496	0.995	0.0133998200630165	0.0086	0.1197	53386	77258	58749.13
1803085	chr12	rs3919447	111391799	C	T	0.502	0.496	0.993	0.0135971385060249	0.0086	0.1145	53386	77258	58749.13
1789987	chr12	rs4766522	111393519	T	G	0.463	0.458	0.995	0.0099998345783334	0.0087	0.2465	53386	77258	58749.13
1791052	chr12	rs2106407	111394327	T	C	0.463	0.458	0.995	0.0099008246772624	0.0087	0.2518	53386	77258	58749.13
1800988	chr12	rs2106406	111394384	G	A	0.463	0.458	0.995	0.0100988346774146	0.0087	0.2454	53386	77258	58749.13
1790799	chr12	rs2106405	111394644	G	A	0.461	0.457	0.991	0.0103957761821204	0.0087	0.2297	53386	77258	58749.13
1782955	chr12	rs2106404	111394645	T	C	0.462	0.458	0.989	0.0096037361426946	0.0087	0.2667	53386	77258	58749.13
1786998	chr12	rs12425190	111394929	C	A	0.463	0.458	0.995	0.0099998345783334	0.0087	0.2482	53386	77258	58749.13
1791848	chr12	rs7956143	111395150	C	T	0.463	0.458	0.995	0.0099998345783334	0.0087	0.2479	53386	77258	58749.13
1780895	chr12	rs2339706	111396419	G	A	0.463	0.459	0.995	0.0101978249764461	0.0087	0.2405	53386	77258	58749.13
1795985	chr12	rs4509829	111396613	C	T	0.463	0.459	0.995	0.0100988346774146	0.0087	0.2419	53386	77258	58749.13
1799403	chr12	rs11838131	111396958	A	G	0.463	0.459	0.995	0.0103957761821204	0.0087	0.2314	53386	77258	58749.13
1799439	chr12	rs12818548	111398098	T	C	0.503	0.497	0.992	0.0139029051689914	0.0086	0.1069	53386	77258	58749.13
1779210	chr12	rs4766523	111399179	A	G	0.463	0.459	0.994	0.0099998345783334	0.0087	0.2464	53386	77258	58749.13
1781628	chr12	rs4766524	111399446	T	C	0.462	0.458	0.993	0.0100988346774146	0.0087	0.2434	53386	77258	58749.13
1793413	chr12	rs4766525	111399660	T	C	0.502	0.496	0.991	0.0139029051689914	0.0087	0.107	53386	77258	58749.13
1780303	chr12	rs7961663	111399771	G	A	0.463	0.458	0.994	0.0101978249764461	0.0087	0.24	53386	77258	58749.13
1784993	chr12	rs7961935	111400006	G	A	0.462	0.458	0.993	0.0098018049722602	0.0087	0.2603	53386	77258	58749.13
1801846	chr12	rs7978821	111400116	A	G	0.462	0.458	0.993	0.0098018049722602	0.0087	0.2599	53386	77258	58749.13
1803009	chr12	rs4766438	111400625	T	C	0.461	0.457	0.993	0.0096037361426946	0.0087	0.2668	53386	77258	58749.13
1794578	chr12	rs4766439	111400836	C	T	0.461	0.457	0.993	0.0096037361426946	0.0087	0.2675	53386	77258	58749.13
1800122	chr12	rs4766440	111401223	C	T	0.461	0.457	0.991	0.0097027754613851	0.0087	0.2627	53386	77258	58749.13
1795588	chr12	rs4766526	111401316	G	T	0.501	0.496	0.991	0.0133998200630165	0.0086	0.1214	53386	77258	58749.13
1804990	chr12	rs4766441	111401662	A	G	0.462	0.458	0.992	0.0093957216403621	0.0087	0.2804	53386	77258	58749.13
1802775	chr12	rs4766442	111401693	G	A	0.462	0.458	0.991	0.009197572354042	0.0087	0.2897	53386	77258	58749.13
1797482	chr12	rs4766443	111401798	A	G	0.461	0.458	0.992	0.0097027754613851	0.0087	0.2619	53386	77258	58749.13
1796060	chr12	rs12815195	111402363	T	C	0.461	0.457	0.992	0.0097027754613851	0.0087	0.2616	53386	77258	58749.13
1787547	chr12	rs4766527	111405470	T	G	0.462	0.458	0.989	0.0092966519050945	0.0087	0.284	53386	77258	58749.13
1794403	chr12	rs993966	111406026	G	C	0.502	0.496	0.987	0.0133011462391285	0.0087	0.1239	53386	77258	58749.13
1798232	chr12	rs993965	111406373	A	T	0.501	0.495	0.986	0.0133011462391285	0.0087	0.125	53386	77258	58749.13
1787188	chr12	rs12814105	111406836	A	G	0.501	0.496	0.985	0.0136957831289865	0.0087	0.115	53386	77258	58749.13
1802798	chr12	rs12311973	111407366	G	T	0.501	0.496	0.985	0.0134984841513417	0.0087	0.1206	53386	77258	58749.13
1792099	chr12	rs12307294	111407459	T	G	0.461	0.457	0.987	0.0096037361426946	0.0087	0.2694	53386	77258	58749.13
1792375	chr12	rs12425324	111407697	G	A	0.501	0.496	0.985	0.0133011462391285	0.0087	0.1241	53386	77258	58749.13
1792494	chr12	rs991817	111410537	A	G	0.458	0.454	0.983	0.0101978249764461	0.0087	0.2405	53386	77258	58749.13
1798287	chr12	rs11065784	111412463	A	G	0.498	0.492	0.975	0.0139029051689914	0.0087	0.112	53386	77258	58749.13
1804885	chr12	rs11065785	111412908	C	T	0.462	0.458	0.97	0.0109003744682883	0.0088	0.215	53386	77258	58749.13
1795621	chr12	rs4766529	111413937	G	C	0.791	0.797	0.799	-0.0259949602770859	0.012	0.03037	53386	77258	58749.13
1782626	chr12	rs11065786	111418262	C	T	0.982	0.983	0.894	-0.0517039049923374	0.0361	0.1518	49332	70976	54283.36
1785690	chr12	rs7968960	111426615	C	A	0.348	0.345	0.856	0.0099008246772624	0.0098	0.3121	53386	77258	58749.13
1782676	chr12	rs75218626	111429783	C	T	0.963	0.964	0.839	-0.0256973671872587	0.0253	0.3093	53386	77258	58749.13
1791890	chr12	rs2188378	111431305	T	C	0.963	0.964	0.835	-0.0256050287153947	0.0253	0.3103	53386	77258	58749.13
1782170	chr12	rs7304705	111438001	A	G	0.915	0.919	0.881	-0.0218980211012161	0.0167	0.1899	53386	77258	58749.13
1783366	chr12	rs61943031	111479796	C	T	0.926	0.926	0.749	-0.0138961051921114	0.0191	0.4653	53386	77258	58749.13
1782448	chr12	rs10849925	111495518	A	G	0.639	0.641	0.893	-0.0093031403261444	0.0095	0.3309	53386	77258	58749.13
1790322	chr12	rs76892561	111500681	C	G	0.953	0.954	0.841	-0.0251024465608414	0.0224	0.2626	53386	77258	58749.13
1792584	chr12	rs4378452	111504033	T	C	0.638	0.64	0.903	-0.0092022107647994	0.0095	0.332	53386	77258	58749.13
1787332	chr12	rs16941230	111522000	A	C	0.966	0.967	0.855	-0.023002541565316	0.026	0.3777	53386	77258	58749.13
1785386	chr12	rs7314285	111522026	T	G	0.928	0.931	0.902	-0.0138048499765589	0.0179	0.4405	53386	77258	58749.13
1795046	chr12	rs75622376	111525915	C	T	0.964	0.965	0.852	-0.0288007896057264	0.0253	0.2551	53386	77258	58749.13
1793092	chr12	rs55635063	111528154	G	A	0.978	0.98	0.807	-0.0534007767271153	0.0341	0.1176	51883	73393	56651.45
1787961	chr12	rs1001484	111536822	A	G	0.773	0.776	0.84	-0.007095110875924	0.0113	0.5273	53386	77258	58749.13
1782497	chr12	rs76224793	111538721	T	C	0.953	0.953	0.834	0.0005998200719675	0.0222	0.9769	53386	77258	58749.13
1797962	chr12	rs12297156	111542948	G	A	0.972	0.974	0.803	-0.0366017456445608	0.0296	0.2163	53386	77258	58749.13
1798545	chr12	rs4766535	111543825	C	T	0.95	0.95	0.886	-0.0009004052431641	0.0211	0.9675	53386	77258	58749.13
1782515	chr12	rs76427017	111544268	A	T	0.95	0.95	0.886	-0.0006001800720324	0.0211	0.9776	53386	77258	58749.13
1781275	chr12	rs10774613	111546165	T	C	0.565	0.564	0.915	0.001099395443301	0.0091	0.9024	53386	77258	58749.13
