## Supplementary material for "Characterization of shared and ancestry-specific signals driving complex traits using multi-ancestry fine-mapping": s1_gwas_temp.txt

locus	alleles	n	sum_x	y_transpose_x	beta	standard_error	t_stat	p_value	p_value_str	chrom	pos	-log10pvalue	rsid
chr12:110398186	['G', 'C']	98663	20040.32243210582	-573.9614126897819	0.0131948214341384	0.0070955640868934	1.859587380587723	0.0629469	0.0629469	chr12	110398186	1.2010256531025023	chr12:110398186:G:C
chr12:110399910	['A', 'G']	98663	6245.468739860479	-130.2092636311857	0.0007535580567027	0.0121365426470856	0.0620900101960825	0.950491	0.950491	chr12	110399910	0.0220519910224645	chr12:110399910:A:G
chr12:110400588	['A', 'ACT']	98663	42309.71713700684	-1008.585019505496	-0.0010126987486695	0.0052348449360584	-0.1934534376928586	0.846604	0.846604	chr12	110400588	0.0723196839203315	chr12:110400588:A:ACT
chr12:110401789	['T', 'A']	98663	18072.60923176767	-511.932656346183	0.0134582164679407	0.007394023143862	1.8201480041501663	0.0687395	0.0687395	chr12	110401789	1.162793631175091	chr12:110401789:T:A
chr12:110402710	['G', 'A']	98663	18104.568987014565	-509.7369947608552	0.0137760507142124	0.0073863182537701	1.865076786690156	0.0621736	0.0621736	chr12	110402710	1.2063939852155672	chr12:110402710:G:A
chr12:110404193	['T', 'C']	98663	19849.01179893161	-568.288775219109	0.0129913734805241	0.0070881979694105	1.8328175280358936	0.0668327	0.0668327	chr12	110404193	1.1750109932917674	chr12:110404193:T:C
chr12:110405656	['A', 'G']	98663	140533.94136788003	-4498.18313558404	0.0063970481758714	0.0046807416524182	1.3666740552891834	0.171731	0.171731	chr12	110405656	0.7651513011482369	chr12:110405656:A:G
chr12:110405896	['A', 'G']	98663	18177.21082401597	-510.42490690426496	0.0123340265932462	0.0073747363429906	1.672470176505925	0.0944348	0.0944348	chr12	110405896	1.0248679351202232	chr12:110405896:A:G
chr12:110406384	['C', 'T']	98663	140444.04597339936	-4502.5011049592895	0.0063562831506741	0.0046790147767461	1.358466141689442	0.174319	0.174319	chr12	110406384	0.7586552741324272	chr12:110406384:C:T
chr12:110407115	['C', 'G']	98663	19843.011190739253	-558.7978354936264	0.0132083025695935	0.0070893300826522	1.863124218452532	0.0624478	0.0624478	chr12	110407115	1.2044828569646244	chr12:110407115:C:G
chr12:110407235	['C', 'T']	98663	18172.315342896247	-506.63107902436445	0.0125177199448012	0.0073756429042943	1.697170010428909	0.0896677	0.0896677	chr12	110407235	1.0473639698654462	chr12:110407235:C:T
chr12:110407959	['A', 'T']	98663	16502.003537508743	-937.2818436230932	-0.0104343396495216	0.0076720681283959	-1.3600426214806312	0.17382	0.17382	chr12	110407959	0.7599002544125946	chr12:110407959:A:T
chr12:110411744	['A', 'G']	98663	19013.10866984613	-559.6315702038022	0.0117277031708898	0.0072699561853902	1.6131738447692314	0.10671	0.10671	chr12	110411744	0.9717948800945572	chr12:110411744:A:G
chr12:110412210	['T', 'C']	98663	20106.6392717999	-587.0241234225788	0.0123586518102114	0.0071027892270017	1.7399716386387023	0.0818671	0.0818671	chr12	110412210	1.0868905934666062	chr12:110412210:T:C
chr12:110414565	['TGAGGCAGAAGAATGGCATGAACCTAG', 'T']	98663	42039.53636202516	-1107.426357960837	-0.0015297164451757	0.0053319801721674	-0.2868946237198619	0.774194	0.774194	chr12	110414565	0.1111501987842927	chr12:110414565:TGAGGCAGAAGAATGGCATGAACCTAG:T
chr12:110415870	['C', 'T']	98663	14574.032951870777	-321.3204678932627	-0.0040027491913898	0.0081551686065985	-0.4908235972155284	0.623552	0.623552	chr12	110415870	0.205127323466296	chr12:110415870:C:T
chr12:110418319	['C', 'T']	98663	14621.0373418748	-322.0227918371336	-0.0040736533998061	0.0081413269326412	-0.5003672538285566	0.616818	0.616818	chr12	110418319	0.2098429611785475	chr12:110418319:C:T
chr12:110419519	['C', 'T']	98663	21246.03551948791	-852.1477032992016	0.0108262956823868	0.0068855932340732	1.5723112467366027	0.115882	0.115882	chr12	110419519	0.9359840179430056	chr12:110419519:C:T
chr12:110419889	['A', 'G']	98663	75201.44569295985	-1845.4313970218884	0.0061320731720993	0.0044107400580771	1.3902594783090922	0.164453	0.164453	chr12	110419889	0.7839581995813761	chr12:110419889:A:G
chr12:110420161	['G', 'A']	98663	14007.382543529617	-786.5235018457539	-0.0095183084238878	0.0082712907647217	-1.15076457769866	0.249832	0.249832	chr12	110420161	0.6023519353239741	chr12:110420161:G:A
chr12:110421296	['T', 'C']	98663	138744.78123162405	-4367.114185744868	0.0053259773196703	0.0046395570047768	1.1479495378948537	0.250992	0.250992	chr12	110421296	0.6003401207947572	chr12:110421296:T:C
chr12:110421297	['C', 'T']	98663	138747.25097593872	-4367.203059743849	0.0053447458431115	0.004639346896495	1.1520470364372648	0.249305	0.249305	chr12	110421297	0.6032690113051551	chr12:110421297:C:T
chr12:110421892	['C', 'A']	98663	6943.407499771904	-112.69433709653477	0.0039209879381634	0.0115294266916593	0.3400852482109991	0.733793	0.733793	chr12	110421892	0.1344264355016756	chr12:110421892:C:A
chr12:110423525	['A', 'G']	98663	19864.624086370324	-568.962301809397	0.0126962779391978	0.0070864901698361	1.791617237153588	0.0731974	0.0731974	chr12	110423525	1.1355043449758555	chr12:110423525:A:G
chr12:110426788	['C', 'G']	98663	18207.399036999494	-513.2317954221652	0.0124153718872922	0.0073693105485393	1.6847399503001026	0.0920419	0.0920419	chr12	110426788	1.0360144248686836	chr12:110426788:C:G
chr12:110428738	['C', 'A']	98663	17623.607618545626	-636.3650422248156	0.0104025727022077	0.0074697799239297	1.3926210421384282	0.163738	0.163738	chr12	110428738	0.7858505186628916	chr12:110428738:C:A
chr12:110434530	['A', 'G']	98663	19823.00458148351	-555.3850662364906	0.0138633994766936	0.0070927473778688	1.9545880796418944	0.0506345	0.0506345	chr12	110434530	1.2955534741868626	chr12:110434530:A:G
chr12:110435446	['T', 'C']	98663	19875.347235910245	-556.5698850359297	0.0139194745985073	0.0070937206697974	1.9622247966108184	0.0497391	0.0497391	chr12	110435446	1.3033020773002992	chr12:110435446:T:C
chr12:110436778	['T', 'C']	98663	14104.930244903264	-786.0254471542155	-0.0095066785407942	0.0082764433677622	-1.1486429760184	0.250706	0.250706	chr12	110436778	0.6008352722016956	chr12:110436778:T:C
chr12:110438204	['C', 'G']	98663	27048.584061341047	-785.942681643777	0.0116817097848428	0.006366491668734	1.8348739608365363	0.0665274	0.0665274	chr12	110438204	1.1769994491635627	chr12:110438204:C:G
chr12:110438523	['C', 'T']	98663	18697.054962484573	-517.986612280714	0.0132381281634755	0.0073984393497528	1.7893136021879728	0.0735674	0.0735674	chr12	110438523	1.1333145924093977	chr12:110438523:C:T
chr12:110438655	['T', 'A']	98663	18212.150736226868	-520.5180356479613	0.0120656151019944	0.0073711225959743	1.636876194215503	0.10166	0.10166	chr12	110438655	0.9928498946333152	chr12:110438655:T:A
chr12:110438657	['T', 'A']	98663	17844.373257724837	-576.9903516686744	0.011295984582301	0.0074358984827435	1.5191149540994335	0.128737	0.128737	chr12	110438657	0.8902966155940805	chr12:110438657:T:A
chr12:110438780	['A', 'G']	98663	18427.961873947028	-478.7763168935884	0.0148462342219776	0.0074501474261188	1.992743683155792	0.0462923	0.0462923	chr12	110438780	1.3344912410686969	chr12:110438780:A:G
chr12:110439877	['A', 'G']	98663	18183.05448038848	-499.761026196289	0.0131678008697485	0.0073749123312074	1.7854857493055372	0.0741856	0.0741856	chr12	110439877	1.1296803864657117	chr12:110439877:A:G
chr12:110441308	['T', 'C']	98663	18197.415170328884	-497.9517219660823	0.0132094755620387	0.0073750856711601	1.791094524324477	0.0732812	0.0732812	chr12	110441308	1.1350074275892337	chr12:110441308:T:C
chr12:110441421	['A', 'G']	98663	134268.90917570714	-4258.900048074037	0.0076220693953746	0.0045486823137942	1.6756653618697774	0.0938069	0.0938069	chr12	110441421	1.0277652157604529	chr12:110441421:A:G
chr12:110442026	['T', 'C']	98663	76454.36582298082	-1806.2156894373493	0.0055124383856717	0.0044301723369141	1.2442943448812869	0.213394	0.213394	chr12	110442026	0.6708177957996664	chr12:110442026:T:C
chr12:110442163	['A', 'G']	98663	19914.919687277903	-556.5783852209303	0.0133334258993225	0.0070844991542952	1.882056248286616	0.0598313	0.0598313	chr12	110442163	1.2230715608100868	chr12:110442163:A:G
chr12:110442330	['G', 'A']	98663	7158.233390101978	-136.11085183788455	0.0024567597050036	0.0113666194202672	0.216138115843234	0.828881	0.828881	chr12	110442330	0.0815078153520381	chr12:110442330:G:A
chr12:110442808	['G', 'T']	98663	15771.07802331475	-857.8254433560871	0.0073445725164028	0.007865836525878	0.9337306327483076	0.350445	0.350445	chr12	110442808	0.455380131964929	chr12:110442808:G:T
chr12:110445994	['T', 'C']	98663	26003.711544328384	-751.7958093979701	0.0119399598249196	0.0063283969303963	1.8867273902447703	0.0591999	0.0591999	chr12	110445994	1.2276790268832436	chr12:110445994:T:C
chr12:110446008	['C', 'T']	98663	4277.124191291296	-132.6463768268315	-0.0222304867693676	0.0145468403781212	-1.5282003645824511	0.126466	0.126466	chr12	110446008	0.8980262175482869	chr12:110446008:C:T
chr12:110446575	['A', 'G']	98663	20235.68356330277	-570.8929036652308	0.013881791403577	0.0071110758442424	1.9521365975609293	0.0509248	0.0509248	chr12	110446575	1.2930706679550332	chr12:110446575:A:G
chr12:110447531	['T', 'C']	98663	18165.129919104675	-510.0797212776291	0.0126371524939348	0.0073785903862069	1.7126784158608157	0.0867749	0.0867749	chr12	110447531	1.0616058781402522	chr12:110447531:T:C
chr12:110451052	['C', 'T']	98663	75755.17706463883	-1801.0077376631443	0.005219181501992	0.0044093689522553	1.1836572440422408	0.236552	0.236552	chr12	110451052	0.6260733757266316	chr12:110451052:C:T
chr12:110451267	['A', 'G']	98663	18166.94610074305	-501.75525591015406	0.0131507407410664	0.007377777199556	1.7824800594219292	0.0746741	0.0746741	chr12	110451267	1.1268300029707592	chr12:110451267:A:G
chr12:110451678	['G', 'A']	98663	18164.025118598707	-507.6148851909879	0.0127606229452934	0.0073780937779954	1.729528429599383	0.0837177	0.0837177	chr12	110451678	1.077182711664329	chr12:110451678:G:A
chr12:110454339	['T', 'C']	98663	29058.47949635548	-1290.045390061734	0.0169736314140756	0.006024779901842	2.8173031530805144	0.00484384	0.00484384	chr12	110454339	2.314810210752918	chr12:110454339:T:C
chr12:110454644	['A', 'G']	98663	20056.7557229198	-578.4787530241614	0.0130792655330864	0.0071038655336135	1.841147678147768	0.0656029	0.0656029	chr12	110454644	1.1830769620548305	chr12:110454644:A:G
chr12:110456752	['G', 'A']	98663	122094.82465089385	-4766.823539046768	-0.0062023668352024	0.0044102782522478	-1.4063436546302066	0.159625	0.159625	chr12	110456752	0.7968990897285283	chr12:110456752:G:A
chr12:110459397	['T', 'C']	98663	32935.689543278975	-880.1163185597555	0.0100744266745526	0.0057335720824945	1.7570942737968582	0.0789048	0.0789048	chr12	110459397	1.1028965766371526	chr12:110459397:T:C
chr12:110461782	['C', 'T']	98663	6295.510465764533	-137.28786527191627	-0.0008931314927641	0.0120939753455495	-0.0738492900180117	0.94113	0.94113	chr12	110461782	0.0263503825417917	chr12:110461782:C:T
chr12:110462108	['A', 'G']	98663	19831.643165686462	-568.8319738022187	0.0132227807273809	0.0070930636405515	1.8641847017677	0.0622987	0.0622987	chr12	110462108	1.205521015760045	chr12:110462108:A:G
chr12:110463521	['A', 'G']	98663	26103.487040108583	-755.7588348431406	0.0121573395425142	0.0063427309104298	1.91673582155646	0.0552744	0.0552744	chr12	110463521	1.2574759629618837	chr12:110463521:A:G
chr12:110463886	['A', 'C']	98663	19772.206422901865	-582.2635300456445	0.0128059272174747	0.007101996792945	1.8031446071893344	0.0713686	0.0713686	chr12	110463886	1.1464928224841833	chr12:110463886:A:C
chr12:110463953	['A', 'G']	98663	25869.2439605446	-765.9152993568448	0.0115656626273286	0.0063327519521644	1.826324908142929	0.0678044	0.0678044	chr12	110463953	1.1687421227447716	chr12:110463953:A:G
chr12:110464758	['G', 'A']	98663	32864.65780481624	-885.2595007192194	0.00999456906361	0.005739148253554	1.7414725360023078	0.0816039	0.0816039	chr12	110464758	1.0882890850205862	chr12:110464758:G:A
chr12:110465575	['G', 'C']	98663	137007.27502736897	-5121.4189754280615	-0.0053886264449069	0.0046531276447681	-1.1580654682803966	0.24684	0.24684	chr12	110465575	0.6075844622576512	chr12:110465575:G:C
chr12:110466270	['A', 'G']	98663	155108.7163186702	-5635.272312166339	-0.0003401398107389	0.0052405551264145	-0.0649053015442095	0.94825	0.94825	chr12	110466270	0.0230771486251718	chr12:110466270:A:G
chr12:110468064	['G', 'A']	98663	155120.29445931155	-5619.894056077139	3.7734260231111225e-05	0.0052414233033231	0.0071992392232825	0.994256	0.994256	chr12	110468064	0.0025017795131875	chr12:110468064:G:A
chr12:110469768	['C', 'G']	98663	121660.29341214166	-4793.078972644616	-0.0052591434370485	0.004411001559128	-1.1922787526940204	0.233155	0.233155	chr12	110469768	0.6323552666811778	chr12:110469768:C:G
chr12:110470449	['A', 'C']	98663	33606.1208100989	-1164.3375849198028	0.0015687678486557	0.0056672739822194	0.2768117182224876	0.781925	0.781925	chr12	110470449	0.1068349012217418	chr12:110470449:A:C
chr12:110471012	['G', 'A']	98663	155789.10603249905	-5556.883031356137	-0.0005725990490286	0.0052744068071264	-0.1085617909212158	0.91355	0.91355	chr12	110471012	0.0392676780543616	chr12:110471012:G:A
chr12:110471374	['T', 'C']	98663	19777.804123502337	-578.7215259182194	0.0129546163917445	0.0071010228521496	1.824331038143722	0.0681051	0.0681051	chr12	110471374	1.1668203650486686	chr12:110471374:T:C
chr12:110471973	['T', 'C']	98663	15781.919493973704	-864.3604454517007	0.0069062516035467	0.00786349149019	0.8782678295210936	0.379801	0.379801	chr12	110471973	0.4204438961184584	chr12:110471973:T:C
chr12:110472474	['G', 'A']	98663	17645.57693906309	-640.3723637481725	0.0101399216348301	0.0074669835434451	1.3579675883618965	0.174477	0.174477	chr12	110472474	0.758261814730174	chr12:110472474:G:A
chr12:110473434	['G', 'A']	98663	19775.81051105546	-578.3015687641343	0.0130007205764366	0.007101711843661	1.83064602769557	0.0671564	0.0671564	chr12	110473434	1.1729125927906847	chr12:110473434:G:A
chr12:110476568	['C', 'T']	98663	17652.914200523293	-638.6794103762711	0.0103198867809831	0.0074677401686022	1.381929010381554	0.166997	0.166997	chr12	110476568	0.7772913306197724	chr12:110476568:C:T
chr12:110476893	['G', 'A']	98663	16872.892801005975	-791.3301164471752	0.0081543394362835	0.0076196880017151	1.0701671032262845	0.284547	0.284547	chr12	110476893	0.5458459888302614	chr12:110476893:G:A
chr12:110477426	['T', 'C']	98663	156145.00018286606	-5531.196233648926	0.0001737251333016	0.0053150816355404	0.0326853179714121	0.973926	0.973926	chr12	110477426	0.0114740400542005	chr12:110477426:T:C
chr12:110479567	['A', 'G']	98663	26305.595842385304	-802.3611913187162	0.0109314715098071	0.0063442263600676	1.723058240578058	0.0848811	0.0848811	chr12	110479567	1.0711890009159215	chr12:110479567:A:G
chr12:110480759	['G', 'A']	98663	17640.006133725343	-642.1921041697361	0.0099989108565601	0.0074681686649221	1.3388705190236176	0.180616	0.180616	chr12	110480759	0.7432437800251541	chr12:110480759:G:A
chr12:110480916	['T', 'G']	98663	18134.08712317097	-525.6301593032819	0.0119881131123703	0.0073838795914249	1.623552085856396	0.104475	0.104475	chr12	110480916	0.9809876201843364	chr12:110480916:T:G
chr12:110482377	['C', 'T']	98663	18190.8088573114	-535.3481010258864	0.0115330626120153	0.0073826320234127	1.5621884682102858	0.118247	0.118247	chr12	110482377	0.927209868771741	chr12:110482377:C:T
chr12:110485124	['G', 'T']	98663	6996.354558170651	-109.74883368619838	0.0036669607268509	0.0114904052300972	0.3191324112091284	0.749627	0.749627	chr12	110485124	0.1251547794577425	chr12:110485124:G:T
chr12:110486196	['C', 'T']	98663	11588.057058000688	-793.914908772078	-0.0131259318659673	0.0090746138281885	-1.4464452278061888	0.148056	0.148056	chr12	110486196	0.8295739880444146	chr12:110486196:C:T
chr12:110490643	['A', 'G']	98663	15957.21887106262	-693.3288417407362	0.0151588318687314	0.0077825410943438	1.947799784796332	0.0514418	0.0514418	chr12	110490643	1.288683843419944	chr12:110490643:A:G
chr12:110491456	['C', 'T']	98663	122052.0817840852	-4749.042339862143	-0.0060889033736571	0.0044087653023566	-1.3810903861002586	0.167254	0.167254	chr12	110491456	0.7766234869702766	chr12:110491456:C:T
chr12:110493249	['C', 'T']	98663	18103.01831691197	-525.1303913113485	0.0122613725130126	0.007387226647714	1.6598072724365374	0.0969564	0.0969564	chr12	110493249	1.013423518272263	chr12:110493249:C:T
chr12:110498759	['T', 'C']	98663	15787.08013177902	-862.6640282048328	0.0072316113008948	0.0078615148027234	0.919875047285993	0.35764	0.35764	chr12	110498759	0.4465539137917448	chr12:110498759:T:C
chr12:110500013	['G', 'C']	98663	19747.80138666451	-581.6023465315981	0.013133943826232	0.0071044703624712	1.848687256915154	0.064506	0.064506	chr12	110500013	1.190399887756973	chr12:110500013:G:C
chr12:110501616	['T', 'C']	98663	155124.0058283328	-5605.601379464994	0.0004646571308086	0.0052416647435705	0.0886468619303802	0.929363	0.929363	chr12	110501616	0.0318146217384666	chr12:110501616:T:C
chr12:110502943	['C', 'T']	98663	17613.0347910711	-627.2961187704842	0.0111557964769764	0.0074712523142637	1.4931628604856897	0.135398	0.135398	chr12	110502943	0.8683877506832147	chr12:110502943:C:T
chr12:110503534	['G', 'GC']	98663	19750.001763757817	-582.6370771201924	0.0129679545732913	0.0071039263659341	1.825462977132942	0.0679342	0.0679342	chr12	110503534	1.1679115345269278	chr12:110503534:G:GC
chr12:110504400	['T', 'C']	98663	16980.752194663113	-789.7978900560299	0.0086170734047295	0.007630636198924	1.1292732584924707	0.258785	0.258785	chr12	110504400	0.5870609003604588	chr12:110504400:T:C
chr12:110506494	['G', 'C']	98663	33421.78185400728	-1173.3723353092878	0.0010949418534744	0.0056593453588013	0.1934750017988535	0.846587	0.846587	chr12	110506494	0.0723284047394152	chr12:110506494:G:C
chr12:110508316	['G', 'A']	98663	18103.284402367823	-526.1372561418118	0.0122921882384845	0.0073869076679968	1.664050613728313	0.0961055	0.0961055	chr12	110508316	1.0172517574792146	chr12:110508316:G:A
chr12:110509380	['T', 'C']	98663	19801.238958694623	-575.3490963916278	0.0128248228028743	0.0070968198103557	1.807122506359854	0.0707462	0.0707462	chr12	110509380	1.1502968824941646	chr12:110509380:T:C
chr12:110509978	['G', 'A']	98663	18107.83532178444	-523.7608939089185	0.0123575710418682	0.0073862935628962	1.6730408745117302	0.0943224	0.0943224	chr12	110509978	1.025385157303384	chr12:110509978:G:A
chr12:110511101	['A', 'G']	98663	14832.954414597054	-880.0699563724468	0.0045472229370021	0.008089199447725	0.5621350995716843	0.574025	0.574025	chr12	110511101	0.241069192749041	chr12:110511101:A:G
chr12:110512571	['T', 'C']	98663	121713.50442989216	-4775.03083902543	-0.0049836589621459	0.0044099343045694	-1.1300982322983897	0.258438	0.258438	chr12	110512571	0.58764362853701	chr12:110512571:T:C
chr12:110515415	['T', 'C']	98663	19771.24543618777	-588.6907276880662	0.0126516834324724	0.0071047984784028	1.7807237560545934	0.0749607	0.0749607	chr12	110515415	1.1251663665610747	chr12:110515415:T:C
chr12:110518079	['A', 'T']	98663	155102.02988419487	-5584.659551848928	0.000991274515868	0.0052422169068119	0.1890945249861596	0.850019	0.850019	chr12	110518079	0.0705713666351968	chr12:110518079:A:T
chr12:110518565	['G', 'A']	98663	18035.29034416341	-524.4459416116221	0.0125157178526817	0.0073991205625085	1.6915142478011649	0.0907418	0.0907418	chr12	110518565	1.0421926101007055	chr12:110518565:G:A
chr12:110519355	['C', 'T']	98663	18046.75574074637	-530.3905593939305	0.0123735482580317	0.0073970877247827	1.6727594316038792	0.0943778	0.0943778	chr12	110519355	1.0251301505255563	chr12:110519355:C:T
chr12:110519411	['TG', 'T']	98663	18821.758893614657	-546.9939586106241	0.0126471688456558	0.0074203773353109	1.704383520427244	0.0883126	0.0883126	chr12	110519411	1.0539773290375307	chr12:110519411:TG:T
chr12:110523277	['C', 'T']	98663	25725.08284329629	-764.7447101074757	0.0115857701893337	0.0063492180936986	1.8247554294649533	0.068041	0.068041	chr12	110523277	1.1672293121774806	chr12:110523277:C:T
chr12:110523318	['T', 'C']	98663	17934.635077865198	-520.8261126267616	0.0128505161028797	0.0074179736379222	1.7323485806400407	0.0832146	0.0832146	chr12	110523318	1.0798004700654604	chr12:110523318:T:C
chr12:110524897	['C', 'A']	98663	18003.80191440062	-529.3521259405488	0.0122870128997145	0.0074161327691555	1.656795162947671	0.0975641	0.0975641	chr12	110524897	1.0107099573336915	chr12:110524897:C:A
chr12:110525134	['T', 'C']	98663	25763.863842140523	-760.4076937550905	0.0118279612011581	0.0063495556379594	1.862801410928233	0.0624932	0.0624932	chr12	110525134	1.2041672364662095	chr12:110525134:T:C
chr12:110525803	['A', 'G']	98663	19661.3371611751	-578.6721529619167	0.0131652533126115	0.0071226473172883	1.8483651830768577	0.0645525	0.0645525	chr12	110525803	1.1900869336426392	chr12:110525803:A:G
chr12:110528372	['G', 'T']	98663	16846.68299901682	-790.5513679846624	0.0084199301538407	0.0076236008624992	1.1044557953261624	0.269398	0.269398	chr12	110528372	0.5696056327859655	chr12:110528372:G:T
chr12:110528925	['A', 'T']	98663	17627.394590649194	-646.014251365501	0.0100899365458175	0.0074702996275656	1.3506736073323486	0.176803	0.176803	chr12	110528925	0.7525103701352084	chr12:110528925:A:T
chr12:110529286	['G', 'A']	98663	18007.513806325966	-523.2791950842383	0.0122957790033384	0.0074090382825655	1.659564782148864	0.0970052	0.0970052	chr12	110529286	1.01320498459174	chr12:110529286:G:A
chr12:110529847	['G', 'T']	98663	17496.1279865384	-643.7286109474273	0.0101609334797153	0.0074953010542852	1.3556404747620023	0.175217	0.175217	chr12	110529847	0.7564237597659875	chr12:110529847:G:T
chr12:110530314	['A', 'G']	98663	19651.556464861573	-578.5803949325452	0.0130853945975479	0.0071226099673459	1.837162873937889	0.0661889	0.0661889	chr12	110530314	1.1792148364355874	chr12:110530314:A:G
chr12:110530375	['TAATG', 'T']	98663	17997.55380186317	-522.9513464685031	0.0123585432892818	0.0074080652588474	1.6682551864026909	0.0952683	0.0952683	chr12	110530375	1.02105158441195	chr12:110530375:TAATG:T
chr12:110532652	['A', 'G']	98663	17623.964906945628	-643.8494520200463	0.010209155854142	0.0074700132490641	1.3666851066724768	0.171727	0.171727	chr12	110532652	0.7651614169581915	chr12:110532652:A:G
chr12:110533861	['C', 'T']	98663	17987.640825511386	-528.3233957914595	0.0120106326714868	0.0074102777785919	1.6208073476253746	0.105062	0.105062	chr12	110533861	0.9785543360600722	chr12:110533861:C:T
chr12:110536041	['A', 'C']	98663	57700.94208584231	-2496.3721949629926	0.0016666994653641	0.0046905492496704	0.3553314071867514	0.722342	0.722342	chr12	110536041	0.141257132698972	chr12:110536041:A:C
chr12:110537870	['T', 'C']	98663	154835.9853936912	-5573.995940609087	0.0010056250150272	0.0052280688764183	0.1923511412719133	0.847468	0.847468	chr12	110537870	0.0718766915741991	chr12:110537870:T:C
chr12:110540877	['G', 'A']	98663	16863.964743947323	-785.3841508807917	0.0086158168009559	0.0076230974663198	1.130225192452563	0.258384	0.258384	chr12	110540877	0.5877343828087249	chr12:110540877:G:A
chr12:110541734	['C', 'T']	98663	155469.4243898978	-5499.587063969006	0.0006784507985448	0.0052593183401021	0.128999759031822	0.897358	0.897358	chr12	110541734	0.0470342610733868	chr12:110541734:C:T
chr12:110547637	['C', 'A']	98663	19674.79472702577	-575.8393554271582	0.0125807570305769	0.0071139215620396	1.768470023300336	0.0769854	0.0769854	chr12	110547637	1.1135916293813235	chr12:110547637:C:A
chr12:110551081	['C', 'A']	98663	18976.38539058145	-419.9565662313022	0.0144792852970499	0.0072422773561216	1.9992724090870564	0.0455816	0.0455816	chr12	110551081	1.3412104343338955	chr12:110551081:C:A
chr12:110555986	['G', 'A']	98663	127022.02406511974	-5020.546097929837	-0.0062077208910226	0.0044733056691778	-1.387725621746636	0.165224	0.165224	chr12	110555986	0.7819268679689328	chr12:110555986:G:A
chr12:110556263	['T', 'C']	98663	11642.658133263036	-586.6126434735469	0.0145707893161063	0.0090314093803199	1.613346123790724	0.106673	0.106673	chr12	110556263	0.971945490930392	chr12:110556263:T:C
chr12:110558458	['T', 'G']	98663	28415.30402919264	-1197.8068462424324	0.0198736529731887	0.0060799234470719	3.2687340796634152	0.00108067	0.00108067	chr12	110558458	2.966306904621071	chr12:110558458:T:G
chr12:110558680	['C', 'T']	98663	17751.439359383712	-600.5441074761961	0.0110945236645154	0.0074448911030498	1.490219737394221	0.13617	0.13617	chr12	110558680	0.8659185625374883	chr12:110558680:C:T
chr12:110559688	['T', 'C']	98663	17797.543356098613	-654.261572271718	0.0097471134515756	0.0074838316521234	1.3024228636690462	0.192775	0.192775	chr12	110559688	0.7149492882030787	chr12:110559688:T:C
chr12:110561227	['G', 'A']	98663	19722.59868220983	-586.7103093335423	0.0127252475855946	0.0071080515743161	1.7902581955898254	0.0734155	0.0734155	chr12	110561227	1.1342122390783205	chr12:110561227:G:A
chr12:110564802	['CACGTATATGTATATGTGTATATATACATACACGTTATATATATAT', 'C']	98663	17737.225633999882	-654.4759111999005	0.0105702637637949	0.0075081415137113	1.4078402417551024	0.159182	0.159182	chr12	110564802	0.7981060430219704	chr12:110564802:CACGTATATGTATATGTGTATATATACATACACGTTATATATATAT:C
chr12:110565153	['C', 'A']	98663	6974.085199150382	-99.45306305953982	0.0037635988199944	0.0115293284183234	0.3264369513503478	0.744094	0.744094	chr12	110565153	0.1283721973807331	chr12:110565153:C:A
chr12:110565652	['C', 'T']	98663	19710.39842482972	-587.382332211995	0.0127580528344994	0.0071101976717518	1.7943316660781468	0.0727633	0.0727633	chr12	110565652	1.1380876128068662	chr12:110565652:C:T
chr12:110568377	['T', 'C']	98663	28176.9376352512	-603.5334976496546	0.01231841465965	0.0061613077516867	1.999318189596636	0.0455767	0.0455767	chr12	110568377	1.3412571232906527	chr12:110568377:T:C
chr12:110569474	['G', 'A']	98663	155396.90032538946	-5509.545790342645	0.0007625621143031	0.0052583368222087	0.1450196402562913	0.884696	0.884696	chr12	110569474	0.0532059363115108	chr12:110569474:G:A
chr12:110570098	['G', 'A']	98663	20697.06921867869	-485.681045408613	0.0148977483409614	0.0069640525023329	2.139235500589744	0.032419	0.032419	chr12	110570098	1.4892003855757203	chr12:110570098:G:A
chr12:110572837	['T', 'G']	98663	16000.24341311599	-697.9125636671288	0.0147405082806929	0.0077693453735942	1.8972651583737847	0.0577959	0.0577959	chr12	110572837	1.2381029690281184	chr12:110572837:T:G
chr12:110575985	['C', 'G']	98663	15744.75539269351	-700.8410734962208	0.013407227246895	0.0078258924609219	1.713188280294306	0.086681	0.086681	chr12	110575985	1.0620760870617634	chr12:110575985:C:G
chr12:110577316	['A', 'G']	98663	155835.06617192324	-5550.498065222546	-0.0002325545768354	0.0052766048841063	-0.0440727668535337	0.964846	0.964846	chr12	110577316	0.015541999285666	chr12:110577316:A:G
chr12:110578482	['C', 'T']	98663	16815.215600608215	-786.8226058996058	0.0085133509323451	0.0076282590900451	1.1160280257726158	0.264413	0.264413	chr12	110578482	0.5777171963517813	chr12:110578482:C:T
chr12:110578825	['T', 'G']	98663	63668.26089777383	-2734.6130855004035	0.0024248715979357	0.0045641419194952	0.5312875104909067	0.595221	0.595221	chr12	110578825	0.2253217548424979	chr12:110578825:T:G
chr12:110578893	['C', 'T']	98663	28145.567427575166	-1185.297881498065	0.0195578253361016	0.0061026872348385	3.2047890680766544	0.00135204	0.00135204	chr12	110578893	2.8690104596352834	chr12:110578893:C:T
chr12:110579802	['T', 'C']	98663	20176.11238062409	-498.5656968172403	0.0132329330295873	0.0070478862368272	1.8775747202673816	0.0604423	0.0604423	chr12	110579802	1.2186590178885537	chr12:110579802:T:C
chr12:110580362	['G', 'A']	98663	15766.55683396352	-861.1789994625973	0.0069384846280181	0.0078649622726918	0.8822018958831419	0.37767	0.37767	chr12	110580362	0.4228875117356531	chr12:110580362:G:A
chr12:110582374	['T', 'C']	98663	17586.495473851734	-652.3308347953732	0.0097761410900147	0.00747619375571	1.3076361326976065	0.191	0.191	chr12	110582374	0.7189666327522725	chr12:110582374:T:C
chr12:110584355	['G', 'A']	98663	63608.788304959344	-2729.268730679229	0.002559474113401	0.0045654020174981	0.5606240378374552	0.575055	0.575055	chr12	110584355	0.2402906160856839	chr12:110584355:G:A
chr12:110586799	['G', 'A']	98663	2102.042610555336	282.35000935929725	-0.0084669894932261	0.0212522415486146	-0.398404538827487	0.690333	0.690333	chr12	110586799	0.1609413655290523	chr12:110586799:G:A
chr12:110588979	['C', 'T']	98663	126513.33921347967	-5054.471360847127	-0.0055579684539584	0.0044710054713045	-1.243113767055351	0.213829	0.213829	chr12	110588979	0.6699333950772606	chr12:110588979:C:T
chr12:110589293	['G', 'A']	98663	6918.542705365926	-83.84925642684651	0.0065185117641511	0.0115573960870202	0.5640121455620877	0.572747	0.572747	chr12	110589293	0.2420371769301107	chr12:110589293:G:A
chr12:110594042	['A', 'C']	98663	20746.064060263383	-461.9011842656341	0.0158012567433415	0.0069635721933949	2.26913088634727	0.0232625	0.0232625	chr12	110594042	1.6333436138611763	chr12:110594042:A:C
chr12:110594500	['G', 'A']	98663	17568.314830207804	-643.5204481390415	0.0099511093205569	0.0074783173587005	1.330661543666575	0.183303	0.183303	chr12	110594500	0.7368304271666217	chr12:110594500:G:A
chr12:110596925	['C', 'T']	98663	6293.434494886911	-122.12768466543794	0.002409760223399	0.0121097784182653	0.1989929245744421	0.842269	0.842269	chr12	110596925	0.0745491833719709	chr12:110596925:C:T
chr12:110599539	['G', 'A']	98663	28447.59497840939	-1205.2185559747409	0.0197206470442698	0.0060774390295994	3.244894263557862	0.00117533	0.00117533	chr12	110599539	2.929840178449773	chr12:110599539:G:A
chr12:110606988	['G', 'A']	98663	16928.42369194963	-785.8089711915932	0.0088425863756914	0.0076319125909751	1.1586330779191518	0.246609	0.246609	chr12	110606988	0.6079910778659435	chr12:110606988:G:A
chr12:110608093	['T', 'C']	98663	19716.59140046649	-578.3962299739834	0.0132747115290337	0.0071054015986184	1.86825633214241	0.0617293	0.0617293	chr12	110608093	1.209508647832194	chr12:110608093:T:C
chr12:110608391	['G', 'T']	98663	17602.568220755653	-644.2310398585703	0.0100777573100578	0.007468988189329	1.3492801239739365	0.17725	0.17725	chr12	110608391	0.7514137561448959	chr12:110608391:G:T
chr12:110610242	['C', 'T']	98663	12178.345241474388	-534.0954462085219	0.0174750324160764	0.0087952517444862	1.98687120320706	0.0469394	0.0469394	chr12	110610242	1.3284624660445106	chr12:110610242:C:T
chr12:110611888	['G', 'A']	98663	16808.770233689873	-789.4573437346157	0.0084253693181649	0.0076298156192448	1.1042690595187388	0.269479	0.269479	chr12	110611888	0.5694750729242565	chr12:110611888:G:A
chr12:110614660	['T', 'A']	98663	62867.92077973422	-2309.177407039629	-0.0079232460644978	0.0045499624478633	-1.7413871334737192	0.0816189	0.0816189	chr12	110614660	1.0882092626275517	chr12:110614660:T:A
chr12:110615511	['C', 'T']	98663	4359.441851742978	-146.26892441260645	-0.02016218487029	0.0144080075380037	-1.3993735648116878	0.161704	0.161704	chr12	110615511	0.7912792370110909	chr12:110615511:C:T
chr12:110616650	['C', 'G']	98663	16812.363215245045	-791.5266946291147	0.0082606097141654	0.0076285517546208	1.0828542533203294	0.278876	0.278876	chr12	110616650	0.5545888594021328	chr12:110616650:C:G
chr12:110616786	['G', 'C']	98663	20756.31413453351	-470.72698999999096	0.0150221434781805	0.006956619299904	2.159402840743012	0.0308213	0.0308213	chr12	110616786	1.511149047287955	chr12:110616786:G:C
chr12:110620091	['C', 'T']	98663	12716.417761423994	-534.1015501096296	0.0190529525523809	0.0086277044397846	2.2083455321583294	0.0272225	0.0272225	chr12	110620091	1.5650719935210564	chr12:110620091:C:T
chr12:110621394	['T', 'C']	98663	11620.002169373318	-804.2567079256874	-0.0135876117164029	0.0090625030338272	-1.499322170231008	0.133793	0.133793	chr12	110621394	0.8735666080995812	chr12:110621394:T:C
chr12:110623847	['A', 'G']	98663	18075.518532084046	-505.4193083543376	0.013554655157472	0.0074090728765001	1.829467111933044	0.0673327	0.0673327	chr12	110623847	1.1717739702403474	chr12:110623847:A:G
chr12:110625047	['C', 'T']	98663	70774.19465563734	-1548.781928808584	0.0053625009535144	0.0044720700392508	1.1991093400703388	0.230488	0.230488	chr12	110625047	0.6373516805539239	chr12:110625047:C:T
chr12:110630291	['C', 'T']	98663	18005.37241763811	-522.1106818603964	0.012615737464624	0.0074018152769616	1.704411281904159	0.0883074	0.0883074	chr12	110630291	1.054002901807393	chr12:110630291:C:T
chr12:110632364	['G', 'C']	98663	19760.40479086836	-579.972427231689	0.0123848604981652	0.0071000488710088	1.744334542362868	0.0811039	0.0811039	chr12	110632364	1.0909582615995026	chr12:110632364:G:C
chr12:110632744	['C', 'T']	98663	6266.143190227587	-127.3420906831466	0.0016649445314872	0.0121219510241798	0.1373495510884448	0.890755	0.890755	chr12	110632744	0.0502417311814766	chr12:110632744:C:T
chr12:110633321	['T', 'A']	98663	15748.798110644855	-682.1715356616407	0.0147374029781672	0.0078228509244018	1.8838915787333848	0.0595826	0.0595826	chr12	110633321	1.224880549442292	chr12:110633321:T:A
chr12:110635471	['C', 'A']	98663	20731.08576788521	-482.81338191051503	0.0144182991793744	0.006962507228698	2.0708487195453404	0.0383755	0.0383755	chr12	110635471	1.4159459529915956	chr12:110635471:C:A
chr12:110636898	['A', 'C']	98663	42579.473471332414	-1040.4877182226392	-0.0016897001489103	0.0052238141076322	-0.3234610026496921	0.746347	0.746347	chr12	110636898	0.1270592085230663	chr12:110636898:A:C
chr12:110638018	['C', 'T']	98663	63542.15225786832	-2757.971590539249	0.0022681985530387	0.0045679661371376	0.4965445200213443	0.619511	0.619511	chr12	110638018	0.207950977912795	chr12:110638018:C:T
chr12:110638102	['C', 'CT']	98663	19782.40605771862	-582.0543479745259	0.012344877124142	0.0070973339102038	1.7393682304271785	0.0819731	0.0819731	chr12	110638102	1.0863286407650743	chr12:110638102:C:CT
chr12:110643392	['A', 'G']	98663	22912.090031828408	-550.8757623069702	0.0149447621646897	0.0066619044309398	2.2433168052189054	0.0248786	0.0248786	chr12	110643392	1.604174062461193	chr12:110643392:A:G
chr12:110643744	['G', 'A']	98663	25019.0716219093	-1085.2601906181906	0.0183768533518632	0.0064220895976883	2.861506846381917	0.00421721	0.00421721	chr12	110643744	2.374974772338132	chr12:110643744:G:A
chr12:110643793	['C', 'T']	98663	16802.532720416806	-794.7974296389335	0.0080161859724322	0.0076305694834163	1.050535741775754	0.293474	0.293474	chr12	110643793	0.5324303685448183	chr12:110643793:C:T
chr12:110644337	['C', 'T']	98663	41879.94264513579	-1012.4658878695172	-0.0016289341313181	0.005258185938462	-0.3097901349214416	0.756721	0.756721	chr12	110644337	0.1210642136238557	chr12:110644337:C:T
chr12:110645279	['G', 'T']	98663	42155.13631940643	-1004.3095673642256	-0.0023122303958793	0.0052459566985218	-0.4407642931042173	0.659385	0.659385	chr12	110645279	0.1808609366155599	chr12:110645279:G:T
chr12:110646175	['G', 'A']	98663	17580.42549287922	-642.9713686251694	0.0098969472066906	0.0074769074995161	1.3236685364010583	0.185616	0.185616	chr12	110646175	0.7313845905513473	chr12:110646175:G:A
chr12:110646735	['G', 'A']	98663	19638.194258896983	-572.623791124584	0.013634829115492	0.0071200602070606	1.9149878960252364	0.0554969	0.0554969	chr12	110646735	1.2557312754448018	chr12:110646735:G:A
chr12:110648075	['A', 'G']	98663	19751.00279782661	-570.7248962832018	0.0129591220093326	0.0071009009437292	1.8249968718091725	0.0680045	0.0680045	chr12	110648075	1.167462348168672	chr12:110648075:A:G
chr12:110648180	['A', 'G']	98663	42669.37942396007	-1006.7796812218728	-0.0007132947576764	0.0052210399320077	-0.1366192879130338	0.891332	0.891332	chr12	110648180	0.0499605014493539	chr12:110648180:A:G
chr12:110648644	['T', 'A']	98663	17947.72864122942	-514.3022945142156	0.0130569698510085	0.0074128350215327	1.7614003027290863	0.0781738	0.0781738	chr12	110648644	1.1069387766328798	chr12:110648644:T:A
chr12:110656649	['C', 'T']	98663	16747.678985191415	-598.2020494510106	0.0092450132242857	0.0076481060660041	1.2087977264567402	0.226743	0.226743	chr12	110656649	0.6444661115812041	chr12:110656649:C:T
chr12:110659707	['C', 'T']	98663	16844.682826664495	-788.716320104747	0.0084956280293749	0.0076242026588723	1.114297246478429	0.265154	0.265154	chr12	110659707	0.5765018169149287	chr12:110659707:C:T
chr12:110660175	['A', 'G']	98663	16970.245223579117	-793.9761527746969	0.0084908573966501	0.0076207736461179	1.1141726274701107	0.265208	0.265208	chr12	110660175	0.5764133795755122	chr12:110660175:A:G
chr12:110661916	['C', 'T']	98663	12031.48778114516	-619.3495989506551	0.0132482181664091	0.0088892987498235	1.4903558243750272	0.136134	0.136134	chr12	110661916	0.8660333945005856	chr12:110661916:C:T
chr12:110662822	['T', 'C']	98663	19579.57983781044	-601.5617433504584	0.0131055004885414	0.0071271211807	1.8388210549906976	0.0659445	0.0659445	chr12	110662822	1.180821420273147	chr12:110662822:T:C
chr12:110662872	['T', 'C']	98663	17901.72577261071	-548.5322691115679	0.0122210729506376	0.0074203447451188	1.6469683512584394	0.0995677	0.0995677	chr12	110662872	1.0018815248978987	chr12:110662872:T:C
chr12:110663913	['A', 'G']	98663	3037.64655015105	17.182989962001205	0.0252390058370297	0.0172593063202689	1.4623418443758454	0.143651	0.143651	chr12	110663913	0.8426913464003994	chr12:110663913:A:G
chr12:110664769	['C', 'A']	98663	17898.5397520502	-549.5723274929553	0.0121439277974599	0.0074207008717497	1.6364933727070634	0.10174	0.10174	chr12	110664769	0.992508266704664	chr12:110664769:C:A
chr12:110664822	['T', 'G']	98663	16832.241464255298	-780.2330701598231	0.0088222930590074	0.0076244940937268	1.1570988121383723	0.247235	0.247235	chr12	110664822	0.6068900480213502	chr12:110664822:T:G
chr12:110665864	['T', 'G']	98663	19719.9319494971	-606.4892281549489	0.0125634807337554	0.0071243779931161	1.763449489330137	0.0778278	0.0778278	chr12	110665864	1.10886524581185	chr12:110665864:T:G
chr12:110666184	['T', 'C']	98663	11738.807322241482	-818.1968024256159	-0.0137961993020817	0.0090180884111154	-1.5298363326175497	0.12606	0.12606	chr12	110666184	0.8994226972104038	chr12:110666184:T:C
chr12:110666190	['G', 'A']	98663	16820.022877241354	-778.0762169131235	0.0089926581244523	0.0076268535561254	1.1790783785575558	0.23837	0.23837	chr12	110666190	0.622748403521957	chr12:110666190:G:A
chr12:110666389	['C', 'G']	98663	17884.356472377098	-547.058010793728	0.0123238589131175	0.0074228915234856	1.6602504393504107	0.0968673	0.0968673	chr12	110666389	1.0138228052641356	chr12:110666389:C:G
chr12:110668277	['A', 'G']	98663	19649.5848547823	-594.2754661730611	0.0126736339367306	0.0071133600181167	1.7816663158412511	0.0748067	0.0748067	chr12	110668277	1.126059503168705	chr12:110668277:A:G
chr12:110668380	['T', 'C']	98663	19653.17101807822	-604.6221438760098	0.0124288279581612	0.0071146588099431	1.7469323955199645	0.0806522	0.0806522	chr12	110668380	1.0933837815939422	chr12:110668380:T:C
chr12:110669665	['A', 'G']	98663	19657.379415223644	-604.0036834708079	0.0123325191464616	0.0071132146978826	1.7337476331387167	0.082966	0.082966	chr12	110669665	1.0810998478356717	chr12:110669665:A:G
chr12:110671013	['A', 'G']	98663	19487.938005636774	-641.3104141142223	0.0116062307590081	0.0071414537858474	1.6251916076259851	0.104125	0.104125	chr12	110671013	0.982444985585156	chr12:110671013:A:G
chr12:110672958	['T', 'C']	98663	43467.25181971169	-1275.09672994445	-0.0035387730710666	0.0051838245383084	-0.6826567999968239	0.494825	0.494825	chr12	110672958	0.3055483666666635	chr12:110672958:T:C
chr12:110674514	['T', 'C']	98663	27750.06269957929	-572.889863797483	0.0135865753133028	0.0061419291906095	2.2121022388332823	0.0269619	0.0269619	chr12	110674514	1.569249506408212	chr12:110674514:T:C
chr12:110675214	['T', 'A']	98663	3046.1543716677816	16.489314507440962	0.0254161726463268	0.0172351005576438	1.4746750424414945	0.140303	0.140303	chr12	110675214	0.8529330426600485	chr12:110675214:T:A
chr12:110677137	['T', 'C']	98663	19715.99747587382	-622.5243862991097	0.0124973939651661	0.0071035836997619	1.7593083284969304	0.0785283	0.0785283	chr12	110677137	1.1049738041599355	chr12:110677137:T:C
chr12:110678850	['T', 'C']	98663	70811.35418630822	-1678.4051906497284	0.0057006481758212	0.0044748401364211	1.2739333701383455	0.20269	0.20269	chr12	110678850	0.6931676773156246	chr12:110678850:T:C
chr12:110679213	['G', 'A']	98663	22290.811222420503	-829.2959291212156	0.0017558832195377	0.0067237952080871	0.2611446608941706	0.793981	0.793981	chr12	110679213	0.1001898901344728	chr12:110679213:G:A
chr12:110679796	['T', 'C']	98663	78359.38586174024	-3383.858021939437	0.0065043906481413	0.0043749809203924	1.4867243461162138	0.137091	0.137091	chr12	110679796	0.8629910556308771	chr12:110679796:T:C
chr12:110681826	['C', 'T']	98663	17675.32893056259	-675.0725728934789	0.009490845504943	0.0074604749516485	1.2721503076484242	0.203323	0.203323	chr12	110681826	0.691813490972906	chr12:110681826:C:T
chr12:110682942	['A', 'C']	98663	19915.17579741901	-585.2666432359497	0.0126954505026088	0.0070788661542409	1.7934299400480906	0.0729073	0.0729073	chr12	110682942	1.1372289848371206	chr12:110682942:A:C
chr12:110683314	['G', 'A']	98663	19906.62292954891	-597.2663873430379	0.0123248706045004	0.0070762615289228	1.7417206181717504	0.0815605	0.0815605	chr12	110683314	1.0885201204788002	chr12:110683314:G:A
chr12:110683497	['G', 'C']	98663	19934.82869567861	-582.0538101789373	0.0129563427565818	0.0070725041881149	1.831931436442912	0.0669646	0.0669646	chr12	110683497	1.1741547209944962	chr12:110683497:G:C
chr12:110683536	['C', 'T']	98663	4515.137289681736	-205.4395655602972	-0.0015347200581675	0.0142111810633665	-0.1079938431101756	0.914001	0.914001	chr12	110683536	0.039053329108352	chr12:110683536:C:T
chr12:110683913	['AAAAAAAAAAAAAGG', 'A']	98663	16946.99793908631	-812.0228127708139	0.0077776219169161	0.0076089359657736	1.0221694533770955	0.306703	0.306703	chr12	110683913	0.5132819759670625	chr12:110683913:AAAAAAAAAAAAAGG:A
chr12:110684301	['CT', 'C']	98663	148182.02280767553	-5014.597911636061	0.0150875387991652	0.0049330462520376	3.058462870266659	0.00222535	0.00222535	chr12	110684301	2.652601674069736	chr12:110684301:CT:C
chr12:110687969	['C', 'G']	98663	16955.374811210786	-794.3764332663778	0.0088288589297195	0.0075999458948742	1.1617002346916756	0.24536	0.24536	chr12	110687969	0.6101962370255709	chr12:110687969:C:G
chr12:110688291	['G', 'C']	98663	18773.331941290944	-817.0978296143741	0.0105010487800362	0.0072585250682977	1.446719365329526	0.147979	0.147979	chr12	110688291	0.8297999118430242	chr12:110688291:G:C
chr12:110688804	['C', 'T']	98663	19293.95554113914	-645.7670871680466	0.0118328437379658	0.0071529094505215	1.6542700309316865	0.0980758	0.0980758	chr12	110688804	1.008438140662933	chr12:110688804:C:T
chr12:110688831	['A', 'G']	98663	18911.68351427789	-534.0097500701318	0.0142559336682427	0.0072212120121374	1.9741746460679013	0.0483647	0.0483647	chr12	110688831	1.315471501754973	chr12:110688831:A:G
chr12:110689892	['G', 'A']	98663	16840.853453343872	-776.3938239286402	0.0092474633362286	0.0076221321407846	1.2132383912300784	0.225042	0.225042	chr12	110689892	0.6477364211507824	chr12:110689892:G:A
chr12:110690714	['G', 'A']	98663	16845.87815756396	-795.9608778595604	0.0084138500548899	0.0076218033166871	1.103918548576125	0.269631	0.269631	chr12	110690714	0.5692301775856484	chr12:110690714:G:A
chr12:110692593	['G', 'A']	98663	17015.070714445064	-742.2766272707446	0.0102387066422919	0.0075864413560414	1.3496059828022524	0.177146	0.177146	chr12	110692593	0.7516686496956948	chr12:110692593:G:A
chr12:110693561	['G', 'A']	98663	17017.35068070691	-747.9875868797537	0.0101289093625526	0.0075876592838696	1.3349188443510267	0.181906	0.181906	chr12	110693561	0.7401529759012413	chr12:110693561:G:A
chr12:110699823	['A', 'G']	98663	12009.852081981837	-608.141406814401	0.0138818199317276	0.0088987300009847	1.559977651888685	0.118768	0.118768	chr12	110699823	0.9253005567913904	chr12:110699823:A:G
chr12:110701149	['AG', 'A']	98663	42724.6294678155	-1172.7980550582483	-0.0012118062139726	0.0052203263375862	-0.2321322721240075	0.816436	0.816436	chr12	110701149	0.0880778537150965	chr12:110701149:AG:A
chr12:110701265	['A', 'G']	98663	6248.760012569562	-149.0202412281542	-0.0025736056725039	0.0121274935611128	-0.212212495478565	0.831942	0.831942	chr12	110701265	0.0799069501010741	chr12:110701265:A:G
chr12:110701636	['C', 'T']	98663	19905.438539755265	-561.9964262356982	0.0133783863798435	0.0070748344578704	1.890982249762856	0.0586296	0.0586296	chr12	110701636	1.2318830687758944	chr12:110701636:C:T
chr12:110701942	['TTTC', 'T']	98663	17158.69524129574	-732.6034200572803	0.0107872281378913	0.0075751094491073	1.42403594434699	0.154439	0.154439	chr12	110701942	0.811243019116675	chr12:110701942:TTTC:T
chr12:110702516	['T', 'C']	98663	17133.173785471292	-741.1719648275794	0.009936877613842	0.0075672370790314	1.313144746234627	0.189137	0.189137	chr12	110702516	0.7232235038150032	chr12:110702516:T:C
chr12:110702596	['C', 'T']	98663	19108.940834702185	-694.2671160318494	0.0130128283736198	0.0072007433817623	1.807150690382614	0.0707418	0.0707418	chr12	110702596	1.150323893911684	chr12:110702596:C:T
chr12:110702741	['A', 'G']	98663	186760.07236048457	-6232.148198578863	0.0041769001464766	0.0096193985831991	0.4342163504662212	0.664132	0.664132	chr12	110702741	0.177745593562384	chr12:110702741:A:G
chr12:110704988	['C', 'T']	98663	20652.88394793927	-485.0774178856132	0.016134711810656	0.0069655410439366	2.316361601903256	0.0205406	0.0205406	chr12	110704988	1.6873868746197862	chr12:110704988:C:T
chr12:110706512	['C', 'A']	98663	17109.73415912339	-744.7244144188597	0.0096214389834193	0.007566734984537	1.271544332275568	0.203538	0.203538	chr12	110706512	0.6913544972512147	chr12:110706512:C:A
chr12:110706955	['G', 'A']	98663	28472.75161682716	-1202.731350681826	0.0200982639843041	0.0060730588956986	3.309413646315722	0.000935251	0.000935251	chr12	110706955	3.02907181876809	chr12:110706955:G:A
chr12:110706960	['G', 'A']	98663	28152.282702346565	-1300.0966935532322	0.0071447843059828	0.0060919100692543	1.1728315462242769	0.240866	0.240866	chr12	110706960	0.618224499522209	chr12:110706960:G:A
chr12:110709838	['C', 'T']	98663	17111.731104459403	-753.9366902814345	0.0092725588483264	0.0075708074682081	1.2247780553480463	0.220662	0.220662	chr12	110709838	0.6562724498525287	chr12:110709838:C:T
chr12:110710514	['T', 'C']	98663	18863.368304703206	-566.2533512765642	0.0127759414443322	0.0072464688032861	1.7630575375607251	0.0778939	0.0778939	chr12	110710514	1.108496551314193	chr12:110710514:T:C
chr12:110711926	['AAAC', 'A']	98663	6214.133701657458	-164.75447965758855	-0.003725238099647	0.0121608800498586	-0.3063296475562531	0.759354	0.759354	chr12	110711926	0.1195557150066684	chr12:110711926:AAAC:A
chr12:110712497	['A', 'G']	98663	17442.700981599763	-749.1985356960084	0.0104994365035153	0.0075525867324804	1.3901775478276488	0.164478	0.164478	chr12	110712497	0.7838921835350412	chr12:110712497:A:G
chr12:110716092	['TCTTC', 'T']	98663	19127.7448253492	-711.3416029865921	0.0117839773096332	0.007196595794663	1.637437706084888	0.101542	0.101542	chr12	110716092	0.9933542868600156	chr12:110716092:TCTTC:T
chr12:110716392	['G', 'A']	98663	16920.49278112029	-802.6084591399875	0.0082074640659833	0.0076089073450402	1.0786652660888714	0.28074	0.28074	chr12	110716392	0.5516957044241761	chr12:110716392:G:A
chr12:110716821	['G', 'A']	98663	17093.519754713157	-759.6081639983317	0.0090090410436894	0.0075699349580244	1.190108117658185	0.234007	0.234007	chr12	110716821	0.6307711510689032	chr12:110716821:G:A
chr12:110716983	['C', 'G']	98663	16931.88774682723	-800.4547966242642	0.0081258069438016	0.0076031372929674	1.0687439448604583	0.285188	0.285188	chr12	110716983	0.5448687524647214	chr12:110716983:C:G
chr12:110717516	['C', 'G']	98663	6842.554822360753	-133.58268129556114	0.0005421808734362	0.0116071395042415	0.0467109810507669	0.962744	0.962744	chr12	110717516	0.0164891793009323	chr12:110717516:C:G
chr12:110717686	['A', 'G']	98663	20758.20790121956	-493.823128454741	0.0148182497575651	0.0069512580138296	2.1317364034084227	0.033031	0.033031	chr12	110717686	1.4810782780219436	chr12:110717686:A:G
chr12:110717726	['T', 'C']	98663	43119.118480673904	-1131.4356424172347	-0.0018231976892857	0.0052032082546222	-0.3503987540122211	0.72604	0.72604	chr12	110717726	0.1390394518884292	chr12:110717726:T:C
chr12:110718142	['C', 'T']	98663	71014.9943328129	-1737.6985441355775	0.004536459163174	0.0044684317468408	1.0152240025555348	0.310002	0.310002	chr12	110718142	0.5086355042748825	chr12:110718142:C:T
chr12:110718203	['C', 'T']	98663	17079.135971850417	-760.2719711211145	0.0089982969042685	0.0075760153034313	1.1877347845632047	0.234941	0.234941	chr12	110718203	0.6290411870538893	chr12:110718203:C:T
chr12:110719024	['A', 'C']	98663	6231.010471681858	-166.01341617223898	-0.0042578786333196	0.0121446822665356	-0.350596132519015	0.725892	0.725892	chr12	110719024	0.1391279898964686	chr12:110719024:A:C
chr12:110720356	['T', 'C']	98663	20760.52502255425	-500.9649949613841	0.0144081922420533	0.0069511381932003	2.072781728918525	0.0381952	0.0381952	chr12	110720356	1.4179912115515003	chr12:110720356:T:C
chr12:110722198	['G', 'A']	98663	27644.642503801315	-643.2846244765694	0.0113174605334678	0.0061504806282455	1.840093680076546	0.0657575	0.0657575	chr12	110722198	1.182054706368911	chr12:110722198:G:A
chr12:110724377	['G', 'A']	98663	20745.56468035046	-502.31702886310217	0.0145692206106237	0.006954834147182	2.0948336512851267	0.0361883	0.0361883	chr12	110724377	1.4414318180512469	chr12:110724377:G:A
chr12:110725399	['C', 'T']	98663	20725.31067793861	-500.9472602222018	0.0146205881459245	0.0069557199512321	2.101951810658324	0.03556	0.03556	chr12	110725399	1.4490382477018238	chr12:110725399:C:T
chr12:110726432	['T', 'C']	98663	71140.5205100115	-1736.3889948273686	0.0044417482740272	0.0044681871468645	0.9940828635936032	0.320185	0.320185	chr12	110726432	0.4945990177315835	chr12:110726432:T:C
chr12:110726564	['T', 'C']	98663	20751.2064819602	-499.5117709904313	0.0146703512057505	0.0069527196820338	2.110016206127145	0.0348595	0.0348595	chr12	110726564	1.4576788463940764	chr12:110726564:T:C
chr12:110726603	['A', 'C']	98663	20753.258622437606	-500.5412472028006	0.014575963718434	0.0069526392293699	2.096464844150258	0.0360435	0.0360435	chr12	110726603	1.4431730435286276	chr12:110726603:A:C
chr12:110726610	['T', 'C']	98663	19152.98851227352	-709.182819536448	0.0118562485287423	0.0071946007366947	1.647936968659254	0.0993688	0.0993688	chr12	110726610	1.002749954786167	chr12:110726610:T:C
chr12:110727070	['C', 'T']	98663	17099.292891610232	-755.2711384621666	0.0092047774465684	0.0075702840720573	1.2159091203121744	0.224022	0.224022	chr12	110727070	0.6497093298379826	chr12:110727070:C:T
chr12:110727115	['A', 'G']	98663	149947.23750392796	-4900.327827128956	0.0159259936325512	0.0049939277460178	3.189071697172749	0.00142775	0.00142775	chr12	110727115	2.8453478311631906	chr12:110727115:A:G
chr12:110727158	['T', 'C']	98663	20747.205670954856	-499.0679588208818	0.0146324206434435	0.0069531484414036	2.1044309303555955	0.0353434	0.0353434	chr12	110727158	1.45169167412149	chr12:110727158:T:C
chr12:110727310	['C', 'T']	98663	43348.27228309901	-1108.9621570435213	-0.0018682335893671	0.0051915974413145	-0.3598571750767566	0.718955	0.718955	chr12	110727310	0.1432982916244709	chr12:110727310:C:T
chr12:110727988	['A', 'G']	98663	14666.78386432981	-870.5324491806828	0.0043810666836692	0.0081305867332324	0.5388377035278836	0.59	0.59	chr12	110727988	0.2291479883578558	chr12:110727988:A:G
chr12:110728262	['A', 'G']	98663	20748.82829962881	-497.9091384712559	0.0147556822531892	0.0069552859922357	2.1215061853187733	0.0338817	0.0338817	chr12	110728262	1.4700348072522822	chr12:110728262:A:G
chr12:110729461	['G', 'A']	98663	42969.96836193701	-1132.1305900084374	0.0004711492233815	0.0052089666355072	0.0904496527526173	0.92793	0.92793	chr12	110729461	0.0324847842987734	chr12:110729461:G:A
chr12:110730365	['C', 'A']	98663	6845.763238454364	-139.8074316907662	-0.0003830550049761	0.0116057371082925	-0.03300565930469	0.97367	0.97367	chr12	110730365	0.0115882109479664	chr12:110730365:C:A
chr12:110730938	['C', 'T']	98663	179995.9461062063	-6072.894565856794	0.0107069035420463	0.00757487207482	1.4134764833372764	0.157519	0.157519	chr12	110730938	0.802667053953867	chr12:110730938:C:T
chr12:110733098	['T', 'C']	98663	20793.16123996432	-504.8941138020461	0.0143987106383608	0.0069462935524495	2.0728623876374024	0.0381877	0.0381877	chr12	110733098	1.418076497881942	chr12:110733098:T:C
chr12:110733221	['T', 'C']	98663	20762.05217012305	-499.8269165470128	0.0146858695951776	0.0069503271776295	2.1129752916446543	0.0346054	0.0346054	chr12	110733221	1.4608561264322193	chr12:110733221:T:C
chr12:110733537	['T', 'G']	98663	6853.138920140684	-135.810950141138	0.0001085593724871	0.011598181982606	0.0093600335509469	0.992532	0.992532	chr12	110733537	0.0032554823488406	chr12:110733537:T:G
chr12:110733688	['T', 'C']	98663	19278.677154944435	-712.0200116698277	0.0113655388998513	0.0071842307892649	1.582011941603302	0.11365	0.11365	chr12	110733688	0.9444305599390104	chr12:110733688:T:C
chr12:110734451	['A', 'C']	98663	71151.20192307697	-1732.1563963313154	0.0046137477446235	0.0044667229369435	1.0329155870546476	0.301646	0.301646	chr12	110734451	0.5205024293047973	chr12:110734451:A:C
chr12:110735717	['A', 'G']	98663	71359.7535848401	-1745.0337572770925	0.0045475061697858	0.0044752380929292	1.016148431738351	0.309561	0.309561	chr12	110735717	0.5092537590733917	chr12:110735717:A:G
chr12:110735782	['C', 'T']	98663	44597.984679297806	-1159.2495467063509	-0.0017049657362467	0.005244744056109	-0.3250808272065847	0.745121	0.745121	chr12	110735782	0.1277731965600038	chr12:110735782:C:T
chr12:110736711	['A', 'G']	98663	17092.598633525267	-759.715348616537	0.0087106104760436	0.0075727434385946	1.1502582316006835	0.25004	0.25004	chr12	110736711	0.6019905097692344	chr12:110736711:A:G
chr12:110738408	['T', 'C']	98663	20789.896446165392	-507.8333315387017	0.01410926666027	0.0069458284663242	2.031329556823424	0.0422243	0.0422243	chr12	110738408	1.3744375414883272	chr12:110738408:T:C
chr12:110738689	['A', 'G']	98663	19146.5227774962	-713.7902157133408	0.011505433899512	0.0071929250282442	1.5995487029732685	0.109702	0.109702	chr12	110738689	0.9597854546400012	chr12:110738689:A:G
chr12:110741348	['C', 'T']	98663	17110.213945426534	-755.9437229833376	0.0092531960784933	0.0075681823677714	1.222644438101462	0.221467	0.221467	chr12	110741348	0.6546909772766164	chr12:110741348:C:T
chr12:110743301	['C', 'T']	98663	20254.23172202682	-579.4343283233867	0.0142335745901504	0.007018408855813	2.028034399614853	0.0425594	0.0425594	chr12	110743301	1.371004503328749	chr12:110743301:C:T
chr12:110743980	['C', 'T']	98663	19137.38793444218	-708.6706295206048	0.0118852998569992	0.0071949812375312	1.6518875400260753	0.0985607	0.0985607	chr12	110743980	1.0062962207127486	chr12:110743980:C:T
chr12:110747586	['A', 'G']	98663	21069.698147829	-686.1826803241707	0.0113848373551431	0.0069037719461468	1.6490749468480508	0.0991355	0.0991355	chr12	110747586	1.003770798659874	chr12:110747586:A:G
chr12:110749228	['A', 'G']	98663	75469.87052853906	-1754.9087788752004	0.0031788565075923	0.0045244824418681	0.7025900859236999	0.482313	0.482313	chr12	110749228	0.3166710321851528	chr12:110749228:A:G
chr12:110750262	['C', 'T']	98663	154826.18516077346	-4950.00502306042	0.0141267897236573	0.0051818957987208	2.7261817435897897	0.0064083	0.0064083	chr12	110750262	2.1932571652610777	chr12:110750262:C:T
chr12:110753860	['A', 'G']	98663	21393.2341877704	-681.6159639448393	0.0121726383270572	0.0069130524894069	1.7608196011399797	0.078272	0.078272	chr12	110753860	1.1063935689798274	chr12:110753860:A:G
chr12:110755694	['G', 'A']	98663	19057.93161890668	-733.1452941971673	0.0086441246644398	0.0072127396576117	1.1984523322310128	0.230744	0.230744	chr12	110755694	0.6368695830464481	chr12:110755694:G:A
chr12:110757353	['A', 'G']	98663	21112.45166595605	-678.9882258308128	0.0117271287065067	0.0069007597300622	1.699396757058364	0.0892476	0.0892476	chr12	110757353	1.0494034538798704	chr12:110757353:A:G
chr12:110757605	['G', 'C']	98663	43581.41719967969	-1090.6915306658975	-0.0026754010916689	0.0051871093568305	-0.5157788100507018	0.60601	0.60601	chr12	110757605	0.2175202093172343	chr12:110757605:G:C
chr12:110758351	['A', 'G']	98663	20925.54509330873	-709.864920985495	0.0117379172915361	0.0069211912497477	1.6959388735232388	0.0899006	0.0899006	chr12	110758351	1.046237409759323	chr12:110758351:A:G
chr12:110758399	['T', 'C']	98663	20569.378104661308	-799.0792839174027	0.0103613657763394	0.0069771311252425	1.4850467320089646	0.137535	0.137535	chr12	110758399	0.8615867682147343	chr12:110758399:T:C
chr12:110759901	['C', 'T']	98663	17146.604005069697	-835.2192345173345	0.0071951236390987	0.0075601690373885	0.9517146512882866	0.341244	0.341244	chr12	110759901	0.4669349759652521	chr12:110759901:C:T
chr12:110760504	['C', 'T']	98663	76979.604553795	-3139.7418253050787	0.0091907403641649	0.0043873669106345	2.09481918229532	0.0361896	0.0361896	chr12	110760504	1.4414162170783935	chr12:110760504:C:T
chr12:110761469	['G', 'C']	98663	47181.60777535607	-1226.995491066628	-0.0021536236517357	0.0050381122102232	-0.4274663925439363	0.669041	0.669041	chr12	110761469	0.1745472670929343	chr12:110761469:G:C
chr12:110761751	['C', 'A']	98663	17180.967232935818	-821.1323143562815	0.0081451228883795	0.0075623475092929	1.07706276105013	0.281455	0.281455	chr12	110761751	0.5505910317679592	chr12:110761751:C:A
chr12:110762138	['C', 'T']	98663	8029.210870570976	-251.6963850694438	-0.0086803278479754	0.0108211152913495	-0.8021657300809424	0.422459	0.422459	chr12	110762138	0.3742154333125783	chr12:110762138:C:T
chr12:110762282	['C', 'T']	98663	19573.04446711025	-777.3098541638992	0.008592245643611	0.0072764085490732	1.1808360657134038	0.237671	0.237671	chr12	110762282	0.62402380652727	chr12:110762282:C:T
chr12:110762829	['T', 'C']	98663	21140.42690461941	-675.0923271263443	0.0118257935147532	0.0068958563773953	1.7149129662152338	0.0863643	0.0863643	chr12	110762829	1.0636657426719698	chr12:110762829:T:C
chr12:110762832	['G', 'A']	98663	156252.9229568355	-5040.1257084133895	0.0133119344987367	0.0052449964504903	2.5380254542388343	0.0111495	0.0111495	chr12	110762832	1.9527446081413693	chr12:110762832:G:A
chr12:110763841	['C', 'T']	98663	18918.492731880386	-758.8629690261095	0.0090341931021443	0.0072390535206424	1.2479798742173949	0.212041	0.212041	chr12	110763841	0.6735801562780115	chr12:110763841:C:T
chr12:110766226	['T', 'C']	98663	21196.225188553817	-675.7326178427705	0.0117664809710507	0.0068902274625963	1.7077057375718174	0.0876941	0.0876941	chr12	110766226	1.0570296246913993	chr12:110766226:T:C
chr12:110766381	['T', 'C']	98663	20702.986871984096	-804.8046678096412	0.0096944621419648	0.0069566523860122	1.393552761304777	0.163456	0.163456	chr12	110766381	0.7865991330887163	chr12:110766381:T:C
chr12:110769640	['G', 'T']	98663	14741.942422706536	-304.3375945853696	-0.0077662194306835	0.008111833488768	-0.9573938421488776	0.338371	0.338371	chr12	110769640	0.4706068651355722	chr12:110769640:G:T
chr12:110769710	['A', 'G']	98663	29617.70362110214	-843.12492467061	0.0066172396549445	0.0059784022356725	1.106857550577673	0.268358	0.268358	chr12	110769710	0.5712854534640789	chr12:110769710:A:G
chr12:110770776	['G', 'A']	98663	18926.7834644871	-756.2606136386856	0.0093273217757569	0.0072395617346795	1.2883821034464706	0.197616	0.197616	chr12	110770776	0.7041778956269267	chr12:110770776:G:A
chr12:110774455	['G', 'A']	98663	20910.75554086353	-762.052374725085	0.0105455861461113	0.0069394698343755	1.5196529991199568	0.128601	0.128601	chr12	110774455	0.8907556543294222	chr12:110774455:G:A
chr12:110774574	['A', 'G']	98663	20978.00513255671	-773.4330084503943	0.0100454052893964	0.00694972356522	1.4454395480805582	0.148338	0.148338	chr12	110774574	0.8287475807564696	chr12:110774574:A:G
chr12:110775278	['C', 'T']	98663	18929.83727177803	-758.7716492623141	0.0090421160642767	0.00723802858894	1.2492512226455497	0.211576	0.211576	chr12	110775278	0.6745335977838774	chr12:110775278:C:T
chr12:110775447	['G', 'A']	98663	21068.441681432138	-779.03288831049	0.0100957839422184	0.0069201718020825	1.458892095595116	0.144598	0.144598	chr12	110775447	0.8398377139223365	chr12:110775447:G:A
chr12:110776962	['A', 'G']	98663	20895.90611632574	-787.7594479012943	0.0093273357053071	0.0069282527480707	1.3462753228661246	0.178217	0.178217	chr12	110776962	0.7490508712640647	chr12:110776962:A:G
chr12:110777131	['C', 'T']	98663	20900.0401148166	-793.7223818809955	0.0090802234445243	0.006930109950755	1.3102567649067374	0.190112	0.190112	chr12	110777131	0.720990469303407	chr12:110777131:C:T
chr12:110777367	['T', 'C']	98663	17240.446370464982	-855.3865708567022	0.0064681884037293	0.0075403681426693	0.8578080381947517	0.391001	0.391001	chr12	110777367	0.4078221318779784	chr12:110777367:T:C
chr12:110777770	['C', 'T']	98663	20713.67954994678	-829.0181613289591	0.0087869035065493	0.0069538327104944	1.263605823201432	0.206375	0.206375	chr12	110777770	0.6853429137291499	chr12:110777770:C:T
chr12:110778487	['T', 'C']	98663	18989.887083367124	-778.3393496551773	0.0082049798146719	0.0072272259517878	1.1352875736010806	0.256258	0.256258	chr12	110778487	0.5913225676859551	chr12:110778487:T:C
chr12:110778520	['A', 'G']	98663	20936.28880041446	-802.0211483272301	0.0087717812489523	0.0069303880513318	1.2656984261172246	0.205624	0.205624	chr12	110778520	0.686926196781515	chr12:110778520:A:G
chr12:110779108	['T', 'C']	98663	29642.609746454305	-873.4585938757756	0.0057908425806164	0.0059754827359774	0.9691003784097062	0.332497	0.332497	chr12	110779108	0.4782122688250072	chr12:110779108:T:C
chr12:110780492	['A', 'T']	98663	16160.98279899044	-927.6204351159944	0.0050373010415386	0.0077740059708976	0.647967220554766	0.517008	0.517008	chr12	110780492	0.2865027367339596	chr12:110780492:A:T
chr12:110781635	['A', 'C']	98663	120289.16465269048	-3463.242251782101	-0.0094136576954881	0.0043861351132361	-2.1462306683349306	0.031857	0.031857	chr12	110781635	1.4967951244793505	chr12:110781635:A:C
chr12:110783326	['T', 'C']	98663	21121.997151517004	-710.6890745287693	0.0105937818250676	0.0068940758179807	1.5366500318197167	0.124382	0.124382	chr12	110783326	0.905242464229518	chr12:110783326:T:C
chr12:110783603	['C', 'G']	98663	20805.21743053232	-801.2708941140654	0.0087758764190449	0.006941185029229	1.2643196200778517	0.206118	0.206118	chr12	110783603	0.6858840802279328	chr12:110783603:C:G
chr12:110783935	['G', 'A']	98663	20815.392631504244	-800.0920301592448	0.0088898581965609	0.0069415176086196	1.2806793410020223	0.200309	0.200309	chr12	110783935	0.6982995371641031	chr12:110783935:G:A
chr12:110784136	['T', 'C']	98663	20813.008059283893	-799.0098628521406	0.0089567504831795	0.0069404041542006	1.290522898116602	0.196872	0.196872	chr12	110784136	0.7058160467374229	chr12:110784136:T:C
chr12:110785489	['G', 'A']	98663	18905.76647847637	-780.5796480594458	0.0081671265999624	0.0072387546872844	1.1282502243526482	0.259217	0.259217	chr12	110785489	0.5863365199152928	chr12:110785489:G:A
chr12:110786606	['C', 'T']	98663	12363.378400843369	-661.3437467866655	0.0116139279841007	0.0087792377857703	1.3228856840994787	0.185876	0.185876	chr12	110786606	0.7307766819894854	chr12:110786606:C:T
chr12:110788900	['A', 'C']	98663	20829.72279356576	-800.0481937670119	0.0088891064847471	0.0069381436525625	1.2811937788956034	0.200129	0.200129	chr12	110788900	0.6986899746950452	chr12:110788900:A:C
chr12:110789933	['A', 'G']	98663	17460.323568832177	-816.2321780829598	0.007288200596385	0.0075008695800864	0.9716474228180084	0.331228	0.331228	chr12	110789933	0.4798729577219937	chr12:110789933:A:G
chr12:110790794	['A', 'G']	98663	17019.06996381182	-563.2580528972745	-0.0090302836112436	0.0076414475004169	-1.1817503962110516	0.237308	0.237308	chr12	110790794	0.6246876208332647	chr12:110790794:A:G
chr12:110791841	['C', 'T']	98663	118226.16393625428	-3446.2080168146144	-0.0073081416497732	0.0043622586371779	-1.6753114057677732	0.0938763	0.0938763	chr12	110791841	1.0274440358315324	chr12:110791841:C:T
chr12:110793473	['C', 'T']	98663	16725.10416159403	-820.3232464974029	0.006797225560475	0.0076473895352402	0.8888295187727013	0.374097	0.374097	chr12	110793473	0.427015774530129	chr12:110793473:C:T
chr12:110793670	['A', 'G']	98663	111894.7550970751	-3232.7571578061616	-0.0078042319321341	0.0043111347577132	-1.8102500549701672	0.0702601	0.0702601	chr12	110793670	1.1532912364196368	chr12:110793670:A:G
chr12:110794163	['T', 'G']	98663	15141.875225947326	-915.9996615194078	0.0032783723009737	0.0080384608910277	0.4078358214857973	0.683395	0.683395	chr12	110794163	0.1653282030033859	chr12:110794163:T:G
chr12:110794758	['A', 'T']	98663	112287.45226991628	-3222.348111492671	-0.0078492934396758	0.0043151647707999	-1.819002021148969	0.0689142	0.0689142	chr12	110794758	1.161691281049764	chr12:110794758:A:T
chr12:110794956	['G', 'T']	98663	4165.168864472576	-134.34359931152215	-0.0187840786745804	0.0147573088480679	-1.2728661348738883	0.203069	0.203069	chr12	110794956	0.6923563698325655	chr12:110794956:G:T
chr12:110796494	['G', 'A']	98663	46621.92238617312	-1634.2719850324652	-0.0133923047357267	0.0050878454846736	-2.63221530136264	0.00848433	0.00848433	chr12	110796494	2.071382447841495	chr12:110796494:G:A
chr12:110797306	['T', 'C']	98663	18825.63229672593	-672.4951602188758	0.0088698759720827	0.0072619230536992	1.2214224670921587	0.221929	0.221929	chr12	110797306	0.6537859437478933	chr12:110797306:T:C
chr12:110797917	['G', 'A']	98663	17009.86201828539	-560.9440738535952	-0.0090010257056649	0.0076454706334171	-1.1773017172184126	0.239078	0.239078	chr12	110797917	0.6214603859009161	chr12:110797917:G:A
chr12:110801207	['C', 'T']	98663	16705.677282356402	-828.5260351540912	0.0063213837619529	0.0076499420444286	0.8263309349587521	0.408618	0.408618	chr12	110801207	0.3886825062094643	chr12:110801207:C:T
chr12:110801358	['G', 'A']	98663	18656.51274643961	-671.484994033475	0.0099994647529541	0.0072853719902245	1.3725400386378857	0.169899	0.169899	chr12	110801358	0.7698091773155336	chr12:110801358:G:A
chr12:110801552	['C', 'T']	98663	93178.27732387227	-2588.035623715441	-0.0115760202715617	0.0042880158674894	-2.6996216033919187	0.00694302	0.00694302	chr12	110801552	2.1584515837169267	chr12:110801552:C:T
chr12:110801555	['A', 'G']	98663	111845.60334918044	-3259.5551265866484	-0.0082025763370233	0.0043106919986211	-1.902844448094893	0.0570638	0.0570638	chr12	110801555	1.2436393111212685	chr12:110801555:A:G
chr12:110802017	['T', 'C']	98663	113712.4405405132	-3265.6307824725054	-0.0073106873753439	0.0043234476650714	-1.6909392553553926	0.0908516	0.0908516	chr12	110802017	1.0416674198688551	chr12:110802017:T:C
chr12:110802741	['T', 'G']	98663	111860.22307294465	-3249.2361362647457	-0.0080026255131072	0.004311756383629	-1.8560013138709948	0.0634564	0.0634564	chr12	110802741	1.197524569873221	chr12:110802741:T:G
chr12:110803147	['G', 'C']	98663	15716.274339871265	-495.50172503966536	0.0157513737215565	0.0078652749545609	2.0026475631882006	0.0452179	0.0452179	chr12	110803147	1.3446896109333737	chr12:110803147:G:C
chr12:110804557	['C', 'T']	98663	93152.60373284134	-2577.388306579647	-0.0113611866370156	0.0042874943585676	-2.649842935492774	0.0080542	0.0080542	chr12	110804557	2.0939775902962627	chr12:110804557:C:T
chr12:110805198	['A', 'C']	98663	18634.463102721314	-770.4612507191092	0.0076775920740418	0.007383289511308	1.0398606288271748	0.298407	0.298407	chr12	110805198	0.5251909934456278	chr12:110805198:A:C
chr12:110806108	['G', 'A']	98663	18359.00134861083	-753.5558233552291	0.0080540134820204	0.0073419901721277	1.096979605420302	0.272653	0.272653	chr12	110806108	0.5643897194102138	chr12:110806108:G:A
chr12:110806817	['C', 'T']	98663	94065.5384694167	-2614.37730922352	-0.0114323291854882	0.0043242209058539	-2.6437893517446414	0.00819966	0.00819966	chr12	110806817	2.086204155321793	chr12:110806817:C:T
chr12:110807476	['A', 'T']	98663	93178.88779721165	-2568.1817083466403	-0.0111995754801939	0.0042887599045844	-2.611378517184457	0.00901917	0.00901917	chr12	110807476	2.044833427092821	chr12:110807476:A:T
chr12:110807809	['A', 'C']	98663	16724.542676992944	-832.7905305418419	0.0059190688117759	0.0076447230685077	0.7742685717628383	0.438774	0.438774	chr12	110807809	0.3577591148964882	chr12:110807809:A:C
chr12:110807825	['C', 'T']	98663	16712.5245099033	-833.993505455057	0.0058158724042368	0.0076486833027998	0.7603756325102305	0.447032	0.447032	chr12	110807825	0.3496613875481581	chr12:110807825:C:T
chr12:110808288	['T', 'C']	98663	113854.54140308184	-3255.110267634455	-0.0074398914741436	0.0043240823542314	-1.720571178960818	0.0853318	0.0853318	chr12	110808288	1.068889093206897	chr12:110808288:T:C
chr12:110808649	['T', 'C']	98663	111856.2092782774	-3242.145305804416	-0.0079174333372003	0.0043098955569279	-1.8370360099500445	0.0662076	0.0662076	chr12	110808649	1.17909215484105	chr12:110808649:T:C
chr12:110808836	['G', 'A']	98663	111957.15588918068	-3240.8811702998087	-0.0083387629889353	0.0043104759183535	-1.934534178332792	0.0530503	0.0530503	chr12	110808836	1.27531215581587	chr12:110808836:G:A
chr12:110810820	['C', 'T']	98663	41180.85211431817	-1540.032047945301	-0.0128504382172915	0.0052405271506763	-2.452127018487673	0.0142032	0.0142032	chr12	110810820	1.84761379746378	chr12:110810820:C:T
chr12:110810839	['T', 'C']	98663	111302.63680426704	-3362.043561375013	-0.0081226093716444	0.0043033946808929	-1.88748882544026	0.0590975	0.0590975	chr12	110810839	1.228430890678294	chr12:110810839:T:C
chr12:110810973	['T', 'C']	98663	111595.22827078648	-3324.034313348758	-0.0084348610329254	0.0043060133312783	-1.9588562282554245	0.0501324	0.0501324	chr12	110810973	1.2998815038089115	chr12:110810973:T:C
chr12:110811099	['C', 'T']	98663	93131.70143578504	-2564.6420773228906	-0.0110853135662139	0.0042878240158909	-2.5853004986051524	0.00973084	0.00973084	chr12	110811099	2.011849668301162	chr12:110811099:C:T
chr12:110813298	['G', 'T']	98663	24351.52066359181	-885.7107246945405	0.00614868268885	0.0065048525560078	0.9452455126244356	0.344536	0.344536	chr12	110813298	0.4627653926692634	chr12:110813298:G:T
chr12:110813633	['G', 'C']	98663	27765.42843803913	-913.2140807286032	0.0048250540256996	0.0061647790212365	0.7826807755927984	0.433816	0.433816	chr12	110813633	0.3626944343790692	chr12:110813633:G:C
chr12:110814341	['C', 'T']	98663	11291.945644020036	45.12595483355052	0.0039583862168118	0.00925871762504	0.4275307204646245	0.668994	0.668994	chr12	110814341	0.1745777772674183	chr12:110814341:C:T
chr12:110816080	['A', 'G']	98663	98616.9962698292	-2942.405345689993	-0.0142180544691329	0.0042908838586088	-3.3135491282540714	0.000921531	0.000921531	chr12	110816080	3.035490050675522	chr12:110816080:A:G
chr12:110816615	['A', 'G']	98663	102885.01123549938	-2905.50771811189	-0.012604986257398	0.0042933364986761	-2.935941839472574	0.00332613	0.00332613	chr12	110816615	2.478060780618811	chr12:110816615:A:G
chr12:110817223	['C', 'T']	98663	119829.29062376446	-3784.976852907356	-0.0106481935307382	0.0043774261137977	-2.432523874514948	0.0149958	0.0149958	chr12	110817223	1.8240303604267736	chr12:110817223:C:T
chr12:110818205	['G', 'A']	98663	100021.37173040277	-2859.966666134687	-0.0138913535073895	0.0042887620006124	-3.239012448209041	0.00119984	0.00119984	chr12	110818205	2.920876663744034	chr12:110818205:G:A
chr12:110820374	['A', 'G']	98663	100014.53424115833	-2855.584948028598	-0.0138093111318983	0.0042885118613203	-3.220070639526437	0.001282	0.001282	chr12	110820374	2.892111974817201	chr12:110820374:A:G
chr12:110822752	['G', 'A']	98663	98233.90866973496	-2976.720804250096	-0.0146083724729321	0.0042925236905862	-3.4032130107911214	0.000666248	0.000666248	chr12	110822752	3.1763640816655854	chr12:110822752:G:A
chr12:110824067	['T', 'C']	98663	102695.61308896274	-2912.168402896208	-0.012730601728108	0.0042931023838681	-2.9653617803164205	0.003024	0.003024	chr12	110824067	2.519418213170831	chr12:110824067:T:C
chr12:110824170	['T', 'C']	98663	100152.73986452218	-2819.142254793903	-0.0133777180149564	0.0042910501676124	-3.117586020300468	0.00182391	0.00182391	chr12	110824170	2.7389965955403373	chr12:110824170:T:C
chr12:110826680	['G', 'A']	98663	100049.19669738167	-2823.531952618745	-0.0133796894681392	0.0042895010533476	-3.119171507767212	0.00181413	0.00181413	chr12	110826680	2.7413315947512777	chr12:110826680:G:A
chr12:110826786	['G', 'GTGTT']	98663	98064.90907063497	-2994.6155075607303	-0.0146478051945489	0.0042903681782482	-3.414113797695004	0.000640156	0.000640156	chr12	110826786	3.1937141796356525	chr12:110826786:G:GTGTT
chr12:110828873	['A', 'C']	98663	98468.91541269518	-2925.3203159610425	-0.0137464911744935	0.0042920290473776	-3.2027954663756177	0.00136144	0.00136144	chr12	110828873	2.866001493687292	chr12:110828873:A:C
chr12:110829227	['C', 'T']	98663	98326.9318755512	-2936.44454636125	-0.0140696007631194	0.0042911130097131	-3.2787765624611	0.00104294	0.00104294	chr12	110829227	2.981740675675525	chr12:110829227:C:T
chr12:110829293	['AT', 'A']	98663	6008.609003274103	-118.63851814482425	0.0091523875829005	0.0123886824587954	0.7387700518873771	0.460048	0.460048	chr12	110829293	0.3371968529975942	chr12:110829293:AT:A
chr12:110830041	['G', 'A']	98663	98156.73317378393	-2990.1325372721003	-0.0146682398342024	0.0042904824830916	-3.418785624229533	0.000629267	0.000629267	chr12	110830041	3.201165042912753	chr12:110830041:G:A
chr12:110830522	['T', 'C']	98663	19308.088131228644	-830.2112418085046	-0.0127972070094893	0.0071501062455285	-1.7897925667177932	0.0734903	0.0734903	chr12	110830522	1.133769979752226	chr12:110830522:T:C
chr12:110831040	['G', 'A']	98663	97830.78069081582	-3080.1257212867968	-0.0153040247016699	0.0042888084782	-3.5683628167264216	0.000359389	0.000359389	chr12	110831040	3.444435219693405	chr12:110831040:G:A
chr12:110831355	['G', 'A']	98663	21254.723419998983	-827.0780597295604	0.0152488887265168	0.0068580912403907	2.2234887510257364	0.0261851	0.0261851	chr12	110831355	1.5819457632035776	chr12:110831355:G:A
chr12:110831669	['C', 'T']	98663	6274.798324866406	-78.57809484245419	0.0094137565661532	0.0121442949749637	0.7751587544242209	0.438248	0.438248	chr12	110831669	0.3582800571872667	chr12:110831669:C:T
chr12:110834187	['G', 'A']	98663	3337.135294296517	-148.29518778556914	-0.0319255942340719	0.016496821152587	-1.9352573407189573	0.0529616	0.0529616	chr12	110834187	1.2760389030873385	chr12:110834187:G:A
chr12:110834749	['A', 'G']	98663	119578.39181120555	-3852.584519543941	-0.0108570896987112	0.0043730684433205	-2.482716618646638	0.0130401	0.0130401	chr12	110834749	1.884719078137713	chr12:110834749:A:G
chr12:110835393	['G', 'A']	98663	12244.365131979082	-678.927072269213	0.0117208013297835	0.0088203418882166	1.328837530146283	0.183905	0.183905	chr12	110835393	0.735406463024618	chr12:110835393:G:A
chr12:110836146	['A', 'T']	98663	17279.717208414982	-844.4205343966095	0.0090927062102962	0.0075475617504949	1.204721009364389	0.228314	0.228314	chr12	110836146	0.6414674571636012	chr12:110836146:A:T
chr12:110836222	['A', 'G']	98663	121356.88078939635	-3748.70573280906	-0.010150857687458	0.0043986407341246	-2.3077260228842555	0.0210164	0.0210164	chr12	110836222	1.677441674322691	chr12:110836222:A:G
chr12:110836298	['G', 'A']	98663	16576.240477446056	-878.5604322404234	0.0057999179804674	0.0076867054354529	0.7545388631281296	0.450528	0.450528	chr12	110836298	0.3462782127479369	chr12:110836298:G:A
chr12:110836853	['C', 'A']	98663	6817.483690804413	-22.97195581304057	0.0082559869863563	0.0116502121613535	0.7086555053257634	0.47854	0.47854	chr12	110836853	0.3200817547456048	chr12:110836853:C:A
chr12:110836923	['T', 'C']	98663	89238.94343563385	-2762.461615272553	-0.0139706555656714	0.0043096259405855	-3.2417327532081406	0.00118845	0.00118845	chr12	110836923	2.925019085017732	chr12:110836923:T:C
chr12:110836952	['T', 'C']	98663	120333.17312761038	-3702.469392609807	-0.0099872352692677	0.0043871142265903	-2.2764931008030413	0.0228186	0.0228186	chr12	110836952	1.6417110045683787	chr12:110836952:T:C
chr12:110837397	['A', 'G']	98663	120466.386458587	-3695.5895102886734	-0.0100883846401031	0.0043880532294958	-2.299057033376579	0.0215038	0.0215038	chr12	110837397	1.6674847878422427	chr12:110837397:A:G
chr12:110837581	['G', 'A']	98663	32215.815807358	-851.0638886924376	0.0064969486353802	0.0057962657300901	1.1208852281655497	0.262339	0.262339	chr12	110837581	0.5811371412596407	chr12:110837581:G:A
chr12:110838157	['TC', 'T']	98663	17014.62813299756	-914.9614679698952	0.007382208113333	0.0076046976765628	0.9707431415826808	0.331679	0.331679	chr12	110838157	0.4792820246301486	chr12:110838157:TC:T
chr12:110838568	['C', 'T']	98663	88973.47446523268	-2898.374903738072	-0.0144409321860864	0.0043118718009042	-3.349109818862912	0.00081102	0.00081102	chr12	110838568	3.0909684358227048	chr12:110838568:C:T
chr12:110838666	['A', 'G']	98663	32181.25219262621	-846.1079172188804	0.0067372499880347	0.0057975905356254	1.1620775814771933	0.245207	0.245207	chr12	110838666	0.6104671360378798	chr12:110838666:A:G
chr12:110838879	['C', 'G']	98663	90918.30676256462	-3004.0651573954688	-0.0156050135413562	0.004358659087195	-3.5802326424658486	0.000343453	0.000343453	chr12	110838879	3.464132685787022	chr12:110838879:C:G
chr12:110839428	['T', 'A']	98663	88882.10779086503	-2883.397071815816	-0.0144196447021471	0.0043050529300468	-3.349469782707265	0.000809967	0.000809967	chr12	110839428	3.091532674960676	chr12:110839428:T:A
chr12:110840904	['G', 'A']	98663	17008.55151336996	-915.1583802366752	0.0071697732475816	0.0075983695763355	0.9435936453935124	0.34538	0.34538	chr12	110840904	0.4617028148320259	chr12:110840904:G:A
chr12:110841537	['T', 'C']	98663	120813.79607723886	-3800.155337514733	-0.0113402613779158	0.0043776267219443	-2.590504421281268	0.00958495	0.00958495	chr12	110841537	2.018410148282083	chr12:110841537:T:C
chr12:110841659	['C', 'T']	98663	87893.58100354788	-3052.458742452569	-0.0153047138624768	0.0043053044924954	-3.5548505080544923	0.000378371	0.000378371	chr12	110841659	3.422082157213725	chr12:110841659:C:T
chr12:110841791	['C', 'G']	98663	9920.5027468629	-243.9292539819836	-0.0016697032435061	0.0097508950091224	-0.1712358959812422	0.864039	0.864039	chr12	110841791	0.0634666543931714	chr12:110841791:C:G
chr12:110841831	['C', 'T']	98663	8962.454195300937	-286.94762141478685	-0.0061850793060073	0.0102253897523677	-0.6048746752733958	0.545264	0.545264	chr12	110841831	0.2633931748190641	chr12:110841831:C:T
chr12:110841836	['C', 'T']	98663	8962.272511656194	-286.4889956416482	-0.0060341405887558	0.0102254133344757	-0.5901121442603522	0.555117	0.555117	chr12	110841836	0.2556154725543906	chr12:110841836:C:T
chr12:110843304	['G', 'T']	98663	17418.41235619076	-958.7153621746844	0.0058698047960179	0.0075155699742376	0.7810192461967495	0.434793	0.434793	chr12	110843304	0.3617174565035101	chr12:110843304:G:T
chr12:110843817	['C', 'T']	98663	7432.451990228773	-114.58268383702172	0.0068187883291376	0.0112112348232516	0.6082102851860539	0.543049	0.543049	chr12	110843817	0.2651609817012004	chr12:110843817:C:T
chr12:110843832	['C', 'T']	98663	34204.546889413774	-1182.252881444582	0.0266075591827618	0.0056436367435545	4.71461229554678	2.42502e-06	2.42502e-06	chr12	110843832	5.615284675266328	chr12:110843832:C:T
chr12:110845390	['C', 'T']	98663	2965.1202120435028	-12.58097295053316	0.0107915423348917	0.0174458996438334	0.6185718452591377	0.5362	0.5362	chr12	110845390	0.2706731903531392	chr12:110845390:C:T
chr12:110846469	['A', 'C']	98663	5632.570889886776	-246.00874829926263	-0.031502477709292	0.0127896300242536	-2.463126583767657	0.0137748	0.0137748	chr12	110846469	1.8609146980679696	chr12:110846469:A:C
chr12:110846543	['T', 'A']	98663	2812.4560909100114	-71.9846394596087	0.0055518390860258	0.017898118686513	0.3101912096610132	0.756416	0.756416	chr12	110846543	0.1212392933671631	chr12:110846543:T:A
chr12:110847027	['C', 'G']	98663	10902.663024417934	-365.1997878653322	0.0001707575436119	0.0093278019865239	0.0183063002257771	0.985395	0.985395	chr12	110847027	0.0063896457123362	chr12:110847027:C:G
chr12:110847217	['G', 'C']	98663	118815.67663845095	-4171.656209382956	-0.0131682460310795	0.0043513128991249	-3.0262696193894976	0.00247655	0.00247655	chr12	110847217	2.6061528994582703	chr12:110847217:G:C
chr12:110847494	['G', 'A']	98663	118474.823286088	-4215.779398550068	-0.0130857198848741	0.0043487016067399	-3.0091096304683416	0.00262081	0.00262081	chr12	110847494	2.581564462816297	chr12:110847494:G:A
chr12:110847524	['T', 'C']	98663	121348.5183041191	-4246.261975287097	-0.0125922667626861	0.004381309069598	-2.874087758397184	0.00405283	0.00405283	chr12	110847524	2.392241612791823	chr12:110847524:T:C
chr12:110847586	['A', 'C']	98663	5691.461487000153	-112.89922684668636	0.0064634396065327	0.0127087165964165	0.5085831883571333	0.611046	0.611046	chr12	110847586	0.2139260945132782	chr12:110847586:A:C
chr12:110847851	['A', 'T']	98663	2493.252703921828	-81.26810316230315	0.015211596465815	0.0189998973287231	0.8006146666286924	0.423357	0.423357	chr12	110847851	0.3732932549870705	chr12:110847851:A:T
chr12:110848290	['A', 'G']	98663	139111.9196460249	-4757.203168514285	-0.0143200345650552	0.0046626793005016	-3.071202980551284	0.00213256	0.00213256	chr12	110848290	2.671098741026868	chr12:110848290:A:G
chr12:110849922	['T', 'C']	98663	122497.34831973237	-4411.762076704456	-0.0143172184531126	0.0043861508979466	-3.264187390318712	0.00109816	0.00109816	chr12	110849922	2.959334379326016	chr12:110849922:T:C
chr12:110850155	['C', 'G']	98663	11030.894430084638	-397.7998089180204	-0.0004217649589523	0.0092685276034171	-0.0455050658528353	0.963705	0.963705	chr12	110850155	0.0160558877559931	chr12:110850155:C:G
chr12:110850632	['T', 'C']	98663	118524.22085821164	-4163.968456197094	-0.0134020919298487	0.0043476475846996	-3.082607701924561	0.00205252	0.00205252	chr12	110850632	2.687712602370607	chr12:110850632:T:C
chr12:110850666	['G', 'A']	98663	5650.458162282703	-105.225515412505	0.0093473247802385	0.0127511577451293	0.7330569480099985	0.463525	0.463525	chr12	110850666	0.3339268374218595	chr12:110850666:G:A
chr12:110850894	['G', 'A']	98663	118555.61297450714	-4156.998957849869	-0.0132474073701323	0.0043478559583433	-3.046882761769285	0.00231289	0.00231289	chr12	110850894	2.6358450215869285	chr12:110850894:G:A
chr12:110850934	['C', 'T']	98663	16833.87681952722	-462.4479037713388	0.0039883319204547	0.0076202403866696	0.5233866279903275	0.600706	0.600706	chr12	110850934	0.2213380301903543	chr12:110850934:C:T
chr12:110851388	['G', 'A']	98663	5351.2169492899775	-167.18226412319203	0.0073811084435349	0.0130902747052126	0.5638619975328499	0.572849	0.572849	chr12	110851388	0.2419598407011587	chr12:110851388:G:A
chr12:110851890	['G', 'A']	98663	139005.5422770079	-4758.532487911449	-0.0147174785893513	0.0046604003987832	-3.157985866019996	0.00158911	0.00158911	chr12	110851890	2.798846039394545	chr12:110851890:G:A
chr12:110852123	['C', 'T']	98663	5648.343493112502	-108.91893897415468	0.0087299279597904	0.0127531651144635	0.6845303014143279	0.493642	0.493642	chr12	110852123	0.3065878968024984	chr12:110852123:C:T
chr12:110852795	['G', 'A']	98663	10709.085420615693	-405.2513317061543	-0.0021132827024453	0.0094072016611213	-0.2246452004084569	0.822256	0.822256	chr12	110852795	0.0849929487879841	chr12:110852795:G:A
chr12:110852917	['A', 'G']	98663	2488.378314816317	-81.21666819793114	0.0153376770002154	0.0190182879049951	0.8064699134240692	0.419974	0.419974	chr12	110852917	0.3767775953307842	chr12:110852917:A:G
chr12:110853067	['G', 'C']	98663	118307.9822389829	-4219.38158164041	-0.0133341747332347	0.0043471568386757	-3.0673323342290013	0.00216037	0.00216037	chr12	110853067	2.6654718621837152	chr12:110853067:G:C
chr12:110854781	['T', 'A']	98663	124082.1832743641	-4325.17839257044	-0.0127193118982717	0.004405515224793	-2.887133796903212	0.00388853	0.00388853	chr12	110854781	2.410214546115004	chr12:110854781:T:A
chr12:110855522	['A', 'G']	98663	13305.753188038518	-454.6395281468124	0.0029655978890982	0.0084829700409011	0.3495942900657965	0.726644	0.726644	chr12	110855522	0.1386783081266953	chr12:110855522:A:G
chr12:110856526	['G', 'C']	98663	4045.040998560743	-61.68422476487642	-0.0012841503899054	0.0150141632742188	-0.0855292676955552	0.931841	0.931841	chr12	110856526	0.0306581849781302	chr12:110856526:G:C
chr12:110856716	['A', 'G']	98663	124091.38140421298	-4322.786847701973	-0.0126840145756438	0.0044051194275083	-2.8793804082669743	0.00398543	0.00398543	chr12	110856716	2.399524814405252	chr12:110856716:A:G
chr12:110858516	['A', 'G']	98663	58532.98437610896	-1890.8547459966048	0.0001207382636435	0.0046632720814078	0.0258913186997857	0.979344	0.979344	chr12	110858516	0.0090647330585705	chr12:110858516:A:G
chr12:110858528	['T', 'C']	98663	123407.77162496446	-4299.175040550663	-0.0132315977797085	0.0043970247578534	-3.0092161196217835	0.00261989	0.00261989	chr12	110858528	2.581716942800824	chr12:110858528:T:C
chr12:110860400	['T', 'C']	98663	118736.66222312336	-4267.286434624562	-0.0143275016212394	0.0043511227473177	-3.292828645220706	0.000992198	0.000992198	chr12	110860400	3.0034016527179337	chr12:110860400:T:C
chr12:110860611	['CAG', 'C']	98663	2713.2199989863666	-54.57871422840167	0.0090470719389797	0.0182221991989737	0.4964862824839104	0.619552	0.619552	chr12	110860611	0.2079222367208386	chr12:110860611:CAG:C
chr12:110860648	['G', 'A']	98663	10593.42947931765	-390.33565348125	-0.0017910511525305	0.0094550133656588	-0.1894287277303882	0.849757	0.849757	chr12	110860648	0.0707052491646122	chr12:110860648:G:A
chr12:110861712	['T', 'C']	98663	2286.8045300481017	320.1615499799214	0.0028217917389292	0.0209952636305188	0.1344013482558762	0.893085	0.893085	chr12	110861712	0.0491072048581513	chr12:110861712:T:C
chr12:110862170	['G', 'A']	98663	140893.8485002078	-4492.994925926415	-0.0207233557139033	0.0047399760925319	-4.372038024949985	1.23218e-05	1.23218e-05	chr12	110862170	4.9093258446905805	chr12:110862170:G:A
chr12:110862858	['C', 'A']	98663	45160.8659273376	-1600.1531539489538	-0.0202240714198988	0.0050971471629498	-3.9677236645046094	7.26137e-05	7.26137e-05	chr12	110862858	4.1389814333895725	chr12:110862858:C:A
chr12:110863003	['A', 'G']	98663	47144.42365440959	-1827.444771672965	-0.0153916137483543	0.0050076459200232	-3.0736226151314834	0.00211534	0.00211534	chr12	110863003	2.6746198182386047	chr12:110863003:A:G
chr12:110863194	['C', 'T']	98663	39090.73547837722	-1573.1746439738297	-0.0165730654244884	0.0053521176908258	-3.096543533206785	0.00195846	0.00195846	chr12	110863194	2.7080852941476072	chr12:110863194:C:T
chr12:110863613	['T', 'C']	98663	135946.5627193249	-4658.554742005712	-0.0181915543890123	0.0045987845054614	-3.955730990962557	7.63543e-05	7.63543e-05	chr12	110863613	4.117166500013104	chr12:110863613:T:C
chr12:110864268	['G', 'A']	98663	11580.469495940564	-422.0819522171418	-0.0037586138961981	0.0090655436087411	-0.4146043589238276	0.678432	0.678432	chr12	110864268	0.168493675645709	chr12:110864268:G:A
chr12:110869175	['A', 'T']	98663	40224.34624510743	-1636.100349440412	-0.0154216457681223	0.0052998254540616	-2.90984031489258	0.00361694	0.00361694	chr12	110869175	2.4416586955195645	chr12:110869175:A:T
chr12:110870203	['C', 'T']	98663	54395.372523974605	-2123.854251258009	-0.0126856395627369	0.0047553447292594	-2.667659293906217	0.00763941	0.00763941	chr12	110870203	2.116940181167592	chr12:110870203:C:T
chr12:110870801	['T', 'A']	98663	55177.303504627904	-1992.3488952653809	-0.0119844591563363	0.0047396959651971	-2.528529096451836	0.0114557	0.0114557	chr12	110870801	1.9409783681202404	chr12:110870801:T:A
chr12:110870824	['A', 'G']	98663	40269.89787229729	-1641.8714241203836	-0.0154065819515353	0.0052969242744151	-2.908590184298318	0.00363143	0.00363143	chr12	110870824	2.439922322948747	chr12:110870824:A:G
chr12:110870997	['T', 'C']	98663	54582.93710207223	-2098.185054762748	-0.012638614203712	0.0047502108163845	-2.6606427992876567	0.00780043	0.00780043	chr12	110870997	2.1078814560941472	chr12:110870997:T:C
chr12:110871668	['G', 'A']	98663	11651.08770288418	-436.5052228544664	-0.0050251433622949	0.0090575949300206	-0.5547988622939487	0.579034	0.579034	chr12	110871668	0.2372959344092523	chr12:110871668:G:A
chr12:110871861	['A', 'G']	98663	11697.778444570591	-416.652535608705	-0.0044200241549684	0.0090238516263998	-0.4898156948899053	0.624265	0.624265	chr12	110871861	0.2046310135117161	chr12:110871861:A:G
chr12:110873522	['T', 'A']	98663	40415.505950208826	-1623.7303486858912	-0.0160101758972627	0.0052911869014945	-3.0258193852008284	0.00248024	0.00248024	chr12	110873522	2.605506292709041	chr12:110873522:T:A
chr12:110874125	['T', 'C']	98663	55148.502291020406	-2012.7427091144789	-0.0123597167532715	0.0047414908054146	-2.606715326571376	0.00914291	0.00914291	chr12	110874125	2.038915555272654	chr12:110874125:T:C
chr12:110874971	['C', 'T']	98663	5787.293285896734	-221.65806283390992	0.0002688306423066	0.0125860615039104	0.0213593936612416	0.982959	0.982959	chr12	110874971	0.0074645965575953	chr12:110874971:C:T
chr12:110875441	['G', 'A']	98663	11611.472152091248	-438.55192541255184	-0.0054206921536018	0.0090574045875876	-0.5984818389398752	0.54952	0.54952	chr12	110875441	0.2600164966316227	chr12:110875441:G:A
chr12:110876485	['T', 'C']	98663	54608.711591690255	-2111.3654365971247	-0.0129905269367083	0.0047504010742529	-2.7346168741659547	0.00624641	0.00624641	chr12	110876485	2.20436951307833	chr12:110876485:T:C
chr12:110876923	['A', 'G']	98663	11579.071050703944	-448.974623831002	-0.0052963824368511	0.0090858016727553	-0.5829295672095609	0.559942	0.559942	chr12	110876923	0.2518569558232191	chr12:110876923:A:G
chr12:110877706	['TTC', 'T']	98663	37522.83885760732	-1454.4785179508767	-0.0145584451327035	0.0055715524391435	-2.6129961607148795	0.00897659	0.00897659	chr12	110877706	2.046888610485924	chr12:110877706:TTC:T
chr12:110878370	['A', 'G']	98663	40226.67784683708	-1668.8379205848205	-0.0163258581828425	0.0053015022390114	-3.079477749289204	0.00207421	0.00207421	chr12	110878370	2.6831472762862965	chr12:110878370:A:G
chr12:110878439	['T', 'C']	98663	54637.25408904588	-2101.442105509953	-0.0126222777332431	0.0047520747881398	-2.65616142337359	0.00790485	0.00790485	chr12	110878439	2.1021063666919693	chr12:110878439:T:C
chr12:110878890	['C', 'A']	98663	53488.65173605562	-1961.4384380549589	-0.0134708286217795	0.0048450424306513	-2.7803324355961707	0.00543136	0.00543136	chr12	110878890	2.2650914104587208	chr12:110878890:C:A
chr12:110880100	['T', 'C']	98663	40252.119637499	-1660.9440199367814	-0.0158747224088844	0.0052987017156885	-2.9959645325726	0.00273646	0.00273646	chr12	110880100	2.562810895742284	chr12:110880100:T:C
chr12:110881920	['A', 'T']	98663	11807.513178970416	-418.34346874575897	-0.004769445709545	0.0089942516348766	-0.5302771039950454	0.595921	0.595921	chr12	110881920	0.2248113099546017	chr12:110881920:A:T
chr12:110882043	['C', 'T']	98663	40142.916773107885	-1620.2898883391229	-0.0151202613449609	0.005304209615061	-2.8506153493684963	0.00436438	0.00436438	chr12	110882043	2.360077443070319	chr12:110882043:C:T
chr12:110882313	['AC', 'A']	98663	40380.86914248635	-1592.0343922231805	-0.0154369087216366	0.0052959118928379	-2.9148726478084344	0.00355914	0.00355914	chr12	110882313	2.448654928536859	chr12:110882313:AC:A
chr12:110882668	['C', 'A']	98663	52859.10893548846	-2014.3160024657543	-0.0025810107438835	0.004793336780724	-0.538458043311878	0.590262	0.590262	chr12	110882668	0.2289551749721369	chr12:110882668:C:A
chr12:110883708	['T', 'C']	98663	53461.0712849978	-1993.4967894603703	-0.0133012178355215	0.0047892475534767	-2.777308478419626	0.00548215	0.00548215	chr12	110883708	2.2610490856733803	chr12:110883708:T:C
chr12:110883920	['G', 'A']	98663	11593.940084131567	-446.1611426074938	-0.0046794876574936	0.0090695333974439	-0.5159568251672615	0.605886	0.605886	chr12	110883920	0.2176090824811756	chr12:110883920:G:A
chr12:110885591	['T', 'G']	98663	5928.420613039248	318.5702174350032	0.0031125780561414	0.0127986197963423	0.2431963841156463	0.807854	0.807854	chr12	110885591	0.0926671203190404	chr12:110885591:T:G
chr12:110885604	['C', 'G']	98663	65192.23286296453	-2415.1971621025405	-0.0219613334893307	0.0045322661099814	-4.845552524147927	1.26451e-06	1.26451e-06	chr12	110885604	5.898077731817681	chr12:110885604:C:G
chr12:110885614	['G', 'A']	98663	55066.93010431132	-2562.983633777747	-0.0233483459950231	0.0047489226095413	-4.916556430739186	8.8221e-07	8.8221e-07	chr12	110885614	6.0544280237280885	chr12:110885614:G:A
chr12:110887119	['A', 'T']	98663	64481.40219287579	-2386.748477755975	-0.0189332503701372	0.0045389456515842	-4.171288185292306	3.03141e-05	3.03141e-05	chr12	110887119	4.518355321073609	chr12:110887119:A:T
chr12:110887461	['T', 'C']	98663	64597.16442915365	-2442.726150834508	-0.0188375312583435	0.0045517429092427	-4.138531466724976	3.49826e-05	3.49826e-05	chr12	110887461	4.456147915735255	chr12:110887461:T:C
chr12:110887633	['T', 'A']	98663	64877.52584237713	-2588.696673165344	-0.0189477013428549	0.0045221523264105	-4.189974148414985	2.79229e-05	2.79229e-05	chr12	110887633	4.554039479007564	chr12:110887633:T:A
chr12:110890876	['A', 'G']	98663	48024.8093154618	-2037.2912945668768	-0.0224759172110474	0.0050106837678315	-4.485598822927548	7.27914e-06	7.27914e-06	chr12	110890876	5.137919927735988	chr12:110890876:A:G
chr12:110891423	['G', 'A']	98663	60075.79155132373	-2516.464825078212	-0.0204994486397095	0.0046162505073525	-4.440714083228118	8.97581e-06	8.97581e-06	chr12	110891423	5.0469263491388165	chr12:110891423:G:A
chr12:110892730	['C', 'T']	98663	47242.80138902973	-2025.7791934586871	-0.022735600363293	0.0049977775772079	-4.549142096074314	5.39291e-06	5.39291e-06	chr12	110892730	5.268176827408763	chr12:110892730:C:T
chr12:110893352	['T', 'A']	98663	12457.282784350708	-544.806991510445	-0.0045865970118477	0.008785493866406	-0.5220647901634702	0.601626	0.601626	chr12	110893352	0.2206734034461106	chr12:110893352:T:A
chr12:110893361	['G', 'A']	98663	15867.929955094218	-585.2220144622255	-0.0022317800326231	0.0078476470442578	-0.2843884313395831	0.776113	0.776113	chr12	110893361	0.1100750420102826	chr12:110893361:G:A
chr12:110893881	['C', 'T']	98663	12422.38497952398	-544.1411434488766	-0.004496294260726	0.0087940982067479	-0.5112854274558745	0.609152	0.609152	chr12	110893881	0.2152743255533741	chr12:110893881:C:T
chr12:110895420	['C', 'T']	98663	64441.10344058551	-2320.9236016289947	-0.0181406107049518	0.0045376766686938	-3.9977750795041502	6.39871e-05	6.39871e-05	chr12	110895420	4.193907572320944	chr12:110895420:C:T
chr12:110896089	['A', 'G']	98663	47552.71153709691	-2004.6078215529144	-0.021772883786844	0.0049865615015876	-4.366312092994732	1.2649e-05	1.2649e-05	chr12	110896089	4.897943807424811	chr12:110896089:A:G
chr12:110896313	['T', 'C']	98663	64206.776899055054	-2400.7824866189085	-0.0179692821339779	0.0045365872011852	-3.960969190514687	7.46986e-05	7.46986e-05	chr12	110896313	4.126687537648755	chr12:110896313:T:C
chr12:110896514	['A', 'G']	98663	64194.711632622006	-2394.676074614897	-0.0178093345085044	0.0045367706434928	-3.925553198076837	8.65893e-05	8.65893e-05	chr12	110896514	4.062535771239705	chr12:110896514:A:G
chr12:110896571	['C', 'T']	98663	64174.30966839349	-2396.5582797415927	-0.017846312519753	0.0045375312017514	-3.93304458443494	8.3934e-05	8.3934e-05	chr12	110896571	4.076062079442202	chr12:110896571:C:T
chr12:110897948	['G', 'C']	98663	157592.93212554997	-5313.586050843486	-0.0326129938127436	0.0053383017309945	-6.109245122543423	1.00476e-09	1.00476e-09	chr12	110897948	8.997937662744082	chr12:110897948:G:C
chr12:110897952	['A', 'G']	98663	12400.284161317482	-537.9325736549546	-0.0037857028864293	0.0088034124839795	-0.4300267530708795	0.667177	0.667177	chr12	110897952	0.1757589338110496	chr12:110897952:A:G
chr12:110898756	['A', 'T']	98663	64150.00386241292	-2391.430630143904	-0.0180823949369278	0.0045381905435292	-3.98449442866836	6.76725e-05	6.76725e-05	chr12	110898756	4.16958777924064	chr12:110898756:A:T
chr12:110899372	['G', 'T']	98663	47421.325754657686	-2008.028442262396	-0.0220923227535798	0.0049907444714908	-4.426658763994086	9.58065e-06	9.58065e-06	chr12	110899372	5.018605025176468	chr12:110899372:G:T
chr12:110900087	['A', 'G']	98663	64904.83731193368	-2303.820017520784	-0.0175775574054687	0.0045315234473254	-3.878950999545884	0.000104976	0.000104976	chr12	110900087	3.978909979586776	chr12:110900087:A:G
chr12:110900517	['A', 'T']	98663	3924.943817261561	105.07193555937424	0.0132070807627086	0.0153077053489696	0.8627733851434237	0.388264	0.388264	chr12	110900517	0.4108728755527149	chr12:110900517:A:T
chr12:110900990	['C', 'T']	98663	12377.501809262203	-543.3819953496404	-0.0044290106118486	0.008811078379605	-0.5026638535074737	0.615202	0.615202	chr12	110900990	0.2109822613282899	chr12:110900990:C:T
chr12:110902439	['T', 'C']	98663	64024.22295666984	-2436.942364525569	-0.0183375788823919	0.0045392306871482	-4.039798843956198	5.35375e-05	5.35375e-05	chr12	110902439	4.271341912595374	chr12:110902439:T:C
chr12:110902922	['AC', 'A']	98663	14002.917779318068	-650.0511774072027	-0.0074048676424028	0.0082700720439738	-0.8953812739513524	0.370585	0.370585	chr12	110902922	0.431112163401005	chr12:110902922:AC:A
chr12:110902984	['A', 'G']	98663	62896.198575588176	-2667.0901042329733	-0.0197159006584843	0.0045609693105009	-4.322743547756675	1.54252e-05	1.54252e-05	chr12	110902984	4.81176919628446	chr12:110902984:A:G
chr12:110904121	['T', 'C']	98663	63589.95678486712	-2522.558606912461	-0.0192301127479882	0.0045468213873464	-4.229353016044281	2.34575e-05	2.34575e-05	chr12	110904121	4.629718275002214	chr12:110904121:T:C
chr12:110904213	['A', 'G']	98663	62865.85888270309	-2669.388916401806	-0.0197333570784737	0.0045603771479776	-4.327132699370022	1.51211e-05	1.51211e-05	chr12	110904213	4.820416614486041	chr12:110904213:A:G
chr12:110904754	['G', 'T']	98663	47497.47951538498	-2011.053320876902	-0.0220136692476639	0.0049884097967441	-4.412963277802868	1.02073e-05	1.02073e-05	chr12	110904754	4.991089120809552	chr12:110904754:G:T
chr12:110904918	['T', 'C']	98663	62817.82734323519	-2682.7711518402166	-0.0199898436157408	0.004560392094275	-4.38336072918712	1.16983e-05	1.16983e-05	chr12	110904918	4.93187724545569	chr12:110904918:T:C
chr12:110905196	['A', 'T']	98663	62812.101944799375	-2679.7756483045864	-0.0199709151300601	0.0045607829101453	-4.37883484557776	1.19438e-05	1.19438e-05	chr12	110905196	4.922857477522114	chr12:110905196:A:T
chr12:110906526	['A', 'G']	98663	47067.403357766336	-2084.428657326787	-0.0220394818796489	0.0050027693137337	-4.4054563577707695	1.05672e-05	1.05672e-05	chr12	110906526	4.9760400728288685	chr12:110906526:A:G
chr12:110906768	['C', 'T']	98663	15778.63969835494	-541.6653828830651	0.0291358702909548	0.0078363466460362	3.718042553119102	0.000200883	0.000200883	chr12	110906768	3.697056814464205	chr12:110906768:C:T
chr12:110907607	['C', 'T']	98663	46701.313391988326	-1952.891703231949	-0.0232089726157046	0.0050197118014427	-4.623566757166034	3.77675e-06	3.77675e-06	chr12	110907607	5.422881762118168	chr12:110907607:C:T
chr12:110907858	['G', 'A']	98663	48040.27751758814	-1690.2042359947875	-0.0210270111756166	0.0049784840417064	-4.223577096856485	2.4067e-05	2.4067e-05	chr12	110907858	4.61857804203265	chr12:110907858:G:A
chr12:110908595	['G', 'T']	98663	55513.92566023333	-1773.8971074641631	-0.0027885730687784	0.0047589645216882	-0.5859621470321917	0.557902	0.557902	chr12	110908595	0.2534420817023626	chr12:110908595:G:T
chr12:110908596	['C', 'T']	98663	54946.93512050212	-1739.1807668260622	-0.0024643627378142	0.0047384529154475	-0.520077498244269	0.603011	0.603011	chr12	110908596	0.2196747654788736	chr12:110908596:C:T
chr12:110909529	['T', 'C']	98663	47591.25919428928	-2006.36565518166	-0.0221304585749577	0.0049869647679974	-4.437660902875045	9.10401e-06	9.10401e-06	chr12	110909529	5.0407672739122695	chr12:110909529:T:C
chr12:110910746	['C', 'G']	98663	47540.854807156255	-2018.83162897782	-0.022371709173661	0.0049870375096343	-4.48597170774069	7.26642e-06	7.26642e-06	chr12	110910746	5.13867950347154	chr12:110910746:C:G
chr12:110911419	['A', 'G']	98663	16421.665767948187	-429.0077785231424	-0.0004228469529108	0.0077231905816448	-0.0547502937342742	0.956338	0.956338	chr12	110911419	0.0193885872307529	chr12:110911419:A:G
chr12:110912045	['A', 'G']	98663	63323.8363898097	-2340.479139977974	-0.0188809638952822	0.0045564259555313	-4.1438101001863785	3.41867e-05	3.41867e-05	chr12	110912045	4.466142819091068	chr12:110912045:A:G
chr12:110912727	['G', 'A']	98663	12488.7594798139	-516.1763555608824	-0.0035868382469712	0.0087638387924073	-0.4092770681814431	0.682337	0.682337	chr12	110912727	0.1660010782875108	chr12:110912727:G:A
chr12:110912851	['A', 'G']	98663	12493.025971392952	-515.5064619030338	-0.003507355732064	0.0087630102095093	-0.4002455375731468	0.688977	0.688977	chr12	110912851	0.1617952758279455	chr12:110912851:A:G
chr12:110912967	['C', 'T']	98663	12491.25321048844	-514.0436172235601	-0.0033458448093035	0.0087628103984927	-0.3818232572827345	0.702593	0.702593	chr12	110912967	0.153296181439122	chr12:110912967:C:T
chr12:110913225	['TC', 'T']	98663	59154.19690642232	-2451.3325256083745	-0.0203087646203503	0.0046394680644812	-4.377390756459756	1.20232e-05	1.20232e-05	chr12	110913225	4.919979928557551	chr12:110913225:TC:T
chr12:110913382	['C', 'T']	98663	12491.012822462117	-513.4792913999231	-0.0033123657995226	0.0087626955638674	-0.3780076319415902	0.705426	0.705426	chr12	110913382	0.1515485375116852	chr12:110913382:C:T
chr12:110913635	['T', 'G']	98663	12572.637150560524	-506.8328905874399	-0.0030971340129363	0.0087418662157847	-0.3542875098390387	0.723124	0.723124	chr12	110913635	0.1407872242846864	chr12:110913635:T:G
chr12:110914450	['G', 'C']	98663	46808.485188719365	-1950.9526868911305	-0.0228051964793587	0.0050209730450926	-4.541987434417265	5.57922e-06	5.57922e-06	chr12	110914450	5.253426513136641	chr12:110914450:G:C
chr12:110914674	['A', 'G']	98663	64423.97721950179	-2188.3115114559146	-0.0179988614844767	0.0045433135085614	-3.961615558899799	7.44966e-05	7.44966e-05	chr12	110914674	4.127863547854845	chr12:110914674:A:G
chr12:110915357	['A', 'G']	98663	46479.89304758624	-2002.1791924903137	-0.0219180087004108	0.005026699965095	-4.360317674141575	1.30005e-05	1.30005e-05	chr12	110915357	4.886039944380459	chr12:110915357:A:G
chr12:110915752	['A', 'G']	98663	15258.93848586838	-656.9076725786584	-0.0037867621328862	0.0079902067327898	-0.473925426403091	0.635554	0.635554	chr12	110915752	0.1968475436061236	chr12:110915752:A:G
chr12:110915958	['C', 'T']	98663	16005.324444309304	-496.5964017557788	-0.0023069413332362	0.0078123306105583	-0.2952948931933816	0.767769	0.767769	chr12	110915958	0.114769427254735	chr12:110915958:C:T
chr12:110916302	['T', 'C']	98663	16587.8581493421	-387.15923838463374	0.0007633451143031	0.0076928442668872	0.0992279432444548	0.920957	0.920957	chr12	110916302	0.0357606467832599	chr12:110916302:T:C
chr12:110916819	['C', 'T']	98663	15251.091552365597	-650.0825622116095	-0.0034873786207843	0.0079903502484083	-0.436448780387188	0.662512	0.662512	chr12	110916819	0.1788062509963098	chr12:110916819:C:T
chr12:110916896	['C', 'T']	98663	16087.608898395292	-500.0223567620959	-0.0017542059900814	0.0077923571789758	-0.2251187862402334	0.821887	0.821887	chr12	110916896	0.0851878888467418	chr12:110916896:C:T
chr12:110916899	['A', 'T']	98663	12417.684311418556	-526.6651286987071	-0.0029908415099491	0.0087986831914593	-0.3399192180089229	0.733918	0.733918	chr12	110916899	0.1343524607064072	chr12:110916899:A:T
chr12:110917296	['A', 'T']	98663	15628.66152627895	-466.8264426884861	-0.0012116559634042	0.0079087700668337	-0.1532040953479528	0.878238	0.878238	chr12	110917296	0.0563877755745217	chr12:110917296:A:T
chr12:110917802	['G', 'A']	98663	15723.709253289537	-438.1741751137427	-0.0002877713601	0.0078825052044953	-0.0365076016614497	0.970878	0.970878	chr12	110917802	0.0128353398712108	chr12:110917802:G:A
chr12:110918794	['A', 'G']	98663	15415.0311099848	-599.2610498629705	-0.0016192216305664	0.0079473711400445	-0.2037430493723419	0.838555	0.838555	chr12	110918794	0.0764684471745901	chr12:110918794:A:G
chr12:110919667	['C', 'T']	98663	11945.605374120698	-466.420297049593	-0.000437378350313	0.0089587071060966	-0.0488215927960608	0.961062	0.961062	chr12	110919667	0.0172485942364219	chr12:110919667:C:T
chr12:110919923	['G', 'A']	98663	14865.602681965152	-578.7500009476245	-0.0010963501875028	0.0080870006073653	-0.1355694454263219	0.892162	0.892162	chr12	110919923	0.0495562786754028	chr12:110919923:G:A
chr12:110920308	['AT', 'A']	98663	75847.30001926058	-2075.247658181288	0.0043738315240675	0.0043541271759263	1.0045254415741782	0.315128	0.315128	chr12	110920308	0.5015130068379284	chr12:110920308:AT:A
chr12:110920430	['G', 'A']	98663	2395.121378904904	-76.69411094670971	-0.0186619827482731	0.0193356888390344	-0.9651573783396205	0.334468	0.334468	chr12	110920430	0.4756454267398442	chr12:110920430:G:A
chr12:110920462	['C', 'T']	98663	2269.0459958848987	-123.71364834789756	-0.0230115053390115	0.0198487506284189	-1.1593427601465365	0.246319	0.246319	chr12	110920462	0.6085020872396564	chr12:110920462:C:T
chr12:110921456	['A', 'G']	98663	7755.235809852018	-211.5737352847617	0.0146948602292755	0.0109307891393886	1.3443549264273331	0.178837	0.178837	chr12	110921456	0.7475426240554799	chr12:110921456:A:G
chr12:110921737	['C', 'T']	98663	4555.184676512026	-12.149432669797603	-0.0210700966532182	0.0141823044721006	-1.4856610006270343	0.137372	0.137372	chr12	110921737	0.8621017788099243	chr12:110921737:C:T
chr12:110921908	['G', 'C']	98663	116730.93004348844	-4109.759075701874	-0.0280838327567011	0.0043414228234933	-6.468808475582461	9.92387e-11	9.92387e-11	chr12	110921908	10.003318933502252	chr12:110921908:G:C
chr12:110922123	['G', 'A']	98663	3305.5466479913152	-154.89552820600713	-0.0049984019093103	0.0173136929540783	-0.2886964625379338	0.772814	0.772814	chr12	110922123	0.1119250190101695	chr12:110922123:G:A
chr12:110922379	['C', 'A']	98663	114480.19316069108	-3899.0540559138735	-0.0275213490701569	0.0043372141900963	-6.345397728569588	2.2281e-10	2.2281e-10	chr12	110922379	9.65206532136474	chr12:110922379:C:A
chr12:110922486	['A', 'G']	98663	114565.57549484864	-3983.344218483387	-0.0275093808652445	0.004325095176971	-6.3604105203783945	2.02092e-10	2.02092e-10	chr12	110922486	9.69445087809589	chr12:110922486:A:G
chr12:110923333	['A', 'G']	98663	110529.202700374	-3735.796096032818	-0.0260374769202894	0.0042978437108364	-6.058265184152476	1.38093e-09	1.38093e-09	chr12	110923333	8.859828335457742	chr12:110923333:A:G
chr12:110923494	['A', 'G']	98663	113671.91273807232	-3857.138078938606	-0.0274548893523694	0.0043219605898333	-6.352415479435981	2.12879e-10	2.12879e-10	chr12	110923494	9.671867178552036	chr12:110923494:A:G
chr12:110925439	['T', 'C']	98663	105600.47661239638	-3719.682568136662	-0.0234982216579182	0.0042698199674663	-5.503328439363142	3.73611e-08	3.73611e-08	chr12	110925439	7.42758034558709	chr12:110925439:T:C
chr12:110925712	['T', 'C']	98663	109992.952192689	-3680.3640316627134	-0.0253995698926733	0.0042946100155687	-5.914290191797483	3.34403e-09	3.34403e-09	chr12	110925712	8.475729835067945	chr12:110925712:T:C
chr12:110925724	['T', 'G']	98663	110015.30122765934	-3681.152671813315	-0.0254443728150148	0.0042952145776206	-5.92388863354766	3.15454e-09	3.15454e-09	chr12	110925724	8.501063961309468	chr12:110925724:T:G
chr12:110926495	['C', 'G']	98663	8492.77470756381	125.94679981725956	0.0179110613489622	0.010535884283471	1.700005511360975	0.089133	0.089133	chr12	110926495	1.0499614759346616	chr12:110926495:C:G
chr12:110926726	['T', 'C']	98663	7635.4718205450945	-45.742154982302445	0.0167128339092803	0.0110176167673096	1.5169191543192004	0.12929	0.12929	chr12	110926726	0.8884350645455018	chr12:110926726:T:C
chr12:110927239	['C', 'T']	98663	96086.55606917667	-3754.192336733612	-0.0259040840407241	0.0042591283405393	-6.08201537252658	1.19115e-09	1.19115e-09	chr12	110927239	8.924033544923308	chr12:110927239:C:T
chr12:110927520	['A', 'G']	98663	104800.05743770656	-3635.483458133644	-0.0234028415966865	0.0042678053148359	-5.483577593226263	4.17828e-08	4.17828e-08	chr12	110927520	7.379002459908521	chr12:110927520:A:G
chr12:110928060	['T', 'G']	98663	95330.3582174283	-3740.185400645891	-0.026078807640316	0.0042612653654616	-6.119967991594615	9.3945e-10	9.3945e-10	chr12	110928060	9.02712632924301	chr12:110928060:T:G
chr12:110928946	['C', 'A']	98663	95447.64151765803	-3757.001340849915	-0.0258350144556941	0.0042608801951352	-6.063304592602849	1.33835e-09	1.33835e-09	chr12	110928946	8.873430296739112	chr12:110928946:C:A
chr12:110929062	['C', 'G']	98663	95756.7348916415	-3757.054802507208	-0.0258737368943451	0.0042598041507324	-6.073926401028639	1.25274e-09	1.25274e-09	chr12	110929062	8.902139055328373	chr12:110929062:C:G
chr12:110929100	['T', 'C']	98663	4864.147901885262	5.87739452810468	-0.0198940847910143	0.0137931160778474	-1.4423198266971289	0.149215	0.149215	chr12	110929100	0.8261875167441601	chr12:110929100:T:C
chr12:110929766	['T', 'G']	98663	6863.321702282959	-186.6806441144816	0.0132771354217674	0.0115552477626428	1.149013478074549	0.250553	0.250553	chr12	110929766	0.6011003928590593	chr12:110929766:T:G
chr12:110930592	['TGA', 'T']	98663	45994.63436928685	-2182.9536248725794	-0.0200507846861782	0.0050454454224669	-3.974036582953374	7.07149e-05	7.07149e-05	chr12	110930592	4.150489068437938	chr12:110930592:TGA:T
chr12:110932508	['C', 'A']	98663	6801.550676292263	-171.03408455762266	0.0162964251262466	0.0116123055414713	1.403375502655077	0.160508	0.160508	chr12	110932508	0.7945033167216026	chr12:110932508:C:A
chr12:110932680	['G', 'A']	98663	100362.51676416608	-3677.915527499704	-0.0276552565889397	0.0042678128616767	-6.47995999010936	9.21771e-11	9.21771e-11	chr12	110932680	10.03537695941186	chr12:110932680:G:A
chr12:110933176	['C', 'T']	98663	101112.31640021194	-3665.4027886896097	-0.0282991328378575	0.0042813679501018	-6.6098343257752825	3.867e-11	3.867e-11	chr12	110933176	10.412625827926934	chr12:110933176:C:T
chr12:110933383	['C', 'A']	98663	100806.26067652632	-3620.388953181016	-0.0274644031981874	0.0042675161632971	-6.435688149091448	1.23476e-10	1.23476e-10	chr12	110933383	9.90841744791415	chr12:110933383:C:A
chr12:110933744	['A', 'AC']	98663	3726.03776529971	-201.6181043756506	-0.0277726981533345	0.0155831130262155	-1.782230425115468	0.0747147	0.0747147	chr12	110933744	1.1265939430198206	chr12:110933744:A:AC
chr12:110935600	['T', 'C']	98663	112290.90064070064	-3724.308941631448	-0.0262253887099414	0.0043153036359491	-6.07729859179957	1.2267e-09	1.2267e-09	chr12	110935600	8.911261634726001	chr12:110935600:T:C
chr12:110935661	['G', 'C']	98663	6816.552714003345	-164.18372381150783	0.0179897765576084	0.011600729708463	1.5507452556613266	0.120966	0.120966	chr12	110935661	0.9173366799921212	chr12:110935661:G:C
chr12:110936032	['T', 'TG']	98663	111642.49952353915	-3815.154532800839	-0.0262707704060408	0.0043085108901226	-6.097413021809322	1.08197e-09	1.08197e-09	chr12	110936032	8.965784780833037	chr12:110936032:T:TG
chr12:110937240	['T', 'A']	98663	7143.579230652273	-67.17061763308428	0.0240393625209544	0.0113542161649077	2.1172190287562342	0.0342438	0.0342438	chr12	110937240	1.4654180480994192	chr12:110937240:T:A
chr12:110937366	['A', 'G']	98663	108135.20813057586	-3485.7413198248664	-0.0237961898310728	0.004290507941229	-5.546240714859615	2.92623e-08	2.92623e-08	chr12	110937366	7.533691541571892	chr12:110937366:A:G
chr12:110938242	['G', 'C']	98663	108376.03631035678	-3592.563898677289	-0.0247496756183009	0.0042919272956208	-5.766564509038494	8.11442e-09	8.11442e-09	chr12	110938242	8.090742517094876	chr12:110938242:G:C
chr12:110938262	['T', 'A']	98663	3188.0339953969824	-188.0299653208692	-0.0408498190445977	0.0168068716653852	-2.430542688603401	0.015078	0.015078	chr12	110938262	1.8216562610237803	chr12:110938262:T:A
chr12:110939117	['T', 'C']	98663	108598.71195993751	-3538.551892003224	-0.0244520146211962	0.004293504546607	-5.695117905609132	1.23636e-08	1.23636e-08	chr12	110939117	7.907855054126597	chr12:110939117:T:C
chr12:110939198	['G', 'A']	98663	107193.95112111262	-3652.301006431053	-0.0240175188090802	0.0042805813082668	-5.610807757043725	2.01923e-08	2.01923e-08	chr12	110939198	7.694814210010409	chr12:110939198:G:A
chr12:110939204	['G', 'A']	98663	7501.38015163494	-123.55383659729397	0.0173463820657323	0.0110948890662987	1.5634570081843264	0.117948	0.117948	chr12	110939204	0.9283094188845996	chr12:110939204:G:A
chr12:110939247	['C', 'T']	98663	107950.52116410156	-3597.823296785265	-0.0244247349716933	0.0042956524333954	-5.685919741040853	1.30477e-08	1.30477e-08	chr12	110939247	7.884466037394083	chr12:110939247:C:T
chr12:110941656	['C', 'T']	98663	5051.358386717482	40.3603961298651	-0.0225545031093247	0.0135195993466927	-1.6682819165674527	0.0952629	0.0952629	chr12	110941656	1.0210762017995791	chr12:110941656:C:T
chr12:110944605	['C', 'A']	98663	107456.93265972786	-3586.246343625278	-0.0236182802998805	0.0042855284608131	-5.511171029628236	3.57343e-08	3.57343e-08	chr12	110944605	7.446914720883785	chr12:110944605:C:A
chr12:110945232	['G', 'A']	98663	115958.55778257658	-3434.520823616014	-0.0262377441731835	0.0043617590171649	-6.0154043517603055	1.80067e-09	1.80067e-09	chr12	110945232	8.744565870917693	chr12:110945232:G:A
chr12:110946712	['G', 'A']	98663	7164.290455001572	-68.67197799224392	0.0237218322735368	0.0113384506309456	2.092158183305364	0.0364269	0.0364269	chr12	110946712	1.438577786490151	chr12:110946712:G:A
chr12:110947329	['T', 'C']	98663	7516.304726380767	-127.9300571627269	0.0168677381232899	0.0110851744726214	1.521648411123376	0.1281	0.1281	chr12	110947329	0.8924508702553138	chr12:110947329:T:C
chr12:110947441	['C', 'A']	98663	6755.410817276017	-174.1248931713317	0.0174652710947917	0.0116519059716543	1.498919673509176	0.133898	0.133898	chr12	110947441	0.8732259098845611	chr12:110947441:C:A
chr12:110947492	['A', 'G']	98663	100264.38954166208	-3553.8357246012533	-0.0269332263306586	0.0042670003312991	-6.311981307594199	2.76651e-10	2.76651e-10	chr12	110947492	9.558067755619009	chr12:110947492:A:G
chr12:110948214	['A', 'C']	98663	100426.23232640652	-3507.420534434309	-0.0265745120031842	0.0042678500542584	-6.226674242378444	4.78351e-10	4.78351e-10	chr12	110948214	9.320253313801228	chr12:110948214:A:C
chr12:110948863	['G', 'T']	98663	108065.57309704371	-3561.363712168942	-0.0244197349974663	0.0042891315808988	-5.693398427368584	1.24888e-08	1.24888e-08	chr12	110948863	7.903479289281211	chr12:110948863:G:T
chr12:110950082	['C', 'G']	98663	5064.850113604086	47.437283829955625	-0.0211799578881751	0.0135059629012978	-1.5681931042576662	0.116839	0.116839	chr12	110950082	0.9324121687161224	chr12:110950082:C:G
chr12:110951149	['G', 'A']	98663	7535.164913782694	-122.02482024694636	0.0179607143239431	0.0111016293804515	1.61784488640645	0.105699	0.105699	chr12	110951149	0.9759291214582908	chr12:110951149:G:A
chr12:110951301	['G', 'A']	98663	7544.906068762371	-120.30800366559014	0.0172265271287114	0.0110760538857756	1.5552946298712544	0.119879	0.119879	chr12	110951301	0.9212568884849288	chr12:110951301:G:A
chr12:110952965	['T', 'C']	98663	7963.452846064169	-44.84771701360584	0.016988267935861	0.0108014750845118	1.5727729595210924	0.115775	0.115775	chr12	110952965	0.9363852103340692	chr12:110952965:T:C
chr12:110952980	['T', 'C']	98663	7511.141939015487	-127.33907950741916	0.0169843328823426	0.0110890004425129	1.53163785774849	0.125615	0.125615	chr12	110952980	0.9009584973164844	chr12:110952980:T:C
chr12:110953317	['A', 'ACTAT']	98663	109195.45529197078	-3422.5080608419908	-0.0239001521601939	0.0043021702866751	-5.555371026158261	2.77735e-08	2.77735e-08	chr12	110953317	7.556369387267893	chr12:110953317:A:ACTAT
chr12:110953348	['A', 'G']	98663	7964.888010379924	-46.23252667311434	0.0169296657039917	0.0108002328025252	1.5675278499583207	0.116995	0.116995	chr12	110953348	0.931832698243666	chr12:110953348:A:G
chr12:110953435	['A', 'G']	98663	7505.064947439911	-129.74526756083245	0.01690116587751	0.0110914779697192	1.5237974527517264	0.127563	0.127563	chr12	110953435	0.8942752756620267	chr12:110953435:A:G
chr12:110953994	['G', 'A']	98663	7512.533003567953	-124.94946472404622	0.0173756521708611	0.0110862170783714	1.567320218251911	0.117043	0.117043	chr12	110953994	0.9316545550752604	chr12:110953994:G:A
chr12:110953995	['C', 'T']	98663	100215.28319732372	-3551.965575604917	-0.0268851862360471	0.0042674649037522	-6.30003687022899	2.98824e-10	2.98824e-10	chr12	110953995	9.524584525166576	chr12:110953995:C:T
chr12:110954693	['A', 'G']	98663	7963.129945564575	-46.74530379749471	0.016833732540207	0.0108012618916511	1.5584968413013542	0.119119	0.119119	chr12	110954693	0.9240189611281506	chr12:110954693:A:G
chr12:110955447	['TC', 'T']	98663	107738.29957014536	-3679.767011951285	-0.0246025810321393	0.0042852770990746	-5.741187900649814	9.42894e-09	9.42894e-09	chr12	110955447	8.025537127838092	chr12:110955447:TC:T
chr12:110956523	['T', 'C']	98663	108181.70135347496	-3594.56002758605	-0.0244194968461147	0.0042880835321283	-5.69473441064109	1.23914e-08	1.23914e-08	chr12	110956523	7.906879623573389	chr12:110956523:T:C
chr12:110956580	['G', 'A']	98663	108187.60649255852	-3603.488898664064	-0.0245931666456707	0.0042882249208267	-5.735045875562304	9.77696e-09	9.77696e-09	chr12	110956580	8.009796161619409	chr12:110956580:G:A
chr12:110956840	['G', 'A']	98663	108327.64481528036	-3543.875340745607	-0.0239329724021594	0.0042899687689024	-5.5788220594161935	2.42786e-08	2.42786e-08	chr12	110956840	7.614776360010476	chr12:110956840:G:A
chr12:110956841	['T', 'C']	98663	108326.5465697457	-3542.864908044864	-0.0239131117506937	0.0042898922310948	-5.574291954786672	2.49186e-08	2.49186e-08	chr12	110956841	7.603476361264645	chr12:110956841:T:C
chr12:110957125	['C', 'A']	98663	108162.92573218576	-3594.2640347722613	-0.0244426315752591	0.0042882258767461	-5.699940319796259	1.2019e-08	1.2019e-08	chr12	110957125	7.920131664824827	chr12:110957125:C:A
chr12:110957210	['CCCTT', 'C']	98663	99918.40486829053	-3623.80391912288	-0.0267083635127347	0.0042729834767358	-6.25051879047683	4.10757e-10	4.10757e-10	chr12	110957210	9.386415026710992	chr12:110957210:CCCTT:C
chr12:110957346	['C', 'T']	98663	108168.4451382694	-3595.800695313092	-0.0244606124531577	0.0042879452241634	-5.704506744936306	1.17013e-08	1.17013e-08	chr12	110957346	7.931765885992037	chr12:110957346:C:T
chr12:110957547	['G', 'C']	98663	7508.380506395832	-123.71420403595782	0.0174049551995405	0.0110888109740128	1.5695961668324792	0.116512	0.116512	chr12	110957547	0.9336293427461502	chr12:110957547:G:C
chr12:110958615	['G', 'A']	98663	108175.50676723752	-3598.16856860086	-0.0245069663259891	0.0042881704047938	-5.71501689825386	1.10008e-08	1.10008e-08	chr12	110958615	7.958575730937038	chr12:110958615:G:A
chr12:110958809	['C', 'T']	98663	108179.35034313575	-3600.2898228189392	-0.0245406546959643	0.0042877335020616	-5.723456153271839	1.0468e-08	1.0468e-08	chr12	110958809	7.980136286032157	chr12:110958809:C:T
chr12:110959154	['A', 'G']	98663	108321.56631220412	-3561.034357525242	-0.0242808965068245	0.0042896657211396	-5.6603236907638985	1.51506e-08	1.51506e-08	chr12	110959154	7.819570167720795	chr12:110959154:A:G
chr12:110960191	['C', 'T']	98663	7446.056574319049	-140.08142405896007	0.0164438178790209	0.0111322674006712	1.4771310540051812	0.139644	0.139644	chr12	110960191	0.8549777196326562	chr12:110960191:C:T
chr12:110960294	['T', 'C']	98663	99743.18612006569	-3631.2354969899857	-0.0268413241420864	0.0042662119627493	-6.2916058499795104	3.15511e-10	3.15511e-10	chr12	110960294	9.500985494879362	chr12:110960294:T:C
chr12:110961415	['C', 'T']	98663	7514.456977203848	-127.67249705470938	0.0167657612653219	0.0110849053337708	1.5124857416909108	0.130414	0.130414	chr12	110961415	0.8846757843987072	chr12:110961415:C:T
chr12:110961642	['T', 'C']	98663	108987.19746152752	-3482.9741465886373	-0.0246222078620373	0.0042982994749537	-5.7283602516556575	1.017e-08	1.017e-08	chr12	110961642	7.992679047077256	chr12:110961642:T:C
chr12:110961856	['T', 'C']	98663	100346.37536115812	-3507.5169092117185	-0.0265951757335167	0.0042681041640602	-6.231144955988311	4.64901e-10	4.64901e-10	chr12	110961856	9.332639519650394	chr12:110961856:T:C
chr12:110961967	['G', 'A']	98663	108306.95492837812	-3548.22528764468	-0.0241133592071156	0.0042899077762858	-5.620950487656605	1.90421e-08	1.90421e-08	chr12	110961967	7.720285158466221	chr12:110961967:G:A
chr12:110962132	['TTTG', 'T']	98663	108310.42235470662	-3546.083820923778	-0.0241162197186907	0.0042906889112313	-5.620593852787641	1.90814e-08	1.90814e-08	chr12	110962132	7.719389764329553	chr12:110962132:TTTG:T
chr12:110962202	['G', 'A']	98663	107872.24016869602	-3622.515629462272	-0.024102529418854	0.004286627410149	-5.622725539847164	1.88474e-08	1.88474e-08	chr12	110962202	7.724748552276947	chr12:110962202:G:A
chr12:110962312	['A', 'G']	98663	107874.82803025702	-3643.288924443782	-0.0244471855598227	0.0042866252190229	-5.703131090474748	1.17961e-08	1.17961e-08	chr12	110962312	7.928261554426097	chr12:110962312:A:G
chr12:110962323	['T', 'C']	98663	7504.901650479527	-123.66512730358347	0.0173645134232031	0.0110920632478951	1.5654899395293551	0.117471	0.117471	chr12	110962323	0.9300693341960816	chr12:110962323:T:C
chr12:110963032	['C', 'T']	98663	108930.24876585131	-3508.1406544553165	-0.0248959320281239	0.0042975999299386	-5.792985022800728	6.93555e-09	6.93555e-09	chr12	110963032	8.158919092991024	chr12:110963032:C:T
chr12:110963082	['G', 'GA']	98663	108929.2486442104	-3507.436502861553	-0.0248854988312765	0.0042977626893638	-5.790338050275127	7.04571e-09	7.04571e-09	chr12	110963082	8.152075236260035	chr12:110963082:G:GA
chr12:110963419	['C', 'T']	98663	108986.77882529446	-3534.5674607153896	-0.0245015107048284	0.0042960176333453	-5.703307759877323	1.17839e-08	1.17839e-08	chr12	110963419	7.9287109516400065	chr12:110963419:C:T
chr12:110963512	['G', 'T']	98663	100148.10536612068	-3572.3365258498307	-0.0271065447604544	0.0042671704807133	-6.352346334173893	2.12975e-10	2.12975e-10	chr12	110963512	9.67167137308364	chr12:110963512:G:T
chr12:110963889	['G', 'A']	98663	108112.62820590795	-3615.1998845886656	-0.0246650610162566	0.0042878802643053	-5.752273733383329	8.83103e-09	8.83103e-09	chr12	110963889	8.053988639884635	chr12:110963889:G:A
chr12:110963994	['A', 'G']	98663	108933.3532387228	-3507.7298336952645	-0.0249201294846189	0.0042976965850785	-5.798485070151535	6.71199e-09	6.71199e-09	chr12	110963994	8.173148699221677	chr12:110963994:A:G
chr12:110964559	['T', 'C']	98663	108940.56252534266	-3507.997376346854	-0.0249203520944289	0.0042976401599469	-5.798612998519724	6.70687e-09	6.70687e-09	chr12	110964559	8.173480111555548	chr12:110964559:T:C
chr12:110968569	['A', 'T']	98663	100826.57015116035	-3480.46062900942	-0.02662562183052	0.0042674636413749	-6.239214687706538	4.41551e-10	4.41551e-10	chr12	110968569	9.35501912733126	chr12:110968569:A:T
chr12:110969562	['G', 'T']	98663	99855.62857084916	-3622.348506075967	-0.026397927787849	0.004266066561857	-6.187884648559752	6.12156e-10	6.12156e-10	chr12	110969562	9.213137889446193	chr12:110969562:G:T
chr12:110969655	['T', 'G']	98663	109126.39365919444	-3506.5033147550234	-0.0247669511912822	0.0042997601101616	-5.760077436122679	8.43242e-09	8.43242e-09	chr12	110969655	8.07404777035499	chr12:110969655:T:G
chr12:110969893	['G', 'A']	98663	99793.21765135229	-3649.5636904332937	-0.0268086498345447	0.0042654578212933	-6.285058007305708	3.29095e-10	3.29095e-10	chr12	110969893	9.482678715970303	chr12:110969893:G:A
chr12:110974659	['A', 'G']	98663	100417.51570452376	-3642.0460983816415	-0.0259032882560539	0.0042657199371946	-6.072430594937097	1.26447e-09	1.26447e-09	chr12	110974659	8.89809146998823	chr12:110974659:A:G
chr12:110975104	['C', 'T']	98663	108097.14743895148	-3483.831001980934	-0.0237035892494807	0.0042924385141369	-5.522173275496889	3.35673e-08	3.35673e-08	chr12	110975104	7.47408359000784	chr12:110975104:C:T
chr12:110976133	['G', 'C']	98663	53453.75206041869	-413.0409816525923	-0.0065663884660868	0.0049430837359417	-1.3283991971128932	0.184049	0.184049	chr12	110976133	0.7350665378786116	chr12:110976133:G:C
chr12:110976723	['T', 'C']	98663	2664.324051454116	438.4267418925904	0.0159161963339186	0.0194556171227121	0.8180771770707992	0.413315	0.413315	chr12	110976723	0.3837188330463423	chr12:110976723:T:C
chr12:110979066	['C', 'T']	98663	10377.420721880417	-600.350185103173	-0.0269602190839568	0.0095166178506073	-2.832962246375817	0.00461282	0.00461282	chr12	110979066	2.336033491962716	chr12:110979066:C:T
chr12:110979483	['G', 'A']	98663	2511.534569453175	395.7241811606805	0.0085533874821329	0.0199785127939941	0.4281293392721522	0.668558	0.668558	chr12	110979483	0.1748609100365613	chr12:110979483:G:A
chr12:110979914	['G', 'A']	98663	2365.5514497161403	395.0814115677108	0.0211349240665956	0.0205020749871514	1.0308675624218917	0.302605	0.302605	chr12	110979914	0.5191239003231771	chr12:110979914:G:A
chr12:110980458	['C', 'T']	98663	4709.334120580605	-13.450998652842028	-0.0246069773953505	0.0140067983497642	-1.7567881525020033	0.078957	0.078957	chr12	110980458	1.1026093612021122	chr12:110980458:C:T
chr12:110981319	['A', 'G']	98663	2099.2978844184936	345.5635949547423	0.0189034071420444	0.0216847762694192	0.8717363235470783	0.383354	0.383354	chr12	110981319	0.4164000008599066	chr12:110981319:A:G
chr12:110982352	['C', 'T']	98663	2522.178945021084	403.2000498902409	0.0105073064307989	0.0199505352436867	0.5266678964978627	0.598425	0.598425	chr12	110982352	0.2229902715352159	chr12:110982352:C:T
chr12:110982717	['G', 'A']	98663	1992.04038069754	335.2583936181037	0.0212585978602756	0.0222171717669044	0.9568543684729182	0.338643	0.338643	chr12	110982717	0.4702578971513546	chr12:110982717:G:A
chr12:110983788	['A', 'G']	98663	2556.1295384054006	398.3911535889521	0.0067827173747279	0.0198173565226427	0.3422614598964386	0.732155	0.732155	chr12	110983788	0.1353969674133253	chr12:110983788:A:G
chr12:110983847	['G', 'A']	98663	2511.101805207837	382.8023996324604	0.0045476340908574	0.0199953927095878	0.227434097289664	0.820087	0.820087	chr12	110983847	0.086140072475195	chr12:110983847:G:A
chr12:110984024	['T', 'C']	98663	2557.2591913069045	398.5300455696865	0.0069574883702541	0.0198133999105503	0.3511506557009138	0.725476	0.725476	chr12	110984024	0.1393769502007047	chr12:110984024:T:C
chr12:110985855	['G', 'C']	98663	1977.0801548768995	317.1646698339416	0.0144876623007772	0.0222942541697524	0.649838392909022	0.515798	0.515798	chr12	110985855	0.2875203461659909	chr12:110985855:G:C
chr12:110985965	['T', 'C']	98663	2561.4673120786656	398.83934331354186	0.0068394330829005	0.0198007234504278	0.3454132926013225	0.729784	0.729784	chr12	110985965	0.1368056624675101	chr12:110985965:T:C
chr12:110991979	['C', 'T']	98663	9163.464382006525	86.09007204315512	-0.0098768103966533	0.0101415434596929	-0.973896176248534	0.33011	0.33011	chr12	110991979	0.4813413194169223	chr12:110991979:C:T
chr12:110992355	['A', 'G']	98663	2046.0207374673128	339.4244682810028	0.0182660970177691	0.0219304071286368	0.8329118976508756	0.404896	0.404896	chr12	110992355	0.3926565136403503	chr12:110992355:A:G
chr12:110993501	['T', 'C']	98663	6870.766026030896	-325.57100510964216	-0.0239157171382673	0.0115601528321193	-2.0688063112642108	0.0385669	0.0385669	chr12	110993501	1.4137852682379417	chr12:110993501:T:C
chr12:111000197	['A', 'G']	98663	23027.30162415345	411.36120422983583	-0.0092916130368448	0.0067832271318263	-1.3697924094638383	0.170755	0.170755	chr12	111000197	0.7676265705710742	chr12:111000197:A:G
chr12:111005863	['G', 'A']	98663	3952.040055948593	-328.1753550916882	-0.0431959432026459	0.0151596496396334	-2.8494024749565687	0.00438105	0.00438105	chr12	111005863	2.3584217902821805	chr12:111005863:G:A
chr12:111007409	['C', 'T']	98663	1988.1813611206844	309.9215376385705	0.0114996047959835	0.022189538918143	0.5182444231223339	0.604289	0.604289	chr12	111007409	0.2187553112335578	chr12:111007409:C:T
chr12:111009838	['T', 'C']	98663	2044.0621528481656	337.8565663382324	0.0181539157240074	0.0219271476929127	0.8279196171910275	0.407718	0.407718	chr12	111009838	0.3896401148217898	chr12:111009838:T:C
chr12:111009928	['A', 'G']	98663	2045.0829118478805	337.0462040340028	0.0177261132472388	0.0219233095114072	0.8085509734748538	0.418775	0.418775	chr12	111009928	0.3780192527002682	chr12:111009928:A:G
chr12:111014940	['A', 'G']	98663	2022.0409888405752	368.2172901739256	0.0361961581836887	0.0219959431243224	1.6455833686742054	0.0998528	0.0998528	chr12	111014940	1.0006397524507675	chr12:111014940:A:G
chr12:111017830	['T', 'C']	98663	2020.1499015807915	-58.60210285965751	-0.0080806608190554	0.0210190967384337	-0.3844437712815627	0.70065	0.70065	chr12	111017830	0.154498873656536	chr12:111017830:T:C
chr12:111020481	['T', 'A']	98663	2134.8005799687708	385.7465927239482	0.034885451479915	0.0214732455844027	1.6246007778746898	0.104251	0.104251	chr12	111020481	0.9819197704798742	chr12:111020481:T:A
chr12:111025551	['A', 'G']	98663	2136.1475002535253	384.1341160742811	0.0334060016978268	0.0214687807657486	1.5560269613038744	0.119705	0.119705	chr12	111025551	0.9218877090166604	chr12:111025551:A:G
chr12:111032607	['A', 'G']	98663	2026.3349662264927	365.21884225103554	0.0345045228635436	0.0219772941854428	1.5700077804117718	0.116417	0.116417	chr12	111032607	0.9339835964291904	chr12:111032607:A:G
chr12:111036516	['A', 'G']	98663	4759.25788907605	-233.9471066363924	-0.0075801240439505	0.0138404275216949	-0.5476799059905242	0.583913	0.583913	chr12	111036516	0.2336518556865169	chr12:111036516:A:G
chr12:111041992	['C', 'T']	98663	16517.837083662755	-780.341803066959	-0.0165015917031646	0.0077194669570033	-2.137659477665608	0.0325468	0.0325468	chr12	111041992	1.4874917048119047	chr12:111041992:C:T
chr12:111051635	['G', 'A']	98663	2580.418461787991	22.25809412714017	-0.0035224560060769	0.0187561906610083	-0.1878023138994697	0.851032	0.851032	chr12	111051635	0.0700541095251227	chr12:111051635:G:A
chr12:111055451	['T', 'C']	98663	2025.082100974062	400.5394448897324	0.0503626080541453	0.0219976650657637	2.28945244432	0.0220552	0.0220552	chr12	111055451	1.6564889996174916	chr12:111055451:T:C
chr12:111055653	['A', 'G']	98663	2028.377429104626	401.4132462683351	0.050568721760778	0.0219896771280208	2.299657310399516	0.0214697	0.0214697	chr12	111055653	1.6681740239966734	chr12:111055653:A:G
chr12:111057714	['A', 'G']	98663	64944.19012428279	-2308.19239655977	0.0378794188946419	0.0045921979262327	8.248646836029698	1.62143e-16	1.62143e-16	chr12	111057714	15.790101795846974	chr12:111057714:A:G
chr12:111061894	['A', 'G']	98663	2029.1645329684247	401.1995634298142	0.0502233869144463	0.0219729117633814	2.2856955625765223	0.0222742	0.0222742	chr12	111061894	1.6521978851283354	chr12:111061894:A:G
chr12:111062877	['C', 'G']	98663	11430.347557267383	-85.24931337741675	-0.0148843273318289	0.0091152130906656	-1.6329105182490038	0.102491	0.102491	chr12	111062877	0.989314269456485	chr12:111062877:C:G
chr12:111066229	['T', 'C']	98663	64951.14120032439	-2286.544254969815	0.0383257817626125	0.0045925907484772	8.345133250838924	7.20382e-17	7.20382e-17	chr12	111066229	16.1424371473216	chr12:111066229:T:C
chr12:111067963	['T', 'C']	98663	2133.432468598887	402.63581651439097	0.0393016639851759	0.0214975105959925	1.8281960513373323	0.0675232	0.0675232	chr12	111067963	1.1705469841932596	chr12:111067963:T:C
chr12:111069466	['AC', 'A']	98663	1996.5176796364613	392.0055769125203	0.0485617603948221	0.0221651388768869	2.190907111593186	0.0284608	0.0284608	chr12	111069466	1.545752896567178	chr12:111069466:AC:A
chr12:111081418	['A', 'G']	98663	2255.5258008921337	431.1695428261567	0.0437353070441631	0.0209563974204967	2.086966865850094	0.0368937	0.0368937	chr12	111081418	1.4330477880097274	chr12:111081418:A:G
chr12:111081840	['T', 'C']	98663	5009.304631196976	-214.53365615234	-0.008173289590961	0.0134893013116643	-0.6059090387352755	0.544577	0.544577	chr12	111081840	0.2639407048690194	chr12:111081840:T:C
chr12:111083257	['A', 'G']	98663	2253.1598584982166	429.48824411755857	0.0431506377331743	0.0209630282062288	2.058416241616887	0.0395528	0.0395528	chr12	111083257	1.4028227667426325	chr12:111083257:A:G
chr12:111084196	['A', 'C']	98663	6227.0098229038895	-407.91974066733343	-0.0321832300120664	0.0121339775466881	-2.652323188190705	0.00799528	0.00799528	chr12	111084196	2.097166322371079	chr12:111084196:A:C
chr12:111084222	['T', 'G']	98663	18629.9653088948	267.47176073868246	-0.0040415470099662	0.0073841533961924	-0.547327065557748	0.584155	0.584155	chr12	111084222	0.2334719016665039	chr12:111084222:T:G
chr12:111088111	['C', 'T']	98663	9430.38232700514	97.6356964492071	-0.0049602817466526	0.0100042012831227	-0.4958198667014746	0.620023	0.620023	chr12	111088111	0.2075921998762417	chr12:111088111:C:T
chr12:111090350	['G', 'A']	98663	5466.498651853955	-64.67175706400357	-0.0351949636950864	0.0129861369089611	-2.710195028884998	0.00672553	0.00672553	chr12	111090350	2.172273485748492	chr12:111090350:G:A
chr12:111099766	['C', 'T']	98663	4838.29423152944	-253.42488081515552	-0.0123847062146661	0.01371859062826	-0.9027681159283164	0.366651	0.366651	chr12	111099766	0.4357471261766492	chr12:111099766:C:T
chr12:111100917	['T', 'C']	98663	8426.597855173532	-488.5119012230716	-0.0170889896045952	0.0105015782434824	-1.6272782250802351	0.103681	0.103681	chr12	111100917	0.984300822696596	chr12:111100917:T:C
chr12:111104097	['A', 'G']	98663	2130.367070129553	403.77622658789306	0.0424266534009374	0.0213285225690224	1.989197951411685	0.0466821	0.0466821	chr12	111104097	1.330849615396632	chr12:111104097:A:G
chr12:111105144	['G', 'A']	98663	6482.131399438481	-193.0691086600293	-0.0298386507428265	0.0119617022698274	-2.4945154184360767	0.0126145	0.0126145	chr12	111105144	1.899129958903396	chr12:111105144:G:A
chr12:111106464	['A', 'T']	98663	11939.080730013053	84.07705088823819	-0.0012174960026753	0.0089483552688011	-0.1360580761606822	0.891776	0.891776	chr12	111106464	0.0497442198175623	chr12:111106464:A:T
chr12:111108361	['T', 'C']	98663	81010.70603919344	-2652.406498236922	0.0304536874452576	0.0043668663077328	6.973808058041622	3.10405e-12	3.10405e-12	chr12	111108361	11.508071291747225	chr12:111108361:T:C
chr12:111111758	['T', 'C']	98663	4876.889735921742	-252.2655192521549	-0.0107513072661561	0.0136609471512067	-0.7870103842109075	0.431278	0.431278	chr12	111111758	0.3652426951633234	chr12:111111758:T:C
chr12:111119384	['G', 'A']	98663	6474.181144508087	-201.19825630566191	-0.0313125870200866	0.0119579884328052	-2.61854969972914	0.00883179	0.00883179	chr12	111119384	2.053951266033069	chr12:111119384:G:A
chr12:111121173	['T', 'C']	98663	3339.155514808604	581.28729480496	0.0426447462515319	0.0178593571988568	2.387809694195578	0.016951	0.016951	chr12	111121173	1.7708046761233556	chr12:111121173:T:C
chr12:111123892	['T', 'C']	98663	3288.299957426967	596.4312306318508	0.0457431315997991	0.0178074798143313	2.568759424507975	0.0102078	0.0102078	chr12	111123892	1.991067847610696	chr12:111123892:T:C
chr12:111124495	['C', 'T']	98663	2713.05499640182	483.4526397661695	0.0420312762558694	0.0192369054049559	2.1849291957864065	0.0288964	0.0288964	chr12	111124495	1.5391562595798216	chr12:111124495:C:T
chr12:111125683	['T', 'C']	98663	3020.4592084989067	569.4005717390475	0.0496336835687566	0.0184548439712975	2.68946644284563	0.00715784	0.00715784	chr12	111125683	2.1452180136707595	chr12:111125683:T:C
chr12:111126164	['G', 'A']	98663	2226.8664447511587	387.1048561143672	0.0361453229456271	0.0211074019056508	1.712447752082192	0.0868173	0.0868173	chr12	111126164	1.061393724755493	chr12:111126164:G:A
chr12:111127863	['C', 'A']	98663	3058.247975267346	565.3350549314648	0.0492284177829347	0.0183708117477736	2.679708357955416	0.00736986	0.00736986	chr12	111127863	2.1325407620466423	chr12:111127863:C:A
chr12:111128165	['G', 'A']	98663	2151.065406446381	355.903654551689	0.0267368138252223	0.0214217317775851	1.2481163569230476	0.211991	0.211991	chr12	111128165	0.6736825764925038	chr12:111128165:G:A
chr12:111129692	['G', 'A']	98663	12706.64394169758	103.16810633417477	-0.0040606040026839	0.0087034460938321	-0.4665512900185097	0.640822	0.640822	chr12	111129692	0.1932625869447409	chr12:111129692:G:A
chr12:111130640	['C', 'CT']	98663	2436.0987644310203	423.28231102377055	0.0332323633115545	0.0202256119825031	1.6430832026394715	0.100369	0.100369	chr12	111130640	0.9984004028069162	chr12:111130640:C:CT
chr12:111131310	['G', 'A']	98663	2085.063399554024	376.1218223898091	0.0536849071788599	0.0215426253722619	2.49203178587434	0.0127031	0.0127031	chr12	111131310	1.896090283090748	chr12:111131310:G:A
chr12:111132011	['G', 'A']	98663	2863.087056557876	494.0495391579466	0.036644574785716	0.0187939353303665	1.949808496281627	0.0512018	0.0512018	chr12	111132011	1.2907147711271691	chr12:111132011:G:A
chr12:111133381	['T', 'C']	98663	2148.2395085756	390.34586446115264	0.0455396716614951	0.0213376703697117	2.134238221532257	0.0328257	0.0328257	chr12	111133381	1.4837860039164457	chr12:111133381:T:C
chr12:111133762	['C', 'A']	98663	2132.108050031422	388.9627896395487	0.0457620666516865	0.0214008124537929	2.13833314742104	0.0324922	0.0324922	chr12	111133762	1.488220882206465	chr12:111133762:C:A
chr12:111134289	['G', 'A']	98663	2896.1174145288314	507.1223283142701	0.0394863972631255	0.0187417810806743	2.1068647154267537	0.0351318	0.0351318	chr12	111134289	1.4542995982853766	chr12:111134289:G:A
chr12:111134501	['T', 'A']	98663	2593.289127437862	452.5577679229279	0.0369039797192127	0.019640248724818	1.87899757463762	0.0602478	0.0602478	chr12	111134501	1.2200588070983964	chr12:111134501:T:A
chr12:111134711	['A', 'G']	98663	2229.564944544699	401.3634724688239	0.0431863068229407	0.0209988340774351	2.056604984052316	0.0397269	0.0397269	chr12	111134711	1.4009153228233382	chr12:111134711:A:G
chr12:111135884	['G', 'C']	98663	15170.076295410312	570.0147070349368	0.0090054970267653	0.0081683066840314	1.1024925208024503	0.27025	0.27025	chr12	111135884	0.568234297374652	chr12:111135884:G:C
chr12:111136469	['C', 'T']	98663	2854.1446410833387	501.3982902645575	0.0400267890096142	0.0188276923542837	2.1259529981913663	0.0335096	0.0335096	chr12	111136469	1.474830756253943	chr12:111136469:C:T
chr12:111140300	['T', 'C']	98663	2920.1479859717406	516.6295826770886	0.0411892560331972	0.0186750979062167	2.2055710893748937	0.0274163	0.0274163	chr12	111140300	1.5619911563301687	chr12:111140300:T:C
chr12:111141189	['C', 'T']	98663	12246.060766812056	52.19690854840477	0.00090055182428	0.0088264210149965	0.1020291036140233	0.918734	0.918734	chr12	111141189	0.0368102111972364	chr12:111141189:C:T
chr12:111141390	['T', 'C']	98663	2431.2464192675343	435.1878196778459	0.0446570505012807	0.0201932577329642	2.21148321344807	0.0270047	0.0270047	chr12	111141390	1.5685606430103851	chr12:111141390:T:C
chr12:111141422	['G', 'A']	98663	6092.308743335563	-35.70830843847491	0.0104183652389741	0.0123153010864699	0.8459691862848722	0.397572	0.397572	chr12	111141422	0.4005842094701243	chr12:111141422:G:A
chr12:111142272	['C', 'T']	98663	11920.0	13.732540838899084	0.0018932087352896	0.0089317038852539	0.2119650135754428	0.832135	0.832135	chr12	111142272	0.0798062109701526	chr12:111142272:C:T
chr12:111142795	['G', 'A']	98663	2420.269837408264	430.4671432608786	0.0431425700635149	0.0202475027510762	2.13076005440828	0.0331114	0.0331114	chr12	111142795	1.480022456233113	chr12:111142795:G:A
chr12:111143974	['C', 'G']	98663	14820.957193551672	623.0515380444872	0.0119487231314538	0.0082670454388691	1.4453438317000789	0.148365	0.148365	chr12	111143974	0.8286685390815034	chr12:111143974:C:G
chr12:111144826	['T', 'C']	98663	19901.01706993198	216.7498171492428	-0.0016044106455101	0.0071743537696526	-0.2236313815882298	0.823045	0.823045	chr12	111144826	0.0845764190800605	chr12:111144826:T:C
chr12:111148871	['C', 'T']	98663	6305.639108795475	-31.85151802588686	-0.0090158282238356	0.0121325560824341	-0.743110368711921	0.457417	0.457417	chr12	111148871	0.3396876987826259	chr12:111148871:C:T
chr12:111149314	['G', 'C']	98663	35347.94096419738	-427.701105642442	-0.0087630144646842	0.0056125266860708	-1.56133145637102	0.118449	0.118449	chr12	111149314	0.9264686014360676	chr12:111149314:G:C
chr12:111150126	['A', 'G']	98663	28272.579013522005	-614.9890586927484	-0.011750040729296	0.0061441609978484	-1.9123914124989088	0.0558289	0.0558289	chr12	111150126	1.2531409289942128	chr12:111150126:A:G
chr12:111152688	['T', 'C']	98663	35400.07639367525	-526.0134705984262	-0.0090730244387027	0.0056029336679706	-1.6193346158225823	0.105378	0.105378	chr12	111152688	0.977250048287489	chr12:111152688:T:C
chr12:111153213	['T', 'G']	98663	5799.117554048712	-132.0114916128684	-0.012104951386759	0.0125721695240087	-0.9628371112593191	0.335632	0.335632	chr12	111153213	0.4741366391398446	chr12:111153213:T:G
chr12:111154576	['G', 'T']	98663	18315.92820653165	-231.8512434546612	-0.0082044931022934	0.0074576694986832	-1.100141686855676	0.271273	0.271273	chr12	111154576	0.5665934297346746	chr12:111154576:G:T
chr12:111157836	['A', 'G']	98663	5805.353041345266	-129.33478050848078	-0.0119864857418101	0.0125671909765911	-0.9537919622720232	0.340191	0.340191	chr12	111157836	0.4682771801474349	chr12:111157836:A:G
chr12:111160210	['C', 'T']	98663	5549.112486190085	-159.70372701873845	-0.0137365704412	0.0128216709051212	-1.0713557182093525	0.284012	0.284012	chr12	111160210	0.546663309869571	chr12:111160210:C:T
chr12:111160398	['C', 'T']	98663	28635.773096806897	-259.56153014489075	-0.0061576373112564	0.0061108684242054	-1.0076533945430224	0.313623	0.313623	chr12	111160398	0.503592095200596	chr12:111160398:C:T
chr12:111161829	['G', 'A']	98663	5553.168852625176	-160.2699888596381	-0.0137979545421829	0.0128197285989744	-1.0763062911711505	0.281793	0.281793	chr12	111161829	0.5500697993712045	chr12:111161829:G:A
chr12:111164302	['A', 'G']	98663	35166.098437135515	-331.92371238157915	-0.0067396609350192	0.005631625462735	-1.196752337245457	0.231406	0.231406	chr12	111164302	0.6356253846534595	chr12:111164302:A:G
chr12:111166021	['G', 'T']	98663	27374.32358338489	-515.1270019770079	-0.0092196585283138	0.0062170492531385	-1.4829637265073077	0.138087	0.138087	chr12	111166021	0.8598472055199607	chr12:111166021:G:T
chr12:111166632	['C', 'A']	98663	5048.2046645516375	-237.1076709152028	-0.0214692016241253	0.0134192555036832	-1.5998802331643889	0.109628	0.109628	chr12	111166632	0.960078508876816	chr12:111166632:C:A
chr12:111168232	['T', 'G']	98663	4875.494156285161	-315.01989925760614	-0.0315596805719146	0.0136633353314691	-2.3098079499832536	0.0209008	0.0209008	chr12	111168232	1.679837090494869	chr12:111168232:T:G
chr12:111169015	['G', 'A']	98663	4678.331921018488	-317.15342146800504	-0.0292097181939097	0.0139274724654808	-2.097273447591143	0.0359719	0.0359719	chr12	111169015	1.4440366225728378	chr12:111169015:G:A
chr12:111176932	['T', 'C']	98663	55518.816944100894	-927.8258346952284	-0.0141477352847711	0.004837976907477	-2.9243081468425216	0.00345301	0.00345301	chr12	111176932	2.461802163921461	chr12:111176932:T:C
chr12:111181535	['T', 'C']	98663	35617.94213359556	-696.9146975856395	-0.0094167968939838	0.0055743963618844	-1.6892944603602529	0.0911662	0.0911662	chr12	111181535	1.0401661471355177	chr12:111181535:T:C
chr12:111182920	['A', 'T']	98663	6007.243545951205	-23.593833781305182	-0.0012447154750351	0.0123857625585574	-0.100495667436735	0.919951	0.919951	chr12	111182920	0.0362353041722061	chr12:111182920:A:T
chr12:111183654	['C', 'T']	98663	5545.281021305926	-116.33627902767698	-0.0072005756489488	0.0128322090443388	-0.5611329759411563	0.574708	0.574708	chr12	111183654	0.2405527573961903	chr12:111183654:C:T
chr12:111185176	['A', 'G']	98663	39592.60516526622	-259.3543574849565	-0.009464101765865	0.0054479612003279	-1.737182299553685	0.0823581	0.0823581	chr12	111185176	1.084293681104926	chr12:111185176:A:G
chr12:111185334	['A', 'G']	98663	37013.12661679438	-563.0111977602802	-0.0101576680022707	0.00551351348536	-1.842322147074129	0.065431	0.065431	chr12	111185334	1.1842164422086958	chr12:111185334:A:G
chr12:111187914	['C', 'T']	98663	28635.741427369576	-710.5206296583802	-0.0108447868788977	0.0060977221064067	-1.7784980505266643	0.0753252	0.0753252	chr12	111187914	1.1230597065343786	chr12:111187914:C:T
chr12:111189347	['C', 'T']	98663	5560.225422921376	-124.72817495927052	-0.010526213803266	0.0128228619108691	-0.8208942649802413	0.411708	0.411708	chr12	111189347	0.3854106940370063	chr12:111189347:C:T
chr12:111189585	['C', 'T']	98663	4890.198258648476	-263.73290429232566	-0.024120121384121	0.0136338731496891	-1.7691320081462665	0.0768749	0.0768749	chr12	111189585	1.1142154361528058	chr12:111189585:C:T
chr12:111193929	['C', 'T']	98663	27390.764097062216	-484.9674626813109	-0.0106040774779114	0.0062266123709648	-1.7030251517436603	0.0885665	0.0885665	chr12	111193929	1.0527305175748922	chr12:111193929:C:T
chr12:111193945	['A', 'ACTCTC']	98663	43364.07661976971	-726.8567222903225	-0.0107940655711233	0.0051869754126417	-2.080994165658841	0.037437	0.037437	chr12	111193945	1.4266989605655391	chr12:111193945:A:ACTCTC
chr12:111193947	['G', 'GC']	98663	43363.95564295416	-727.5009061987728	-0.0107963490425771	0.0051869763346449	-2.0814340274633776	0.0373968	0.0373968	chr12	111193947	1.4271655582754477	chr12:111193947:G:GC
chr12:111194031	['A', 'G']	98663	9883.701234592929	-585.398691879228	-0.0142435175661606	0.0097385103613842	-1.4625971568136296	0.143581	0.143581	chr12	111194031	0.8429030262573449	chr12:111194031:A:G
chr12:111194315	['C', 'T']	98663	4439.134978714777	-185.1915638886176	-0.0284928033991937	0.0142812829824539	-1.9951151051484737	0.0460331	0.0460331	chr12	111194315	1.3369297774944549	chr12:111194315:C:T
chr12:111195030	['A', 'G']	98663	8796.445782399805	-595.2367886361355	-0.0169633586733004	0.0102886698881213	-1.6487416602689535	0.0992038	0.0992038	chr12	111195030	1.0034716918838948	chr12:111195030:A:G
chr12:111195135	['G', 'C']	98663	6726.0681721432775	-411.47455050232	-0.0117375508687765	0.0116897560953151	-1.004088603138653	0.315338	0.315338	chr12	111195135	0.5012236911743636	chr12:111195135:G:C
chr12:111195627	['G', 'A']	98663	4143.0	-238.73387158662203	-0.0326724210499468	0.0147871054221946	-2.209521073739506	0.0271407	0.0271407	chr12	111195627	1.566378955415526	chr12:111195627:G:A
chr12:111196953	['A', 'G']	98663	12964.971099262017	-350.5224517581157	-0.0115560578868143	0.0085906177583436	-1.34519521318366	0.178565	0.178565	chr12	111196953	0.7482036618889785	chr12:111196953:A:G
chr12:111198776	['T', 'G']	98663	8830.447505524135	-589.4599508482867	-0.0165130692404464	0.0102692395083819	-1.6080128647275371	0.107836	0.107836	chr12	111198776	0.9672362299532852	chr12:111198776:T:G
chr12:111201030	['G', 'A']	98663	4216.170932200813	-271.2991360694598	-0.0353665094879232	0.0146670514243349	-2.4112896631182985	0.015898	0.015898	chr12	111201030	1.798657507352292	chr12:111201030:G:A
chr12:111201090	['G', 'A']	98663	3947.9665831755096	-230.9781051913898	-0.028189761805399	0.0151730238180755	-1.8578868749824744	0.0631881	0.0631881	chr12	111201090	1.1993647032199863	chr12:111201090:G:A
chr12:111201294	['G', 'C']	98663	37146.25897807555	-715.9478226433488	-0.0105136876185899	0.005563108132098	-1.8898945281915347	0.058775	0.058775	chr12	111201294	1.2308073622030231	chr12:111201294:G:C
chr12:111201652	['G', 'C']	98663	37649.7239883221	-226.45271828436543	-0.008184529303872	0.0055750479877906	-1.4680643685572163	0.14209	0.14209	chr12	111201652	0.8474364857434604	chr12:111201652:G:C
chr12:111201744	['C', 'T']	98663	3960.160553015943	-268.80278174591626	-0.0385125316580349	0.0151202083970566	-2.5470900034375097	0.010864	0.010864	chr12	111201744	1.9640102430635733	chr12:111201744:C:T
chr12:111203835	['A', 'G']	98663	16939.373513760074	-591.965825718482	-0.0137787064954051	0.0075724817396059	-1.8195760609549163	0.0688266	0.0688266	chr12	111203835	1.1622436838489916	chr12:111203835:A:G
chr12:111204065	['C', 'T']	98663	6791.206497060613	-299.4666822432112	-0.0156880579091235	0.0116375637665351	-1.3480534434737856	0.177644	0.177644	chr12	111204065	0.750449456403735	chr12:111204065:C:T
chr12:111204810	['A', 'G']	98663	13502.558238794772	-858.7036298535319	-0.0169054324202256	0.0083927104214369	-2.0142995017491865	0.0439808	0.0439808	chr12	111204810	1.356736875192927	chr12:111204810:A:G
chr12:111206996	['G', 'A']	98663	29041.12085272025	-84.75945937388286	-0.0043053849147977	0.0061246976200621	-0.7029546896641933	0.482086	0.482086	chr12	111206996	0.3168754804461168	chr12:111206996:G:A
chr12:111207239	['A', 'G']	98663	28328.019665683383	-278.4317599722052	-0.0073085774418712	0.0061916734385004	-1.180388067049165	0.237849	0.237849	chr12	111207239	0.6236986701654369	chr12:111207239:A:G
chr12:111208715	['A', 'T']	98663	36508.880868621934	-265.462960523148	-0.0050229801780736	0.0055573531383695	-0.9038439798604168	0.36608	0.36608	chr12	111208715	0.4364239972230886	chr12:111208715:A:T
chr12:111208725	['G', 'T']	98663	13161.200559531291	-808.9821962051761	-0.0167966468033523	0.0084859258245959	-1.979353478988492	0.047779	0.047779	chr12	111208725	1.320762944142999	chr12:111208725:G:T
chr12:111209049	['C', 'G']	98663	13813.56003000233	-676.0748864732262	-0.0140655089462423	0.0083077638116592	-1.6930559492438395	0.090448	0.090448	chr12	111209049	1.0436010318839566	chr12:111209049:C:G
chr12:111209649	['C', 'T']	98663	29484.379106898486	-100.02738633375375	-0.0028714135183761	0.0060864668052943	-0.4717701763982997	0.637092	0.637092	chr12	111209649	0.1957978483439026	chr12:111209649:C:T
chr12:111210021	['T', 'C']	98663	28854.858994907605	-263.4514496928329	-0.0035168798652982	0.0061466048613609	-0.5721662518777247	0.567211	0.567211	chr12	111210021	0.2462553554114182	chr12:111210021:T:C
chr12:111210811	['GACA', 'G']	98663	28213.95184265685	-326.0945432003061	-0.0051992834744948	0.0062027542577818	-0.8382217412485656	0.401908	0.401908	chr12	111210811	0.3958733490672924	chr12:111210811:GACA:G
chr12:111211375	['G', 'A']	98663	29512.87994728306	-109.51190355531702	-0.0029997692184959	0.0060821752994458	-0.4932066359167984	0.621868	0.621868	chr12	111211375	0.2063017904786147	chr12:111211375:G:A
chr12:111211540	['A', 'G']	98663	28624.901280244907	-333.2603113952334	-0.0062381574105469	0.0061551167703927	-1.0134913184025358	0.310828	0.310828	chr12	111211540	0.507479866004433	chr12:111211540:A:G
chr12:111211666	['A', 'G']	98663	20343.53622732941	-1108.8277465554695	-0.0161974794661701	0.0069765681101998	-2.321697317408705	0.0202513	0.0202513	chr12	111211666	1.693547092710802	chr12:111211666:A:G
chr12:111211882	['G', 'A']	98663	28730.978713397923	-299.2443499941449	-0.0047554833772758	0.0061729505718609	-0.7703744460474813	0.44108	0.44108	chr12	111211882	0.3554826340977167	chr12:111211882:G:A
chr12:111212535	['A', 'G']	98663	29097.284784129937	-341.85964957182324	-0.0065533525150349	0.0061146276659844	-1.0717500513549074	0.283835	0.283835	chr12	111212535	0.5469340522554124	chr12:111212535:A:G
chr12:111214072	['T', 'G']	98663	19894.814797169904	-1098.9874537002258	-0.016907790501758	0.0070436786065485	-2.400420497045235	0.0163781	0.0163781	chr12	111214072	1.785736481536318	chr12:111214072:T:G
chr12:111214145	['G', 'A']	98663	52392.80709209682	-929.8777974550644	-0.0075565755947711	0.004979533103295	-1.5175269323485128	0.129137	0.129137	chr12	111214145	0.8889493069698209	chr12:111214145:G:A
chr12:111214718	['G', 'A']	98663	51271.67698218014	-775.9395258773546	-0.0065909877624604	0.0049128347477332	-1.3415854798498017	0.179734	0.179734	chr12	111214718	0.7453697603108098	chr12:111214718:G:A
chr12:111215031	['ACT', 'A']	98663	50350.59296125856	-977.6794113754648	-0.0080847494609617	0.0049270375087079	-1.6408946444334982	0.100822	0.100822	chr12	111215031	0.9964446917386868	chr12:111215031:ACT:A
chr12:111216559	['C', 'T']	98663	50444.18044137176	-996.126442312049	-0.0084761784442742	0.0049239554345395	-1.7214165637684893	0.0851784	0.0851784	chr12	111216559	1.0696705220187537	chr12:111216559:C:T
chr12:111216771	['A', 'G']	98663	21786.44673461137	-900.4572879642826	-0.0144632495324803	0.0068634772635705	-2.1072772556918467	0.0350961	0.0350961	chr12	111216771	1.4547411411576383	chr12:111216771:A:G
chr12:111216785	['TATCA', 'T']	98663	28314.73079574252	-279.1773853521954	-0.0046039029175442	0.0061828931831806	-0.7446195140598993	0.456504	0.456504	chr12	111216785	0.3405554127182544	chr12:111216785:TATCA:T
chr12:111217066	['G', 'C']	98663	20182.8638911697	-1079.245826570629	-0.0161011216024417	0.0069989090390966	-2.300518768353625	0.0214209	0.0214209	chr12	111217066	1.6691622862202	chr12:111217066:G:C
chr12:111217709	['C', 'T']	98663	29387.36140706576	-109.7708854061124	-0.0032687806999989	0.0060925649068839	-0.5365196349907744	0.591601	0.591601	chr12	111217709	0.2279711005742072	chr12:111217709:C:T
chr12:111219580	['G', 'A']	98663	19732.60000000001	-1067.6306091553413	-0.0144137426223732	0.0070705546523988	-2.038558971817449	0.0414967	0.0414967	chr12	111219580	1.3819864389210357	chr12:111219580:G:A
chr12:111219941	['C', 'T']	98663	28704.18260534532	46.91460097185499	-0.0001937578844708	0.0061700660437446	-0.0314028866299268	0.974948	0.974948	chr12	111219941	0.0110185472915165	chr12:111219941:C:T
chr12:111221261	['C', 'G']	98663	20377.23920248944	-1105.2366330809955	-0.0172402811092546	0.0069709839525632	-2.4731488734693485	0.0133945	0.0133945	chr12	111221261	1.873073493425225	chr12:111221261:C:G
chr12:111221270	['T', 'C']	98663	51049.97027454482	-778.1045501412084	-0.0069050758484089	0.0049193070081182	-1.4036684104109705	0.160421	0.160421	chr12	111221270	0.7947387807703556	chr12:111221270:T:C
chr12:111221292	['T', 'C']	98663	51292.91747936986	-732.3579195977369	-0.0068484078031526	0.0049157937976767	-1.3931438308883572	0.163579	0.163579	chr12	111221292	0.7862724510895855	chr12:111221292:T:C
chr12:111221473	['A', 'T']	98663	20321.883617674783	-1138.4172668868605	-0.018120538456039	0.0069782069145665	-2.596732753540673	0.00941291	0.00941291	chr12	111221473	2.026276093727805	chr12:111221473:A:T
chr12:111224774	['G', 'A']	98663	46699.51982360993	-892.2795053244881	-0.0075686394925163	0.0050468977177343	-1.4996617557595684	0.133705	0.133705	chr12	111224774	0.8738523516624205	chr12:111224774:G:A
chr12:111226600	['C', 'T']	98663	47635.242113372806	-949.4972629433564	-0.0083366217849565	0.0050139165287476	-1.6626965640847629	0.0963764	0.0963764	chr12	111226600	1.0160293001694325	chr12:111226600:C:T
chr12:111227584	['G', 'A']	98663	47871.18917905154	-902.6532380864344	-0.0080171682595958	0.0050065478278282	-1.6013365966531805	0.109306	0.109306	chr12	111227584	0.961355998202424	chr12:111227584:G:A
chr12:111227717	['A', 'G']	98663	33125.02886944887	-375.2314607813088	-0.0056761120609242	0.0057810135110435	-0.9818541420256328	0.326174	0.326174	chr12	111227717	0.4865506604219174	chr12:111227717:A:G
chr12:111228856	['G', 'T']	98663	14320.015984836198	-643.2199477884276	-0.0121852528450418	0.0081831609615786	-1.4890642995113734	0.136474	0.136474	chr12	111228856	0.8649500792610414	chr12:111228856:G:T
chr12:111230598	['T', 'C']	98663	14950.63677652855	-701.6851099977438	-0.0150769072821904	0.0080236814506702	-1.879051078346461	0.0602405	0.0602405	chr12	111230598	1.2201114321204405	chr12:111230598:T:C
chr12:111232716	['G', 'A']	98663	14362.164543104762	-665.0033045512703	-0.0135830132302291	0.0081686470429726	-1.662822883492609	0.0963511	0.0963511	chr12	111232716	1.016143322822715	chr12:111232716:G:A
chr12:111232878	['G', 'T']	98663	49069.46547389762	-625.5694953745683	-0.0059548284223045	0.0049907753073632	-1.1931670042365812	0.232807	0.232807	chr12	111232878	0.6330039655355991	chr12:111232878:G:T
chr12:111232970	['C', 'G']	98663	48443.92803203082	-733.0944554667219	-0.0057196430358106	0.0049966467880294	-1.144696289021926	0.252338	0.252338	chr12	111232970	0.5980173434276157	chr12:111232970:C:G
chr12:111233272	['G', 'A']	98663	13828.12124068724	283.1941337492896	0.0101512598181414	0.0085469493841326	1.1877056200879286	0.234952	0.234952	chr12	111233272	0.6290208537469373	chr12:111233272:G:A
chr12:111235169	['G', 'A']	98663	14840.902520855085	-579.6707865303576	-0.011912101396176	0.0080533700449792	-1.479144920653737	0.139105	0.139105	chr12	111235169	0.8566572594156943	chr12:111235169:G:A
chr12:111235372	['G', 'A']	98663	14420.215437799705	-668.3289014042668	-0.0140337832500872	0.0081544950131064	-1.7209874097085514	0.0852562	0.0852562	chr12	111235372	1.0692740284307272	chr12:111235372:G:A
chr12:111235440	['C', 'T']	98663	32244.399353085493	-394.2648519669175	-0.0040552428414505	0.0058312243134169	-0.6954359193694375	0.486784	0.486784	chr12	111235440	0.3126637049405492	chr12:111235440:C:T
chr12:111235583	['T', 'C']	98663	32414.726771190428	-440.4819171701433	-0.0045736945070808	0.0058216481207899	-0.7856356846349867	0.432083	0.432083	chr12	111235583	0.3644328203618317	chr12:111235583:T:C
chr12:111236317	['T', 'C']	98663	14528.736280889538	-673.0747824897046	-0.0137176932779619	0.0081297838292707	-1.6873380111992966	0.0915415	0.0915415	chr12	111236317	1.0383819754963797	chr12:111236317:T:C
chr12:111241410	['C', 'T']	98663	48034.92115105872	-858.9176038572957	-0.0078127640088948	0.0050081241975842	-1.560018022848439	0.118759	0.118759	chr12	111241410	0.9253334680001288	chr12:111241410:C:T
chr12:111242551	['C', 'T']	98663	49187.48102382158	-621.9158239614561	-0.0062364186291592	0.0049915421159786	-1.249397177115988	0.211523	0.211523	chr12	111242551	0.6746424026151877	chr12:111242551:C:T
chr12:111243081	['A', 'G']	98663	37510.32260844002	-573.8249692902172	-0.0055689139593158	0.0054896815470857	-1.0144329705740804	0.310379	0.310379	chr12	111243081	0.5081076704442785	chr12:111243081:A:G
chr12:111243775	['T', 'C']	98663	6266.698678181891	14.423195930869728	0.0102177417622321	0.0121777871857802	0.8390474891992867	0.401445	0.401445	chr12	111243775	0.3963739468552752	chr12:111243775:T:C
chr12:111246449	['A', 'G']	98663	46744.05589747228	-1205.3367194395903	-0.0081301961180421	0.0050121693550939	-1.6220912626943085	0.104787	0.104787	chr12	111246449	0.9796925931009978	chr12:111246449:A:G
chr12:111252662	['C', 'T']	98663	49204.48583911122	-514.878237836848	-0.0029001709137805	0.0049656775236616	-0.5840433455376592	0.559192	0.559192	chr12	111252662	0.2524390503895348	chr12:111252662:C:T
chr12:111252775	['T', 'C']	98663	49315.493348340126	-516.8542679032803	-0.0028045524939592	0.0049627933264755	-0.5651157139664804	0.571996	0.571996	chr12	111252775	0.2426070082419438	chr12:111252775:T:C
chr12:111253277	['T', 'C']	98663	48975.53369412392	-513.2740616900352	-0.0026442588068474	0.0049720453498094	-0.5318251586238684	0.594848	0.594848	chr12	111253277	0.2255939942623204	chr12:111253277:T:C
chr12:111254320	['C', 'T']	98663	46644.36382249792	-1606.9859461404603	-0.0145174997655902	0.0050154417611692	-2.894560530637244	0.00379773	0.00379773	chr12	111254320	2.4204759147117723	chr12:111254320:C:T
chr12:111258608	['A', 'G']	98663	6832.692528356968	142.02052106030862	0.0146282979153733	0.0116946612072877	1.250852646014019	0.210991	0.210991	chr12	111258608	0.6757360695065696	chr12:111258608:A:G
chr12:111258723	['T', 'C']	98663	34907.24281338118	-734.854572058673	-0.0036138667744202	0.0055874976589213	-0.6467773223403769	0.517778	0.517778	chr12	111258723	0.2858564063568832	chr12:111258723:T:C
chr12:111258724	['T', 'C']	98663	58428.241205877246	-615.0777411388957	-0.005796754038858	0.0047469209159929	-1.2211608622608603	0.222028	0.222028	chr12	111258724	0.6535922531228053	chr12:111258724:T:C
chr12:111259971	['G', 'A']	98663	5751.058106037427	-41.28142906511974	0.0093377463388872	0.012710562903113	0.7346445952130298	0.462558	0.462558	chr12	111259971	0.3348338034640641	chr12:111259971:G:A
chr12:111260380	['C', 'T']	98663	5837.366587915601	-21.08353052619676	0.0110307623715667	0.0125651053044258	0.8778885734989746	0.380006	0.380006	chr12	111260380	0.4202095461560324	chr12:111260380:C:T
chr12:111260512	['T', 'A']	98663	5761.642369135952	-19.16540372997104	0.0119919805345573	0.0126449868249535	0.948358483924428	0.342949	0.342949	chr12	111260512	0.4647704591566098	chr12:111260512:T:A
chr12:111260539	['T', 'A']	98663	5760.350304590653	-19.25761520991788	0.0119440820839255	0.0126459603785302	0.944497825898906	0.344918	0.344918	chr12	111260539	0.462284140811813	chr12:111260539:T:A
chr12:111260653	['G', 'A']	98663	51792.2992975236	-464.9671813810668	-0.0053330021849586	0.0049324450089566	-1.0812086450583085	0.279607	0.279607	chr12	111260653	0.5534519601677051	chr12:111260653:G:A
chr12:111260896	['T', 'C']	98663	5761.467163347017	-20.3437473863118	0.0118390235685653	0.0126448845543594	0.9362698028337209	0.349137	0.349137	chr12	111260896	0.4570041241324125	chr12:111260896:T:C
chr12:111261215	['C', 'T']	98663	5757.058350732805	-22.07542706008017	0.0116144238356576	0.0126489752184119	0.9182106562080709	0.358511	0.358511	chr12	111261215	0.4454975145679761	chr12:111261215:C:T
chr12:111261342	['A', 'G']	98663	53416.61792854532	-228.7681849505433	-0.0046253809483076	0.0049108229266236	-0.9418749194216616	0.346259	0.346259	chr12	111261342	0.4605989295533733	chr12:111261342:A:G
chr12:111264378	['T', 'C']	98663	6620.415646830984	140.12031382193305	0.0156286242228447	0.0118903454011432	1.3143961504551396	0.188716	0.188716	chr12	111264378	0.7241912772747394	chr12:111264378:T:C
chr12:111264842	['A', 'G']	98663	52651.94232270493	-1092.8753845996148	-0.0062732495852688	0.0048230323648529	-1.3006857741581952	0.193369	0.193369	chr12	111264842	0.713613148702106	chr12:111264842:A:G
chr12:111265509	['T', 'C']	98663	52093.095440439705	-1069.0376060349026	-0.0048415178339368	0.004842383324652	-0.9998212676161208	0.317399	0.317399	chr12	111265509	0.4983944458709187	chr12:111265509:T:C
chr12:111266635	['G', 'A']	98663	5179.15748023515	588.5626832898912	-0.0003036975030748	0.013989326077037	-0.0217092304091301	0.98268	0.98268	chr12	111266635	0.0075878828388146	chr12:111266635:G:A
chr12:111267033	['A', 'G']	98663	5570.557008113599	-58.22597495159129	0.0119297185993536	0.0128418341346631	0.928973110402707	0.352905	0.352905	chr12	111267033	0.4523421884605845	chr12:111267033:A:G
chr12:111267378	['G', 'A']	98663	5574.225990533048	-54.045399893737006	0.0124786120793486	0.0128354971408471	0.9721954625066468	0.330956	0.330956	chr12	111267378	0.4802297410502573	chr12:111267378:G:A
chr12:111267837	['A', 'G']	98663	5192.894754982463	585.2533001913133	-0.0016992235857461	0.0139734999207145	-0.1216032916153789	0.903213	0.903213	chr12	111267837	0.04420982021104	chr12:111267837:A:G
chr12:111268085	['C', 'T']	98663	5192.3157606657405	584.6011760836184	-0.0018129912379077	0.0139741076575412	-0.1297393209168043	0.896773	0.896773	chr12	111268085	0.0473174759344166	chr12:111268085:C:T
chr12:111268089	['A', 'G']	98663	57938.51932166258	-528.2271839759408	-0.0055181489451556	0.0047698158310342	-1.1568893099084627	0.24732	0.24732	chr12	111268089	0.6067407621731623	chr12:111268089:A:G
chr12:111269205	['A', 'T']	98663	12829.390097303873	-453.5695050184309	-0.0079925426896293	0.0086177074233677	-0.927455795024652	0.353692	0.353692	chr12	111269205	0.4513747631853824	chr12:111269205:A:T
chr12:111269322	['G', 'A']	98663	5194.315882299279	590.2825608020164	-7.894617074077627e-05	0.0139688622899354	-0.0056515820044741	0.995491	0.995491	chr12	111269322	0.0019626619730916	chr12:111269322:G:A
chr12:111269752	['G', 'A']	98663	33811.483146978615	-617.3389545656039	-0.0063333792448684	0.005675831975365	-1.115850376184031	0.264489	0.264489	chr12	111269752	0.5775923854005964	chr12:111269752:G:A
chr12:111272662	['C', 'T']	98663	12314.748897696056	-539.3444582718505	-0.0100354747376236	0.0087768084839806	-1.143408193985355	0.252872	0.252872	chr12	111272662	0.5970992565342351	chr12:111272662:C:T
chr12:111276808	['C', 'T']	98663	15864.607959210563	-151.15353531628162	-0.0074088094212132	0.0079080376459106	-0.9368707829867844	0.348827	0.348827	chr12	111276808	0.4573899070617407	chr12:111276808:C:T
chr12:111277393	['C', 'T']	98663	68707.23127610396	-2532.4627337377374	0.0398627722344192	0.0045480510845553	8.764803097702444	1.89995e-18	1.89995e-18	chr12	111277393	17.721257827999708	chr12:111277393:C:T
chr12:111277763	['C', 'A']	98663	15843.284638386292	-251.15568256956547	0.0038325652634692	0.0078530273503423	0.4880366631223032	0.625525	0.625525	chr12	111277763	0.2037553284244705	chr12:111277763:C:A
chr12:111278572	['C', 'T']	98663	131614.6815896189	-3504.570001676041	0.0488313860299883	0.0045365741397862	10.7639343093133	5.274e-27	5.274e-27	chr12	111278572	26.277859874542585	chr12:111278572:C:T
chr12:111278914	['G', 'A']	98663	40352.17979988444	-237.0160936597977	0.0010935063996943	0.0053528846390757	0.2042835729564898	0.838132	0.838132	chr12	111278914	0.0766875776023236	chr12:111278914:G:A
chr12:111279585	['G', 'A']	98663	6973.212031218325	169.8772944052995	0.017658779729569	0.0115563711914374	1.528055774346629	0.126502	0.126502	chr12	111279585	0.8979026082265225	chr12:111279585:G:A
chr12:111279811	['T', 'C']	98663	34890.072574840575	-680.0912523342013	-0.0090470117059888	0.0056429216527393	-1.6032495687047108	0.108883	0.108883	chr12	111279811	0.9630399217366036	chr12:111279811:T:C
chr12:111280095	['C', 'T']	98663	35866.544680506006	-565.6628929446942	-0.0057900813407984	0.0056012291661423	-1.033716202114643	0.301271	0.301271	chr12	111280095	0.5210426710021281	chr12:111280095:C:T
chr12:111280518	['G', 'A']	98663	9489.961856203056	-463.98658263983793	-0.013395345501644	0.009926738708497	-1.3494205796086844	0.177205	0.177205	chr12	111280518	0.7515240282628834	chr12:111280518:G:A
chr12:111280613	['G', 'A']	98663	34626.26432365582	-671.729273371221	-0.0104859305486472	0.005660418838062	-1.852500821694908	0.0639569	0.0639569	chr12	111280613	1.1941125947307023	chr12:111280613:G:A
chr12:111281256	['T', 'A']	98663	53617.0424679893	-611.276412133428	-0.0031185388027306	0.004854927341125	-0.6423451029460818	0.520651	0.520651	chr12	111281256	0.2834532931346856	chr12:111281256:T:A
chr12:111282402	['A', 'G']	98663	6524.131178513175	127.45582842559696	0.0225812027170488	0.0119653966117914	1.887208878207676	0.0591352	0.0591352	chr12	111282402	1.22815393003166	chr12:111282402:A:G
chr12:111282476	['A', 'G']	98663	5504.824076612918	-92.3961553417338	0.0108709427525838	0.0128975636158207	0.8428679304399037	0.399304	0.399304	chr12	111282476	0.3986963392691571	chr12:111282476:A:G
chr12:111283340	['G', 'A']	98663	9481.672711239053	-487.3587559602606	-0.013994829798369	0.0099292815968455	-1.4094503879127678	0.158705	0.158705	chr12	111283340	0.7994093905847671	chr12:111283340:G:A
chr12:111283700	['C', 'T']	98663	9684.177849185511	-463.0232218764404	-0.0144906008635211	0.0098323452680894	-1.4737685128440192	0.140547	0.140547	chr12	111283700	0.8521784200483636	chr12:111283700:C:T
chr12:111284452	['C', 'T']	98663	9780.99135353208	-429.80484826630607	-0.0123064933817093	0.009779535990509	-1.2583923607063483	0.208253	0.208253	chr12	111284452	0.6814087336231615	chr12:111284452:C:T
chr12:111286638	['C', 'T']	98663	29048.29954888741	-22.862728549202384	0.0019985830874439	0.0061079072001299	0.327212418584457	0.743508	0.743508	chr12	111286638	0.1287143541935892	chr12:111286638:C:T
chr12:111286895	['T', 'C']	98663	29553.488493278463	-4.162597127673308	0.0027196845557661	0.0060628875644606	0.4485790849410273	0.653736	0.653736	chr12	111286895	0.1845975986032165	chr12:111286895:T:C
chr12:111287302	['C', 'T']	98663	3973.080538409301	425.264377895586	-0.0091090050287341	0.0158631470915308	-0.5742243311604547	0.565817	0.565817	chr12	111287302	0.2473240082836235	chr12:111287302:C:T
chr12:111287381	['C', 'A']	98663	29139.181362065297	-54.46641781009692	6.421502729529854e-05	0.0060957904938923	0.0105343232119998	0.991595	0.991595	chr12	111287381	0.003665671777032	chr12:111287381:C:A
chr12:111292074	['A', 'G']	98663	2247.2733271837087	319.99553881134506	0.0771258054194694	0.0201497889860983	3.827623478969424	0.000129466	0.000129466	chr12	111292074	3.8878442698153126	chr12:111292074:A:G
chr12:111292352	['GA', 'G']	98663	29303.6132063994	-6.228738922031285	0.0005537335703026	0.0061018834650593	0.0907479753544069	0.927693	0.927693	chr12	111292352	0.0325957204024655	chr12:111292352:GA:G
chr12:111293751	['G', 'A']	98663	9784.297506588286	-425.56436751416834	-0.010345537215098	0.0097766398079056	-1.0581894616524898	0.289972	0.289972	chr12	111293751	0.5376439360064833	chr12:111293751:G:A
chr12:111294978	['G', 'A']	98663	9414.85881971334	-483.1471516463778	-0.0121014350955782	0.0099578018365565	-1.2152717330798972	0.224265	0.224265	chr12	111294978	0.6492384994572715	chr12:111294978:G:A
chr12:111295470	['C', 'T']	98663	36562.81757729347	-708.2560125151646	-0.0119913372883625	0.0055662650769997	-2.154287861336625	0.03122	0.03122	chr12	111295470	1.5055671012736014	chr12:111295470:C:T
chr12:111295488	['G', 'A']	98663	9431.191179898844	-473.1119194267898	-0.011587048931333	0.0099488296676066	-1.1646645201958266	0.244158	0.244158	chr12	111295488	0.6123290411978597	chr12:111295488:G:A
chr12:111296317	['C', 'T']	98663	48402.39641365608	-509.8341936562395	-0.0035376486913549	0.0050449975561512	-0.701219109024467	0.483168	0.483168	chr12	111296317	0.3159018365632922	chr12:111296317:C:T
chr12:111298043	['T', 'C']	98663	19427.95368380504	-29.99378517629772	-0.0027341332309623	0.0071534972476172	-0.3822093077442665	0.702307	0.702307	chr12	111298043	0.15347300288341	chr12:111298043:T:C
chr12:111298110	['A', 'T']	98663	19411.75447292928	-33.408161223604424	-0.0030919997488026	0.0071572024823492	-0.4320123339290698	0.665733	0.665733	chr12	111298110	0.176699914788318	chr12:111298110:A:T
chr12:111298150	['C', 'G']	98663	57693.43227709524	-225.34824636675305	-0.0035557017905459	0.0048160094925433	-0.7383087172172744	0.460329	0.460329	chr12	111298150	0.336931664377699	chr12:111298150:C:G
chr12:111298274	['C', 'T']	98663	8545.259831745389	180.57265812776592	-0.0012111867370349	0.0104913920286562	-0.1154457610321566	0.908092	0.908092	chr12	111298274	0.0418701503023563	chr12:111298274:C:T
chr12:111298358	['A', 'G']	98663	19453.18300779468	-36.29312258446842	-0.0033201213468295	0.0071499612796009	-0.4643551506078741	0.642394	0.642394	chr12	111298358	0.1921985240479626	chr12:111298358:A:G
chr12:111299311	['T', 'C']	98663	19324.783466282854	-40.41094226067513	-0.0026448957042687	0.0071672162887305	-0.3690269133397637	0.712108	0.712108	chr12	111299311	0.1474541352295842	chr12:111299311:T:C
chr12:111299839	['C', 'T']	98663	9509.578306658424	378.514894659318	0.0044953118440125	0.0100070590158612	0.4492140834672281	0.653278	0.653278	chr12	111299839	0.1849019670045543	chr12:111299839:C:T
chr12:111300390	['G', 'A']	98663	1980.040137440326	254.10658934921616	0.0703900625627869	0.0214216916141153	3.285924558656467	0.00101684	0.00101684	chr12	111300390	2.992747378034703	chr12:111300390:G:A
chr12:111300560	['A', 'G']	98663	20333.44262893286	-20.602295440522315	-0.0023886455243183	0.0070189313844162	-0.3403146994173158	0.73362	0.73362	chr12	111300560	0.1345288374099555	chr12:111300560:A:G
chr12:111301432	['T', 'C']	98663	37664.72626915902	-148.14505239332712	-0.002185197174513	0.0055416475798181	-0.3943226527921461	0.693344	0.693344	chr12	111301432	0.1590512383547284	chr12:111301432:T:C
chr12:111301696	['A', 'G']	98663	57274.19056791227	-201.4444373196076	-0.0039744108479336	0.0048311929886242	-0.8226561963664087	0.410706	0.410706	chr12	111301696	0.3864689524960979	chr12:111301696:A:G
chr12:111302729	['G', 'A']	98663	9537.224872406012	-491.5632916815232	-0.011797709351807	0.0099460783994635	-1.1861669371562	0.235559	0.235559	chr12	111302729	0.6279002980244854	chr12:111302729:G:A
chr12:111303087	['A', 'G']	98663	18270.96308083376	-277.0783930177915	-0.0077403697619567	0.007348275086955	-1.0533587366234718	0.292179	0.292179	chr12	111303087	0.5343510016524511	chr12:111303087:A:G
chr12:111303511	['T', 'C']	98663	57368.93958343878	-174.7313456148384	-0.0032125225776217	0.0048423467749756	-0.663422659901903	0.507061	0.507061	chr12	111303511	0.2949397914165143	chr12:111303511:T:C
chr12:111304361	['T', 'C']	98663	2780.4509006862863	548.8909378721735	0.0707221103503022	0.0187108120622769	3.779745641980227	0.000157081	0.000157081	chr12	111304361	3.803876342612343	chr12:111304361:T:C
chr12:111304761	['G', 'A']	98663	2126.193950574736	293.4001840898921	0.0758297940629895	0.0207356787296174	3.656971881739248	0.000255345	0.000255345	chr12	111304761	3.592872641797748	chr12:111304761:G:A
chr12:111306295	['TG', 'T']	98663	9651.456281631295	-482.15092477655566	-0.0147803072979338	0.0098472425930751	-1.500958990116467	0.133369	0.133369	chr12	111306295	0.8749451051532628	chr12:111306295:TG:T
chr12:111307847	['G', 'A']	98663	8603.087196691737	192.51206950196988	-0.0012431637549728	0.0104712154324732	-0.1187220111160718	0.905496	0.905496	chr12	111307847	0.0431134638278516	chr12:111307847:G:A
chr12:111308695	['A', 'G']	98663	57719.02014171169	-173.38530224333925	-0.0036301500033003	0.0048237863264911	-0.7525519908218831	0.451721	0.451721	chr12	111308695	0.3451297191084682	chr12:111308695:A:G
chr12:111308794	['C', 'T']	98663	3756.0761395080126	-188.64877264182687	-0.0052375083204333	0.015553745313574	-0.3367361503510344	0.736317	0.736317	chr12	111308794	0.1329351724678009	chr12:111308794:C:T
chr12:111308874	['T', 'G']	98663	57861.52596625706	-184.1663711905083	-0.0036347015732516	0.0048194237035749	-0.7541776355034829	0.450744	0.450744	chr12	111308874	0.3460700456021982	chr12:111308874:T:G
chr12:111310267	['C', 'T']	98663	2142.0434214127163	295.7553352559526	0.0791758551066242	0.020645233488277	3.835067070158477	0.000125608	0.000125608	chr12	111310267	3.900982699410832	chr12:111310267:C:T
chr12:111311859	['G', 'A']	98663	10919.213436331003	-214.80982446366468	-0.0050063092105519	0.0093055178629017	-0.5379936167239674	0.590583	0.590583	chr12	111311859	0.2287190584079395	chr12:111311859:G:A
chr12:111312543	['ATACAAAAT', 'A']	98663	32938.01837225098	438.1347243310218	0.0091753085960423	0.0058883468229375	1.5582147030301745	0.119186	0.119186	chr12	111312543	0.9237747553326012	chr12:111312543:ATACAAAAT:A
chr12:111312825	['G', 'A']	98663	30723.80261317332	146.76381573757226	0.003174379837748	0.0060141394246739	0.5278194623697313	0.597626	0.597626	chr12	111312825	0.2235705165961022	chr12:111312825:G:A
chr12:111313323	['C', 'T']	98663	33166.7192201518	471.78727418399706	0.0100957007091253	0.0058894697554141	1.7141951870700145	0.086496	0.086496	chr12	111313323	1.0630039759813683	chr12:111313323:C:T
chr12:111315699	['A', 'G']	98663	32216.510218985484	430.7186870467146	0.0068984992049286	0.0059148779939272	1.1662961116038786	0.243498	0.243498	chr12	111315699	0.6135046015644636	chr12:111315699:A:G
chr12:111316413	['TG', 'T']	98663	2176.8901438322764	292.1788120423201	0.0763016834284037	0.0206320753067847	3.698206908120013	0.000217246	0.000217246	chr12	111316413	3.663048211168917	chr12:111316413:TG:T
chr12:111316480	['A', 'T']	98663	48956.0080022307	-42.21529958138351	-0.0004384810124717	0.0054080068341283	-0.0810799664128853	0.935379	0.935379	chr12	111316480	0.0290123845734382	chr12:111316480:A:T
chr12:111316617	['T', 'A']	98663	9831.54151903107	-452.405519357512	-0.0125584796408196	0.0097661211761355	-1.2859229794841691	0.198473	0.198473	chr12	111316617	0.7022985657198411	chr12:111316617:T:A
chr12:111318097	['A', 'G']	98663	31696.913240198635	349.3237876851577	0.0064973436526443	0.0059549292726002	1.0910866200443214	0.275237	0.275237	chr12	111318097	0.5602931844782617	chr12:111318097:A:G
chr12:111318634	['A', 'G']	98663	65793.01774481536	-898.0436627034904	-0.0130460645487702	0.0046310331497781	-2.8170959107462323	0.00484697	0.00484697	chr12	111318634	2.3145296683058723	chr12:111318634:A:G
chr12:111318810	['G', 'A']	98663	2600.091145593285	213.4021132612202	-0.0315166318503569	0.019189390670092	-1.6423987812952114	0.100511	0.100511	chr12	111318810	0.9977864061252928	chr12:111318810:G:A
chr12:111319433	['A', 'G']	98663	3079.717933901053	279.7313597582942	-0.0259864011901831	0.0175125159859326	-1.4838759439852791	0.137845	0.137845	chr12	111319433	0.8606089822734164	chr12:111319433:A:G
chr12:111319843	['A', 'C']	98663	36041.82651178821	-380.3691162287744	-0.0070234363523044	0.0056047725889581	-1.253117096336995	0.210166	0.210166	chr12	111319843	0.6774375414320393	chr12:111319843:A:C
chr12:111320816	['A', 'G']	98663	57641.76343159518	-133.67036113855377	-0.0030768872819445	0.0048246238853802	-0.63774655911899	0.52364	0.52364	chr12	111320816	0.2809671858115828	chr12:111320816:A:G
chr12:111320881	['C', 'G']	98663	2578.052259758162	214.6158814637301	-0.0318596126601205	0.0191698277090526	-1.661966562436832	0.0965227	0.0965227	chr12	111320881	1.015370538206469	chr12:111320881:C:G
chr12:111320922	['G', 'A']	98663	2092.063612406244	256.74598878596106	0.0604780087273098	0.020932085314715	2.889249103375016	0.00386247	0.00386247	chr12	111320922	2.413134880741233	chr12:111320922:G:A
chr12:111320987	['A', 'G']	98663	9748.778559480965	-450.15689943038296	-0.0117543585472986	0.0098026017787601	-1.1991059937543778	0.23049	0.23049	chr12	111320987	0.6373479120922454	chr12:111320987:A:G
chr12:111321312	['T', 'C']	98663	5839.202014362223	-76.90288564568152	0.0066510926281983	0.0125530072599362	0.5298405784744324	0.596224	0.596224	chr12	111321312	0.2245905461534697	chr12:111321312:T:C
chr12:111321732	['T', 'C']	98663	65719.31346068054	-838.410532683454	-0.0123329094792555	0.0046339625393302	-2.6614176041737907	0.0077825	0.0077825	chr12	111321732	2.108880870645447	chr12:111321732:T:C
chr12:111322447	['G', 'C']	98663	35613.160219425896	-358.0189512279162	-0.0064384048723578	0.0056305922447467	-1.1434685007362702	0.252847	0.252847	chr12	111322447	0.5971421948539598	chr12:111322447:G:C
chr12:111323136	['G', 'A']	98663	2296.069815528076	288.8560203414657	0.0595314995990846	0.0200103945933776	2.975028769237082	0.00293032	0.00293032	chr12	111323136	2.5330849507565647	chr12:111323136:G:A
chr12:111323592	['G', 'A']	98663	30735.364020527963	210.4444939498876	0.0054458679344012	0.006026188041311	0.9037002989399642	0.366157	0.366157	chr12	111323592	0.4363326588306561	chr12:111323592:G:A
chr12:111323650	['G', 'A']	98663	5886.14772830969	-64.00527248537662	0.0063432929696198	0.0124982178999884	0.5075357959334084	0.61178	0.61178	chr12	111323650	0.2134047248531607	chr12:111323650:G:A
chr12:111323694	['C', 'A']	98663	9706.180525286109	-455.3735700904924	-0.0123727660332835	0.0098236941039486	-1.2594820138292302	0.207859	0.207859	chr12	111323694	0.6822311664153253	chr12:111323694:C:A
chr12:111324220	['T', 'C']	98663	6657.975104029214	28.496885035389923	0.0057580413430248	0.0118239095012931	0.4869828665717647	0.626272	0.626272	chr12	111324220	0.2032370047402146	chr12:111324220:T:C
chr12:111324625	['C', 'T']	98663	5761.920000405629	-77.14296331260866	0.0061380307618018	0.012623733624138	0.486229426614741	0.626806	0.626806	chr12	111324625	0.2028668549692105	chr12:111324625:C:T
chr12:111324626	['G', 'A']	98663	3186.6497108066887	288.3905553240084	-0.0235027026858936	0.017269035052463	-1.360973708982162	0.173525	0.173525	chr12	111324626	0.760637946925603	chr12:111324626:G:A
chr12:111324719	['T', 'G']	98663	9784.263637194266	-439.26104202521566	-0.0105334716840106	0.0097871557005068	-1.0762546347827182	0.281816	0.281816	chr12	111324719	0.5500343536168275	chr12:111324719:T:G
chr12:111324734	['A', 'C']	98663	5840.246839235096	-73.86945443874804	0.0054419000822126	0.0125580611906874	0.4333391914229679	0.664769	0.664769	chr12	111324734	0.1773292410934481	chr12:111324734:A:C
chr12:111325104	['T', 'C']	98663	2993.734833560136	292.51390844747715	-0.0196986788735668	0.0177789161800388	-1.1079797370147562	0.267873	0.267873	chr12	111325104	0.5720710584781834	chr12:111325104:T:C
chr12:111325234	['C', 'A']	98663	5906.045940626205	-49.385459603749055	0.0071875367121714	0.0124933393568723	0.5753094914705696	0.565083	0.565083	chr12	111325234	0.2478877578538389	chr12:111325234:C:A
chr12:111325335	['G', 'A']	98663	5899.674294114668	-55.532142084475325	0.0063230987636903	0.0124925890424701	0.506147984392523	0.612754	0.612754	chr12	111325335	0.2127138450334404	chr12:111325335:G:A
chr12:111325560	['G', 'A']	98663	6256.231921703793	-69.18733678519682	0.0058516333795534	0.012530819494767	0.466979305064376	0.640516	0.640516	chr12	111325560	0.1934700171684427	chr12:111325560:G:A
chr12:111326658	['C', 'G']	98663	56678.57438523555	-250.58590842141948	-0.003856883816177	0.0048408309241372	-0.7967400383570349	0.425604	0.425604	chr12	111326658	0.3709942990171336	chr12:111326658:C:G
chr12:111326729	['T', 'C']	98663	56963.93208799238	-226.1417759744608	-0.0039286324964158	0.0048438698459381	-0.8110524480153591	0.417338	0.417338	chr12	111326729	0.379512069544331	chr12:111326729:T:C
chr12:111327660	['C', 'T']	98663	63949.61140285072	-900.4475219914954	-0.0134098619295989	0.0046690098245584	-2.8720997456601136	0.00407841	0.00407841	chr12	111327660	2.38950911701126	chr12:111327660:C:T
chr12:111328642	['C', 'T']	98663	28381.122403651083	-1440.65791656708	-0.0233364685247016	0.006066107549751	-3.847025185971105	0.000119636	0.000119636	chr12	111328642	3.922138115926313	chr12:111328642:C:T
chr12:111329249	['C', 'T']	98663	2875.932769616046	253.814210334622	-0.028150926306157	0.0182325029045976	-1.543996809075412	0.122592	0.122592	chr12	111329249	0.9115378696970162	chr12:111329249:C:T
chr12:111329615	['C', 'T']	98663	28369.351364230904	-1441.3753591870395	-0.0234287541199788	0.0060661368453772	-3.862219847188734	0.000112433	0.000112433	chr12	111329615	3.949106201093834	chr12:111329615:C:T
chr12:111330006	['CAG', 'C']	98663	18693.273590739067	-872.4094021910098	-0.0231519640337564	0.0072632824197015	-3.187534601567594	0.00143536	0.00143536	chr12	111330006	2.843039160668374	chr12:111330006:CAG:C
chr12:111330087	['G', 'A']	98663	54619.4111266549	-426.1217662115019	-0.0098590905615087	0.0048639806802656	-2.026959235572096	0.0426693	0.0426693	chr12	111330087	1.3698844817863631	chr12:111330087:G:A
chr12:111330190	['A', 'G']	98663	32249.49849447975	-1038.6543711192262	-0.0239265964279796	0.0057731409178888	-4.144467763438798	3.40888e-05	3.40888e-05	chr12	111330190	4.467388286613615	chr12:111330190:A:G
chr12:111331488	['T', 'C']	98663	54547.13875821231	-483.3115994465196	-0.0101970512854985	0.0048630220435824	-2.096854835144156	0.036009	0.036009	chr12	111331488	1.443588939181678	chr12:111331488:T:C
chr12:111331837	['G', 'T']	98663	53334.46059395501	-646.6308087975796	-0.0111028323970695	0.0048649966715674	-2.282187048956908	0.0224804	0.0224804	chr12	111331837	1.6481959655119067	chr12:111331837:G:T
chr12:111332630	['TA', 'T']	98663	49856.11697975488	-997.7705609749032	-0.0094726381473571	0.0049172022002873	-1.926428436643005	0.0540538	0.0540538	chr12	111332630	1.2671737695918754	chr12:111332630:TA:T
chr12:111333134	['G', 'A']	98663	49824.189759188834	-987.3254705000808	-0.0090422218344975	0.0049188153466566	-1.8382925963349444	0.0660223	0.0660223	chr12	111333134	1.1803093503494004	chr12:111333134:G:A
chr12:111333805	['C', 'T']	98663	49603.11562446135	-995.2498451349438	-0.0091296951174418	0.0049232810417364	-1.85439243464797	0.063686	0.063686	chr12	111333805	1.1959560274918069	chr12:111333805:C:T
chr12:111333895	['TA', 'T']	98663	3367.659625940221	300.41613209710107	-0.0288669915498524	0.0168932863619271	-1.7087848350757149	0.087494	0.087494	chr12	111333895	1.0580217281918134	chr12:111333895:TA:T
chr12:111333959	['G', 'A']	98663	36651.25881577615	-458.64572734104826	-0.0075133543483283	0.0055209779460416	-1.3608738201381785	0.173557	0.173557	chr12	111333959	0.7605578654263592	chr12:111333959:G:A
chr12:111333983	['T', 'C']	98663	3172.221779467682	266.5288678959285	-0.0316098354062844	0.017389643744412	-1.817739102127485	0.0691071	0.0691071	chr12	111333983	1.1604773313172838	chr12:111333983:T:C
chr12:111334966	['A', 'C']	98663	58691.13837670171	-499.2146431960669	-0.0153087164155116	0.0047888277758076	-3.1967565200086496	0.00139026	0.00139026	chr12	111334966	2.856903972403409	chr12:111334966:A:C
chr12:111335541	['T', 'C']	98663	48712.86205533194	-94.4258566863246	-0.0060880251437329	0.0050309698657828	-1.210109642106863	0.22624	0.22624	chr12	111335541	0.6454306078831946	chr12:111335541:T:C
chr12:111335713	['A', 'C']	98663	2472.426008150356	231.06213206078755	0.0709406171166601	0.0199801278739776	3.550558713343075	0.000384593	0.000384593	chr12	111335713	3.414998624645223	chr12:111335713:A:C
chr12:111335883	['A', 'G']	98663	2781.733051491834	292.8132011511147	0.0656939802441905	0.0187864012362939	3.496890086499091	0.000470923	0.000470923	chr12	111335883	3.3270500979854942	chr12:111335883:A:G
chr12:111337200	['A', 'G']	98663	7677.7701773251165	-194.0553973998852	-0.0464430218908221	0.011111510717398	-4.179721648299645	2.92117e-05	2.92117e-05	chr12	111337200	4.534443168150182	chr12:111337200:A:G
chr12:111337689	['G', 'C']	98663	7611.154285888041	-201.007374676786	-0.0464802669444535	0.011138973237568	-4.172760446868756	3.01189e-05	3.01189e-05	chr12	111337689	4.521160893449215	chr12:111337689:G:C
chr12:111339241	['G', 'A']	98663	1991.422089849108	182.961560937652	0.0761512905278129	0.0217508542449274	3.501071253124342	0.000463596	0.000463596	chr12	111339241	3.333860319872855	chr12:111339241:G:A
chr12:111339341	['A', 'C']	98663	7425.7526380343215	-235.81594590565408	-0.0481886436446653	0.0112733828032053	-4.274550459775398	1.91703e-05	1.91703e-05	chr12	111339341	4.7173710907043525	chr12:111339341:A:C
chr12:111339678	['G', 'A']	98663	9130.55525710289	-460.8259532832813	-0.0100016471429465	0.0101306711381055	-0.987264022945757	0.323516	0.323516	chr12	111339678	0.4901042357375441	chr12:111339678:G:A
chr12:111340602	['A', 'G']	98663	2001.0811279254808	188.34423098194856	0.0791620369455339	0.0216974276079071	3.648452635771678	0.00026396	0.00026396	chr12	111340602	3.578461880309915	chr12:111340602:A:G
chr12:111340839	['T', 'C']	98663	2012.3671346748445	192.1662661124108	0.0812188396048347	0.0216507490382926	3.7513177701698392	0.000176008	0.000176008	chr12	111340839	3.75446759197622	chr12:111340839:T:C
chr12:111341988	['C', 'T']	98663	7721.547832873824	-218.2829018915949	-0.0510326332869737	0.0110625068489071	-4.613116537145045	3.97173e-06	3.97173e-06	chr12	111341988	5.401020282708303	chr12:111341988:C:T
chr12:111343251	['A', 'G']	98663	47381.37336470405	-53.84207063049016	-0.0057448123149262	0.0050968951107567	-1.1271199799270246	0.259694	0.259694	chr12	111343251	0.5855380842443714	chr12:111343251:A:G
chr12:111344318	['C', 'A']	98663	1983.0401982546296	191.35885314792765	0.0816480151802461	0.021794181650183	3.74632167845404	0.000179549	0.000179549	chr12	111344318	3.745817009338751	chr12:111344318:C:A
chr12:111345851	['T', 'C']	98663	2029.9732671534352	189.4831758509597	0.0790134125983775	0.0217665641195646	3.630036057337914	0.000283525	0.000283525	chr12	111345851	3.547408640886221	chr12:111345851:T:C
chr12:111345974	['A', 'G']	98663	59837.95687484559	-425.78744968312674	-0.0164757958265753	0.0050218649690245	-3.280812193916008	0.00103545	0.00103545	chr12	111345974	2.9848708675560127	chr12:111345974:A:G
chr12:111348872	['G', 'A']	98663	2790.593966059083	91.00802034021748	0.0345211982998773	0.0182673298148992	1.8897780162550668	0.0587906	0.0587906	chr12	111348872	1.2306921075033923	chr12:111348872:G:A
chr12:111350598	['C', 'T']	98663	47814.20780787477	33.09991179516498	-0.0053923189142297	0.0050826740077352	-1.0609216538426771	0.288728	0.288728	chr12	111350598	0.5395110974637837	chr12:111350598:C:T
chr12:111351954	['G', 'A']	98663	1989.1163007604653	190.7593747441703	0.0821229608679364	0.021898736361709	3.750123272479429	0.000176849	0.000176849	chr12	111351954	3.752397391578434	chr12:111351954:G:A
chr12:111352173	['T', 'C']	98663	48025.20560226357	59.84821876675647	-0.0049395939541517	0.0050775215586161	-0.9728356437541164	0.330637	0.330637	chr12	111352173	0.4806485482337171	chr12:111352173:T:C
chr12:111352707	['C', 'T']	98663	47815.938556036446	45.90221500800852	-0.0050724387959329	0.0050825045052363	-0.9980195375541628	0.318272	0.318272	chr12	111352707	0.4972015667838879	chr12:111352707:C:T
chr12:111353276	['G', 'A']	98663	7645.464944200614	-234.19689424380567	-0.0505477181702402	0.0111173772670353	-4.546730488324925	5.45503e-06	5.45503e-06	chr12	111353276	5.263202856661591	chr12:111353276:G:A
chr12:111354623	['A', 'G']	98663	48727.914352907785	-48.38455151822394	-0.0065804989943515	0.0050484800242954	-1.303461430506495	0.19242	0.19242	chr12	111354623	0.7157497896879159	chr12:111354623:A:G
chr12:111355044	['G', 'A']	98663	47831.84800259496	49.16084265705238	-0.005017831211797	0.0050829791736949	-0.9871831145334864	0.323555	0.323555	chr12	111355044	0.4900518844969083	chr12:111355044:G:A
chr12:111355154	['A', 'G']	98663	8047.734111135891	-178.9880467168361	-0.0479592015296548	0.0108578917486313	-4.416990207670838	1.00191e-05	1.00191e-05	chr12	111355154	4.999171288707155	chr12:111355154:A:G
chr12:111355235	['C', 'T']	98663	7757.235870666936	-226.85421521232743	-0.0515572712433921	0.0110440095788097	-4.668347204471414	3.04031e-06	3.04031e-06	chr12	111355235	5.517082132040775	chr12:111355235:C:T
chr12:111355748	['A', 'G']	98663	47896.25270157939	38.00786594539466	-0.0054492191435261	0.0050794758328917	-1.072791627088804	0.283367	0.283367	chr12	111355748	0.5476507276678917	chr12:111355748:A:G
chr12:111356496	['T', 'A']	98663	7658.2328603284	-234.2299283670424	-0.05029386583096	0.011110096067904	-4.526861471185097	5.9936e-06	5.9936e-06	chr12	111356496	5.222312244304857	chr12:111356496:T:A
chr12:111359932	['A', 'G']	98663	7693.2339245895	-235.6434086090751	-0.0513454462234923	0.0110855383561163	-4.631750355648076	3.63049e-06	3.63049e-06	chr12	111359932	5.4400347551471935	chr12:111359932:A:G
chr12:111364377	['T', 'C']	98663	7763.64918822257	-220.2761362557776	-0.0510597615176587	0.0110464065529288	-4.622296062797047	3.79996e-06	3.79996e-06	chr12	111364377	5.420220974928113	chr12:111364377:T:C
chr12:111364882	['T', 'C']	98663	9879.001287340478	-62.27084369845406	-0.0375620286752266	0.0098874664764684	-3.7989538335853847	0.000145395	0.000145395	chr12	111364882	3.837450528207013	chr12:111364882:T:C
chr12:111365204	['C', 'T']	98663	7717.234654368538	-218.4726425032001	-0.0509686420828536	0.0110663618806408	-4.605727034104739	4.1154e-06	4.1154e-06	chr12	111365204	5.38558794675787	chr12:111365204:C:T
chr12:111366667	['C', 'T']	98663	7913.962544728384	-182.5695611060144	-0.0478936578931723	0.010934782809742	-4.379936824214077	1.18836e-05	1.18836e-05	chr12	111366667	4.925051974902401	chr12:111366667:C:T
chr12:111368348	['T', 'A']	98663	8439.737313826277	-102.74753018356527	-0.045814129530327	0.0106360117427006	-4.307453831251057	1.65304e-05	1.65304e-05	chr12	111368348	4.781716637312343	chr12:111368348:T:A
chr12:111369162	['G', 'A']	98663	7645.154975116814	-228.85045665879525	-0.0500255893923983	0.0111121694439193	-4.5018742420070605	6.74338e-06	6.74338e-06	chr12	111369162	5.171122366461113	chr12:111369162:G:A
chr12:111369447	['C', 'G']	98663	8305.094292954895	-118.5635056651722	-0.046696989582585	0.0107105251626544	-4.359915958687874	1.30244e-05	1.30244e-05	chr12	111369447	4.885242274377083	chr12:111369447:C:G
chr12:111371378	['G', 'A']	98663	8287.0079167976	-131.00716891205474	-0.0475969977556043	0.0107152829990701	-4.441972998728525	8.92345e-06	8.92345e-06	chr12	111371378	5.049467205457459	chr12:111371378:G:A
chr12:111373800	['G', 'A']	98663	47817.01759652735	50.58826472480772	-0.0057917202815448	0.0051077614346788	-1.1339057932937726	0.256837	0.256837	chr12	111373800	0.5903424115286893	chr12:111373800:G:A
chr12:111374099	['G', 'A']	98663	6456.159403832505	-383.1057944647452	-0.055663458907191	0.0119759545961065	-4.64793503185855	3.35707e-06	3.35707e-06	chr12	111374099	5.474039602959083	chr12:111374099:G:A
chr12:111376752	['A', 'T']	98663	2449.521370207415	241.5986564841491	0.054929395608502	0.0196291214592622	2.7983624087558367	0.00513724	0.00513724	chr12	111376752	2.289270144565538	chr12:111376752:A:T
chr12:111379563	['G', 'A']	98663	49581.19233773223	-28.45621598665805	-0.0083951339899171	0.0050511694732451	-1.662017882073473	0.0965124	0.0965124	chr12	111379563	1.015416884525536	chr12:111379563:G:A
chr12:111379853	['C', 'T']	98663	2789.781379310344	270.17267977085794	0.0653390813635531	0.01846019869853	3.539457100684194	0.000401135	0.000401135	chr12	111379853	3.396709443120035	chr12:111379853:C:T
chr12:111380135	['G', 'GA']	98663	5846.237018416972	-38.07885030055617	0.0026013696432837	0.0125209050538661	0.2077621092159358	0.835415	0.835415	chr12	111380135	0.0780977311791757	chr12:111380135:G:GA
chr12:111380683	['T', 'A']	98663	51405.77330968071	161.57349931298356	0.0077741647116663	0.0049591941431061	1.5676266117698614	0.116972	0.116972	chr12	111380683	0.9319180844145016	chr12:111380683:T:A
chr12:111380833	['T', 'C']	98663	52553.44702638036	380.0980415688484	0.0089833418774077	0.0049459044239672	1.816319343713064	0.0693244	0.0693244	chr12	111380833	1.1591138805357737	chr12:111380833:T:C
chr12:111380897	['A', 'G']	98663	52675.26935855876	369.6801541171959	0.0086820434555378	0.0049498188185651	1.7540123737406994	0.0794315	0.0794315	chr12	111380897	1.1000072360711322	chr12:111380897:A:G
chr12:111381785	['C', 'T']	98663	51626.10473253955	353.8564175232258	0.0102640433310232	0.0049674904833096	2.0662431796315603	0.0388081	0.0388081	chr12	111381785	1.4110776192984988	chr12:111381785:C:T
chr12:111389765	['C', 'T']	98663	48974.95663500622	-244.7993353420829	0.0062491441172995	0.0050139218342681	1.2463585041532177	0.212636	0.212636	chr12	111389765	0.6723632060508304	chr12:111389765:C:T
chr12:111390859	['G', 'C']	98663	50651.83455666174	29.4564013393473	0.007440739490168	0.0049756320152506	1.4954360506085826	0.134804	0.134804	chr12	111390859	0.8702972209152837	chr12:111390859:G:C
chr12:111391709	['G', 'A']	98663	50646.232901995856	34.65552326160481	0.0075649071289715	0.0049762953519507	1.5201885326211722	0.128467	0.128467	chr12	111391709	0.8912084175348456	chr12:111391709:G:A
chr12:111391752	['T', 'A']	98663	52813.20728577618	290.9157315243079	0.0102628563937065	0.0049536103766939	2.0717932201515	0.0382873	0.0382873	chr12	111391752	1.416945258788002	chr12:111391752:T:A
chr12:111392961	['G', 'A']	98663	50690.1927946558	29.931783885871383	0.0073544556131399	0.0049745258699297	1.478423432793174	0.139298	0.139298	chr12	111392961	0.8560551190046026	chr12:111392961:G:A
chr12:111393717	['GA', 'G']	98663	50646.186550294486	32.742556173869644	0.0074979890121071	0.004975542091919	1.506969265577082	0.131822	0.131822	chr12	111393717	0.88001210354113	chr12:111393717:GA:G
chr12:111394189	['A', 'G']	98663	52230.57811053613	367.577345653129	0.0110678488321293	0.0049492178265361	2.236282422807697	0.0253355	0.0253355	chr12	111394189	1.5962705204201535	chr12:111394189:A:G
chr12:111394568	['C', 'T']	98663	49590.87388502468	-120.91777604031054	0.0070548272054418	0.0050079376350183	1.4087290456874737	0.158918	0.158918	chr12	111394568	0.7988269092247129	chr12:111394568:C:T
chr12:111395544	['C', 'T']	98663	50672.35334610744	26.11525893254439	0.0073343648810834	0.0049738436456008	1.4745869399353404	0.140327	0.140327	chr12	111395544	0.8528587593147818	chr12:111395544:C:T
chr12:111395984	['G', 'A']	98663	110658.03939658147	-4206.979747133504	-0.06128457788978	0.0044041383117338	-13.91522553378948	5.63497e-44	5.63497e-44	chr12	111395984	43.249108391750816	chr12:111395984:G:A
chr12:111396580	['A', 'G']	98663	50741.57167192242	33.74433581474517	0.0073264788145416	0.0049724725714639	1.4734075873212027	0.140644	0.140644	chr12	111396580	0.8518787904982315	chr12:111396580:A:G
chr12:111397205	['A', 'G']	98663	49756.5560060821	-67.25850862509674	0.0065231620965774	0.0050028744314771	1.3038828349428342	0.192277	0.192277	chr12	111397205	0.7160726625659087	chr12:111397205:A:G
chr12:111398186	['A', 'G']	98663	41760.380963064206	-1348.048085858174	-0.0038490809747507	0.0052063683390173	-0.7393024703813462	0.459725	0.459725	chr12	111398186	0.3375018785276353	chr12:111398186:A:G
chr12:111399481	['A', 'G']	98663	51688.33607089267	353.90540108501625	0.0117010646661949	0.0049620437900884	2.358113946831258	0.01837	0.01837	chr12	111399481	1.7358908436941916	chr12:111399481:A:G
chr12:111405393	['TG', 'T']	98663	39607.46632933468	-804.9319373339856	0.012236006578953	0.0052960318027603	2.3104103288382003	0.0208675	0.0208675	chr12	111405393	1.68052957782672	chr12:111405393:TG:T
chr12:111408224	['C', 'T']	98663	39609.2189761784	-804.7201504273448	0.0122314091010615	0.0052952155970863	2.30989822355707	0.0208958	0.0208958	chr12	111408224	1.6799409971485144	chr12:111408224:C:T
chr12:111411030	['C', 'G']	98663	2394.0970615960023	493.8342845715884	0.0765410161184372	0.0204013183151876	3.7517681424271903	0.000175692	0.000175692	chr12	111411030	3.755248013319475	chr12:111411030:C:G
chr12:111413283	['A', 'G']	98663	2397.291573324142	492.9578879073444	0.0760319826697604	0.0203913657149916	3.728636116504052	0.000192626	0.000192626	chr12	111413283	3.715285093668179	chr12:111413283:A:G
chr12:111414902	['T', 'A']	98663	2395.0971021396936	491.3383752404577	0.0756426752781613	0.0203999029386338	3.707991920633466	0.000209024	0.000209024	chr12	111414902	3.679803845615464	chr12:111414902:T:A
chr12:111419171	['T', 'C']	98663	2398.093765843965	492.0839845438322	0.0756568012429244	0.0203946302235658	3.7096431959576974	0.000207665	0.000207665	chr12	111419171	3.682636693583965	chr12:111419171:T:C
chr12:111420282	['C', 'T']	98663	39723.09529762083	-804.5510133919475	0.0125778362764926	0.0052974849174563	2.374303367064996	0.017584	0.017584	chr12	111420282	1.7548823249205847	chr12:111420282:C:T
chr12:111421103	['A', 'G']	98663	2375.2166663287862	486.94002647396985	0.0744244331547657	0.0204915823087553	3.631951502494119	0.000281428	0.000281428	chr12	111421103	3.550632695669766	chr12:111421103:A:G
chr12:111423786	['C', 'T']	98663	2397.218673343199	491.05661411597737	0.0751164417794172	0.0203941423549181	3.6832361210474094	0.000230415	0.000230415	chr12	111423786	3.637489251788844	chr12:111423786:C:T
chr12:111424415	['G', 'A']	98663	2473.22560666572	482.6726536228687	0.0668319343764225	0.0200920905095341	3.326280774253394	0.000880453	0.000880453	chr12	111424415	3.0552938224172586	chr12:111424415:G:A
chr12:111424771	['C', 'T']	98663	41822.23889795547	-1057.140000716519	0.0080713546961772	0.0051847876049872	1.5567377703984315	0.119536	0.119536	chr12	111424771	0.922501280934934	chr12:111424771:C:T
chr12:111424932	['A', 'C']	98663	2397.218673343199	490.3630965259436	0.0747818974396651	0.0203943023403896	3.666803413596759	0.00024573	0.00024573	chr12	111424932	3.609541819347714	chr12:111424932:A:C
chr12:111425785	['C', 'T']	98663	2392.1454737119507	486.5314716781585	0.0734292843968755	0.0204102204151238	3.597672288853129	0.000321235	0.000321235	chr12	111425785	3.4931771424756555	chr12:111425785:C:T
chr12:111427049	['T', 'C']	98663	2395.607017579432	488.8188666772604	0.0736854101282963	0.0204003498743958	3.6119679604504142	0.000304033	0.000304033	chr12	111427049	3.5170792751409627	chr12:111427049:T:C
chr12:111427245	['C', 'G']	98663	110435.34092360732	-4274.268889404813	-0.0628133303797167	0.0043968903269803	-14.285853343732528	2.98216e-46	2.98216e-46	chr12	111427245	45.52546905932266	chr12:111427245:C:G
chr12:111427761	['C', 'T']	98663	39683.01103813173	-788.8411147609588	0.0126333818859414	0.0052860500123112	2.389947476190757	0.0168526	0.0168526	chr12	111427761	1.773333087163843	chr12:111427761:C:T
chr12:111428283	['G', 'A']	98663	39726.41588534012	-774.5880368054369	0.0128856906818218	0.0052855149716759	2.437925301673295	0.0147736	0.0147736	chr12	111428283	1.830513663819464	chr12:111428283:G:A
chr12:111429683	['C', 'T']	98663	39624.01609682421	-802.5886118068553	0.0125583128455205	0.0052938793882938	2.3722325206898933	0.0176829	0.0176829	chr12	111429683	1.7524465090788004	chr12:111429683:C:T
chr12:111434872	['G', 'C']	98663	2406.121936386304	493.60795069667967	0.0746253105344756	0.0203633173735448	3.6646931914652425	0.000247765	0.000247765	chr12	111434872	3.605960043320874	chr12:111434872:G:C
chr12:111435363	['G', 'A']	98663	8787.62346942913	-687.7614474696205	-0.0752302387965807	0.010342841689088	-7.273652740518137	3.52478e-13	3.52478e-13	chr12	111435363	12.45286798442228	chr12:111435363:G:A
chr12:111436465	['C', 'G']	98663	2406.1951041508287	493.3451227560623	0.0742219082200814	0.020364578512211	3.6446572255633214	0.000267886	0.000267886	chr12	111436465	3.572049982478468	chr12:111436465:C:G
chr12:111439498	['C', 'A']	98663	8882.710585539924	-685.2076105767686	-0.0753983980799053	0.0102861839555628	-7.33006510535226	2.31792e-13	2.31792e-13	chr12	111439498	12.634901557224069	chr12:111439498:C:A
chr12:111439933	['A', 'G']	98663	2410.146568413797	492.9032341550314	0.0739066394536829	0.0203501127871565	3.63175576600868	0.000281642	0.000281642	chr12	111439933	3.5503025803249524	chr12:111439933:A:G
chr12:111440130	['G', 'A']	98663	2410.073281978512	492.9483032105615	0.073920599075097	0.0203501132992082	3.632441647289159	0.000280894	0.000280894	chr12	111440130	3.551457537390524	chr12:111440130:G:A
chr12:111441170	['G', 'GT']	98663	2407.341594947744	493.0834854958821	0.0741842916054921	0.0203626970541485	3.643146652342818	0.000269463	0.000269463	chr12	111441170	3.5695008594159847	chr12:111441170:G:GT
chr12:111441614	['G', 'A']	98663	2408.244087863521	492.097277561784	0.0736005175272299	0.0203578246127771	3.6153429419485343	0.0003001	0.0003001	chr12	111441614	3.522734004575147	chr12:111441614:G:A
chr12:111443504	['C', 'T']	98663	2412.073342793432	494.3026074178304	0.0737476111641614	0.0203366530750345	3.626339638683936	0.000287612	0.000287612	chr12	111443504	3.541192997896036	chr12:111443504:C:T
chr12:111443527	['G', 'T']	98663	2408.0732211635923	493.0516295207184	0.0739374243639037	0.0203584107391754	3.631787633679413	0.000281607	0.000281607	chr12	111443527	3.550356553991612	chr12:111443527:G:T
chr12:111444092	['A', 'G']	98663	2408.878947955429	492.9303357359917	0.0738995742571068	0.0203584485540278	3.629921703561545	0.00028365	0.00028365	chr12	111444092	3.547217212099279	chr12:111444092:A:G
chr12:111444550	['A', 'G']	98663	2408.097629207676	493.08233975422417	0.0739447042210352	0.0203585189741199	3.632125908325407	0.000281238	0.000281238	chr12	111444550	3.550925999173791	chr12:111444550:A:G
chr12:111445975	['C', 'T']	98663	15685.635927791684	-48.28852490598023	0.0208337429518561	0.007936005139131	2.625217925972413	0.00866069	0.00866069	chr12	111445975	2.0624475062210985	chr12:111445975:C:T
chr12:111446485	['G', 'C']	98663	2415.0734340158124	493.5524286352904	0.0729860820489159	0.0203265463272123	3.5906779673242006	0.000329979	0.000329979	chr12	111446485	3.481513697923082	chr12:111446485:G:C
chr12:111446611	['T', 'C']	98663	39625.03239966345	-808.9610214109601	0.0126838460016836	0.005296114795514	2.394934115179544	0.0166252	0.0166252	chr12	111446611	1.7792331214610126	chr12:111446611:T:C
chr12:111448480	['G', 'A']	98663	2407.0	493.6986912566486	0.0743308241488495	0.0203598748800443	3.650848769296936	0.00026151	0.00026151	chr12	111448480	3.582511699294672	chr12:111448480:G:A
chr12:111449768	['G', 'T']	98663	2408.2440878635207	493.0819398775304	0.0739618387667628	0.0203584190193637	3.6329853853786336	0.000280303	0.000280303	chr12	111449768	3.552372254089612	chr12:111449768:G:T
chr12:111449855	['A', 'G']	98663	48436.309462500765	493.7863860849024	0.021612787691726	0.0050709962479109	4.262039771894885	2.02757e-05	2.02757e-05	chr12	111449855	4.693024143238162	chr12:111449855:A:G
chr12:111451512	['A', 'T']	98663	2411.1466292305668	497.26989191283786	0.0756526563579006	0.0203518580894583	3.7172358428091865	0.000201526	0.000201526	chr12	111451512	3.69566891514025	chr12:111451512:A:T
chr12:111451737	['C', 'T']	98663	2407.073190756132	493.7229236793142	0.0743459333767542	0.0203598997911123	3.651586409536665	0.00026076	0.00026076	chr12	111451737	3.5837590276318507	chr12:111451737:C:T
chr12:111456268	['C', 'T']	98663	39650.21500177385	-791.4267046480323	0.0126419192695933	0.0052917507381671	2.38898615885526	0.0168968	0.0168968	chr12	111456268	1.772195536447388	chr12:111456268:C:T
chr12:111458095	['A', 'G']	98663	2412.244493325089	494.5249124357373	0.073537794039511	0.0203411706327804	3.615219368004441	0.000300243	0.000300243	chr12	111458095	3.5225271091434136	chr12:111458095:A:G
chr12:111460311	['T', 'C']	98663	2400.3406015266232	489.961194320229	0.0732759306624799	0.0203858782793545	3.5944456087863945	0.000325241	0.000325241	chr12	111460311	3.487794712304935	chr12:111460311:T:C
chr12:111460338	['T', 'C']	98663	39740.44463592406	-779.1903193188965	0.0127448830689032	0.0052880317844933	2.410137379710261	0.0159483	0.0159483	chr12	111460338	1.797285603513835	chr12:111460338:T:C
chr12:111461598	['C', 'G']	98663	2397.048590628516	488.2614997319366	0.0733536092548341	0.0203947921892554	3.596683338282741	0.000322458	0.000322458	chr12	111461598	3.491526843993327	chr12:111461598:C:G
chr12:111461684	['G', 'A']	98663	2395.286705202314	487.61873371665735	0.0736429193431408	0.020406100217627	3.6088678658711584	0.000307688	0.000307688	chr12	111461684	3.511889441144182	chr12:111461684:G:A
chr12:111462030	['A', 'G']	98663	2401.38942897402	488.5201239856745	0.0726890347050794	0.0203842895542395	3.565934172572692	0.000362734	0.000362734	chr12	111462030	3.4404117349617915	chr12:111462030:A:G
chr12:111462489	['G', 'A']	98663	2401.0973454018385	488.41160277811	0.0726357681598909	0.0203843032573792	3.5633186595963866	0.000366368	0.000366368	chr12	111462489	3.4360824663096747	chr12:111462489:G:A
chr12:111463753	['G', 'C']	98663	2397.315874303092	488.2542154623096	0.0733567905949953	0.0203947766874772	3.596842060057354	0.000322261	0.000322261	chr12	111463753	3.491792249590487	chr12:111463753:G:C
chr12:111464083	['T', 'C']	98663	2400.4866032055	488.44341754512936	0.0728392587704539	0.0203868087058427	3.57286222779825	0.000353269	0.000353269	chr12	111464083	3.4518944710271664	chr12:111464083:T:C
chr12:111464606	['C', 'G']	98663	2401.316401419158	488.50740088485065	0.0726868425207774	0.0203843239596871	3.565820611197399	0.000362891	0.000362891	chr12	111464606	3.440223802531892	chr12:111464606:C:G
chr12:111466034	['C', 'T']	98663	2397.5795452240377	488.2474685738528	0.0732437284008654	0.0203977873635143	3.590768307148703	0.000329865	0.000329865	chr12	111466034	3.481663762397199	chr12:111466034:C:T
chr12:111466567	['T', 'A']	98663	108940.24998226066	-4154.882904799939	-0.0619762282694451	0.004397389572787	-14.093868019558826	4.5819699999999996e-45	4.5819699999999996e-45	chr12	111466567	44.33894775863792	chr12:111466567:T:A
chr12:111467441	['C', 'T']	98663	20861.24803705476	-758.1128419855218	0.0056603816688703	0.0069091081455311	0.8192637240063372	0.412638	0.412638	chr12	111467441	0.3844307801670449	chr12:111467441:C:T
chr12:111468190	['A', 'G']	98663	2400.097304858148	487.3704451427169	0.0723225440526466	0.0203864029686286	3.5475872896233414	0.000388957	0.000388957	chr12	111468190	3.410098408172866	chr12:111468190:A:G
chr12:111472415	['A', 'G']	98663	108951.98139775352	-4143.850883767544	-0.0619147004032252	0.0043980127741635	-14.07788098455448	5.74305e-45	5.74305e-45	chr12	111472415	44.24085740265848	chr12:111472415:A:G
chr12:111472620	['G', 'A']	98663	2395.388455807071	487.5867906599324	0.073248174945353	0.0204018952288957	3.590263263464348	0.000330504	0.000330504	chr12	111472620	3.480823279998567	chr12:111472620:G:A
chr12:111472786	['C', 'G']	98663	50753.96360790789	348.1477723608989	0.0205042781141518	0.0051494999256806	3.981799866021263	6.84443e-05	6.84443e-05	chr12	111472786	4.164662713806429	chr12:111472786:C:G
chr12:111474134	['C', 'T']	98663	2401.998164709701	488.4309060146968	0.0726531411035895	0.0203844243731271	3.564149753444518	0.00036521	0.00036521	chr12	111474134	3.4374573393377377	chr12:111474134:C:T
chr12:111474384	['T', 'C']	98663	39698.56793654666	-785.056123802239	0.0126056640610315	0.0052921210638804	2.381968195525086	0.0172223	0.0172223	chr12	111474384	1.7639088499435438	chr12:111474384:T:C
chr12:111475995	['A', 'G']	98663	2411.097750838748	494.01465648777474	0.0737730815766558	0.0203499833377111	3.625215822164569	0.000288865	0.000288865	chr12	111475995	3.539305075766372	chr12:111475995:A:G
chr12:111476837	['C', 'T']	98663	8868.988809147308	-674.645076142147	-0.0742321427123767	0.0103031162920183	-7.204824308338941	5.85321e-13	5.85321e-13	chr12	111476837	12.232605894097826	chr12:111476837:C:T
chr12:111478076	['G', 'A']	98663	2402.60086556337	487.6920917166825	0.0732737692297711	0.0203949116968152	3.5927475597363325	0.000327369	0.000327369	chr12	111478076	3.484962448217786	chr12:111478076:G:A
chr12:111478371	['G', 'A']	98663	2460.963682157956	498.7223996374952	0.072530495237207	0.0201812006009805	3.593963345950926	0.000325844	0.000325844	chr12	111478371	3.4869902715715035	chr12:111478371:G:A
chr12:111478477	['C', 'T']	98663	2396.267161334793	487.8974114555023	0.0731831601118593	0.0203995820518916	3.5874833085157816	0.000334047	0.000334047	chr12	111478477	3.476192424192562	chr12:111478477:C:T
chr12:111479047	['A', 'T']	98663	5016.220207017509	-656.3870728929957	-0.0806807874069684	0.0135267028722475	-5.964556785859412	2.46131e-09	2.46131e-09	chr12	111479047	8.60883368381419	chr12:111479047:A:T
chr12:111480693	['G', 'C']	98663	2396.437204115768	486.7284789413347	0.0728713191903868	0.0203968074812946	3.572682600314541	0.000353511	0.000353511	chr12	111480693	3.451597067963334	chr12:111480693:G:C
chr12:111482425	['A', 'G']	98663	8880.11214658191	-668.8717685041772	-0.0735437695490657	0.0103254408654556	-7.122579123484272	1.06646e-12	1.06646e-12	chr12	111482425	11.972055429108185	chr12:111482425:A:G
chr12:111482491	['A', 'C']	98663	42142.19075631101	-284.62415150503404	0.0172702699685169	0.0051934415923317	3.3253998647095315	0.00088324	0.00088324	chr12	111482491	3.053921270926125	chr12:111482491:A:C
chr12:111484122	['T', 'A']	98663	39725.118548338	-781.5501163823191	0.012628030455975	0.0052902926708188	2.3870192523810485	0.0169875	0.0169875	chr12	111484122	1.7698705302594493	chr12:111484122:T:A
chr12:111484431	['T', 'G']	98663	2382.583911684734	477.68705800554727	0.0700483278807479	0.0204606786412472	3.4235583828356364	0.000618321	0.000618321	chr12	111484431	3.2087860033325266	chr12:111484431:T:G
chr12:111485662	['C', 'T']	98663	2396.121429585031	488.2157910827343	0.0734838065038866	0.0203991593342893	3.6022958250228587	0.000315574	0.000315574	chr12	111485662	3.50089878531583	chr12:111485662:C:T
chr12:111486618	['A', 'C']	98663	2401.1460210628743	488.39146207391815	0.0726307557259798	0.0203842967595695	3.5630738986314547	0.00036671	0.00036671	chr12	111486618	3.435677246882584	chr12:111486618:A:C
chr12:111487226	['C', 'T']	98663	2400.092049869648	487.7842531811049	0.0729912807891358	0.0203971923247796	3.5784964727945323	0.000345742	0.000345742	chr12	111487226	3.461247860086478	chr12:111487226:C:T
chr12:111487533	['T', 'C']	98663	2399.875662850942	486.59736254335087	0.0721641343082923	0.0203929092688493	3.5386875583526884	0.000402306	0.000402306	chr12	111487533	3.3954434903035584	chr12:111487533:T:C
chr12:111489187	['T', 'TG']	98663	2401.073008311372	488.4054812440282	0.0726312786214291	0.0203843438843126	3.5630913132958235	0.000366686	0.000366686	chr12	111489187	3.4357056710015303	chr12:111489187:T:TG
chr12:111489935	['G', 'A']	98663	39676.83646574622	-790.7147065460906	0.0125406800070064	0.0052917444056	2.369857469634264	0.0177969	0.0177969	chr12	111489935	1.74965563983395	chr12:111489935:G:A
chr12:111492287	['A', 'G']	98663	2399.291816606016	487.80326936929697	0.0725911252510869	0.0203932767158017	3.5595616272317683	0.000371649	0.000371649	chr12	111492287	3.429867031420338	chr12:111492287:A:G
chr12:111494996	['C', 'T']	98663	110502.9201496623	-4311.205303169988	-0.0636824746637226	0.0043990398366969	-14.476448731489238	1.90959e-47	1.90959e-47	chr12	111494996	46.719059868276645	chr12:111494996:C:T
chr12:111497929	['C', 'T']	98663	2356.8360708926466	479.4527186375763	0.0722903578455816	0.0205440382297447	3.5187998112715624	0.000433699	0.000433699	chr12	111497929	3.362811579223114	chr12:111497929:C:T
chr12:111499034	['T', 'C']	98663	39721.46753246753	-785.9220508052216	0.0124720077934706	0.0052894490848562	2.357902986376818	0.0183804	0.0183804	chr12	111499034	1.7356450415950382	chr12:111499034:T:C
chr12:111499065	['G', 'T']	98663	2338.4266207106293	479.8851088292654	0.0717830035181646	0.0206403870413171	3.477793481995856	0.000505777	0.000505777	chr12	111499065	3.296040923904619	chr12:111499065:G:T
chr12:111499962	['C', 'T']	98663	2340.1423112399525	480.34548369938886	0.071997841422912	0.0206309095781056	3.489804516390253	0.000483585	0.000483585	chr12	111499962	3.315527178692698	chr12:111499962:C:T
chr12:111500667	['G', 'A']	98663	2342.0712142712346	480.3017584507967	0.0717901501902247	0.0206237754430696	3.480941226711668	0.000499871	0.000499871	chr12	111500667	3.301142058096988	chr12:111500667:G:A
chr12:111501103	['T', 'C']	98663	2401.121682985668	488.0884925359434	0.0724998358876816	0.0203829197018296	3.556891600822715	0.000375445	0.000375445	chr12	111501103	3.425453675027316	chr12:111501103:T:C
chr12:111501980	['C', 'T']	98663	2394.8009936124927	489.13287946411697	0.0742507247977259	0.0204028869555593	3.639226397688493	0.000273598	0.000273598	chr12	111501980	3.56288708163079	chr12:111501980:C:T
chr12:111502241	['A', 'G']	98663	2396.485792200155	490.806417150807	0.0746622293852301	0.0203964545590248	3.66054939446298	0.000251806	0.000251806	chr12	111502241	3.5989339257935007	chr12:111502241:A:G
chr12:111503316	['T', 'C']	98663	42310.432568323726	-285.0908919613306	0.0163929920375287	0.0051857120882874	3.1611843770799384	0.00157177	0.00157177	chr12	111503316	2.8036110047589897	chr12:111503316:T:C
chr12:111507980	['T', 'C']	98663	39181.104978201336	-762.6500874489212	0.0118205765483712	0.0053173601126228	2.223015988762982	0.026217	0.026217	chr12	111507980	1.5814170059330075	chr12:111507980:T:C
chr12:111508285	['A', 'G']	98663	2337.307967562089	477.9899341507008	0.0705078062120423	0.0206447753623479	3.4152857066507485	0.000637408	0.000637408	chr12	111508285	3.195582490071492	chr12:111508285:A:G
chr12:111509033	['C', 'T']	98663	2338.213290895453	477.18277896462746	0.0707495858379811	0.0206381103936828	3.4281038568161253	0.000608061	0.000608061	chr12	111509033	3.2160528506046835	chr12:111509033:C:T
chr12:111509250	['C', 'T']	98663	2340.094872236694	480.258053345941	0.0721657027251156	0.0206306241593962	3.4979893079118347	0.000468986	0.000468986	chr12	111509250	3.3288401214927985	chr12:111509250:C:T
chr12:111512313	['G', 'A']	98663	2395.582730968481	486.0474560206002	0.0726812887655945	0.0204034846364928	3.5621997938332486	0.000367934	0.000367934	chr12	111512313	3.434230078083209	chr12:111512313:G:A
chr12:111513571	['T', 'G']	98663	2399.243175574996	486.5678255293572	0.0718823633286337	0.0203933293524592	3.5247978437598984	0.000423998	0.000423998	chr12	111513571	3.372636191970976	chr12:111513571:T:G
chr12:111513693	['A', 'G']	98663	2400.8030011152787	484.6016313511985	0.0714021537742201	0.0203862609044327	3.502464434696537	0.000461179	0.000461179	chr12	111513693	3.3361304767280817	chr12:111513693:A:G
chr12:111515900	['G', 'A']	98663	8883.540235360895	-674.7477727037971	-0.0741338358754979	0.0102917565432265	-7.203224791038098	5.92228e-13	5.92228e-13	chr12	111515900	12.227511063414084	chr12:111515900:G:A
chr12:111520729	['T', 'C']	98663	2397.194374334803	486.5914139607408	0.0731126174360586	0.0203883327429667	3.586002757448613	0.000335948	0.000335948	chr12	111520729	3.473727940052887	chr12:111520729:T:C
chr12:111521493	['G', 'A']	98663	5143.156385566592	-629.2932806753372	-0.0788518797190382	0.0133625781694299	-5.900948059516745	3.62594e-09	3.62594e-09	chr12	111521493	8.440579386639987	chr12:111521493:G:A
chr12:111522511	['A', 'G']	98663	2402.566841161866	484.4303451168437	0.0725649236278199	0.0204127479265339	3.554882659061051	0.000378325	0.000378325	chr12	111522511	3.4221349592536257	chr12:111522511:A:G
chr12:111522993	['T', 'A']	98663	2774.246739820169	479.0806606747965	0.0684344311921028	0.0189121059500398	3.618551597209024	0.000296404	0.000296404	chr12	111522993	3.528115939808074	chr12:111522993:T:A
chr12:111523982	['A', 'G']	98663	2392.2667153225484	483.17689941196113	0.0716499945472618	0.020408398247243	3.510809308954019	0.000446944	0.000446944	chr12	111523982	3.3497468885337125	chr12:111523982:A:G
chr12:111525120	['T', 'C']	98663	2396.267161334793	486.1236566347937	0.0724610724090402	0.0203990707518498	3.552175159864532	0.000382238	0.000382238	chr12	111525120	3.417666139965577	chr12:111525120:T:C
chr12:111526409	['TTTTTTTTC', 'T']	98663	39046.68185783262	-729.703200043082	0.0125092878308788	0.0053275344205306	2.348044488022813	0.0188742	0.0188742	chr12	111526409	1.72413144727221	chr12:111526409:TTTTTTTTC:T
chr12:111526800	['A', 'G']	98663	2394.242668748036	484.4993996846398	0.0719726913560818	0.0204047591001628	3.527250236220985	0.00042009	0.00042009	chr12	111526800	3.376657656468457	chr12:111526800:A:G
chr12:111528213	['G', 'A']	98663	2321.235269074433	469.1287579274865	0.072749739217354	0.0206751554674332	3.5187033699430548	0.000433856	0.000433856	chr12	111528213	3.3626543921066703	chr12:111528213:G:A
chr12:111528998	['G', 'A']	98663	2319.2115575648218	469.102171363113	0.0729651248394599	0.0206822575624154	3.5279091085324734	0.000419046	0.000419046	chr12	111528998	3.377738300542945	chr12:111528998:G:A
chr12:111529351	['A', 'T']	98663	39075.75263301943	-723.090267485205	0.0126450916874665	0.0053220823609726	2.375966929823208	0.0175049	0.0175049	chr12	111529351	1.7568403658799392	chr12:111529351:A:T
chr12:111530809	['A', 'G']	98663	2415.0929987842846	485.8634323930585	0.0727354590827567	0.0204005039644523	3.565375600989929	0.000363507	0.000363507	chr12	111530809	3.4394872215804533	chr12:111530809:A:G
chr12:111531113	['T', 'C']	98663	2396.6518079010107	485.7302558278381	0.0723327019152124	0.020403354964469	3.5451376521740867	0.00039259	0.00039259	chr12	111531113	3.4060607668861147	chr12:111531113:T:C
chr12:111531644	['C', 'T']	98663	41509.78650637582	-238.40365790740407	0.0169100673997526	0.0052225402937031	3.237900800907401	0.00120452	0.00120452	chr12	111531644	2.9191859845261385	chr12:111531644:C:T
chr12:111533429	['A', 'G']	98663	2395.291330042271	485.4764431078274	0.0720014444567959	0.0204006975087153	3.529361896868304	0.000416753	0.000416753	chr12	111533429	3.3801212652161987	chr12:111533429:A:G
chr12:111533533	['C', 'CAG']	98663	2397.239159534337	486.0108584223156	0.0723902293626845	0.0203992465444992	3.5486717220055906	0.000387359	0.000387359	chr12	111533533	3.411886349068809	chr12:111533533:C:CAG
chr12:111534475	['T', 'C']	98663	2395.145656162259	486.1557681871735	0.0727097650550483	0.0204034192894993	3.563606865270305	0.000365966	0.000365966	chr12	111534475	3.436559260775754	chr12:111534475:T:C
chr12:111535336	['A', 'G']	98663	39123.46491726153	-735.8551182185115	0.0124796689575416	0.0053214954673519	2.345143209104654	0.0190217	0.0190217	chr12	111535336	1.720750672065971	chr12:111535336:A:G
chr12:111535554	['A', 'G']	98663	110603.95604986374	-4320.420201490792	-0.0639208924730899	0.0044013307851562	-14.523083038581529	9.69435e-48	9.69435e-48	chr12	111535554	47.01348130477783	chr12:111535554:A:G
chr12:111544099	['A', 'T']	98663	2319.470180347312	469.3411550629264	0.0732773616470535	0.0206822003645036	3.543015750529997	0.000395762	0.000395762	chr12	111544099	3.4025659079128032	chr12:111544099:A:T
chr12:111545453	['G', 'A']	98663	2295.582626430717	452.64301757555074	0.0684845980787735	0.0207787061011617	3.2959029183701003	0.000981405	0.000981405	chr12	111545453	3.0081517337334627	chr12:111545453:G:A
chr12:111546530	['G', 'T']	98663	2321.047049999493	469.20331366033525	0.0727753138976454	0.0206752302712776	3.519927611096367	0.000431859	0.000431859	chr12	111546530	3.364658025216153	chr12:111546530:G:T
chr12:111546997	['C', 'T']	98663	2321.070575714575	469.30248633559023	0.0728261408836805	0.0206751736455089	3.522395609939648	0.000427859	0.000427859	chr12	111546997	3.3686993282084554	chr12:111546997:C:T
chr12:111547047	['T', 'C']	98663	39133.56974881911	-725.153585754413	0.0125251210571961	0.0053196911226719	2.3544827638235435	0.0185505	0.0185505	chr12	111547047	1.7316443801559709	chr12:111547047:T:C
chr12:111547204	['G', 'A']	98663	2321.1882114439213	469.1109415831235	0.0727490886240229	0.0206751732515616	3.5186688758957825	0.000433913	0.000433913	chr12	111547204	3.362597338246705	chr12:111547204:G:A
chr12:111548150	['G', 'A']	98663	38662.25250197912	-828.4151049966567	0.0114870074920841	0.0053497621282475	2.1471996729408045	0.0317798	0.0317798	chr12	111548150	1.4978488402680254	chr12:111548150:G:A
chr12:111550628	['A', 'G']	98663	39171.55833307991	-740.5750675504936	0.0120092647325258	0.0053178130199154	2.258308949101906	0.0239286	0.0239286	chr12	111550628	1.621082710081127	chr12:111550628:A:G
chr12:111551432	['A', 'G']	98663	39167.76382398556	-741.1642308719329	0.0119909518774321	0.0053178187207737	2.2548628501739185	0.0241441	0.0241441	chr12	111551432	1.6171889788044755	chr12:111551432:A:G
chr12:111551854	['C', 'T']	98663	41462.70860201972	-267.05287905234906	0.0164857104894101	0.005224715677985	3.1553316018467137	0.00160364	0.00160364	chr12	111551854	2.794893119568797	chr12:111551854:C:T
chr12:111551944	['G', 'A']	98663	39133.94963912092	-739.1676754341033	0.0121510265842865	0.0053196169024437	2.2841920399765328	0.0223624	0.0223624	chr12	111551944	1.6504815884947903	chr12:111551944:G:A
chr12:111552175	['C', 'A']	98663	39065.12701099903	-747.4844799459361	0.0121795984126505	0.0053234104260408	2.2879315021571043	0.0221436	0.0221436	chr12	111552175	1.6547517722089649	chr12:111552175:C:A
chr12:111554274	['C', 'T']	98663	2324.0257463708585	467.7023715359387	0.0721273720172724	0.0206703799536052	3.4894071700260305	0.000484304	0.000484304	chr12	111554274	3.3148819439810184	chr12:111554274:C:T
chr12:111555302	['G', 'A']	98663	2340.094872236694	467.94743285460135	0.0727539764842715	0.0205792773629767	3.535302780609774	0.000407495	0.000407495	chr12	111555302	3.3898777157233457	chr12:111555302:G:A
chr12:111557674	['C', 'T']	98663	2321.1646833441446	469.1894060811465	0.0727658467890053	0.0206751724855335	3.5194795516177546	0.000432589	0.000432589	chr12	111557674	3.363924528124017	chr12:111557674:C:T
chr12:111558753	['T', 'C']	98663	39099.9074393236	-741.8275545668484	0.0124594652823192	0.0053221988686902	2.341037152071961	0.0192322	0.0192322	chr12	111558753	1.715971033327274	chr12:111558753:T:C
chr12:111561396	['T', 'C']	98663	2334.490659229211	471.6892648423628	0.0738813643467685	0.0206307261982055	3.581132512591571	0.000342272	0.000342272	chr12	111561396	3.465628627426166	chr12:111561396:T:C
chr12:111561766	['G', 'A']	98663	39358.26343404	-767.0183906388048	0.0126574828030881	0.0053135747621012	2.382103079336898	0.017216	0.017216	chr12	111561766	1.7640677460137049	chr12:111561766:G:A
chr12:111562122	['C', 'T']	98663	2361.457620136383	469.13097083769486	0.0728371558047517	0.0206704567994174	3.523732277015017	0.000425706	0.000425706	chr12	111562122	3.3708902287316533	chr12:111562122:C:T
chr12:111562199	['T', 'A']	98663	2323.412938754395	469.9708485613022	0.0729953438398113	0.0206773040356397	3.5302157241580128	0.00041541	0.00041541	chr12	111562199	3.381523053076448	chr12:111562199:T:A
chr12:111562511	['G', 'A']	98663	2794.557835064091	386.4156651363419	0.0597504555841127	0.0187256625073306	3.1908326640364253	0.00141908	0.00141908	chr12	111562511	2.847993120695304	chr12:111562511:G:A
chr12:111562844	['A', 'T']	98663	39145.85434707657	-739.9320574162639	0.0122358073130377	0.0053193056296868	2.300264012797108	0.0214353	0.0214353	chr12	111562844	1.6688704338966265	chr12:111562844:A:T
chr12:111563213	['T', 'C']	98663	2322.8946615969585	468.4222077717445	0.0719866334456099	0.0206771820523311	3.481452804517635	0.000498917	0.000498917	chr12	111563213	3.301971697743706	chr12:111563213:T:C
chr12:111565869	['G', 'A']	98663	2331.7562733826067	471.1864888045607	0.0736476277275655	0.0206311489702107	3.569729821344656	0.000357519	0.000357519	chr12	111565869	3.4467008730911783	chr12:111565869:G:A
chr12:111566127	['T', 'C']	98663	2323.235471805216	470.26726769390814	0.0729651306698735	0.0206723058405329	3.5296077386204305	0.000416366	0.000416366	chr12	111566127	3.380524741734164	chr12:111566127:T:C
chr12:111567683	['G', 'A']	98663	2330.891368850367	463.0866642999024	0.0718380623035296	0.0207062450928338	3.4693910934335315	0.000521862	0.000521862	chr12	111567683	3.282444325660629	chr12:111567683:G:A
chr12:111568525	['T', 'C']	98663	2331.212652299958	472.1720522616544	0.0732329504658857	0.0206428991379339	3.547609760458057	0.000388924	0.000388924	chr12	111568525	3.4101352562715115	chr12:111568525:T:C
chr12:111569244	['T', 'C']	98663	2323.2354718052165	472.3243334683887	0.0740759534513104	0.0206723319678367	3.583338036877609	0.000339394	0.000339394	chr12	111569244	3.4692958396551266	chr12:111569244:T:C
chr12:111569558	['G', 'A']	98663	2322.3530735544564	472.3423498540716	0.0741452218790962	0.0206712847523591	3.5868705195323805	0.000334832	0.000334832	chr12	111569558	3.475173043034485	chr12:111569558:G:A
chr12:111570006	['A', 'G']	98663	2324.02355516815	472.33841783458377	0.0738302306761747	0.0206677390692059	3.5722451511969573	0.000354102	0.000354102	chr12	111570006	3.4508716203005987	chr12:111570006:A:G
chr12:111570895	['G', 'T']	98663	2324.0471108137967	472.3877881588247	0.0738492438482228	0.0206677384925918	3.573165195345068	0.00035286	0.00035286	chr12	111570895	3.452397570214319	chr12:111570895:G:T
chr12:111576778	['C', 'T']	98663	2384.55488650226	477.7170188019719	0.075628113866668	0.0205478352650909	3.6805879009140217	0.000232821	0.000232821	chr12	111576778	3.6329778497403775	chr12:111576778:C:T
chr12:111576831	['T', 'G']	98663	2447.680167018795	473.32925190699257	0.0745504136702594	0.0205570822573891	3.626507533356912	0.000287425	0.000287425	chr12	111576831	3.541475459967097	chr12:111576831:T:G
chr12:111578020	['AC', 'A']	98663	158125.1473612688	-5869.237097438432	-0.0128940929211136	0.0053101519704899	-2.428196592634236	0.0151759	0.0151759	chr12	111578020	1.8188455438478648	chr12:111578020:AC:A
chr12:111578212	['A', 'C']	98663	155769.4184499975	-6345.209607405802	-0.0171635406049458	0.0052109328133757	-3.2937558820350663	0.000988931	0.000988931	chr12	111578212	3.004834009074849	chr12:111578212:A:C
chr12:111579758	['G', 'A']	98663	2328.4484003081784	479.3622705447252	0.0761174667146619	0.02057668239406	3.69920987537987	0.000216389	0.000216389	chr12	111579758	3.6647648200937626	chr12:111579758:G:A
chr12:111580750	['A', 'G']	98663	2347.204330106993	479.4399047599276	0.0756826524348978	0.0205484615998907	3.683129857044873	0.000230511	0.000230511	chr12	111580750	3.6373083452187407	chr12:111580750:A:G
chr12:111580790	['G', 'T']	98663	2331.5360352136945	477.7766521237237	0.0758103257604653	0.0205750246168239	3.684580075713544	0.000229202	0.000229202	chr12	111580790	3.639781597066017	chr12:111580790:G:T
chr12:111580853	['A', 'G']	98663	2338.564368084218	480.7487834354259	0.0760094367806971	0.0205405201534975	3.700463095028032	0.000215323	0.000215323	chr12	111580853	3.666909577981515	chr12:111580853:A:G
chr12:111581799	['G', 'A']	98663	2337.094750605622	480.058288622754	0.0758627571403038	0.0205410885064287	3.693219914638957	0.000221552	0.000221552	chr12	111581799	3.654524325140185	chr12:111581799:G:A
chr12:111585197	['A', 'G']	98663	158139.64521982428	-5872.485539049404	-0.0128837264797911	0.0053079334303254	-2.427258489374297	0.0152152	0.0152152	chr12	111585197	1.8177223345759088	chr12:111585197:A:G
chr12:111586398	['T', 'G']	98663	2337.680284608856	470.3888066745968	0.0732254159750484	0.0206258894154968	3.5501701041813964	0.000385161	0.000385161	chr12	111586398	3.414357694398696	chr12:111586398:T:G
chr12:111588090	['G', 'A']	98663	2338.402915475538	480.3242632860509	0.0758308739961147	0.0205384010396854	3.692150808117444	0.000222485	0.000222485	chr12	111588090	3.652699263949682	chr12:111588090:G:A
chr12:111588579	['A', 'G']	98663	158144.08613749951	-5883.236727780623	-0.013140220197823	0.0053087144127677	-2.475217006629701	0.0133172	0.0133172	chr12	111588579	1.8755870778967711	chr12:111588579:A:G
chr12:111589192	['G', 'A']	98663	2365.111901734855	476.7381279363236	0.0748132227171397	0.0205457763350636	3.641294517037189	0.000271409	0.000271409	chr12	111589192	3.566375755108373	chr12:111589192:G:A
chr12:111589210	['G', 'A']	98663	2338.6073280366927	478.7549612006517	0.0754742447246227	0.0205524602100565	3.6722730005672153	0.00024053	0.00024053	chr12	111589210	3.618830748720854	chr12:111589210:G:A
chr12:111589263	['C', 'T']	98663	19368.72339432792	-430.9021604703818	0.0468234157819002	0.0071449719339245	6.553337957785569	5.65407e-11	5.65407e-11	chr12	111589263	10.247638819046792	chr12:111589263:C:T
chr12:111591123	['T', 'C']	98663	2404.1208817952293	489.36657997763183	0.0732813388231872	0.020383860234275	3.595066782295048	0.000324466	0.000324466	chr12	111591123	3.488830805137895	chr12:111591123:T:C
chr12:111591456	['G', 'A']	98663	2399.629538723683	485.9445318002226	0.0726947257714584	0.0204062956410574	3.562367567840026	0.000367698	0.000367698	chr12	111591456	3.4345087323593835	chr12:111591456:G:A
chr12:111596023	['T', 'C']	98663	2398.8266534183654	486.8410908820085	0.0729584553209828	0.0204167446564201	3.573461712371509	0.000352461	0.000352461	chr12	111596023	3.452888930933095	chr12:111596023:T:C
chr12:111596949	['T', 'TG']	98663	2403.1461426964124	488.0283873136	0.0729008539107474	0.0203812633998892	3.5768564725552574	0.000347917	0.000347917	chr12	111596949	3.4585243501376817	chr12:111596949:T:TG
chr12:111599722	['A', 'G']	98663	153414.31838319526	-5941.400597706578	-0.0029144927260729	0.0051095695667528	-0.5703988737206117	0.568408	0.568408	chr12	111599722	0.2453398182684852	chr12:111599722:A:G
chr12:111600313	['C', 'G']	98663	2402.146081879644	489.3580811080672	0.0735730151633274	0.020383555108729	3.6094299925051176	0.000307022	0.000307022	chr12	111600313	3.512830503557747	chr12:111600313:C:G
chr12:111600528	['A', 'G']	98663	2413.513706129236	487.2628413496432	0.071668650969827	0.0203376706181331	3.523936065024437	0.000425379	0.000425379	chr12	111600528	3.3712239540412767	chr12:111600528:A:G
chr12:111600832	['G', 'A']	98663	2404.729794725572	491.3664189655537	0.0750710954383418	0.0203840678115832	3.682831912268392	0.00023078	0.00023078	chr12	111600832	3.636801830984236	chr12:111600832:G:A
chr12:111601494	['G', 'C']	98663	2410.5740445131423	490.6654987733582	0.0741336136231981	0.0203818953089545	3.637228653148296	0.000275728	0.000275728	chr12	111601494	3.559519129331151	chr12:111601494:G:C
chr12:111603897	['G', 'A']	98663	2393.0581669580843	480.41112186989534	0.072582281677342	0.0204354786019337	3.55177791972407	0.000382816	0.000382816	chr12	111603897	3.4170099189451	chr12:111603897:G:A
chr12:111610686	['C', 'G']	98663	2344.736718306432	481.2765610587456	0.0728303861204208	0.0206297893772683	3.530350445587757	0.000415199	0.000415199	chr12	111610686	3.381743701149494	chr12:111610686:C:G
chr12:111612641	['G', 'C']	98663	33965.835798606226	-728.9616363170248	0.0023810460596127	0.0056261437103659	0.4232110273375727	0.672142	0.672142	chr12	111612641	0.1725389660806416	chr12:111612641:G:C
chr12:111613462	['G', 'C']	98663	18198.27125896036	-763.8975322439751	-0.0162406701059928	0.0073510393734686	-2.2093025599357694	0.0271559	0.0271559	chr12	111613462	1.5661357992585154	chr12:111613462:G:C
chr12:111621753	['C', 'T']	98663	80123.04838693333	-2148.160769789713	0.0584964025524887	0.0044224674043448	13.22709637046019	6.6195900000000005e-40	6.6195900000000005e-40	chr12	111621753	39.17916890878564	chr12:111621753:C:T
chr12:111623919	['C', 'T']	98663	33823.11377482234	-748.7997764126544	0.0020652691405126	0.0056267395736947	0.3670454467393337	0.713586	0.713586	chr12	111623919	0.1465536790668967	chr12:111623919:C:T
chr12:111633145	['G', 'A']	98663	2209.57640173145	-103.00308697458138	-0.0018464355911682	0.0201929955084419	-0.0914394097892193	0.927144	0.927144	chr12	111633145	0.0328528078743323	chr12:111633145:G:A
chr12:111634620	['A', 'G']	98663	77333.78506463877	-2145.1021099249365	0.0561666077463386	0.0044415126659739	12.645828565710683	1.25966e-36	1.25966e-36	chr12	111634620	35.89974666127119	chr12:111634620:A:G
chr12:111641942	['TG', 'T']	98663	33912.872020457275	-702.7401826886942	0.0026967995597942	0.0056258538529518	0.4793582681461412	0.631685	0.631685	chr12	111641942	0.1994994357454509	chr12:111641942:TG:T
chr12:111645358	['C', 'T']	98663	77220.91485780908	-2121.830775468037	0.0566609382835986	0.0044419591479955	12.755844075956194	3.09527e-37	3.09527e-37	chr12	111645358	36.50930146154025	chr12:111645358:C:T
chr12:111648295	['T', 'C']	98663	34378.555938915924	-693.5437937411018	0.0042979078453112	0.0057120561762712	0.7524274469087661	0.451796	0.451796	chr12	111648295	0.3450576184480101	chr12:111648295:T:C
chr12:111652218	['C', 'A']	98663	165636.18211215633	-3727.566600996744	0.0692512436561046	0.0057868970050089	11.966904473358206	5.5831400000000005e-33	5.5831400000000005e-33	chr12	111652218	32.25312148186386	chr12:111652218:C:A
chr12:111653552	['C', 'T']	98663	11918.053524724775	-944.0707857489192	-0.0237035683400077	0.0089584739315031	-2.6459381945235414	0.00814776	0.00814776	chr12	111653552	2.0889617720394176	chr12:111653552:C:T
chr12:111656703	['A', 'G']	98663	1983.261317790167	398.7819285266509	0.0633255770338234	0.0221149688491908	2.863471229177902	0.00419115	0.00419115	chr12	111656703	2.377666795618905	chr12:111656703:A:G
chr12:111658369	['C', 'T']	98663	1990.4236532106	404.08118878023294	0.0647970192043009	0.0220945858794625	2.932710282863072	0.00336095	0.00336095	chr12	111658369	2.47353794837123	chr12:111658369:C:T
chr12:111660481	['T', 'G']	98663	13695.609112199276	-560.1031868144066	-0.0028967075142828	0.0083386836020403	-0.3473818713512592	0.728305	0.728305	chr12	111660481	0.137686708492859	chr12:111660481:T:G
chr12:111675704	['G', 'A']	98663	33883.06053295762	-678.0484800951123	0.0037868940210036	0.0056231433394235	0.6734478906937856	0.500664	0.500664	chr12	111675704	0.3004536352107058	chr12:111675704:G:A
chr12:111680772	['T', 'C']	98663	33956.98097005089	-667.8889918158479	0.0038386233068204	0.0056190273539351	0.6831472895628719	0.494515	0.494515	chr12	111680772	0.3058205305209424	chr12:111680772:T:C
chr12:111684066	['A', 'T']	98663	13442.634975823865	-584.8321265652181	-0.0033835023394994	0.008415004186103	-0.4020796977245944	0.687626	0.687626	chr12	111684066	0.1626477104564061	chr12:111684066:A:T
chr12:111693894	['G', 'T']	98663	30924.507485682432	-549.7748449254018	0.0026901421751375	0.0058371891373316	0.4608626021611607	0.644898	0.644898	chr12	111693894	0.1905089699231182	chr12:111693894:G:T
chr12:111695071	['T', 'C']	98663	33597.49161099339	-669.0404595218513	0.0034256116096028	0.0056437269482429	0.6069768507616011	0.543868	0.543868	chr12	111695071	0.2645064933676931	chr12:111695071:T:C
chr12:111696120	['G', 'A']	98663	33580.572113678514	-670.2907195056569	0.0033509492285171	0.0056451685989289	0.5935959519708505	0.552784	0.552784	chr12	111696120	0.2574445358441919	chr12:111696120:G:A
chr12:111696281	['G', 'A']	98663	12526.396575842356	-1580.4790768992982	-0.075879434375519	0.0087106835321137	-8.71107693165222	3.0554e-18	3.055400000000001e-18	chr12	111696281	17.51493192570913	chr12:111696281:G:A
chr12:111703766	['G', 'A']	98663	73236.44479719261	-610.6119654729833	-0.0051355701019912	0.0045340946705025	-1.1326561254668448	0.257361	0.257361	chr12	111703766	0.5894572646113782	chr12:111703766:G:A
chr12:111709107	['C', 'T']	98663	33595.89637132341	-674.7159289326103	0.0032724777985016	0.0056440728176567	0.5798078629078177	0.562046	0.562046	chr12	111709107	0.250228138650466	chr12:111709107:C:T
chr12:111718998	['T', 'A']	98663	19560.409065512697	-984.8341749992794	-0.0219981373692032	0.00712354588432	-3.088088113199978	0.00201505	0.00201505	chr12	111718998	2.695714173118561	chr12:111718998:T:A
chr12:111724499	['C', 'G']	98663	11922.691796166207	-934.0972591261548	-0.0231408844939282	0.0089546309456676	-2.584236540214332	0.00976091	0.00976091	chr12	111724499	2.0105096916001592	chr12:111724499:C:G
chr12:111727262	['C', 'T']	98663	2407.837444951876	101.49610624305426	-0.0658537201646727	0.0199717149162403	-3.29734929828798	0.000976365	0.000976365	chr12	111727262	3.0103877972385726	chr12:111727262:C:T
chr12:111741667	['T', 'C']	98663	140344.91454550985	-5052.699498703158	-0.0469785646209039	0.0047504383937302	-9.889311412375688	4.74794e-23	4.74794e-23	chr12	111741667	22.32349477788795	chr12:111741667:T:C
chr12:111743372	['T', 'G']	98663	1978.02246176936	400.9547638592245	0.0648756210576948	0.0221727438547252	2.9259175807359115	0.0034352	0.0034352	chr12	111743372	2.464047972907826	chr12:111743372:T:G
chr12:111743422	['C', 'T']	98663	33808.25192627438	-629.2613760762322	0.004930704808872	0.0056304761610403	0.8757171983054947	0.381186	0.381186	chr12	111743422	0.4188630582813477	chr12:111743422:C:T
chr12:111750036	['A', 'G']	98663	34417.79565266386	-585.0461343844485	0.0056929227644717	0.0056251871952858	1.0120414782360778	0.311521	0.311521	chr12	111750036	0.5065126717119967	chr12:111750036:A:G
chr12:111757172	['T', 'C']	98663	64460.68020762576	93.18016319077527	0.0044089993179375	0.0046810289599074	0.941886785085116	0.346253	0.346253	chr12	111757172	0.4606064551035196	chr12:111757172:T:C
chr12:111759793	['G', 'A']	98663	12515.761121866668	-1583.667622913353	-0.0761172193704768	0.0087141872334366	-8.73486159195807	2.4767400000000002e-18	2.4767400000000002e-18	chr12	111759793	17.60611958182429	chr12:111759793:G:A
chr12:111760033	['A', 'C']	98663	64458.998741282936	101.46173691662622	0.0046169725820759	0.0046854158028252	0.985392284563508	0.324434	0.324434	chr12	111760033	0.488873638928717	chr12:111760033:A:C
chr12:111762346	['T', 'C']	98663	120112.95700134848	-4455.7649674311015	-0.056201714322693	0.0044422907409139	-12.651516436119296	1.17184e-36	1.17184e-36	chr12	111762346	35.93113168171442	chr12:111762346:T:C
chr12:111768881	['G', 'A']	98663	33314.740253025964	-665.8765467540431	0.0042234635861341	0.0056593647816985	0.7462787342834202	0.455501	0.455501	chr12	111768881	0.3415106652464051	chr12:111768881:G:A
chr12:111769496	['T', 'A']	98663	33375.735922310414	-656.1012539532438	0.0042795253284292	0.0056551803120289	0.7567442755673675	0.449205	0.449205	chr12	111769496	0.3475554183493056	chr12:111769496:T:A
chr12:111771034	['C', 'G']	98663	33374.19231627191	-664.0534277581356	0.0039252227208277	0.0056556365254859	0.6940373029878409	0.48766	0.48766	chr12	111771034	0.3118828656750139	chr12:111771034:C:G
chr12:111774029	['T', 'C']	98663	73273.3679355264	-630.7988330514132	-0.0053914490600465	0.0045315107421994	-1.1897685709622077	0.23414	0.23414	chr12	111774029	0.6305243859816672	chr12:111774029:T:C
chr12:111776655	['G', 'T']	98663	33347.15368549122	-649.7265307470394	0.0042750077503008	0.0056557962743171	0.7558631080319493	0.449733	0.449733	chr12	111776655	0.347045244092984	chr12:111776655:G:T
chr12:111779334	['C', 'T']	98663	32993.356900274746	-753.0597655887224	0.0021461975490621	0.0056800033900065	0.3778514556590126	0.705542	0.705542	chr12	111779334	0.1514771281529835	chr12:111779334:C:T
chr12:111779404	['G', 'A']	98663	33292.12298115234	-677.9033474059343	0.0036694530048171	0.0056591839176532	0.6484067417160069	0.516723	0.516723	chr12	111779404	0.28674220702261	chr12:111779404:G:A
chr12:111783549	['G', 'A']	98663	33350.08436312028	-654.8582951410464	0.0041069997811203	0.0056550963672024	0.7262475322152735	0.467689	0.467689	chr12	111783549	0.3300428445355424	chr12:111783549:G:A
chr12:111790910	['T', 'C']	98663	33323.549810371755	-676.5041340230421	0.0038359804684908	0.0056597856124411	0.6777607370955437	0.497925	0.497925	chr12	111790910	0.3028360679613796	chr12:111790910:T:C
chr12:111791045	['T', 'C']	98663	33397.139421712134	-661.4146597026194	0.0039295588198379	0.0056539889606723	0.695006454234509	0.487053	0.487053	chr12	111791045	0.3124237772758511	chr12:111791045:T:C
chr12:111792232	['G', 'A']	98663	33238.379543841875	-683.7231504376267	0.0034698290232091	0.0056634800692706	0.6126672965684118	0.540098	0.540098	chr12	111792232	0.2675274309220503	chr12:111792232:G:A
chr12:111795214	['T', 'C']	98663	73452.65616446688	-671.700547734173	-0.0063838968657956	0.0045304396301623	-1.409112003897688	0.158805	0.158805	chr12	111795214	0.7991358278646872	chr12:111795214:T:C
chr12:111795691	['G', 'A']	98663	33423.731316707526	-677.9424994483003	0.0038381756683516	0.005663627510439	0.677688577025445	0.497971	0.497971	chr12	111795691	0.3027959482175875	chr12:111795691:G:A
chr12:111796191	['G', 'A']	98663	19895.69258574829	-1021.4343842081712	-0.0254090788825977	0.0070750759964487	-3.59135066469274	0.000329128	0.000329128	chr12	111796191	3.482635169275901	chr12:111796191:G:A
chr12:111796564	['T', 'C']	98663	184795.36497800483	-5025.997249499656	0.0744119860038403	0.0087092406595044	8.54402684608721	1.31434e-17	1.31434e-17	chr12	111796564	16.881292274788816	chr12:111796564:T:C
chr12:111797979	['C', 'A']	98663	33352.43696840057	-669.7375533755879	0.0035483407963492	0.0056559122919594	0.6273684267334878	0.530419	0.530419	chr12	111797979	0.2753809275758223	chr12:111797979:C:A
chr12:111802619	['A', 'G']	98663	19220.82437818084	-1085.5106266461094	-0.0160321193207455	0.0072142788206919	-2.22227608874255	0.0262669	0.0262669	chr12	111802619	1.5805911793013374	chr12:111802619:A:G
chr12:111803585	['T', 'A']	98663	14860.961597823043	-426.0461865603879	0.0004012066003055	0.0080364173775689	0.0499235643765122	0.960183	0.960183	chr12	111803585	0.0176459874644888	chr12:111803585:T:A
chr12:111803668	['G', 'A']	98663	14841.62566253066	-423.6484714485522	0.0008181179028952	0.0080399775201432	0.1017562425822179	0.91895	0.91895	chr12	111803668	0.0367081179009754	chr12:111803668:G:A
chr12:111806249	['G', 'A']	98663	17943.364764444086	-232.5897045336189	0.0117810049491613	0.0074075854145505	1.590397449352422	0.111748	0.111748	chr12	111806249	0.9517602408737575	chr12:111806249:G:A
chr12:111806336	['AAAAC', 'A']	98663	33005.441961205994	-624.519896958691	0.0074308653570043	0.0056856623791782	1.3069480495741947	0.191233	0.191233	chr12	111806336	0.7184371618441248	chr12:111806336:AAAAC:A
chr12:111806609	['C', 'T']	98663	14822.65258687102	-427.63604279464215	0.000482957548585	0.0080381352427507	0.060083282253881	0.952089	0.952089	chr12	111806609	0.0213224524534932	chr12:111806609:C:T
chr12:111807284	['G', 'A']	98663	14796.496707355458	-431.9765890185309	0.0003279885660599	0.0080482540670777	0.0407527599559262	0.967493	0.967493	chr12	111807284	0.014352168502716	chr12:111807284:G:A
chr12:111807366	['A', 'C']	98663	63986.61927981998	91.78761116653746	0.0038032110421223	0.0046944585769435	0.8101490256621993	0.417856	0.417856	chr12	111807366	0.3789733574116495	chr12:111807366:A:C
chr12:111810408	['TTC', 'T']	98663	33038.02743169953	-611.2227569386113	0.0074296502536103	0.0056815122114425	1.307688864708768	0.190982	0.190982	chr12	111810408	0.7190075629567325	chr12:111810408:TTC:T
chr12:111812354	['G', 'A']	98663	18159.576792466218	-193.600945616633	0.012384656580032	0.0073674719814797	1.6809913374851635	0.0927678	0.0927678	chr12	111812354	1.0326027426284556	chr12:111812354:G:A
chr12:111812396	['G', 'A']	98663	14824.051745458972	-423.89572702797415	0.0006864397269572	0.0080378435483468	0.0854009813488337	0.931943	0.931943	chr12	111812396	0.0306106493868832	chr12:111812396:G:A
chr12:111812545	['T', 'C']	98663	2857.318564246036	-87.0023607192175	-0.000146857854103	0.0177396965773905	-0.0082784873722269	0.993395	0.993395	chr12	111812545	0.0028780302456417	chr12:111812545:T:C
chr12:111813558	['C', 'T']	98663	11956.848321440157	-963.9625379857832	-0.0255514202994619	0.0089421069091822	-2.8574272885536924	0.0042718	0.0042718	chr12	111813558	2.3693890885941205	chr12:111813558:C:T
chr12:111820760	['T', 'C']	98663	2038.123944575651	404.3851047586717	0.0614913213056077	0.0219067715748552	2.806954968033171	0.0050022	0.0050022	chr12	111820760	2.300838948119322	chr12:111820760:T:C
chr12:111821050	['G', 'A']	98663	14900.7551338969	-433.9170646540024	7.548306881154912e-05	0.0080204244293471	0.0094113559047265	0.992491	0.992491	chr12	111821050	0.0032734227694408	chr12:111821050:G:A
chr12:111822033	['A', 'G']	98663	22635.753099309688	-804.031316639561	0.0314565966860959	0.0066640344561483	4.720353247434577	2.35758e-06	2.35758e-06	chr12	111822033	5.627533561382122	chr12:111822033:A:G
chr12:111825598	['G', 'A']	98663	33170.68961532614	-605.5391046488967	0.0079826928035381	0.0056727659385582	1.4071958705856509	0.159372	0.159372	chr12	111825598	0.7975879772538648	chr12:111825598:G:A
chr12:111826069	['T', 'C']	98663	33185.85404813338	-602.7749326340185	0.0080509513047285	0.0056739195264583	1.418939987989914	0.15592	0.15592	chr12	111826069	0.807098173890435	chr12:111826069:T:C
chr12:111826354	['C', 'T']	98663	33182.47078089985	-601.2934267124488	0.008127463625539	0.0056735948773289	1.4325068675621304	0.152002	0.152002	chr12	111826354	0.8181506976917442	chr12:111826354:C:T
chr12:111826844	['G', 'A']	98663	33164.3866226025	-605.7820697216895	0.0079324315602175	0.0056736326283142	1.3981221696714556	0.16208	0.16208	chr12	111826844	0.7902705719837948	chr12:111826844:G:A
chr12:111827279	['C', 'T']	98663	33166.370055752675	-601.124796126698	0.0081271872603757	0.0056733925818632	1.432509233779598	0.152001	0.152001	chr12	111827279	0.8181535548640873	chr12:111827279:C:T
chr12:111828372	['T', 'C']	98663	2035.123762125343	406.2025482306207	0.0627471799733037	0.0219139725114715	2.863341182912268	0.00419287	0.00419287	chr12	111828372	2.3774886026949016	chr12:111828372:T:C
chr12:111828820	['G', 'C']	98663	33154.04859850979	-611.2430272431366	0.0079386689718164	0.0056750821491026	1.3988641509042572	0.161857	0.161857	chr12	111828820	0.7908685134647815	chr12:111828820:G:C
chr12:111830047	['G', 'A']	98663	17873.797122608517	-182.4839655649861	0.0129532935119946	0.0074232322889972	1.744966748675509	0.0809938	0.0809938	chr12	111830047	1.0915482246873276	chr12:111830047:G:A
chr12:111830350	['G', 'C']	98663	15058.442000263569	-471.389906948073	-0.0001383951802083	0.007985462744318	-0.0173308904742924	0.986173	0.986173	chr12	111830350	0.0060468920011189	chr12:111830350:G:C
chr12:111830495	['A', 'G']	98663	33156.45047657679	-614.0660243673989	0.0078238981086487	0.0056750311512011	1.3786528919744956	0.168005	0.168005	chr12	111830495	0.774677793035467	chr12:111830495:A:G
chr12:111830579	['T', 'C']	98663	33122.86452627313	-616.7368053634881	0.0078829769139435	0.0056774556738634	1.3884700060686337	0.164997	0.164997	chr12	111830579	0.7825239521211861	chr12:111830579:T:C
chr12:111830642	['C', 'T']	98663	33110.25041602406	-621.1354596253675	0.0075111658227799	0.0056781041812493	1.3228298712066489	0.185895	0.185895	chr12	111830642	0.7307322912480703	chr12:111830642:C:T
chr12:111833301	['A', 'C']	98663	33168.10232492115	-598.2144375972313	0.008292672577048	0.0056736345776449	1.461615559402168	0.14385	0.14385	chr12	111833301	0.8420901337736552	chr12:111833301:A:C
chr12:111834972	['C', 'T']	98663	33177.03519477755	-607.2195505684863	0.0079592325055993	0.0056732086244199	1.4029507872034486	0.160635	0.160635	chr12	111834972	0.794159822377482	chr12:111834972:C:T
chr12:111835177	['C', 'T']	98663	33145.70328133079	-609.4382380015753	0.0080237545543262	0.0056755593996065	1.4137380986414148	0.157442	0.157442	chr12	111835177	0.8028794019955151	chr12:111835177:C:T
chr12:111835695	['C', 'T']	98663	76816.7857743809	-2152.766855350497	0.0551627343261098	0.0044462526447256	12.406567672565096	2.55835e-35	2.55835e-35	chr12	111835695	34.59204004129964	chr12:111835695:C:T
chr12:111835696	['G', 'A']	98663	33153.68823678474	-612.0457880665698	0.0078920282874159	0.005674559000387	1.3907738534179777	0.164297	0.164297	chr12	111835696	0.7843703665426662	chr12:111835696:G:A
chr12:111836937	['C', 'T']	98663	33187.70924185749	-619.0960518961097	0.0078602845861932	0.0056737921978527	1.385367019463263	0.165943	0.165943	chr12	111836937	0.7800410627822957	chr12:111836937:C:T
chr12:111837458	['AG', 'A']	98663	2027.308217095126	397.6136163109365	0.059359495641108	0.0219607492803193	2.702981345645822	0.00687324	0.00687324	chr12	111837458	2.1628384911184577	chr12:111837458:AG:A
chr12:111839772	['C', 'T']	98663	33362.2821519638	-576.6621624127932	0.0083705871076647	0.0056851096050262	1.4723704007859904	0.140924	0.140924	chr12	111839772	0.8510150382606414	chr12:111839772:C:T
chr12:111843580	['G', 'A']	98663	33175.03495149568	-600.6226729039913	0.008248826241459	0.0056731131348195	1.454021107181977	0.145944	0.145944	chr12	111843580	0.8358137548757228	chr12:111843580:G:A
chr12:111843689	['T', 'C']	98663	33172.707113097946	-605.1809733726019	0.0080668332084617	0.0056732525373828	1.421906244311671	0.155057	0.155057	chr12	111843689	0.8095086228948846	chr12:111843689:T:C
chr12:111844779	['G', 'A']	98663	33165.37836933712	-603.6347165494666	0.00808855025564	0.005673809037478	1.4255943762314758	0.153989	0.153989	chr12	111844779	0.8125103013059054	chr12:111844779:G:A
chr12:111845034	['A', 'G']	98663	15078.681131654705	-474.61977147528825	-0.0005435249235786	0.0079821074449134	-0.0680929099651477	0.945712	0.945712	chr12	111845034	0.0242411002301622	chr12:111845034:A:G
chr12:111846110	['T', 'G']	98663	64636.20633134658	88.8087894499204	0.0045583890867901	0.0046771920731784	0.9745995065993496	0.329761	0.329761	chr12	111846110	0.4818007085651552	chr12:111846110:T:G
chr12:111846477	['C', 'CA']	98663	33301.11008866137	-600.7166260053306	0.0083308819024821	0.0056786769031083	1.4670462934635624	0.142367	0.142367	chr12	111846477	0.84659066644907	chr12:111846477:C:CA
chr12:111846576	['G', 'A']	98663	33219.686498948686	-606.2851896444054	0.007989230948051	0.0056762535633805	1.4074830975825785	0.159287	0.159287	chr12	111846576	0.7978196671282276	chr12:111846576:G:A
chr12:111847312	['T', 'C']	98663	33492.81788119776	-557.3190130454344	0.0084039791413812	0.0056543562593224	1.486283982818633	0.137207	0.137207	chr12	111847312	0.8626237313127703	chr12:111847312:T:C
chr12:111847738	['T', 'C']	98663	64636.75765900936	95.81636696069774	0.0047458780911478	0.0046773204843969	1.0146574533388422	0.310272	0.310272	chr12	111847738	0.508257414857883	chr12:111847738:T:C
chr12:111847787	['T', 'C']	98663	33165.39526160519	-602.7341443022725	0.0081174373294932	0.0056735947637011	1.430739710461434	0.152508	0.152508	chr12	111847787	0.8167073742534067	chr12:111847787:T:C
chr12:111848324	['C', 'T']	98663	2051.207900418639	403.9368291412037	0.0600404499597753	0.0218201852128084	2.7516012982571527	0.00593155	0.00593155	chr12	111848324	2.226831804361451	chr12:111848324:C:T
chr12:111848992	['G', 'C']	98663	33192.37348200709	-604.864651504395	0.0080958758889322	0.0056710182134492	1.427587707218487	0.153414	0.153414	chr12	111848992	0.8141350064540956	chr12:111848992:G:C
chr12:111849540	['G', 'A']	98663	33169.698110529935	-604.8439082589107	0.0081580813686494	0.0056738375637961	1.4378418974672167	0.150482	0.150482	chr12	111849540	0.8225154453737346	chr12:111849540:G:A
chr12:111852542	['G', 'T']	98663	33159.73008921329	-605.0199489304894	0.0081193583957186	0.0056744579637236	1.4308606121721237	0.152473	0.152473	chr12	111852542	0.8168070546068277	chr12:111852542:G:T
chr12:111852639	['G', 'A']	98663	17888.356999493157	-181.43085049947445	0.0128888360130014	0.0074191565060045	1.7372373803639425	0.0823484	0.0823484	chr12	111852639	1.0843448345989208	chr12:111852639:G:A
chr12:111852847	['G', 'C']	98663	33181.4524401002	-606.5134286408153	0.0080467631125297	0.0056721018058393	1.4186563266980885	0.156002	0.156002	chr12	111852847	0.8068698338032565	chr12:111852847:G:C
chr12:111853438	['A', 'C']	98663	33168.72363979197	-601.522104010798	0.0081905006639433	0.0056733207852812	1.4436872114111132	0.14883	0.14883	chr12	111853438	0.827309518244152	chr12:111853438:A:C
chr12:111853612	['G', 'T']	98663	33180.177885054174	-605.1188373563057	0.0081222587149171	0.0056744036222786	1.4313854381150857	0.152323	0.152323	chr12	111853612	0.8172345154497829	chr12:111853612:G:T
chr12:111854040	['T', 'C']	98663	33184.516865783604	-608.4523619960943	0.0079974809178013	0.0056734561512017	1.409631220311336	0.158652	0.158652	chr12	111854040	0.7995544487227939	chr12:111854040:T:C
chr12:111854343	['C', 'G']	98663	33201.689805278445	-613.1159931884961	0.0079179995050127	0.0056740605685946	1.3954732081708865	0.162876	0.162876	chr12	111854343	0.788142904859413	chr12:111854343:C:G
chr12:111854666	['G', 'A']	98663	33170.03434329099	-605.9549440354849	0.0081276916668191	0.0056728786932709	1.4327279158040156	0.151939	0.151939	chr12	111854666	0.8183307362699666	chr12:111854666:G:A
chr12:111855812	['T', 'C']	98663	33670.940272985834	-631.0936970539103	0.0078498230056963	0.0056913652721641	1.3792513097145511	0.16782	0.16782	chr12	111855812	0.7751562832448291	chr12:111855812:T:C
chr12:111856106	['T', 'C']	98663	33584.97068244904	-560.7851754197459	0.008262470641487	0.0056548916910276	1.4611191677811877	0.143986	0.143986	chr12	111856106	0.8416797330320234	chr12:111856106:T:C
chr12:111856569	['T', 'G']	98663	33589.540662941785	-665.9833855607932	0.0070810134650386	0.0056586655980044	1.2513574697779937	0.210807	0.210807	chr12	111856569	0.6761149721554158	chr12:111856569:T:G
chr12:111856938	['A', 'T']	98663	174272.83172170527	-4057.335002820717	0.0653971919963993	0.0066162808444379	9.884282958057328	4.99219e-23	4.99219e-23	chr12	111856938	22.30170889400246	chr12:111856938:A:T
chr12:111857378	['A', 'T']	98663	15072.430237037945	-473.71256701207307	-0.0003740529615983	0.0079827301472134	-0.0468577735561961	0.962627	0.962627	chr12	111857378	0.0165419612888663	chr12:111857378:A:T
chr12:111858647	['A', 'G']	98663	14428.35590883701	-78.0188659864134	0.0175117967789751	0.0082820852655322	2.114418798832496	0.034482	0.034482	chr12	111858647	1.4624075524826587	chr12:111858647:A:G
chr12:111859592	['C', 'T']	98663	14406.867860152865	-573.3974502075498	0.0004585135841334	0.0081580716225104	0.0562036723075918	0.95518	0.95518	chr12	111859592	0.0199147795779515	chr12:111859592:C:T
chr12:111859764	['G', 'C']	98663	33179.13293719199	-611.1281981836967	0.0079594822717142	0.0056716262830175	1.4033862378322162	0.160505	0.160505	chr12	111859764	0.7945114340467312	chr12:111859764:G:C
chr12:111860453	['A', 'G']	98663	15077.375352241164	-468.7995545791318	-1.3032493140723271e-06	0.0079813365908693	-0.0001632871010055	0.99987	0.99987	chr12	111860453	5.646195275385829e-05	chr12:111860453:A:G
chr12:111862976	['T', 'C']	98663	33190.073561167505	-608.9216769225287	0.0080162028731892	0.0056710457287959	1.4135316935438098	0.157503	0.157503	chr12	111862976	0.8027111696773175	chr12:111862976:T:C
chr12:111865677	['G', 'A']	98663	33194.95320124584	-616.0896485379469	0.0078894174847811	0.0056728846120794	1.3907241243690984	0.164312	0.164312	chr12	111865677	0.784330718101917	chr12:111865677:G:A
chr12:111873942	['T', 'TAA']	98663	33187.40016828705	-608.1115969600602	0.0080731176354639	0.0056710388435437	1.423569447889591	0.154574	0.154574	chr12	111873942	0.8108635544418105	chr12:111873942:T:TAA
chr12:111875884	['A', 'C']	98663	33192.74706246136	-608.6958405099084	0.0080327603992487	0.0056707677363083	1.4165207909710864	0.156626	0.156626	chr12	111875884	0.805136143176753	chr12:111875884:A:C
chr12:111875991	['A', 'G']	98663	33185.099482915946	-607.00089045247	0.0080447325852791	0.0056711553865459	1.418535031567672	0.156038	0.156038	chr12	111875991	0.8067696248465979	chr12:111875991:A:G
chr12:111877298	['T', 'C']	98663	33208.551239401255	-602.763499884594	0.0081859970896736	0.0056709651343773	1.4434927557657184	0.148885	0.148885	chr12	111877298	0.8271490547352498	chr12:111877298:T:C
chr12:111877368	['T', 'C']	98663	33200.46966132633	-603.5995291760372	0.0082156211383193	0.0056710237561832	1.4487015910243115	0.147424	0.147424	chr12	111877368	0.8314318094274143	chr12:111877368:T:C
chr12:111878970	['T', 'G']	98663	33192.39201573335	-606.7438033691063	0.0080557385874121	0.0056705951469543	1.4206160691508378	0.155432	0.155432	chr12	111878970	0.8084595647324202	chr12:111878970:T:G
chr12:111880689	['T', 'G']	98663	15084.586700191629	-470.8227924578122	-0.000302480559378	0.0079809791436798	-0.0379001816609966	0.969767	0.969767	chr12	111880689	0.0133325984858538	chr12:111880689:T:G
chr12:111880930	['C', 'T']	98663	33228.70468921055	-616.7009318767548	0.0077631957143169	0.0056694687262641	1.3692986219949408	0.170909	0.170909	chr12	111880930	0.7672350669023098	chr12:111880930:C:T
chr12:111882383	['AAAG', 'A']	98663	33174.440877659064	-611.711304787427	0.0080303827969929	0.00567389491596	1.4153210300748245	0.156978	0.156978	chr12	111882383	0.8041612084066037	chr12:111882383:AAAG:A
chr12:111883143	['C', 'T']	98663	33169.84398738348	-597.5736700595609	0.0083122273657039	0.0056750429553565	1.464698581331121	0.143006	0.143006	chr12	111883143	0.8446457407711164	chr12:111883143:C:T
chr12:111883351	['G', 'C']	98663	19691.19748218576	-1032.7740214093826	-0.024634618164176	0.0071035037412295	-3.46795314841519	0.000524662	0.000524662	chr12	111883351	3.2801203895617927	chr12:111883351:G:C
chr12:111883518	['A', 'G']	98663	14386.020667774896	-577.7623118770964	-1.3272564260738045e-05	0.0081563091441947	-0.0016272757721775	0.998702	0.998702	chr12	111883518	0.0005640804049417	chr12:111883518:A:G
chr12:111884680	['C', 'A']	98663	2038.082628042044	403.2648410474073	0.0608975982799015	0.0219048748197033	2.780093416700298	0.00543536	0.00543536	chr12	111884680	2.264771686014533	chr12:111884680:C:A
chr12:111884973	['T', 'C']	98663	33195.04673181413	-589.1405342056452	0.0085556245932708	0.0056722224415306	1.5083372842765663	0.131471	0.131471	chr12	111884973	0.8811700337060178	chr12:111884973:T:C
chr12:111884974	['G', 'A']	98663	15529.787011696972	-70.62851337582137	0.0155836624822346	0.0079069687151512	1.9708769622894005	0.0487407	0.0487407	chr12	111884974	1.312108237893307	chr12:111884974:G:A
chr12:111885778	['A', 'G']	98663	33224.71449279769	-590.8288995664375	0.0084259677193609	0.0056688650725955	1.486358841048075	0.137187	0.137187	chr12	111885778	0.862687040930717	chr12:111885778:A:G
chr12:111887042	['T', 'C']	98663	32890.000780695525	-552.6856881239371	0.0092549880666063	0.0056913751783358	1.6261426767005829	0.103923	0.103923	chr12	111887042	0.9832883247464216	chr12:111887042:T:C
chr12:111887668	['C', 'CTG']	98663	33509.792777997405	-554.0551910838346	0.008579312519626	0.0056502605166673	1.518392381080228	0.128919	0.128919	chr12	111887668	0.8896830718857833	chr12:111887668:C:CTG
chr12:111888319	['T', 'C']	98663	33204.028858434525	-593.8254800983331	0.0083227717815187	0.0056713006132585	1.4675243562405211	0.142237	0.142237	chr12	111888319	0.846987416224716	chr12:111888319:T:C
chr12:111888334	['A', 'G']	98663	33223.377567156625	-593.8743194177359	0.0083165625347323	0.0056690705484887	1.4670063573206675	0.142378	0.142378	chr12	111888334	0.8465571119402757	chr12:111888334:A:G
chr12:111889253	['T', 'G']	98663	14931.059337495944	-209.9583747636896	0.0121377888739599	0.0080596282292367	1.5059986054852357	0.132071	0.132071	chr12	111889253	0.8791925338057709	chr12:111889253:T:G
chr12:111889338	['G', 'A']	98663	33167.033978368185	-604.8442952210298	0.0081943938202401	0.0056735042495797	1.4443267264402264	0.14865	0.14865	chr12	111889338	0.8278350864590434	chr12:111889338:G:A
chr12:111890783	['A', 'G']	98663	33180.06223515337	-605.6992139576183	0.0081314845636045	0.0056729546786192	1.4333773182167773	0.151753	0.151753	chr12	111890783	0.8188627146146996	chr12:111890783:A:G
chr12:111891224	['A', 'G']	98663	16139.699358928086	-108.18839605578552	0.0139649103034184	0.0079293385866013	1.7611696298371902	0.0782128	0.0782128	chr12	111891224	1.1067221661925306	chr12:111891224:A:G
chr12:111893513	['G', 'A']	98663	15310.396608348366	-113.61627364472386	0.0146367329621885	0.0079647132743362	1.837697410822149	0.06611	0.06611	chr12	111893513	1.1797328428390357	chr12:111893513:G:A
chr12:111897119	['A', 'G']	98663	33546.781614677435	-547.7251423421936	0.0086177092763899	0.0056530030811082	1.5244480062622727	0.1274	0.1274	chr12	111897119	0.8948305720006683	chr12:111897119:A:G
chr12:111897413	['A', 'T']	98663	33216.39663841693	-595.0777415624069	0.0082808417835403	0.0056707612263722	1.4602698743565057	0.144219	0.144219	chr12	111897413	0.840977520118789	chr12:111897413:A:T
chr12:111897735	['G', 'A']	98663	33194.71957301867	-593.2341231449714	0.0084073837990223	0.005672017341028	1.4822563637470338	0.138275	0.138275	chr12	111897735	0.8592563328587968	chr12:111897735:G:A
chr12:111899558	['C', 'T']	98663	33209.36593920103	-593.1670920143797	0.0084218426529771	0.0056705330595952	1.485194172129277	0.137496	0.137496	chr12	111899558	0.8617099360387814	chr12:111899558:C:T
chr12:111901181	['C', 'CACTT']	98663	17507.0	-557.784193928307	0.0002134552084299	0.0074527441544409	0.0286411560636658	0.977151	0.977151	chr12	111901181	0.0100383191885376	chr12:111901181:C:CACTT
chr12:111902039	['A', 'G']	98663	33211.36614193182	-599.6163038298808	0.0081212065168645	0.0056703657739865	1.4322191619668452	0.152084	0.152084	chr12	111902039	0.8179164735026709	chr12:111902039:A:G
chr12:111902537	['T', 'C']	98663	15687.6729312127	-84.91336024436774	0.0146694013418782	0.0079199241070841	1.8522148878619813	0.063998	0.063998	chr12	111902537	1.1938335979307346	chr12:111902537:T:C
chr12:111902876	['GCATCTAC', 'G']	98663	11968.576999493158	-949.0671143360598	-0.0242844255064427	0.0089382190476602	-2.716919934156199	0.0065904	0.0065904	chr12	111902876	2.181088225387658	chr12:111902876:GCATCTAC:G
chr12:111902930	['A', 'G']	98663	33281.825216268495	-603.9617580083083	0.0079378585964096	0.0056749456481716	1.398754999348239	0.16189	0.16189	chr12	111902930	0.790779976935007	chr12:111902930:A:G
chr12:111904606	['A', 'G']	98663	33217.05007704159	-597.761386307872	0.0081943959424322	0.0056700393358523	1.445209716733018	0.148402	0.148402	chr12	111904606	0.8285602460710697	chr12:111904606:A:G
chr12:111905147	['G', 'A']	98663	5133.832544324715	-161.7543720971566	0.0033757948568589	0.0133042479666956	0.2537381192315081	0.799698	0.799698	chr12	111905147	0.0970739901276038	chr12:111905147:G:A
chr12:111906315	['T', 'C']	98663	33216.70335117381	-599.4528124468754	0.0081356837384558	0.0056701890915733	1.4348170064639574	0.151342	0.151342	chr12	111906315	0.8200405310845575	chr12:111906315:T:C
chr12:111907252	['T', 'C']	98663	33220.10108178805	-603.2877970946358	0.007994484063266	0.005670325044544	1.4098810915536817	0.158578	0.158578	chr12	111907252	0.7997570638111762	chr12:111907252:T:C
chr12:111907830	['A', 'G']	98663	33219.19152992721	-600.5133419826384	0.0080444492887395	0.0056709580520196	1.4185344372058155	0.156038	0.156038	chr12	111907830	0.8067696248465979	chr12:111907830:A:G
chr12:111908857	['C', 'T']	98663	33204.067344538846	-601.3928863046681	0.0080796938217475	0.0056708617563493	1.4247735474597212	0.154226	0.154226	chr12	111908857	0.8118424051133304	chr12:111908857:C:T
chr12:111909924	['T', 'C']	98663	33211.36614193182	-601.0842962502852	0.0080639088412975	0.0056703936962525	1.4221074008718082	0.154998	0.154998	chr12	111909924	0.8096739056656288	chr12:111909924:T:C
chr12:111909950	['C', 'T']	98663	33207.71208020355	-601.7643235197747	0.0080284280366138	0.0056705686437447	1.4158065162424356	0.156835	0.156835	chr12	111909950	0.8045570117366811	chr12:111909950:C:T
chr12:111910100	['G', 'A']	98663	33206.71193828626	-601.095056468396	0.0080984992597982	0.0056708016667477	1.4281048316829583	0.153265	0.153265	chr12	111910100	0.8145570104575988	chr12:111910100:G:A
chr12:111915189	['T', 'G']	98663	17514.782629899884	-564.6066792197138	1.2277902462104082e-06	0.007459310675127	0.0001645983522719	0.999869	0.999869	chr12	111915189	5.6896303918601066e-05	chr12:111915189:T:G
chr12:111915447	['T', 'C']	98663	16820.045757265514	-663.2681620481487	0.0007688087344861	0.0075872414799814	0.1013291505897899	0.919289	0.919289	chr12	111915447	0.0365479365197358	chr12:111915447:T:C
chr12:111918095	['T', 'C']	98663	33216.79342965781	-594.779594675765	0.0082867797000998	0.0056712034138277	1.4612030455290366	0.143963	0.143963	chr12	111918095	0.8417491117977425	chr12:111918095:T:C
chr12:111918145	['G', 'T']	98663	74280.59764369499	-703.9802584220952	-0.0061327227510133	0.0045180875529825	-1.3573713831563183	0.174666	0.174666	chr12	111918145	0.7577916253516256	chr12:111918145:G:T
chr12:111918931	['G', 'A']	98663	33197.01881265394	-592.0672033527175	0.0083883085375183	0.0056710866847659	1.479136011102001	0.139107	0.139107	chr12	111918931	0.8566510153359003	chr12:111918931:G:A
chr12:111922364	['G', 'A']	98663	33197.767243564376	-600.6401590153131	0.0081606711479213	0.005671612185753	1.4388626867719867	0.150193	0.150193	chr12	111922364	0.8233503078925417	chr12:111922364:G:A
chr12:111924105	['T', 'C']	98663	33210.77146130531	-593.035810592253	0.0084127834163691	0.0056709852237314	1.4834782818978465	0.137951	0.137951	chr12	111924105	0.8602751469940904	chr12:111924105:T:C
chr12:111925463	['C', 'A']	98663	33310.28503604006	-598.9588720107921	0.0082365424030377	0.005674285454421	1.451555877686839	0.146628	0.146628	chr12	111925463	0.833783089146715	chr12:111925463:C:A
chr12:111926224	['T', 'A']	98663	33216.69334549693	-600.0689212734196	0.0080570260549037	0.0056699352251712	1.4210084833306666	0.155317	0.155317	chr12	111926224	0.8087810065887021	chr12:111926224:T:A
chr12:111926708	['A', 'C']	98663	15522.101271083364	-80.20842502644172	0.0148732991869496	0.0079077010051626	1.880862614461445	0.0599936	0.0599936	chr12	111926708	1.2218950768319214	chr12:111926708:A:C
chr12:111927557	['TAA', 'T']	98663	33209.02931457417	-598.3600479166153	0.0082391220137946	0.0056703419025591	1.4530203214159216	0.146221	0.146221	chr12	111927557	0.8349902502976091	chr12:111927557:TAA:T
chr12:111927560	['TATAATGTG', 'T']	98663	33210.009801337925	-598.1878555325641	0.0082196603122611	0.0056699785650801	1.4496810204687072	0.147151	0.147151	chr12	111927560	0.8322367822017728	chr12:111927560:TATAATGTG:T
chr12:111927687	['G', 'A']	98663	15514.887015843737	-77.99004971963205	0.0150377698249416	0.0079091458905596	1.9013140019190515	0.0572638	0.0572638	chr12	111927687	1.2421198357717584	chr12:111927687:G:A
chr12:111929751	['C', 'T']	98663	33413.3084698389	-600.7924206319901	0.0083908132812706	0.0056779286013816	1.4777947858007152	0.139466	0.139466	chr12	111929751	0.8555316548428533	chr12:111929751:C:T
chr12:111930117	['G', 'A']	98663	33226.04115518341	-601.9347638352536	0.0080760512580826	0.0056697243058959	1.4244169244145444	0.154329	0.154329	chr12	111930117	0.8115524578864335	chr12:111930117:G:A
chr12:111930559	['G', 'A']	98663	15522.943997891683	-78.22877463242733	0.0149105457106075	0.0079073878230288	1.8856474532820056	0.0593454	0.0593454	chr12	111930559	1.2266129385803262	chr12:111930559:G:A
chr12:111936282	['C', 'A']	98663	17463.41600527089	-559.3531013283128	0.0003691857992414	0.007460282509936	0.0494868389702076	0.960531	0.960531	chr12	111936282	0.0174886142362454	chr12:111936282:C:A
chr12:111938186	['A', 'C']	98663	33219.38712783967	-596.3327704254662	0.008273118705189	0.0056704022570222	1.4590003195881691	0.144568	0.144568	chr12	111938186	0.8399278271064857	chr12:111938186:A:C
chr12:111938793	['G', 'A']	98663	33213.376249366454	-589.9836316021928	0.0085403050612819	0.0056702694825588	1.5061550579828846	0.132031	0.132031	chr12	111938793	0.8793240873677202	chr12:111938793:G:A
chr12:111939145	['A', 'G']	98663	33214.406190123795	-592.4361702502755	0.0084350856835207	0.0056706868850001	1.4874892327123317	0.136889	0.136889	chr12	111939145	0.8636314490993064	chr12:111939145:A:G
chr12:111939733	['C', 'T']	98663	33220.8355085029	-590.9213413572982	0.0085292869000528	0.0056712444441043	1.503953318203326	0.132597	0.132597	chr12	111939733	0.8774663017094089	chr12:111939733:C:T
chr12:111941105	['C', 'T']	98663	14940.514297588514	-198.18903519758047	0.0127715992198394	0.0080568905873763	1.585177194766712	0.112929	0.112929	chr12	111941105	0.9471945175727544	chr12:111941105:C:T
chr12:111941291	['G', 'A']	98663	14657.268296144604	-588.2650522709396	0.0001555038723364	0.0080898294602431	0.0192221446818761	0.984664	0.984664	chr12	111941291	0.0067119398982882	chr12:111941291:G:A
chr12:111941467	['T', 'C']	98663	33229.07266681534	-593.0099979814476	0.0084016134447443	0.0056701990257738	1.4817140291822115	0.13842	0.13842	chr12	111941467	0.858801155095263	chr12:111941467:T:C
chr12:111941783	['A', 'G']	98663	33217.77373239651	-595.5006769260841	0.0083284032124594	0.005671044901331	1.4685835427796998	0.141949	0.141949	chr12	111941783	0.84786766263803	chr12:111941783:A:G
chr12:111942223	['C', 'A']	98663	15512.458987642052	-75.7544762203423	0.0153358766229236	0.0079106758782171	1.938630384939992	0.0525492	0.0525492	chr12	111942223	1.2794338912100522	chr12:111942223:C:A
chr12:111949921	['C', 'G']	98663	8995.823545512601	-728.9373241281603	-0.045113786551674	0.010161695023278	-4.439592651455176	9.02269e-06	9.02269e-06	chr12	111949921	5.044663963789625	chr12:111949921:C:G
chr12:111950324	['A', 'T']	98663	33441.84640731616	-533.4914354805402	0.009190276024285	0.0056562155588469	1.6248100746285128	0.104206	0.104206	chr12	111950324	0.9821072743966458	chr12:111950324:A:T
chr12:111950627	['A', 'G']	98663	33144.374963252805	-575.8332281136807	0.0089339801515702	0.0056755740062134	1.574110414521878	0.115465	0.115465	chr12	111950627	0.9375496401043804	chr12:111950627:A:G
chr12:111954723	['A', 'G']	98663	12001.851514352908	-953.1573076454468	-0.0245081695739358	0.0089257324153259	-2.745788069094945	0.00603767	0.00603767	chr12	111954723	2.2191306278309053	chr12:111954723:A:G
chr12:111957317	['G', 'A']	98663	33602.38041754922	-580.9756967318355	0.0097234680996363	0.0056962012086545	1.707009240625641	0.0878235	0.0878235	chr12	111957317	1.056389259096837	chr12:111957317:G:A
chr12:111957435	['C', 'T']	98663	33139.321381815884	-594.6434189482504	0.0084205630168754	0.0056803160469559	1.4824110044700716	0.138234	0.138234	chr12	111957435	0.8593851248611442	chr12:111957435:C:T
chr12:111959260	['T', 'C']	98663	33125.736642537064	-578.4292682255086	0.0088543327326204	0.0056761983840419	1.5599054390899338	0.118785	0.118785	chr12	111959260	0.9252383979787888	chr12:111959260:T:C
chr12:111960083	['T', 'C']	98663	15725.753274135344	-32.56847159846454	0.015992607864352	0.0078588940915055	2.034969256251717	0.0418566	0.0418566	chr12	111960083	1.3782360521848336	chr12:111960083:T:C
chr12:111960647	['A', 'G']	98663	33129.04403669725	-570.0498102524595	0.0091791541059743	0.0056760504443701	1.6171727499495527	0.105844	0.105844	chr12	111960647	0.975333755884974	chr12:111960647:A:G
chr12:111962362	['T', 'C']	98663	33131.03700024328	-577.5837146302797	0.0088984568294529	0.0056759141534152	1.5677574728819044	0.116941	0.116941	chr12	111962362	0.9320331966914406	chr12:111962362:T:C
chr12:111965331	['A', 'G']	98663	15540.890178508074	-74.2070810425206	0.0151853735948831	0.0079040188089335	1.9212218444773823	0.0547066	0.0547066	chr12	111965331	1.261960275665278	chr12:111965331:A:G
chr12:111966009	['T', 'C']	98663	33286.23418325883	-594.6451755551101	0.008559994576471	0.0056725974095067	1.5090079479508314	0.1313	0.1313	chr12	111966009	0.8817352739105206	chr12:111966009:T:C
chr12:111967091	['C', 'T']	98663	33201.384208338815	-595.0950723625864	0.0083901636447063	0.0056715158678915	1.479351171739824	0.13905	0.13905	chr12	111967091	0.8568290067998217	chr12:111967091:C:T
chr12:111968945	['G', 'A']	98663	16866.594512093245	-116.09846601831129	0.0124470223104203	0.0079811253172743	1.5595573074739215	0.118868	0.118868	chr12	111968945	0.9249350444047668	chr12:111968945:G:A
chr12:111969410	['T', 'A']	98663	2203.200975125185	-22.453751144252447	-0.0176863523048759	0.0202244139640382	-0.8745050579129073	0.381845	0.381845	chr12	111969410	0.4181128918143652	chr12:111969410:T:A
chr12:111969634	['A', 'G']	98663	34136.51754982033	-649.6599070023792	0.0079748691671768	0.0057115782593214	1.3962636604272474	0.162638	0.162638	chr12	111969634	0.7887779749646096	chr12:111969634:A:G
chr12:111969739	['G', 'A']	98663	17404.46620621107	-549.7054013433761	0.0008107882397545	0.0074743192799073	0.1084765326969827	0.913618	0.913618	chr12	111969739	0.0392353525924631	chr12:111969739:G:A
chr12:111970572	['T', 'C']	98663	33242.60437585659	-590.3873382726565	0.008453908798368	0.0056745170474484	1.4898023440020112	0.136279	0.136279	chr12	111970572	0.8655710618966117	chr12:111970572:T:C
chr12:111972273	['C', 'A']	98663	33126.0289910898	-572.3046210461099	0.0089911555764043	0.0056758060650376	1.5841195899537377	0.11317	0.11317	chr12	111972273	0.9462686841123926	chr12:111972273:C:A
chr12:111973116	['C', 'T']	98663	33137.80864441669	-580.9395754744061	0.0088389264785955	0.0056761827356678	1.557195546763093	0.119427	0.119427	chr12	111973116	0.9228974770139132	chr12:111973116:C:T
chr12:111976559	['C', 'T']	98663	17382.642729705618	-543.4605767351657	0.0011067213657124	0.007477059007989	0.1480155987173481	0.882331	0.882331	chr12	111976559	0.0543684619129848	chr12:111976559:C:T
chr12:111977375	['A', 'T']	98663	33129.490197669315	-575.9595709111712	0.0089069335054381	0.0056772767658701	1.5688742812370071	0.11668	0.11668	chr12	111977375	0.9330035795503048	chr12:111977375:A:T
chr12:111978782	['C', 'T']	98663	33127.04367175224	-569.180887620428	0.0091148251827355	0.0056761534507875	1.605810213159572	0.108319	0.108319	chr12	111978782	0.9652953580430392	chr12:111978782:C:T
chr12:111980342	['C', 'A']	98663	64089.74373530129	110.82683091399892	0.0045436106774362	0.0046883445793212	0.9691289965069022	0.332483	0.332483	chr12	111980342	0.4782305554584324	chr12:111980342:C:A
chr12:111980692	['G', 'A']	98663	33128.01461629687	-576.5197552485785	0.0089244489540275	0.0056754224957581	1.5724730556531723	0.115844	0.115844	chr12	111980692	0.936126455049418	chr12:111980692:G:A
chr12:111983548	['G', 'T']	98663	33120.371070585024	-573.2069667232945	0.0090010682476921	0.0056759253573748	1.5858327375635468	0.11278	0.11278	chr12	111983548	0.9477679097476656	chr12:111983548:G:T
chr12:111985310	['TCAAA', 'T']	98663	2470.126619886836	71.52703590724772	-0.0732255010669951	0.0196980383779445	-3.717400670159335	0.000201394	0.000201394	chr12	111985310	3.6959534722417207	chr12:111985310:TCAAA:T
chr12:111986766	['A', 'G']	98663	33165.64043062682	-583.8342677012777	0.0087162609566004	0.0056765779141245	1.5354780800088166	0.12467	0.12467	chr12	111986766	0.9042380405224996	chr12:111986766:A:G
chr12:111989992	['A', 'C']	98663	15525.94418034199	-76.47486856996596	0.0151227701146866	0.0079069913064112	1.912582109762104	0.0558045	0.0558045	chr12	111989992	1.2533307787260526	chr12:111989992:A:C
chr12:111992542	['C', 'T']	98663	64605.16729008909	73.04263986818904	0.0042986347535347	0.0046775444317298	0.9189938901221928	0.358101	0.358101	chr12	111992542	0.4459944662154762	chr12:111992542:C:T
chr12:111993408	['T', 'C']	98663	33376.059401323866	-570.6824169928398	0.0088656108525077	0.0056625498750848	1.565657000482475	0.117432	0.117432	chr12	111993408	0.9302135425284558	chr12:111993408:T:C
chr12:111994905	['A', 'G']	98663	19036.946170926825	2.603090648071234	0.0132279398374787	0.00722265205775	1.83145190045322	0.0670361	0.0670361	chr12	111994905	1.1736912598573084	chr12:111994905:A:G
chr12:111995607	['G', 'A']	98663	18967.87917216196	35.931038041480896	0.0148738907612864	0.0072351617473134	2.055778610175424	0.0398065	0.0398065	chr12	111995607	1.400046006226736	chr12:111995607:G:A
chr12:111995752	['A', 'G']	98663	15569.207462232594	-72.4220993076786	0.0154848447566903	0.0078983110709202	1.9605260691367323	0.0499371	0.0499371	chr12	111995752	1.3015766820601011	chr12:111995752:A:G
chr12:111996348	['C', 'T']	98663	18974.769570022203	-3.195997967364775	0.0134456969644655	0.0072318192957679	1.859241280037785	0.0629959	0.0629959	chr12	111996348	1.2006877150752868	chr12:111996348:C:T
chr12:111996700	['A', 'G']	98663	19028.121457243647	15.325317316254155	0.0139817670501555	0.0072231737560426	1.9356819484591368	0.0529095	0.0529095	chr12	111996700	1.2764663425742933	chr12:111996700:A:G
chr12:111998212	['T', 'A']	98663	16328.986031565822	-183.50915001401853	0.0081421916619205	0.0077405439074089	1.0518888283970735	0.292853	0.292853	chr12	111998212	0.5333503226799949	chr12:111998212:T:A
chr12:111998391	['C', 'T']	98663	18654.512584258275	5.059990258906902	0.0133557518671053	0.0072846566640177	1.8334085576161008	0.0667448	0.0667448	chr12	111998391	1.1755825639600228	chr12:111998391:C:T
chr12:111998764	['T', 'A']	98663	11944.116030782016	-973.261151110194	-0.0262646614474269	0.0089459429662343	-2.9359299010244824	0.00332626	0.00332626	chr12	111998764	2.4780438067845485	chr12:111998764:T:A
chr12:111998873	['G', 'C']	98663	16328.64798726773	-188.28167860511667	0.007934536855697	0.0077401604111242	1.0251127152731094	0.305313	0.305313	chr12	111998873	0.515254703372267	chr12:111998873:G:C
chr12:112001860	['C', 'T']	98663	18972.92300284837	-0.2807246202480085	0.0136578002910976	0.007231088095785	1.8887614298405	0.0589267	0.0589267	chr12	112001860	1.22968787948723	chr12:112001860:C:T
chr12:112002706	['T', 'C']	98663	16334.821179499651	-181.2665913462704	0.0084264273386299	0.0077377439899072	1.0890031189479712	0.276155	0.276155	chr12	112002706	0.5588470891314092	chr12:112002706:T:C
chr12:112002927	['G', 'A']	98663	64601.44060459838	63.39236235778851	0.0041635634069316	0.004677518625537	0.8901222507593125	0.373402	0.373402	chr12	112002927	0.4278233602309746	chr12:112002927:G:A
chr12:112003043	['A', 'G']	98663	3207.357590317481	26.99523813676719	-0.0016972015446791	0.0168027309878911	-0.1010074818136572	0.919545	0.919545	chr12	112003043	0.0364270127298935	chr12:112003043:A:G
chr12:112003194	['T', 'C']	98663	16002.595111863511	-266.29795055856096	0.0064029504370766	0.0078030335817679	0.8205719442291521	0.411892	0.411892	chr12	112003194	0.3852166430753753	chr12:112003194:T:C
chr12:112003884	['T', 'C']	98663	18978.84720659348	-5.492865580120832	0.0133718287389577	0.0072308192053854	1.8492826827973508	0.06442	0.06442	chr12	112003884	1.1909792795163274	chr12:112003884:T:C
chr12:112004782	['T', 'C']	98663	18984.428428012256	-2.2126687007158576	0.0135952352064112	0.0072307185428138	1.8802052833217788	0.060083	0.060083	chr12	112004782	1.221248390735611	chr12:112004782:T:C
chr12:112005213	['C', 'T']	98663	18977.96175677593	-0.5328998966370893	0.0136464033293239	0.0072300533914516	1.8874554018451075	0.059102	0.059102	chr12	112005213	1.2283978224306362	chr12:112005213:C:T
chr12:112006156	['G', 'A']	98663	18969.88404225124	1.0368068835411366	0.0136809128087706	0.0072315961175543	1.891824790319923	0.0585173	0.0585173	chr12	112006156	1.2327157205192594	chr12:112006156:G:A
chr12:112006713	['G', 'C']	98663	18976.15399819577	-0.0700092147162123	0.0136540184833055	0.0072304327278607	1.8884095872565123	0.0589739	0.0589739	chr12	112006713	1.2293401509660702	chr12:112006713:G:C
chr12:112008442	['T', 'C']	98663	19268.30352941177	41.92732041839289	0.0141304113099672	0.0071852082737565	1.9665973165423136	0.0492325	0.0492325	chr12	112008442	1.3077481104259496	chr12:112008442:T:C
chr12:112008551	['T', 'C']	98663	18977.462233260685	1.1109961874148953	0.0137435268880176	0.0072306693504241	1.90072678226	0.0573407	0.0573407	chr12	112008551	1.2415370096057583	chr12:112008551:T:C
chr12:112008601	['T', 'C']	98663	14372.582693925542	-563.2484575764252	0.0023082643976238	0.0081639364816747	0.2827391421779348	0.777377	0.777377	chr12	112008601	0.1093683128439981	chr12:112008601:T:C
chr12:112010358	['A', 'C']	98663	18978.73123238794	1.4491363970750966	0.0137766391157603	0.0072301757010964	1.905436283335568	0.0567263	0.0567263	chr12	112010358	1.2462155425764396	chr12:112010358:A:C
chr12:112010681	['T', 'C']	98663	174513.07511732331	-4092.174380962874	0.0651409147614505	0.0066463114124433	9.801062682602089	1.14097e-22	1.14097e-22	chr12	112010681	21.94272577451758	chr12:112010681:T:C
chr12:112011079	['A', 'G']	98663	18977.53980066716	2.901501263506244	0.0138941965687003	0.0072315057371811	1.921342120668264	0.0546915	0.0546915	chr12	112011079	1.2620801652560183	chr12:112011079:A:G
chr12:112012629	['A', 'G']	98663	18977.38469101266	2.61827492091885	0.0138025335218913	0.0072305561957777	1.908917260051351	0.0562757	0.0562757	chr12	112012629	1.2496790942084448	chr12:112012629:A:G
chr12:112014458	['T', 'C']	98663	18981.11621659977	-2.636541997904229	0.0135787997793463	0.0072304930217316	1.8779908560224703	0.0603854	0.0603854	chr12	112014458	1.219068052536188	chr12:112014458:T:C
chr12:112016155	['T', 'C']	98663	14568.590640488954	-512.5646942239057	0.0033035433965256	0.0081130252909835	0.4071900774421449	0.683869	0.683869	chr12	112016155	0.165027082528234	chr12:112016155:T:C
chr12:112016815	['C', 'T']	98663	15765.835075375871	-25.73390545083424	0.0166997494928293	0.0078517397144425	2.1268852636711366	0.0334321	0.0334321	chr12	112016815	1.475836342828081	chr12:112016815:C:T
chr12:112022045	['C', 'T']	98663	14495.028401719104	-530.3019996479497	0.002762437895009	0.008130547788483	0.339760366321453	0.734038	0.734038	chr12	112022045	0.1342814567554107	chr12:112022045:C:T
chr12:112023601	['A', 'G']	98663	16364.990410639528	-187.00822097434408	0.0080010686383958	0.0077295232285403	1.0351309391053924	0.30061	0.30061	chr12	112023601	0.5219965764018628	chr12:112023601:A:G
chr12:112024471	['G', 'A']	98663	19003.92614517552	-10.496085305515884	0.0129562840547084	0.0072264400149659	1.7928999656644138	0.072992	0.072992	chr12	112024471	1.1367247364034454	chr12:112024471:G:A
chr12:112025492	['A', 'G']	98663	73954.23125126756	-624.9133906183481	-0.0050882543648351	0.0045232503650581	-1.1249110604492936	0.260629	0.260629	chr12	112025492	0.5839772623024191	chr12:112025492:A:G
chr12:112025562	['T', 'C']	98663	64891.978628049066	30.868967088505023	0.0035046000220201	0.0046798817456973	0.7488650808841962	0.45394	0.45394	chr12	112025562	0.3430015466824078	chr12:112025562:T:C
chr12:112027089	['C', 'T']	98663	18891.10618132425	-20.25368933911996	0.0132307652159675	0.0072439364288717	1.826460702116945	0.0677839	0.0677839	chr12	112027089	1.1688734473051778	chr12:112027089:C:T
chr12:112030613	['C', 'T']	98663	18887.29718908069	-22.882951693497173	0.0130842501618701	0.007245519626097	1.8058401380548288	0.0709464	0.0709464	chr12	112030613	1.1490696368492297	chr12:112030613:C:T
chr12:112035838	['T', 'C']	98663	14357.45881255199	-571.9030886261135	0.0017664696213737	0.0081710696801006	0.2161858472062403	0.828843	0.828843	chr12	112035838	0.0815277260130592	chr12:112035838:T:C
chr12:112041336	['C', 'T']	98663	15533.3442348646	-71.96990570360506	0.0155695238446912	0.0079053875359458	1.969482681765636	0.0489005	0.0489005	chr12	112041336	1.310686700260208	chr12:112041336:C:T
chr12:112045450	['G', 'A']	98663	3289.8440897643504	-1.9104987467054904	-0.0037061469483219	0.0166665985132117	-0.2223697262152232	0.824027	0.824027	chr12	112045450	0.0840585580129527	chr12:112045450:G:A
chr12:112049014	['A', 'G']	98663	79152.07863892606	-2456.789566044123	0.0513199058384942	0.0044299590263798	11.58473600610981	5.1581000000000015e-31	5.1581000000000015e-31	chr12	112049014	30.28751024245648	chr12:112049014:A:G
chr12:112051717	['T', 'C']	98663	18972.499847947285	-10.949307477668231	0.0134824488618224	0.0072312550829738	1.86446871353871	0.0622589	0.0622589	chr12	112051717	1.2057985567686709	chr12:112051717:T:C
chr12:112052600	['GTTCAGA', 'G']	98663	14474.026911693152	-529.707480332186	0.0028383596867491	0.0081361176243295	0.3488592247316507	0.727196	0.727196	chr12	112052600	0.1383485186511953	chr12:112052600:GTTCAGA:G
chr12:112057061	['G', 'A']	98663	19642.36616105288	-1037.2861360410216	-0.0254473359570438	0.0071163965252111	-3.5758738101358007	0.000349227	0.000349227	chr12	112057061	3.456892186794326	chr12:112057061:G:A
chr12:112058813	['C', 'T']	98663	14502.38074817518	-523.6666880941665	0.0030048166156639	0.0081287869266176	0.3696512951796866	0.711643	0.711643	chr12	112058813	0.1477378181787312	chr12:112058813:C:T
chr12:112059996	['C', 'T']	98663	3166.1552617437424	8.066537187309557	-0.003299514321496	0.016922236650954	-0.1949809820978993	0.845408	0.845408	chr12	112059996	0.0729336468081396	chr12:112059996:C:T
chr12:112063433	['G', 'A']	98663	18904.682520856783	-21.594365358168726	0.0130158314144098	0.0072433434763833	1.7969369334544678	0.0723487	0.0723487	chr12	112063433	1.1405692681095436	chr12:112063433:G:A
chr12:112064634	['A', 'G']	98663	64718.11902517159	68.86688563860616	0.0043047569423548	0.0046754153853204	0.9207218156210634	0.357198	0.357198	chr12	112064634	0.4470909814503317	chr12:112064634:A:G
chr12:112065670	['T', 'A']	98663	17229.334381115597	75.12614065166156	0.0149107526559218	0.0075539329090921	1.97390588920572	0.0483952	0.0483952	chr12	112065670	1.3151977110185882	chr12:112065670:T:A
chr12:112066501	['CCT', 'C']	98663	18958.345067710023	-8.655450890064369	0.0136249645138504	0.0072335277875989	1.883585010512974	0.0596241	0.0596241	chr12	112066501	1.2245781633897108	chr12:112066501:CCT:C
chr12:112070603	['G', 'A']	98663	15990.106882919408	-263.87744754094183	0.0069372353344976	0.0078043424896514	0.8888942718360213	0.374062	0.374062	chr12	112070603	0.4270564084244689	chr12:112070603:G:A
chr12:112070632	['C', 'T']	98663	4358.17668940492	-135.77678878341246	0.0079859335119973	0.014452466520068	0.5525654393254201	0.580562	0.580562	chr12	112070632	0.2361513938064445	chr12:112070632:C:T
chr12:112071477	['G', 'A']	98663	15599.687883948667	-69.92644460830252	0.0149266940790844	0.0078900081835815	1.891847730924495	0.0585142	0.0585142	chr12	112071477	1.2327387282205058	chr12:112071477:G:A
chr12:112072600	['T', 'C']	98663	65973.07660226453	1.7585142030706598	0.0044360044068508	0.004719375089846	0.9399558887351664	0.347242	0.347242	chr12	112072600	0.4593677510500364	chr12:112072600:T:C
chr12:112075141	['G', 'A']	98663	3153.438276987976	14.83953334354726	-0.0015139527035795	0.0169496658919692	-0.089320504205154	0.928827	0.928827	chr12	112075141	0.0320651686133894	chr12:112075141:G:A
chr12:112077179	['T', 'A']	98663	19656.19109390142	-1045.2627426382712	-0.0251583470270507	0.0071319867272874	-3.5275369948170767	0.000419636	0.000419636	chr12	112077179	3.3771272613490857	chr12:112077179:T:A
chr12:112077273	['A', 'G']	98663	64716.59357974097	63.97968816951067	0.0044161013216847	0.0046771328220661	0.944189846576543	0.345075	0.345075	chr12	112077273	0.4620865033435037	chr12:112077273:A:G
chr12:112077508	['G', 'T']	98663	15554.499462212814	-77.8149211325491	0.0150698744621528	0.0079047735328947	1.9064270974293407	0.0565977	0.0565977	chr12	112077508	1.2472012171792928	chr12:112077508:G:T
chr12:112078108	['T', 'C']	98663	15609.056675114043	-68.75417592500608	0.015467610472419	0.007886073748263	1.9613829348001983	0.0498372	0.0498372	chr12	112078108	1.3024463656006646	chr12:112078108:T:C
chr12:112081960	['A', 'C']	98663	22733.07370202931	-813.5281451627296	0.0315859084854037	0.0066511965308681	4.748906206396648	2.04807e-06	2.04807e-06	chr12	112081960	5.688655203900209	chr12:112081960:A:C
chr12:112083079	['C', 'T']	98663	64511.11550392313	78.45787950781491	0.004371941474181	0.0046798077323201	0.934213908829453	0.350196	0.350196	chr12	112083079	0.455688818811821	chr12:112083079:C:T
chr12:112083644	['G', 'A']	98663	64803.56817329428	50.16161710924303	0.0043723073882946	0.0046716005287456	0.9359334903296376	0.34931	0.34931	chr12	112083644	0.4567889812599948	chr12:112083644:G:A
chr12:112084542	['G', 'A']	98663	15607.011031685675	-62.99455727222927	0.0153154041684727	0.0078889489657386	1.9413744764970355	0.0522157	0.0522157	chr12	112084542	1.2821988954997396	chr12:112084542:G:A
chr12:112097654	['A', 'G']	98663	3179.3742406821584	14.36976004400296	-0.0014688962529744	0.0169204708744735	-0.0868117834232651	0.930821	0.930821	chr12	112097654	0.0311338272748218	chr12:112097654:A:G
chr12:112099934	['T', 'C']	98663	15816.083953370504	-32.30843561195944	0.0157132834157885	0.0078357712838637	2.005326961003445	0.0449308	0.0449308	chr12	112099934	1.3474558486561972	chr12:112099934:T:C
chr12:112100909	['C', 'T']	98663	15550.260878820132	-73.41827674373476	0.0152654835579566	0.0079008123716275	1.932141005243486	0.053345	0.053345	chr12	112100909	1.272906280535141	chr12:112100909:C:T
chr12:112101712	['A', 'G']	98663	64832.42079489536	49.03084618631758	0.0040518207241524	0.0046786860949902	0.8660167922979416	0.386483	0.386483	chr12	112101712	0.4128696043810144	chr12:112101712:A:G
chr12:112104179	['G', 'A']	98663	18989.154788813765	-0.9595502249804556	0.0136026628748113	0.0072305582829011	1.8812742173697727	0.0599376	0.0599376	chr12	112104179	1.2223006509069594	chr12:112104179:G:A
chr12:112110075	['T', 'A']	98663	2957.305363198827	-178.6750378636859	-0.048104595195627	0.0174908348254557	-2.750274396600942	0.00595562	0.00595562	chr12	112110075	2.225073020316766	chr12:112110075:T:A
chr12:112110758	['G', 'A']	98663	18957.11354052629	-13.523745752955612	0.0134375083225216	0.0072340057421845	1.857547367451173	0.0632363	0.0632363	chr12	112110758	1.1990335488693706	chr12:112110758:G:A
chr12:112113161	['A', 'G']	98663	11962.3336881158	-965.7050863055088	-0.0259673716777166	0.0089379375058595	-2.9052979684287257	0.00366985	0.00366985	chr12	112113161	2.435351686566332	chr12:112113161:A:G
chr12:112117653	['A', 'AC']	98663	15658.332809553744	-51.42318563710129	0.015974990262229	0.0078754336301476	2.0284584966948023	0.0425162	0.0425162	chr12	112117653	1.3714455586543828	chr12:112117653:A:AC
chr12:112117898	['G', 'A']	98663	3158.120320801393	8.316385165107466	-0.0030277786776504	0.0169424554040699	-0.1787095556954016	0.858166	0.858166	chr12	112117898	0.0664286959381534	chr12:112117898:G:A
chr12:112121575	['C', 'T']	98663	18942.524803061628	-23.91208366415152	0.0132903127790711	0.0072515770968815	1.8327479114559149	0.0668431	0.0668431	chr12	112121575	1.1749434169223587	chr12:112121575:C:T
chr12:112127249	['A', 'G']	98663	18931.151261441155	-14.569101709241494	0.0132915730017071	0.0072404743499271	1.835732351132607	0.0664003	0.0664003	chr12	112127249	1.1778299584625511	chr12:112127249:A:G
chr12:112128954	['G', 'C']	98663	14427.771888242862	-579.19360571685	0.0007763842466251	0.0082001112460529	0.0946797212048588	0.924569	0.924569	chr12	112128954	0.0340606721726937	chr12:112128954:G:C
chr12:112129646	['T', 'G']	98663	18925.79556560352	-12.091956083397996	0.0133197646395089	0.007241861419374	1.8392736160174024	0.065878	0.065878	chr12	112129646	1.181259594112916	chr12:112129646:T:G
chr12:112129801	['C', 'T']	98663	14508.205721352686	-520.8738213014981	0.0027939247547538	0.0081283266650352	0.3437269280493079	0.731052	0.731052	chr12	112129801	0.1360517304157917	chr12:112129801:C:T
chr12:112138307	['T', 'G']	98663	3180.546681003006	10.8788796252412	-0.0029031858174509	0.0168938449123547	-0.1718487314470237	0.863557	0.863557	chr12	112138307	0.0637089910803469	chr12:112138307:T:G
chr12:112142267	['C', 'T']	98663	18935.303027845643	-4.60823898358348	0.0137441267351725	0.007239632581155	1.8984563900312927	0.0576389	0.0576389	chr12	112142267	1.2392843159997655	chr12:112142267:C:T
chr12:112144736	['A', 'G']	98663	18948.264856152306	-2.334123792319236	0.0137660074099417	0.0072378039034633	1.9019591568866248	0.0571794	0.0571794	chr12	112144736	1.2427604061318651	chr12:112144736:A:G
chr12:112146397	['A', 'G']	98663	18953.79742830487	-3.058731272466872	0.0136974845386044	0.0072379746714027	1.8924471499911777	0.0584344	0.0584344	chr12	112146397	1.233331410903918	chr12:112146397:A:G
chr12:112146604	['C', 'T']	98663	14322.725840783312	-560.5221966582438	0.002101935570743	0.0081765983264219	0.257067240780417	0.797127	0.797127	chr12	112146604	0.0984724803539133	chr12:112146604:C:T
chr12:112154017	['T', 'C']	98663	18756.63832592864	-34.378451389474776	0.0206748064981258	0.0072543186570599	2.8499997691726766	0.00437283	0.00437283	chr12	112154017	2.359237406144059	chr12:112154017:T:C
chr12:112154718	['T', 'C']	98663	3163.44888442863	20.65476747822617	-0.000360338950177	0.0169285083026229	-0.0212859245324746	0.983018	0.983018	chr12	112154718	0.0074385297476175	chr12:112154718:T:C
chr12:112155432	['C', 'T']	98663	14282.765840444015	-561.592662755842	0.0017769490670559	0.008192070782726	0.2169108537004948	0.828278	0.828278	chr12	112155432	0.081823873840265	chr12:112155432:C:T
chr12:112156064	['A', 'AT']	98663	15579.68443728078	-62.42653605980995	0.0156562063899211	0.0078953626135655	1.9829622977697323	0.0473744	0.0473744	chr12	112156064	1.324456277358209	chr12:112156064:A:AT
chr12:112160517	['G', 'A']	98663	14882.810138772033	-186.26610415279413	0.0131926494931091	0.0080738478208914	1.6339977896254856	0.102263	0.102263	chr12	112160517	0.9902814709060322	chr12:112160517:G:A
chr12:112162621	['G', 'A']	98663	11659.59087960429	-914.1449949421788	-0.0248135475912948	0.0090548882421674	-2.740348298915636	0.00613851	0.00613851	chr12	112162621	2.211937032328995	chr12:112162621:G:A
chr12:112163446	['G', 'A']	98663	18865.191208367964	5.858123330398289	0.0140589741747074	0.0072523756258173	1.9385336474657449	0.052561	0.052561	chr12	112163446	1.27933638069427	chr12:112163446:G:A
chr12:112164004	['T', 'G']	98663	15897.289017282452	4.329320761306423	0.0167239740268746	0.0078212285703514	2.138279667502828	0.0324965	0.0324965	chr12	112164004	1.4881634117146747	chr12:112164004:T:G
chr12:112168367	['G', 'A']	98663	3159.096057166025	10.178801538652422	-0.0031880625238763	0.0169325433772256	-0.1882801923404067	0.850657	0.850657	chr12	112168367	0.0702455198631457	chr12:112168367:G:A
chr12:112172194	['C', 'T']	98663	19060.579566186905	-4.463707500127965	0.0137036422379423	0.0072192322312788	1.8982132446949715	0.0576709	0.0576709	chr12	112172194	1.2390432710273926	chr12:112172194:C:T
chr12:112172910	['G', 'A']	98663	76398.8098438767	-2235.314814763042	0.0536236202380107	0.0044501133583331	12.04994478120348	2.04871e-33	2.04871e-33	chr12	112172910	32.68851951271314	chr12:112172910:G:A
chr12:112177570	['C', 'T']	98663	18952.915509951647	11.774137743741235	0.0141702448521081	0.0072383797416904	1.9576542482971235	0.0502734	0.0502734	chr12	112177570	1.2986617423568476	chr12:112177570:C:T
chr12:112177573	['G', 'A']	98663	15774.11915139474	-21.844826291909243	0.0161763405453856	0.0078496478787963	2.060772762696986	0.0393273	0.0393273	chr12	112177573	1.4053058688801654	chr12:112177573:G:A
chr12:112177734	['A', 'G']	98663	15563.419689014128	-66.64028875553453	0.015251921523869	0.0079003746842225	1.9305314157223228	0.0535439	0.0535439	chr12	112177734	1.2712899991036288	chr12:112177734:A:G
chr12:112178115	['A', 'C']	98663	15354.801317856964	-100.31908769810482	0.0149122001470293	0.0079560455988187	1.8743231121304016	0.0608889	0.0608889	chr12	112178115	1.215461871704145	chr12:112178115:A:C
chr12:112178363	['T', 'C']	98663	18928.342939101527	-1.3050248968766365	0.0138031719976451	0.0072417722006862	1.906048908351082	0.0566468	0.0566468	chr12	112178363	1.2468246185736624	chr12:112178363:T:C
chr12:112180114	['G', 'A']	98663	15459.783464088065	-94.36953463077006	0.0141604650955683	0.0079235831071087	1.7871289925468192	0.0739197	0.0739197	chr12	112180114	1.1312398043503002	chr12:112180114:G:A
chr12:112184082	['C', 'T']	98663	15546.47271437259	-85.69054917226501	0.0140554784035151	0.0079023010309178	1.778656412673091	0.0752992	0.0752992	chr12	112184082	1.1232096378422096	chr12:112184082:C:T
chr12:112189041	['T', 'C']	98663	18936.49510390268	1.8007589003695634	0.0138987989611503	0.007240096855751	1.9196979319565264	0.0548989	0.0548989	chr12	112189041	1.2604363573480155	chr12:112189041:T:C
chr12:112194417	['A', 'T']	98663	3142.2229362633807	17.77266931773453	-0.0008035310596276	0.0169817920920901	-0.0473172121805664	0.962261	0.962261	chr12	112194417	0.0167071156067197	chr12:112194417:A:T
chr12:112195500	['C', 'A']	98663	15537.417317088008	-83.26180327078055	0.0141934603609829	0.0079043492010567	1.7956519885388484	0.0725529	0.0725529	chr12	112195500	1.1393452237661974	chr12:112195500:C:A
chr12:112197387	['G', 'A']	98663	15352.43660225071	-107.89760223301738	0.0144127949579942	0.0079695181565668	1.808490133888234	0.0705333	0.0705333	chr12	112197387	1.1516057965997015	chr12:112197387:G:A
chr12:112202750	['G', 'A']	98663	11928.055248058718	-958.7310577481516	-0.0254607155180853	0.008952142952462	-2.8440917055600776	0.00445474	0.00445474	chr12	112202750	2.351177638397119	chr12:112202750:G:A
chr12:112203903	['G', 'A']	98663	15516.471802148792	-71.43653001209637	0.0149700292233465	0.0079104507091328	1.892436951293204	0.0584357	0.0584357	chr12	112203903	1.2333217491884492	chr12:112203903:G:A
chr12:112209515	['G', 'A']	98663	15867.125750081088	-20.01060000523455	0.0153447378995504	0.0078294601310009	1.959871771847032	0.0500136	0.0500136	chr12	112209515	1.3009118836274125	chr12:112209515:G:A
chr12:112209968	['T', 'C']	98663	12816.519607942508	-742.6350163084419	-0.0255175438250756	0.0086204314167126	-2.960123756173507	0.00307589	0.00307589	chr12	112209968	2.5120291998352418	chr12:112209968:T:C
chr12:112211177	['T', 'C']	98663	64683.70126525813	62.52700844021985	0.0044703171275251	0.0046731911909401	0.9565876817091812	0.338778	0.338778	chr12	112211177	0.4700848001973686	chr12:112211177:T:C
chr12:112212818	['C', 'T']	98663	14449.533529369306	-552.7813711674489	0.001540537894029	0.0081838167646614	0.1882419827239044	0.850687	0.850687	chr12	112212818	0.070230203931202	chr12:112212818:C:T
chr12:112215087	['A', 'G']	98663	3133.921152949288	13.46355769426852	-0.0017879814392565	0.0170045759569798	-0.1051470759270927	0.916259	0.916259	chr12	112215087	0.0379817464505257	chr12:112215087:A:G
chr12:112218144	['T', 'C']	98663	64767.95855358599	75.94154915170972	0.0048927067949806	0.0046769011791416	1.0461428641685933	0.295498	0.295498	chr12	112218144	0.5294454541800294	chr12:112218144:T:C
chr12:112223300	['G', 'A']	98663	19565.991556690788	-1050.6474662592418	-0.025381832062031	0.0071311343622042	-3.559297970398277	0.000372022	0.000372022	chr12	112223300	3.429431376795285	chr12:112223300:G:A
chr12:112223465	['G', 'T']	98663	15561.473170484493	-72.95631451380393	0.0150023032390646	0.0079028434616178	1.898342452552315	0.0576539	0.0576539	chr12	112223465	1.2391713095108037	chr12:112223465:G:T
chr12:112225564	['A', 'G']	98663	14973.579549412354	-592.066233886308	0.0011964011005607	0.0081848235877276	0.1461731077936257	0.883785	0.883785	chr12	112225564	0.0536533737541633	chr12:112225564:A:G
chr12:112227209	['C', 'T']	98663	19137.3577684074	22.116423500655912	0.0132190079296784	0.0072086608413546	1.8337674944899065	0.0666915	0.0666915	chr12	112227209	1.1759295144842288	chr12:112227209:C:T
chr12:112229871	['T', 'G']	98663	64791.85047846889	60.69606091782654	0.0042207741053646	0.0046736453462001	0.9031010683761675	0.366474	0.366474	chr12	112229871	0.4359568315469215	chr12:112229871:T:G
chr12:112230951	['G', 'A']	98663	14908.208818610306	-181.3302656212317	0.0134386933848689	0.0080683877703237	1.6655983534030991	0.0957966	0.0957966	chr12	112230951	1.0186499045690738	chr12:112230951:G:A
chr12:112231936	['C', 'T']	98663	14236.577179983578	-600.9378559225123	4.0013978381845976e-05	0.0081992653135395	0.004880190706327	0.996106	0.996106	chr12	112231936	0.0016944439401662	chr12:112231936:C:T
chr12:112242637	['C', 'T']	98663	15847.227115400256	-39.3311580951528	0.0148999500904667	0.0078519439071099	1.897612905381912	0.05775	0.05775	chr12	112242637	1.238448011435818	chr12:112242637:C:T
chr12:112244034	['C', 'T']	98663	3130.1903564876293	14.678391173313408	-0.0016264075142441	0.0170120490971744	-0.0956032694799998	0.923836	0.923836	chr12	112244034	0.0344051181917449	chr12:112244034:C:T
chr12:112244472	['A', 'G']	98663	64735.7787352243	77.28668580049649	0.0045796468931009	0.0046745047136733	0.9797074072265048	0.327233	0.327233	chr12	112244472	0.4851429061155271	chr12:112244472:A:G
chr12:112249429	['G', 'A']	98663	3141.1591862798755	12.007312768423056	-0.0018978634064784	0.0169831366465885	-0.1117498755366678	0.911022	0.911022	chr12	112249429	0.0404711352517692	chr12:112249429:G:A
chr12:112253847	['G', 'A']	98663	3142.095540239205	11.291639830010508	-0.0022574823589281	0.0169807602229753	-0.132943538998553	0.894238	0.894238	chr12	112253847	0.0485468790445227	chr12:112253847:G:A
chr12:112254638	['A', 'C']	98663	12523.015417363538	-942.8269678764468	-0.0214602306874163	0.0087460694786075	-2.4537000008869194	0.0141412	0.0141412	chr12	112254638	1.849513735428403	chr12:112254638:A:C
chr12:112257704	['G', 'C']	98663	3141.509452897706	12.633677227321773	-0.0019828017414656	0.0169834222478028	-0.1167492459726208	0.907059	0.907059	chr12	112257704	0.0423644631702541	chr12:112257704:G:C
chr12:112263734	['C', 'T']	98663	3277.535237503829	27.510530344575887	-0.0024895098611678	0.0171052423372223	-0.1455407536524897	0.884284	0.884284	chr12	112263734	0.0534082329228681	chr12:112263734:C:T
chr12:112265154	['A', 'G']	98663	3141.0	11.219862797688643	-0.0021660344267742	0.0169829177838572	-0.1275419485827773	0.898512	0.898512	chr12	112265154	0.0464761183335476	chr12:112265154:A:G
chr12:112266209	['T', 'C']	98663	14592.66227381012	-541.1890729430377	0.0018410969403664	0.0081048905236628	0.2271587672888634	0.820301	0.820301	chr12	112266209	0.0860267590156299	chr12:112266209:T:C
chr12:112270622	['T', 'C']	98663	19180.36081941291	15.983074482646032	0.0131483315189089	0.0072015186932534	1.825772046002819	0.0678876	0.0678876	chr12	112270622	1.16820954447306	chr12:112270622:T:C
chr12:112273150	['G', 'A']	98663	19339.52828830656	-1033.0249503267055	-0.0230807417604948	0.0071720726812325	-3.218141085057761	0.00129066	0.00129066	chr12	112273150	2.889188149345721	chr12:112273150:G:A
chr12:112276091	['G', 'A']	98663	15683.384386911035	-61.19544677868143	0.0144564796839205	0.0078711778717388	1.836634861959608	0.0662668	0.0662668	chr12	112276091	1.1787040008272915	chr12:112276091:G:A
chr12:112276769	['A', 'C']	98663	3130.618251328435	17.478605447509192	-0.0007096237029449	0.0170196884515207	-0.0416942827694079	0.966742	0.966742	chr12	112276769	0.0146894131211816	chr12:112276769:A:C
chr12:112278233	['G', 'A']	98663	19122.294842162886	23.95455548611165	0.0136083820416274	0.0072120641352651	1.8868914344626888	0.0591779	0.0591779	chr12	112278233	1.227840450371632	chr12:112278233:G:A
chr12:112280116	['T', 'C']	98663	64566.941407873775	88.87963359517073	0.0050271045671011	0.0046780083622075	1.0746249638444143	0.282545	0.282545	chr12	112280116	0.5489123737018569	chr12:112280116:T:C
chr12:112280394	['G', 'A']	98663	19163.107646456563	17.977334338602155	0.0133825169011051	0.0072053562758519	1.857301206042405	0.0632713	0.0632713	chr12	112280394	1.1987932422434535	chr12:112280394:G:A
chr12:112280706	['C', 'A']	98663	64550.994846929374	88.70295568966165	0.0050828788033621	0.0046804276326791	1.0859859829629903	0.277488	0.277488	chr12	112280706	0.5567557932492974	chr12:112280706:C:A
chr12:112286964	['G', 'A']	98663	15969.265993573175	-9.885646708726563	0.0158057009090761	0.0078067171060468	2.024628367388055	0.0429082	0.0429082	chr12	112286964	1.3674597037489409	chr12:112286964:G:A
chr12:112292223	['A', 'C']	98663	3136.349673600129	14.870544874983018	-0.0014453587302621	0.0169961259853214	-0.0850404810784798	0.932229	0.932229	chr12	112292223	0.030477391057932	chr12:112292223:A:C
chr12:112293703	['G', 'A']	98663	19313.56602300948	-1043.301162962117	-0.0233281456872054	0.0071764309147037	-3.250661222057955	0.00115176	0.00115176	chr12	112293703	2.9386380083559724	chr12:112293703:G:A
chr12:112294703	['C', 'T']	98663	14351.600068929163	-579.0244461772978	0.0008888653979808	0.0081707327634922	0.1087864973325753	0.913372	0.913372	chr12	112294703	0.0393523060987154	chr12:112294703:C:T
chr12:112294804	['T', 'A']	98663	19177.10991717944	25.05626878110841	0.0136787224552197	0.0072021353325765	1.8992592923585327	0.0575333	0.0575333	chr12	112294804	1.2400807149595954	chr12:112294804:T:A
chr12:112297693	['T', 'C']	98663	11944.089535143026	-954.9502675986248	-0.0254133613897029	0.0089482787081012	-2.8400279225428258	0.00451188	0.00451188	chr12	112297693	2.3456424595634693	chr12:112297693:T:C
chr12:112300151	['C', 'A']	98663	14374.343474771636	-581.501135930286	0.0009263203529175	0.0081731648950072	0.1133367997363488	0.909764	0.909764	chr12	112300151	0.0410712525035141	chr12:112300151:C:A
chr12:112301138	['G', 'A']	98663	15976.897982893071	-60.655649134403966	0.0152483994964797	0.0078636354053853	1.9391030624381471	0.0524916	0.0524916	chr12	112301138	1.27991018927071	chr12:112301138:G:A
chr12:112301181	['C', 'T']	98663	19202.173155820903	26.29134788654793	0.0138061246724947	0.0072046600911212	1.916277034291863	0.0553327	0.0553327	chr12	112301181	1.2570181375485108	chr12:112301181:C:T
chr12:112302511	['G', 'A']	98663	19169.33149182472	24.98057883195807	0.0135453227304751	0.0072032195278081	1.880453966199848	0.0600492	0.0600492	chr12	112302511	1.221492774071231	chr12:112302511:G:A
chr12:112302905	['T', 'C']	98663	15831.318056400904	-57.10008362008706	0.0139251025376262	0.0078402705496208	1.7760997467491313	0.0757196	0.0757196	chr12	112302905	1.1207916889270946	chr12:112302905:T:C
chr12:112304132	['A', 'G']	98663	2418.7017317687155	-83.44213294229598	0.0054229784837954	0.0192678285700509	0.2814524980892066	0.778364	0.778364	chr12	112304132	0.1088172587660403	chr12:112304132:A:G
chr12:112304316	['C', 'T']	98663	3378.6555216499337	19.11284452291063	-0.0011546097530669	0.0170321372717172	-0.0677900685420285	0.945953	0.945953	chr12	112304316	0.0241304411328009	chr12:112304316:C:T
chr12:112309728	['C', 'T']	98663	3132.1269828398827	15.1740588846026	-0.0010622515554496	0.0170063894948598	-0.0624619091413086	0.950195	0.950195	chr12	112309728	0.0221872592021456	chr12:112309728:C:T
chr12:112310089	['A', 'T']	98663	3131.444343074942	14.85437432791964	-0.0012772396969571	0.017008537868999	-0.0750940325849611	0.94014	0.94014	chr12	112310089	0.0268074690597003	chr12:112310089:A:T
chr12:112311342	['A', 'G']	98663	14854.399567837365	-535.0133479413722	0.0035237155774865	0.0080510827791406	0.4376697736379052	0.661627	0.661627	chr12	112311342	0.1793867801910766	chr12:112311342:A:G
chr12:112316645	['G', 'A']	98663	19157.300873831675	26.21489070759788	0.0137095918656659	0.0072057457653345	1.902591669500772	0.0570968	0.0570968	chr12	112316645	1.2433882311812192	chr12:112316645:G:A
chr12:112318205	['T', 'C']	98663	19260.22482559431	36.76127134456934	0.014029198574774	0.007201133355186	1.9481931361082965	0.0513947	0.0513947	chr12	112318205	1.2890816646512766	chr12:112318205:T:C
chr12:112320301	['T', 'A']	98663	19149.71729059596	22.31966511501957	0.0135471458120851	0.0072053857105284	1.8801416546362235	0.0600917	0.0600917	chr12	112320301	1.2211855095801074	chr12:112320301:T:A
chr12:112321161	['T', 'C']	98663	14586.626272148567	-523.9398988282886	0.0025610320815992	0.0081091198501584	0.315821214746162	0.752139	0.752139	chr12	112321161	0.1237018916496514	chr12:112321161:T:C
chr12:112326739	['C', 'T']	98663	19137.52159148505	29.064117351712987	0.0139449682879021	0.0072065105415889	1.93505139657056	0.0529868	0.0529868	chr12	112326739	1.275832307779616	chr12:112326739:C:T
chr12:112326772	['C', 'T']	98663	3140.12730718941	18.11381677612736	-0.0006191167139761	0.0169859790963977	-0.0364486916216349	0.970925	0.970925	chr12	112326772	0.0128143162754563	chr12:112326772:C:T
chr12:112328312	['C', 'A']	98663	19183.88855760746	35.16030055886236	0.0138806725777149	0.007200527656044	1.9277299165796085	0.0538916	0.0538916	chr12	112328312	1.2684789223446713	chr12:112328312:C:A
chr12:112329478	['G', 'A']	98663	11969.095579559742	-952.3255173607062	-0.0254252079292589	0.0089554455699017	-2.839077936525052	0.00452533	0.00452533	chr12	112329478	2.344349745308866	chr12:112329478:G:A
chr12:112330047	['T', 'C']	98663	19176.580213741072	36.11643590970857	0.0139351321316715	0.0072014298249531	1.9350507427547128	0.0529869	0.0529869	chr12	112330047	1.275831488152705	chr12:112330047:T:C
chr12:112333259	['T', 'G']	98663	64671.386940124525	82.14408930834873	0.0045725376683343	0.0046762585834347	0.9778196792906446	0.328166	0.328166	chr12	112333259	0.4839064165104782	chr12:112333259:T:G
chr12:112336259	['C', 'G']	98663	11949.726699575296	-963.7021245001532	-0.0262016063871647	0.0089456201592183	-2.9289871379307875	0.00340146	0.00340146	chr12	112336259	2.468334631827159	chr12:112336259:C:G
chr12:112337670	['C', 'T']	98663	19178.94388411909	30.234667554960247	0.0139021761224854	0.0072000279256971	1.930850305853421	0.0535044	0.0535044	chr12	112337670	1.2716105017704389	chr12:112337670:C:T
chr12:112340421	['G', 'GGA']	98663	19322.545970603136	4.817143361587526	0.0129952144121864	0.0071768247800269	1.810719198321813	0.0701874	0.0701874	chr12	112340421	1.1537408451581943	chr12:112340421:G:GGA
chr12:112343070	['AT', 'A']	98663	19291.346332018937	-1044.1640971107404	-0.0232826537152858	0.0071805136432659	-3.242477470552652	0.00118535	0.00118535	chr12	112343070	2.926153395961578	chr12:112343070:AT:A
chr12:112343313	['C', 'A']	98663	19086.58035678086	32.81566221730381	0.0145235946078642	0.0072154444174358	2.012848241581419	0.0441333	0.0441333	chr12	112343313	1.3552335976330854	chr12:112343313:C:A
chr12:112344048	['C', 'T']	98663	19125.93851175332	37.611201551257096	0.0140751672194664	0.0072092739660108	1.952369584763432	0.0508972	0.0508972	chr12	112344048	1.293306108783029	chr12:112344048:C:T
chr12:112345054	['G', 'C']	98663	3079.06241574685	15.657163599129106	8.605331975308285e-05	0.017145456295986	0.0050190160161108	0.995995	0.995995	chr12	112345054	0.0017428417749559	chr12:112345054:G:C
chr12:112347778	['T', 'C']	98663	19321.54583882413	9.667113197548307	0.0133505122554548	0.0071793435341622	1.8595728414342527	0.062949	0.062949	chr12	112347778	1.2010111646495492	chr12:112347778:T:C
chr12:112349433	['T', 'G']	98663	3156.1924789152245	16.64249593981285	-0.001174418048697	0.0170077742330036	-0.0690518366840777	0.944948	0.944948	chr12	112349433	0.0245920898340403	chr12:112349433:T:G
chr12:112352844	['T', 'C']	98663	64844.034240740046	58.90301894582172	0.004489481538816	0.0046746718189625	0.9603843248641968	0.336864	0.336864	chr12	112352844	0.4725453987450254	chr12:112352844:T:C
chr12:112353569	['G', 'T']	98663	19206.893433898	-4.08886165643513	0.0132170415331923	0.007197057425083	1.8364507537661976	0.066294	0.066294	chr12	112353569	1.1785257760417809	chr12:112353569:G:T
chr12:112355756	['T', 'C']	98663	19269.492041768044	8.701082520552447	0.0134897728123022	0.0071879188996729	1.8767285775742368	0.0605583	0.0605583	chr12	112355756	1.2178263249046477	chr12:112355756:T:C
chr12:112364622	['T', 'C']	98663	14381.41357142134	-576.320638501336	0.00131935662253	0.0081633376476701	0.1616197540115955	0.871606	0.871606	chr12	112364622	0.0596797887998956	chr12:112364622:T:C
chr12:112367357	['A', 'G']	98663	19477.1324947204	-1062.8429984687796	-0.0241293347896317	0.0071740469801304	-3.363420236368865	0.000770124	0.000770124	chr12	112367357	3.113439342126161	chr12:112367357:A:G
chr12:112370734	['A', 'G']	98663	2413.171211076873	94.57063460904564	-0.0565220971023254	0.0198714614223917	-2.844385518552482	0.00445063	0.00445063	chr12	112370734	2.351578508983598	chr12:112370734:A:G
chr12:112373453	['C', 'T']	98663	15893.738549966549	-88.54636017936795	0.0135685982269477	0.0078211327764091	1.7348635568334303	0.0827681	0.0827681	chr12	112373453	1.082137014222278	chr12:112373453:C:T
chr12:112374478	['C', 'T']	98663	2978.030183860048	35.3520048257301	0.0020065186547417	0.0174422023313553	0.1150381480860776	0.908415	0.908415	chr12	112374478	0.0417157032023637	chr12:112374478:C:T
chr12:112375889	['C', 'T']	98663	2992.54872851257	45.345957583341175	0.004854972597209	0.0174149626457283	0.2787816830833072	0.780413	0.780413	chr12	112375889	0.1076755048064267	chr12:112375889:C:T
chr12:112376777	['C', 'T']	98663	2978.241488013785	35.315736904905805	0.0019803681152018	0.0174422221174479	0.1135387510758035	0.909604	0.909604	chr12	112376777	0.0411476384983032	chr12:112376777:C:T
chr12:112378746	['A', 'T']	98663	16124.085646505397	-22.86065354659788	0.0152584141676207	0.0077704524821653	1.963645515192559	0.049574	0.049574	chr12	112378746	1.3047460375636508	chr12:112378746:A:T
chr12:112380855	['C', 'A']	98663	2981.0906446381514	41.1922228695084	0.0039467803165141	0.0174338319955875	0.2263862768387957	0.820901	0.820901	chr12	112380855	0.0857092152876173	chr12:112380855:C:A
chr12:112392064	['T', 'C']	98663	19251.732111152825	-2.9631516499815103	0.013096954764245	0.0071906256081379	1.821392946591836	0.0685502	0.0685502	chr12	112392064	1.1639912737881128	chr12:112392064:T:C
chr12:112392251	['G', 'T']	98663	16212.629172706718	-57.95930270748136	0.0138650795477655	0.0077500085503135	1.7890405485042444	0.0736114	0.0736114	chr12	112392251	1.1330549224328383	chr12:112392251:G:T
chr12:112392775	['T', 'G']	98663	19219.661442038177	30.911896026114363	0.0142197701708162	0.0072028276677475	1.9741927513396924	0.0483626	0.0483626	chr12	112392775	1.3154903592732152	chr12:112392775:T:G
chr12:112393825	['G', 'A']	98663	3176.380395300232	41.08606252109251	0.0010440125553638	0.0169198689431934	0.061703347636377	0.950799	0.950799	chr12	112393825	0.0219112837115375	chr12:112393825:G:A
chr12:112396257	['G', 'A']	98663	19428.70304653828	-1048.9281343604848	-0.0232720901639946	0.0071753120395673	-3.243355833957258	0.0011817	0.0011817	chr12	112396257	2.927492764471196	chr12:112396257:G:A
chr12:112397530	['T', 'C']	98663	64237.90311720451	79.70834441217727	0.0039980469830503	0.0046895717839055	0.8525398836566579	0.393917	0.393917	chr12	112397530	0.4045952762437181	chr12:112397530:T:C
chr12:112399342	['T', 'C']	98663	2988.453003074608	40.03722956663855	0.0030383382277926	0.0174238923908508	0.1743776969942738	0.861569	0.861569	chr12	112399342	0.0647099357211514	chr12:112399342:T:C
chr12:112400405	['G', 'A']	98663	19189.76399869924	28.08309693252245	0.0138931553796979	0.0072084165434163	1.92735190815062	0.0539387	0.0539387	chr12	112400405	1.2680995248766398	chr12:112400405:G:A
chr12:112400690	['C', 'G']	98663	2991.3360951191653	41.53444425580737	0.0038260770712035	0.0174207969247288	0.2196269830671433	0.826162	0.826162	chr12	112400690	0.0829347846315767	chr12:112400690:C:G
chr12:112401562	['T', 'A']	98663	21084.464891120035	13.759436600655624	0.0174787065562479	0.0072829822481895	2.3999380968686013	0.0163997	0.0163997	chr12	112401562	1.7851640964362196	chr12:112401562:T:A
chr12:112402360	['T', 'A']	98663	14139.429931076424	-519.2807293262185	0.0006382705077578	0.0082179491316314	0.0776678581887465	0.938092	0.938092	chr12	112402360	0.0277545676624653	chr12:112402360:T:A
chr12:112402761	['TAAAG', 'T']	98663	2990.121448784401	41.48216656084326	0.0034078923047224	0.0174148159148068	0.1956892522662203	0.844854	0.844854	chr12	112402761	0.0732183353967608	chr12:112402761:TAAAG:T
chr12:112402962	['A', 'G']	98663	76712.17303769583	-2235.431702165416	0.0535115543913698	0.0044636709164447	11.988239140620058	4.31816e-33	4.31816e-33	chr12	112402962	32.36470126986892	chr12:112402962:A:G
chr12:112404650	['T', 'C']	98663	13784.558854235293	-589.050569352015	-0.0014249369502243	0.00831395683594	-0.1713909487795978	0.863917	0.863917	chr12	112404650	0.0635279799441463	chr12:112404650:T:C
chr12:112405589	['C', 'A']	98663	2989.0908878978307	41.58982772687675	0.0034067869626524	0.0174123637243306	0.1956533309657488	0.844882	0.844882	chr12	112405589	0.0732039423253054	chr12:112405589:C:A
chr12:112407053	['A', 'G']	98663	2989.030295351807	41.63569557935261	0.0034289726342202	0.0174123581734903	0.1969275269929101	0.843885	0.843885	chr12	112407053	0.0737167326021906	chr12:112407053:A:G
chr12:112410766	['A', 'G']	98663	64409.33859330449	96.5608379939694	0.0039391971599208	0.0046909388122908	0.8397460119495984	0.401053	0.401053	chr12	112410766	0.3967982306552262	chr12:112410766:A:G
chr12:112412095	['G', 'A']	98663	76339.81848157957	-863.6312580965722	-0.007463208948379	0.0044980655422286	-1.6592041352694995	0.0970778	0.0970778	chr12	112412095	1.0128800743125626	chr12:112412095:G:A
chr12:112414187	['C', 'T']	98663	11965.606387723246	-964.8315390234268	-0.0262952787088001	0.0089364207652129	-2.942484401714877	0.00325666	0.00325666	chr12	112414187	2.48722758003861	chr12:112414187:C:T
chr12:112419150	['G', 'C']	98663	3304.066976819615	128.82357842154923	0.0164178787528236	0.0166557685238701	0.9857172744262396	0.324274	0.324274	chr12	112419150	0.4890878712752075	chr12:112419150:G:C
chr12:112419179	['C', 'A']	98663	2999.182389490862	48.58203684648138	0.0052157617475898	0.0173885494587773	0.2999538150065223	0.764213	0.764213	chr12	112419179	0.1167855788168798	chr12:112419179:C:A
chr12:112422309	['T', 'C']	98663	2990.3637063993265	44.26187895218507	0.0041696035572604	0.0174100787639509	0.2394936642040905	0.810723	0.810723	chr12	112422309	0.0911275059868026	chr12:112422309:T:C
chr12:112426224	['G', 'A']	98663	2990.121225635776	42.71832845630877	0.0036371621040352	0.0174154839769186	0.2088464557663595	0.834569	0.834569	chr12	112426224	0.0785377511591522	chr12:112426224:G:A
chr12:112426298	['G', 'A']	98663	2989.6363313801417	43.19292748476191	0.003902963901602	0.0174182940287926	0.2240726844517853	0.822701	0.822701	chr12	112426298	0.0847579748048813	chr12:112426298:G:A
chr12:112427888	['C', 'T']	98663	2525.8448240900334	98.45795240272427	-0.0591358023292176	0.0194961333067414	-3.0332067081614387	0.00242033	0.00242033	chr12	112427888	2.6161254160822587	chr12:112427888:C:T
chr12:112428029	['G', 'A']	98663	2988.151432220398	43.25885320517162	0.003997468373048	0.0174206930932678	0.2294666665468583	0.818507	0.818507	chr12	112428029	0.0869776020817603	chr12:112428029:G:A
chr12:112431075	['G', 'A']	98663	2994.03034602988	43.12293669720776	0.0037108801484247	0.0174046340047435	0.2132121909264728	0.831162	0.831162	chr12	112431075	0.0803143205610357	chr12:112431075:G:A
chr12:112432866	['T', 'C']	98663	14501.464986252857	-584.2963369190454	0.0013411007681619	0.0081863161681392	0.1638222541882036	0.869871	0.869871	chr12	112432866	0.0605451475446903	chr12:112432866:T:C
chr12:112433568	['A', 'G']	98663	78678.96177317332	-2496.505009508692	0.0499207667725237	0.0044330395228855	11.26106963739158	2.1288900000000002e-29	2.1288900000000002e-29	chr12	112433568	28.6718467780296	chr12:112433568:A:G
chr12:112436214	['T', 'G']	98663	19361.373662017515	-1052.9533482668935	-0.0234547848484619	0.0071676910352167	-3.27229295085719	0.00106716	0.00106716	chr12	112436214	2.971770461636712	chr12:112436214:T:G
chr12:112438932	['G', 'GT']	98663	15580.421239888905	-139.21238568514687	0.0120600036601926	0.0078945402858561	1.527638497430863	0.126606	0.126606	chr12	112438932	0.897545712129522	chr12:112438932:G:GT
chr12:112439215	['C', 'T']	98663	3003.243515280523	48.19070215877022	0.0049761137635676	0.0173783981125269	0.2863390360461778	0.774619	0.774619	chr12	112439215	0.1109118547628498	chr12:112439215:C:T
chr12:112439785	['A', 'T']	98663	14851.607370008329	-553.144722546352	0.0033308157672813	0.0081218460101927	0.410105752202293	0.681729	0.681729	chr12	112439785	0.1663882312001758	chr12:112439785:A:T
chr12:112440622	['G', 'A']	98663	3143.236730135289	43.80220490740725	0.0047279935793475	0.0174137955533334	0.2715085039827793	0.786001	0.786001	chr12	112440622	0.1045769014234348	chr12:112440622:G:A
chr12:112442151	['A', 'G']	98663	3307.435793208311	128.65263582787267	0.0161475401973873	0.0166495076157538	0.9698509151170605	0.332123	0.332123	chr12	112442151	0.4787010478367027	chr12:112442151:A:G
chr12:112443505	['T', 'C']	98663	15881.406570048382	-95.65333649139828	0.0129698073295296	0.0078365429222934	1.6550419564005656	0.0979192	0.0979192	chr12	112443505	1.00913214337054	chr12:112443505:T:C
chr12:112444192	['A', 'G']	98663	15560.261689726827	-127.80327278821596	0.012810683481648	0.0078972415962114	1.622171909720183	0.10477	0.10477	chr12	112444192	0.9797630560891925	chr12:112444192:A:G
chr12:112445672	['G', 'A']	98663	76770.29867879045	-2213.7804462932804	0.0540700587529607	0.0044641413685497	12.11208478608867	9.63231e-34	9.63231e-34	chr12	112445672	33.0162695488102	chr12:112445672:G:A
chr12:112449497	['ACT', 'A']	98663	2989.9697559590813	42.73437952960349	0.0036293464502467	0.0174130659635411	0.208426618140983	0.834896	0.834896	chr12	112449497	0.0783676196530727	chr12:112449497:ACT:A
chr12:112450137	['G', 'C']	98663	3003.413964960714	49.28747247842385	0.0049768376827399	0.0173898106677255	0.2861927468811771	0.774731	0.774731	chr12	112450137	0.1108490658745316	chr12:112450137:G:C
chr12:112450888	['C', 'A']	98663	11986.214864221056	-963.4383531880172	-0.0260379430107339	0.0089294765089303	-2.91595402985758	0.00354683	0.00354683	chr12	112450888	2.450159626817382	chr12:112450888:C:A
chr12:112451851	['C', 'T']	98663	3005.3046030024425	48.21957060964879	0.0049674978225989	0.01737281891206	0.2859350487531166	0.774928	0.774928	chr12	112451851	0.1107386467263244	chr12:112451851:C:T
chr12:112451880	['T', 'A']	98663	3125.0633482328376	54.392746872965525	0.0091107107581913	0.0170402992645034	0.5346567344136846	0.592888	0.592888	chr12	112451880	0.2270273396474852	chr12:112451880:T:A
chr12:112467151	['A', 'G']	98663	26327.20467172228	-2213.9220885206746	-0.0649951179437453	0.0062568292254276	-10.387868295910344	2.9016000000000003e-25	2.9016000000000003e-25	chr12	112467151	24.537362457427623	chr12:112467151:A:G
chr12:112467737	['C', 'T']	98663	19347.37266866688	-1049.4175982999222	-0.0232335812686953	0.0071675933803535	-3.241475909107646	0.00118952	0.00118952	chr12	112467737	2.924628251553056	chr12:112467737:C:T
chr12:112468611	['A', 'G']	98663	118796.71383383176	-4085.76748079947	-0.0496333204554138	0.0044353013456546	-11.190518205496964	4.72453e-29	4.72453e-29	chr12	112468611	28.325641388966165	chr12:112468611:A:G
chr12:112469572	['T', 'C']	98663	2732.470814832836	61.05642953817143	0.0063079450371497	0.0182272806573631	0.3460716469849028	0.72929	0.72929	chr12	112469572	0.1370997414275325	chr12:112469572:T:C
chr12:112471536	['T', 'C']	98663	15547.018314646644	-142.37993228578028	0.0119122203721354	0.0079043371635291	1.507048614664224	0.131801	0.131801	chr12	112471536	0.8800812946522186	chr12:112471536:T:C
chr12:112471592	['T', 'C']	98663	2718.0826474761807	57.421284102283344	0.0050937205611088	0.0182675149054629	0.2788403670378604	0.780368	0.780368	chr12	112471592	0.1077005477198029	chr12:112471592:T:C
chr12:112472463	['G', 'A']	98663	2730.1383567475523	60.06768283536531	0.0058433649097744	0.0182343480846754	0.3204592170029583	0.748621	0.748621	chr12	112472463	0.1257379944054053	chr12:112472463:G:A
chr12:112472576	['C', 'T']	98663	2728.1659081464063	61.4558082689394	0.0063596371178217	0.0182398287685018	0.3486675888539147	0.72734	0.72734	chr12	112472576	0.1382625277845569	chr12:112472576:C:T
chr12:112473635	['T', 'TC']	98663	2729.69167055293	62.77707508923066	0.0066348389496897	0.0182370948274375	0.363810081181773	0.716001	0.716001	chr12	112473635	0.145086371136029	chr12:112473635:T:TC
chr12:112478879	['C', 'T']	98663	14639.412692619631	-592.9300171335082	0.0010729241214122	0.0080981471211213	0.1324900752437353	0.894597	0.894597	chr12	112478879	0.0483725625523963	chr12:112478879:C:T
chr12:112478981	['T', 'G']	98663	3032.5225148510845	143.8491504573274	0.0192414322437542	0.017401100483638	1.1057595042248374	0.268833	0.268833	chr12	112478981	0.570517421487864	chr12:112478981:T:G
chr12:112479009	['T', 'C']	98663	3033.67645299622	143.62639380985755	0.019193681904077	0.0173982886127724	1.1031936721630526	0.269946	0.269946	chr12	112479009	0.5687231034244413	chr12:112479009:T:C
chr12:112485557	['G', 'A']	98663	15870.447695988	-415.0990385779551	0.0032240490999358	0.0078123552370905	0.4126859317186639	0.679838	0.679838	chr12	112485557	0.1675945638937721	chr12:112485557:G:A
chr12:112489468	['C', 'T']	98663	2730.2490522431926	64.43106260626638	0.0074755719767056	0.0182337658787696	0.4099850807786113	0.681818	0.681818	chr12	112489468	0.1663315375784022	chr12:112489468:C:T
chr12:112490792	['A', 'G']	98663	20927.39375753951	-2240.236570113851	-0.0620933737757422	0.0069103919986799	-8.98550672488673	2.61939e-19	2.61939e-19	chr12	112490792	18.581799834817136	chr12:112490792:A:G
chr12:112492737	['T', 'C']	98663	3866.366091983381	73.99195287282086	0.0066514723560091	0.0154756683061131	0.4298019461545117	0.667341	0.667341	chr12	112492737	0.175652192207878	chr12:112492737:T:C
chr12:112497540	['C', 'T']	98663	15734.754277662898	-73.44442338964524	0.0143062478954211	0.0078601340340293	1.8201022824145547	0.0687465	0.0687465	chr12	112497540	1.1627494075977676	chr12:112497540:C:T
chr12:112499114	['ATCT', 'A']	98663	2719.27561250038	57.1049919603032	0.0053811009048457	0.0182666191225504	0.2945865827027989	0.76831	0.76831	chr12	112499114	0.1144635141807013	chr12:112499114:ATCT:A
chr12:112500182	['A', 'G']	98663	2734.1632684238693	55.71781988934481	0.004837810840599	0.0182624828294814	0.2649043334233436	0.791084	0.791084	chr12	112500182	0.1017773991829976	chr12:112500182:A:G
chr12:112500657	['T', 'G']	98663	17801.743208023592	-517.7173922841715	0.0112186947971173	0.0074113710263662	1.5137138266599366	0.130102	0.130102	chr12	112500657	0.8857160271717914	chr12:112500657:T:G
chr12:112500951	['CCAGAGTG', 'C']	98663	15537.047187024831	-109.0942104295761	0.0140405933240813	0.0079076256575613	1.7755763780567333	0.0758058	0.0758058	chr12	112500951	1.1202975646630635	chr12:112500951:CCAGAGTG:C
chr12:112503767	['G', 'A']	98663	64817.3656723984	129.57947783806952	0.005626835465525	0.0046729752443819	1.20412267800687	0.228545	0.228545	chr12	112503767	0.6410282755610979	chr12:112503767:G:A
chr12:112505536	['T', 'C']	98663	14876.053262965564	-593.5279728457124	0.0022418646037739	0.0080472196301986	0.2785887184389647	0.780561	0.780561	chr12	112505536	0.1075931516301223	chr12:112505536:T:C
chr12:112511059	['G', 'A']	98663	2717.220323349045	53.76195507365037	0.0042437627518126	0.018274166076843	0.2322274370259937	0.816362	0.816362	chr12	112511059	0.0881172190152535	chr12:112511059:G:A
chr12:112512785	['C', 'T']	98663	2725.6851990831856	55.62485368618244	0.0052416455955813	0.0182515819082946	0.2871885638142515	0.773969	0.773969	chr12	112512785	0.111276433888886	chr12:112512785:C:T
chr12:112514891	['C', 'G']	98663	2901.028551136358	54.34113555456746	0.0049071718116839	0.0177096035348067	0.277091003310115	0.781711	0.781711	chr12	112514891	0.1069537767397109	chr12:112514891:C:G
chr12:112515227	['G', 'A']	98663	15693.181168455953	-80.6465623444586	0.0147720774169912	0.0078642917431036	1.8783735267635664	0.060333	0.060333	chr12	112515227	1.2194450792741334	chr12:112515227:G:A
chr12:112520963	['A', 'G']	98663	16787.391392889465	-91.97177626491928	0.0133680883500497	0.0079054619445979	1.6909939537669392	0.0908411	0.0908411	chr12	112520963	1.0417176155241024	chr12:112520963:A:G
chr12:112524087	['C', 'T']	98663	2676.189871878041	57.36140687610032	0.0076616946767426	0.0183934197284696	0.4165454162329435	0.677012	0.677012	chr12	112524087	0.1694036334011253	chr12:112524087:C:T
chr12:112524991	['T', 'C']	98663	3484.1412542190774	44.75977455532527	0.0160441842955527	0.01617766872205	0.99174884658657	0.321322	0.321322	chr12	112524991	0.493059538527192	chr12:112524991:T:C
chr12:112525342	['G', 'A']	98663	37822.90038015104	-1452.1803344568232	-0.00675445959008	0.005403979980163	-1.2499046286023183	0.211337	0.211337	chr12	112525342	0.6750244618255347	chr12:112525342:G:A
chr12:112527043	['C', 'T']	98663	19653.976093193967	-970.0652052986554	-0.0221825362622695	0.0071181529276922	-3.1163331959294256	0.00183168	0.00183168	chr12	112527043	2.737150396592355	chr12:112527043:C:T
chr12:112531315	['A', 'G']	98663	2720.1654216122524	56.85059490647627	0.0055411902332469	0.0182582381734081	0.3034898647185609	0.761517	0.761517	chr12	112531315	0.118320397089878	chr12:112531315:A:G
chr12:112540400	['G', 'T']	98663	175389.66496026271	-5850.205039252122	-0.0312092632294786	0.006751175281275	-4.622789652053637	3.79092e-06	3.79092e-06	chr12	112540400	5.421255380417972	chr12:112540400:G:T
chr12:112541193	['ATATATACATATAAT', 'A']	98663	2213.374568387701	-45.365268967606426	0.0059127607247091	0.0201661729818289	0.2932019243332366	0.769368	0.769368	chr12	112541193	0.113865881081493	chr12:112541193:ATATATACATATAAT:A
chr12:112542578	['G', 'A']	98663	2200.4683603333274	-43.29458559070491	0.0067803049060498	0.0202052166690256	0.3355719969310709	0.737194	0.737194	chr12	112542578	0.132418208148427	chr12:112542578:G:A
chr12:112544891	['C', 'G']	98663	2206.0223591656363	-42.81443749876919	0.0067249141901676	0.0201790514568295	0.3332621557834248	0.738937	0.738937	chr12	112544891	0.1313925869349095	chr12:112544891:C:G
chr12:112545707	['C', 'T']	98663	2249.022794997061	-44.0239768024268	0.0026634434959577	0.0199947289960269	0.1332072816034133	0.89403	0.89403	chr12	112545707	0.0486479078082687	chr12:112545707:C:T
chr12:112546004	['G', 'C']	98663	2204.178723835588	-42.474955893363294	0.0072282872898916	0.0201876200330003	0.3580554457670443	0.720303	0.720303	chr12	112546004	0.1424847764204051	chr12:112546004:G:C
chr12:112547524	['A', 'G']	98663	66094.34950029395	14.336141597135168	0.004870411056608	0.0046469846089322	1.04807987684019	0.294604	0.294604	chr12	112547524	0.5307613607991101	chr12:112547524:A:G
chr12:112550325	['T', 'C']	98663	10767.129127119331	-737.1452539604066	-0.0135515219854682	0.009358086822474	-1.4481081702430318	0.14759	0.14759	chr12	112550325	0.830943067255148	chr12:112550325:T:C
chr12:112550880	['A', 'G']	98663	3964.9785215697407	-271.77710920026027	-0.0334145665772717	0.0151266523243742	-2.2089862225119923	0.0271779	0.0271779	chr12	112550880	1.5657841036611515	chr12:112550880:A:G
chr12:112552929	['G', 'A']	98663	16082.65202363697	-701.6205436630787	0.0029123196371163	0.0077736001826117	0.3746423238528211	0.707927	0.707927	chr12	112552929	0.1500115235697267	chr12:112552929:G:A
chr12:112553851	['C', 'T']	98663	19387.16148684264	-1037.9517339398667	-0.0211239128188923	0.007155013825214	-2.9523231310123363	0.00315467	0.00315467	chr12	112553851	2.5010460642089893	chr12:112553851:C:T
chr12:112555187	['C', 'T']	98663	19527.36463718752	-1032.1063834663917	-0.0219629693387982	0.0071289941315959	-3.080794980803499	0.00206506	0.00206506	chr12	112555187	2.685067325465033	chr12:112555187:C:T
chr12:112559392	['C', 'T']	98663	3945.359894175603	-267.7174093797529	-0.0326731335593493	0.0151624557093471	-2.154870832645363	0.0311744	0.0311744	chr12	112559392	1.5062018964443429	chr12:112559392:C:T
chr12:112562881	['A', 'C']	98663	20148.08422290481	-1063.3244809785008	-0.0209285938130272	0.0070316230894724	-2.9763531899713103	0.00291769	0.00291769	chr12	112562881	2.534960853101004	chr12:112562881:A:C
chr12:112566687	['C', 'T']	98663	4021.163026181088	-274.7829225856368	-0.0358408177589436	0.0150228606103313	-2.385751867676629	0.0170461	0.0170461	chr12	112566687	1.7683749681214622	chr12:112566687:C:T
chr12:112569197	['C', 'T']	98663	14716.502078981004	-847.0494012915954	-0.0296615793402147	0.008117912530166	-3.653843180742904	0.000258478	0.000258478	chr12	112569197	3.5875764153754486	chr12:112569197:C:T
chr12:112569798	['T', 'C']	98663	69123.9163692769	-393.002001161459	-0.0012730635343721	0.0045906067302367	-0.2773192323330469	0.781536	0.781536	chr12	112569798	0.1070510122177263	chr12:112569798:T:C
chr12:112571326	['C', 'CACATACCT']	98663	4081.007993515024	-288.11895064563186	-0.038181058580235	0.015001541058757	-2.54514242441427	0.0109248	0.0109248	chr12	112571326	1.9615865049013792	chr12:112571326:C:CACATACCT
chr12:112573495	['G', 'C']	98663	15631.109005027572	-700.3506028615785	-0.0260838317197828	0.0078933635727403	-3.3045268318645817	0.000951708	0.000951708	chr12	112573495	3.021496280019998	chr12:112573495:G:C
chr12:112573648	['C', 'T']	98663	4233.300346659098	-315.0038594397004	-0.0410249247376397	0.0146400246567325	-2.80224423794079	0.00507583	0.00507583	chr12	112573648	2.294492931750357	chr12:112573648:C:T
chr12:112575154	['G', 'T']	98663	4024.285517353228	-290.4335138077776	-0.0384365240613542	0.0150059411591849	-2.5614204169944914	0.010426	0.010426	chr12	112575154	1.981882279409	chr12:112575154:G:T
chr12:112575722	['C', 'T']	98663	20520.24789928743	-740.8768562449433	-0.0150509242070748	0.0069782621103297	-2.1568298767103133	0.0310213	0.0310213	chr12	112575722	1.5083400062968686	chr12:112575722:C:T
chr12:112575724	['C', 'CAAA']	98663	20520.45589725916	-741.6204735923947	-0.0150862148939378	0.0069782735878963	-2.1618835524168047	0.0306295	0.0306295	chr12	112575724	1.513860092615997	chr12:112575724:C:CAAA
chr12:112576493	['A', 'G']	98663	5331.378253730133	-312.610163123264	-0.0169150903099041	0.0130874184176894	-1.2924695894983425	0.196198	0.196198	chr12	112576493	0.7073054240375733	chr12:112576493:A:G
chr12:112576672	['C', 'T']	98663	5331.972760910334	-313.3224318462685	-0.0170038208158118	0.0130848984428921	-1.299499639987543	0.193776	0.193776	chr12	112576672	0.7127000132140984	chr12:112576672:C:T
chr12:112577705	['C', 'G']	98663	19798.431360022714	-839.9885855486565	-0.0174317987253126	0.0070871875919585	-2.4596214646683734	0.0139101	0.0139101	chr12	112577705	1.856669747844612	chr12:112577705:C:G
chr12:112578440	['C', 'A']	98663	17712.23140554513	-652.2487633050258	0.0011000845240975	0.0074409722155775	0.1478415040704613	0.882468	0.882468	chr12	112578440	0.0543010340142379	chr12:112578440:C:A
chr12:112579255	['A', 'C']	98663	19808.20842963143	-853.2225841688658	-0.0174950354928544	0.0070859175430736	-2.46898660427618	0.0135513	0.0135513	chr12	112579255	1.868019040158956	chr12:112579255:A:C
chr12:112579856	['A', 'T']	98663	19795.60830207805	-848.4764379131293	-0.0171849193250136	0.0070882849624985	-2.424411464258632	0.015335	0.015335	chr12	112579856	1.814316219681496	chr12:112579856:A:T
chr12:112581600	['A', 'G']	98663	18372.703803218188	-618.6272599036863	-0.010486941135235	0.0073285727305338	-1.4309663724209354	0.152443	0.152443	chr12	112581600	0.8168925131232659	chr12:112581600:A:G
chr12:112581605	['T', 'G']	98663	71324.42256677555	-632.921831581601	-0.001433488011432	0.0045356378106175	-0.3160499297532868	0.751965	0.751965	chr12	112581605	0.1238023730527834	chr12:112581605:T:G
chr12:112583696	['AAGGG', 'A']	98663	18465.555999351203	-567.843348248221	-0.0075997008229827	0.0073169722481326	-1.038640104849689	0.298975	0.298975	chr12	112583696	0.5243651254413764	chr12:112583696:AAGGG:A
chr12:112584253	['A', 'AAGG']	98663	72701.158449669	-780.0487683859862	-0.003291342728524	0.0045187021048966	-0.7283823213212818	0.466381	0.466381	chr12	112584253	0.33125915070881	chr12:112584253:A:AAGG
chr12:112586197	['A', 'G']	98663	2640.2676046344263	364.95534053504207	0.0411068115519815	0.018862149082022	2.1793281016510115	0.0293097	0.0293097	chr12	112586197	1.532988626768366	chr12:112586197:A:G
chr12:112586989	['A', 'G']	98663	72125.42747805282	-602.6069112762317	-0.0019618788098632	0.0045334485127501	-0.4327563893900045	0.665193	0.665193	chr12	112586989	0.1770523296229467	chr12:112586989:A:G
chr12:112587777	['A', 'G']	98663	27891.52311778361	-686.7305861587269	-0.0094956336504286	0.0061342914092617	-1.5479593349758312	0.121635	0.121635	chr12	112587777	0.914941440525931	chr12:112587777:A:G
chr12:112587814	['T', 'C']	98663	2407.2439864981307	320.9510485666973	0.0399012140992942	0.0196371960668827	2.0319201358174444	0.0421644	0.0421644	chr12	112587814	1.3750540753094416	chr12:112587814:T:C
chr12:112588097	['A', 'G']	98663	18487.124258795626	-574.5883993753971	-0.0082286911288478	0.0073119196310117	-1.12538041227202	0.260431	0.260431	chr12	112588097	0.5843073214570489	chr12:112588097:A:G
chr12:112589216	['C', 'T']	98663	6802.482626500162	-76.01607979685514	-0.0153039785358984	0.0117256071329214	-1.3051757885466024	0.191836	0.191836	chr12	112589216	0.7170698896874625	chr12:112589216:C:T
chr12:112589682	['G', 'A']	98663	10281.41682968609	-676.5111839512317	-0.012093026083097	0.0095675901286794	-1.2639573728025302	0.206248	0.206248	chr12	112589682	0.6856102541388867	chr12:112589682:G:A
chr12:112589835	['C', 'T']	98663	12723.773771754666	-354.0029211450038	-0.0025224488501712	0.0086457075286169	-0.2917573653540821	0.770473	0.770473	chr12	112589835	0.1132425758377976	chr12:112589835:C:T
chr12:112589847	['C', 'G']	98663	20229.075480496314	-638.3173491357858	-0.0063830345658413	0.0070230859389796	-0.9088646531311976	0.363424	0.363424	chr12	112589847	0.43958639589591	chr12:112589847:C:G
chr12:112592425	['T', 'C']	98663	10699.75913274408	253.69597611597013	-0.0066382233968308	0.0095407923171897	-0.6957727593410366	0.486573	0.486573	chr12	112592425	0.3128519937947249	chr12:112592425:T:C
chr12:112592481	['G', 'A']	98663	68133.12071692146	-4163.209693430865	-0.0318216810720521	0.0044888714009148	-7.089015975277666	1.3597e-12	1.3597e-12	chr12	112592481	11.866556902450904	chr12:112592481:G:A
chr12:112593739	['T', 'A']	98663	121699.73582572208	-4797.083775221574	-0.0253868797909554	0.0043634162915836	-5.818120045048781	5.96963e-09	5.96963e-09	chr12	112593739	8.224052585778166	chr12:112593739:T:A
chr12:112594153	['C', 'T']	98663	69627.8199854018	-4311.193733132238	-0.0334879897791444	0.0044684380131466	-7.494339113716856	6.71868e-14	6.71868e-14	chr12	112594153	13.17271604317038	chr12:112594153:C:T
chr12:112595165	['TA', 'T']	98663	121757.44740683673	-3593.515061814468	-0.0315169883820862	0.004452772179258	-7.078059939580755	1.47156e-12	1.47156e-12	chr12	112595165	11.83222202568963	chr12:112595165:TA:T
chr12:112596772	['T', 'C']	98663	36783.21943456093	-866.563932298156	0.0067493585231525	0.0054584225130348	1.2365034965752364	0.216274	0.216274	chr12	112596772	0.6649956873812125	chr12:112596772:T:C
chr12:112597198	['C', 'T']	98663	28474.46323909539	-1386.3802318002672	0.0039369706948048	0.0060839707140133	0.6471054644850285	0.517565	0.517565	chr12	112597198	0.2860351002311846	chr12:112597198:C:T
chr12:112597466	['C', 'T']	98663	70194.03519391638	-4282.64682618431	-0.0326310413531013	0.0044591456092069	-7.317778833175367	2.54015e-13	2.54015e-13	chr12	112597466	12.59514063682541	chr12:112597466:C:T
chr12:112597746	['G', 'T']	98663	70018.32244525546	-4293.270801049433	-0.0328543843569013	0.004461225421413	-7.364430454288675	1.79284e-13	1.79284e-13	chr12	112597746	12.746458466833614	chr12:112597746:G:T
chr12:112599013	['A', 'G']	98663	70811.48336999607	-4264.6997721190655	-0.0326283140356855	0.0044487227845669	-7.33431045622274	2.24566e-13	2.24566e-13	chr12	112599013	12.648655996650424	chr12:112599013:A:G
chr12:112601636	['G', 'A']	98663	65312.23945946495	-755.7212688766015	0.0006467084394419	0.0045987818210514	0.1406260319812393	0.888166	0.888166	chr12	112601636	0.051505856128579	chr12:112601636:G:A
chr12:112602139	['C', 'T']	98663	115236.7035230902	-4528.589453852794	-0.0302983976458981	0.0043135864891099	-7.023945786734429	2.17076e-12	2.17076e-12	chr12	112602139	11.663388189644309	chr12:112602139:C:T
chr12:112603854	['G', 'T']	98663	3200.0648685904257	71.92919964886507	-0.0067740153964304	0.0168959203190755	-0.4009260974545799	0.688475	0.688475	chr12	112603854	0.1621118252823984	chr12:112603854:G:T
chr12:112607596	['C', 'T']	98663	3323.303150404444	79.61371916123385	-0.001943686749839	0.016590996938538	-0.1171531015911547	0.906739	0.906739	chr12	112607596	0.0425177043091802	chr12:112607596:C:T
chr12:112607997	['C', 'A']	98663	76772.3406662476	-4332.838456675379	-0.0398753106709116	0.004370660129613	-9.123406874110357	7.411889999999999e-20	7.411889999999999e-20	chr12	112607997	19.13007103467795	chr12:112607997:C:A
chr12:112608655	['A', 'G']	98663	3357.340283620367	58.1649201450828	-0.0071104268250553	0.0165129119625201	-0.4305979975666389	0.666762	0.666762	chr12	112608655	0.1760291593847897	chr12:112608655:A:G
chr12:112610375	['C', 'T']	98663	76856.07546653149	-4269.874473705856	-0.0388332711552819	0.0043705572541169	-8.885199048405477	6.48475e-19	6.48475e-19	chr12	112610375	18.18810676217255	chr12:112610375:C:T
chr12:112610783	['C', 'T']	98663	59879.16601764527	-3036.8940664359184	-0.0346637704898652	0.004635531755581	-7.477841231080143	7.61757e-14	7.61757e-14	chr12	112610783	13.118183546232425	chr12:112610783:C:T
chr12:112611493	['C', 'T']	98663	59551.86459526588	-3004.969999935396	-0.0346902282776472	0.0046405831566426	-7.475402790270121	7.76008e-14	7.76008e-14	chr12	112611493	13.11013380150219	chr12:112611493:C:T
chr12:112611532	['G', 'A']	98663	28503.911329400064	-1365.2136918769704	0.0058886683443248	0.0060833924284452	0.9679908724596016	0.333051	0.333051	chr12	112611532	0.477489258017241	chr12:112611532:G:A
chr12:112613258	['G', 'A']	98663	9364.569488226887	-416.2374731516697	0.0067962414750575	0.0100089240020568	0.6790181915319682	0.497128	0.497128	chr12	112613258	0.3035317751771687	chr12:112613258:G:A
chr12:112613472	['A', 'G']	98663	3362.136307888788	67.176480150607	-0.0047852362361013	0.0164979488721344	-0.2900503737275936	0.771778	0.771778	chr12	112613472	0.1125076054157995	chr12:112613472:A:G
chr12:112616595	['G', 'A']	98663	36680.858896389545	-915.7075076356452	0.0075893778686545	0.005463980094905	1.3889834400625658	0.164841	0.164841	chr12	112616595	0.7829347595128668	chr12:112616595:G:A
chr12:112616756	['G', 'T']	98663	39333.58132368296	-1048.080499365959	-0.0138468099806315	0.0054034312489441	-2.562595754935772	0.0103908	0.0103908	chr12	112616756	1.9833510143089976	chr12:112616756:G:T
chr12:112617411	['T', 'G']	98663	4026.448911324656	211.1177356664305	0.0017898207544743	0.0151763867005194	0.117934577564046	0.90612	0.90612	chr12	112617411	0.04281428368435	chr12:112617411:T:G
chr12:112618116	['C', 'T']	98663	80855.58538217431	-1615.0463563849053	-0.0032395541000683	0.0043715743414986	-0.7410497562207162	0.458665	0.458665	chr12	112618116	0.3385043989279859	chr12:112618116:C:T
chr12:112618292	['TCTC', 'T']	98663	3810.656590231737	181.60299556895325	0.0014380929145913	0.0155660399360758	0.0923865620605582	0.926391	0.926391	chr12	112618292	0.0332056728192767	chr12:112618292:TCTC:T
chr12:112619022	['T', 'C']	98663	3284.09985809852	84.83181493860292	-0.0001235730048603	0.0166940654689081	-0.0074022115877327	0.994094	0.994094	chr12	112619022	0.0025725474426003	chr12:112619022:T:C
chr12:112619648	['G', 'A']	98663	3976.604573838293	218.1198349433756	0.0034956827907018	0.0152676093490619	0.2289607174758248	0.8189	0.8189	chr12	112619648	0.0867691288864394	chr12:112619648:G:A
chr12:112621670	['A', 'G']	98663	3876.3358140100754	146.77908151156925	-0.0060867178126212	0.0154671777511194	-0.3935247858763816	0.693933	0.693933	chr12	112621670	0.1586824591344121	chr12:112621670:A:G
chr12:112628113	['C', 'T']	98663	80772.11466931668	-1558.7657400068215	-0.0023686143129807	0.0043750552353106	-0.5413907220791032	0.58824	0.58824	chr12	112628113	0.230445447036316	chr12:112628113:C:T
chr12:112628412	['T', 'G']	98663	116226.99546607152	-4998.336664117461	0.0024731000545947	0.0043712373946129	0.565766585370671	0.571554	0.571554	chr12	112628412	0.2429427315081943	chr12:112628412:T:G
chr12:112630967	['T', 'C']	98663	116357.76625575311	-5011.595656663996	0.0023541128475315	0.0043715590389686	0.5385064748174901	0.590229	0.590229	chr12	112630967	0.2289794559160942	chr12:112630967:T:C
chr12:112631369	['G', 'C']	98663	168684.67764431608	-5204.235688110339	-0.0049102427551401	0.0060683212634298	-0.8091599870842713	0.418425	0.418425	chr12	112631369	0.3783823751979308	chr12:112631369:G:C
chr12:112631402	['A', 'G']	98663	168762.68396938825	-5201.911977152918	-0.0050756066564512	0.0060759406979217	-0.8353614541016353	0.403516	0.403516	chr12	112631402	0.3941392401886385	chr12:112631402:A:G
chr12:112631421	['A', 'G']	98663	156538.62578813988	-5922.20813725206	-0.0077788889857509	0.0052557213344997	-1.480080181323269	0.138855	0.138855	chr12	112631421	0.8574384772150343	chr12:112631421:A:G
chr12:112631654	['G', 'C']	98663	160548.91766351732	-5716.325166968685	-0.0085292607891246	0.0054575049834913	-1.5628498397940271	0.118091	0.118091	chr12	112631654	0.9277831997554706	chr12:112631654:G:C
chr12:112631661	['C', 'T']	98663	38238.21550255535	-1237.2412708584818	-0.0142339103172008	0.0054559386583748	-2.608883861872564	0.00908518	0.00908518	chr12	112631661	2.04166646381744	chr12:112631661:C:T
chr12:112637605	['T', 'C']	98663	116273.2837417248	-5016.945747046334	0.0021987205443071	0.0043697427251195	0.5031693357294795	0.614846	0.614846	chr12	112637605	0.2112336480056788	chr12:112637605:T:C
chr12:112638191	['A', 'C']	98663	116272.85575841134	-4988.594521245935	0.0026043039355819	0.0043693635201769	0.5960373687279157	0.551152	0.551152	chr12	112638191	0.2587286122957376	chr12:112638191:A:C
chr12:112638240	['A', 'G']	98663	160700.91664639334	-5679.582372500911	-0.0078783502466979	0.0054661384784462	-1.4413008886919645	0.149503	0.149503	chr12	112638240	0.8253500924875551	chr12:112638240:A:G
chr12:112638876	['T', 'G']	98663	168743.68242866558	-5194.414627937548	-0.0049790019332984	0.0060737695506032	-0.8197548312981193	0.412358	0.412358	chr12	112638876	0.3847255754378148	chr12:112638876:T:G
chr12:112640590	['G', 'A']	98663	39430.39259139108	-1039.264256575003	-0.0128972483996044	0.0053993337340468	-2.388674054036976	0.0169112	0.0169112	chr12	112640590	1.7718255742539664	chr12:112640590:G:A
chr12:112640897	['G', 'C']	98663	168614.50793200277	-5161.36139290984	-0.0040291207237786	0.0060607931028365	-0.6647844028685012	0.50619	0.50619	chr12	112640897	0.2956864387663009	chr12:112640897:G:C
chr12:112641134	['G', 'A']	98663	3786.038373436581	143.10127045668708	-0.0007041960416564	0.015594398089059	-0.0451569876333006	0.963982	0.963982	chr12	112641134	0.0159310754059433	chr12:112641134:G:A
chr12:112644625	['G', 'C']	98663	160663.54088655973	-5678.558929538071	-0.0080382385940396	0.0054638287238665	-1.4711732377202535	0.141247	0.141247	chr12	112644625	0.8500207675600766	chr12:112644625:G:C
chr12:112644985	['G', 'A']	98663	3386.171602911066	79.4464280828349	-0.0002617962815048	0.0164404627508428	-0.0159238997996837	0.987295	0.987295	chr12	112644985	0.0055530623963843	chr12:112644985:G:A
chr12:112645027	['T', 'A']	98663	116045.52361546185	-4997.586684726478	0.0023180810812128	0.0043664266352775	0.5308874452359831	0.595498	0.595498	chr12	112645027	0.2251196927713336	chr12:112645027:T:A
chr12:112646387	['C', 'T']	98663	168709.80956290796	-5182.228559055381	-0.0050763380934178	0.006070225559792	-0.8362684456146828	0.403006	0.403006	chr12	112646387	0.394688487984216	chr12:112646387:C:T
chr12:112648261	['A', 'G']	98663	17565.875291493463	-1291.9116151892597	-0.0222697220147908	0.0074749471054587	-2.979248107124112	0.00289027	0.00289027	chr12	112648261	2.539061584913717	chr12:112648261:A:G
chr12:112648973	['C', 'T']	98663	159786.8685205649	-5839.0607226892425	-0.008535582614987	0.0054105753071119	-1.5775739418629782	0.114667	0.114667	chr12	112648973	0.9405615496660082	chr12:112648973:C:T
chr12:112656512	['C', 'T']	98663	59531.05066499068	-3032.0329779921994	-0.0357384944476411	0.0046402882064061	-7.701783350073459	1.35422e-14	1.35422e-14	chr12	112656512	13.868310776548418	chr12:112656512:C:T
chr12:112656797	['A', 'G']	98663	8183.571285181274	506.9006108548732	0.0152183423128237	0.0109011602923577	1.3960295881065536	0.162709	0.162709	chr12	112656797	0.7885884240623138	chr12:112656797:A:G
chr12:112659486	['T', 'A']	98663	42869.083001348205	-970.831049977017	-0.0126615414387859	0.0052527465896307	-2.4104611221452386	0.0159342	0.0159342	chr12	112659486	1.7976697360375742	chr12:112659486:T:A
chr12:112659854	['G', 'A']	98663	42820.11407919547	-974.8760583627056	-0.0128074955108695	0.0052546894994908	-2.437345824545988	0.0147973	0.0147973	chr12	112659854	1.8298175212316528	chr12:112659854:G:A
chr12:112663189	['C', 'A']	98663	58431.41742402724	-2968.514564701932	-0.0351803402278915	0.0046682228299748	-7.536131309327595	4.8823e-14	4.8823e-14	chr12	112663189	13.311375538245006	chr12:112663189:C:A
chr12:112666436	['C', 'G']	98663	98775.04542550928	-2867.025254407878	0.0237364479741042	0.0042610070307562	5.570619293226471	2.54495e-08	2.54495e-08	chr12	112666436	7.594320745719131	chr12:112666436:C:G
chr12:112666980	['G', 'A']	98663	8393.935845193204	530.1714855173932	0.0138280360321188	0.0107815052222852	1.2825700815445014	0.199646	0.199646	chr12	112666980	0.6997393866734006	chr12:112666980:G:A
chr12:112667098	['T', 'C']	98663	85068.86649498643	-2930.82162002068	0.025365113300301	0.0043187452144375	5.873259949557892	4.28672e-09	4.28672e-09	chr12	112667098	8.367874882812265	chr12:112667098:T:C
chr12:112667225	['G', 'A']	98663	57541.74822601574	-2920.0730723086567	-0.035697056444866	0.004687440210734	-7.6154691772113	2.65061e-14	2.65061e-14	chr12	112667225	13.576654167894178	chr12:112667225:G:A
chr12:112668329	['C', 'T']	98663	8859.718382241144	603.9616940764162	0.0133226601579666	0.0105184060689943	1.2666044713027853	0.2053	0.2053	chr12	112668329	0.6876110506294081	chr12:112668329:C:T
chr12:112673185	['G', 'A']	98663	165916.17974475678	-5007.051950331549	-0.0043963587919129	0.0058425617534298	-0.7524710867338394	0.45177	0.45177	chr12	112673185	0.3450826119881225	chr12:112673185:G:A
chr12:112674845	['T', 'C']	98663	110833.34370057986	-4528.372462925712	0.0031291189519992	0.004315802263329	0.7250376085547369	0.468431	0.468431	chr12	112674845	0.3293543717477419	chr12:112674845:T:C
chr12:112676084	['C', 'T']	98663	2769.140333272517	38.38982130808059	-0.0087158329239763	0.0181450342159265	-0.4803426006398013	0.630985	0.630985	chr12	112676084	0.19998096483615	chr12:112676084:C:T
chr12:112677565	['G', 'T']	98663	110605.85715300584	-3545.3964784335094	0.0254985004439003	0.0043019969484901	5.927131225151092	3.09293e-09	3.09293e-09	chr12	112677565	8.5096299089518	chr12:112677565:G:T
chr12:112677764	['G', 'A']	98663	174732.19100383212	-5222.827225099694	0.0034299678208955	0.0066869504945943	0.512934531767259	0.607998	0.607998	chr12	112677764	0.2160978493298841	chr12:112677764:G:A
chr12:112677823	['T', 'C']	98663	107998.8666747801	-3584.2809549525605	0.0264789218469451	0.0042984695593351	6.160081275774057	7.29872e-10	7.29872e-10	chr12	112677823	9.136753296821832	chr12:112677823:T:C
chr12:112678195	['G', 'A']	98663	52948.97789731924	-2543.9489042712667	-0.034703146021364	0.0048537398096799	-7.149774685522868	8.75203e-13	8.75203e-13	chr12	112678195	12.05789120234381	chr12:112678195:G:A
chr12:112679586	['C', 'T']	98663	53814.63614430961	-2309.289358388682	-0.0328665906065576	0.0047891825032916	-6.862672404730432	6.7981e-12	6.7981e-12	chr12	112679586	11.1676124512374	chr12:112679586:C:T
chr12:112679715	['C', 'T']	98663	52339.06096633928	-2542.957444491373	-0.0346795791311648	0.0048310738806816	-7.178441064592452	7.10051e-13	7.10051e-13	chr12	112679715	12.14871045660047	chr12:112679715:C:T
chr12:112680415	['C', 'T']	98663	52815.49436892418	-2456.963824360309	-0.0340789373042703	0.0048166757129722	-7.075198608967792	1.50223e-12	1.50223e-12	chr12	112680415	11.823263569273424	chr12:112680415:C:T
chr12:112680730	['G', 'A']	98663	52757.6945247002	-2462.608870023389	-0.03412581159478	0.0048185205667389	-7.082217689458882	1.42809e-12	1.42809e-12	chr12	112680730	11.845244421921397	chr12:112680730:G:A
chr12:112680807	['T', 'C']	98663	165571.45966630176	-5712.715395035143	-0.0006345879103862	0.0057834244901268	-0.1097252867171652	0.912627	0.912627	chr12	112680807	0.0397066868042587	chr12:112680807:T:C
chr12:112680967	['T', 'C']	98663	165573.816279777	-5707.09409529902	-0.0004995011562283	0.0057831631206585	-0.0863716180586395	0.931171	0.931171	chr12	112680967	0.0309705579692003	chr12:112680967:T:C
chr12:112682008	['G', 'A']	98663	52792.0261130484	-2455.912881835572	-0.0340174667131192	0.0048174529444297	-7.061297143016676	1.66039e-12	1.66039e-12	chr12	112682008	11.779789890902949	chr12:112682008:G:A
chr12:112682654	['T', 'C']	98663	52918.26342734331	-2440.86831040418	-0.033715456332643	0.0048139112066106	-7.003755342712506	2.50777e-12	2.50777e-12	chr12	112682654	11.600712297311537	chr12:112682654:T:C
chr12:112684232	['G', 'A']	98663	15532.935856363669	-1148.4355463821064	-0.0217628145570524	0.0078893387165395	-2.758509342668718	0.00580763	0.00580763	chr12	112684232	2.236001060020925	chr12:112684232:G:A
chr12:112686546	['G', 'A']	98663	52879.111266549065	-2453.6866043143923	-0.033838409321123	0.0048163656316678	-7.025714389006116	2.14346e-12	2.14346e-12	chr12	112686546	11.668884616627976	chr12:112686546:G:A
chr12:112686772	['A', 'T']	98663	52838.4265339429	-2446.609229716076	-0.0339703833629505	0.0048170690036646	-7.052085684698925	1.77408e-12	1.77408e-12	chr12	112686772	11.751026800076344	chr12:112686772:A:T
chr12:112686965	['T', 'A']	98663	164950.43714201712	-5688.84284700482	-0.0009521844493088	0.0057349436049391	-0.1660320510368794	0.868132	0.868132	chr12	112686965	0.0614142350618751	chr12:112686965:T:A
chr12:112687506	['G', 'T']	98663	53613.60761893176	-2286.9704180617523	-0.0326407021680621	0.0047945065383149	-6.807937773619882	9.95711e-12	9.95711e-12	chr12	112687506	11.001866695028092	chr12:112687506:G:T
chr12:112689254	['G', 'A']	98663	11201.681208631926	-593.888242257416	-0.0092102611102335	0.0091575157343681	-1.005759790907866	0.314534	0.314534	chr12	112689254	0.5023324020016077	chr12:112689254:G:A
chr12:112689599	['G', 'A']	98663	54601.835438674745	-2135.9215489375897	-0.0315188462699006	0.0047712447846224	-6.606000675438986	3.96838e-11	3.96838e-11	chr12	112689599	10.40138674780783	chr12:112689599:G:A
chr12:112690949	['C', 'T']	98663	34592.50612753794	-389.5502719247722	0.0041036009918589	0.0056106494803069	0.731395002710891	0.46454	0.46454	chr12	112690949	0.3329768844015741	chr12:112690949:C:T
chr12:112691181	['C', 'T']	98663	36724.72223855331	-517.1671337895123	9.217992557546496e-05	0.0054927440696306	0.0167821264575436	0.98661	0.98661	chr12	112691181	0.0058544869654957	chr12:112691181:C:T
chr12:112691477	['A', 'G']	98663	22650.14785420341	-1353.4201566582565	-0.0028049161947244	0.0066785880978522	-0.4199864033576826	0.674496	0.674496	chr12	112691477	0.1710206215044248	chr12:112691477:A:G
chr12:112691779	['T', 'C']	98663	37049.38374591975	-497.1068381038642	0.0001246405543131	0.0054763549196562	0.0227597655998843	0.981842	0.981842	chr12	112691779	0.0079583941366356	chr12:112691779:T:C
chr12:112694614	['A', 'G']	98663	36971.98920130194	-1637.9915643091322	-0.0325774613779539	0.005474144235324	-5.951151445322754	2.67157e-09	2.67157e-09	chr12	112694614	8.573233442025543	chr12:112694614:A:G
chr12:112696110	['T', 'C']	98663	46598.02901283378	-1033.6078642836742	-0.0259187056388967	0.0050983734104183	-5.083720542307228	3.70787e-07	3.70787e-07	chr12	112696110	6.430875500868524	chr12:112696110:T:C
chr12:112697212	['G', 'A']	98663	25563.813716347715	-1113.7822961892414	-0.000230916819849	0.0063226037592951	-0.0365224247225059	0.970866	0.970866	chr12	112697212	0.0128407077608841	chr12:112697212:G:A
chr12:112697726	['A', 'G']	98663	144271.7830988199	-4768.629954406943	-0.0387581608791686	0.0048323585730997	-8.020547377200643	1.06419e-15	1.06419e-15	chr12	112697726	14.97298082637843	chr12:112697726:A:G
chr12:112697773	['A', 'G']	98663	73265.24774660595	-2093.7017830386485	-0.0194375223134272	0.0044336310862246	-4.384109082467373	1.16582e-05	1.16582e-05	chr12	112697773	4.933368498497503	chr12:112697773:A:G
chr12:112698826	['A', 'C']	98663	48063.37401645255	-1165.900611058325	-0.0281998985880659	0.0051568798501106	-5.468403260832435	4.55206e-08	4.55206e-08	chr12	112698826	7.34179202220675	chr12:112698826:A:C
chr12:112699191	['G', 'C']	98663	45535.15369878565	-1201.0902057985602	-0.0275277617459499	0.005134954875415	-5.360857575934412	8.30132e-08	8.30132e-08	chr12	112699191	7.080852844595526	chr12:112699191:G:C
chr12:112699579	['C', 'T']	98663	45578.92948665963	-1160.6134705266002	-0.0267612572224656	0.0051334310586582	-5.213132681957232	1.86051e-07	1.86051e-07	chr12	112699579	6.730367991359648	chr12:112699579:C:T
chr12:112699726	['G', 'A']	98663	73153.08743562711	-1925.1023042706424	-0.0188538475607736	0.0044412534497155	-4.245163617487549	2.18633e-05	2.18633e-05	chr12	112699726	4.660284285953338	chr12:112699726:G:A
chr12:112700027	['G', 'T']	98663	25561.76765105573	-1115.9983883802224	-0.0002521324664841	0.0063241168177514	-0.0398684075184167	0.968198	0.968198	chr12	112700027	0.0140358188133494	chr12:112700027:G:T
chr12:112702236	['C', 'T']	98663	46380.05128335092	-1069.270213654213	-0.0264525643293572	0.0051030963702375	-5.183630174737626	2.18036e-07	2.18036e-07	chr12	112702236	6.661471793961633	chr12:112702236:C:T
chr12:112702355	['G', 'A']	98663	46323.45121394899	-1097.3548109772546	-0.0268062235750551	0.0051048328689991	-5.251146171277291	1.51468e-07	1.51468e-07	chr12	112702355	6.819679109018721	chr12:112702355:G:A
chr12:112702523	['T', 'C']	98663	72654.93708434713	-2058.402806389962	-0.0193968974913987	0.0044403917808923	-4.368285153320532	1.25353e-05	1.25353e-05	chr12	112702523	4.901865267865677	chr12:112702523:T:C
chr12:112702696	['A', 'G']	98663	46497.298917450535	-1060.868421130255	-0.0265222489621469	0.0050998107741729	-5.200633932628231	1.99005e-07	1.99005e-07	chr12	112702696	6.70113601180572	chr12:112702696:A:G
chr12:112703959	['ATCT', 'A']	98663	45547.15479352079	-1189.9616111952205	-0.0274006547283619	0.0051334901643488	-5.337626809661518	9.43784e-08	9.43784e-08	chr12	112703959	7.025127389538747	chr12:112703959:ATCT:A
chr12:112704052	['T', 'C']	98663	45741.66314882402	-1155.4978424177796	-0.0271205411060061	0.0051266529594873	-5.290106687603498	1.22505e-07	1.22505e-07	chr12	112704052	6.911846185355817	chr12:112704052:T:C
chr12:112704366	['A', 'G']	98663	25744.392123669542	-1073.163499240968	0.0011196250624934	0.0063018590929487	0.1776658357446018	0.858986	0.858986	chr12	112704366	0.0660139143670046	chr12:112704366:A:G
chr12:112704560	['G', 'T']	98663	36345.89414782001	-1595.9274616650284	-0.0314306237256391	0.0055082980097086	-5.7060499759165095	1.15958e-08	1.15958e-08	chr12	112704560	7.935699283800433	chr12:112704560:G:T
chr12:112705760	['T', 'C']	98663	46285.91349701959	-1110.012223102421	-0.0269749513975587	0.005107112013416	-5.281840564040389	1.28163e-07	1.28163e-07	chr12	112705760	6.892237335309488	chr12:112705760:T:C
chr12:112707141	['T', 'G']	98663	45893.83799318763	-1154.713458937848	-0.0273252920461203	0.0051214726817057	-5.33543645438708	9.55245e-08	9.55245e-08	chr12	112707141	7.019885226843524	chr12:112707141:T:G
chr12:112707666	['A', 'C']	98663	9045.366717684145	378.0245990013923	-0.0013545840810687	0.0103914563216915	-0.1303555574054712	0.896285	0.896285	chr12	112707666	0.0475538717592049	chr12:112707666:A:C
chr12:112709666	['A', 'G']	98663	71554.30670654429	-2226.076841246864	-0.0198634946778249	0.0044500492611719	-4.463657256817417	8.06615e-06	8.06615e-06	chr12	112709666	5.093333706012189	chr12:112709666:A:G
chr12:112709758	['G', 'A']	98663	71335.73745995702	-2255.8186382439094	-0.0200095842923664	0.004453062135704	-4.493443765792561	7.016e-06	7.016e-06	chr12	112709758	5.153910419642016	chr12:112709758:G:A
chr12:112710501	['C', 'T']	98663	45490.532837984414	-1211.6970161589352	-0.0277908891689539	0.0051361774317672	-5.410811744366005	6.28853e-08	6.28853e-08	chr12	112710501	7.201450862901304	chr12:112710501:C:T
chr12:112713177	['A', 'T']	98663	72223.21365470822	-2165.0641961870247	-0.0201736615335797	0.0044468558597802	-4.536612422282678	5.72323e-06	5.72323e-06	chr12	112713177	5.2423588007063735	chr12:112713177:A:T
chr12:112713507	['G', 'T']	98663	73307.69248319288	-1947.862777444784	-0.0190405634027742	0.0044392934275343	-4.289097738995326	1.79571e-05	1.79571e-05	chr12	112713507	4.745763798831879	chr12:112713507:G:T
chr12:112714292	['A', 'G']	98663	72227.44505605905	-2150.63437965617	-0.01980983489737	0.0044432986679845	-4.458362216365622	8.26792e-06	8.26792e-06	chr12	112714292	5.082603734237135	chr12:112714292:A:G
chr12:112714401	['C', 'T']	98663	72593.24385422474	-2070.896300119607	-0.0194006389370816	0.0044407348748985	-4.3687901853237365	1.25064e-05	1.25064e-05	chr12	112714401	4.902867685121633	chr12:112714401:C:T
chr12:112714782	['A', 'G']	98663	72625.5136447499	-2066.669049818049	-0.0193458643744029	0.0044405569263035	-4.356630191994222	1.32213e-05	1.32213e-05	chr12	112714782	4.878725840230944	chr12:112714782:A:G
chr12:112715864	['A', 'G']	98663	39725.23426254436	-698.6340144166896	-0.0282952723036901	0.0054339550715899	-5.207122975974712	1.92175e-07	1.92175e-07	chr12	112715864	6.716303110258695	chr12:112715864:A:G
chr12:112717435	['C', 'T']	98663	28316.156986173624	-1071.586229152034	-0.0332539903428429	0.0061194775437518	-5.434122456547937	5.51967e-08	5.51967e-08	chr12	112717435	7.258086886303978	chr12:112717435:C:T
chr12:112718618	['G', 'A']	98663	29675.20309348361	-1144.4126011181418	-0.032784085521425	0.0059949699598432	-5.468598798830685	4.54704e-08	4.54704e-08	chr12	112718618	7.342271225319223	chr12:112718618:G:A
chr12:112719095	['G', 'A']	98663	39800.63059784702	-588.7351649693462	-0.0260880348633539	0.0054294949546597	-4.804873212187859	1.55077e-06	1.55077e-06	chr12	112719095	5.809452609109552	chr12:112719095:G:A
chr12:112719096	['T', 'C']	98663	39804.24467308668	-591.0037545227715	-0.0261372911718308	0.0054294709524789	-4.813966480453713	1.48182e-06	1.48182e-06	chr12	112719096	5.8292045478779295	chr12:112719096:T:C
chr12:112719966	['T', 'C']	98663	28233.43080135418	-813.6352307296464	-0.001870963740643	0.006056831403081	-0.3089014067142993	0.757397	0.757397	chr12	112719966	0.1206764194238353	chr12:112719966:T:C
chr12:112720233	['G', 'A']	98663	27039.370289282168	-1042.0981110585194	-0.0038128128280149	0.0061684451598216	-0.6181157048861821	0.5365	0.5365	chr12	112720233	0.2704302736980301	chr12:112720233:G:A
chr12:112722043	['A', 'T']	98663	36812.35800879842	-498.86426992740405	-0.0017243439212411	0.0054926469845723	-0.3139367824082702	0.75357	0.75357	chr12	112722043	0.1228763993523816	chr12:112722043:A:T
chr12:112723007	['T', 'C']	98663	17564.31430309174	-961.9841156827268	-0.0190155722832146	0.0074754382652198	-2.54374012714228	0.0109688	0.0109688	chr12	112723007	1.959840882168648	chr12:112723007:T:C
chr12:112723633	['T', 'C']	98663	68048.93247969833	-1393.974653077609	-0.0195442870297468	0.0045586973857621	-4.287252558326869	1.81068e-05	1.81068e-05	chr12	112723633	4.742158295414206	chr12:112723633:T:C
chr12:112724023	['C', 'T']	98663	8926.308024238839	382.7984990136205	-0.003513601436274	0.0105722318109027	-0.3323424513498245	0.739631	0.739631	chr12	112724023	0.1309848946372609	chr12:112724023:C:T
chr12:112724150	['C', 'T']	98663	27730.16501090865	-907.3446470885918	-0.003165361811434	0.006105981205929	-0.5184034645177781	0.604178	0.604178	chr12	112724150	0.2188350927875876	chr12:112724150:C:T
chr12:112725851	['G', 'A']	98663	135967.7211756832	-5108.895076842912	-0.0327272297175755	0.0045912560256917	-7.128164827759737	1.0241e-12	1.0241e-12	chr12	112725851	11.989657633860432	chr12:112725851:G:A
chr12:112725855	['A', 'G']	98663	135986.02295726954	-5110.590342909567	-0.0327465879729582	0.0045924414478854	-7.130540115658151	1.00658e-12	1.00658e-12	chr12	112725855	11.997151702963247	chr12:112725855:A:G
chr12:112725919	['A', 'G']	98663	13531.14313259862	-798.1391060963067	-0.0348572369762173	0.0084257964844075	-4.136966403202707	3.52219e-05	3.52219e-05	chr12	112725919	4.453187220280748	chr12:112725919:A:G
chr12:112725961	['A', 'G']	98663	137674.04809895574	-5243.955822776606	-0.0320824316255277	0.0046293864606278	-6.930169234818363	4.22903e-12	4.22903e-12	chr12	112725961	11.37375923403299	chr12:112725961:A:G
chr12:112726751	['A', 'G']	98663	135643.2339693842	-5193.07561199917	-0.0331463401663838	0.0045876274944202	-7.225159454794023	5.04114e-13	5.04114e-13	chr12	112726751	12.297471241386846	chr12:112726751:A:G
chr12:112726905	['C', 'A']	98663	54032.54884404788	-2785.8867605346886	-0.0073195726183617	0.0047937800392256	-1.5268895440484196	0.126792	0.126792	chr12	112726905	0.8969081476014547	chr12:112726905:C:A
chr12:112726962	['G', 'A']	98663	105245.80224293006	-4164.931273106823	-0.0136791391595941	0.0042753244871102	-3.1995557766049645	0.00137683	0.00137683	chr12	112726962	2.86111967965572	chr12:112726962:G:A
chr12:112726992	['A', 'C']	98663	135499.80119247994	-5211.204197543561	-0.0333539396318749	0.0045810818378536	-7.280799778836151	3.34307e-13	3.34307e-13	chr12	112726992	12.475854529690574	chr12:112726992:A:C
chr12:112727387	['C', 'T']	98663	136701.3050469387	-5130.651818867512	-0.0333060109370117	0.004708942111179	-7.072928515715406	1.52701e-12	1.52701e-12	chr12	112727387	11.816158118850192	chr12:112727387:C:T
chr12:112727991	['G', 'T']	98663	27964.101748694826	-931.2689087301668	-0.0044263686940045	0.0060786749029636	-0.7281798689129463	0.466505	0.466505	chr12	112727991	0.3311436971248284	chr12:112727991:G:T
chr12:112728047	['C', 'G']	98663	135059.64017436263	-5195.555302947555	-0.0339522711777468	0.0045712243997941	-7.427391046319187	1.11649e-13	1.11649e-13	chr12	112728047	12.952145162394844	chr12:112728047:C:G
chr12:112728352	['G', 'C']	98663	27972.40217534541	-850.5614158013873	-0.0025079311856743	0.006081444843799	-0.4123906818346947	0.680054	0.680054	chr12	112728352	0.1674566005718613	chr12:112728352:G:C
chr12:112728715	['C', 'T']	98663	136539.37455017288	-5059.969845236916	-0.0317368173109559	0.0046016343023696	-6.896857773902866	5.34838e-12	5.34838e-12	chr12	112728715	11.271777743885696	chr12:112728715:C:T
chr12:112728764	['A', 'G']	98663	136548.67169218298	-5092.065324107388	-0.0321610614819574	0.0046080321514244	-6.979348325947699	2.98413e-12	2.98413e-12	chr12	112728764	11.525182261275488	chr12:112728764:A:G
chr12:112730481	['G', 'C']	98663	3669.1115649706057	304.2485792374057	0.001024733348819	0.0165465991544388	0.0619301488635014	0.950619	0.950619	chr12	112730481	0.0219935097207328	chr12:112730481:G:C
chr12:112730563	['A', 'G']	98663	109317.4038418652	-4245.59258587268	-0.0254060063566499	0.0042759965745084	-5.94154039039908	2.83299e-09	2.83299e-09	chr12	112730563	8.547754958466673	chr12:112730563:A:G
chr12:112731965	['C', 'T']	98663	107949.22356817036	-4461.330486388076	-0.0265147047917546	0.0042698919334607	-6.209689894953453	5.32999e-10	5.32999e-10	chr12	112731965	9.273273605785604	chr12:112731965:C:T
chr12:112732362	['G', 'A']	98663	29553.5944896656	-860.8343718213828	-0.0257455617134681	0.0060084556317172	-4.284888379230646	1.83004e-05	1.83004e-05	chr12	112732362	4.7375394175977545	chr12:112732362:G:A
chr12:112735204	['G', 'A']	98663	29545.99463777078	-843.1764065348954	-0.0251233442545797	0.0060098454902352	-4.180364419584452	2.91293e-05	2.91293e-05	chr12	112735204	4.535669951685071	chr12:112735204:G:A
chr12:112735757	['C', 'T']	98663	28482.175495681782	-979.5915964929062	-0.0264373831151171	0.006098114124129	-4.3353375448500735	1.45681e-05	1.45681e-05	chr12	112735757	4.8365970860695935	chr12:112735757:C:T
chr12:112738361	['A', 'T']	98663	108020.02642734	-4439.352897055958	-0.0261202870360769	0.0042710617383945	-6.115642581625402	9.65282e-10	9.65282e-10	chr12	112738361	9.015345792197504	chr12:112738361:A:T
chr12:112738696	['C', 'T']	98663	107893.52601484244	-4457.403442684365	-0.0263973388277759	0.0042693651414436	-6.182965839939818	6.31538e-10	6.31538e-10	chr12	112738696	9.199600512576902	chr12:112738696:C:T
chr12:112738743	['G', 'A']	98663	11925.84612187804	-557.3297411966314	0.0078398269158293	0.0089260561071365	0.8783080480035623	0.379779	0.379779	chr12	112738743	0.4204690533859077	chr12:112738743:G:A
chr12:112739234	['A', 'T']	98663	24297.70896687345	-1005.2374142517964	-0.0031325464025808	0.0064497565549541	-0.4856844403180885	0.627192	0.627192	chr12	112739234	0.2025994898293789	chr12:112739234:A:T
chr12:112739446	['C', 'A']	98663	29532.49663483955	-842.5407889205599	-0.0250927448332882	0.0060113082015453	-4.174256915797049	2.99216e-05	2.99216e-05	chr12	112739446	4.52401518712468	chr12:112739446:C:A
chr12:112741173	['A', 'C']	98663	134175.59938369843	-5169.3890234574	-0.0304534038251103	0.0045493189090888	-6.694057821329966	2.18222e-11	2.18222e-11	chr12	112741173	10.661101468243691	chr12:112741173:A:C
chr12:112742517	['T', 'C']	98663	134170.39828481068	-5171.745270470056	-0.0305307479862462	0.0045493913241856	-6.710952259467629	1.94398e-11	1.94398e-11	chr12	112742517	10.711308207482954	chr12:112742517:T:C
chr12:112742529	['C', 'G']	98663	3269.298224096336	32.58921893666757	-0.0166044968053552	0.016708450020995	-0.9937784046090928	0.320333	0.320333	chr12	112742529	0.4943983189706882	chr12:112742529:C:G
chr12:112743588	['C', 'T']	98663	28445.59479595354	-966.5735382460352	-0.025442193623463	0.0061025586798177	-4.169102659775287	3.06062e-05	3.06062e-05	chr12	112743588	4.514190588124881	chr12:112743588:C:T
chr12:112744493	['G', 'A']	98663	132594.12691204343	-5383.204440807928	-0.0300834289004277	0.0045226781403429	-6.651684680384243	2.91262e-11	2.91262e-11	chr12	112744493	10.535716172656317	chr12:112744493:G:A
chr12:112744534	['G', 'A']	98663	28912.051269056115	-889.8556504932981	-0.024390638164143	0.006060517258183	-4.024514265875621	5.71356e-05	5.71356e-05	chr12	112744534	4.243093207588161	chr12:112744534:G:A
chr12:112745554	['G', 'A']	98663	28535.338303868302	-959.9713358629052	-0.0256018377369677	0.0060947790338913	-4.200617872215381	2.66421e-05	2.66421e-05	chr12	112745554	4.57443154592564	chr12:112745554:G:A
chr12:112745681	['T', 'C']	98663	137732.12774088906	-5060.398883651311	-0.0315869024130026	0.0046296220635816	-6.822782071451838	8.98066e-12	8.98066e-12	chr12	112745681	11.046691745312067	chr12:112745681:T:C
chr12:112745926	['G', 'A']	98663	28923.62204852134	-909.381865442993	-0.0252770047790102	0.0060622053548782	-4.16960549821525	3.05388e-05	3.05388e-05	chr12	112745926	4.515148032231049	chr12:112745926:G:A
chr12:112746486	['C', 'T']	98663	28783.41816283289	-874.0031812884783	-0.0237160502387757	0.0060736833730265	-3.904722848098967	9.43962e-05	9.43962e-05	chr12	112746486	4.025045488246934	chr12:112746486:C:T
chr12:112746934	['C', 'A']	98663	133361.92367890192	-5287.547175049221	-0.0292202077321447	0.0045344238527537	-6.444083897097451	1.16834e-10	1.16834e-10	chr12	112746934	9.932430754281503	chr12:112746934:C:A
chr12:112748215	['G', 'A']	98663	18517.31377716509	-1043.8849951034142	-0.0213021102491456	0.007286939128179	-2.923327596736629	0.00346391	0.00346391	chr12	112748215	2.4604334004338893	chr12:112748215:G:A
chr12:112748931	['G', 'A']	98663	24450.70858845952	-1071.5389913601243	-0.0039712899050209	0.0064342478418484	-0.6172112114164441	0.537097	0.537097	chr12	112748931	0.2699472734057037	chr12:112748931:G:A
chr12:112749549	['C', 'T']	98663	133131.33643883944	-5323.604913369469	-0.0297155597466574	0.0045289378107778	-6.561264691235378	5.3616e-11	5.3616e-11	chr12	112749549	10.270705589508804	chr12:112749549:C:T
chr12:112750906	['T', 'C']	98663	24528.226304158303	-1064.610476894837	-0.0037999203769224	0.006424057820906	-0.5915140372112225	0.554177	0.554177	chr12	112750906	0.2563515026973505	chr12:112750906:T:C
chr12:112752224	['G', 'T']	98663	137504.02286206724	-5103.776001452997	-0.0311852209655251	0.0046209754343292	-6.748622971212985	1.50076e-11	1.50076e-11	chr12	112752224	10.823688754132109	chr12:112752224:G:T
chr12:112752974	['T', 'C']	98663	23824.89504572572	-959.581033427162	-0.0022854512402977	0.0065298904078274	-0.3499984069500031	0.726341	0.726341	chr12	112752974	0.138859440388796	chr12:112752974:T:C
chr12:112754131	['T', 'C']	98663	23819.379902482546	-978.119401778582	-0.0022817959073166	0.0065031317687009	-0.3508764682116293	0.725682	0.725682	chr12	112754131	0.1392536491351102	chr12:112754131:T:C
chr12:112754363	['T', 'TA']	98663	108737.5316580164	-4475.452660465451	-0.0257165114276452	0.0042735070748214	-6.0176597294436345	1.77578e-09	1.77578e-09	chr12	112754363	8.750610839629635	chr12:112754363:T:TA
chr12:112755122	['A', 'G']	98663	108421.78038420597	-4493.556349123184	-0.0253741465777074	0.0042728030907398	-5.938524673111967	2.88557e-09	2.88557e-09	chr12	112755122	8.539768385834615	chr12:112755122:A:G
chr12:112755598	['C', 'A']	98663	4359.220914674937	195.04071891079303	-0.0098913793079906	0.0146763332665549	-0.6739680224168499	0.500333	0.500333	chr12	112755598	0.3007408518132518	chr12:112755598:C:A
chr12:112756081	['T', 'C']	98663	4367.221320115957	192.1692868914857	-0.0106995296544455	0.0146646686559527	-0.7296127792224169	0.465629	0.465629	chr12	112756081	0.3319599790717319	chr12:112756081:T:C
chr12:112756559	['A', 'C']	98663	4364.017325628547	195.1148466267432	-0.0100858197876851	0.0146714024585317	-0.6874475576682177	0.491802	0.491802	chr12	112756559	0.3082097094582254	chr12:112756559:A:C
chr12:112756924	['C', 'T']	98663	23681.64028098772	-957.3652022380784	-0.0023050195497147	0.0065214221154416	-0.3534535119658776	0.723749	0.723749	chr12	112756924	0.1404120233263822	chr12:112756924:C:T
chr12:112757260	['A', 'G']	98663	4457.768089937757	215.1610948993225	-0.0071013768480232	0.0145386292166875	-0.4884488587047986	0.625233	0.625233	chr12	112757260	0.2039581078446616	chr12:112757260:A:G
chr12:112758109	['C', 'T']	98663	21729.64289262147	-1103.7254784276008	-0.0013353352767799	0.0067959735166096	-0.1964891819422758	0.844228	0.844228	chr12	112758109	0.0735402479600573	chr12:112758109:C:T
chr12:112758307	['A', 'G']	98663	4470.226540169069	210.41174086024503	-0.0083521256379268	0.0145171234785293	-0.5753292413803265	0.56507	0.56507	chr12	112758307	0.2478977491174377	chr12:112758307:A:G
chr12:112758928	['G', 'A']	98663	53304.023426254425	-2829.279682956096	-0.0081265035340681	0.0048113710324221	-1.6890203393806895	0.0912187	0.0912187	chr12	112758928	1.0399161213830603	chr12:112758928:G:A
chr12:112759110	['C', 'T']	98663	137699.7478890229	-5076.087364911701	-0.0308601929502632	0.0046284807983358	-6.667456190238197	2.6164e-11	2.6164e-11	chr12	112759110	10.582295859540071	chr12:112759110:C:T
chr12:112759510	['T', 'C']	98663	23745.888120748896	-951.4379035237469	-0.0018460573983051	0.0065152322313925	-0.2833448344957334	0.776913	0.776913	chr12	112759510	0.1096276114891535	chr12:112759510:T:C
chr12:112759523	['G', 'A']	98663	4363.088444268758	196.5869524261357	-0.0097017401825221	0.0146704041779208	-0.6613137623790495	0.508413	0.508413	chr12	112759523	0.2937833531690072	chr12:112759523:G:A
chr12:112760219	['G', 'A']	98663	21770.544589279925	-1115.0932169373004	-0.0006571987140422	0.0067933009110939	-0.0967421762473428	0.922931	0.922931	chr12	112760219	0.0348307664057149	chr12:112760219:G:A
chr12:112760511	['A', 'T']	98663	137735.75226809666	-5074.994755365792	-0.0307145055436436	0.0046298905110496	-6.633959371250962	3.2848e-11	3.2848e-11	chr12	112760511	10.483491067973484	chr12:112760511:A:T
chr12:112761538	['A', 'G']	98663	4368.17709484183	197.9728629614716	-0.0077723162431975	0.0146595688090445	-0.5301872343204395	0.595983	0.595983	chr12	112761538	0.2247661280307181	chr12:112761538:A:G
chr12:112762920	['G', 'A']	98663	4366.221269435829	192.17159761492303	-0.0104893933405395	0.0146661204124691	-0.7152125473906161	0.474479	0.474479	chr12	112762920	0.323783004281878	chr12:112762920:G:A
chr12:112763235	['T', 'C']	98663	3990.20221370796	133.86899568128447	-0.0086858290555883	0.0152778615118609	-0.5685238767771983	0.569681	0.569681	chr12	112763235	0.244368264890798	chr12:112763235:T:C
chr12:112763696	['A', 'G']	98663	23855.11032378404	-969.0341693171746	-0.0018416045446917	0.0065006868970133	-0.2832938386153948	0.776952	0.776952	chr12	112763696	0.109605811030558	chr12:112763696:A:G
chr12:112764674	['T', 'C']	98663	3913.62633083896	120.01648143381918	-0.0100560665555661	0.0154125845633793	-0.6524581593835685	0.514107	0.514107	chr12	112764674	0.2889464828073937	chr12:112764674:T:C
chr12:112764748	['T', 'C']	98663	137630.26878351936	-5133.953370132066	-0.0314464609230131	0.0046244673240423	-6.800017973859275	1.05199e-11	1.05199e-11	chr12	112764748	10.977988388476444	chr12:112764748:T:C
chr12:112765066	['G', 'C']	98663	24157.71395556276	-1021.7182011752672	-0.0024175345407923	0.0064683158219968	-0.3737502322584541	0.708591	0.708591	chr12	112765066	0.1496043680558467	chr12:112765066:G:C
chr12:112765162	['C', 'T']	98663	77727.50999087139	-3468.059620209503	-0.0133494204524035	0.0043728339944623	-3.0528075086566195	0.00226772	0.00226772	chr12	112765162	2.6444105696917743	chr12:112765162:C:T
chr12:112765318	['T', 'C']	98663	34872.3536523417	-732.015255577971	-0.0233580103368157	0.0056547390113732	-4.13069644590778	3.61963e-05	3.61963e-05	chr12	112765318	4.4413358209505	chr12:112765318:T:C
chr12:112765452	['C', 'G']	98663	34976.963131912125	-733.5337072476989	-0.0234841687113956	0.0056410795248884	-4.163062869045457	3.14273e-05	3.14273e-05	chr12	112765452	4.502692928733295	chr12:112765452:C:G
chr12:112765842	['C', 'T']	98663	4580.510684020598	247.37363378948623	-0.0011848503067315	0.014389017460522	-0.0823440731781939	0.934373	0.934373	chr12	112765842	0.029479719590011	chr12:112765842:C:T
chr12:112766236	['A', 'G']	98663	82340.18015853708	-3271.325248867264	-0.0133730965366935	0.0043285305660067	-3.089523415109164	0.00200534	0.00200534	chr12	112766236	2.697811983340332	chr12:112766236:A:G
chr12:112766880	['C', 'T']	98663	82266.17190731055	-3275.139465885105	-0.0138550713991427	0.0043304729704494	-3.1994360647642512	0.0013774	0.0013774	chr12	112766880	2.8609399213506985	chr12:112766880:C:T
chr12:112767081	['G', 'A']	98663	82082.14305699167	-3271.3245154430874	-0.0136208112737648	0.0043311180048212	-3.144871891877049	0.00166209	0.00166209	chr12	112767081	2.7793454634369192	chr12:112767081:G:A
chr12:112767920	['A', 'G']	98663	82329.86138202318	-3275.8263314456485	-0.0135930302394128	0.0043295987956012	-3.1395588554817087	0.00169252	0.00169252	chr12	112767920	2.7714661906851705	chr12:112767920:A:G
chr12:112768501	['G', 'A']	98663	137557.36528578814	-5135.2642845192695	-0.0314636372330047	0.0046232797704794	-6.805479831418933	1.01285e-11	1.01285e-11	chr12	112768501	10.994454867567532	chr12:112768501:G:A
chr12:112768657	['A', 'C']	98663	21909.888271723816	-1137.7469996569012	-0.0019763058442145	0.0067738629208664	-0.2917546261715223	0.770475	0.770475	chr12	112768657	0.1132414484941574	chr12:112768657:A:C
chr12:112769538	['G', 'A']	98663	29956.73264135261	-1021.6131620061136	-0.0253616932980538	0.0059728082859613	-4.246192424703241	2.17633e-05	2.17633e-05	chr12	112769538	4.66227525129335	chr12:112769538:G:A
chr12:112770013	['G', 'T']	98663	102156.13295008666	-4502.923956562117	-0.0138362277079059	0.0042772439130407	-3.2348465481992443	0.00121748	0.00121748	chr12	112770013	2.9145381643728605	chr12:112770013:G:T
chr12:112771217	['T', 'C']	98663	82604.90761729046	-3214.4481631938065	-0.0128854725294351	0.0043266055837094	-2.9781944020854665	0.00290022	0.00290022	chr12	112771217	2.537569056872737	chr12:112771217:T:C
chr12:112771714	['A', 'G']	98663	82633.28838939925	-3214.9261283151964	-0.0129942660018703	0.0043274914161728	-3.0027248473117383	0.00267641	0.00267641	chr12	112771714	2.5724473561141186	chr12:112771714:A:G
chr12:112773360	['G', 'C']	98663	4589.418644961178	249.17122787421988	0.000428482643124	0.0143642241742262	0.0298298493484198	0.976203	0.976203	chr12	112773360	0.0104598620334785	chr12:112773360:G:C
chr12:112773721	['G', 'T']	98663	4502.319433181966	237.7959775663937	0.0008081461580874	0.0144789429301438	0.0558152733929847	0.955489	0.955489	chr12	112773721	0.0197743083649072	chr12:112773721:G:T
chr12:112773867	['G', 'T']	98663	30306.37209420209	-989.1954815399272	-0.0263623152349582	0.0059482818129745	-4.431921025909672	9.34977e-06	9.34977e-06	chr12	112773867	5.029199072438651	chr12:112773867:G:T
chr12:112774128	['A', 'G']	98663	82660.7819878296	-3214.0955707719872	-0.0128386901353505	0.0043276661193856	-2.966654492554292	0.00301131	0.00301131	chr12	112774128	2.5212445336405693	chr12:112774128:A:G
chr12:112774566	['G', 'C']	98663	78005.5093985725	-3462.635835217174	-0.01302883826994	0.0043706164043646	-2.981007039860357	0.00287372	0.00287372	chr12	112774566	2.541555549486027	chr12:112774566:G:C
chr12:112774724	['C', 'T']	98663	29952.07159149661	-1057.951194601926	-0.026652560058469	0.0059730991003998	-4.462099089681086	8.12503e-06	8.12503e-06	chr12	112774724	5.090175026803192	chr12:112774724:C:T
chr12:112775992	['T', 'C']	98663	173291.7820045004	-5622.154058327755	0.0016447005564299	0.0064810442687142	0.2537709184258017	0.799673	0.799673	chr12	112775992	0.0970875671676383	chr12:112775992:T:C
chr12:112776023	['C', 'A']	98663	13110.79730784435	-78.63180866996694	-0.0171284030179581	0.0086292331531151	-1.98492759600252	0.0471553	0.0471553	chr12	112776023	1.3264694878387095	chr12:112776023:C:A
chr12:112777450	['C', 'T']	98663	154110.48772797777	-5291.281580033289	0.0071397681990427	0.0051476340443423	1.3869999571725444	0.165445	0.165445	chr12	112777450	0.7813463533468105	chr12:112777450:C:T
chr12:112777647	['T', 'G']	98663	154615.9395635029	-5247.042307398649	0.007686676699988	0.0051675627401952	1.4874858974034713	0.13689	0.13689	chr12	112777647	0.8636282765076766	chr12:112777647:T:G
chr12:112778042	['G', 'A']	98663	5884.178917494425	-261.75381990948983	-0.0024794777934431	0.0124897378894468	-0.1985212031982026	0.842638	0.842638	chr12	112778042	0.0743589596191058	chr12:112778042:G:A
chr12:112778888	['G', 'A']	98663	163557.26189245353	-5476.53422447552	0.0026749658539921	0.0056394091007233	0.4743344216061603	0.635262	0.635262	chr12	112778888	0.1970471224451491	chr12:112778888:G:A
chr12:112779226	['C', 'T']	98663	148977.5697474051	-5642.731248550406	0.0049678493158619	0.0049729901892216	0.9989662410010612	0.317813	0.317813	chr12	112779226	0.4978283421418767	chr12:112779226:C:T
chr12:112779663	['A', 'G']	98663	173311.80943499503	-5602.24495237161	0.0015403032457377	0.0064840327290953	0.2375532805110768	0.812228	0.812228	chr12	112779663	0.0903220431199411	chr12:112779663:A:G
chr12:112779893	['A', 'C']	98663	5491.667930380836	-301.5271327306394	-0.0050918737615631	0.0129086743571036	-0.3944536534660539	0.693247	0.693247	chr12	112779893	0.1591120011388707	chr12:112779893:A:C
chr12:112780013	['G', 'A']	98663	5487.444944503572	-301.565022535653	-0.0050536793733116	0.0129129424534186	-0.3913654375477873	0.695528	0.695528	chr12	112780013	0.1576853818463109	chr12:112780013:G:A
chr12:112780394	['G', 'T']	98663	173228.1701998174	-5609.154546531428	0.0010545684006942	0.0064773493258204	0.1628086347744789	0.870669	0.870669	chr12	112780394	0.0601469182355772	chr12:112780394:G:T
chr12:112780492	['C', 'T']	98663	5556.281578787326	-283.4275376261376	-0.0029456384579521	0.0128360600570567	-0.2294815110601458	0.818495	0.818495	chr12	112780492	0.0869839692502584	chr12:112780492:C:T
chr12:112781063	['G', 'A']	98663	52888.32915652877	-2043.0359614075967	0.0309887152098718	0.0048405655055306	6.401879114013707	1.54162e-10	1.54162e-10	chr12	112781063	9.812022664054927	chr12:112781063:G:A
chr12:112781109	['C', 'A']	98663	173292.26921751472	-5608.804397803508	0.0016092077545166	0.0064811684883351	0.2482897578442669	0.803911	0.803911	chr12	112781109	0.0947920287992847	chr12:112781109:C:A
chr12:112781153	['C', 'T']	98663	149178.8000871875	-5607.184518211282	0.0059853212044971	0.0049769067089951	1.2026187257397094	0.229127	0.229127	chr12	112781153	0.6399237311506306	chr12:112781153:C:T
chr12:112781709	['G', 'A']	98663	5846.296276024246	-256.7691040388397	-0.002300513783025	0.0125194015951919	-0.1837558900505724	0.854205	0.854205	chr12	112781709	0.0684378908042377	chr12:112781709:G:A
chr12:112781967	['T', 'A']	98663	6807.275980903922	-131.60268799084722	0.0039200155305307	0.0116551569747646	0.3363331389717253	0.73662	0.73662	chr12	112781967	0.132756493773637	chr12:112781967:T:A
chr12:112784684	['A', 'G']	98663	6567.399383723406	-163.31935130703812	0.0018497758287295	0.0118595511321371	0.1559735109802771	0.876054	0.876054	chr12	112784684	0.0574691230793851	chr12:112784684:A:G
chr12:112784899	['C', 'T']	98663	5558.338019603272	-291.8833517596579	-0.0055757123449929	0.0128291391880342	-0.4346131305671278	0.663844	0.663844	chr12	112784899	0.1779339656605982	chr12:112784899:C:T
chr12:112785597	['T', 'C']	98663	5652.286444079547	-311.82160230707615	-0.0076022581997782	0.012690424729156	-0.5990546701177136	0.549138	0.549138	chr12	112785597	0.2603185023490934	chr12:112785597:T:C
chr12:112785672	['C', 'T']	98663	3839.428060252199	173.6178083179695	0.0005622940474633	0.0154622279392696	0.0363656550447864	0.970991	0.970991	chr12	112785672	0.0127847954971974	chr12:112785672:C:T
chr12:112785698	['C', 'A']	98663	10591.395539787129	45.96184621965034	0.0027927914715508	0.0094797193604736	0.2946069778389797	0.768295	0.768295	chr12	112785698	0.1144719931551011	chr12:112785698:C:A
chr12:112785855	['G', 'A']	98663	6553.265682806435	-180.0150540550794	-0.0002779098855768	0.0118408225962996	-0.0234704880777207	0.981275	0.981275	chr12	112785855	0.0082092655600774	chr12:112785855:G:A
chr12:112785859	['C', 'T']	98663	6549.730233548229	-182.1209197950827	-0.000520305517179	0.0118438826713756	-0.0439303167395003	0.96496	0.96496	chr12	112785859	0.0154906888731223	chr12:112785859:C:T
chr12:112786184	['G', 'A']	98663	6736.277229630367	-124.82482927469977	0.0039995486042902	0.011719194999798	0.3412818546290247	0.732892	0.732892	chr12	112786184	0.1349600188919978	chr12:112786184:G:A
chr12:112786456	['G', 'A']	98663	5478.16657206568	-298.1326090426197	-0.0047334777993344	0.012922698786541	-0.3662917380899031	0.714148	0.714148	chr12	112786456	0.1462117757271491	chr12:112786456:G:A
chr12:112787144	['A', 'G']	98663	174305.0666842356	-5582.530243578858	0.0034191504187182	0.0066063604657242	0.5175543230584785	0.60477	0.60477	chr12	112787144	0.2184097604261679	chr12:112787144:A:G
chr12:112787778	['G', 'A']	98663	12258.372734644232	-797.054345629828	-0.0104948560697309	0.0088046947894736	-1.1919613706857763	0.233279	0.233279	chr12	112787778	0.6321243550537036	chr12:112787778:G:A
chr12:112788020	['G', 'C']	98663	8268.167604220513	-372.3437032277419	-0.0045104046112436	0.0105583912277027	-0.4271867289222456	0.669244	0.669244	chr12	112788020	0.1744155137212646	chr12:112788020:G:C
chr12:112788491	['T', 'C']	98663	8273.419276693223	-371.8474878000348	-0.0041921928908473	0.0105556772817418	-0.3971505360531055	0.691257	0.691257	chr12	112788491	0.160360457790709	chr12:112788491:T:C
chr12:112788735	['T', 'C']	98663	8576.260774376646	-398.4320502423681	-0.0056134336647546	0.0103812890731874	-0.5407260721843254	0.588698	0.588698	chr12	112788735	0.2301074396259815	chr12:112788735:T:C
chr12:112789669	['A', 'T']	98663	21174.730836705083	-399.9189991807631	-0.001815553416199	0.0068932354059598	-0.2633818967838077	0.792257	0.792257	chr12	112789669	0.1011339149045372	chr12:112789669:A:T
chr12:112791189	['A', 'G']	98663	9664.95918615614	-171.9936546563533	0.0014341172492774	0.0098556403459281	0.1455123359762171	0.884307	0.884307	chr12	112791189	0.0533969371816998	chr12:112791189:A:G
chr12:112791714	['G', 'GCACTGGGAA']	98663	6202.50292433227	345.3259291930784	-0.0198716873492425	0.0126080511061582	-1.576110945452662	0.115003	0.115003	chr12	112791714	0.9392908303728936	chr12:112791714:G:GCACTGGGAA
chr12:112792359	['GGGA', 'G']	98663	8160.248124873303	-357.33916173569787	-0.0034219788510928	0.0106275066823807	-0.3219926322668039	0.747459	0.747459	chr12	112792359	0.1264126244912959	chr12:112792359:GGGA:G
chr12:112792973	['G', 'A']	98663	6142.31127734193	331.12422164096546	-0.0210749566905553	0.0126626413519877	-1.6643412779946554	0.0960474	0.0960474	chr12	112792973	1.017514386980695	chr12:112792973:G:A
chr12:112794107	['A', 'G']	98663	8477.890410681153	-383.97097823178433	-0.0057286048032135	0.0104367073712261	-0.5488900473541312	0.583082	0.583082	chr12	112794107	0.2342703652353349	chr12:112794107:A:G
chr12:112794447	['A', 'G']	98663	11783.716603991608	-60.62562243378854	0.0012519092675753	0.0090029742873833	0.1390550753132552	0.889407	0.889407	chr12	112794447	0.0508994567968997	chr12:112794447:A:G
chr12:112794904	['C', 'T']	98663	6111.309706257983	318.3284742518631	-0.0239479944967441	0.0127042846314609	-1.8850328996438912	0.0594283	0.0594283	chr12	112794904	1.2260066929485718	chr12:112794904:C:T
chr12:112795159	['T', 'C']	98663	5716.811199302578	245.6715817032565	-0.028923145526617	0.0131010841015252	-2.20769100499476	0.0272681	0.0272681	chr12	112795159	1.5643451219873354	chr12:112795159:T:C
chr12:112795596	['G', 'T']	98663	11661.590980964544	-81.22587603461417	-0.0008372271728026	0.0090454346400275	-0.0925579815808686	0.926255	0.926255	chr12	112795596	0.03326943464927	chr12:112795596:G:T
chr12:112795870	['A', 'G']	98663	8312.674025644927	-360.0425966438583	-0.0038765227441207	0.0105335076506531	-0.3680182207757185	0.71286	0.71286	chr12	112795870	0.146995753735109	chr12:112795870:A:G
chr12:112797469	['A', 'G']	98663	71067.04962942685	-905.2771089306692	0.0229032427414316	0.0044463803550668	5.150985950927984	2.59618e-07	2.59618e-07	chr12	112797469	6.58566520004705	chr12:112797469:A:G
chr12:112797474	['C', 'T']	98663	78624.28209885929	-3791.954163352723	-0.0131031872403963	0.0043375959996171	-3.0208408624392464	0.00252138	0.00252138	chr12	112797474	2.598361696383678	chr12:112797474:C:T
chr12:112797517	['A', 'G']	98663	4583.696871705458	-63.54731354711174	0.0068071243983008	0.0142309318251505	0.4783330060137404	0.632414	0.632414	chr12	112797517	0.1989985244839033	chr12:112797517:A:G
chr12:112797784	['C', 'T']	98663	5941.602211792848	-149.8594116985601	-0.0048767356502743	0.0125194100226411	-0.3895339829476649	0.696882	0.696882	chr12	112797784	0.1568407528737471	chr12:112797784:C:T
chr12:112797815	['G', 'C']	98663	21768.07450324412	-833.1777509749023	-0.0140074614591948	0.0067804329611299	-2.065865342153702	0.0388438	0.0388438	chr12	112797815	1.4106782906511302	chr12:112797815:G:C
chr12:112798028	['G', 'C']	98663	8537.692271045564	-443.4912012613778	-0.006277410334939	0.0104185883683701	-0.6025202371941929	0.546829	0.546829	chr12	112798028	0.2621484615401956	chr12:112798028:G:C
chr12:112799081	['C', 'T']	98663	6208.440480051898	265.38751390202094	-0.0200489998386038	0.0125146234132161	-1.6020457968739945	0.109149	0.109149	chr12	112799081	0.9619802388505942	chr12:112799081:C:T
chr12:112799329	['T', 'A']	98663	27069.389793911618	-336.1541883978018	-0.0156530984765413	0.0062748948283545	-2.4945594953734016	0.012613	0.012613	chr12	112799329	1.8991816042684635	chr12:112799329:T:A
chr12:112799337	['G', 'C']	98663	19680.396296221217	-766.1743823590521	-0.0152006375531622	0.0070983553953676	-2.141430895821602	0.0322417	0.0322417	chr12	112799337	1.491582067327406	chr12:112799337:G:C
chr12:112800221	['A', 'G']	98663	29115.90209138004	78.27127494098013	-0.0114541257473348	0.006157671341602	-1.8601391844266064	0.0628688	0.0628688	chr12	112800221	1.2015648291098406	chr12:112800221:A:G
chr12:112800449	['A', 'G']	98663	29364.976290634848	63.6932808723048	-0.0111173791148061	0.0061340415603385	-1.81240687814847	0.0699264	0.0699264	chr12	112800449	1.1553588298375492	chr12:112800449:A:G
chr12:112805160	['C', 'T']	98663	19872.007064809743	-743.1540230758357	-0.0163818208844374	0.0070634555197223	-2.319236079097069	0.0203843	0.0203843	chr12	112805160	1.690704197695125	chr12:112805160:C:T
chr12:112806339	['A', 'G']	98663	6271.2542494856025	278.5951801641284	-0.0167947079487683	0.0124581658935389	-1.348088321530414	0.177633	0.177633	chr12	112806339	0.7504763494438274	chr12:112806339:A:G
chr12:112807862	['C', 'T']	98663	37900.377956188095	-1714.9534310504753	-0.0065768159168368	0.0053910431655506	-1.2199523756113353	0.222486	0.222486	chr12	112807862	0.6526973119371594	chr12:112807862:C:T
chr12:112811312	['C', 'T']	98663	17336.58143613031	-873.5511790914107	-0.0172718703439925	0.0074864049456676	-2.307098062333335	0.0210514	0.0210514	chr12	112811312	1.676719016595219	chr12:112811312:C:T
chr12:112813738	['TG', 'T']	98663	19504.55839626945	-721.9345823813277	-0.0138596048228938	0.0071198418494971	-1.946616949626867	0.0515835	0.0515835	chr12	112813738	1.287489193816585	chr12:112813738:TG:T
chr12:112816335	['A', 'G']	98663	28929.27783465963	35.20154816827402	-0.0102803671471901	0.0061594299582936	-1.6690452228209347	0.0951116	0.0951116	chr12	112816335	1.0217665124130957	chr12:112816335:A:G
chr12:112817834	['G', 'A']	98663	12925.834139220877	-622.341365420057	-0.002837590631335	0.0085779187424306	-0.3308017616556477	0.740795	0.740795	chr12	112817834	0.1303019575892669	chr12:112817834:G:A
chr12:112818998	['C', 'T']	98663	21896.994870495226	-587.1545141965573	-0.0090238020747407	0.0067808458612196	-1.3307782331919222	0.183265	0.183265	chr12	112818998	0.7369204687980322	chr12:112818998:C:T
chr12:112819608	['C', 'A']	98663	22917.5550926489	-530.7328023665817	-0.0076071677001221	0.0066507576202622	-1.143804681281142	0.252707	0.252707	chr12	112819608	0.5973827279286488	chr12:112819608:C:A
chr12:112819815	['C', 'A']	98663	6014.243829757041	249.5897482017033	-0.0193525913036732	0.0127136742531665	-1.5221871284654898	0.127965	0.127965	chr12	112819815	0.8929087989881667	chr12:112819815:C:A
chr12:112820165	['T', 'C']	98663	24666.500136854367	-337.4467855807134	-0.0067966237688746	0.0064612239428404	-1.0519096426623389	0.292844	0.292844	chr12	112820165	0.5333636696848026	chr12:112820165:T:C
chr12:112821403	['A', 'G']	98663	15315.46569024934	-613.8394106939744	-0.0175503508992982	0.0079588656894184	-2.2051321864410856	0.0274471	0.0274471	chr12	112821403	1.5615035353862297	chr12:112821403:A:G
chr12:112821526	['T', 'C']	98663	33131.13058136594	194.11219225317188	-0.0065114267777861	0.0058619888657363	-1.1107879811655297	0.266662	0.266662	chr12	112821526	0.5740388679476542	chr12:112821526:T:C
chr12:112821891	['C', 'A']	98663	17126.60380342227	-896.352080360194	-0.0143557406483096	0.007537001092405	-1.904701946079829	0.0568217	0.0568217	chr12	112821891	1.2454857771323573	chr12:112821891:C:A
chr12:112822056	['G', 'T']	98663	25421.834296314315	-303.19094723511864	-0.0053104734535745	0.0063804960735338	-0.8322978953944129	0.405243	0.405243	chr12	112822056	0.3922844782379411	chr12:112822056:G:T
chr12:112822467	['C', 'T']	98663	24790.26640648757	-271.581877513536	-0.0051398639796496	0.0064576504594887	-0.7959340648574891	0.426072	0.426072	chr12	112822467	0.370517005215293	chr12:112822467:C:T
chr12:112822844	['A', 'G']	98663	26559.96118679804	-230.40553282801253	-0.0060307931430566	0.0062880391173565	-0.9590896351789736	0.337516	0.337516	chr12	112822844	0.4717056345455327	chr12:112822844:A:G
chr12:112823299	['C', 'T']	98663	5939.060195414648	240.0202211534009	0.0040485015462907	0.0126308884742208	0.3205238930383671	0.748572	0.748572	chr12	112823299	0.1257664215081514	chr12:112823299:C:T
chr12:112825764	['T', 'G']	98663	73783.72186517992	-1255.4760293572806	0.020937414480377	0.0044055391602966	4.752520342814793	2.01179e-06	2.01179e-06	chr12	112825764	5.696417354928769	chr12:112825764:T:G
chr12:112825846	['A', 'C']	98663	11761.834485484913	-871.7820047974407	-0.0114303996131052	0.0089898388672568	-1.2714799210403562	0.203561	0.203561	chr12	112825846	0.6913054243078058	chr12:112825846:A:C
chr12:112826073	['T', 'C']	98663	65279.80412475663	-1844.2738029496163	0.0134457969788222	0.0045120474513434	2.9799768561429696	0.0028834	0.0028834	chr12	112826073	2.540095105880022	chr12:112826073:T:C
chr12:112826129	['C', 'T']	98663	25715.734126782994	34.321239184549114	0.0048425974141814	0.0063376868100217	0.7640954119922477	0.444812	0.444812	chr12	112826129	0.3518235050062943	chr12:112826129:C:T
chr12:112827092	['T', 'C']	98663	71576.4111254169	-1925.8343098947328	0.0012142323884375	0.0044317254894392	0.273986371974307	0.784096	0.784096	chr12	112827092	0.1056307616549963	chr12:112827092:T:C
chr12:112827127	['T', 'G']	98663	28634.77003417192	-1073.7899166043906	-0.0074303472194815	0.0060223093194356	-1.2338036499556335	0.217279	0.217279	chr12	112827127	0.662982246182183	chr12:112827127:T:G
chr12:112827443	['T', 'G']	98663	149481.1808192517	-4415.485991439435	0.0040067935493125	0.0049441844048857	0.8104053613682308	0.417709	0.417709	chr12	112827443	0.379126167281614	chr12:112827443:T:G
chr12:112827885	['C', 'G']	98663	70248.78871227016	-2070.683814485524	0.0047122631890022	0.0045251867997833	1.0413411418127283	0.29772	0.29772	chr12	112827885	0.5261919896801661	chr12:112827885:C:G
chr12:112829050	['T', 'C']	98663	5527.224084979575	-369.3604353794686	-0.0265625529043198	0.012884010412307	-2.06166807184096	0.039242	0.039242	chr12	112829050	1.406248866561476	chr12:112829050:T:C
chr12:112829276	['T', 'C']	98663	41408.81368990898	-744.5395294621711	0.0099933102944112	0.0052300769645362	1.9107386683165983	0.0560411	0.0560411	chr12	112829276	1.251493348774529	chr12:112829276:T:C
chr12:112829387	['C', 'CA']	98663	46944.742067314975	-1115.1689138217362	0.0049995884141412	0.0050048784809171	0.998943017938186	0.317825	0.317825	chr12	112829387	0.4978119443375181	chr12:112829387:C:CA
chr12:112831607	['A', 'G']	98663	75625.42659852775	-2580.3173886139075	-0.0016880969093632	0.0043736366858418	-0.3859709963627982	0.699519	0.699519	chr12	112831607	0.1552004849132654	chr12:112831607:A:G
chr12:112831792	['T', 'C']	98663	14701.384096830114	781.9073519737311	-0.0025369369957607	0.0084327845839153	-0.3008421441951296	0.763536	0.763536	chr12	112831792	0.1171704815508941	chr12:112831792:T:C
chr12:112831931	['A', 'G']	98663	63792.27642531968	-2084.1155262424063	0.0087243537421592	0.0045587112161171	1.913776356641005	0.0556516	0.0556516	chr12	112831931	1.2545223450546623	chr12:112831931:A:G
chr12:112832041	['C', 'T']	98663	60623.04781409682	-2236.376107217241	0.0075050640103014	0.0046279835881425	1.6216704029656372	0.104877	0.104877	chr12	112832041	0.9793197441066828	chr12:112832041:C:T
chr12:112833288	['C', 'A']	98663	60143.92466294983	-2266.907909697716	0.0083366931754374	0.0046399798159027	1.7967089311175104	0.0723849	0.0723849	chr12	112833288	1.1403520212425724	chr12:112833288:C:A
chr12:112833366	['G', 'C']	98663	72873.81781503744	-1688.906508273449	0.0057659011200479	0.0044292104191179	1.3017898393718903	0.192991	0.192991	chr12	112833366	0.7144629435387252	chr12:112833366:G:C
chr12:112835245	['C', 'T']	98663	60409.95971616826	-2305.759300017204	0.0073626614059531	0.0046350891656952	1.5884616547282389	0.112185	0.112185	chr12	112835245	0.9500652077208828	chr12:112835245:C:T
chr12:112835356	['A', 'G']	98663	11383.61530274002	402.47196803852927	-0.0087903880447156	0.0093504008843985	-0.9401081465269224	0.347164	0.347164	chr12	112835356	0.4594653163640773	chr12:112835356:A:G
chr12:112835685	['A', 'G']	98663	14640.335485636671	635.9659482850255	-0.003274854581495	0.0083883092299266	-0.3904069928432613	0.696236	0.696236	chr12	112835685	0.1572435245778214	chr12:112835685:A:G
chr12:112835726	['T', 'C']	98663	146654.35058589786	-4514.110825606435	0.0043054704239972	0.0048532689010242	0.8871279362016415	0.375012	0.375012	chr12	112835726	0.4259548350712142	chr12:112835726:T:C
chr12:112835872	['T', 'TC']	98663	146637.34869034585	-4508.815343720581	0.00439470840688	0.004852726044818	0.905616423901151	0.365141	0.365141	chr12	112835872	0.4375393993865102	chr12:112835872:T:TC
chr12:112836874	['A', 'G']	98663	87278.76921985095	-2197.566550952354	-0.0039622323109094	0.0042950821705726	-0.922504425656004	0.356268	0.356268	chr12	112836874	0.4482231842376335	chr12:112836874:A:G
chr12:112837121	['G', 'A']	98663	70019.90343869754	-2635.8794068846523	-0.0011012149604671	0.0044344063532654	-0.2483342465122056	0.803876	0.803876	chr12	112837121	0.0948109371582514	chr12:112837121:G:A
chr12:112837258	['C', 'A']	98663	12239.24050966519	-479.0538088350177	0.0231066656287788	0.0088459139805214	2.612128682198272	0.0089994	0.0089994	chr12	112837258	2.045786444491277	chr12:112837258:C:A
chr12:112838813	['T', 'C']	98663	85861.27520731532	-1965.6450635064125	-0.0021000688123614	0.0043034514399678	-0.4879964004838651	0.625553	0.625553	chr12	112838813	0.2037358887964133	chr12:112838813:T:C
chr12:112838931	['A', 'G']	98663	87248.52925491474	-1984.8686214950808	-0.0018276028977849	0.0043046493592382	-0.4245648705074547	0.671155	0.671155	chr12	112838931	0.1731771700381833	chr12:112838931:A:G
chr12:112839163	['C', 'A']	98663	86993.6345001673	-1911.611786564249	-0.0007954395570369	0.0043083848297477	-0.1846259302429952	0.853523	0.853523	chr12	112839163	0.068784771399279	chr12:112839163:C:A
chr12:112839757	['A', 'G']	98663	90144.18680683686	-1995.0275708299723	-0.0005899073472828	0.0042922089027392	-0.1374367745489723	0.890686	0.890686	chr12	112839757	0.0502753739675878	chr12:112839757:A:G
chr12:112840276	['G', 'A']	98663	86933.79019830491	-1978.9101444208795	-0.0007963867038882	0.0042991298425533	-0.1852436965279616	0.853038	0.853038	chr12	112840276	0.0690316220297503	chr12:112840276:G:A
chr12:112840515	['G', 'A']	98663	11099.675005321467	326.7892089858198	-0.0107135461775283	0.0094520936456121	-1.1334574729379492	0.257025	0.257025	chr12	112840515	0.590024632178433	chr12:112840515:G:A
chr12:112840919	['T', 'G']	98663	89402.15159903477	-1958.148213547595	-0.0006824914972361	0.0042981436489252	-0.1587875029274117	0.873837	0.873837	chr12	112840919	0.0585695703432836	chr12:112840919:T:G
chr12:112840989	['G', 'C']	98663	88821.00985571316	-1973.701389579558	-0.0007386728278261	0.0043012443368093	-0.1717346818697728	0.863646	0.863646	chr12	112840989	0.0636642340842977	chr12:112840989:G:C
chr12:112842213	['T', 'C']	98663	11703.711738650069	420.7258817567181	-0.0080873147334766	0.009239913387958	-0.875258716604039	0.381435	0.381435	chr12	112842213	0.4185794591414429	chr12:112842213:T:C
chr12:112842680	['T', 'C']	98663	89620.80858590978	-1995.6318269396013	-0.0014754869665278	0.0042980010696522	-0.3432960910470958	0.731376	0.731376	chr12	112842680	0.1358592950761526	chr12:112842680:T:C
chr12:112843233	['C', 'T']	98663	22224.57680222185	-880.4826284860911	0.0168936018830832	0.0067384823489132	2.507033632848772	0.0121765	0.0121765	chr12	112843233	1.914477526902136	chr12:112843233:C:T
chr12:112843500	['A', 'G']	98663	87397.46035769324	-1998.5165461282977	-0.0009471473540234	0.0043038734041736	-0.220068590564256	0.825818	0.825818	chr12	112843500	0.0831156552279932	chr12:112843500:A:G
chr12:112843683	['A', 'G']	98663	87390.60071774703	-1995.080509906536	-0.000792117611284	0.0043036110084897	-0.1840588309959844	0.853968	0.853968	chr12	112843683	0.068558402945422	chr12:112843683:A:G
chr12:112847268	['G', 'A']	98663	87652.43325223029	-1942.597101654093	-0.0014329452141306	0.0043068451487467	-0.3327134281917667	0.739351	0.739351	chr12	112847268	0.131149335389597	chr12:112847268:G:A
chr12:112848081	['C', 'T']	98663	2208.2014312648244	-4.2159685211218445	0.0209496845518109	0.0202172143182511	1.036230027640286	0.300097	0.300097	chr12	112848081	0.5227383460945009	chr12:112848081:C:T
chr12:112849364	['C', 'T']	98663	16197.760568953134	-1262.2850719085247	-0.0197824557466939	0.007784795589684	-2.5411657273195933	0.0110499	0.0110499	chr12	112849364	1.956641652263459	chr12:112849364:C:T
chr12:112850987	['A', 'G']	98663	15551.2609599108	662.6362080121623	-0.003659831039235	0.0081838282487465	-0.4472028160898366	0.65473	0.65473	chr12	112850987	0.1839377590689011	chr12:112850987:A:G
chr12:112851148	['G', 'T']	98663	87763.01712356541	-1916.0090833529007	-0.000979995434103	0.0043079907074973	-0.2274831819849431	0.820049	0.820049	chr12	112851148	0.086160196648209	chr12:112851148:G:T
chr12:112851219	['G', 'A']	98663	72343.99865177194	-2577.6132308508013	-0.0001042636088736	0.0044082235847792	-0.0236520691086717	0.98113	0.98113	chr12	112851219	0.0082734446668271	chr12:112851219:G:A
chr12:112851265	['G', 'A']	98663	86828.72101699038	-1971.8013736184528	-0.000630033808653	0.0043063085448436	-0.146304846039759	0.883681	0.883681	chr12	112851265	0.053704482659421	chr12:112851265:G:A
chr12:112856364	['G', 'A']	98663	3663.074254264603	29.38016398124444	0.0077244355580588	0.0157521567131238	0.4903732040466085	0.623871	0.623871	chr12	112856364	0.2049052016315261	chr12:112856364:G:A
chr12:112856742	['T', 'C']	98663	85370.11377712901	-1804.2310057342315	-0.0012424326520731	0.004311112972409	-0.2881930165190962	0.7732	0.7732	chr12	112856742	0.1117081546434846	chr12:112856742:T:C
chr12:112859530	['C', 'T']	98663	8893.270413541455	501.3127554016123	-0.0109002339423537	0.0106192062318176	-1.026464097636046	0.304675	0.304675	chr12	112859530	0.5161631801963744	chr12:112859530:C:T
chr12:112864880	['G', 'A']	98663	74143.28404298461	-2665.832989152419	0.0002126330246577	0.0043846071291241	0.0484953425462919	0.961322	0.961322	chr12	112864880	0.0171311186790064	chr12:112864880:G:A
chr12:112865920	['G', 'A']	98663	8818.178753509492	484.255157267464	-0.0139010155235381	0.010675647748816	-1.3021238477149852	0.192877	0.192877	chr12	112865920	0.7147195575744961	chr12:112865920:G:A
chr12:112866996	['C', 'T']	98663	8821.715300795702	488.8891125351744	-0.0126235646698101	0.0106668829947532	-1.1834351868319295	0.23664	0.23664	chr12	112866996	0.6259118433471828	chr12:112866996:C:T
chr12:112869487	['CCTT', 'C']	98663	8782.534092867207	486.0117510827557	-0.0130411181337993	0.0106944122969087	-1.2194328937148764	0.222683	0.222683	chr12	112869487	0.6523129364819062	chr12:112869487:CCTT:C
chr12:112870702	['A', 'G']	98663	90143.10022201722	-1915.8013761746088	-0.000508227876714	0.0042989124784313	-0.1182224293385807	0.905892	0.905892	chr12	112870702	0.0429235756122141	chr12:112870702:A:G
chr12:112875665	['C', 'T']	98663	87604.42206001622	-1815.1255308600869	-7.144373480564787e-05	0.0043107505989385	-0.0165733862736666	0.986777	0.986777	chr12	112875665	0.0057809816888814	chr12:112875665:C:T
chr12:112877586	['G', 'A']	98663	15859.44669248079	-1252.7310423772392	-0.0213664041366556	0.0078630600123867	-2.71731413762544	0.00658256	0.00658256	chr12	112877586	2.18160517361192	chr12:112877586:G:A
chr12:112877932	['C', 'A']	98663	22257.383849647234	-847.6832090210514	0.0186674474728288	0.0067361778749328	2.7712224676096264	0.00558567	0.00558567	chr12	112877932	2.252924725887523	chr12:112877932:C:A
chr12:112877945	['A', 'G']	98663	76166.80785410904	-2729.978232794784	0.0010258026106575	0.0043631950397138	0.2351035425463908	0.814129	0.814129	chr12	112877945	0.0893067750255564	chr12:112877945:A:G
chr12:112880515	['C', 'G']	98663	87162.73629036346	-1812.2574284835976	-0.0001057198252761	0.0043151874801722	-0.0244994744172667	0.980454	0.980454	chr12	112880515	0.0085727773300103	chr12:112880515:C:G
chr12:112880753	['C', 'T']	98663	8653.263115751064	454.8627850050729	-0.0128736477938499	0.010734114806174	-1.1993208593637692	0.230406	0.230406	chr12	112880753	0.6375062156439525	chr12:112880753:C:T
chr12:112881236	['C', 'T']	98663	88680.07754146225	-1890.9339169588293	-0.0015773108336525	0.0043133374738375	-0.365682222459908	0.714603	0.714603	chr12	112881236	0.1459351649028052	chr12:112881236:C:T
chr12:112881337	['C', 'T']	98663	88096.71486350872	-1885.602289156628	-0.0010579110849782	0.0043120658941244	-0.2453374115687301	0.806196	0.806196	chr12	112881337	0.0935593609612325	chr12:112881337:C:T
chr12:112881666	['G', 'A']	98663	87979.35029445452	-1905.258302751012	-0.0012084634403991	0.0043110742686446	-0.2803160801910929	0.779236	0.779236	chr12	112881666	0.10833099165281	chr12:112881666:G:A
chr12:112881795	['C', 'T']	98663	88042.03115940561	-1884.072036154785	-0.0009467843651982	0.0043113491737977	-0.2196028034454503	0.826181	0.826181	chr12	112881795	0.0829247968806599	chr12:112881795:C:T
chr12:112881973	['G', 'A']	98663	88019.02906116328	-1887.0939335045475	-0.00098240086423	0.0043111987593658	-0.2278718563127797	0.819746	0.819746	chr12	112881973	0.0863206938195193	chr12:112881973:G:A
chr12:112882142	['C', 'T']	98663	88041.16981935404	-1883.362281363988	-0.0009302327390153	0.004311302708314	-0.2157660461237064	0.829171	0.829171	chr12	112882142	0.0813558956281257	chr12:112882142:C:T
chr12:112883083	['C', 'G']	98663	87947.37087421941	-2024.241720321734	-0.0009497015915479	0.0043035445096882	-0.2206789285924522	0.825343	0.825343	chr12	112883083	0.0833655277535612	chr12:112883083:C:G
chr12:112884160	['C', 'T']	98663	88073.49737959838	-1887.9880998704944	-0.0010593089392124	0.0043089528350973	-0.2458390657201331	0.805807	0.805807	chr12	112884160	0.0937689642395634	chr12:112884160:C:T
chr12:112884775	['A', 'G']	98663	18341.673120197866	-769.3410655023748	0.0027542797121793	0.0073071244576071	0.3769307240021075	0.706226	0.706226	chr12	112884775	0.1510562977490283	chr12:112884775:A:G
chr12:112885262	['C', 'T']	98663	86684.57185000458	-1809.10904952933	-0.0011675984522526	0.0043203312688307	-0.2702566955169205	0.786963	0.786963	chr12	112885262	0.1040456860317532	chr12:112885262:C:T
chr12:112886474	['G', 'A']	98663	86186.9767859134	-1960.6602193688109	-0.0010582986648551	0.0043152813406654	-0.245244418917076	0.806268	0.806268	chr12	112886474	0.0935205765881019	chr12:112886474:G:A
chr12:112886565	['A', 'G']	98663	86757.46595770564	-1986.8060406778247	-0.0015025923990873	0.0043132081974485	-0.348370013758248	0.727563	0.727563	chr12	112886565	0.138129394963712	chr12:112886565:A:G
chr12:112886926	['A', 'G']	98663	87984.05174109175	-2081.144701548661	-0.0018700446304386	0.0043021005345646	-0.4346817596227673	0.663794	0.663794	chr12	112886926	0.1779666774752727	chr12:112886926:A:G
chr12:112886934	['G', 'A']	98663	86377.2566878529	-1963.3260102364648	-0.0013775593163823	0.0043139952241749	-0.3193233290252018	0.749482	0.749482	chr12	112886934	0.1252387929618604	chr12:112886934:G:A
chr12:112887278	['C', 'T']	98663	84852.7604184618	-1997.2709513993884	-0.0019020830847062	0.0043235787848624	-0.4399325603515649	0.659987	0.659987	chr12	112887278	0.1804646188276288	chr12:112887278:C:T
chr12:112887591	['T', 'C']	98663	85028.40696695968	-1957.1636899112304	-0.0012868245240203	0.00432282981258	-0.2976810514898244	0.765947	0.765947	chr12	112887591	0.1158012805030078	chr12:112887591:T:C
chr12:112887655	['T', 'C']	98663	87316.15990349426	-1820.765345719866	-0.0009285863064276	0.0043205321867836	-0.2149240571029964	0.829827	0.829827	chr12	112887655	0.0810124386800438	chr12:112887655:T:C
chr12:112887824	['T', 'C']	98663	85114.52822748243	-1950.743965049259	-0.0013398557463907	0.0043233132504347	-0.3099141026285879	0.756627	0.756627	chr12	112887824	0.1211181651027639	chr12:112887824:T:C
chr12:112889213	['C', 'T']	98663	87238.4946882919	-1829.391451355128	-0.0009209346067768	0.0043215181848565	-0.213104415481584	0.831246	0.831246	chr12	112889213	0.0802704315319755	chr12:112889213:C:T
chr12:112890707	['A', 'G']	98663	85099.07531753999	-1939.5589312428576	-0.0013668225887793	0.0043248700828945	-0.3160378375723454	0.751974	0.751974	chr12	112890707	0.1237971751686442	chr12:112890707:A:G
chr12:112891176	['G', 'A']	98663	74840.82695075718	-2819.30160812307	-0.0014227724594412	0.004383236001831	-0.3245940804572066	0.745489	0.745489	chr12	112891176	0.1275587603592708	chr12:112891176:G:A
chr12:112892200	['G', 'C']	98663	2948.119522800758	181.17169504116976	0.0317927365054474	0.0178284658923889	1.7832569945919987	0.0745476	0.0745476	chr12	112892200	1.1275663337473314	chr12:112892200:G:C
chr12:112893648	['T', 'C']	98663	89614.24858820073	-1879.370601031536	-0.0006764059025114	0.0043103251052224	-0.1569268874155048	0.875303	0.875303	chr12	112893648	0.0578415830357507	chr12:112893648:T:C
chr12:112893811	['G', 'A']	98663	2725.138103346915	172.28472644506675	0.0336399878190326	0.018508324043934	1.817559911917468	0.0691345	0.0691345	chr12	112893811	1.1603051737473489	chr12:112893811:G:A
chr12:112895435	['A', 'G']	98663	77018.56677144594	-2940.4579496089414	-0.0019799215629387	0.0043605433898646	-0.454053861163441	0.649791	0.649791	chr12	112895435	0.1872263081917217	chr12:112895435:A:G
chr12:112897856	['C', 'A']	98663	19113.93729536861	340.8459747154146	-0.0008405378596946	0.0073517748583013	-0.114331284063407	0.908975	0.908975	chr12	112897856	0.0414480612349676	chr12:112897856:C:A
chr12:112897876	['G', 'A']	98663	17976.275391258514	564.2095900358328	0.0107519688019957	0.0075915187907128	1.4163132699018424	0.156687	0.156687	chr12	112897876	0.8049670345618481	chr12:112897876:G:A
chr12:112897882	['G', 'A']	98663	18609.508935178143	542.350321884134	0.0092068707059709	0.0074519289099359	1.2355016824831826	0.216647	0.216647	chr12	112897882	0.6642473204420525	chr12:112897882:G:A
chr12:112897926	['G', 'T']	98663	41979.38223785582	-403.4888835452324	-0.0020290041720752	0.0052444488025074	-0.3868860672460373	0.698841	0.698841	chr12	112897926	0.1556216235067663	chr12:112897926:G:T
chr12:112898450	['C', 'T']	98663	7535.381874759269	-439.9180655013863	-0.0015162252758949	0.0110920025153643	-0.136695359904105	0.891272	0.891272	chr12	112898450	0.0499897369597915	chr12:112898450:C:T
chr12:112899358	['A', 'G']	98663	155825.8493704762	-4688.191250474313	-0.0056154741790262	0.0052535053417956	-1.068900441454001	0.285117	0.285117	chr12	112899358	0.5449768872640812	chr12:112899358:A:G
chr12:112899926	['C', 'T']	98663	152539.8292462872	-4959.829205568939	-0.0058728215654859	0.005094304921165	-1.1528209748667442	0.248987	0.248987	chr12	112899926	0.6038233275052713	chr12:112899926:C:T
chr12:112901622	['T', 'C']	98663	154961.42368002268	-4912.342176487461	-0.0043380915284853	0.0051907887902379	-0.8357287695164507	0.40331	0.40331	chr12	112901622	0.394361009604141	chr12:112901622:T:C
chr12:112903309	['G', 'A']	98663	6587.667693835969	-100.03839002437122	-0.0040420696438505	0.0119270120522484	-0.3389004409606932	0.734685	0.734685	chr12	112903309	0.1338988270179213	chr12:112903309:G:A
chr12:112903793	['T', 'C']	98663	156978.04789854633	-4507.71604426691	-0.0018186572629869	0.0053049036617386	-0.3428256908987742	0.73173	0.73173	chr12	112903793	0.1356491390798082	chr12:112903793:T:C
chr12:112904114	['G', 'A']	98663	147042.3745463761	-4492.376415440542	-0.0009577143665024	0.004896981655027	-0.1955723819220898	0.844945	0.844945	chr12	112904114	0.0731715596584731	chr12:112904114:G:A
chr12:112904357	['A', 'G']	98663	145761.1151795309	-4895.510434436309	-0.004320560619585	0.004858723810407	-0.8892377480544856	0.373877	0.373877	chr12	112904357	0.4272712507599818	chr12:112904357:A:G
chr12:112905570	['C', 'G']	98663	156854.48780561975	-4484.999720038508	-0.001401231367848	0.0052981228654813	-0.2644769484259155	0.791413	0.791413	chr12	112905570	0.1015968201530155	chr12:112905570:C:G
chr12:112905758	['A', 'G']	98663	156968.09142330036	-4506.726026294626	-0.0019187461819363	0.0053037561289889	-0.3617711929568207	0.717524	0.717524	chr12	112905758	0.1441635679134871	chr12:112905758:A:G
chr12:112907362	['A', 'C']	98663	156994.95612114578	-4495.277763522076	-0.0016796688141923	0.005304606376451	-0.3166434406234061	0.751515	0.751515	chr12	112907362	0.1240623466110513	chr12:112907362:A:C
chr12:112907894	['A', 'C']	98663	154336.33561074507	-4939.57976530819	-0.004108593867594	0.0051636391665503	-0.7956779579427705	0.426221	0.426221	chr12	112907894	0.3703651563124794	chr12:112907894:A:C
chr12:112908322	['C', 'A']	98663	6961.282224632319	-91.0599251686314	-0.0017670632033341	0.0116055681546169	-0.1522599479656774	0.878982	0.878982	chr12	112908322	0.0560200184196478	chr12:112908322:C:A
chr12:112909277	['G', 'A']	98663	2048.0830334789525	324.852215166312	0.0354488498839247	0.0216537561234139	1.6370762505076124	0.101618	0.101618	chr12	112909277	0.993029356931247	chr12:112909277:G:A
chr12:112909813	['C', 'G']	98663	2067.0209503152173	323.20866021578775	0.0326805349947042	0.0215761810455285	1.5146579890919616	0.129862	0.129862	chr12	112909813	0.8865179128580325	chr12:112909813:C:G
chr12:112911065	['G', 'A']	98663	112481.66112485304	-3696.735505023285	-0.0118570261549903	0.0043322915389702	-2.7368947930518672	0.00620332	0.00620332	chr12	112911065	2.207375815054664	chr12:112911065:G:A
chr12:112911881	['T', 'C']	98663	2134.0648895195623	351.6499286373095	0.0332621353344584	0.0213035805737859	1.5613401333758596	0.118447	0.118447	chr12	112911881	0.926475934518634	chr12:112911881:T:C
chr12:112912028	['A', 'G']	98663	39721.45454268973	-2346.4440876263147	-0.0105528064617793	0.0053394108651423	-1.9763990313373223	0.0481124	0.0481124	chr12	112912028	1.3177429785628414	chr12:112912028:A:G
chr12:112912300	['A', 'G']	98663	38244.58968432577	-1085.8121638187238	0.0008458537493288	0.0053938758383678	0.1568174304851545	0.875389	0.875389	chr12	112912300	0.0577989149645266	chr12:112912300:A:G
chr12:112912991	['G', 'T']	98663	132825.6176235035	-3563.5377993447623	-0.012648758520447	0.0045841096952034	-2.759261745782829	0.00579428	0.00579428	chr12	112912991	2.237000521987494	chr12:112912991:G:T
chr12:112913885	['C', 'T']	98663	2126.0430970697644	345.9236369960194	0.0302279864088936	0.0213306692212804	1.417113832450074	0.156453	0.156453	chr12	112913885	0.8056161048031558	chr12:112913885:C:T
chr12:112914354	['T', 'C']	98663	130601.17935669608	-4035.515363343509	-0.0137916229873201	0.0045257455068845	-3.0473704202634715	0.00230914	0.00230914	chr12	112914354	2.6365497356041394	chr12:112914354:T:C
chr12:112918230	['A', 'G']	98663	19531.77150300561	-1040.8082482641958	-0.0083921502754325	0.0070998248528553	-1.1820221553856245	0.2372	0.2372	chr12	112918230	0.624885315307775	chr12:112918230:A:G
chr12:112919388	['G', 'A']	98663	128465.62477825876	-4064.935979312557	-0.0144225290790708	0.0044974106441388	-3.206851724306477	0.00134239	0.00134239	chr12	112919388	2.872121291736617	chr12:112919388:G:A
chr12:112919404	['G', 'A']	98663	132810.84548246814	-3558.350011325854	-0.0121949754588087	0.0045818615195862	-2.6615766117501494	0.00777882	0.00777882	chr12	112919404	2.1090862778632404	chr12:112919404:G:A
chr12:112919637	['G', 'A']	98663	132815.15379469038	-3558.9587936867783	-0.0122219445265605	0.0045819719231979	-2.6673983890391058	0.00764535	0.00764535	chr12	112919637	2.1166026280293844	chr12:112919637:G:A
chr12:112920301	['A', 'G']	98663	133247.60852332058	-3616.5645161864177	-0.0131288599474588	0.0045894935913478	-2.860633681286608	0.00422884	0.00422884	chr12	112920301	2.3737787462628006	chr12:112920301:A:G
chr12:112920986	['T', 'C']	98663	133023.00989456606	-3547.1899498183293	-0.0121312437421158	0.0045860928019271	-2.6452242172286766	0.00816497	0.00816497	chr12	112920986	2.0880454066233805	chr12:112920986:T:C
chr12:112920989	['C', 'T']	98663	132975.08534582405	-3545.3119051685976	-0.0121462850592299	0.0045852020011409	-2.6490185287818604	0.00807388	0.00807388	chr12	112920989	2.092917709684822	chr12:112920989:C:T
chr12:112921327	['A', 'G']	98663	133050.53095793212	-3643.980722036165	-0.0133913892071605	0.0045835127753013	-2.921643260016894	0.00348269	0.00348269	chr12	112921327	2.45808518109189	chr12:112921327:A:G
chr12:112921352	['T', 'C']	98663	133040.22646176303	-3570.946742442948	-0.0125877237018439	0.0045857479803048	-2.744966307766261	0.00605281	0.00605281	chr12	112921352	2.218042958541876	chr12:112921352:T:C
chr12:112921383	['A', 'G']	98663	133167.89614694522	-3616.499260700575	-0.0132141883583091	0.0045871714138189	-2.880683359357587	0.003969	0.003969	chr12	112921383	2.4013189010928366	chr12:112921383:A:G
chr12:112921513	['G', 'A']	98663	132938.77922051595	-3562.730613577349	-0.0124870901912968	0.0045837061439214	-2.724234451167059	0.00644621	0.00644621	chr12	112921513	2.190695550459485	chr12:112921513:G:A
chr12:112921772	['C', 'T']	98663	132902.59368030488	-3560.0784072867336	-0.0121911870248875	0.0045826542863678	-2.6602894879399783	0.00780861	0.00780861	chr12	112921772	2.107426267410258	chr12:112921772:C:T
chr12:112922220	['A', 'G']	98663	133047.2275261536	-3561.036078366465	-0.0124225120335943	0.0045874949691697	-2.707907500080047	0.00677206	0.00677206	chr12	112922220	2.169279202725908	chr12:112922220:A:G
chr12:112922497	['A', 'G']	98663	133239.95773776935	-3604.715120208273	-0.0131931377495274	0.0045903422097508	-2.874107669250124	0.00405257	0.00405257	chr12	112922497	2.392269474850533	chr12:112922497:A:G
chr12:112922663	['C', 'T']	98663	132966.47683293966	-3555.6421928990017	-0.0123894686748757	0.0045849578928537	-2.7021990091089605	0.00688943	0.00688943	chr12	112922663	2.161816708149688	chr12:112922663:C:T
chr12:112922758	['T', 'C']	98663	132984.4786575167	-3559.070123505194	-0.0124755680097618	0.0045853961154089	-2.720717620848158	0.00651518	0.00651518	chr12	112922758	2.1860735811905587	chr12:112922758:T:C
chr12:112922770	['T', 'C']	98663	132981.17398708576	-3557.2370862168736	-0.0124516630030045	0.0045854435243506	-2.715476253688623	0.0066192	0.0066192	chr12	112922770	2.179194496448563	chr12:112922770:T:C
chr12:112922932	['G', 'T']	98663	132823.53975285613	-3605.802650970387	-0.0128964545774821	0.0045806209629692	-2.815438055612966	0.00487204	0.00487204	chr12	112922932	2.3122891547536777	chr12:112922932:G:T
chr12:112922981	['T', 'C']	98663	132980.652193307	-3557.6779640220284	-0.0125335795045774	0.0045867040716213	-2.732589525913496	0.00628498	0.00628498	chr12	112922981	2.201696099983347	chr12:112922981:T:C
chr12:112923231	['T', 'C']	98663	2028.082222605135	105.9847984842422	0.013555051948788	0.0213053710750129	0.6362269824385015	0.52463	0.52463	chr12	112923231	0.2801468787057585	chr12:112923231:T:C
chr12:112923312	['C', 'T']	98663	130747.47943025138	-3715.2312884786393	-0.013387572261709	0.0045397072150722	-2.9489946438089536	0.00318884	0.00318884	chr12	112923312	2.496367270929613	chr12:112923312:C:T
chr12:112923353	['C', 'T']	98663	132943.86435746934	-3562.7145812386534	-0.0127402482823377	0.004585537291969	-2.7783545244851937	0.00546453	0.00546453	chr12	112923353	2.2624471854405868	chr12:112923353:C:T
chr12:112923369	['T', 'C']	98663	132946.8223249402	-3558.026540996988	-0.0125968430309476	0.0045856030369498	-2.747041758618214	0.00601464	0.00601464	chr12	112923369	2.2207903617891995	chr12:112923369:T:C
chr12:112923432	['C', 'T']	98663	132199.49773920808	-3585.59147894996	-0.013503515679867	0.0045701495851366	-2.954720721567672	0.00313026	0.00313026	chr12	112923432	2.504419588371849	chr12:112923432:C:T
chr12:112923638	['G', 'A']	98663	132306.79695071268	-3569.5569610322464	-0.0131528714723304	0.0045728632039243	-2.876287981027491	0.00402469	0.00402469	chr12	112923638	2.3952675653518183	chr12:112923638:G:A
chr12:112923769	['G', 'T']	98663	132267.13071113583	-3579.7875035458205	-0.0134623560164436	0.0045726559516862	-2.944099918883959	0.00323971	0.00323971	chr12	112923769	2.489493863570096	chr12:112923769:G:T
chr12:112923901	['CA', 'C']	98663	130505.32762518886	-3475.1144288214505	-0.0127074273501624	0.0045438375924415	-2.796628860877581	0.00516488	0.00516488	chr12	112923901	2.2869397643560245	chr12:112923901:CA:C
chr12:112924253	['G', 'C']	98663	130529.87584515104	-3489.5636687339907	-0.0130072985320761	0.0045434313081581	-2.862879979877817	0.00419898	0.00419898	chr12	112924253	2.3768561939284627	chr12:112924253:G:C
chr12:112924602	['A', 'G']	98663	130542.4622933203	-3485.8526851585066	-0.0129019899424379	0.0045432617121734	-2.839807776837421	0.004515	0.004515	chr12	112924602	2.3453422453504755	chr12:112924602:A:G
chr12:112924616	['G', 'A']	98663	130539.20006082104	-3484.9134813542296	-0.012860967235309	0.0045433919300284	-2.830697292546505	0.0046456	0.0046456	chr12	112924616	2.332958186974732	chr12:112924616:G:A
chr12:112925169	['A', 'G']	98663	130537.81521617918	-3479.7482628488965	-0.012734543480666	0.0045434593804058	-2.8028298295314844	0.00506663	0.00506663	chr12	112925169	2.295280809706855	chr12:112925169:A:G
chr12:112925272	['T', 'G']	98663	130543.7244413805	-3479.194240287081	-0.0127060651801025	0.0045438403815176	-2.796327360394342	0.0051697	0.0051697	chr12	112925272	2.286534658477594	chr12:112925272:T:G
chr12:112925304	['T', 'C']	98663	130544.37088630696	-3478.577273011624	-0.0127172760120029	0.0045438640423841	-2.798780045656948	0.0051306	0.0051306	chr12	112925304	2.289831843182155	chr12:112925304:T:C
chr12:112925373	['G', 'A']	98663	130542.7854767746	-3481.40352504641	-0.0127789933928583	0.0045438077844111	-2.812397442669177	0.00491834	0.00491834	chr12	112925373	2.30818145220976	chr12:112925373:G:A
chr12:112925478	['C', 'T']	98663	130535.8148512342	-3478.6161720987693	-0.0127330648718679	0.0045437011276412	-2.802355285739942	0.00507409	0.00507409	chr12	112925478	2.2946418338906525	chr12:112925478:C:T
chr12:112925479	['A', 'G']	98663	130545.10911284357	-3479.7655453717107	-0.0127194027346532	0.004543822639224	-2.7992735950682244	0.00512277	0.00512277	chr12	112925479	2.2904951424592364	chr12:112925479:A:G
chr12:112925603	['A', 'G']	98663	130557.28406590628	-3479.7017244257063	-0.012759052755891	0.004544810714435	-2.8073892528386666	0.00499546	0.00499546	chr12	112925603	2.301424514192079	chr12:112925603:A:G
chr12:112925745	['C', 'T']	98663	128222.69244961684	-3625.9111004797664	-0.0131879238429144	0.004497979839296	-2.931965974524757	0.00336901	0.00336901	chr12	112925745	2.4724976999306123	chr12:112925745:C:T
chr12:112925887	['G', 'C']	98663	130536.19966548403	-3490.368240333657	-0.013008931918403	0.0045435204615033	-2.8631833021609805	0.00419496	0.00419496	chr12	112925887	2.3772721759227893	chr12:112925887:G:C
chr12:112926527	['A', 'G']	98663	130537.43046431468	-3482.428090059422	-0.0128423465699393	0.0045438171188629	-2.826334386704613	0.00470935	0.00470935	chr12	112926527	2.327039031489732	chr12:112926527:A:G
chr12:112926561	['A', 'AG']	98663	130540.46188781771	-3487.768481056124	-0.0129419821096995	0.0045435141520031	-2.8484520300203533	0.00439416	0.00439416	chr12	112926561	2.3571241336121385	chr12:112926561:A:AG
chr12:112926570	['A', 'G']	98663	130560.66887356786	-3485.744549300664	-0.012915595768948	0.0045446648212227	-2.841924823286075	0.00448513	0.00448513	chr12	112926570	2.348224964556472	chr12:112926570:A:G
chr12:112926577	['T', 'A']	98663	130550.01892894806	-3490.882437571777	-0.0129991826421211	0.0045440774282909	-2.8606868714845666	0.00422813	0.00422813	chr12	112926577	2.373851668144485	chr12:112926577:T:A
chr12:112926666	['A', 'G']	98663	130518.52020801025	-3490.4108770473817	-0.0129950367346493	0.0045427468331043	-2.8606121388827144	0.00422913	0.00422913	chr12	112926666	2.3737489647904613	chr12:112926666:A:G
chr12:112926707	['T', 'C']	98663	130537.10732859562	-3488.894506781461	-0.0129516626783729	0.0045434176232086	-2.8506432277352847	0.00436399	0.00436399	chr12	112926707	2.360116253260093	chr12:112926707:T:C
chr12:112926828	['G', 'A']	98663	130538.75384989708	-3483.888038775972	-0.0128224428929296	0.0045435006402099	-2.822150563697756	0.00477123	0.00477123	chr12	112926828	2.3213696475108234	chr12:112926828:G:A
chr12:112926906	['T', 'A']	98663	24694.50291425502	-1486.5472123467555	-0.0110428111443367	0.0064478132077106	-1.71264439409181	0.0867811	0.0867811	chr12	112926906	1.0615748492413497	chr12:112926906:T:A
chr12:112926975	['T', 'C']	98663	130535.04510569276	-3482.668229454868	-0.0127827368552226	0.0045437605970353	-2.813250518428069	0.00490531	0.00490531	chr12	112926975	2.309333541385936	chr12:112926975:T:C
chr12:112927068	['A', 'G']	98663	130546.3409272946	-3485.513960012707	-0.0129092281561066	0.0045434754222103	-2.841267302338885	0.00449438	0.00449438	chr12	112927068	2.347330210749511	chr12:112927068:A:G
chr12:112927260	['A', 'G']	98663	130545.84723461197	-3485.734084282153	-0.0128770782215413	0.0045436694623979	-2.834070199891991	0.00459686	0.00459686	chr12	112927260	2.337538722735077	chr12:112927260:A:G
chr12:112927343	['A', 'G']	98663	130429.04912913885	-3500.710806389328	-0.012937709410397	0.0045403066143571	-2.8495232831822435	0.00437939	0.00437939	chr12	112927343	2.3585863776427667	chr12:112927343:A:G
chr12:112927356	['A', 'G']	98663	130536.84586610975	-3482.531866691056	-0.0128164052973538	0.0045432483136832	-2.820978386489161	0.0047887	0.0047887	chr12	112927356	2.3197823695611937	chr12:112927356:A:G
chr12:112927648	['A', 'T']	98663	130540.138731195	-3481.983350714935	-0.0127848251561538	0.0045435650076456	-2.8138312392670044	0.00489646	0.00489646	chr12	112927648	2.310117788967604	chr12:112927648:A:T
chr12:112927776	['C', 'T']	98663	130537.84601816555	-3489.933404256081	-0.0130132443545526	0.0045434325998017	-2.864187829070166	0.00418168	0.00418168	chr12	112927776	2.3786492043140246	chr12:112927776:C:T
chr12:112927862	['T', 'C']	98663	130543.07802266872	-3486.005811217071	-0.0128869549309636	0.0045435821258932	-2.836298447764975	0.00456491	0.00456491	chr12	112927862	2.340567780427312	chr12:112927862:T:C
chr12:112927998	['T', 'C']	98663	130536.81503370668	-3486.279530253404	-0.0129227105689387	0.0045434142318169	-2.8442730311585165	0.0044522	0.0044522	chr12	112927998	2.3514253346910063	chr12:112927998:T:C
chr12:112928023	['C', 'T']	98663	130535.49174827164	-3487.5719222357684	-0.0129408819295933	0.0045433167027898	-2.848333668143146	0.00439579	0.00439579	chr12	112928023	2.3569630632957845	chr12:112928023:C:T
chr12:112928244	['G', 'T']	98663	130536.78419942824	-3487.182525342321	-0.0129064937058003	0.004543435754806	-2.84069026224216	0.00450252	0.00450252	chr12	112928244	2.346544349386753	chr12:112928244:G:T
chr12:112928886	['G', 'A']	98663	128302.90540293972	-3600.42640307205	-0.0128522265839943	0.0044997217289659	-2.856226975384038	0.00428798	0.00428798	chr12	112928886	2.367747248947258	chr12:112928886:G:A
chr12:112929077	['C', 'T']	98663	17551.88948691439	-1051.620792233646	-0.0078486440019198	0.0074691838725814	-1.050803425891195	0.293351	0.293351	chr12	112929077	0.5326124269849202	chr12:112929077:C:T
chr12:112929094	['A', 'G']	98663	130536.58444072782	-3489.1841741079297	-0.0129397309668328	0.0045430631004123	-2.8482393224206626	0.00439709	0.00439709	chr12	112929094	2.356834645114122	chr12:112929094:A:G
chr12:112929504	['C', 'T']	98663	130543.8163110142	-3491.43354837216	-0.0129448054644732	0.0045433920704841	-2.849149988302424	0.00438453	0.00438453	chr12	112929504	2.358076954030289	chr12:112929504:C:T
chr12:112929520	['C', 'T']	98663	130544.13950164228	-3492.0182549644937	-0.0129608355859498	0.0045434338233673	-2.8526520006279923	0.00433651	0.00433651	chr12	112929520	2.362859647788636	chr12:112929520:C:T
chr12:112929527	['C', 'T']	98663	130543.4931269387	-3489.1581423250445	-0.0129227379068061	0.004543410572599	-2.844281338944409	0.00445209	0.00445209	chr12	112929527	2.351436064888026	chr12:112929527:C:T
chr12:112929538	['A', 'G']	98663	130545.13969425406	-3486.923213504839	-0.0128719702651939	0.0045434580325726	-2.833077839150969	0.00461115	0.00461115	chr12	112929538	2.336190750018132	chr12:112929538:A:G
chr12:112929617	['T', 'C']	98663	130539.20006082102	-3488.6941216557543	-0.0128941525453039	0.0045432561335047	-2.838086202143556	0.00453942	0.00453942	chr12	112929617	2.3429996332421945	chr12:112929617:T:C
chr12:112930090	['A', 'G']	98663	130530.36677007926	-3481.5570920876044	-0.0127602752281305	0.0045434878099765	-2.8084757265358298	0.00497864	0.00497864	chr12	112930090	2.3028892759470656	chr12:112930090:A:G
chr12:112930225	['G', 'A']	98663	130542.3396295282	-3492.704945062322	-0.0129773407240928	0.0045435918058183	-2.856185431859114	0.00428854	0.00428854	chr12	112930225	2.367690534823065	chr12:112930225:G:A
chr12:112930250	['G', 'A']	98663	130538.46148231496	-3491.065854578683	-0.0129690206162884	0.0045432648327644	-2.8545596820067245	0.00431055	0.00431055	chr12	112930250	2.365467312965549	chr12:112930250:G:A
chr12:112930700	['A', 'G']	98663	130548.87815632884	-3496.357901900813	-0.0130687341117575	0.0045436411613482	-2.876268976284993	0.00402493	0.00402493	chr12	112930700	2.3952416683093025	chr12:112930700:A:G
chr12:112930800	['T', 'C']	98663	130537.26143366852	-3488.341406544579	-0.0128993416173481	0.0045430531328683	-2.839355217755043	0.0045214	0.0045214	chr12	112930800	2.3447270700264697	chr12:112930800:T:C
chr12:112930929	['G', 'A']	98663	13185.06909938675	-99.95677460176114	-0.0119508501273362	0.0086299154784747	-1.384816590283506	0.166112	0.166112	chr12	112930929	0.7795989928012448	chr12:112930929:G:A
chr12:112931372	['T', 'G']	98663	130496.45296675886	-3515.2265222711617	-0.0131443553089124	0.0045418967693218	-2.8940233511460938	0.00380423	0.00380423	chr12	112931372	2.419733233924103	chr12:112931372:T:G
chr12:112931935	['G', 'A']	98663	2124.1076445904027	89.74823849488014	0.0033816700752844	0.0207945471303394	0.1626229248508393	0.870816	0.870816	chr12	112931935	0.0600736000169403	chr12:112931935:G:A
chr12:112933161	['T', 'C']	98663	130652.21495184996	-3500.1980177232567	-0.0128777539899257	0.0045448259354649	-2.8334977340794945	0.0046051	0.0046051	chr12	112933161	2.336760934636155	chr12:112933161:T:C
chr12:112933309	['T', 'C']	98663	130652.78158740452	-3506.643286935948	-0.0131471994761745	0.004545396643608	-2.8924207295886664	0.00382369	0.00382369	chr12	112933309	2.417517324750216	chr12:112933309:T:C
chr12:112933718	['G', 'C']	98663	130751.8097669412	-3494.1837200004984	-0.0126267307688835	0.0045534243005164	-2.77301870758048	0.00555494	0.00555494	chr12	112933718	2.2553206275979365	chr12:112933718:G:C
chr12:112933841	['A', 'C']	98663	130910.16932131205	-3565.1846715904894	-0.0139847937980582	0.0045642975398354	-3.063953144159489	0.00218492	0.00218492	chr12	112933841	2.6605644599267886	chr12:112933841:A:C
chr12:112934734	['A', 'G']	98663	130526.33443846264	-3532.633964602008	-0.0134394890708695	0.0045414421594661	-2.959299843301179	0.00308412	0.00308412	chr12	112934734	2.510868732331866	chr12:112934734:A:G
chr12:112935061	['G', 'C']	98663	130524.521059514	-3531.049700336908	-0.013408760885837	0.0045412273204763	-2.952673350082475	0.00315109	0.00315109	chr12	112935061	2.501539192527308	chr12:112935061:G:C
chr12:112935156	['C', 'G']	98663	130596.73894926804	-3501.41309467378	-0.0130283577934644	0.0045437227020814	-2.8673311836341315	0.00414037	0.00414037	chr12	112935156	2.3829608468553847	chr12:112935156:C:G
chr12:112935758	['A', 'G']	98663	130585.85331684371	-3506.407284276836	-0.0131358939233862	0.0045433906458277	-2.8912094396833288	0.00383846	0.00383846	chr12	112935758	2.415842980749406	chr12:112935758:A:G
chr12:112935783	['A', 'G']	98663	130593.20717688793	-3507.153587173332	-0.013148377793828	0.0045432786892334	-2.894028452400859	0.00380417	0.00380417	chr12	112935783	2.419740083634664	chr12:112935783:A:G
chr12:112936212	['G', 'C']	98663	130475.48140826797	-3533.354859389538	-0.0134677763035611	0.0045392085471946	-2.9669877828998383	0.00300805	0.00300805	chr12	112936212	2.5217149491496698	chr12:112936212:G:C
chr12:112936262	['A', 'G']	98663	2628.186466104444	420.6822378812913	0.0236202404565138	0.0194479426913238	1.2145367163721346	0.224546	0.224546	chr12	112936262	0.6486946769334878	chr12:112936262:A:G
chr12:112938178	['T', 'C']	98663	130641.80655298955	-3484.8390433275126	-0.012567792405817	0.0045446356364264	-2.7654125459658045	0.00568614	0.00568614	chr12	112938178	2.2451824516313383	chr12:112938178:T:C
chr12:112938515	['C', 'T']	98663	130696.5974152349	-3484.975818181289	-0.0126115278601816	0.0045449207247314	-2.7748620105858737	0.00552355	0.00552355	chr12	112938515	2.2577817103391555	chr12:112938515:C:T
chr12:112938526	['C', 'A']	98663	128044.68018529408	-3927.269639716821	-0.0138231914306447	0.004483784962727	-3.0829291648806607	0.0020503	0.0020503	chr12	112938526	2.6881825883041444	chr12:112938526:C:A
chr12:112938583	['G', 'A']	98663	128034.57235101525	-3928.0245115206594	-0.0138931657881495	0.0044840929681321	-3.098322422591665	0.00194674	0.00194674	chr12	112938583	2.710692047506849	chr12:112938583:G:A
chr12:112938647	['C', 'T']	98663	130922.63483954674	-3518.037713222021	-0.012966631426608	0.0045502853884682	-2.8496303681235484	0.00437791	0.00437791	chr12	112938647	2.358733170795756	chr12:112938647:C:T
chr12:112940017	['G', 'A']	98663	130722.2241763811	-3504.8785815928386	-0.0128998689770727	0.0045451395758687	-2.8381678409968445	0.00453826	0.00453826	chr12	112940017	2.343110626712277	chr12:112940017:G:A
chr12:112940276	['T', 'A']	98663	130754.80640517444	-3512.605453512645	-0.0130851381186085	0.0045460822473135	-2.878332904412596	0.00399869	0.00399869	chr12	112940276	2.398082263410346	chr12:112940276:T:A
chr12:112940872	['G', 'A']	98663	129854.2712084348	-3635.6916410667177	-0.0128157633251565	0.0045217879077503	-2.834224777148484	0.00459463	0.00459463	chr12	112940872	2.337749456079431	chr12:112940872:G:A
chr12:112941234	['C', 'T']	98663	129872.12225365256	-3637.4432033916696	-0.0127883501724896	0.0045223688542364	-2.827799010801596	0.00468787	0.00468787	chr12	112941234	2.3290244403059783	chr12:112941234:C:T
chr12:112942203	['G', 'A']	98663	129856.06551891948	-3635.894956828483	-0.0127582051118812	0.0045216468327674	-2.821583724634413	0.00477967	0.00477967	chr12	112942203	2.3206020870963324	chr12:112942203:G:A
chr12:112942466	['C', 'T']	98663	130749.40678894054	-3508.3518520569546	-0.012977338410923	0.004546194099968	-2.8545500094274736	0.00431068	0.00431068	chr12	112942466	2.365454215464925	chr12:112942466:C:T
chr12:112942724	['T', 'A']	98663	130174.20678758268	-3666.9645794812536	-0.013285212212933	0.0045396667639865	-2.926472999808155	0.00342907	0.00342907	chr12	112942724	2.4648236492380926	chr12:112942724:T:A
chr12:112942903	['A', 'T']	98663	129851.59283106886	-3634.921970969128	-0.0127367886390113	0.0045221777489764	-2.816516586924099	0.00485572	0.00485572	chr12	112942903	2.313746364346494	chr12:112942903:A:T
chr12:112943412	['A', 'T']	98663	129876.7564914984	-3636.819898676913	-0.0127551996896234	0.0045221271931091	-2.8206193998833	0.00479406	0.00479406	chr12	112943412	2.319296534861011	chr12:112943412:A:T
chr12:112943571	['G', 'A']	98663	130846.24051697922	-3539.6335277723	-0.0131119307148151	0.0045461169842178	-2.884204423320817	0.00392489	0.00392489	chr12	112943571	2.406172510399606	chr12:112943571:G:A
chr12:112943890	['A', 'C']	98663	132957.90385609833	-3688.645314626737	-0.0137363170400465	0.0045804659632684	-2.998890757010419	0.00271032	0.00271032	chr12	112943890	2.566979430147833	chr12:112943890:A:C
chr12:112943944	['T', 'C']	98663	129914.2354288959	-4188.720548370161	-0.0145590203757917	0.0045130729466206	-3.22596610956474	0.00125589	0.00125589	chr12	112943944	2.901048397609233	chr12:112943944:T:C
chr12:112944151	['C', 'T']	98663	130935.2335296562	-3935.5600002751694	-0.0144633703446893	0.0045250090061512	-3.196318576389097	0.00139237	0.00139237	chr12	112944151	2.856245342594597	chr12:112944151:C:T
chr12:112945172	['C', 'T']	98663	133800.68415236287	-3649.5204959424864	-0.0139255709372877	0.0046058116955912	-3.0234781310355023	0.00249951	0.00249951	chr12	112945172	2.602145121389434	chr12:112945172:C:T
chr12:112945626	['G', 'A']	98663	47384.80269226481	-1430.046171505182	-0.0084128928968509	0.0049833085973846	-1.68821431232781	0.0913733	0.0913733	chr12	112945626	1.0391806900065836	chr12:112945626:G:A
chr12:112945997	['T', 'A']	98663	46597.36381334796	-1534.529165260494	-0.0085134179284579	0.0050122749073283	-1.698513765877187	0.089414	0.089414	chr12	112945997	1.0485944762071686	chr12:112945997:T:A
chr12:112946412	['C', 'T']	98663	27096.37317804942	-1471.913682594347	-0.0093970794940861	0.0061889665706705	-1.518360034229116	0.128927	0.128927	chr12	112946412	0.8896561228087657	chr12:112946412:C:T
chr12:112947195	['A', 'T']	98663	138759.159877532	-3979.2723400063737	-0.0164192960498102	0.0046995970515773	-3.4937667782175703	0.000476465	0.000476465	chr12	112947195	3.321968996106751	chr12:112947195:A:T
chr12:112947441	['C', 'T']	98663	109652.89609375788	-2744.689079063688	-0.009636053367162	0.0043553320035685	-2.212472748177829	0.0269363	0.0269363	chr12	112947441	1.5696620596872743	chr12:112947441:C:T
chr12:112947570	['T', 'C']	98663	49495.02320347901	-986.77648122525	-0.0056240634888128	0.0049955385711378	-1.1258172484757436	0.260246	0.260246	chr12	112947570	0.5846159369039885	chr12:112947570:T:C
chr12:112948113	['C', 'T']	98663	109693.90690106143	-2750.8719368504208	-0.0096765955902015	0.004355057096974	-2.2219216360963543	0.0262909	0.0262909	chr12	112948113	1.5801945467067404	chr12:112948113:C:T
chr12:112948440	['T', 'G']	98663	55503.26057460862	-1247.7849578869957	-0.0052495663862971	0.0048283391638257	-1.0872406034827196	0.276933	0.276933	chr12	112948440	0.5576252895994311	chr12:112948440:T:G
chr12:112948651	['C', 'T']	98663	27228.863698567653	-1468.6325903198392	-0.0095793964132701	0.0061763097124224	-1.550990293443837	0.120907	0.120907	chr12	112948651	0.9175485546117812	chr12:112948651:C:T
chr12:112948811	['T', 'C']	98663	49510.03257134166	-980.508447250494	-0.0053784133215801	0.0049955408698574	-1.076642842426323	0.281642	0.281642	chr12	112948811	0.5503025803249522	chr12:112948811:T:C
chr12:112948974	['C', 'G']	98663	53814.63614430961	-1603.0686410549706	-0.006727267243599	0.0047840511765423	-1.4061863043156444	0.159672	0.159672	chr12	112948974	0.7967712348423447	chr12:112948974:C:G
chr12:112949145	['T', 'C']	98663	138793.54161513346	-3992.996589417476	-0.0166929919305463	0.004700030946823	-3.551677024984263	0.000382963	0.000382963	chr12	112949145	3.416843183399665	chr12:112949145:T:C
chr12:112951206	['C', 'T']	98663	27217.13789433137	-1469.2976817560125	-0.0094800769007515	0.0061771177247718	-1.5347087951285048	0.124859	0.124859	chr12	112951206	0.903580147670155	chr12:112951206:C:T
chr12:112952542	['TG', 'T']	98663	49105.35559837729	-945.5376925101618	-0.005052821933985	0.0050111932969068	-1.0083071305798332	0.31331	0.31331	chr12	112952542	0.5040257434026523	chr12:112952542:TG:T
chr12:112952874	['T', 'C']	98663	109759.93655959764	-2729.06758949441	-0.0095662550439094	0.0043558916164434	-2.196164617089403	0.0280825	0.0280825	chr12	112952874	1.5515642324441072	chr12:112952874:T:C
chr12:112952943	['C', 'T']	98663	109748.79776374344	-2731.9816617246743	-0.0096244939825002	0.0043556410663182	-2.209661869736133	0.0271309	0.0271309	chr12	112952943	1.566535799362228	chr12:112952943:C:T
chr12:112952970	['G', 'A']	98663	27358.05016624092	-1448.366102065872	-0.0095078778602086	0.0061607716762327	-1.5432933339971726	0.122763	0.122763	chr12	112952970	0.9109325071127624	chr12:112952970:G:A
chr12:112953558	['A', 'G']	98663	136936.3355914327	-4212.968083194982	-0.0162869294876935	0.0046502045402712	-3.5024114201100187	0.000461271	0.000461271	chr12	112953558	3.336043848526081	chr12:112953558:A:G
chr12:112953564	['C', 'T']	98663	27144.327798053528	-1487.7899260242086	-0.0099029073158168	0.0061845262567863	-1.6012394328426294	0.109327	0.109327	chr12	112953564	0.9612725690389584	chr12:112953564:C:T
chr12:112954260	['T', 'G']	98663	109613.4362144508	-2774.9507645730628	-0.0097023900378143	0.0043556643813756	-2.2275338934057443	0.0259139	0.0259139	chr12	112954260	1.586467221478867	chr12:112954260:T:G
chr12:112954377	['A', 'G']	98663	136724.18731877446	-4257.486847029569	-0.0165245417116256	0.0046459464286436	-3.556765443903329	0.000375625	0.000375625	chr12	112954377	3.4252455106531854	chr12:112954377:A:G
chr12:112954458	['T', 'A']	98663	27155.73425332575	-1490.311152459542	-0.0098661286657636	0.0061844855804729	-1.5953030429750297	0.110648	0.110648	chr12	112954458	0.956056431685334	chr12:112954458:T:A
chr12:112954939	['C', 'T']	98663	136902.58882265876	-4218.158611896102	-0.0164423168305534	0.0046498094208828	-3.536127041402801	0.000406225	0.000406225	chr12	112954939	3.3912333526497065	chr12:112954939:C:T
chr12:112955479	['T', 'A']	98663	55403.79246162893	-1233.9143241524932	-0.0051542480802015	0.0048258397327147	-1.0680520625789791	0.2855	0.2855	chr12	112955479	0.5443938874181331	chr12:112955479:T:A
chr12:112957652	['C', 'T']	98663	136990.81957822165	-4209.491727850542	-0.0165648367999081	0.0046518663032275	-3.560901307162524	0.000369758	0.000369758	chr12	112957652	3.4320824209327743	chr12:112957652:C:T
chr12:112957855	['T', 'C']	98663	49646.12755645235	-949.1348836254684	-0.005400727359267	0.0049895840430187	-1.08240031888502	0.279077	0.279077	chr12	112957855	0.5542759542124885	chr12:112957855:T:C
chr12:112957899	['G', 'A']	98663	137002.3261286104	-4215.425068460169	-0.0167204411381582	0.0046518505898297	-3.59436332170986	0.000325344	0.000325344	chr12	112957899	3.487657198123053	chr12:112957899:G:A
chr12:112958205	['T', 'C']	98663	137022.2206453313	-4214.5212581242	-0.0166945204419982	0.0046522088414795	-3.588514834748648	0.000332728	0.000332728	chr12	112958205	3.477910650487296	chr12:112958205:T:C
chr12:112959261	['G', 'A']	98663	53742.71535880464	-1600.793931338908	-0.0067617828484448	0.0047861242378675	-1.412788827115272	0.157721	0.157721	chr12	112959261	0.8021104780285309	chr12:112959261:G:A
chr12:112959320	['C', 'T']	98663	109825.8285245037	-2729.217567222035	-0.0098677281353005	0.0043566047776431	-2.26500420371817	0.0235146	0.0235146	chr12	112959320	1.62866240451179	chr12:112959320:C:T
chr12:112959338	['T', 'C']	98663	136993.99307618226	-4222.433305062546	-0.016940476301373	0.0046510775511099	-3.6422691548822494	0.000270384	0.000270384	chr12	112959338	3.5680190113890617	chr12:112959338:T:C
chr12:112959825	['C', 'T']	98663	55419.165943468885	-1230.8723089943985	-0.0053618955997843	0.0048251910184565	-1.111229706611592	0.266472	0.266472	chr12	112959825	0.5743484184736198	chr12:112959825:C:T
chr12:112960092	['G', 'A']	98663	27174.30510587829	-1489.0785676427165	-0.0099762254470341	0.0061814939202961	-1.6138858301354089	0.106555	0.106555	chr12	112960092	0.972426166583646	chr12:112960092:G:A
chr12:112960334	['C', 'A']	98663	109818.05267853526	-2724.1232703381647	-0.0097432988925119	0.0043563839419467	-2.236556516218818	0.0253176	0.0253176	chr12	112960334	1.5965774659595051	chr12:112960334:C:A
chr12:112960487	['C', 'T']	98663	27179.20380112513	-1488.401759202305	-0.0099300987207294	0.0061811300621701	-1.606518326075016	0.108163	0.108163	chr12	112960487	0.965921275679647	chr12:112960487:C:T
chr12:112960492	['TG', 'T']	98663	27180.030318696023	-1487.229902308999	-0.0098598927322334	0.0061812034345581	-1.5951412757438497	0.110684	0.110684	chr12	112960492	0.95591515431481	chr12:112960492:TG:T
chr12:112960556	['T', 'C']	98663	27158.47738561031	-1489.403861846418	-0.0098277465449392	0.0061834979403592	-1.5893506619924958	0.111984	0.111984	chr12	112960556	0.95084402383066	chr12:112960556:T:C
chr12:112960558	['T', 'C']	98663	27178.030095689894	-1487.8700719518472	-0.0098798201871307	0.0061820761253714	-1.5981395225114887	0.110015	0.110015	chr12	112960558	0.9585480969044649	chr12:112960558:T:C
chr12:112960617	['A', 'G']	98663	49620.55566481489	-941.670601983852	-0.0051249861120711	0.0049897806252579	-1.0270964791776256	0.304378	0.304378	chr12	112960617	0.5165867409418244	chr12:112960617:A:G
chr12:112961114	['G', 'A']	98663	49482.018306960905	-967.0976491008216	-0.0052584864483759	0.0049946625588053	-1.052821163885335	0.292426	0.292426	chr12	112961114	0.5339840162745868	chr12:112961114:G:A
chr12:112961374	['C', 'T']	98663	51965.74029436213	-1898.3276969232688	-0.0083410004109758	0.0048320757844548	-1.726173343102234	0.0843194	0.0843194	chr12	112961374	1.0740724924732772	chr12:112961374:C:T
chr12:112963019	['CA', 'C']	98663	55482.49874816278	-1231.473287105429	-0.0054346515969618	0.004823196732514	-1.12677377647191	0.259841	0.259841	chr12	112963019	0.5852923210501941	chr12:112963019:CA:C
chr12:112963021	['C', 'T']	98663	55481.62334647705	-1233.2629338063691	-0.0054857927047765	0.0048232765555786	-1.1373581094850602	0.255391	0.255391	chr12	112963021	0.5927944113764677	chr12:112963021:C:T
chr12:112963394	['G', 'A']	98663	26944.369519600183	-1509.6800687278346	-0.0098186459635872	0.0062017129994776	-1.583215147881606	0.113376	0.113376	chr12	112963394	0.9454788693469168	chr12:112963394:G:A
chr12:112963786	['G', 'A']	98663	37223.64096456374	-1404.336332203506	-0.0119709142481981	0.0054254449441556	-2.2064391716099454	0.0273556	0.0273556	chr12	112963786	1.5629537552483668	chr12:112963786:G:A
chr12:112964492	['C', 'T']	98663	37225.39568593265	-1401.0483161370723	-0.0118078729487577	0.0054263530022299	-2.176023738946832	0.0295559	0.0295559	chr12	112964492	1.5293558115110817	chr12:112964492:C:T
chr12:112965094	['C', 'A']	98663	138762.31568756653	-3989.681437592831	-0.0167164185069775	0.0047002012402526	-3.5565325083993766	0.000375958	0.000375958	chr12	112965094	3.4248606693996257	chr12:112965094:C:A
chr12:112965692	['G', 'A']	98663	52732.55154236825	-1974.2067327619425	-0.0099047324652694	0.0048114639220929	-2.0585694137265778	0.0395381	0.0395381	chr12	112965692	1.402984204504941	chr12:112965692:G:A
chr12:112966190	['A', 'G']	98663	54305.70582570527	-1722.8616019197875	-0.0084576202177723	0.0047718301058617	-1.7724059805446488	0.0763303	0.0763303	chr12	112966190	1.1173030307130114	chr12:112966190:A:G
chr12:112967376	['A', 'C']	98663	138869.07509148226	-4004.219411569435	-0.0168660611015608	0.004701020021024	-3.587745005580074	0.000333712	0.000333712	chr12	112967376	3.476628176203821	chr12:112967376:A:C
chr12:112968385	['A', 'G']	98663	37265.28783870083	-1423.6766636504274	-0.0121989792947624	0.0054213539224866	-2.2501720915440706	0.0244402	0.0244402	chr12	112968385	1.6118952444793613	chr12:112968385:A:G
chr12:112968391	['A', 'G']	98663	138866.88984399548	-4005.4316940703393	-0.0169350540313893	0.0047008473468257	-3.602553493430245	0.000315261	0.000315261	chr12	112968391	3.50132975120704	chr12:112968391:A:G
chr12:112968655	['G', 'C']	98663	138868.9651767521	-3999.279432247966	-0.0168565050438079	0.0047012921435248	-3.585504693007588	0.000336589	0.000336589	chr12	112968655	3.472900081222233	chr12:112968655:G:C
chr12:112968757	['C', 'CT']	98663	138871.8904522002	-4002.1294983038297	-0.016889881846946	0.0047012599051074	-3.592628824583161	0.000327518	0.000327518	chr12	112968757	3.4847648267077536	chr12:112968757:C:CT
chr12:112969087	['A', 'C']	98663	37268.53282784767	-1422.3418935811071	-0.0121140270833029	0.0054208442893792	-2.2347122397588843	0.0254385	0.0254385	chr12	112969087	1.5945085007645377	chr12:112969087:A:C
chr12:112969140	['T', 'A']	98663	138876.52135391856	-4002.2462897537102	-0.0169385624324569	0.0047014601754067	-3.602830142231582	0.000314926	0.000314926	chr12	112969140	3.5017914829315657	chr12:112969140:T:A
chr12:112971069	['A', 'G']	98663	53166.31094217221	-1902.598431603907	-0.0095476005549575	0.0048011272017819	-1.9886164547804224	0.0467463	0.0467463	chr12	112971069	1.3302527581214	chr12:112971069:A:G
chr12:112971455	['T', 'C']	98663	37280.801480054746	-1418.9224580507891	-0.0120126568349404	0.0054212484606503	-2.215846944137152	0.0267043	0.0267043	chr12	112971455	1.573418801709888	chr12:112971455:T:C
chr12:112971608	['C', 'T']	98663	138853.11021003977	-3998.1527418384658	-0.0167998445113925	0.00470124730392	-3.573486656910021	0.000352427	0.000352427	chr12	112971608	3.4529308269857903	chr12:112971608:C:T
chr12:112971989	['C', 'T']	98663	38837.14907505955	-953.0234871274672	-0.0001056354403266	0.0053792213985244	-0.0196376822035238	0.984332	0.984332	chr12	112971989	0.0068583960306097	chr12:112971989:C:T
chr12:112972165	['C', 'T']	98663	14077.28536098357	-768.6484408967999	-0.001394899405624	0.008257770037297	-0.1689196234968782	0.86586	0.86586	chr12	112972165	0.062552322927971	chr12:112972165:C:T
chr12:112972511	['G', 'A']	98663	138828.10640864485	-3995.815383631198	-0.016750638028404	0.0047007613477471	-3.563388308668737	0.000366271	0.000366271	chr12	112972511	3.4361974658251	chr12:112972511:G:A
chr12:112973170	['C', 'A']	98663	53056.679618835245	-1893.4310159099668	-0.0094593087071842	0.0048044928558603	-1.968846450806165	0.0489735	0.0489735	chr12	112973170	1.3100388570524542	chr12:112973170:C:A
chr12:112973789	['AT', 'A']	98663	54825.00334563447	-1679.5577363209084	-0.0089570351592381	0.0047571440127438	-1.882859786301026	0.0597223	0.0597223	chr12	112973789	1.2238634752592366	chr12:112973789:AT:A
chr12:112973867	['A', 'C']	98663	52541.11809131828	-2008.7735748753844	-0.0104092665449894	0.0048173356745412	-2.1607932783261306	0.0307137	0.0307137	chr12	112973867	1.5126678620723906	chr12:112973867:A:C
chr12:112974001	['G', 'A']	98663	97944.89810337662	-3352.305024786183	-0.0143245748272342	0.0042431345343537	-3.375941703299305	0.000735919	0.000735919	chr12	112974001	3.133169984288743	chr12:112974001:G:A
chr12:112974064	['C', 'T']	98663	52808.95819564117	-1934.389306460493	-0.0094132479804754	0.0048107926724729	-1.9566937553425217	0.0503863	0.0503863	chr12	112974064	1.2976875318720678	chr12:112974064:C:T
chr12:112974066	['T', 'C']	98663	37093.88755195136	-1413.4359406932613	-0.0111549495970099	0.0054296097987534	-2.05446616063848	0.0399332	0.0399332	chr12	112974066	1.3986658867338386	chr12:112974066:T:C
chr12:112974750	['C', 'T']	98663	53279.72031020325	-1916.7864155632408	-0.0099415936576219	0.0047982596602419	-2.071916561747864	0.0382758	0.0382758	chr12	112974750	1.4170757233741915	chr12:112974750:C:T
chr12:112975123	['C', 'T']	98663	52500.38541930644	-1898.9616770735784	-0.0096319717260755	0.0048191044585369	-1.998705736501047	0.0456429	0.0456429	chr12	112975123	1.3406267697317835	chr12:112975123:C:T
chr12:112975220	['A', 'G']	98663	39220.54048601468	-928.1665133612124	-0.0011916151096231	0.0053574319384457	-0.2224228181177431	0.823985	0.823985	chr12	112975220	0.0840806942209948	chr12:112975220:A:G
chr12:112976235	['T', 'C']	98663	39117.66967128343	-917.6155823462208	-0.000774880542086	0.0053634027451391	-0.1444755463848614	0.885125	0.885125	chr12	112976235	0.0529953926052428	chr12:112976235:T:C
chr12:112976363	['C', 'T']	98663	38682.97800983426	-916.3479848186128	-0.0005513989198071	0.0053863571220991	-0.1023695435166824	0.918464	0.918464	chr12	112976363	0.0369378615767362	chr12:112976363:C:T
chr12:112977857	['G', 'A']	98663	39348.77994039293	-1570.5147178031473	-0.0103015996555744	0.0053282771212045	-1.9333828592694573	0.0531919	0.0531919	chr12	112977857	1.2741544965232212	chr12:112977857:G:A
chr12:112977858	['C', 'A']	98663	39350.58373627711	-1575.9737876026638	-0.0104551802113577	0.0053279988293581	-1.962309029376651	0.0497293	0.0497293	chr12	112977858	1.3033876539444682	chr12:112977858:C:A
chr12:112977991	['G', 'A']	98663	13962.707595937483	-407.1040227773823	0.0197908490161554	0.008285328818414	2.3886618684548178	0.0169117	0.0169117	chr12	112977991	1.7718127340042558	chr12:112977991:G:A
chr12:112981045	['G', 'C']	98663	138880.8915469686	-4105.922129310493	-0.0156034900534059	0.0046950240919572	-3.3234100076579987	0.000889565	0.000889565	chr12	112981045	3.050822312774036	chr12:112981045:G:C
chr12:112981094	['G', 'A']	98663	35844.99638121883	-743.6148223125699	0.0012560019866003	0.0055628192715148	0.2257851505318273	0.821369	0.821369	chr12	112981094	0.0854616922578687	chr12:112981094:G:A
chr12:112982202	['A', 'G']	98663	55237.035091099	-2242.344797226974	-0.0110705631053013	0.0047395451867874	-2.335785960256928	0.0195044	0.0195044	chr12	112982202	1.7098674050392992	chr12:112982202:A:G
chr12:112982583	['TG', 'T']	98663	45149.94903193107	-1483.4146686215367	-0.0071698532845747	0.0050628156209856	-1.4161790239516725	0.156726	0.156726	chr12	112982583	0.8048589504371841	chr12:112982583:TG:T
chr12:112982746	['T', 'C']	98663	35961.74777724837	-738.0866094109849	0.0013192756590785	0.0055569173739745	0.2374114226094697	0.812338	0.812338	chr12	112982746	0.0902632306209938	chr12:112982746:T:C
chr12:112982799	['A', 'G']	98663	138935.12267861486	-4115.950306607822	-0.0158583090246127	0.0046957386162788	-3.377170307060154	0.00073264	0.00073264	chr12	112982799	3.1351093738163778	chr12:112982799:A:G
chr12:112983490	['A', 'G']	98663	138954.61778034613	-4114.750577797294	-0.0157798659410924	0.0046963047152966	-3.360060068013677	0.00077955	0.00077955	chr12	112983490	3.108156024121459	chr12:112983490:A:G
chr12:112984064	['A', 'G']	98663	35915.46032357473	-743.2882596047374	0.0010464482630982	0.0055597014271192	0.1882202267182653	0.850704	0.850704	chr12	112984064	0.0702215251428545	chr12:112984064:A:G
chr12:112984172	['A', 'C']	98663	45219.62480484985	-1480.5235716270172	-0.0071582219892202	0.0050600432106367	-1.4146562966444447	0.157172	0.157172	chr12	112984172	0.8036248204378031	chr12:112984172:A:C
chr12:112984508	['T', 'A']	98663	20457.48816535058	-1002.1991253597956	0.0067547040256129	0.0070034157629878	0.9644870809056804	0.334804	0.334804	chr12	112984508	0.4752093620062857	chr12:112984508:T:A
chr12:112984879	['A', 'G']	98663	55273.770485818895	-2246.897689858172	-0.0110462567208127	0.0047388671856534	-2.3309909917404976	0.0197558	0.0197558	chr12	112984879	1.704305379115877	chr12:112984879:A:G
chr12:112985227	['TC', 'T']	98663	35873.908408012656	-748.9330669061277	0.0010541451888029	0.0055619606319085	0.1895276249809037	0.84968	0.84968	chr12	112985227	0.0707446041688041	chr12:112985227:TC:T
chr12:112985618	['T', 'G']	98663	57864.69190613755	-1876.73955232374	-0.0100961149125967	0.0046843159073513	-2.155301886611092	0.0311406	0.0311406	chr12	112985618	1.5066730239394206	chr12:112985618:T:G
chr12:112986166	['A', 'G']	98663	45228.87626713163	-1472.7043764963607	-0.0068790111491271	0.0050593596298276	-1.3596604417230136	0.173941	0.173941	chr12	112986166	0.7595980374622701	chr12:112986166:A:G
chr12:112986255	['C', 'T']	98663	55528.13050838866	-2186.915075698391	-0.0111694432004539	0.0047340038962368	-2.3594072681969416	0.0183061	0.0183061	chr12	112986255	1.7374041695643805	chr12:112986255:C:T
chr12:112986670	['G', 'A']	98663	45182.15888608418	-1467.3229260168237	-0.0067214257122672	0.0050614135182011	-1.3279740309889008	0.18419	0.18419	chr12	112986670	0.7347339521126225	chr12:112986670:G:A
chr12:112986696	['T', 'G']	98663	138954.6177803462	-4118.877598790088	-0.0158821943447352	0.0046963132389419	-3.3818430621364097	0.000720292	0.000720292	chr12	112986696	3.142491408734555	chr12:112986696:T:G
chr12:112987688	['T', 'C']	98663	138938.7150097821	-4120.3705143209445	-0.0159541384135061	0.0046953578318591	-3.397853578965468	0.000679436	0.000679436	chr12	112987688	3.167851445709823	chr12:112987688:T:C
chr12:112987732	['G', 'A']	98663	55289.4057963669	-2230.2174144264363	-0.0111710013335482	0.0047384165815922	-2.3575388827029764	0.0183985	0.0183985	chr12	112987732	1.7352175828751173	chr12:112987732:G:A
chr12:112987874	['T', 'C']	98663	138937.34762025444	-4103.76627359156	-0.0155891058254502	0.0046958034462246	-3.3197952180012287	0.000901161	0.000901161	chr12	112987874	3.045197611723279	chr12:112987874:T:C
chr12:112988177	['AG', 'A']	98663	35859.90571144722	-732.2835061609535	0.0014510183718215	0.0055629644747248	0.2608354553429676	0.79422	0.79422	chr12	112988177	0.1000591807570598	chr12:112988177:AG:A
chr12:112988375	['G', 'A']	98663	45214.58127933977	-1469.8843790774115	-0.0068785235376149	0.0050606332421278	-1.3592219013924562	0.174079	0.174079	chr12	112988375	0.7592536167873444	chr12:112988375:G:A
chr12:112988827	['T', 'C']	98663	35202.919990267445	-782.6035911308335	0.0007405770912393	0.0055975041594891	0.1323048755549149	0.894743	0.894743	chr12	112988827	0.0483016906169357	chr12:112988827:T:C
chr12:112989173	['T', 'C']	98663	23486.61853789077	-1192.6253935614177	0.0083036338043683	0.0065972852253134	1.2586440514209762	0.208162	0.208162	chr12	112989173	0.6815985481038228	chr12:112989173:T:C
chr12:112991297	['G', 'T']	98663	140549.4908204333	-4103.308668568378	-0.0153851163482107	0.0047400432600845	-3.245775513858138	0.0011717	0.0011717	chr12	112991297	2.93118357007778	chr12:112991297:G:T
chr12:112991524	['G', 'A']	98663	64969.38536891666	-2374.7478367911995	-0.0103788246457505	0.004793923663587	-2.1649958101303373	0.0303904	0.0303904	chr12	112991524	1.517263583676243	chr12:112991524:G:A
chr12:112991526	['AAAGGC', 'A']	98663	51247.79133890194	-764.8174746259532	-0.0037761879456601	0.0049991273206883	-0.7553694281865525	0.450029	0.450029	chr12	112991526	0.3467594992598373	chr12:112991526:AAAGGC:A
chr12:112991663	['A', 'G']	98663	140520.09091646312	-4099.370651323698	-0.0152764239558219	0.0047389017660508	-3.223621148946628	0.00126622	0.00126622	chr12	112991663	2.897490831060132	chr12:112991663:A:G
chr12:112992098	['A', 'AC']	98663	52576.5853898408	-544.1686295751082	-0.0011349672512795	0.0049557728973207	-0.2290192215815883	0.818854	0.818854	chr12	112992098	0.086793525158618	chr12:112992098:A:AC
chr12:112992398	['A', 'G']	98663	14578.197927029789	26.369388382418784	-0.0146552668004315	0.0083149015558572	-1.7625304042364682	0.0779828	0.0779828	chr12	112992398	1.1080011753711907	chr12:112992398:A:G
chr12:112993031	['T', 'G']	98663	115186.00962990748	-2761.0455480411	-0.0100169422047595	0.0043974885526615	-2.2778779489254024	0.022736	0.022736	chr12	112993031	1.6432859394166055	chr12:112993031:T:G
chr12:112993106	['AC', 'A']	98663	24463.471297225507	-1315.2714616561714	-0.0087843961469338	0.0064665358613861	-1.358439253293016	0.174327	0.174327	chr12	112993106	0.7586353435675801	chr12:112993106:AC:A
chr12:112993135	['C', 'T']	98663	140977.14650637095	-4031.855794878467	-0.0152056809239969	0.0047567785464416	-3.196634187515788	0.00139085	0.00139085	chr12	112993135	2.856719705151724	chr12:112993135:C:T
chr12:112993773	['G', 'C']	98663	114871.37829067468	-2715.266566957068	-0.0097041643423175	0.0043983711870243	-2.2063086378307224	0.0273647	0.0273647	chr12	112993773	1.5628093086783823	chr12:112993773:G:C
chr12:112993838	['A', 'G']	98663	141062.05707100403	-4030.350070855047	-0.0154268304773705	0.0047605965237196	-3.240524669651448	0.00119349	0.00119349	chr12	112993838	2.9231812155034884	chr12:112993838:A:G
chr12:112995079	['T', 'C']	98663	25025.311953855195	-1341.1458152933817	-0.0110022778008737	0.0064079824128039	-1.7169644190798306	0.0859888	0.0859888	chr12	112995079	1.0655581117210462	chr12:112995079:T:C
chr12:112995782	['T', 'C']	98663	113737.12516728164	-2879.8646538320672	-0.0086511302867703	0.0043791063048686	-1.9755469916663284	0.0482089	0.0482089	chr12	112995782	1.3168727778590434	chr12:112995782:T:C
chr12:112996351	['A', 'C']	98663	113040.0801338268	-3003.078967541932	-0.0090013124468333	0.0043727143328117	-2.058518293612202	0.039543	0.039543	chr12	112996351	1.402930385249416	chr12:112996351:A:C
chr12:112996713	['A', 'G']	98663	141039.5967293889	-4036.9092220531215	-0.0153723395868496	0.0047580079690008	-3.2308351913243887	0.0012347	0.0012347	chr12	112996713	2.908438551855028	chr12:112996713:A:G
chr12:112997304	['A', 'G']	98663	141022.02125006332	-4042.633962147685	-0.0155101395912885	0.0047575273296429	-3.260126220326414	0.001114	0.001114	chr12	112997304	2.95311480916229	chr12:112997304:A:G
chr12:112997488	['C', 'A']	98663	141002.29521724145	-4042.307272366745	-0.0155695056611865	0.0047574818503911	-3.272635850393496	0.00106586	0.00106586	chr12	112997488	2.9722998358539043	chr12:112997488:C:A
chr12:112997645	['A', 'T']	98663	140995.57781044097	-4043.770197287148	-0.0155551230337855	0.0047569183520817	-3.2700000047253788	0.00107584	0.00107584	chr12	112997645	2.968252312576642	chr12:112997645:A:T
chr12:112998649	['C', 'T']	98663	24275.706513806108	-1370.16964016888	-0.0111691275283596	0.0064897732405476	-1.7210350985109548	0.0852476	0.0852476	chr12	112998649	1.0693178389797886	chr12:112998649:C:T
chr12:112998792	['T', 'C']	98663	141146.32003325017	-4047.061964986249	-0.0154644458286008	0.0047608152140764	-3.2482768461327	0.00116145	0.00116145	chr12	112998792	2.934999481680788	chr12:112998792:T:C
chr12:112999018	['A', 'G']	98663	17989.72934045551	-134.71369431549644	-0.0151393632927366	0.007497162507727	-2.019345756095471	0.043454	0.043454	chr12	112999018	1.3619702399754905	chr12:112999018:A:G
chr12:113000029	['G', 'C']	98663	17415.00066905906	-527.8492955224456	0.0005321623160826	0.0075223591091628	0.0707440722199084	0.943602	0.943602	chr12	113000029	0.0252111472819452	chr12:113000029:G:C
chr12:113000173	['T', 'C']	98663	18451.057119977293	-549.8518650351232	0.0007234840526373	0.007350984274451	0.0984200245335708	0.921599	0.921599	chr12	113000173	0.035458005160791	chr12:113000173:T:C
chr12:113000439	['C', 'T']	98663	14286.027146752633	-694.6098856896398	-0.0075020096790181	0.0082169003557438	-0.9129975239110713	0.361246	0.361246	chr12	113000439	0.4421969530590505	chr12:113000439:C:T
chr12:113000462	['T', 'C']	98663	14414.747413510851	-687.0131134143619	-0.0072090745533073	0.0082174304802781	-0.8772906044790016	0.380331	0.380331	chr12	113000462	0.4198382746929454	chr12:113000462:T:C
chr12:113000913	['A', 'T']	98663	40168.442766352106	-596.6525023969172	0.0018327073663275	0.005330514786232	0.3438143293516821	0.730987	0.730987	chr12	113000913	0.1360903465420952	chr12:113000913:A:T
chr12:113001763	['C', 'T']	98663	39540.041720752895	-612.9717983525102	0.0023759578894512	0.0053662906666213	0.4427560929991774	0.657943	0.657943	chr12	113001763	0.181811729270142	chr12:113001763:C:T
chr12:113001817	['A', 'G']	98663	143727.8662829956	-4117.14228690567	-0.0151279768619489	0.0049061080390607	-3.0834985168498714	0.00204639	0.00204639	chr12	113001817	2.6890115951071287	chr12:113001817:A:G
chr12:113001895	['C', 'T']	98663	39721.71906558632	-924.967521499384	-0.0111032825498932	0.0055721639051614	-1.992633874177376	0.0463043	0.0463043	chr12	113001895	1.3343786768101384	chr12:113001895:C:T
chr12:113002022	['G', 'A']	98663	2188.288332488597	227.6781125143086	0.0469294439110416	0.0205892745039926	2.2793150823231367	0.0226505	0.0226505	chr12	113002022	1.6449222066823097	chr12:113002022:G:A
chr12:113003116	['T', 'C']	98663	82215.49899630966	-3220.659584911364	-0.0147232602864274	0.0043224015432601	-3.406268515100188	0.000658836	0.000658836	chr12	113003116	3.181222678211772	chr12:113003116:T:C
chr12:113005415	['G', 'A']	98663	13787.35380529	-800.4214461491233	-0.008101855641939	0.0083604804410996	-0.9690657969978322	0.332515	0.332515	chr12	113005415	0.478188758570527	chr12:113005415:G:A
chr12:113005417	['C', 'G']	98663	141307.8312700875	-4213.08829859172	-0.0151588882908352	0.0047525353182752	-3.1896424278098072	0.00142493	0.00142493	chr12	113005417	2.846206469943499	chr12:113005417:C:G
chr12:113006312	['C', 'G']	98663	96411.56643080171	-3307.8945631007305	-0.010338128919885	0.0042434832094185	-2.436236556077141	0.0148427	0.0148427	chr12	113006312	1.828487090401824	chr12:113006312:C:G
chr12:113006613	['T', 'C']	98663	139737.1630766424	-4269.209978416909	-0.0157993319994264	0.0046992340557175	-3.362107912076304	0.000773793	0.000773793	chr12	113006613	3.111375203375596	chr12:113006613:T:C
chr12:113007040	['G', 'A']	98663	44262.62661435842	-864.9505942426722	-0.0036857902308976	0.0051433717184626	-0.7166097324187427	0.473617	0.473617	chr12	113007040	0.3245727174471129	chr12:113007040:G:A
chr12:113007963	['G', 'A']	98663	42538.036026721005	-1006.8696332455634	-0.0048267261515965	0.0052198437395307	-0.9246878627884854	0.355131	0.355131	chr12	113007963	0.4496114157262303	chr12:113007963:G:A
chr12:113008204	['T', 'C']	98663	2346.16645718456	245.13130059847745	0.0202000661052666	0.0199319126789967	1.0134534718563422	0.310846	0.310846	chr12	113008204	0.5074547168083061	chr12:113008204:T:C
chr12:113008393	['G', 'A']	98663	42827.24744535907	-974.0230974077712	-0.0051964748127817	0.005204124499182	-0.998530072368261	0.318025	0.318025	chr12	113008393	0.4975387387096338	chr12:113008393:G:A
chr12:113008922	['G', 'A']	98663	42814.58448405212	-972.545647036323	-0.0051301229752902	0.0052045947234659	-0.9856911532727188	0.324287	0.324287	chr12	113008922	0.4890704609521523	chr12:113008922:G:A
chr12:113009298	['A', 'G']	98663	15531.203833794569	-741.4625608010282	-0.0049826417555886	0.0079063436791268	-0.6302080908452105	0.52856	0.52856	chr12	113009298	0.2769057061997385	chr12:113009298:A:G
chr12:113009767	['C', 'T']	98663	134001.37258738143	-3719.130154255866	-0.014988241346519	0.0046135857457527	-3.2487184963056617	0.00115965	0.00115965	chr12	113009767	2.9356730676737515	chr12:113009767:C:T
chr12:113010483	['A', 'G']	98663	134503.9020518227	-3688.437753085112	-0.0149334512778585	0.0046248109746585	-3.2289863001289785	0.0012427	0.0012427	chr12	113010483	2.9056337016638656	chr12:113010483:A:G
chr12:113010847	['C', 'A']	98663	77873.15353811841	-2629.0403230504103	-0.0111696862611991	0.0043478882505052	-2.5689911096269062	0.010201	0.010201	chr12	113010847	1.9913572524347147	chr12:113010847:C:A
chr12:113011092	['CT', 'C']	98663	44694.88907247847	-1207.3023374017573	-0.0041042834681879	0.0051171280589108	-0.8020677655390737	0.422516	0.422516	chr12	113011092	0.3741568403707609	chr12:113011092:CT:C
chr12:113011311	['G', 'C']	98663	134201.20395770605	-3640.604266007464	-0.0145544269956812	0.0046205895658641	-3.149906908678091	0.00163371	0.00163371	chr12	113011311	2.786825032612281	chr12:113011311:G:C
chr12:113011900	['T', 'C']	98663	45892.97723217904	-1012.7059062703208	-0.0022298831207849	0.0050646773340804	-0.4402813789893235	0.659734	0.659734	chr12	113011900	0.1806311335762272	chr12:113011900:T:C
chr12:113012227	['G', 'A']	98663	84578.85950061338	-2630.2535420864715	-0.0108128940288669	0.0042931429928254	-2.5186428793396747	0.0117824	0.0117824	chr12	113012227	1.9287662375120984	chr12:113012227:G:A
chr12:113012253	['C', 'T']	98663	76660.64787761433	-2727.4310450461303	-0.0115378014129703	0.0043603732239525	-2.6460582203354504	0.00814487	0.00814487	chr12	113012253	2.0891158430599788	chr12:113012253:C:T
chr12:113012268	['C', 'T']	98663	84558.71069494853	-2634.0264045330937	-0.0109004997902607	0.0042939420865362	-2.5385763409430764	0.011132	0.011132	chr12	113012268	1.9534268023379944	chr12:113012268:C:T
chr12:113012273	['C', 'T']	98663	84556.85378267127	-2629.83151435847	-0.0108320842735166	0.0042937755859881	-2.5227411299428164	0.011646	0.011646	chr12	113012273	1.9338232142279927	chr12:113012273:C:T
chr12:113012275	['G', 'T']	98663	84554.42505930776	-2631.5802735716843	-0.0108547818085439	0.004293743053943	-2.5280464322558056	0.0114715	0.0114715	chr12	113012275	1.940379790544232	chr12:113012275:G:T
chr12:113012344	['C', 'T']	98663	78492.91131656578	-2470.3714968080817	-0.0105175440834909	0.0043439218262159	-2.4212093366912533	0.0154708	0.0154708	chr12	113012344	1.81048722821386	chr12:113012344:C:T
chr12:113012395	['A', 'G']	98663	134223.01047263725	-3645.7041762993967	-0.0146389020648678	0.0046217678189137	-3.167381538501505	0.00153865	0.00153865	chr12	113012395	2.8128601588271223	chr12:113012395:A:G
chr12:113012794	['C', 'T']	98663	134207.36676906236	-3642.609757253825	-0.0147042353454423	0.0046209082714313	-3.182109334727744	0.00146252	0.00146252	chr12	113012794	2.8348981862165528	chr12:113012794:C:T
chr12:113013093	['C', 'T']	98663	76269.7303275116	-2794.152169607498	-0.0119763447496941	0.0043646909544579	-2.743915863610426	0.00607221	0.00607221	chr12	113013093	2.2166532173062308	chr12:113013093:C:T
chr12:113013095	['T', 'A']	98663	49591.0526139716	-1015.0215124984828	-0.0024077464973543	0.0049355583934922	-0.4878366955457538	0.625667	0.625667	chr12	113013095	0.2036567507214561	chr12:113013095:T:A
chr12:113013238	['G', 'T']	98663	6539.729118517619	-63.27286398958056	-0.001171573282479	0.0118968566033247	-0.0984775492840344	0.921553	0.921553	chr12	113013238	0.0354796827502375	chr12:113013238:G:T
chr12:113013304	['G', 'A']	98663	45865.01623156079	-1013.5762676972292	-0.0022354002165297	0.0050657584065017	-0.4412765152125386	0.659014	0.659014	chr12	113013304	0.181105359217578	chr12:113013304:G:A
chr12:113014492	['T', 'A']	98663	6530.264750301543	48.500714359494495	0.0013221601393611	0.0119782560731131	0.1103800195363103	0.912108	0.912108	chr12	113014492	0.0399537351068186	chr12:113014492:T:A
chr12:113014676	['G', 'A']	98663	48666.41236695388	-1322.317841474195	-0.0077730436962952	0.0049550384054502	-1.5687151259504473	0.116718	0.116718	chr12	113014676	0.9328621628247276	chr12:113014676:G:A
chr12:113015111	['G', 'A']	98663	7849.0795544383855	510.80325185883777	0.020634157476311	0.0113533394266188	1.8174527071684816	0.0691509	0.0691509	chr12	113015111	1.160202163168696	chr12:113015111:G:A
chr12:113015748	['C', 'T']	98663	48066.333299543854	-1411.8952043615277	-0.0076319235597519	0.0049789505410011	-1.5328377932064037	0.125319	0.125319	chr12	113015748	0.9019830792883746	chr12:113015748:C:T
chr12:113015782	['C', 'T']	98663	128447.94336982977	-4047.643178832236	-0.016760182462919	0.0045026388243191	-3.722302213625415	0.000197524	0.000197524	chr12	113015782	3.704380128218196	chr12:113015782:C:T
chr12:113015796	['G', 'A']	98663	4689.190109366606	-285.0831572180254	-0.0185040846347427	0.0139295915759135	-1.3284010901467622	0.184049	0.184049	chr12	113015796	0.7350665378786116	chr12:113015796:G:A
chr12:113016341	['A', 'G']	98663	48159.25049167697	-1417.6826478141504	-0.0082584249265482	0.0049754381399092	-1.659838730644722	0.0969501	0.0969501	chr12	113016341	1.013451738628331	chr12:113016341:A:G
chr12:113016397	['G', 'A']	98663	48154.80917818077	-1415.5184921977147	-0.0082318512315329	0.0049753201447783	-1.6545369929957867	0.0980216	0.0980216	chr12	113016397	1.0086782128058434	chr12:113016397:G:A
chr12:113016400	['T', 'G']	98663	4735.431964238651	22.183183967155	0.0025327195646915	0.0139554214571713	0.1814864260792409	0.855986	0.855986	chr12	113016400	0.0675333383280661	chr12:113016400:T:G
chr12:113016451	['C', 'T']	98663	48138.246020964696	-1413.8024640068872	-0.0081131207252093	0.0049764817582362	-1.6302924675212245	0.103043	0.103043	chr12	113016451	0.986981505724952	chr12:113016451:C:T
chr12:113016648	['C', 'T']	98663	81353.19289993611	-2490.205668595289	-0.0085788412140081	0.0043155034391313	-1.9879120327465047	0.0468242	0.0468242	chr12	113016648	1.3295296338897993	chr12:113016648:C:T
chr12:113016938	['A', 'G']	98663	129521.6298241168	-3908.5434888788586	-0.0162804831515315	0.0045224203971484	-3.599949080761464	0.000318435	0.000318435	chr12	113016938	3.4969792039008136	chr12:113016938:A:G
chr12:113017091	['A', 'G']	98663	48157.66687281388	-1409.2043037188216	-0.0080116415416148	0.0049758335744307	-1.6101104311012613	0.107377	0.107377	chr12	113017091	0.9690887339325328	chr12:113017091:A:G
chr12:113017173	['C', 'T']	98663	79426.69174991135	-2817.226711396607	-0.010747625718936	0.0043293638932899	-2.482495346624425	0.0130482	0.0130482	chr12	113017173	1.884449395144459	chr12:113017173:C:T
chr12:113017302	['T', 'C']	98663	4592.279270604215	-5.02703115093485	0.0007320163122988	0.014158542748563	0.0517013880099425	0.958767	0.958767	chr12	113017302	0.0182869224528843	chr12:113017302:T:C
chr12:113017430	['C', 'T']	98663	48163.73961131783	-1411.4117627426454	-0.0081029725171855	0.0049752119648411	-1.6286688033490104	0.103386	0.103386	chr12	113017430	0.9855382671840252	chr12:113017430:C:T
chr12:113017487	['C', 'T']	98663	4585.464760321531	-14.596528821738897	-0.0009491060724212	0.0141737533130165	-0.0669622259863674	0.946612	0.946612	chr12	113017487	0.0238279943738879	chr12:113017487:C:T
chr12:113017708	['T', 'C']	98663	48492.81160974151	-1433.1127942020096	-0.0088459131737221	0.0049877392906388	-1.7735315858077143	0.0761437	0.0761437	chr12	113017708	1.1183660236269688	chr12:113017708:T:C
chr12:113018003	['CAGTT', 'C']	98663	78108.91691084775	-2902.4459910501723	-0.01093653601285	0.0043426501554069	-2.518401349745673	0.0117905	0.0117905	chr12	113018003	1.9284677773784813	chr12:113018003:CAGTT:C
chr12:113018753	['C', 'T']	98663	48054.731811494974	-1406.695436384623	-0.0076941619268209	0.0049835544234964	-1.5439104849632217	0.122613	0.122613	chr12	113018753	0.9114634814574432	chr12:113018753:C:T
chr12:113019120	['G', 'A']	98663	48140.22229318735	-1408.642374271315	-0.00800033703375	0.0049762016657653	-1.607719616507859	0.1079	0.1079	chr12	113019120	0.9669785553170892	chr12:113019120:G:A
chr12:113019584	['T', 'C']	98663	4091.663537664601	49.663344174185376	-0.002240482243657	0.0150601915029185	-0.148768509565291	0.881737	0.881737	chr12	113019584	0.0546609346884109	chr12:113019584:T:C
chr12:113019589	['T', 'C']	98663	86871.84883166911	-2302.4631024073506	-0.007328771501087	0.004294936336637	-1.7063748858325474	0.0879415	0.0879415	chr12	113019589	1.0558061309818678	chr12:113019589:T:C
chr12:113019812	['C', 'A']	98663	5332.32427501343	256.2647339786085	0.0119639811691179	0.0134854374394001	0.8871778333391714	0.374985	0.374985	chr12	113019812	0.4259861043990021	chr12:113019812:C:A
chr12:113020872	['T', 'C']	98663	83891.30506361196	-2768.392666174844	-0.0099598608817455	0.004291729763979	-2.320710163379751	0.0203045	0.0203045	chr12	113020872	1.6924077005799805	chr12:113020872:T:C
chr12:113021363	['A', 'C']	98663	134914.1249822569	-3743.478335614783	-0.0158226974174518	0.00463019332798	-3.417286557309825	0.000632742	0.000632742	chr12	113021363	3.198773337086846	chr12:113021363:A:C
chr12:113021486	['T', 'C']	98663	134891.9767852074	-3738.013590551637	-0.0157195847750825	0.0046290855320374	-3.39582940654022	0.000684479	0.000684479	chr12	113021486	3.164639871597228	chr12:113021486:T:C
chr12:113021813	['G', 'T']	98663	48071.79571603798	-1402.605314994402	-0.0078179267097114	0.0049794009758676	-1.5700536565744565	0.116406	0.116406	chr12	113021813	0.9340246339495772	chr12:113021813:G:T
chr12:113021828	['A', 'G']	98663	5729.754961986823	217.04559860719945	0.0098181713378832	0.0128655673993385	0.7631355099339022	0.445384	0.445384	chr12	113021828	0.3512653886412754	chr12:113021828:A:G
chr12:113022968	['T', 'C']	98663	5737.570136664095	218.67347799871297	0.0096286025652413	0.012862149013091	0.748599830047171	0.4541	0.4541	chr12	113022968	0.3428484980990333	chr12:113022968:T:C
chr12:113023080	['A', 'G']	98663	78527.1018968157	-2944.2271596340606	-0.0111009291227666	0.0043383758101045	-2.558775359412478	0.0105056	0.0105056	chr12	113023080	1.9785791389507537	chr12:113023080:A:G
chr12:113023443	['C', 'T']	98663	5734.429161088791	211.3155325043315	0.0084064819634044	0.0128660970760779	0.6533824448623743	0.513511	0.513511	chr12	113023443	0.2894502488765694	chr12:113023443:C:T
chr12:113023808	['G', 'A']	98663	78425.3078513863	-2926.240871152728	-0.0108809273862217	0.0043386678785825	-2.50789590047544	0.0121468	0.0121468	chr12	113023808	1.9155381192167449	chr12:113023808:G:A
chr12:113024291	['A', 'G']	98663	78140.47174058533	-2883.0374926592654	-0.0105935747371998	0.0043417318724367	-2.439942181702325	0.0146914	0.0146914	chr12	113024291	1.8329368166465148	chr12:113024291:A:G
chr12:113024854	['T', 'C']	98663	48140.7552017221	-1402.960789782906	-0.0077850084432054	0.0049824104396744	-1.562498420686958	0.118174	0.118174	chr12	113024854	0.9274780640520798	chr12:113024854:T:C
chr12:113024874	['C', 'A']	98663	11803.87131864678	-779.4024592349508	-0.010694342812324	0.0089440055425407	-1.1956994840240378	0.231817	0.231817	chr12	113024874	0.6348547187802135	chr12:113024874:C:A
chr12:113025241	['G', 'A']	98663	78133.83852883632	-2878.032577200657	-0.0105079573267495	0.0043413402863109	-2.4204408394069383	0.0155035	0.0155035	chr12	113025241	1.809570246404152	chr12:113025241:G:A
chr12:113025510	['T', 'C']	98663	5727.638578031872	212.45819316973348	0.0086804583046471	0.0128702648054432	0.674458407489478	0.500022	0.500022	chr12	113025510	0.3010108871271622	chr12:113025510:T:C
chr12:113025789	['C', 'A']	98663	133379.62993299338	-3885.187190909199	-0.0167631656494611	0.0045923308226696	-3.650252191482183	0.000262118	0.000262118	chr12	113025789	3.581503154435865	chr12:113025789:C:A
chr12:113025860	['A', 'T']	98663	134654.8239777818	-3667.8299344269294	-0.0153029323733015	0.0046276932675528	-3.3068164825440007	0.000943964	0.000943964	chr12	113025860	3.025044568095441	chr12:113025860:A:T
chr12:113026404	['G', 'A']	98663	79207.2392827094	-2692.3881338931783	-0.0091410535757236	0.0043288680638426	-2.111649844927183	0.034719	0.034719	chr12	113026404	1.4594327921573045	chr12:113026404:G:A
chr12:113027125	['C', 'T']	98663	78141.17602271002	-2878.678401327224	-0.0105696810660079	0.0043414056587162	-2.4346218476007087	0.0149091	0.0149091	chr12	113027125	1.8265485722969	chr12:113027125:C:T
chr12:113027141	['A', 'C']	98663	133304.12874479147	-3872.129814170865	-0.0159539562447352	0.0045905985028523	-3.4753542996239686	0.000510398	0.000510398	chr12	113027141	3.2920910360711133	chr12:113027141:A:C
chr12:113027562	['T', 'C']	98663	5730.232315348829	213.1405156970728	0.0088508436411056	0.0128679475382138	0.6878209298585741	0.491567	0.491567	chr12	113027562	0.308417279973851	chr12:113027562:T:C
chr12:113027758	['C', 'A']	98663	43252.45255763031	-1134.42704801732	-0.0060494641840381	0.0051807618067412	-1.1676785016764406	0.242939	0.242939	chr12	113027758	0.6145027605131103	chr12:113027758:C:A
chr12:113027806	['T', 'G']	98663	134974.94432111902	-3723.6128152864767	-0.0159091289296372	0.004632452049567	-3.434278166165573	0.000594378	0.000594378	chr12	113027806	3.225937273701421	chr12:113027806:T:G
chr12:113028340	['T', 'C']	98663	11845.120056354015	-778.7333858425826	-0.0107723605178691	0.0089259559837308	-1.2068579026721244	0.22749	0.22749	chr12	113028340	0.643037689293775	chr12:113028340:T:C
chr12:113028658	['T', 'C']	98663	134523.45006437745	-3706.9464166489297	-0.0155190928828853	0.0046235889222213	-3.356503604440108	0.000789645	0.000789645	chr12	113028658	3.1025681102183422	chr12:113028658:T:C
chr12:113028705	['T', 'C']	98663	134415.1462563998	-3714.060114223628	-0.0149485789302437	0.0046194771937384	-3.2359893345736253	0.00121262	0.00121262	chr12	113028705	2.916275273130569	chr12:113028705:T:C
chr12:113029322	['T', 'C']	98663	48613.76721314802	-1497.4952985821003	-0.0093653375137448	0.0049603794208549	-1.8880284589461385	0.0590251	0.0590251	chr12	113029322	1.228963268469288	chr12:113029322:T:C
chr12:113029383	['T', 'A']	98663	128624.34040870942	-3944.864258743248	-0.0160582526168621	0.0045077348762674	-3.5623773486338948	0.000367685	0.000367685	chr12	113029383	3.434524087156177	chr12:113029383:T:A
chr12:113029765	['G', 'T']	98663	78919.99208828656	-2633.166693555089	-0.0089070610036089	0.0043345909788868	-2.0548792370477096	0.0398933	0.0398933	chr12	113029765	1.3991000370791755	chr12:113029765:G:T
chr12:113030001	['T', 'C']	98663	129818.51373299817	-4036.712051192203	-0.0170631295641063	0.0045883161564186	-3.718821672790884	0.000200265	0.000200265	chr12	113030001	3.698394945040204	chr12:113030001:T:C
chr12:113030260	['C', 'T']	98663	50071.78224152094	-1536.4344405953627	-0.0097601181339029	0.0050153917540249	-1.9460330543611608	0.0516536	0.0516536	chr12	113030260	1.2868994049158828	chr12:113030260:C:T
chr12:113030449	['C', 'T']	98663	127336.14640379709	-4121.114267448253	-0.0171744034687518	0.0044936356828731	-3.821939445204616	0.000132487	0.000132487	chr12	113030449	3.877826733842253	chr12:113030449:C:T
chr12:113030906	['A', 'G']	98663	127826.0248971068	-3989.331726587231	-0.0155341224914461	0.0044794871698241	-3.4678350227434125	0.000524893	0.000524893	chr12	113030906	3.2799292189667506	chr12:113030906:A:G
chr12:113030916	['G', 'A']	98663	134468.2580923126	-3711.980050882994	-0.015496685579739	0.0046216408107395	-3.353070092277351	0.000799505	0.000799505	chr12	113030916	3.097178815888204	chr12:113030916:G:A
chr12:113031004	['C', 'G']	98663	127329.64881851451	-4139.342355290103	-0.0175057409714042	0.0044927502319832	-3.8964420605408767	9.76805e-05	9.76805e-05	chr12	113031004	4.010192126021761	chr12:113031004:C:G
chr12:113031336	['T', 'C']	98663	42216.70198185412	-1200.9852885238563	-0.0088934589355867	0.005226102442863	-1.7017383476154233	0.0888076	0.0888076	chr12	113031336	1.051549866464338	chr12:113031336:T:C
chr12:113031470	['A', 'G']	98663	77317.18744044601	-2692.079313200836	-0.0077674299876143	0.0043534744709953	-1.7841910040736984	0.0743957	0.0743957	chr12	113031470	1.1284521655326163	chr12:113031470:A:G
chr12:113031587	['AT', 'A']	98663	49430.5190685698	-1120.4181077095352	-0.0083002860058855	0.0049370674879933	-1.6812178537302636	0.0927238	0.0927238	chr12	113031587	1.0328087784550068	chr12:113031587:AT:A
chr12:113031666	['G', 'A']	98663	49433.04322608772	-1120.7351483217474	-0.0082471265428848	0.0049370985757674	-1.670439918571592	0.0948355	0.0948355	chr12	113031666	1.0230290617323856	chr12:113031666:G:A
chr12:113031752	['A', 'G']	98663	43543.949691210895	-981.6720226585954	-0.0076362760027672	0.005172167746771	-1.476416925482474	0.139835	0.139835	chr12	113031752	0.8543841132510845	chr12:113031752:A:G
chr12:113031910	['T', 'C']	98663	5825.716144275333	210.0325932189107	0.0102498779154781	0.0127537250695806	0.8036771891786715	0.421585	0.421585	chr12	113031910	0.3751148497241595	chr12:113031910:T:C
chr12:113032062	['G', 'A']	98663	3430.243370904963	-134.22981646426135	0.0101064662968371	0.0162551673854608	0.6217386789801185	0.534115	0.534115	chr12	113032062	0.2723652252030162	chr12:113032062:G:A
chr12:113032126	['T', 'C']	98663	48308.261465936754	-1307.4319823573755	-0.0101242739645169	0.0049723696234304	-2.0361064706070966	0.0417423	0.0417423	chr12	113032126	1.379423624992922	chr12:113032126:T:C
chr12:113032311	['A', 'G']	98663	132706.8658840703	-3577.9933319656297	-0.01427831992846	0.0045897147010448	-3.110938447919137	0.00186547	0.00186547	chr12	113032311	2.729211730777116	chr12:113032311:A:G
chr12:113032346	['T', 'G']	98663	83131.9071950688	-2481.2950088936177	-0.0062839056475234	0.0042980553537191	-1.4620346017847203	0.143735	0.143735	chr12	113032346	0.8424374666879655	chr12:113032346:T:G
chr12:113032951	['A', 'G']	98663	49440.536469633975	-1129.7905276507402	-0.0083625305272992	0.0049369432465284	-1.6938680697169333	0.0902935	0.0902935	chr12	113032951	1.0443435123192422	chr12:113032951:A:G
chr12:113033007	['A', 'G']	98663	4813.292711110209	-287.9756899459052	-0.0213884049574391	0.0137552072056634	-1.554931498860507	0.119966	0.119966	chr12	113033007	0.9209418214909724	chr12:113033007:A:G
chr12:113033045	['A', 'T']	98663	49447.04684505642	-1120.2302376173575	-0.008292989510111	0.0049372440448709	-1.6796798851225745	0.0930228	0.0930228	chr12	113033045	1.0314105922997991	chr12:113033045:A:T
chr12:113033320	['C', 'T']	98663	133153.5932770383	-3600.104623709128	-0.014768256190557	0.0045980039415558	-3.2118841954624022	0.0013191	0.0013191	chr12	113033320	2.879722279660631	chr12:113033320:C:T
chr12:113033710	['T', 'C']	98663	48343.6890304518	-1294.307297553649	-0.0097412018238345	0.0049731453834978	-1.958760718349052	0.0501436	0.0501436	chr12	113033710	1.299784489603767	chr12:113033710:T:C
chr12:113033711	['G', 'A']	98663	42605.7442751627	-1220.6359431902188	-0.0098484448068646	0.0052565127052126	-1.873570056645808	0.0609927	0.0609927	chr12	113033711	1.2147221410455329	chr12:113033711:G:A
chr12:113033814	['A', 'G']	98663	133007.1390536445	-3619.112958139736	-0.0145042529009057	0.0045936642980705	-3.1574472925672894	0.00159205	0.00159205	chr12	113033814	2.79804329691047	chr12:113033814:A:G
chr12:113033915	['T', 'C']	98663	83423.21966648083	-2524.9921455099666	-0.006584017696574	0.0042952301837657	-1.5328672538805972	0.125312	0.125312	chr12	113033915	0.9020073385489936	chr12:113033915:T:C
chr12:113033939	['T', 'G']	98663	48297.38470583464	-1306.808227353007	-0.0100818738612354	0.0049725208735768	-2.0275176550406826	0.0426122	0.0426122	chr12	113033939	1.3704660432885014	chr12:113033939:T:G
chr12:113034008	['T', 'G']	98663	46914.08347018633	-1461.8365097499843	-0.0108145917760529	0.0050228845632734	-2.1530639694823184	0.0313161	0.0313161	chr12	113034008	1.504232328796146	chr12:113034008:T:G
chr12:113034055	['C', 'T']	98663	48291.81031983376	-1311.8892741839102	-0.0102013037944289	0.0049729066142349	-2.051376505890465	0.0402329	0.0402329	chr12	113034055	1.3954186622185594	chr12:113034055:C:T
chr12:113034209	['G', 'T']	98663	133149.34027087846	-3597.4524463207035	-0.0146393072697387	0.0045980232859476	-3.1838262573569165	0.00145387	0.00145387	chr12	113034209	2.837474424843366	chr12:113034209:G:T
chr12:113034708	['G', 'C']	98663	46853.7169344368	-1473.11219606343	-0.0111022094433339	0.0050271954820696	-2.20843002483826	0.0272166	0.0272166	chr12	113034708	1.5651661294437025	chr12:113034708:G:C
chr12:113035641	['A', 'G']	98663	132872.70852131603	-3637.109975798823	-0.0144370510224844	0.0045895768093916	-3.1456170409746744	0.00165786	0.00165786	chr12	113035641	2.7804521467619883	chr12:113035641:A:G
chr12:113035910	['T', 'C']	98663	83396.0599732371	-2528.056648038584	-0.0065964360376662	0.0042965022045401	-1.535303771215513	0.124712	0.124712	chr12	113035910	0.9040917559597614	chr12:113035910:T:C
chr12:113036494	['C', 'T']	98663	132823.27086839275	-3558.09012278417	-0.0143639010174856	0.0045912797732485	-3.128517913715069	0.00175741	0.00175741	chr12	113036494	2.75512690670882	chr12:113036494:C:T
chr12:113037299	['G', 'A']	98663	27934.47581773572	-1793.8223638224106	-0.0082885721240365	0.0061046414800204	-1.3577492062660423	0.174546	0.174546	chr12	113037299	0.75809009928654	chr12:113037299:G:A
chr12:113037982	['G', 'A']	98663	4804.486959342342	-282.93560572745486	-0.0209071167487107	0.01375542675765	-1.5199177108106297	0.128535	0.128535	chr12	113037982	0.8909785981135292	chr12:113037982:G:A
chr12:113039698	['C', 'T']	98663	131710.68937343505	-3815.508143639469	-0.0156804019745833	0.0045583162608168	-3.439954816073572	0.000582052	0.000582052	chr12	113039698	3.2350382141400726	chr12:113039698:C:T
chr12:113039824	['G', 'T']	98663	46894.50599637072	-1468.6715987495209	-0.0110534159096663	0.0050230179223997	-2.2005527514394467	0.02777	0.02777	chr12	113039824	1.5564241202497424	chr12:113039824:G:T
chr12:113040267	['A', 'C']	98663	66086.41531068465	-2810.503698123356	0.0148988924393018	0.0045507144807877	3.2739677477464704	0.00106085	0.00106085	chr12	113040267	2.9743460192821023	chr12:113040267:A:C
chr12:113041293	['C', 'T']	98663	9335.28903472236	-220.1153408617252	0.0017634778839346	0.010033930541264	0.175751454196582	0.86049	0.86049	chr12	113041293	0.06525417236728	chr12:113041293:C:T
chr12:113041343	['CCG', 'C']	98663	153489.00241269197	-5668.482872469803	0.0020235911226472	0.0051351080996268	0.3940698196391086	0.69353	0.69353	chr12	113041343	0.1589347479250018	chr12:113041343:CCG:C
chr12:113041476	['T', 'C']	98663	38938.83995214584	-1747.84272553482	0.0132254641339768	0.0053808415294541	2.4578802519237817	0.0139777	0.0139777	chr12	113041476	1.8545642849197657	chr12:113041476:T:C
chr12:113041841	['C', 'T']	98663	78060.67991156543	-2913.472775225975	-0.0078587693284257	0.0043531336649791	-1.805313122280005	0.0710287	0.0710287	chr12	113041841	1.1485661339129525	chr12:113041841:C:T
chr12:113041861	['T', 'C']	98663	64854.84566066433	-2771.886998389856	0.007810745030256	0.0045708509049095	1.708816409186855	0.0874881	0.0874881	chr12	113041861	1.058051015043945	chr12:113041861:T:C
chr12:113042705	['G', 'A']	98663	65953.01620816185	-2506.452790112415	0.0099209598918557	0.0045527771474472	2.1791007050319777	0.0293265	0.0293265	chr12	113042705	1.5327397652290569	chr12:113042705:G:A
chr12:113043059	['T', 'C']	98663	78182.98031104892	-2918.2439859524297	-0.0077521908067456	0.0043515168338361	-1.7814916275784305	0.0748352	0.0748352	chr12	113043059	1.125894076334591	chr12:113043059:T:C
chr12:113044062	['A', 'G']	98663	78214.02574032583	-2923.376004451335	-0.0078221297612464	0.0043514150650857	-1.7976059843172685	0.0722425	0.0722425	chr12	113044062	1.1412072333836671	chr12:113044062:A:G
chr12:113044400	['A', 'G']	98663	39455.59766420988	-1750.7508951659174	0.0131453208858983	0.0053495751221112	2.457264471633488	0.0140017	0.0140017	chr12	113044400	1.8538192317648	chr12:113044400:A:G
chr12:113045120	['G', 'T']	98663	21276.22061739194	-1283.812029156328	-0.0040278161833875	0.0069194371362203	-0.5821017091554522	0.5605	0.5605	chr12	113045120	0.251424383069008	chr12:113045120:G:T
chr12:113046060	['G', 'C']	98663	143267.44479761118	-5663.724240887497	-0.0002805920667609	0.0047872823036258	-0.0586119741775827	0.953261	0.953261	chr12	113046060	0.0207881745549602	chr12:113046060:G:C
chr12:113047231	['G', 'A']	98663	2087.6136119390867	46.03855441262542	8.324189011501255e-05	0.0208096751688321	0.0040001532671537	0.996808	0.996808	chr12	113047231	0.0013884851894067	chr12:113047231:G:A
chr12:113047794	['G', 'A']	98663	48692.32508414776	-2123.871270597332	0.0094771452612616	0.0049648539697742	1.9088467292206224	0.0562848	0.0562848	chr12	113047794	1.2496088727756345	chr12:113047794:G:A
chr12:113047989	['T', 'C']	98663	70337.81311149635	-2342.822350779728	-0.0058404391812286	0.0044613192025867	-1.3091282905384287	0.190494	0.190494	chr12	113047989	0.720118698770136	chr12:113047989:T:C
chr12:113048736	['G', 'T']	98663	47382.20364325683	-2358.591495262671	0.0075641674320461	0.0050177311519355	1.5074875881160568	0.131689	0.131689	chr12	113048736	0.8804505002000773	chr12:113048736:G:T
chr12:113048941	['T', 'C']	98663	23600.0155943636	-564.7362692631507	0.0024250430567319	0.006618338581295	0.3664126618704007	0.714058	0.714058	chr12	113048941	0.1462665108331814	chr12:113048941:T:C
chr12:113050137	['T', 'C']	98663	121698.73566352756	-4386.028559255776	0.0022201892616596	0.0043641192862014	0.5087370706569617	0.610938	0.610938	chr12	113050137	0.2140028611553417	chr12:113050137:T:C
chr12:113051015	['G', 'A']	98663	140958.43108849257	-5745.315657761577	-0.0023770570958851	0.0047114575240695	-0.5045269078074902	0.613892	0.613892	chr12	113051015	0.211908026138343	chr12:113051015:G:A
chr12:113051176	['T', 'TC']	98663	22312.583046140124	-1210.897892867868	-0.0045961656736054	0.0067232625852168	-0.683621324520558	0.494216	0.494216	chr12	113051176	0.3060831986360263	chr12:113051176:T:TC
chr12:113051497	['T', 'C']	98663	71850.74961476073	-2050.312887245956	-0.0055797964118333	0.0044372515852987	-1.257489304938228	0.208579	0.208579	chr12	113051497	0.6807294190313502	chr12:113051497:T:C
chr12:113051740	['G', 'A']	98663	48209.886318713056	-2217.1909813594248	0.0085166454577786	0.0049835114333869	1.708964767437174	0.0874606	0.0874606	chr12	113051740	1.0581875476200742	chr12:113051740:G:A
chr12:113052248	['A', 'G']	98663	140644.10599993914	-5720.115207857356	-0.0008086007252608	0.0047093524964399	-0.1717010408271875	0.863673	0.863673	chr12	113052248	0.0636506570310581	chr12:113052248:A:G
chr12:113052324	['A', 'G']	98663	21844.98538192508	-1318.9120924137048	-0.005992026052906	0.0067870314008711	-0.8828640533675628	0.377312	0.377312	chr12	113052324	0.423299382313162	chr12:113052324:A:G
chr12:113055803	['G', 'A']	98663	18340.30121837496	-1121.5108055832422	-0.0064313407901257	0.007336016364862	-0.8766802676355127	0.380662	0.380662	chr12	113055803	0.4194604749429467	chr12:113055803:G:A
chr12:113056111	['C', 'T']	98663	18354.93018305662	-1106.6353270147008	-0.0059113201202574	0.0073329452402557	-0.8061317692386345	0.420169	0.420169	chr12	113056111	0.3765759929238323	chr12:113056111:C:T
chr12:113057196	['C', 'G']	98663	18116.83623407297	-1138.2638227824525	-0.0061480959956935	0.0073780947037757	-0.8332904689536318	0.404683	0.404683	chr12	113057196	0.3928850391499789	chr12:113057196:C:G
chr12:113057841	['G', 'A']	98663	140917.71309257136	-5750.919891539489	-0.0020007066458991	0.0047073203393603	-0.425020287905677	0.670823	0.670823	chr12	113057841	0.1733920554847905	chr12:113057841:G:A
chr12:113058508	['C', 'T']	98663	54153.52634780321	-1211.2716485601131	-0.0004255044089374	0.0047609751143786	-0.0893733738814081	0.928785	0.928785	chr12	113058508	0.0320848071258915	chr12:113058508:C:T
chr12:113059814	['T', 'A']	98663	54118.45554733207	-1188.2350530719723	2.950100038405156e-05	0.0047604415002562	0.0061971143606036	0.995055	0.995055	chr12	113059814	0.0021529136900958	chr12:113059814:T:A
chr12:113060140	['T', 'C']	98663	18570.44687278257	-1052.5554807044089	-0.0044599406633244	0.0072926052121335	-0.6115702871045234	0.540824	0.540824	chr12	113060140	0.2669440440703194	chr12:113060140:T:C
chr12:113060540	['G', 'A']	98663	30433.776157074222	-1232.270644973673	0.0009882094977922	0.0058943350289571	0.1676541107584553	0.866856	0.866856	chr12	113060540	0.0620530404701218	chr12:113060540:G:A
chr12:113061872	['A', 'AT']	98663	7081.239354904137	-15.52719780486042	0.008957583705485	0.011411486841146	0.7849620150449659	0.432478	0.432478	chr12	113061872	0.3640359800410495	chr12:113061872:A:AT
chr12:113061986	['G', 'A']	98663	40877.12984220992	-1926.641885495772	0.0100986827769587	0.0052792743088907	1.9128922245907405	0.0557647	0.0557647	chr12	113061986	1.2536406298518643	chr12:113061986:G:A
chr12:113062323	['G', 'A']	98663	59614.8972323601	-2894.7442664035616	0.006641661448142	0.0046727162030992	1.4213706031915276	0.155212	0.155212	chr12	113062323	0.8090747049056886	chr12:113062323:G:A
chr12:113063044	['C', 'T']	98663	9215.280204743563	-602.6392880722979	-0.0056521540473317	0.0100840736544622	-0.560503050751783	0.575138	0.575138	chr12	113063044	0.2402279371403929	chr12:113063044:C:T
chr12:113063323	['G', 'C']	98663	40871.3852812975	-1928.2755820103123	0.0100868963548579	0.0052792653833865	1.9106628711260856	0.0560508	0.0560508	chr12	113063323	1.251418184440889	chr12:113063323:G:C
chr12:113063562	['C', 'A']	98663	61100.43140971707	-2714.927042306648	0.0077299944768841	0.0046399621055221	1.6659606912919611	0.0957244	0.0957244	chr12	113063562	1.0189773471271095	chr12:113063562:C:A
chr12:113063594	['T', 'G']	98663	71387.40612265584	-2563.006469100047	0.008965405122675	0.0044809213588256	2.0007950161894152	0.0454172	0.0454172	chr12	113063594	1.3427796438290294	chr12:113063594:T:G
chr12:113063628	['G', 'A']	98663	40859.141283083125	-1927.7231820363315	0.0100651503337891	0.0052795059079827	1.906456874793973	0.0565939	0.0565939	chr12	113063628	1.247230376923158	chr12:113063628:G:A
chr12:113063739	['G', 'A']	98663	40866.48521645702	-1924.530484283606	0.0102089483717716	0.005279187996629	1.9338103470250496	0.0531393	0.0531393	chr12	113063739	1.274584170816589	chr12:113063739:G:A
chr12:113064105	['T', 'C']	98663	61034.651610090485	-2701.5485631455954	0.0081466360633061	0.004642017317644	1.7549775250387676	0.0792663	0.0792663	chr12	113064105	1.1009114133732176	chr12:113064105:T:C
chr12:113064124	['G', 'A']	98663	18279.48217525721	-1100.8130458328185	-0.0047317120838662	0.0073405798353462	-0.6445965019114861	0.51919	0.51919	chr12	113064124	0.2846736809739487	chr12:113064124:G:A
chr12:113064386	['G', 'A']	98663	18258.665548279845	-1095.5806275713485	-0.0044594203601686	0.0073439364005993	-0.6072248065498882	0.543703	0.543703	chr12	113064386	0.2646382706770619	chr12:113064386:G:A
chr12:113064874	['G', 'C']	98663	6742.136670011453	-102.37273719995198	0.0052002145393493	0.0116732782815043	0.4454802167775604	0.655974	0.655974	chr12	113064874	0.1831133738565089	chr12:113064874:G:C
chr12:113066062	['C', 'T']	98663	4384.0	609.6766541187627	0.0152608472717525	0.0149176427438663	1.0230066193284646	0.306307	0.306307	chr12	113066062	0.5138430781962482	chr12:113066062:C:T
chr12:113066237	['GGGGTGTGTAGGCC', 'G']	98663	2741.166698764406	-118.2273859866464	8.364946952577656e-05	0.0181411011332993	0.0046110469762076	0.996321	0.996321	chr12	113066237	0.0016007157243052	chr12:113066237:GGGGTGTGTAGGCC:G
chr12:113066691	['G', 'A']	98663	126527.21319735202	-3817.640573229962	0.0038377390512051	0.0044365292136111	0.8650318450357611	0.387023	0.387023	chr12	113066691	0.4122632249648831	chr12:113066691:G:A
chr12:113066717	['GGC', 'G']	98663	75818.06373294408	-2102.940641855194	-0.0050943695818804	0.004432492353302	-1.1493239414356475	0.250425	0.250425	chr12	113066717	0.6013223175539292	chr12:113066717:GGC:G
chr12:113066920	['C', 'T']	98663	41901.837255756895	-1988.482411753689	0.0097987336535099	0.005234189606908	1.872063182536918	0.0612008	0.0612008	chr12	113066920	1.2132429008394925	chr12:113066920:C:T
chr12:113066921	['C', 'T']	98663	2736.277335712041	-112.919065105068	0.0018258668391716	0.0181570528204602	0.1005596479354944	0.9199	0.9199	chr12	113066921	0.0362593811421158	chr12:113066921:C:T
chr12:113067369	['C', 'T']	98663	64035.629711481946	-2804.316242400809	-0.0050682099446099	0.0045442693865268	-1.115296984733441	0.264726	0.264726	chr12	113067369	0.5772034024764845	chr12:113067369:C:T
chr12:113068091	['C', 'A']	98663	41888.79302969173	-1999.5657602148644	0.0094944763022048	0.0052333193425056	1.814235990739092	0.0696444	0.0696444	chr12	113068091	1.1571137987931364	chr12:113068091:C:A
chr12:113068239	['C', 'T']	98663	67447.98877782731	-2778.1294808588377	-0.0056053618809111	0.0044951482178464	-1.2469804351849725	0.212408	0.212408	chr12	113068239	0.672829130291009	chr12:113068239:C:T
chr12:113069101	['C', 'G']	98663	3327.0	23.68947764784184	0.0089071046043904	0.0164531260367565	0.5413624489651303	0.588259	0.588259	chr12	113069101	0.2304314196633104	chr12:113069101:C:G
chr12:113069297	['G', 'A']	98663	105844.45575458976	-3919.844803483328	0.0065573457266922	0.0042929979722523	1.5274513915626085	0.126652	0.126652	chr12	113069297	0.8973879477438975	chr12:113069297:G:A
chr12:113069820	['A', 'G']	98663	11001.89207845522	-449.622849975842	-0.0059195603560472	0.0092645414113757	-0.6389480162265565	0.522858	0.522858	chr12	113069820	0.2816162426622626	chr12:113069820:A:G
chr12:113070179	['C', 'T']	98663	2817.028552026109	-108.40986321504342	0.0048887193939343	0.0179049888594104	0.2730367179963343	0.784826	0.784826	chr12	113070179	0.1052266179248836	chr12:113070179:C:T
chr12:113070861	['C', 'T']	98663	3886.2757257541352	86.49435353116418	0.0144909288005966	0.0152907832516102	0.9476904199182004	0.343289	0.343289	chr12	113070861	0.4643401124374557	chr12:113070861:C:T
chr12:113071823	['C', 'T']	98663	71522.3494937004	-1633.98363953097	-0.0025963305497456	0.0044817391361871	-0.5793131797390647	0.562379	0.562379	chr12	113071823	0.2499709048346014	chr12:113071823:C:T
chr12:113072847	['G', 'T']	98663	125311.37294184449	-5003.8391795561165	0.0018158470226878	0.0044812894554709	0.4052063676607712	0.685327	0.685327	chr12	113072847	0.1641021578367374	chr12:113072847:G:T
chr12:113072908	['T', 'C']	98663	125549.08511005	-4965.845270772731	0.0025467731939672	0.0044779503136824	0.568736367213702	0.569536	0.569536	chr12	113072908	0.2444788192456154	chr12:113072908:T:C
chr12:113073425	['A', 'G']	98663	121786.62487454248	-5063.908248268302	0.0007297432751812	0.0044250691628259	0.1649111569400147	0.869014	0.869014	chr12	113073425	0.0609732269186864	chr12:113073425:A:G
chr12:113073873	['CCT', 'C']	98663	43617.42084883378	-2128.144144021323	0.0086223118122685	0.0051593793456114	1.6711916753325515	0.094687	0.094687	chr12	113073873	1.0237096431278507	chr12:113073873:CCT:C
chr12:113074069	['A', 'G']	98663	64469.33574281714	-2486.328417253842	-0.0044039084895312	0.0045291552312531	-0.9723465557423104	0.330881	0.330881	chr12	113074069	0.4803281703803859	chr12:113074069:A:G
chr12:113074166	['T', 'C']	98663	10840.75802609304	-479.7675579281207	-0.0075715515952516	0.0093242475338848	-0.812028162887809	0.416777	0.416777	chr12	113074166	0.3800962557562667	chr12:113074166:T:C
chr12:113074182	['T', 'C']	98663	3515.1781406474893	34.29524868488193	0.0161207966509047	0.0160207839054331	1.006242687377969	0.314301	0.314301	chr12	113074182	0.5026542372013477	chr12:113074182:T:C
chr12:113074474	['G', 'T']	98663	2786.028237822059	-107.12625936798284	0.0021608225949431	0.0179996014433376	0.1200483578342186	0.904445	0.904445	chr12	113074474	0.0436178377845532	chr12:113074474:G:T
chr12:113074780	['A', 'C']	98663	10610.752817872202	-497.3873593462217	-0.0166140808687834	0.0094165632744397	-1.7643465439116828	0.0776767	0.0776767	chr12	113074780	1.109709233180293	chr12:113074780:A:C
chr12:113074943	['AG', 'A']	98663	2783.1410427943	-104.27182305880918	0.0038918950768196	0.018008831292762	0.2161103634961477	0.828902	0.828902	chr12	113074943	0.0814968124836043	chr12:113074943:AG:A
chr12:113075140	['C', 'T']	98663	54321.95522736025	-2592.744175732588	0.01045338438072	0.0048098372086014	2.173334341134523	0.0297575	0.0297575	chr12	113075140	1.5264035577300283	chr12:113075140:C:T
chr12:113076153	['A', 'G']	98663	88960.63987874973	-3420.896140347593	-0.0079389871997188	0.0042779690843734	-1.8557841450323536	0.0634873	0.0634873	chr12	113076153	1.197313142291453	chr12:113076153:A:G
chr12:113076389	['C', 'T']	98663	63781.219240624734	-2563.991751641768	-0.0060229270722109	0.0045519715387153	-1.3231469091985388	0.18579	0.18579	chr12	113076389	0.7309776652707662	chr12:113076389:C:T
chr12:113076682	['T', 'C']	98663	53532.30896962818	-1969.3785403575123	-0.0073586426074823	0.0047717363693241	-1.542131005976891	0.123045	0.123045	chr12	113076682	0.9099360293933476	chr12:113076682:T:C
chr12:113077061	['C', 'G']	98663	10522.85323602453	-483.7417055964606	-0.0054000867653111	0.0094523203880319	-0.5712974744432565	0.567799	0.567799	chr12	113077061	0.2458053766831174	chr12:113077061:C:G
chr12:113077108	['T', 'C']	98663	13360.52071726487	-599.1070601318993	-0.0035186396234536	0.0084901155337656	-0.4144395455468005	0.678553	0.678553	chr12	113077108	0.1684162250733747	chr12:113077108:T:C
chr12:113077143	['C', 'T']	98663	69779.68131957254	-1790.8372625318905	0.0005159834652827	0.0045060841926387	0.1145081723341337	0.908835	0.908835	chr12	113077143	0.0415149562653466	chr12:113077143:C:T
chr12:113078119	['CA', 'C']	98663	44529.221223149216	-2088.9564739110297	0.0096329294120921	0.0051183793849218	1.8820272370722817	0.0598353	0.0598353	chr12	113078119	1.2230425271795122	chr12:113078119:CA:C
chr12:113078311	['A', 'T']	98663	4610.654238765724	194.18037642666448	0.015981347538272	0.014133009515167	1.1307816301348526	0.25815	0.25815	chr12	113078311	0.5881278706167585	chr12:113078311:A:T
chr12:113078385	['T', 'C']	98663	46409.28565634445	-2237.4932404384995	0.0085257100811793	0.0050489897602066	1.6885972216411094	0.0912998	0.0912998	chr12	113078385	1.039530173823768	chr12:113078385:T:C
chr12:113078640	['C', 'T']	98663	43266.71737940267	-2103.5359437456686	0.0083660642525201	0.0051708605068116	1.6179249549469403	0.105682	0.105682	chr12	113078640	0.975998976423574	chr12:113078640:C:T
chr12:113078641	['G', 'A']	98663	10571.750050681156	-467.47621321405785	-0.0130893571682645	0.0094283885385792	-1.3882920834992392	0.165051	0.165051	chr12	113078641	0.7823818400512325	chr12:113078641:G:A
chr12:113079125	['T', 'C']	98663	128266.00083128051	-4869.2845420596095	-0.0007751715894884	0.0045106100519066	-0.1718551549719514	0.863552	0.863552	chr12	113079125	0.0637115056551763	chr12:113079125:T:C
chr12:113079157	['C', 'T']	98663	53728.43586910243	-1901.8176839306968	-0.0066317502773193	0.0047698361591701	-1.3903517974238253	0.164425	0.164425	chr12	113079157	0.7840321494687063	chr12:113079157:C:T
chr12:113079452	['A', 'G']	98663	11134.94601967507	-472.34213745616	-0.0050631934087574	0.0094031197552546	-0.5384588881714515	0.590261	0.590261	chr12	113079452	0.2289559107383725	chr12:113079452:A:G
chr12:113079689	['G', 'A']	98663	78825.44154252006	-2907.2673011754923	-0.0083342044126698	0.004424549070245	-1.883627976626384	0.0596183	0.0596183	chr12	113079689	1.2246204119187076	chr12:113079689:G:A
chr12:113079926	['T', 'C']	98663	128143.1711189286	-4864.429680480174	-0.000956319083415	0.0045090966391017	-0.2120866239862971	0.83204	0.83204	chr12	113079926	0.0798557946687728	chr12:113079926:T:C
chr12:113080039	['T', 'C']	98663	2658.134707778386	-129.33055223454943	0.0066684278341811	0.0184048859021397	0.3623183468584228	0.717115	0.717115	chr12	113080039	0.1444111932016756	chr12:113080039:T:C
chr12:113080090	['TG', 'T']	98663	53862.1020792993	-1851.297294832552	-0.0057450662818514	0.0047620224130853	-1.2064341121252964	0.227653	0.227653	chr12	113080090	0.6427266222068302	chr12:113080090:TG:T
chr12:113080691	['G', 'A']	98663	4042.130391132837	73.26507668911235	0.0103238280717965	0.0150119670746792	0.6877065490777527	0.491639	0.491639	chr12	113080691	0.3083536733588529	chr12:113080691:G:A
chr12:113081950	['G', 'A']	98663	10934.443304716246	-504.0011966131332	-0.0072325863619168	0.0092949387100535	-0.7781209309206079	0.4365	0.4365	chr12	113081950	0.3600157519584114	chr12:113081950:G:A
chr12:113082538	['C', 'T']	98663	2668.027041819545	-116.55041072858272	0.0084756280501407	0.0183740917376967	0.4612814701883697	0.644598	0.644598	chr12	113082538	0.1907110463109807	chr12:113082538:C:T
chr12:113082671	['T', 'C']	98663	11109.04425927823	-503.08602725708886	-0.0069763696913719	0.0092695300508818	-0.7526130939840099	0.451684	0.451684	chr12	113082671	0.3451652931773286	chr12:113082671:T:C
chr12:113082877	['C', 'T']	98663	2373.2164838729286	288.4339560834311	0.0344787164248579	0.0198448449258247	1.7374142531086123	0.0823172	0.0823172	chr12	113082877	1.0845094104180055	chr12:113082877:C:T
chr12:113082891	['A', 'C']	98663	130020.0385730505	-4879.838121147435	-0.000645957590881	0.0045142017410892	-0.143094533193195	0.886216	0.886216	chr12	113082891	0.0524604133554302	chr12:113082891:A:C
chr12:113083052	['C', 'T']	98663	43659.19511601739	-2082.886060899114	0.0089060446145923	0.0051565369054672	1.7271367931352677	0.0841462	0.0841462	chr12	113083052	1.0749654917653344	chr12:113083052:C:T
chr12:113083074	['T', 'C']	98663	10944.109241482773	-507.838975578998	-0.0079340112850974	0.009293430226181	-0.8537225859560634	0.393261	0.393261	chr12	113083074	0.4053191207771799	chr12:113083074:T:C
chr12:113083152	['A', 'G']	98663	44323.187811083975	-2126.14982538945	0.0090829398611681	0.0051292166613822	1.770823979722549	0.0765931	0.0765931	chr12	113083152	1.1158103526506733	chr12:113083152:A:G
chr12:113083352	['G', 'A']	98663	2598.8438428691725	-134.14137292521949	0.0045370084194108	0.0186225498098266	0.2436298179219703	0.807518	0.807518	chr12	113083352	0.092847788237048	chr12:113083352:G:A
chr12:113083459	['G', 'C']	98663	2624.1861822899773	-138.1765617703262	0.0049760468442024	0.0185226353603656	0.2686468068604379	0.788202	0.788202	chr12	113083459	0.1033624674812482	chr12:113083459:G:C
chr12:113084080	['T', 'C']	98663	15760.757176742483	-811.2595941328482	-0.0061189324399663	0.0078439065184923	-0.780087374261885	0.435341	0.435341	chr12	113084080	0.3611704294765273	chr12:113084080:T:C
chr12:113084969	['T', 'C']	98663	70990.10303642343	-2428.7907483361587	-0.0060329185566171	0.0044364706498618	-1.3598463807722954	0.173882	0.173882	chr12	113084969	0.7597453731742734	chr12:113084969:T:C
chr12:113085214	['A', 'T']	98663	18210.829314785155	-960.8870234810475	0.004640568035457	0.0073739079243012	0.6293227530226831	0.529139	0.529139	chr12	113085214	0.2764302277694112	chr12:113085214:A:T
chr12:113085700	['C', 'A']	98663	103913.82064699312	-3951.409565323898	0.0013250914659118	0.0042637423831716	0.3107813152928146	0.755968	0.755968	chr12	113085700	0.121496587723072	chr12:113085700:C:A
chr12:113086010	['G', 'A']	98663	114881.60274750344	-4126.540911084527	-0.0005750635841648	0.0043109784028951	-0.1333951438445154	0.893881	0.893881	chr12	113086010	0.0487202938251939	chr12:113086010:G:A
chr12:113087422	['C', 'T']	98663	47882.01518807662	-1494.5244138788178	0.0042947599553961	0.0049793447804755	0.862515078738126	0.388406	0.388406	chr12	113087422	0.4107140698382741	chr12:113087422:C:T
chr12:113088299	['T', 'C']	98663	159200.90866149715	-4390.061666416717	0.0034793539180612	0.005397121942147	0.6446683909233896	0.519144	0.519144	chr12	113088299	0.2847121609739884	chr12:113088299:T:C
chr12:113088440	['C', 'T']	98663	155926.54513938163	-4449.366201156264	0.002474660084144	0.0052271424220921	0.4734250350028807	0.635911	0.635911	chr12	113088440	0.1966036625175937	chr12:113088440:C:T
chr12:113088540	['A', 'G']	98663	159008.2814121797	-4453.936367517847	0.0033979435472238	0.0053830953487494	0.6312248487319251	0.527895	0.527895	chr12	113088540	0.2774524514347171	chr12:113088540:A:G
chr12:113088657	['G', 'A']	98663	189545.8422882395	-6190.093655257564	0.0044223689443152	0.0109395348322874	0.4042556664532801	0.686026	0.686026	chr12	113088657	0.1636594244644537	chr12:113088657:G:A
chr12:113090062	['C', 'T']	98663	189313.8375852667	-6150.325956754079	0.0082196676746658	0.010780102718985	0.7624850976781579	0.445772	0.445772	chr12	113090062	0.3508872140688638	chr12:113090062:C:T
chr12:113090135	['A', 'C']	98663	3136.349673600129	-148.98237084564963	-0.0042801958761165	0.0169811986477992	-0.252054991222382	0.800999	0.800999	chr12	113090135	0.0963680261064652	chr12:113090135:A:C
chr12:113090783	['G', 'A']	98663	155180.29132669093	-4505.055543397674	0.0014984238493135	0.0051872334880876	0.2888676310319649	0.772683	0.772683	chr12	113090783	0.1119986426759101	chr12:113090783:G:A
chr12:113091019	['G', 'A']	98663	155283.29550269106	-4480.6852407705865	0.0022296220028973	0.0051932005664293	0.4293348532137134	0.66768	0.66768	chr12	113091019	0.1754316326323663	chr12:113091019:G:A
chr12:113091088	['C', 'T']	98663	161629.27639087383	-4608.188253143604	0.0030943691074977	0.0055322421432477	0.559333634966523	0.575935	0.575935	chr12	113091088	0.2396265282681658	chr12:113091088:C:T
chr12:113091127	['A', 'G']	98663	161642.27665440243	-4618.698089885314	0.0028902617405707	0.0055324830037336	0.5224167410221098	0.601381	0.601381	chr12	113091127	0.2208502970960017	chr12:113091127:A:G
chr12:113092102	['C', 'T']	98663	158496.88381145464	-4451.202887565038	0.0038548100697696	0.0053535103938358	0.720052785216996	0.471494	0.471494	chr12	113092102	0.3265238295087762	chr12:113092102:C:T
chr12:113092526	['ATT', 'A']	98663	2399.389104585035	-53.26719777637416	-0.0057183131025914	0.0193757824814351	-0.2951268217461883	0.767898	0.767898	chr12	113092526	0.1146964635349999	chr12:113092526:ATT:A
chr12:113092787	['A', 'G']	98663	158525.49431823948	-4453.577747989948	0.0037387906783417	0.0053539530346163	0.6983233984624687	0.484977	0.484977	chr12	113092787	0.3142788572945166	chr12:113092787:A:G
chr12:113092830	['T', 'C']	98663	158556.89171819558	-4456.068007914774	0.0035870183126488	0.0053567369997851	0.6696274826994043	0.503097	0.503097	chr12	113092830	0.2983482723926583	chr12:113092830:T:C
chr12:113094739	['T', 'C']	98663	27828.25642896964	-1591.601883600005	-0.0032156483212839	0.0061279412341426	-0.5247518209488603	0.599757	0.599757	chr12	113094739	0.222024674508723	chr12:113094739:T:C
chr12:113094812	['A', 'G']	98663	27871.389889610844	-1597.9074153081162	-0.0034212555643956	0.0061229039922977	-0.5587635489139411	0.576324	0.576324	chr12	113094812	0.2393332946117074	chr12:113094812:A:G
chr12:113095080	['C', 'T']	98663	27686.964350875765	-1606.1418095392305	-0.0029769611670345	0.0061415288539661	-0.4847263992111756	0.627872	0.627872	chr12	113095080	0.2021288839055511	chr12:113095080:C:T
chr12:113095319	['C', 'T']	98663	155295.59200243274	-4523.751176108998	0.0018192168495002	0.0051937994358767	0.3502670582413714	0.726139	0.726139	chr12	113095319	0.1389802372134133	chr12:113095319:C:T
chr12:113095541	['G', 'A']	98663	152835.49065917917	-4488.22735320924	0.001650033288585	0.0050875352832343	0.3243286182255399	0.74569	0.74569	chr12	113095541	0.1274416809323325	chr12:113095541:G:A
chr12:113096828	['C', 'T']	98663	2466.07498479627	-54.28234560605157	-0.0051883458594522	0.019106948700036	-0.2715423556584144	0.785974	0.785974	chr12	113096828	0.1045918201734309	chr12:113096828:C:T
chr12:113097161	['T', 'C']	98663	27791.28167886319	-1608.6592053270288	-0.0039686520229389	0.0061304906429735	-0.6473628709453527	0.517399	0.517399	chr12	113097161	0.2861744149988754	chr12:113097161:T:C
chr12:113097544	['AG', 'A']	98663	155427.8767053863	-4530.778315770144	0.0014425081316019	0.0051987209328982	0.2774736613526579	0.781417	0.781417	chr12	113097544	0.1071171447801851	chr12:113097544:AG:A
chr12:113097589	['C', 'T']	98663	27732.24864426537	-1601.626191362065	-0.0033401177053231	0.0061361511377682	-0.544334327876084	0.586213	0.586213	chr12	113097589	0.2319445547722631	chr12:113097589:C:T
chr12:113098162	['G', 'C']	98663	153050.6149557531	-4480.533314568324	0.0014852046565594	0.0050965418171487	0.2914142000291414	0.770735	0.770735	chr12	113098162	0.1130949187332994	chr12:113098162:G:C
chr12:113098391	['G', 'A']	98663	153008.95741683053	-4485.341874111243	0.0015162847183776	0.0050941552714949	0.2976518456086704	0.76597	0.76597	chr12	113098391	0.1157882396227453	chr12:113098391:G:A
chr12:113098788	['C', 'T']	98663	153016.36528597202	-4484.942706583432	0.0015954679008514	0.0050944261019002	0.313179123406323	0.754145	0.754145	chr12	113098788	0.122545143990193	chr12:113098788:C:T
chr12:113098954	['C', 'T']	98663	27785.10950111537	-1565.6792527640707	-0.0023344106050411	0.006131340309112	-0.380734144143308	0.703401	0.703401	chr12	113098954	0.1527970185977324	chr12:113098954:C:T
chr12:113099029	['T', 'G']	98663	27651.68818436207	-1622.8091550644626	-0.003637180782917	0.0061451072222202	-0.5918823954389822	0.553931	0.553931	chr12	113099029	0.2565443294692957	chr12:113099029:T:G
chr12:113099416	['C', 'T']	98663	183242.1435174392	-6105.87435726008	-0.0014619034452157	0.0082614786076507	-0.1769542129978972	0.859545	0.859545	chr12	113099416	0.0657313816411521	chr12:113099416:C:T
chr12:113099553	['C', 'T']	98663	27711.123465674696	-1598.3154413614336	-0.0033586895582054	0.0061376351080209	-0.5472286147829387	0.584223	0.584223	chr12	113099553	0.2334213494910901	chr12:113099553:C:T
chr12:113099757	['C', 'T']	98663	27713.5280171103	-1600.8240606486331	-0.0034087667282266	0.0061378215731649	-0.5553707757048512	0.578642	0.578642	chr12	113099757	0.2375900468265653	chr12:113099757:C:T
chr12:113099968	['C', 'T']	98663	27732.12431709221	-1611.084487585457	-0.0037114221612759	0.0061363226547109	-0.6048283915492303	0.545294	0.545294	chr12	113099968	0.2633692809327043	chr12:113099968:C:T
chr12:113100228	['T', 'C']	98663	27728.24831990269	-1619.0444505115502	-0.0041158997145942	0.0061366046497839	-0.6707128696549093	0.502405	0.502405	chr12	113100228	0.2989460470941005	chr12:113100228:T:C
chr12:113101571	['C', 'A']	98663	158486.4887834646	-4523.371270465541	0.0025167166718419	0.0053530669977924	0.4701448109802795	0.638253	0.638253	chr12	113101571	0.1950071351913443	chr12:113101571:C:A
chr12:113101759	['T', 'C']	98663	3223.130672315754	208.11761632713143	0.0238799869480676	0.0169420317017354	1.409511407396404	0.158687	0.158687	chr12	113101759	0.7994586501797326	chr12:113101759:T:C
chr12:113102024	['C', 'T']	98663	27724.5620052503	-1606.2351969959452	-0.0035411076898084	0.0061368766392058	-0.5770211620657028	0.563926	0.563926	chr12	113102024	0.2487778816552668	chr12:113102024:C:T
chr12:113102468	['G', 'A']	98663	152964.00737001107	-4473.029288112454	0.0016807331938826	0.0050927815221442	0.3300226382330547	0.741384	0.741384	chr12	113102468	0.1299567908269445	chr12:113102468:G:A
chr12:113102595	['G', 'A']	98663	155456.21005200362	-4515.806112054055	0.0017084218475503	0.0052014811834289	0.3284491065723874	0.742573	0.742573	chr12	113102595	0.1292608457968878	chr12:113102595:G:A
chr12:113104293	['A', 'G']	98663	27776.16424356714	-1618.8656359706752	-0.0043921236087534	0.0061324445040245	-0.7162109018468915	0.473863	0.473863	chr12	113104293	0.3243472004020062	chr12:113104293:A:G
chr12:113104712	['G', 'A']	98663	152780.61572384424	-4454.640468228365	0.0014325391454395	0.0050872330754751	0.2815949503760053	0.778255	0.778255	chr12	113104712	0.1088780804553615	chr12:113104712:G:A
chr12:113105155	['G', 'A']	98663	27712.40439700785	-1612.1863118058832	-0.0038133647155113	0.006137043412474	-0.621368378747395	0.534359	0.534359	chr12	113105155	0.2721668715595463	chr12:113105155:G:A
chr12:113105309	['G', 'A']	98663	27774.407539175736	-1619.626361586499	-0.0042990409244147	0.0061313817313887	-0.701153689780297	0.483209	0.483209	chr12	113105309	0.3158649853680159	chr12:113105309:G:A
chr12:113106023	['G', 'A']	98663	125332.70311090388	-2891.0757491479976	0.0019822395878277	0.0044372250413842	0.4467295594296455	0.655071	0.655071	chr12	113106023	0.1837116263637422	chr12:113106023:G:A
chr12:113106127	['G', 'T']	98663	2423.0245585939874	-57.0416640990563	-0.0042239120541617	0.019255954285564	-0.2193561529863175	0.826373	0.826373	chr12	113106127	0.082823880915553	chr12:113106127:G:T
chr12:113106146	['C', 'G']	98663	27784.81613331576	-1616.3234830335664	-0.0041840116935222	0.0061307285375708	-0.6824656593227754	0.494946	0.494946	chr12	113106146	0.3054421812306949	chr12:113106146:C:G
chr12:113106262	['C', 'T']	98663	155117.8663875683	-4497.427766655834	0.0011138315156625	0.0051850001570458	0.2148180293011219	0.82991	0.82991	chr12	113106262	0.0809690023500372	chr12:113106262:C:T
chr12:113106371	['C', 'T']	98663	183068.4219685989	-6065.463237238732	-0.0027636885430274	0.0082115677580333	-0.3365604016752796	0.736449	0.736449	chr12	113106371	0.1328573232076133	chr12:113106371:C:T
chr12:113106384	['A', 'T']	98663	155119.86109590705	-4497.983459589511	0.0010706268836262	0.0051847187132283	0.2064966187837052	0.836403	0.836403	chr12	113106384	0.0775844181294624	chr12:113106384:A:T
chr12:113106564	['C', 'T']	98663	27771.911133188696	-1618.472920054976	-0.0043043017778583	0.0061321354704106	-0.701925422004756	0.482727	0.482727	chr12	113106564	0.3162984094409393	chr12:113106564:C:T
chr12:113106572	['G', 'A']	98663	2391.072704236773	-60.26917723867988	-0.0041420348488932	0.0193766063955869	-0.2137647204226939	0.830731	0.830731	chr12	113106572	0.0805395828684127	chr12:113106572:G:A
chr12:113106747	['G', 'C']	98663	27776.03810904517	-1624.812693550891	-0.004490660186093	0.0061319196667797	-0.7323416532055315	0.463962	0.463962	chr12	113106747	0.3335175881221157	chr12:113106747:G:C
chr12:113107069	['C', 'T']	98663	155099.00810956012	-4490.31843643038	0.0012017048767011	0.0051837248097573	0.2318226605006421	0.816676	0.816676	chr12	113107069	0.0879502070179844	chr12:113107069:C:T
chr12:113107360	['T', 'C']	98663	27781.815829219584	-1617.7348262909184	-0.0042272103415686	0.0061317140490011	-0.6894010887962517	0.490573	0.490573	chr12	113107360	0.3092963580327926	chr12:113107360:T:C
chr12:113107426	['G', 'C']	98663	180725.4952361646	-5968.994738891524	-0.0012709934572651	0.0076522611315063	-0.1660938427770298	0.868083	0.868083	chr12	113107426	0.0614387486499029	chr12:113107426:G:C
chr12:113107588	['A', 'G']	98663	152727.5756657307	-4406.636318326127	0.0019844817319909	0.0050863333340418	0.3901595907427466	0.696419	0.696419	chr12	113107588	0.1571293887859049	chr12:113107588:A:G
chr12:113107771	['A', 'C']	98663	27775.2227414646	-1614.5853652665037	-0.0041804188742602	0.0061321731481719	-0.6817189882360909	0.495418	0.495418	chr12	113107771	0.3050282182615671	chr12:113107771:A:C
chr12:113107805	['C', 'T']	98663	27777.378455362843	-1620.3720485492995	-0.0042973457356358	0.0061315083695091	-0.7008627366482595	0.48339	0.48339	chr12	113107805	0.3157023381851754	chr12:113107805:C:T
chr12:113107953	['G', 'A']	98663	27780.660425747585	-1621.6944250274084	-0.004433728018344	0.0061312645345541	-0.7231343539912093	0.469599	0.469599	chr12	113107953	0.3282728365793183	chr12:113107953:G:A
chr12:113107982	['A', 'G']	98663	189607.8435450685	-6176.339622104165	0.0028364510304741	0.0109554022725283	0.2589088889585366	0.795706	0.795706	chr12	113107982	0.0992473671405453	chr12:113107982:A:G
chr12:113108740	['A', 'G']	98663	179444.2750382631	-5931.247489563571	-0.0029122379723909	0.0073914326579303	-0.3940018271378589	0.693581	0.693581	chr12	113108740	0.1589028124582842	chr12:113108740:A:G
chr12:113108875	['T', 'C']	98663	27794.719959834903	-1620.6000161821262	-0.004374587503259	0.0061323357684127	-0.7133639886113626	0.475622	0.475622	chr12	113108875	0.3227380652021555	chr12:113108875:T:C
chr12:113109133	['A', 'G']	98663	189423.03879332187	-6224.479112611832	0.0003589863296064	0.0108266637814875	0.0331576131716847	0.973549	0.973549	chr12	113109133	0.011642184982092	chr12:113109133:A:G
chr12:113109211	['C', 'T']	98663	27643.922594248303	-1632.546334382081	-0.00398438986865	0.0061449208550711	-0.6484037732336128	0.516725	0.516725	chr12	113109211	0.2867405260692117	chr12:113109211:C:T
chr12:113109960	['G', 'A']	98663	27775.68912494805	-1622.044719762644	-0.004462812281952	0.0061308814989993	-0.7279234287402901	0.466662	0.466662	chr12	113109960	0.3309975620079582	chr12:113109960:G:A
chr12:113110354	['G', 'A']	98663	27762.813903277136	-1621.7387154241324	-0.0044184128124519	0.0061321129481836	-0.7205367627418983	0.471196	0.471196	chr12	113110354	0.3267984049469757	chr12:113110354:G:A
chr12:113110438	['T', 'C']	98663	70895.21550797799	-3133.911349228784	0.0025402123339429	0.0044487243179394	0.5709979203925002	0.568002	0.568002	chr12	113110438	0.2456501350857511	chr12:113110438:T:C
chr12:113110448	['T', 'C']	98663	27769.81461283488	-1620.9483326927625	-0.0044253634051121	0.0061314891010508	-0.7217436632732089	0.470454	0.470454	chr12	113110448	0.3274828345593957	chr12:113110448:T:C
chr12:113110582	['T', 'C']	98663	70883.67950160695	-3119.3265698459986	0.0028320934954025	0.0044492519135869	0.6365325116238267	0.524431	0.524431	chr12	113110582	0.2803116443446211	chr12:113110582:T:C
chr12:113111071	['A', 'G']	98663	27906.21943742843	-1636.1321043500154	-0.004589797962638	0.006136943986521	-0.747896342661588	0.454524	0.454524	chr12	113111071	0.3424431800055366	chr12:113111071:A:G
chr12:113111074	['T', 'A']	98663	180704.820750892	-5987.633947220509	-0.0021394757151085	0.0076465953331885	-0.279794551939032	0.779636	0.779636	chr12	113111074	0.1081081153723022	chr12:113111074:T:A
chr12:113111094	['CTG', 'C']	98663	26841.80877657148	-1622.9044698060447	-0.0041818881450993	0.0062263460872128	-0.67164402468532	0.501812	0.501812	chr12	113111094	0.2994589574664665	chr12:113111094:CTG:C
chr12:113111098	['T', 'C']	98663	28004.63749467668	-1575.9350824996047	-0.0037697197647173	0.0061090372422685	-0.6170726442187339	0.537188	0.537188	chr12	113111098	0.2698736974031574	chr12:113111098:T:C
chr12:113111913	['A', 'T']	98663	27782.06853869938	-1624.2979420117554	-0.0044709215646766	0.0061313320241341	-0.729192538762909	0.465886	0.465886	chr12	113111913	0.3317203400220525	chr12:113111913:A:T
chr12:113112530	['C', 'T']	98663	27768.25156352948	-1627.861662478414	-0.0046338639882468	0.0061319477063185	-0.7556920264456787	0.449836	0.449836	chr12	113112530	0.3469457912842911	chr12:113112530:C:T
chr12:113113316	['G', 'A']	98663	27752.09409844706	-1636.3071549935	-0.0049235826231862	0.0061334689745946	-0.8027402834480967	0.422127	0.422127	chr12	113113316	0.3745568687032157	chr12:113113316:G:A
chr12:113113365	['C', 'T']	98663	27754.656999493163	-1632.6800063297276	-0.0047525989666196	0.0061331876072878	-0.7748986776423298	0.438401	0.438401	chr12	113113365	0.3581284638895938	chr12:113113365:C:T
chr12:113113428	['A', 'G']	98663	27762.90921716917	-1637.9180297158282	-0.0050195215532406	0.0061330293859645	-0.8184408124193658	0.413108	0.413108	chr12	113113428	0.3839363946573673	chr12:113113428:A:G
chr12:113113587	['A', 'G']	98663	27757.501383721763	-1634.7226555048703	-0.0048493773491676	0.0061333677927758	-0.7906549082022297	0.429147	0.429147	chr12	113113587	0.3673939191124912	chr12:113113587:A:G
chr12:113113883	['T', 'C']	98663	27644.20282215556	-1640.9279168587057	-0.0043563827155647	0.0061446654442731	-0.7089698788442497	0.478345	0.478345	chr12	113113883	0.3202587612304875	chr12:113113883:T:C
chr12:113114335	['A', 'G']	98663	152952.55530098744	-4430.67264077391	0.0014436744744018	0.0050922087397063	0.2835065387529925	0.776789	0.776789	chr12	113114335	0.1096969330397087	chr12:113114335:A:G
chr12:113115603	['C', 'T']	98663	153017.30545222337	-4448.51428634096	0.0006315070234597	0.005093274433458	0.123988414861625	0.901325	0.901325	chr12	113115603	0.0451185827652412	chr12:113115603:C:T
chr12:113115676	['C', 'T']	98663	152884.04513846655	-4470.142681249775	0.0007940095234163	0.0050872148289081	0.1560794167575535	0.875971	0.875971	chr12	113115676	0.0575102713986442	chr12:113115676:C:T
chr12:113115862	['G', 'A']	98663	3239.504499860734	-226.9196572037597	-0.0143666139637536	0.0168554259338035	-0.8523435729346609	0.394025	0.394025	chr12	113115862	0.4044762222921855	chr12:113115862:G:A
chr12:113116624	['A', 'G']	98663	189536.68420519165	-6253.247538341356	-0.0036049285521906	0.0109123383931979	-0.3303534423417201	0.741134	0.741134	chr12	113116624	0.1301032627369045	chr12:113116624:A:G
chr12:113116884	['G', 'A']	98663	27356.218154173635	-1619.0187022341272	-0.0041499434823535	0.0061757805663307	-0.6719706825366024	0.501604	0.501604	chr12	113116884	0.2996390089177683	chr12:113116884:G:A
chr12:113117141	['G', 'A']	98663	27593.91549838316	-1618.513508123619	-0.0033565295833211	0.0061493826431931	-0.5458319603898077	0.585183	0.585183	chr12	113117141	0.2327082989401516	chr12:113117141:G:A
chr12:113117495	['T', 'A']	98663	181279.6747245619	-5994.465701862428	-0.002710698016459	0.0077694780464705	-0.3488906204826011	0.727172	0.727172	chr12	113117495	0.1383628521177823	chr12:113117495:T:A
chr12:113119000	['C', 'G']	98663	27740.811673238524	-1627.8923523610392	-0.0035316557290515	0.0061370253081402	-0.5754670303163195	0.564977	0.564977	chr12	113119000	0.2479692317848103	chr12:113119000:C:G
chr12:113119268	['G', 'A']	98663	2377.0481851998256	-63.097267887846506	-0.0077199294250109	0.019431554566431	-0.3972883074598417	0.691156	0.691156	chr12	113119268	0.160423917469908	chr12:113119268:G:A
chr12:113121067	['T', 'G']	98663	183775.72532206244	-6009.838705535128	-0.0025009278547999	0.0084072537487469	-0.2974726265604474	0.766106	0.766106	chr12	113121067	0.1157111363332297	chr12:113121067:T:G
chr12:113121642	['A', 'G']	98663	28424.169028504235	-1527.1366450138812	-0.0024998941746986	0.0060692856886107	-0.411892651451526	0.680419	0.680419	chr12	113121642	0.1672235676638976	chr12:113121642:A:G
chr12:113122426	['C', 'T']	98663	17649.862246190958	-879.1118096909596	0.0024506087145533	0.0074738186794463	0.3278924495844029	0.742994	0.742994	chr12	113122426	0.1290146933422682	chr12:113122426:C:T
chr12:113122706	['A', 'T']	98663	27752.56373885977	-1645.470171984702	-0.0040982140966619	0.0061366065027041	-0.6678306805000497	0.504243	0.504243	chr12	113122706	0.2973601220343335	chr12:113122706:A:T
chr12:113122841	['T', 'A']	98663	27142.7510567342	-1652.244731306636	-0.0050667262937368	0.0061959343525839	-0.8177501576697367	0.413502	0.413502	chr12	113122841	0.3835223855386093	chr12:113122841:T:A
chr12:113123099	['C', 'T']	98663	186829.46806138376	-6060.660326406431	0.0006097964653528	0.0094566307059317	0.0644834808839798	0.948585	0.948585	chr12	113123099	0.0229237471401188	chr12:113123099:C:T
chr12:113123279	['A', 'T']	98663	155408.476877851	-4527.556694112167	0.0004038718552121	0.0051969891653448	0.0777126606122904	0.938057	0.938057	chr12	113123279	0.0277707713934785	chr12:113123279:A:T
chr12:113123513	['G', 'A']	98663	27618.46975294852	-1623.0153632384372	-0.0036494751022945	0.0061536565402294	-0.5930579775514206	0.553144	0.553144	chr12	113123513	0.2571617940761792	chr12:113123513:G:A
chr12:113123548	['CT', 'C']	98663	155405.22756488234	-4526.500444697446	0.0004460121235074	0.0051972950832973	0.0858162017663399	0.931613	0.931613	chr12	113123548	0.0307644598229807	chr12:113123548:CT:C
chr12:113124090	['T', 'C']	98663	31239.29830360676	-1650.6386302365577	-0.0017954187963881	0.0058305732339177	-0.3079317803511742	0.758135	0.758135	chr12	113124090	0.1202534532931584	chr12:113124090:T:C
chr12:113125300	['C', 'T']	98663	21926.55578983649	-574.2287157852136	0.0048433971641293	0.0067886401952104	0.7134561598280711	0.475565	0.475565	chr12	113125300	0.3227901155045631	chr12:113125300:C:T
chr12:113125316	['G', 'A']	98663	16580.512467816818	-526.3625151626047	0.0052933053686883	0.0076772158774999	0.6894824182555259	0.490521	0.490521	chr12	113125316	0.3093423950345072	chr12:113125316:G:A
chr12:113125762	['G', 'T']	98663	3982.080720852211	115.17289424115216	0.0297077752924377	0.0151281429659135	1.96374236807352	0.0495628	0.0495628	chr12	113125762	1.30484416657766	chr12:113125762:G:T
chr12:113126815	['T', 'C']	98663	21815.86452894841	-596.7195413011248	0.0056888996370216	0.0068011515873932	0.8364612321781888	0.402898	0.402898	chr12	113126815	0.3948048884595241	chr12:113126815:T:C
chr12:113127543	['C', 'G']	98663	4270.601535092168	156.0670799940207	0.0241915107432768	0.0146218279935169	1.654479231598328	0.0980334	0.0980334	chr12	113127543	1.0086259348747255	chr12:113127543:C:G
chr12:113127578	['G', 'A']	98663	39566.42667558828	-2334.217247548961	-0.0060242590427813	0.0053418443279042	-1.1277488958846027	0.259429	0.259429	chr12	113127578	0.5859814783829518	chr12:113127578:G:A
chr12:113127612	['C', 'T']	98663	12814.727560268442	-563.3407431382174	0.0007207464235894	0.0086504050730256	0.0833193841797005	0.933598	0.933598	chr12	113127612	0.0298400873288967	chr12:113127612:C:T
chr12:113128128	['G', 'A']	98663	12372.877838144665	-652.2623191875765	-0.0018007593137834	0.0087993795833786	-0.2046461681440485	0.837849	0.837849	chr12	113128128	0.0768342443480048	chr12:113128128:G:A
chr12:113128676	['C', 'T']	98663	12364.002523947089	-652.8028825179531	-0.0017913994444146	0.0088018976596933	-0.2035242300780237	0.838726	0.838726	chr12	113128676	0.0763798939069353	chr12:113128676:C:T
chr12:113129721	['C', 'T']	98663	7231.685827250609	-93.72539587894896	0.0150572471013441	0.0113383668060148	1.3279908260999724	0.184184	0.184184	chr12	113129721	0.734748099511145	chr12:113129721:C:T
chr12:113130450	['T', 'G']	98663	12429.038986848904	-655.0046059091686	-0.0019105743260305	0.0087802711765312	-0.2175985556274484	0.827742	0.827742	chr12	113130450	0.0821050079454436	chr12:113130450:T:G
chr12:113130529	['A', 'G']	98663	21812.72765897036	-630.2427682695426	0.0046237771799668	0.0067990226223507	0.680064979452621	0.496465	0.496465	chr12	113130529	0.3041113631658867	chr12:113130529:A:G
chr12:113130726	['G', 'A']	98663	10928.221526236302	-534.2177980912307	0.0080830617276561	0.0093395190641162	0.8654687326151972	0.386784	0.386784	chr12	113130726	0.4125314995720537	chr12:113130726:G:A
chr12:113130992	['A', 'G']	98663	18986.31256780733	-382.35018278381057	0.006616018571381	0.0072426878987236	0.9134755858452644	0.360995	0.360995	chr12	113130992	0.4424988132950278	chr12:113130992:A:G
chr12:113131932	['C', 'T']	98663	15411.560570263926	-840.8522921098163	-0.0018129747788795	0.0079369799496224	-0.2284212370935654	0.819319	0.819319	chr12	113131932	0.0865469737388244	chr12:113131932:C:T
chr12:113132239	['T', 'C']	98663	18374.0970793078	-515.8660862887606	0.0044849361708993	0.0073357890283945	0.6113774746710317	0.540951	0.540951	chr12	113132239	0.2668420720346279	chr12:113132239:T:C
chr12:113133111	['C', 'T']	98663	12337.625240730606	-695.194267036046	-0.0045312785057481	0.0088041331379196	-0.5146762815559629	0.60678	0.60678	chr12	113133111	0.216968742375722	chr12:113133111:C:T
chr12:113134361	['A', 'G']	98663	18619.396908104816	-455.8093165736199	0.0057283311685887	0.0072911314597514	0.7856573702189172	0.43207	0.43207	chr12	113134361	0.3644458870948412	chr12:113134361:A:G
chr12:113136469	['T', 'C']	98663	18192.84393784275	-486.1411042254596	0.0057348520622988	0.0073703018815471	0.7781027364234663	0.43651	0.43651	chr12	113136469	0.3600058025997117	chr12:113136469:T:C
chr12:113136803	['G', 'A']	98663	12141.61530742565	-680.583817664566	-0.0037109279632447	0.0088702777952209	-0.4183553265089483	0.675688	0.675688	chr12	113136803	0.170253793935851	chr12:113136803:G:A
chr12:113137157	['A', 'C']	98663	18202.80766539213	-485.4449786404115	0.0057261341431788	0.0073707794013277	0.7768695590248401	0.437238	0.437238	chr12	113137157	0.3592821009008524	chr12:113137157:A:C
chr12:113138907	['C', 'T']	98663	12126.49163279579	-681.4576337573832	-0.0039599398105211	0.0088755046594954	-0.446165030884703	0.655479	0.655479	chr12	113138907	0.1834412175211325	chr12:113138907:C:T
chr12:113139685	['T', 'C']	98663	5795.704909225452	126.87219397108343	0.0188846840322481	0.0127597062125534	1.4800249878534604	0.13887	0.13887	chr12	113139685	0.857391564497527	chr12:113139685:T:C
chr12:113140153	['G', 'A']	98663	5274.801942259348	124.62458953517825	0.0260822954824549	0.0131967000893601	1.9764255689559629	0.0481094	0.0481094	chr12	113140153	1.3177700593999515	chr12:113140153:G:A
chr12:113140398	['C', 'T']	98663	5203.316429650202	107.19349744054102	0.0240600607262663	0.0132906995197467	1.810293031643586	0.0702534	0.0702534	chr12	113140398	1.1533326526968053	chr12:113140398:C:T
chr12:113140529	['A', 'C']	98663	17075.769146552862	-626.9614108743331	0.0033876941076265	0.007571597698762	0.4474213029279715	0.654572	0.654572	chr12	113140529	0.1840425760301122	chr12:113140529:A:C
chr12:113140735	['G', 'A']	98663	62593.30189368564	-2802.315285740617	0.0045512028042723	0.0045947139924729	0.990530163951042	0.321917	0.321917	chr12	113140735	0.4922560882064472	chr12:113140735:G:A
chr12:113141239	['G', 'T']	98663	12038.192688360285	-676.4016284301734	-0.0037584279410148	0.0089244744071673	-0.4211371750919512	0.673656	0.673656	chr12	113141239	0.1715618177671719	chr12:113141239:G:T
chr12:113141281	['G', 'T']	98663	17836.297780980967	-515.2452321071042	0.0053539250159602	0.0074389419207798	0.7197159317784986	0.471702	0.471702	chr12	113141281	0.3263322823569642	chr12:113141281:G:T
chr12:113141325	['A', 'T']	98663	18015.12962793953	-508.4220117911712	0.0048022485367378	0.0074049013746316	0.6485229571307718	0.516648	0.516648	chr12	113141325	0.2868052474721678	chr12:113141325:A:T
chr12:113141508	['C', 'T']	98663	11836.079682526812	-670.6950526125854	-0.0046033654318868	0.0089743284115289	-0.5129481807210379	0.607989	0.607989	chr12	113141508	0.2161042780998252	chr12:113141508:C:T
chr12:113141665	['G', 'C']	98663	5227.317889252663	90.56834880759251	0.0208129029040883	0.0132321734529761	1.572901305900518	0.115745	0.115745	chr12	113141665	0.9364977607360216	chr12:113141665:G:C
chr12:113141674	['G', 'A']	98663	5225.5296341723	91.10604068932264	0.02086829648406	0.0132341996964416	1.5768461231298414	0.114834	0.114834	chr12	113141674	0.9399295071801034	chr12:113141674:G:A
chr12:113143856	['G', 'A']	98663	6130.559227198086	182.7909121070212	0.0197461727460676	0.012415989799588	1.59038248780801	0.111752	0.111752	chr12	113143856	0.9517446956574014	chr12:113143856:G:A
chr12:113143927	['A', 'G']	98663	126045.44056078744	-5101.510517278658	0.0053310743298082	0.0044892275618499	1.187525973312753	0.235023	0.235023	chr12	113143927	0.6288896343908026	chr12:113143927:A:G
chr12:113144366	['T', 'A']	98663	5268.655416092139	100.52407437229206	0.0214340274781273	0.0131851727561684	1.6256159759529738	0.104035	0.104035	chr12	113144366	0.9828205284926006	chr12:113144366:T:A
chr12:113145673	['C', 'T']	98663	4743.240375843824	22.55538658763105	0.0195933035631113	0.013856396726113	1.414025879194612	0.157357	0.157357	chr12	113145673	0.8031139328031663	chr12:113145673:C:T
chr12:113145870	['C', 'T']	98663	4912.460156591135	33.332662028216674	0.0183206370953179	0.0136504449059437	1.3421274706834432	0.179558	0.179558	chr12	113145870	0.7457952406161252	chr12:113145870:C:T
chr12:113146621	['G', 'A']	98663	4904.479658799304	31.73920298087411	0.0180969525777944	0.0136523487323115	1.3255559854667174	0.18499	0.18499	chr12	113146621	0.732851747608879	chr12:113146621:G:A
chr12:113148605	['C', 'T']	98663	4739.393049050022	15.695488462833245	0.0182346142326589	0.0138668667328757	1.3149772464047742	0.188521	0.188521	chr12	113148605	0.7246402652134306	chr12:113148605:C:T
chr12:113148810	['T', 'C']	98663	17571.780989934414	-1071.3576385058686	-0.0015054023117447	0.0074867384274666	-0.2010758524996525	0.84064	0.84064	chr12	113148810	0.0753899488940237	chr12:113148810:T:C
chr12:113149523	['A', 'G']	98663	6107.12379765054	172.49304017743432	0.0187527539239947	0.0124390219154671	1.5075746350021986	0.131667	0.131667	chr12	113149523	0.880523059614893	chr12:113149523:A:G
chr12:113150326	['T', 'C']	98663	15729.231933420508	-313.5517224250715	0.0064963338223741	0.0078828950228025	0.8241050786015132	0.409882	0.409882	chr12	113150326	0.3873411533407815	chr12:113150326:T:C
chr12:113150515	['T', 'TGCCCTGGCAGTAA']	98663	6114.743712684108	170.0528384165773	0.0183020222144098	0.0124330292844595	1.4720485085067878	0.141011	0.141011	chr12	113150515	0.8507470075363619	chr12:113150515:T:TGCCCTGGCAGTAA
chr12:113151232	['G', 'A']	98663	11940.05731605944	-535.2036374463789	0.0042401645982226	0.0089240845358808	0.4751372066427992	0.63469	0.63469	chr12	113151232	0.1974383442558119	chr12:113151232:G:A
chr12:113151329	['G', 'A']	98663	15214.934756820889	-179.47798800717885	0.0092065780645194	0.0079932423132932	1.1517951919471212	0.249408	0.249408	chr12	113151329	0.6030896202234225	chr12:113151329:G:A
chr12:113151355	['A', 'G']	98663	11919.261811103454	-533.2367922668063	0.0043549608188127	0.0089307634220795	0.4876358954986967	0.625809	0.625809	chr12	113151355	0.203558195388881	chr12:113151355:A:G
chr12:113151957	['A', 'G']	98663	11381.268904837209	-510.3716937364026	0.0045486842916189	0.009122984637997	0.498596070487037	0.618065	0.618065	chr12	113151957	0.2089658490909809	chr12:113151957:A:G
chr12:113152665	['T', 'G']	98663	11367.382570881186	-522.8745719132472	0.0038445884660773	0.0091299886016541	0.4210945526679877	0.673687	0.673687	chr12	113152665	0.1715418330580943	chr12:113152665:T:G
chr12:113153632	['C', 'T']	98663	12371.87776719105	-422.0148073893381	0.004440648378585	0.0087830714777802	0.5055917385870267	0.613144	0.613144	chr12	113153632	0.2124375172253253	chr12:113153632:C:T
chr12:113154134	['T', 'C']	98663	14647.853001312207	-168.204129237912	0.0100191745628534	0.0081514802704056	1.2291233285846848	0.219029	0.219029	chr12	113154134	0.6594983796522846	chr12:113154134:T:C
chr12:113156317	['A', 'C']	98663	11680.53904713634	-463.37880357891584	0.0052777742109246	0.0090105995997297	0.5857295236027258	0.558059	0.558059	chr12	113156317	0.2533198834640574	chr12:113156317:A:C
chr12:113156637	['C', 'A']	98663	11365.72796204687	-520.583937151346	0.0036740947811088	0.0091277483306292	0.4025192904125096	0.687303	0.687303	chr12	113156637	0.1628517604404203	chr12:113156637:C:A
chr12:113156910	['C', 'T']	98663	14524.73607816903	-161.96089783555348	0.0101349969377296	0.0081682470345663	1.2407799243632596	0.21469	0.21469	chr12	113156910	0.6681881840032577	chr12:113156910:C:T
chr12:113157521	['C', 'T']	98663	11302.343665112508	-509.6509082068604	0.0043040043449481	0.0091528920106259	0.4702343630790607	0.638189	0.638189	chr12	113157521	0.1950506856963654	chr12:113157521:C:T
chr12:113158236	['C', 'T']	98663	2919.177524149325	291.1894384233543	0.027240687109839	0.0182848414375188	1.489796190080355	0.136281	0.136281	chr12	113158236	0.8655646883350927	chr12:113158236:C:T
chr12:113159811	['C', 'T']	98663	2922.059233131633	290.600331320882	0.0269781590106306	0.0182810332990019	1.4757458492296287	0.140015	0.140015	chr12	113159811	0.8538254352627132	chr12:113159811:C:T
chr12:113160879	['T', 'C']	98663	14880.055718861498	-105.10106494861108	0.011007717676647	0.0080754574083709	1.3631076383656615	0.172852	0.172852	chr12	113160879	0.7623255910481654	chr12:113160879:T:C
chr12:113162850	['G', 'A']	98663	3115.271064363792	306.5014942912772	0.0258371289165618	0.0177501439223592	1.4556010942545532	0.145506	0.145506	chr12	113162850	0.8371190979965224	chr12:113162850:G:A
chr12:113163098	['A', 'G']	98663	14577.216213202491	-171.26985274435643	0.0097590599915706	0.008155314661754	1.1966503312665169	0.231446	0.231446	chr12	113163098	0.6355503205754416	chr12:113163098:A:G
chr12:113163135	['C', 'T']	98663	11500.049029943031	-482.8972467332111	0.0049210977877903	0.0090776497119692	0.542111443373018	0.587743	0.587743	chr12	113163135	0.2308125346053654	chr12:113163135:C:T
chr12:113163602	['T', 'C']	98663	14679.67814891784	-148.3185396877262	0.0103456936112422	0.0081256601320789	1.2732126920247278	0.202946	0.202946	chr12	113163602	0.6926195040660705	chr12:113163602:T:C
chr12:113164960	['A', 'C']	98663	68461.81523835196	-3210.5800142844937	0.0042636238074994	0.0045741626079527	0.9321102402627006	0.351282	0.351282	chr12	113164960	0.4543441032707513	chr12:113164960:A:C
chr12:113165005	['T', 'A']	98663	11488.58221330252	-491.17515147163033	0.0044745529472149	0.0090826344316718	0.4926492396976603	0.622262	0.622262	chr12	113165005	0.2060267194947301	chr12:113165005:T:A
chr12:113165477	['TAAG', 'T']	98663	14700.48996989448	-173.50991560839665	0.0097148334323459	0.0081259964402192	1.1955251892879124	0.231885	0.231885	chr12	113165477	0.6347273437635815	chr12:113165477:TAAG:T
chr12:113166276	['G', 'A']	98663	11433.579425895516	-521.976468546517	0.0039354445578418	0.0091027015466829	0.4323380853100597	0.665497	0.665497	chr12	113166276	0.1768538979449519	chr12:113166276:G:A
chr12:113166364	['A', 'G']	98663	14717.04894359762	-173.2225957662479	0.0097255622662679	0.0081267687066973	1.1967317660035126	0.231414	0.231414	chr12	113166364	0.6356103707998855	chr12:113166364:A:G
chr12:113166616	['C', 'T']	98663	3016.336293232778	290.9119923732901	0.0277218824566219	0.0180131488474429	1.5389803688074886	0.123812	0.123812	chr12	113166616	0.907237260960321	chr12:113166616:C:T
chr12:113166636	['C', 'T']	98663	3031.572704911381	290.78528861780444	0.0276204517397446	0.017996775292009	1.5347444912538657	0.12485	0.12485	chr12	113166636	0.9036114533126334	chr12:113166636:C:T
chr12:113167090	['A', 'C']	98663	11504.063177535989	-486.7048402244425	0.0045825559956677	0.0090794111955197	0.5047195128610388	0.613757	0.613757	chr12	113167090	0.2120035416404015	chr12:113167090:A:C
chr12:113167315	['C', 'T']	98663	1995.890092172909	214.2155388645117	0.0392559139723091	0.0214001486248964	1.8343757634766893	0.0666012	0.0666012	chr12	113167315	1.1765179457743946	chr12:113167315:C:T
chr12:113167346	['T', 'C']	98663	14703.470816055473	-172.45566709941474	0.0098278023232677	0.0081262692464778	1.209386746264583	0.226517	0.226517	chr12	113167346	0.6448991988205102	chr12:113167346:T:C
chr12:113168584	['G', 'A']	98663	66676.0547756368	-3296.116276736871	0.0021662580439772	0.0045290605102598	0.478301855113202	0.632436	0.632436	chr12	113168584	0.1989834167974538	chr12:113168584:G:A
chr12:113169697	['T', 'C']	98663	33328.47183469869	-1068.6021223037376	0.0046535021211738	0.0056741284726822	0.8201263231133902	0.412146	0.412146	chr12	113169697	0.3849489107574554	chr12:113169697:T:C
chr12:113170018	['G', 'A']	98663	14706.894371408009	-181.1095012794649	0.0092473994558091	0.008124248177551	1.1382467957295457	0.25502	0.25502	chr12	113170018	0.5934257585894458	chr12:113170018:G:A
chr12:113171805	['A', 'G']	98663	3025.367963832096	291.9205388419539	0.0275027714195625	0.0179855625780877	1.5291582512448008	0.126228	0.126228	chr12	113171805	0.898844298842315	chr12:113171805:A:G
chr12:113172637	['G', 'A']	98663	1996.0404617832785	218.2521822057728	0.0415925621641259	0.0213914547805405	1.944354069923384	0.0518556	0.0518556	chr12	113172637	1.285204336328503	chr12:113172637:G:A
chr12:113172955	['CT', 'C']	98663	1992.0201901441285	214.53796421558528	0.0394527600046481	0.0214133074371304	1.8424412072017209	0.0654136	0.0654136	chr12	113172955	1.184331949062317	chr12:113172955:CT:C
chr12:113172958	['AT', 'A']	98663	1992.1009548135985	214.6473039373925	0.0395006112881921	0.0214133383048121	1.844673199755836	0.0650881	0.0650881	chr12	113172958	1.186498405851867	chr12:113172958:AT:A
chr12:113173266	['T', 'G']	98663	12537.906171437842	-406.5051149389019	0.0044414347487368	0.0087294976759338	0.5087846876895686	0.610904	0.610904	chr12	113173266	0.2140270312401621	chr12:113173266:T:G
chr12:113174051	['C', 'T']	98663	2003.5076643889768	209.10089975329072	0.03812839122434	0.0213402922794657	1.786685520752133	0.0739914	0.0739914	chr12	113174051	1.1308187552634974	chr12:113174051:C:T
chr12:113175474	['T', 'C']	98663	14703.427615571782	-173.1901695346916	0.0099114496752813	0.0081255729986226	1.2197847065014822	0.222549	0.222549	chr12	113175474	0.6525743528326275	chr12:113175474:T:C
chr12:113175596	['G', 'A']	98663	20396.72116174159	-1063.9064682819264	-0.0018876310505137	0.0069922876190703	-0.2699590110345983	0.787192	0.787192	chr12	113175596	0.1039193281609496	chr12:113175596:G:A
chr12:113176051	['C', 'T']	98663	15167.868913665989	-125.69835359936197	0.0097951596851095	0.0080629086881658	1.214841946490871	0.224429	0.224429	chr12	113176051	0.6489210256412461	chr12:113176051:C:T
chr12:113176235	['T', 'C']	98663	14712.482127279744	-172.26870884297998	0.0098838213059455	0.0081252516279092	1.2164326421591536	0.223823	0.223823	chr12	113176235	0.6500952875134588	chr12:113176235:T:C
chr12:113177019	['T', 'C']	98663	14705.447141698762	-174.5239655092631	0.0097419189300553	0.0081239612982252	1.1991587074871315	0.230469	0.230469	chr12	113177019	0.6373874825708619	chr12:113177019:T:C
chr12:113178015	['C', 'T']	98663	1985.1408429289647	213.7019682883024	0.0392930107321494	0.0214444975948846	1.832312021220884	0.066908	0.066908	chr12	113178015	1.1745219517667431	chr12:113178015:C:T
chr12:113178066	['T', 'C']	98663	12571.459636208783	-418.13688183838485	0.0032806047064387	0.0087217557990084	0.3761403990251206	0.706813	0.706813	chr12	113178066	0.1506954713662579	chr12:113178066:T:C
chr12:113178795	['G', 'A']	98663	11459.161444659563	-504.8008417829692	0.0042093882525403	0.009093629494933	0.4628941892657766	0.643441	0.643441	chr12	113178795	0.191491269348806	chr12:113178795:G:A
chr12:113180663	['T', 'C']	98663	14666.78386432981	-165.55495896537596	0.0105992466302854	0.0081307988942579	1.3035922752647005	0.192376	0.192376	chr12	113180663	0.7158491096251659	chr12:113180663:T:C
chr12:113181482	['T', 'A']	98663	33172.526775934115	-1512.819960019365	-0.0016928881751103	0.0057171399734842	-0.2961075263089446	0.767149	0.767149	chr12	113181482	0.115120276737801	chr12:113181482:T:A
chr12:113181550	['T', 'C']	98663	17771.577612894704	-1070.3989340186745	-0.0024034158049602	0.0074426638788869	-0.3229241363133678	0.746753	0.746753	chr12	113181550	0.1268230239888778	chr12:113181550:T:C
chr12:113182344	['C', 'T']	98663	2151.1744260301057	174.7380090687911	0.0335815838029785	0.0205591835625194	1.6334103784257112	0.102386	0.102386	chr12	113182344	0.9897594236181756	chr12:113182344:C:T
chr12:113182708	['C', 'T']	98663	11375.960120025142	-522.5432051483285	0.0035054493491689	0.0091245251388137	0.3841788252911373	0.700847	0.700847	chr12	113182708	0.1543767813316885	chr12:113182708:C:T
chr12:113183046	['C', 'CAG']	98663	14674.1233247501	-173.2043581865186	0.0099587550105266	0.0081299276910186	1.224950010506045	0.220597	0.220597	chr12	113183046	0.6564003980259503	chr12:113183046:C:CAG
chr12:113183591	['C', 'T']	98663	11545.702129600537	-475.1300761113781	0.0048191808299365	0.0090608692279405	0.5318673858657927	0.594819	0.594819	chr12	113183591	0.2256151674813434	chr12:113183591:C:T
chr12:113183705	['C', 'T']	98663	12560.38191769714	-395.51895546769344	0.0047593636991177	0.0087221142057114	0.5456662899462159	0.585297	0.585297	chr12	113183705	0.2326237019011701	chr12:113183705:C:T
chr12:113187681	['T', 'C']	98663	128499.87758086664	-5240.758390947845	0.0068520741040538	0.0045465860243466	1.5070811521791443	0.131793	0.131793	chr12	113187681	0.880107656070584	chr12:113187681:T:C
chr12:113189225	['A', 'G']	98663	11364.843016006567	-523.1600398899087	0.0035562749036354	0.0091280231634413	0.3895996800138199	0.696833	0.696833	chr12	113189225	0.1568712905799812	chr12:113189225:A:G
chr12:113190216	['C', 'T']	98663	14376.808638345326	-744.7711452881634	0.0037687292271716	0.0082178626703939	0.4586021181333562	0.646521	0.646521	chr12	113190216	0.1894173639993651	chr12:113190216:C:T
chr12:113190345	['AAAAG', 'A']	98663	11469.346044595926	-507.09284457712255	0.0039220377230474	0.0090924770760375	0.4313497510357991	0.666215	0.666215	chr12	113190345	0.1763855932841528	chr12:113190345:AAAAG:A
chr12:113190944	['G', 'A']	98663	14683.190573209666	-177.6119267216422	0.0094616795728476	0.0081254698573887	1.1644470706200205	0.244246	0.244246	chr12	113190944	0.6121725399619113	chr12:113190944:G:A
chr12:113191666	['C', 'A']	98663	11416.462846775255	-513.5123889937666	0.0035312767724982	0.0091080556386317	0.3877091788416732	0.698232	0.698232	chr12	113191666	0.1560002513325585	chr12:113191666:C:A
chr12:113192144	['C', 'T']	98663	131682.6773706351	-5405.321667081406	0.006205287103686	0.0046005504470031	1.3488140550069012	0.1774	0.1774	chr12	113192144	0.7510463845042924	chr12:113192144:C:T
chr12:113194007	['G', 'T']	98663	11599.939283034935	-499.0943110507478	0.0034246606262465	0.0090405562568388	0.3788108307667412	0.704829	0.704829	chr12	113194007	0.1519162352985167	chr12:113194007:G:T
chr12:113194603	['C', 'T']	98663	11633.903006089444	-498.4258318200692	0.0034939526247124	0.0090422577292175	0.3864026805410283	0.699199	0.699199	chr12	113194603	0.1553992015046494	chr12:113194603:C:T
chr12:113195234	['G', 'A']	98663	17748.137388483374	-1055.2391516103216	-0.0016815618044318	0.0074410061773585	-0.2259858094928759	0.821213	0.821213	chr12	113195234	0.0855441842605579	chr12:113195234:G:A
chr12:113197619	['A', 'G']	98663	12845.260386576258	-396.5241684809617	0.0070694017765607	0.008605232671331	0.8215236062254236	0.41135	0.41135	chr12	113197619	0.3857884983577868	chr12:113197619:A:G
