## Supplementary material for "Characterization of shared and ancestry-specific signals driving complex traits using multi-ancestry fine-mapping": s2_gwas_temp.txt

locus	alleles	n	sum_x	y_transpose_x	beta	standard_error	t_stat	p_value	p_value_str	chrom	pos	-log10pvalue	rsid
chr12:110398186	['G', 'C']	19959	11891.323994759668	1860.4244892298696	0.0319934897708435	0.0111212637136423	2.8767854620332	0.00402175	0.00402175	chr12	110398186	2.3955849295112763	chr12:110398186:G:C
chr12:110399910	['A', 'G']	19959	4345.8709596592325	693.3281730717559	0.0242673237178238	0.0163123391190154	1.487666700696234	0.136855	0.136855	chr12	110399910	0.8637393310069329	chr12:110399910:A:G
chr12:110400588	['A', 'ACT']	19959	5349.268012826937	716.7092849330687	-0.0017903280155367	0.0148611566968999	-0.1204703006671209	0.904112	0.904112	chr12	110400588	0.0437777664615129	chr12:110400588:A:ACT
chr12:110401789	['T', 'A']	19959	11180.842667335166	1754.2965085967066	0.0308187052544494	0.0112938444289865	2.7288055407732448	0.00636199	0.00636199	chr12	110401789	2.1964070178674846	chr12:110401789:T:A
chr12:110402710	['G', 'A']	19959	11164.237434227012	1761.3891866524327	0.0315856359652858	0.0113004907644124	2.7950676323505803	0.00519384	0.00519384	chr12	110402710	2.2845114332564647	chr12:110402710:G:A
chr12:110404193	['T', 'C']	19959	11827.592594448342	1847.883031098636	0.0312337174772232	0.0110927133861973	2.815696790299046	0.00487193	0.00487193	chr12	110404193	2.312298960283254	chr12:110404193:T:C
chr12:110405656	['A', 'G']	19959	36700.83881150416	5096.251971485602	0.0353025601505128	0.0187105362383165	1.8867743661038503	0.0592052	0.0592052	chr12	110405656	1.2276401474641032	chr12:110405656:A:G
chr12:110405896	['A', 'G']	19959	11585.16089592624	1810.847364813849	0.0297951941846851	0.0111802601789424	2.664982183581308	0.00770544	0.00770544	chr12	110405896	2.113202556930496	chr12:110405896:A:G
chr12:110406384	['C', 'T']	19959	36697.67730620835	5099.314155907379	0.0359581261800889	0.0186938306176177	1.92352904632616	0.0544279	0.0544279	chr12	110406384	1.264178421810173	chr12:110406384:C:T
chr12:110407115	['C', 'G']	19959	11851.375144074167	1866.6043511899995	0.0324741832973273	0.0110925940660147	2.9275553674880386	0.00342024	0.00342024	chr12	110407115	2.465943418207429	chr12:110407115:C:G
chr12:110407235	['C', 'T']	19959	11561.158490755122	1812.1224360588503	0.0301276902844431	0.0111901936766264	2.692329655327799	0.0071014	0.0071014	chr12	110407235	2.148656024191112	chr12:110407235:C:T
chr12:110407959	['A', 'T']	19959	542.0814792543597	75.92559931986303	0.004640630411988	0.0436411355043833	0.1063361518520051	0.915317	0.915317	chr12	110407959	0.0384284714982709	chr12:110407959:A:T
chr12:110411744	['A', 'G']	19959	11348.603410868389	1790.8879249161926	0.0320076823645801	0.0112884182896707	2.8354443947092207	0.0045808	0.0045808	chr12	110411744	2.3390586693224766	chr12:110411744:A:G
chr12:110412210	['T', 'C']	19959	11972.777266754312	1876.609681075412	0.032649276167118	0.0111217437090996	2.9356256555709628	0.00333256	0.00333256	chr12	110412210	2.477222022729005	chr12:110412210:T:C
chr12:110414565	['TGAGGCAGAAGAATGGCATGAACCTAG', 'T']	19959	1547.8830482115245	125.49631427260782	-0.0515848406127944	0.0269580082925124	-1.9135256600956707	0.0556951	0.0556951	chr12	110414565	1.2541830119460222	chr12:110414565:TGAGGCAGAAGAATGGCATGAACCTAG:T
chr12:110415870	['C', 'T']	19959	527.4228049942337	17.166025344135733	-0.100872668068265	0.0445980387628369	-2.26181847602503	0.0237193	0.0237193	chr12	110415870	1.6248981319445026	chr12:110415870:C:T
chr12:110418319	['C', 'T']	19959	534.0535150573734	12.1592190961391	-0.1105278040129755	0.0443188673305556	-2.493922130017348	0.0126421	0.0126421	chr12	110418319	1.8981807786913425	chr12:110418319:C:T
chr12:110419519	['C', 'T']	19959	7951.432384789736	1217.9838581660752	0.0236304946026667	0.0127274968126184	1.8566490293078488	0.0633758	0.0633758	chr12	110419519	1.1980765454748972	chr12:110419519:C:T
chr12:110419889	['A', 'G']	19959	27115.7928736093	3957.718425388526	0.0315643045974181	0.0108909091122406	2.898224957358421	0.0037569	0.0037569	chr12	110419889	2.425170364698708	chr12:110419889:A:G
chr12:110420161	['G', 'A']	19959	458.4594011735797	77.09080404683912	0.0386937705572058	0.0473745644580227	0.8167625602445657	0.414074	0.414074	chr12	110420161	0.3829220382999103	chr12:110420161:G:A
chr12:110421296	['T', 'C']	19959	37756.566825357055	5205.744994380794	0.0417030625216419	0.0227328199187727	1.8344869959227388	0.0665966	0.0665966	chr12	110421296	1.1765479425854162	chr12:110421296:T:C
chr12:110421297	['C', 'T']	19959	37757.350473613	5205.473493311501	0.0415391750951858	0.0227375552446373	1.8268971597103807	0.0677302	0.0677302	chr12	110421297	1.1692176419668243	chr12:110421297:C:T
chr12:110421892	['C', 'A']	19959	5569.279035975549	813.9426744556706	0.0097288103668129	0.0146355919647627	0.6647363762420022	0.506227	0.506227	chr12	110421892	0.295654695135292	chr12:110421892:C:A
chr12:110423525	['A', 'G']	19959	11900.78878532772	1875.772825502522	0.0332142079234014	0.0110819984059075	2.997131627964849	0.00272868	0.00272868	chr12	110423525	2.564047392282775	chr12:110423525:A:G
chr12:110426788	['C', 'G']	19959	11593.580869826636	1809.5142736820592	0.0297513969701333	0.0111828330215229	2.6604525805645576	0.00780981	0.00780981	chr12	110426788	2.107359531673953	chr12:110426788:C:G
chr12:110428738	['C', 'A']	19959	7795.562315209221	1210.1065603851132	0.0266085131622598	0.012782127065427	2.08169681196726	0.0373829	0.0373829	chr12	110428738	1.427327011005747	chr12:110428738:C:A
chr12:110434530	['A', 'G']	19959	11801.182542466304	1863.5357798718949	0.0328435752555717	0.0111139200852183	2.9551746821766343	0.00312857	0.00312857	chr12	110434530	2.504654123482166	chr12:110434530:A:G
chr12:110435446	['T', 'C']	19959	11822.95558789582	1872.291808119301	0.0339812780305583	0.0111230254011821	3.055039146718745	0.00225328	0.00225328	chr12	110435446	2.6471848380590104	chr12:110435446:T:C
chr12:110436778	['T', 'C']	19959	481.2689270295992	79.03323986017405	0.0357647344856211	0.047399063237673	0.7545451754243756	0.450531	0.450531	chr12	110436778	0.3462753208541858	chr12:110436778:T:C
chr12:110438204	['C', 'G']	19959	16050.3753674764	2397.3414024241274	0.0245891799458796	0.0106200679671753	2.3153505252395874	0.0206039	0.0206039	chr12	110438204	1.6860505666129293	chr12:110438204:C:G
chr12:110438523	['C', 'T']	19959	11931.225355703986	1907.3209692144487	0.0361417240382284	0.0112184913569953	3.221620705327033	0.00127672	0.00127672	chr12	110438523	2.8939043382795733	chr12:110438523:C:T
chr12:110438655	['T', 'A']	19959	11013.673872323146	1713.9042454968703	0.0295051092378871	0.0114000857008563	2.588148020296968	0.00965635	0.00965635	chr12	110438655	2.015187001370327	chr12:110438655:T:A
chr12:110438657	['T', 'A']	19959	9542.893727607605	1419.131748355789	0.0207364823685059	0.0119493901593937	1.7353590511231574	0.0826927	0.0826927	chr12	110438657	1.082532827686279	chr12:110438657:T:A
chr12:110438780	['A', 'G']	19959	11861.43657407419	1853.7915071227185	0.0319374640642694	0.0112531677085903	2.8380865629407803	0.00454307	0.00454307	chr12	110438780	2.3426505714883623	chr12:110438780:A:G
chr12:110439877	['A', 'G']	19959	11758.945775283151	1864.0469290583453	0.0333973405622689	0.0111338970673353	2.999609243761583	0.0027066	0.0027066	chr12	110439877	2.567575922518646	chr12:110439877:A:G
chr12:110441308	['T', 'C']	19959	11757.960325023816	1856.9323943395304	0.0326489243294259	0.011136434726868	2.9317214288210574	0.00337472	0.00337472	chr12	110441308	2.4717622546846485	chr12:110441308:T:C
chr12:110441421	['A', 'G']	19959	34595.933400150345	4868.048310310346	0.0356518625552199	0.014959669327576	2.383198570405624	0.0171722	0.0171722	chr12	110441421	1.765174062051988	chr12:110441421:A:G
chr12:110442026	['T', 'C']	19959	30393.434531579464	4362.947558778863	0.0325173364456527	0.0120373753447756	2.70136433518837	0.0069114	0.0069114	chr12	110442026	2.160433971339283	chr12:110442026:T:C
chr12:110442163	['A', 'G']	19959	11910.111679711026	1881.7574747815952	0.0333283596962494	0.0110913998685869	3.004883070769268	0.00266013	0.00266013	chr12	110442163	2.575097138969282	chr12:110442163:A:G
chr12:110442330	['G', 'A']	19959	5586.279887764305	823.9519041355779	0.0111989067305711	0.0146183117456546	0.766087556854852	0.443633	0.443633	chr12	110442330	0.3529761559745201	chr12:110442330:G:A
chr12:110442808	['G', 'T']	19959	591.0	50.07454430106563	-0.0383664827338657	0.0420652611839716	-0.912070474638698	0.361743	0.361743	chr12	110442808	0.4415998640535327	chr12:110442808:G:T
chr12:110445994	['T', 'C']	19959	15605.146965818389	2332.829386598404	0.0230387145040748	0.0104278259550433	2.209349734393336	0.0271616	0.0271616	chr12	110445994	1.5660446507868098	chr12:110445994:T:C
chr12:110446008	['C', 'T']	19959	2098.051180510301	223.5444506375461	-0.0315014268439469	0.022521125240489	-1.3987501293813194	0.161903	0.161903	chr12	110446008	0.7907451038632126	chr12:110446008:C:T
chr12:110446575	['A', 'G']	19959	11965.8541263864	1890.7563987650703	0.0342352528764358	0.011191384037261	3.059072297264714	0.00222318	0.00222318	chr12	110446575	2.653025373179545	chr12:110446575:A:G
chr12:110447531	['T', 'C']	19959	11734.351691305435	1855.1703950376293	0.0327659626147372	0.011138508510309	2.9416831332858804	0.00326809	0.00326809	chr12	110447531	2.485705991929964	chr12:110447531:T:C
chr12:110451052	['C', 'T']	19959	30332.118328070967	4344.156801999457	0.0312106404299089	0.0119688059638805	2.607665336383293	0.00912299	0.00912299	chr12	110451052	2.0398628011799627	chr12:110451052:C:T
chr12:110451267	['A', 'G']	19959	11756.356101227764	1851.403369412312	0.0320984497680446	0.0111330294981681	2.883172974016303	0.00394112	0.00394112	chr12	110451267	2.4043803414489338	chr12:110451267:A:G
chr12:110451678	['G', 'A']	19959	11747.94301894357	1850.7428294426136	0.0322214584450419	0.0111349823584944	2.8937143686142943	0.00381127	0.00381127	chr12	110451678	2.4189302836191904	chr12:110451678:G:A
chr12:110454339	['T', 'C']	19959	1061.2658614814072	161.00856592636558	0.0216724983562882	0.0317957293833356	0.6816166440153107	0.495489	0.495489	chr12	110454339	0.3049659825355749	chr12:110454339:T:C
chr12:110454644	['A', 'G']	19959	11895.225575292669	1864.9831654483487	0.0313229219877832	0.011149391340176	2.80938403111866	0.00496847	0.00496847	chr12	110454644	2.303777328139096	chr12:110454644:A:G
chr12:110456752	['G', 'A']	19959	12440.59622906429	1420.45489581657	-0.0295148857969828	0.0109855587962603	-2.68669863266583	0.00722218	0.00722218	chr12	110456752	2.1413316917562466	chr12:110456752:G:A
chr12:110459397	['T', 'C']	19959	21193.494812290108	3147.1755976084232	0.0269445258598808	0.0102294546763291	2.634013905182073	0.00844472	0.00844472	chr12	110459397	2.0734147456750787	chr12:110459397:T:C
chr12:110461782	['C', 'T']	19959	4340.434935110488	694.9064685793484	0.0248879934013846	0.0163062892050808	1.5262818590038114	0.126956	0.126956	chr12	110461782	0.8963467693446854	chr12:110461782:C:T
chr12:110462108	['A', 'G']	19959	11804.54863930236	1857.475628329116	0.0324283297398596	0.0111082614935217	2.91929837614748	0.00351213	0.00351213	chr12	110462108	2.45442941724266	chr12:110462108:A:G
chr12:110463521	['A', 'G']	19959	15283.222652468416	2234.317355841404	0.0187764130501182	0.0105853196508872	1.7738163484316185	0.0761088	0.0761088	chr12	110463521	1.1185651254832127	chr12:110463521:A:G
chr12:110463886	['A', 'C']	19959	11243.25326985718	1754.1384503169184	0.0302781416423396	0.0112775080336382	2.6848255440853346	0.00726277	0.00726277	chr12	110463886	2.13889770901394	chr12:110463886:A:C
chr12:110463953	['A', 'G']	19959	15040.767916207278	2221.9563124661804	0.0201225504764727	0.0104799829943067	1.920093810019	0.0548603	0.0548603	chr12	110463953	1.260741821813729	chr12:110463953:A:G
chr12:110464758	['G', 'A']	19959	20630.30270676692	3046.873380201209	0.0246862530979629	0.0102047891790352	2.4190850653415223	0.0155685	0.0155685	chr12	110464758	1.807753228992864	chr12:110464758:G:A
chr12:110465575	['G', 'C']	19959	22776.42348165965	2862.249164359412	-0.0232301634449603	0.0101666072417787	-2.2849474650204096	0.0223264	0.0223264	chr12	110465575	1.6511812987009502	chr12:110465575:G:C
chr12:110466270	['A', 'G']	19959	33704.68869626215	4565.6948733016025	0.0010392015402297	0.0139811389943459	0.0743288183208816	0.940749	0.940749	chr12	110466270	0.0265262346554142	chr12:110466270:A:G
chr12:110468064	['G', 'A']	19959	33821.0	4579.972274693696	0.0004485093285108	0.0140820046471865	0.0318498210835655	0.974592	0.974592	chr12	110468064	0.0111771578737832	chr12:110468064:G:A
chr12:110469768	['C', 'G']	19959	9585.76327267258	1071.8372465879218	-0.029746891598113	0.0119782673573544	-2.483405213012634	0.0130214	0.0130214	chr12	110469768	1.8853423199469224	chr12:110469768:C:G
chr12:110470449	['A', 'C']	19959	1273.460160781519	154.26821689242803	-0.0103388151703783	0.0292570811665095	-0.3533782167652856	0.723809	0.723809	chr12	110470449	0.1403760210813197	chr12:110470449:A:C
chr12:110471012	['G', 'A']	19959	38391.0	5270.095258239844	0.0413394551903036	0.0266906776539042	1.548834980001216	0.121437	0.121437	chr12	110471012	0.9156489701997388	chr12:110471012:G:A
chr12:110471374	['T', 'C']	19959	11230.688063740228	1749.9011015970823	0.0295210489173368	0.0112802691719354	2.617051815641352	0.00887598	0.00887598	chr12	110471374	2.0517836850226594	chr12:110471374:T:C
chr12:110471973	['T', 'C']	19959	591.0296121855897	50.04712933982101	-0.0384065640386154	0.0420652776495453	-0.9130229534816948	0.361242	0.361242	chr12	110471973	0.4422017619359526	chr12:110471973:T:C
chr12:110472474	['G', 'A']	19959	7809.956499949883	1204.055996338387	0.0248347168625225	0.0127809845353993	1.9430988898967896	0.0520183	0.0520183	chr12	110472474	1.2838438450021843	chr12:110472474:G:A
chr12:110473434	['G', 'A']	19959	11218.934693263833	1748.0909549467835	0.0295132400756849	0.0112825105170639	2.6158398018817173	0.00890753	0.00890753	chr12	110473434	2.050242706298022	chr12:110473434:G:A
chr12:110476568	['C', 'T']	19959	7815.265055407914	1207.5479065477	0.0253971273829086	0.0127805595200753	1.9871686637048631	0.0469174	0.0469174	chr12	110476568	1.328666062987446	chr12:110476568:C:T
chr12:110476893	['G', 'A']	19959	3347.845097252858	478.4253168895536	0.002998497628838	0.018253306621146	0.1642714764548101	0.869519	0.869519	chr12	110476893	0.0607209237187706	chr12:110476893:G:A
chr12:110477426	['T', 'C']	19959	38393.0	5271.996435524386	0.0422594418356184	0.0267055744090251	1.5824202538529542	0.11357	0.11357	chr12	110477426	0.944736374215816	chr12:110477426:T:C
chr12:110479567	['A', 'G']	19959	15170.29112390186	2223.8683740986203	0.0184406923392968	0.0105274966879719	1.7516692605912725	0.0798461	0.0798461	chr12	110479567	1.0977462916713148	chr12:110479567:A:G
chr12:110480759	['G', 'A']	19959	7806.91147425936	1207.0202324281163	0.025432301344422	0.0127830338209251	1.9895356376817817	0.0466557	0.0466557	chr12	110480759	1.3310952902385071	chr12:110480759:G:A
chr12:110480916	['T', 'G']	19959	11202.490200992432	1744.489365299621	0.0292403440114087	0.0112912834847735	2.589638640358256	0.00961465	0.00961465	chr12	110480916	2.0170665206647422	chr12:110480916:T:G
chr12:110482377	['C', 'T']	19959	11218.856375232246	1740.3816955446807	0.0285673817107517	0.0113019611726097	2.527648190827677	0.0114906	0.0114906	chr12	110482377	1.9396572933408	chr12:110482377:C:T
chr12:110485124	['G', 'T']	19959	5655.70019545933	829.5831963860944	0.010726499528234	0.0145285924153183	0.7383027358469004	0.460339	0.460339	chr12	110485124	0.3369222300434565	chr12:110485124:G:T
chr12:110486196	['C', 'T']	19959	442.0	9.546706501908782	-0.1122040279833739	0.0487297660208506	-2.302576785108384	0.0213129	0.0213129	chr12	110486196	1.6713574527584376	chr12:110486196:C:T
chr12:110490643	['A', 'G']	19959	570.2857286079502	85.53536594248351	0.02502380152471	0.0429501713718776	0.5826240204735205	0.560153	0.560153	chr12	110490643	0.2516933337433678	chr12:110490643:A:G
chr12:110491456	['C', 'T']	19959	12420.244575838053	1424.356009177687	-0.028041596327948	0.0109869069362224	-2.552273946682704	0.0107096	0.0107096	chr12	110491456	1.9702267496197663	chr12:110491456:C:T
chr12:110493249	['C', 'T']	19959	11080.22059634177	1737.8338926899637	0.0308910637619269	0.01133322024907	2.7257092938312617	0.00642195	0.00642195	chr12	110493249	2.192333080085092	chr12:110493249:C:T
chr12:110498759	['T', 'C']	19959	591.0592273387783	50.04449485275393	-0.0384297859641126	0.042065290414794	-0.9135747212290072	0.360951	0.360951	chr12	110498759	0.4425517506538535	chr12:110498759:T:C
chr12:110500013	['G', 'C']	19959	11134.673631990378	1744.3913106259683	0.0312279569888111	0.0113160972924477	2.759604851546499	0.00579241	0.00579241	chr12	110500013	2.237140705368289	chr12:110500013:G:C
chr12:110501616	['T', 'C']	19959	33845.39149170717	4588.07242588603	0.0016242257355202	0.0141089843793933	0.1151199612845606	0.908351	0.908351	chr12	110501616	0.0417463013606882	chr12:110501616:T:C
chr12:110502943	['C', 'T']	19959	7707.38616093797	1195.5382068914414	0.0265193602173936	0.0128585925597937	2.0623843623690528	0.0391841	0.0391841	chr12	110502943	1.4068901238743026	chr12:110502943:C:T
chr12:110503534	['G', 'GC']	19959	11137.115999398708	1749.3541897245111	0.031745019803975	0.0113107561627133	2.8066222405734864	0.00501125	0.00501125	chr12	110503534	2.300053930741422	chr12:110503534:G:GC
chr12:110504400	['T', 'C']	19959	3249.092675786187	474.1911262487071	0.0067675843676925	0.0185940811561141	0.3639644417421062	0.715888	0.715888	chr12	110504400	0.145154917338363	chr12:110504400:T:C
chr12:110506494	['G', 'C']	19959	1257.5914983418745	145.92965108626316	-0.0145972789772099	0.0292251491197315	-0.4994766294401727	0.617449	0.617449	chr12	110506494	0.2093989084055974	chr12:110506494:G:C
chr12:110508316	['G', 'A']	19959	11069.773128194847	1737.1879882219475	0.0310927011621228	0.011336818720564	2.742630179463255	0.00610037	0.00610037	chr12	110508316	2.2146438233359302	chr12:110508316:G:A
chr12:110509380	['T', 'C']	19959	11226.81246867796	1759.902661182864	0.0315237255970861	0.0112820632972808	2.794145429469776	0.00520867	0.00520867	chr12	110509380	2.283273156815513	chr12:110509380:T:C
chr12:110509978	['G', 'A']	19959	11073.10958560906	1736.2203466607243	0.0309923574041403	0.0113351280366603	2.7341867955883803	0.00625897	0.00625897	chr12	110509978	2.2034971300676784	chr12:110509978:G:A
chr12:110511101	['A', 'G']	19959	561.0562208748811	58.00330983828643	-0.0201691963059743	0.043131575980922	-0.4676202027696741	0.640061	0.640061	chr12	110511101	0.1937786342958492	chr12:110511101:A:G
chr12:110512571	['T', 'C']	19959	9732.950588824857	1083.4739483401952	-0.0305313590541181	0.0119068967042605	-2.5641743447050667	0.0103494	0.0103494	chr12	110512571	1.9850848274285493	chr12:110512571:T:C
chr12:110515415	['T', 'C']	19959	11137.718627746011	1754.474677618147	0.0323426712115022	0.0113175057476847	2.857756110980436	0.0042709	0.0042709	chr12	110515415	2.3694805971418065	chr12:110515415:T:C
chr12:110518079	['A', 'T']	19959	33806.4689786509	4584.205073922985	0.0019820946310086	0.0140782082127944	0.1407916832205445	0.888036	0.888036	chr12	110518079	0.0515694280452283	chr12:110518079:A:T
chr12:110518565	['G', 'A']	19959	10796.622820204448	1699.1016282617995	0.0319376760691699	0.0114141137047372	2.79808637756207	0.00514557	0.00514557	chr12	110518565	2.2885665093091023	chr12:110518565:G:A
chr12:110519355	['C', 'T']	19959	10796.622820204451	1697.7774614199018	0.0317357924684961	0.0114144010631028	2.7803291905593173	0.00543547	0.00543547	chr12	110519355	2.2647628969169182	chr12:110519355:C:T
chr12:110519411	['TG', 'T']	19959	11289.041185308166	1735.6773497638476	0.0289963793964618	0.011525490322234	2.515847793522891	0.0118824	0.0118824	chr12	110519411	1.9250958319569096	chr12:110519411:TG:T
chr12:110523277	['C', 'T']	19959	14931.481076745698	2214.1957763830383	0.0208429497846533	0.0104924846540889	1.9864646431987627	0.0469954	0.0469954	chr12	110523277	1.3279446495618483	chr12:110523277:C:T
chr12:110523318	['T', 'C']	19959	10800.87037593985	1702.57381013468	0.0323205814148759	0.0114128531291846	2.831945793837176	0.0046312	0.0046312	chr12	110523318	2.3343064634412527	chr12:110523318:T:C
chr12:110524897	['C', 'A']	19959	10831.707917064115	1693.525843936364	0.0306495634803664	0.0114126006078863	2.6855897733937244	0.00724618	0.00724618	chr12	110524897	2.13989088199955	chr12:110524897:C:A
chr12:110525134	['T', 'C']	19959	14969.750627069325	2218.6484827522845	0.0205242471995699	0.0104963571462106	1.955368602046804	0.0505535	0.0505535	chr12	110525134	1.2962487712684925	chr12:110525134:T:C
chr12:110525803	['A', 'G']	19959	11155.353480679598	1751.8495455793166	0.0315772371585774	0.0113051355782981	2.7931763347619194	0.0052243	0.0052243	chr12	110525803	2.2819718921074728	chr12:110525803:A:G
chr12:110528372	['G', 'T']	19959	3224.0	468.233264107789	0.0058117705858802	0.0185844068382735	0.3127229529818101	0.754494	0.754494	chr12	110528372	0.1223442095361744	chr12:110528372:G:T
chr12:110528925	['A', 'T']	19959	7704.316042700346	1200.383716789402	0.0271622698861807	0.0128577411873496	2.112522681114844	0.034654	0.034654	chr12	110528925	1.4602466289406213	chr12:110528925:A:T
chr12:110529286	['G', 'A']	19959	11073.322051744884	1733.0738415497112	0.0307079323922243	0.0113396072404274	2.708024338157488	0.00677428	0.00677428	chr12	110529286	2.1691368567109026	chr12:110529286:G:A
chr12:110529847	['G', 'T']	19959	7683.384958412666	1195.850504267647	0.0273136658697885	0.0128700044571155	2.1222732253746366	0.0338271	0.0338271	chr12	110529847	1.4707352327169714	chr12:110529847:G:T
chr12:110530314	['A', 'G']	19959	11134.905222534082	1749.6452371624257	0.031928016457647	0.011313292680835	2.822168342885161	0.00477473	0.00477473	chr12	110530314	2.321051181740011	chr12:110530314:A:G
chr12:110530375	['TAATG', 'T']	19959	11069.663860493083	1736.0193913732903	0.0310340724963359	0.0113385449486042	2.7370418900316063	0.00620493	0.00620493	chr12	110530375	2.207263113566575	chr12:110530375:TAATG:T
chr12:110532652	['A', 'G']	19959	7704.157997594709	1201.4728612529557	0.0274794762043167	0.0128595184425789	2.136897763864151	0.0326184	0.0326184	chr12	110532652	1.4865373458160742	chr12:110532652:A:G
chr12:110533861	['C', 'T']	19959	11074.554865216956	1740.8092986853285	0.0315247935443753	0.0113348046085877	2.781238374456913	0.00542028	0.00542028	chr12	110533861	2.265978278163824	chr12:110533861:C:T
chr12:110536041	['A', 'C']	19959	2034.407717364069	294.772260644822	0.0133643584217329	0.0232800004315448	0.5740703682987909	0.565927	0.565927	chr12	110536041	0.2472395856701	chr12:110536041:A:C
chr12:110537870	['T', 'C']	19959	33882.39519967931	4590.43766970903	0.0009831248226473	0.0141383789422324	0.0695358942255168	0.944564	0.944564	chr12	110537870	0.02476861063237	chr12:110537870:T:C
chr12:110540877	['G', 'A']	19959	3267.94719422296	480.731570309606	0.007852617064839	0.0184743400931671	0.4250553484042126	0.670801	0.670801	chr12	110540877	0.1734062986387631	chr12:110540877:G:A
chr12:110541734	['C', 'T']	19959	38381.7690920024	5277.656240932494	0.0459542845116288	0.0266291932473604	1.7257107297527252	0.084415	0.084415	chr12	110541734	1.0735803751941395	chr12:110541734:C:T
chr12:110547637	['C', 'A']	19959	11305.965216519646	1777.3246465492723	0.0315373454657086	0.011243041565891	2.805054600294822	0.00503567	0.00503567	chr12	110547637	2.297942738030992	chr12:110547637:C:A
chr12:110551081	['C', 'A']	19959	14696.89083253972	2158.841641801462	0.0180696977181268	0.0105286458014246	1.7162413912415753	0.0861334	0.0861334	chr12	110551081	1.0648284092555065	chr12:110551081:C:A
chr12:110555986	['G', 'A']	19959	12460.862136409229	1453.7008984352103	-0.0259013458478802	0.0109786304064844	-2.359251098623532	0.0183214	0.0183214	chr12	110555986	1.737041343493281	chr12:110555986:G:A
chr12:110556263	['T', 'C']	19959	425.2769978943148	42.21057257920948	-0.0267133135648458	0.0494794581046432	-0.5398869467881063	0.589281	0.589281	chr12	110556263	0.2296775614980656	chr12:110556263:T:C
chr12:110558458	['T', 'G']	19959	1067.0	155.14016711687412	0.0168444357034389	0.0317448315068744	0.5306197860836419	0.595688	0.595688	chr12	110558458	0.2249811485771248	chr12:110558458:T:G
chr12:110558680	['C', 'T']	19959	8565.716662490602	1328.167421598158	0.0257839165139351	0.0123410100158864	2.0892873825354394	0.0366945	0.0366945	chr12	110558680	1.4353990256294396	chr12:110558680:C:T
chr12:110559688	['T', 'C']	19959	7772.10186731439	1212.6731482371645	0.027694545692988	0.0128910188909245	2.1483597167393325	0.0316972	0.0316972	chr12	110559688	1.498979099872376	chr12:110559688:T:C
chr12:110561227	['G', 'A']	19959	11150.558673213747	1758.7798738733543	0.0327261587852499	0.0113125945663929	2.8928959305650093	0.00382121	0.00382121	chr12	110561227	2.417799094388249	chr12:110561227:G:A
chr12:110564802	['CACGTATATGTATATGTGTATATATACATACACGTTATATATATAT', 'C']	19959	7551.402696719652	1188.6858449409183	0.0288764693690502	0.0129277831891644	2.233675251705445	0.0255155	0.0255155	chr12	110564802	1.5931959168432788	chr12:110564802:CACGTATATGTATATGTGTATATATACATACACGTTATATATATAT:C
chr12:110565153	['C', 'A']	19959	5678.665177226625	841.1749168378835	0.0128509512254435	0.0145123478165264	0.8855184142437026	0.375888	0.375888	chr12	110565153	0.4249415386569497	chr12:110565153:C:A
chr12:110565652	['C', 'T']	19959	11097.668069753458	1745.7740863223423	0.0320590396652618	0.0113201801856013	2.8320255631654314	0.00463005	0.00463005	chr12	110565652	2.3344143190021667	chr12:110565652:C:T
chr12:110568377	['T', 'C']	19959	20557.810256151624	3029.900759128807	0.0243589485816731	0.0102684710810711	2.3722079352763914	0.0176916	0.0176916	chr12	110568377	1.7522328884159648	chr12:110568377:T:C
chr12:110569474	['G', 'A']	19959	38377.8456681866	5275.774357539628	0.0448843536015324	0.0265964033335055	1.6876099011849537	0.0915018	0.0915018	chr12	110569474	1.0385703625195803	chr12:110569474:G:A
chr12:110570098	['G', 'A']	19959	14761.229017207635	2176.7952459676503	0.0191187632358251	0.0105122176057396	1.818718366844522	0.0689694	0.0689694	chr12	110570098	1.1613435521439073	chr12:110570098:G:A
chr12:110572837	['T', 'G']	19959	571.1144575294413	84.24154735065513	0.0232321228780866	0.0428378638643852	0.5423268291722981	0.587599	0.587599	chr12	110572837	0.230918951981256	chr12:110572837:T:G
chr12:110575985	['C', 'G']	19959	555.0556195821015	85.88966466173576	0.029891590499358	0.043420797557483	0.6884164313146424	0.491199	0.491199	chr12	110575985	0.3087425260177926	chr12:110575985:C:G
chr12:110577316	['A', 'G']	19959	38399.7717979555	5272.247458146018	0.0402691360567332	0.0267661052109155	1.5044824691308116	0.132473	0.132473	chr12	110577316	0.8778726284886318	chr12:110577316:A:G
chr12:110578482	['C', 'T']	19959	3225.484816596512	468.4441107424629	0.0059073217516195	0.0185825319707646	0.3178964933795541	0.750567	0.750567	chr12	110578482	0.1246105340249318	chr12:110578482:C:T
chr12:110578825	['T', 'G']	19959	4345.435436187804	557.5735222310759	-0.0093031289727706	0.0163034135305481	-0.570624609094229	0.568261	0.568261	chr12	110578825	0.2454521487520221	chr12:110578825:T:G
chr12:110578893	['C', 'T']	19959	1050.0	156.99275627230745	0.0208912338858209	0.0319788046433143	0.6532837646321644	0.513581	0.513581	chr12	110578893	0.2893910514263307	chr12:110578893:C:T
chr12:110579802	['T', 'C']	19959	14629.863966718462	2345.76911630734	0.040236462492753	0.0105534561910475	3.812633677949546	0.000137907	0.000137907	chr12	110579802	3.860413688978487	chr12:110579802:T:C
chr12:110580362	['G', 'A']	19959	592.1186670007517	51.04129587111899	-0.0363742907712222	0.0420311627629777	-0.8654124316365985	0.386823	0.386823	chr12	110580362	0.4124877112278207	chr12:110580362:G:A
chr12:110582374	['T', 'C']	19959	7698.700080192462	1198.105531152252	0.027045518253185	0.0128621139285127	2.1027273124389314	0.0355021	0.0355021	chr12	110582374	1.4497459570452476	chr12:110582374:T:C
chr12:110584355	['G', 'A']	19959	4336.303563373928	555.4558601412996	-0.0095225296788459	0.0163160929721826	-0.5836280594307063	0.559477	0.559477	chr12	110584355	0.2522177625375959	chr12:110584355:G:A
chr12:110586799	['G', 'A']	19959	2665.1335304138693	361.116107313264	0.003060863927778	0.0202581300965159	0.1510931124045089	0.879904	0.879904	chr12	110586799	0.0555647080140949	chr12:110586799:G:A
chr12:110588979	['C', 'T']	19959	9786.432287489975	1132.032859655062	-0.0252401388361418	0.0119188104770511	-2.117672638955028	0.0342151	0.0342151	chr12	110588979	1.465782186359334	chr12:110588979:C:T
chr12:110589293	['G', 'A']	19959	5668.135955900776	840.5488351830815	0.0129154303888939	0.0145111220151637	0.890036647434818	0.373457	0.373457	chr12	110589293	0.4277593958239102	chr12:110589293:G:A
chr12:110594042	['A', 'C']	19959	14681.97652958876	2149.349084521097	0.0181468169717581	0.0105305682620774	1.7232514447589942	0.0848586	0.0848586	chr12	110594042	1.0713041375150798	chr12:110594042:A:C
chr12:110594500	['G', 'A']	19959	7702.087163550699	1193.2074817194443	0.0266496954686337	0.0128573986408131	2.072712856863585	0.0382118	0.0382118	chr12	110594500	1.4178025040112745	chr12:110594500:G:A
chr12:110596925	['C', 'T']	19959	4344.188715269054	699.8825116690286	0.0258689539986974	0.0163125957912267	1.5858269480698095	0.112794	0.112794	chr12	110596925	0.9477140017373944	chr12:110596925:C:T
chr12:110599539	['G', 'A']	19959	1067.0534622707687	155.20301507140113	0.0169149567929826	0.0317448781501509	0.5328405014810942	0.59415	0.59415	chr12	110599539	0.2261038985400258	chr12:110599539:G:A
chr12:110606988	['G', 'A']	19959	3322.2602600050927	486.201050334854	0.0069351627833522	0.0182394750985327	0.3802281998734819	0.70378	0.70378	chr12	110606988	0.1525630790936867	chr12:110606988:G:A
chr12:110608093	['T', 'C']	19959	11046.17575362392	1748.1269673885297	0.0321903183133365	0.0111774585793331	2.87993179172729	0.00398185	0.00398185	chr12	110608093	2.399915104278296	chr12:110608093:T:C
chr12:110608391	['G', 'T']	19959	7815.307248847004	1240.7080061463364	0.0296725274896051	0.0125958876499886	2.3557313556724084	0.0184959	0.0184959	chr12	110608391	1.732924531311338	chr12:110608391:G:T
chr12:110610242	['C', 'T']	19959	418.2724355760553	75.83642916705179	0.0409382770458067	0.0490834731656125	0.83405420206669	0.40426	0.40426	chr12	110610242	0.3933392283390532	chr12:110610242:C:T
chr12:110611888	['G', 'A']	19959	3220.4840649428743	469.4721388284108	0.0068384987194881	0.0185930058416223	0.3677995251407631	0.713027	0.713027	chr12	110611888	0.1468940245254179	chr12:110611888:G:A
chr12:110614660	['T', 'A']	19959	5436.089451265347	575.0623233608463	-0.0308957037936988	0.0148080912956306	-2.086406895858019	0.0369545	0.0369545	chr12	110614660	1.4323326694160212	chr12:110614660:T:A
chr12:110615511	['C', 'T']	19959	2232.0	244.08036531265023	-0.0302616304796493	0.0218873466887772	-1.3826084499847564	0.1668	0.1668	chr12	110615511	0.7778039536982801	chr12:110615511:C:T
chr12:110616650	['C', 'G']	19959	3214.0	468.3632395067957	0.0062422566501212	0.0186060075402293	0.3354968354508289	0.737254	0.737254	chr12	110616650	0.1323828624883175	chr12:110616650:C:G
chr12:110616786	['G', 'C']	19959	14789.964069155598	2176.5423470641226	0.0187477445260879	0.010507836709122	1.784167859195287	0.0744116	0.0744116	chr12	110616786	1.12835935715173	chr12:110616786:G:C
chr12:110620091	['C', 'T']	19959	440.02204629722416	74.90015064621106	0.0377515252572545	0.0487013694166515	0.7751635263945349	0.438252	0.438252	chr12	110620091	0.358276093290113	chr12:110620091:C:T
chr12:110621394	['T', 'C']	19959	443.0665965123271	9.439474477245447	-0.112525151402559	0.0486753333267873	-2.311748964246608	0.0208017	0.0208017	chr12	110621394	1.681901171265607	chr12:110621394:T:C
chr12:110623847	['A', 'G']	19959	10821.28972385695	1706.6238711138644	0.0325144115863182	0.0114510419026528	2.839428225198073	0.00452402	0.00452402	chr12	110623847	2.3444754837929045	chr12:110623847:A:G
chr12:110625047	['C', 'T']	19959	30150.06359945873	4276.579457839651	0.0256236862526691	0.0119248781425298	2.148758750102675	0.0316655	0.0316655	chr12	110625047	1.4994136500485822	chr12:110625047:C:T
chr12:110630291	['C', 'T']	19959	10785.621166566449	1686.2542296434483	0.0307058865733831	0.0114217381182493	2.688372492477497	0.00718609	0.00718609	chr12	110630291	2.143507347908073	chr12:110630291:C:T
chr12:110632364	['G', 'C']	19959	11215.685808779315	1744.08229253	0.030316070405389	0.011295651723624	2.683870851115672	0.00728353	0.00728353	chr12	110632364	2.137658086626726	chr12:110632364:G:C
chr12:110632744	['C', 'T']	19959	4342.652736019243	700.5681616390873	0.0263356605230744	0.0162956360570902	1.616117372209949	0.106085	0.106085	chr12	110632744	0.974346019282102	chr12:110632744:C:T
chr12:110633321	['T', 'A']	19959	556.0	83.14656266925635	0.0246226073914034	0.043389287834385	0.5674812521788062	0.570394	0.570394	chr12	110633321	0.2438250514952449	chr12:110633321:T:A
chr12:110635471	['C', 'A']	19959	14785.926519973937	2168.338372043907	0.0179441038442308	0.0105107498654138	1.707214430368735	0.0877978	0.0877978	chr12	110635471	1.0565163663243151	chr12:110635471:C:A
chr12:110636898	['A', 'C']	19959	6439.322627517788	850.1265097590933	-0.0042088142886502	0.0137868267801883	-0.3052779552361062	0.760158	0.760158	chr12	110636898	0.1190961295660327	chr12:110636898:A:C
chr12:110638018	['C', 'T']	19959	3733.187042789859	468.56252824478673	-0.0095423725384146	0.0174129787925059	-0.5480034549012044	0.583696	0.583696	chr12	110638018	0.2338132828486201	chr12:110638018:C:T
chr12:110638102	['C', 'CT']	19959	11233.251265347031	1755.4417218667763	0.0310430329655648	0.0112838600779452	2.751100487876455	0.0059449	0.0059449	chr12	110638102	2.2258554463124813	chr12:110638102:C:CT
chr12:110643392	['A', 'G']	19959	14868.214564955895	2162.664244773432	0.01653257161748	0.0104823007162309	1.5771892130399072	0.114768	0.114768	chr12	110643392	0.940179186508638	chr12:110643392:A:G
chr12:110643744	['G', 'A']	19959	942.0944029663776	109.98422480691154	-0.0146044895530867	0.0336823802910802	-0.4335943430029607	0.664588	0.664588	chr12	110643744	0.1774475047377668	chr12:110643744:G:A
chr12:110643793	['C', 'T']	19959	3213.160988074957	468.0427291533472	0.0068087580224646	0.0186144663057037	0.3657777725477046	0.714535	0.714535	chr12	110643793	0.1459764933466527	chr12:110643793:C:T
chr12:110644337	['C', 'T']	19959	4166.208738350537	483.03172272271365	-0.0206839547878207	0.0166482028352907	-1.2424136702596518	0.214099	0.214099	chr12	110644337	0.6693853611758845	chr12:110644337:C:T
chr12:110645279	['G', 'T']	19959	6336.317466680028	819.7523719212137	-0.0069719249140678	0.0138954059990388	-0.5017431599012021	0.615854	0.615854	chr12	110645279	0.2105222334681815	chr12:110645279:G:T
chr12:110646175	['G', 'A']	19959	7679.769554542266	1188.2714548876636	0.0265436911617914	0.0128801503904792	2.0608215243675967	0.039333	0.039333	chr12	110646175	1.4052429278908434	chr12:110646175:G:A
chr12:110646735	['G', 'A']	19959	10865.088740792704	1699.3751997993854	0.0310219632411801	0.0113899115724393	2.7236351260395493	0.0064624	0.0064624	chr12	110646735	2.189606164174087	chr12:110646735:G:A
chr12:110648075	['A', 'G']	19959	11242.126522022349	1759.641558810198	0.0315641079597666	0.0112731809281297	2.799929155843264	0.0051163	0.0051163	chr12	110648075	2.2910439981017703	chr12:110648075:A:G
chr12:110648180	['A', 'G']	19959	6459.29451265347	843.9931953668529	-0.0059333046183501	0.0137720641270453	-0.4308217391101469	0.666603	0.666603	chr12	110648180	0.1761327361592662	chr12:110648180:A:G
chr12:110648644	['T', 'A']	19959	10790.540635334202	1690.7265914074585	0.0310516806531701	0.0114182425204075	2.7194798672100484	0.00654413	0.00654413	chr12	110648644	2.184148081934248	chr12:110648644:T:A
chr12:110656649	['C', 'T']	19959	8825.32651834035	1353.1866535430795	0.0267703346368635	0.012212351205463	2.1920704855661395	0.0283859	0.0283859	chr12	110656649	1.5468973315306138	chr12:110656649:C:T
chr12:110659707	['C', 'T']	19959	3190.9184839825534	470.1355221263763	0.0084297571005054	0.0186858879593314	0.4511295967765734	0.651901	0.651901	chr12	110659707	0.1858183527623152	chr12:110659707:C:T
chr12:110660175	['A', 'G']	19959	3213.797071446609	472.9563837083249	0.0078665046840775	0.0186980204249507	0.4207132362300996	0.673969	0.673969	chr12	110660175	0.1713600788928115	chr12:110660175:A:G
chr12:110661916	['C', 'T']	19959	436.0	41.836562425708	-0.0300768070627814	0.0488763698247803	-0.6153649947941203	0.538321	0.538321	chr12	110661916	0.2689586779472182	chr12:110661916:C:T
chr12:110662822	['T', 'C']	19959	10192.02129578594	1524.450376408048	0.0223045424792297	0.0116258090701349	1.918536795561776	0.0550572	0.0550572	chr12	110662822	1.2591858789483188	chr12:110662822:T:C
chr12:110662872	['T', 'C']	19959	10115.027161112504	1513.4919224392277	0.0220979410367585	0.0116616612189206	1.894922226080914	0.0581172	0.0581172	chr12	110662872	1.2356953175302787	chr12:110662872:T:C
chr12:110663913	['A', 'G']	19959	3453.5190920024056	413.22971029549007	-0.0198726378931675	0.018078254087872	-1.0992564766804178	0.271669	0.271669	chr12	110663913	0.5659599158590504	chr12:110663913:A:G
chr12:110664769	['C', 'A']	19959	10126.044053525784	1514.8930186229602	0.0218727114849619	0.0116576651485727	1.876251479709024	0.0606353	0.0606353	chr12	110664769	1.2172744693676196	chr12:110664769:C:A
chr12:110664822	['T', 'G']	19959	3189.1597855496543	470.7627464908504	0.0082872848854019	0.0186853960699518	0.4435166829954887	0.657397	0.657397	chr12	110664822	0.1821722821321226	chr12:110664822:T:G
chr12:110665864	['T', 'G']	19959	10320.469179288488	1533.3649045938994	0.0213676538329347	0.0116119750200325	1.840139493589331	0.0657626	0.0657626	chr12	110665864	1.1820210247969107	chr12:110665864:T:G
chr12:110666184	['T', 'C']	19959	448.1347165839723	10.043406214557896	-0.1130877693943843	0.0484080421519809	-2.336135988299964	0.019494	0.019494	chr12	110666184	1.7100990382713734	chr12:110666184:T:C
chr12:110666190	['G', 'A']	19959	3185.638436482084	470.8255605252292	0.0086382108458724	0.0186877884261206	0.4622382621690251	0.643916	0.643916	chr12	110666190	0.1911707834412208	chr12:110666190:G:A
chr12:110666389	['C', 'G']	19959	9977.999699323476	1503.9258925062118	0.0229179560883433	0.0116997664720427	1.958838763415245	0.0501456	0.0501456	chr12	110666389	1.2997671679188014	chr12:110666389:C:G
chr12:110668277	['A', 'G']	19959	10295.54750450992	1525.8485454921447	0.0206944434012283	0.0115846469575419	1.786368067760214	0.0740549	0.0740549	chr12	110668277	1.1304462001737443	chr12:110668277:A:G
chr12:110668380	['T', 'C']	19959	10284.63759398496	1521.1157393514998	0.0203183247824651	0.0115930548389334	1.7526290580658035	0.0796811	0.0796811	chr12	110668380	1.098644679094491	chr12:110668380:T:C
chr12:110669665	['A', 'G']	19959	10280.605603448275	1522.3633330904026	0.0205584561882686	0.0115960749042482	1.7728805960659215	0.0762638	0.0762638	chr12	110669665	1.1176815589113478	chr12:110669665:A:G
chr12:110671013	['A', 'G']	19959	9402.768833642423	1392.6862679478756	0.0210558242981696	0.0119674204148542	1.759428813249907	0.07852	0.07852	chr12	110671013	1.1050197090720313	chr12:110671013:A:G
chr12:110672958	['T', 'C']	19959	1611.080719510973	133.67443713486745	-0.0447792227283987	0.0260387234940016	-1.7197165113994206	0.0854995	0.0854995	chr12	110672958	1.0680364250130658	chr12:110672958:T:C
chr12:110674514	['T', 'C']	19959	20878.138153938668	3072.5581060620366	0.0243661601838507	0.0102318062581863	2.3814133662231725	0.0172557	0.0172557	chr12	110674514	1.763067418292457	chr12:110674514:T:C
chr12:110675214	['T', 'A']	19959	3404.6823352543224	390.6117742428897	-0.0242330627474198	0.0181904753203166	-1.3321841414640954	0.182815	0.182815	chr12	110675214	0.7379881732084962	chr12:110675214:T:A
chr12:110677137	['T', 'C']	19959	10246.54013830427	1538.3956727191537	0.0224331430279847	0.0115963741741654	1.934496308161699	0.0530663	0.0530663	chr12	110677137	1.2751811921068346	chr12:110677137:T:C
chr12:110678850	['T', 'C']	19959	27374.85777287761	3910.995094497805	0.0233926308354191	0.0109795444997384	2.130564782170733	0.0331372	0.0331372	chr12	110678850	1.4796841910260123	chr12:110678850:T:C
chr12:110679213	['G', 'A']	19959	9953.498697264256	1423.075434845565	0.0130267390689537	0.011693596038421	1.1140062497586278	0.26529	0.26529	chr12	110679213	0.5762791202652049	chr12:110679213:G:A
chr12:110679796	['T', 'C']	19959	5056.266663325649	658.1084784983527	-0.005028514992424	0.0152969886801117	-0.328725809868831	0.742366	0.742366	chr12	110679796	0.1293819268087493	chr12:110679796:T:C
chr12:110681826	['C', 'T']	19959	7431.116957306073	1147.7472426332074	0.0257366742534611	0.0130392023116575	1.9737920800915545	0.0484192	0.0484192	chr12	110681826	1.3149823904096871	chr12:110681826:C:T
chr12:110682942	['A', 'C']	19959	11240.642853559431	1726.0322583217128	0.0269107925869728	0.0112600763470297	2.389929851059279	0.0168608	0.0168608	chr12	110682942	1.7731218231073058	chr12:110682942:A:C
chr12:110683314	['G', 'A']	19959	11255.0	1707.1017711784282	0.0246746579794912	0.0112619022247584	2.190984923066185	0.0284644	0.0284644	chr12	110683314	1.5456979662327417	chr12:110683314:G:A
chr12:110683497	['G', 'C']	19959	11381.14045197174	1732.0326161679411	0.0254262860615297	0.0112276833479613	2.264606622179681	0.0235475	0.0235475	chr12	110683497	1.6280551944305477	chr12:110683497:G:C
chr12:110683536	['C', 'T']	19959	466.0233490329693	62.914631170408825	-0.0057991796576241	0.0471963941705206	-0.1228733626698616	0.902209	0.902209	chr12	110683536	0.0446928449052982	chr12:110683536:C:T
chr12:110683913	['AAAAAAAAAAAAAGG', 'A']	19959	3404.280149731504	487.8985803735576	0.0057838026374044	0.0189438623231517	0.3053127466164014	0.760131	0.760131	chr12	110683913	0.1191115555159838	chr12:110683913:AAAAAAAAAAAAAGG:A
chr12:110684301	['CT', 'C']	19959	30311.03733026006	4300.747789090052	0.0265645739277017	0.0117868590798589	2.253744933041112	0.024223	0.024223	chr12	110684301	1.6157720708229493	chr12:110684301:CT:C
chr12:110687969	['C', 'G']	19959	3151.1578815512576	451.8697739652809	0.0041961489657721	0.0187948991216486	0.2232599887135803	0.823335	0.823335	chr12	110687969	0.0844234223222591	chr12:110687969:C:G
chr12:110688291	['G', 'C']	19959	4185.209690349734	663.6364198822193	0.0220922572546044	0.0165251784867103	1.33688463772849	0.181276	0.181276	chr12	110688291	0.7416596904302233	chr12:110688291:G:C
chr12:110688804	['C', 'T']	19959	6664.669590057131	944.8193130768534	0.0072628043784164	0.0135298970771056	0.5367967204056587	0.591414	0.591414	chr12	110688804	0.2281083990341462	chr12:110688804:C:T
chr12:110688831	['A', 'G']	19959	8197.642896517164	1137.7878132514402	0.000174772799777	0.0125321665813955	0.0139459365339526	0.988873	0.988873	chr12	110688831	0.0048594808404619	chr12:110688831:A:G
chr12:110689892	['G', 'A']	19959	3339.0	559.017743589647	0.0325033870864809	0.0182794724216416	1.7781359514511534	0.0753968	0.0753968	chr12	110689892	1.1226470861174074	chr12:110689892:G:A
chr12:110690714	['G', 'A']	19959	3148.3154782782985	449.43561622758256	0.003388151257167	0.0187961807062453	0.180257431555833	0.856952	0.856952	chr12	110690714	0.0670435033031054	chr12:110690714:G:A
chr12:110692593	['G', 'A']	19959	4317.730640068166	720.0653546092495	0.0310395521977491	0.0162862324850489	1.905876772067692	0.0566806	0.0566806	chr12	110692593	1.2465655611184736	chr12:110692593:G:A
chr12:110693561	['G', 'A']	19959	4320.68012235483	719.219245067682	0.0308479082163739	0.0162861076845903	1.8941240481641703	0.058223	0.058223	chr12	110693561	1.234905420850507	chr12:110693561:G:A
chr12:110699823	['A', 'G']	19959	431.0215953502355	41.94774784893106	-0.030167721155815	0.0491491095184776	-0.613799953882653	0.539355	0.539355	chr12	110699823	0.2681252908585427	chr12:110699823:A:G
chr12:110701149	['AG', 'A']	19959	1609.2418821407095	137.7837905878487	-0.0434758760869873	0.0260389086946205	-1.6696504679540978	0.0950042	0.0950042	chr12	110701149	1.0222571947479484	chr12:110701149:AG:A
chr12:110701265	['A', 'G']	19959	4758.476825174124	809.2053159618378	0.035912810118641	0.0156277260519082	2.298018918386141	0.021571	0.021571	chr12	110701265	1.666129721173991	chr12:110701265:A:G
chr12:110701636	['C', 'T']	19959	11447.308953278529	1741.361397848705	0.0258178785055927	0.0111795830444129	2.3093775861788903	0.0209328	0.0209328	chr12	110701636	1.6791726759509862	chr12:110701636:C:T
chr12:110701942	['TTTC', 'T']	19959	4582.038966923431	764.0881488084676	0.0326718867174341	0.0159025791222968	2.0545023839324985	0.0399401	0.0399401	chr12	110701942	1.398590852099422	chr12:110701942:TTTC:T
chr12:110702516	['T', 'C']	19959	4571.183774834439	760.5233381534782	0.0321223669324655	0.0158903344196573	2.0215035180586285	0.043241	0.043241	chr12	110702516	1.3641042710216855	chr12:110702516:T:C
chr12:110702596	['C', 'T']	19959	6934.084498571643	1067.4727545680323	0.0217416709037646	0.0133452552017474	1.6291686127454283	0.103293	0.103293	chr12	110702596	0.9859291089196924	chr12:110702596:C:T
chr12:110702741	['A', 'G']	19959	39505.95871122915	5348.178996952584	-0.0038790760014128	0.0501429438931219	-0.0773603562184336	0.938338	0.938338	chr12	110702741	0.0276406956361597	chr12:110702741:A:G
chr12:110704988	['C', 'T']	19959	13856.777048358806	2031.6051908231973	0.0191820813967467	0.0106652372689394	1.7985611489967477	0.0721032	0.0721032	chr12	110704988	1.142045460502448	chr12:110704988:C:T
chr12:110706512	['C', 'A']	19959	4876.221559587051	788.2287345070391	0.0304714189294275	0.0154829059153961	1.9680684682793848	0.049074	0.049074	chr12	110706512	1.309148541425496	chr12:110706512:C:A
chr12:110706955	['G', 'A']	19959	1039.1561936259773	145.70174665967463	0.0121653973452178	0.0321964925860749	0.3778485284598786	0.705547	0.705547	chr12	110706955	0.1514740504273269	chr12:110706955:G:A
chr12:110706960	['G', 'A']	19959	964.0	167.48508025062912	0.0450042713986952	0.0333303730692749	1.350248054684442	0.176952	0.176952	chr12	110706960	0.7521445243852956	chr12:110706960:G:A
chr12:110709838	['C', 'T']	19959	4822.140830241653	788.8082655380312	0.031828087743449	0.0155664072919387	2.044664972882445	0.040901	0.040901	chr12	110709838	1.3882660736754755	chr12:110709838:C:T
chr12:110710514	['T', 'C']	19959	11532.355825145374	1636.2414873847636	0.0092606332728089	0.0111822587433285	0.8281540863409184	0.407593	0.407593	chr12	110710514	0.3897732831726725	chr12:110710514:T:C
chr12:110711926	['AAAC', 'A']	19959	4626.622644346431	782.1792206309813	0.0341231545110063	0.0157113376589428	2.171880921392056	0.0298764	0.0298764	chr12	110711926	1.5246717346453524	chr12:110711926:AAAC:A
chr12:110712497	['A', 'G']	19959	4908.980210077669	796.5538572253312	0.0300077446616094	0.0154340186211395	1.944259975202355	0.0518781	0.0518781	chr12	110712497	1.2850159380356423	chr12:110712497:A:G
chr12:110716092	['TCTTC', 'T']	19959	7395.11154539988	1147.7227942385216	0.0254196641024436	0.0130460834059646	1.948451754556608	0.0513749	0.0513749	chr12	110716092	1.2892490104587544	chr12:110716092:TCTTC:T
chr12:110716392	['G', 'A']	19959	3557.358027800168	515.1303750373634	0.0090998885830693	0.0179159345501511	0.5079215129747482	0.611514	0.611514	chr12	110716392	0.2135935957770874	chr12:110716392:G:A
chr12:110716821	['G', 'A']	19959	4888.489853184346	803.9868715965952	0.0318067910762216	0.0154599625168176	2.0573653423558773	0.0396641	0.0396641	chr12	110716821	1.4016023956439867	chr12:110716821:G:A
chr12:110716983	['C', 'G']	19959	3528.176771219561	514.7561209037798	0.0101878735584994	0.0179268461807566	0.5683026147362993	0.569836	0.569836	chr12	110716983	0.244250117210491	chr12:110716983:C:G
chr12:110717516	['C', 'G']	19959	5873.0	924.948039797385	0.0234721038759378	0.0142681498190658	1.6450699056000424	0.0999712	0.0999712	chr12	110717516	1.0001250948253078	chr12:110717516:C:G
chr12:110717686	['A', 'G']	19959	14257.142964521949	2097.522973286006	0.0197190683250652	0.0105953077534541	1.8611133139230205	0.0627429	0.0627429	chr12	110717686	1.2024354119230862	chr12:110717686:A:G
chr12:110717726	['T', 'C']	19959	3801.380918975798	441.8167413362653	-0.0203560739529443	0.0173460344101251	-1.173528973346332	0.240598	0.240598	chr12	110717726	0.6187079871066226	chr12:110717726:T:C
chr12:110718142	['C', 'T']	19959	26411.939858667865	3785.887411011733	0.023281058018576	0.0107219442693309	2.1713466731187165	0.0299167	0.0299167	chr12	110718142	1.524086313576002	chr12:110718142:C:T
chr12:110718203	['C', 'T']	19959	4808.445496917757	784.7891229292117	0.0310836535979505	0.0155808587025658	1.9949897622030104	0.0460576	0.0460576	chr12	110718203	1.3366986962873912	chr12:110718203:C:T
chr12:110719024	['A', 'C']	19959	4594.920871961915	766.3860967410852	0.0321186326888787	0.0158704405132409	2.023802216585086	0.0430038	0.0430038	chr12	110719024	1.3664931666037985	chr12:110719024:A:C
chr12:110720356	['T', 'C']	19959	14257.428671644033	2099.178866497881	0.0199365658363434	0.0105965651222068	1.8814177619276973	0.0599297	0.0599297	chr12	110720356	1.2223578963177095	chr12:110720356:T:C
chr12:110722198	['G', 'A']	19959	20087.038490452564	3021.2306110984828	0.0306243195776701	0.0101673548260654	3.012024277854495	0.00259837	0.00259837	chr12	110722198	2.585299006643687	chr12:110722198:G:A
chr12:110724377	['G', 'A']	19959	14228.41593984963	2092.114329171406	0.0197160289139212	0.0106060436113665	1.8589428477167047	0.06305	0.06305	chr12	110724377	1.2003149090908996	chr12:110724377:G:A
chr12:110725399	['C', 'T']	19959	14223.275748007818	2092.546289998816	0.0198551837231748	0.0106056409611746	1.8721342534469243	0.0612027	0.0612027	chr12	110725399	1.2132294182264023	chr12:110725399:C:T
chr12:110726432	['T', 'C']	19959	26450.62624035281	3780.430316951849	0.0222948625524194	0.0107291613383368	2.077968803839	0.037725	0.037725	chr12	110726432	1.4233707515523726	chr12:110726432:T:C
chr12:110726564	['T', 'C']	19959	14234.852818842395	2096.3025960593422	0.0201066664608601	0.0106035087212143	1.896227653458974	0.0579444	0.0579444	chr12	110726564	1.236988529788682	chr12:110726564:T:C
chr12:110726603	['A', 'C']	19959	14233.99213111468	2095.169672404756	0.0199582966522275	0.01060429899578	1.8820948617320017	0.0598377	0.0598377	chr12	110726603	1.2230251079327863	chr12:110726603:A:C
chr12:110726610	['T', 'C']	19959	7404.48393886244	1143.4033340249182	0.0242304128421769	0.0130414353426786	1.8579559845596088	0.06319	0.06319	chr12	110726610	1.199351644636012	chr12:110726610:T:C
chr12:110727070	['C', 'T']	19959	4815.2062744311925	780.7152416356537	0.0297482515502421	0.015574232021363	1.9100942832645988	0.0561354	0.0561354	chr12	110727070	1.250763178386069	chr12:110727070:C:T
chr12:110727115	['A', 'G']	19959	34870.494212556994	4852.611652030527	0.0284190333041212	0.0152116325811062	1.8682434743670773	0.0617428	0.0617428	chr12	110727115	1.209413679405658	chr12:110727115:A:G
chr12:110727158	['T', 'C']	19959	14234.565951688885	2092.329113156032	0.0197027248404333	0.0106040607454922	1.8580358330000133	0.0631787	0.0631787	chr12	110727158	1.199429314623257	chr12:110727158:T:C
chr12:110727310	['C', 'T']	19959	5639.565114997244	679.5379491797179	-0.0169664386156296	0.014514809037526	-1.168905396672138	0.242456	0.242456	chr12	110727310	0.6153670640349529	chr12:110727310:C:T
chr12:110727988	['A', 'G']	19959	527.0528135491306	50.84185536267488	-0.0248100820678257	0.0444552767608792	-0.5580908246568093	0.576789	0.576789	chr12	110727988	0.2389830306826187	chr12:110727988:A:G
chr12:110728262	['A', 'G']	19959	14234.705578667736	2094.6154439818474	0.0199060307859132	0.0106030422047803	1.8773886212523725	0.0604794	0.0604794	chr12	110728262	1.2183925260052244	chr12:110728262:A:G
chr12:110729461	['G', 'A']	19959	1622.0	136.08686352406968	-0.0455903154905308	0.025978656974923	-1.754914256519834	0.0792893	0.0792893	chr12	110729461	1.1007854162699449	chr12:110729461:G:A
chr12:110730365	['C', 'A']	19959	5869.176246554748	921.5137895408528	0.0230372544919784	0.0142717221137059	1.614188834986802	0.106502	0.106502	chr12	110730365	0.972642236536904	chr12:110730365:C:A
chr12:110730938	['C', 'T']	19959	39216.0	5338.941953260665	0.0403290687750902	0.0386034608678917	1.0447008601924035	0.296174	0.296174	chr12	110730938	0.5284530692183923	chr12:110730938:C:T
chr12:110733098	['T', 'C']	19959	14225.138153938666	2087.404403394812	0.0191622996168529	0.010605966526396	1.8067471332444696	0.0708168	0.0708168	chr12	110733098	1.1498637016070066	chr12:110733098:T:C
chr12:110733221	['T', 'C']	19959	14230.991078588611	2085.81409439829	0.0190282334218827	0.0106066126675574	1.793997199509758	0.0728288	0.0728288	chr12	110733221	1.1376968458561345	chr12:110733221:T:C
chr12:110733537	['T', 'G']	19959	5870.29411764706	919.5674742420556	0.0225970290917128	0.0142646850987435	1.58412393510904	0.113181	0.113181	chr12	110733537	0.9462264732159998	chr12:110733537:T:G
chr12:110733688	['T', 'C']	19959	7602.330251720854	1176.4221183147406	0.0245549309140602	0.0129124848961004	1.90164256621712	0.0572323	0.0572323	chr12	110733688	1.242358800706374	chr12:110733688:T:C
chr12:110734451	['A', 'C']	19959	26458.582113495097	3773.373431311461	0.0212563875810359	0.0107364933716681	1.979825893352487	0.0477368	0.0477368	chr12	110734451	1.3211466969530852	chr12:110734451:A:C
chr12:110735717	['A', 'G']	19959	26474.466833918723	3783.708629766708	0.0221082276668961	0.0107583150851795	2.0549897908597297	0.039893	0.039893	chr12	110735717	1.3991033030119129	chr12:110735717:A:G
chr12:110735782	['C', 'T']	19959	4445.090509113834	550.8928970820027	-0.014421732956455	0.0165865588541617	-0.8694831208365129	0.384593	0.384593	chr12	110735782	0.4149986246452231	chr12:110735782:C:T
chr12:110736711	['A', 'G']	19959	4812.205522702215	778.8083265513302	0.0294857945930219	0.0155771832895998	1.8928835877991028	0.0583878	0.0583878	chr12	110736711	1.2336778882674688	chr12:110736711:A:G
chr12:110738408	['T', 'C']	19959	14232.139206253758	2088.989534394433	0.0192937093280822	0.0106063763964959	1.8190670033600065	0.0689162	0.0689162	chr12	110738408	1.1616786773141023	chr12:110738408:T:C
chr12:110738689	['A', 'G']	19959	7398.111996392063	1146.4171044272016	0.0250638022876818	0.013045245025809	1.9212979317824184	0.0547084	0.0547084	chr12	110738689	1.2619459863984042	chr12:110738689:A:G
chr12:110741348	['C', 'T']	19959	4812.482236809139	781.3939077611027	0.0300869966781688	0.0155759302986419	1.9316340084541963	0.0534188	0.0534188	chr12	110741348	1.272305872196934	chr12:110741348:C:T
chr12:110743301	['C', 'T']	19959	11395.712868310282	1619.60795937496	0.0100599906721738	0.0112208645387792	0.8965432776954563	0.369973	0.369973	chr12	110743301	0.4318299688488725	chr12:110743301:C:T
chr12:110743980	['C', 'T']	19959	7340.367772321876	1138.6735890876244	0.0246186252138643	0.0130961415446453	1.879838052294889	0.0601447	0.0601447	chr12	110743980	1.2208026370218523	chr12:110743980:C:T
chr12:110747586	['A', 'G']	19959	10556.528910712495	1472.7917603575445	0.0044368248214962	0.0114932415022423	0.3860377266614175	0.699473	0.699473	chr12	110747586	0.1552290448280823	chr12:110747586:A:G
chr12:110749228	['A', 'G']	19959	30555.68503223201	4272.998511776068	0.0199466040096998	0.0121555940386855	1.640940290225151	0.100826	0.100826	chr12	110749228	0.9964274619330072	chr12:110749228:A:G
chr12:110750262	['C', 'T']	19959	37839.75048879531	5212.495768093898	0.0467327945422327	0.0229076238118836	2.040054216273166	0.0413581	0.0413581	chr12	110750262	1.383439421037647	chr12:110750262:C:T
chr12:110753860	['A', 'G']	19959	10667.89766362218	1508.9552678916357	0.0072263455360736	0.0115152940721215	0.6275432907587298	0.53031	0.53031	chr12	110753860	0.275470183358768	chr12:110753860:A:G
chr12:110755694	['G', 'A']	19959	7072.417389125532	981.799796493202	0.0009907707804512	0.0132355883964537	0.0748565723543271	0.94033	0.94033	chr12	110755694	0.0267197080724551	chr12:110755694:G:A
chr12:110757353	['A', 'G']	19959	10612.356110776636	1483.161930075363	0.0046571975085064	0.0114928939786936	0.4052240903936222	0.685317	0.685317	chr12	110757353	0.1641084949232736	chr12:110757353:A:G
chr12:110757605	['G', 'C']	19959	3926.196713097505	468.4809597839727	-0.0183563998958127	0.0170984227048314	-1.0735727039094576	0.283027	0.283027	chr12	110757605	0.5481721319962688	chr12:110757605:G:C
chr12:110758351	['A', 'G']	19959	9295.39717378232	1298.4647484621084	0.0033408819348615	0.0119687894370435	0.2791328189400225	0.780146	0.780146	chr12	110758351	0.1078241138981683	chr12:110758351:A:G
chr12:110758399	['T', 'C']	19959	7296.1933543828	1032.0190647572983	0.0042954897738118	0.0130808404390061	0.3283802591921391	0.742628	0.742628	chr12	110758399	0.1292286801889794	chr12:110758399:T:C
chr12:110759901	['C', 'T']	19959	3217.773410868257	456.3671056170387	0.005392173602621	0.0187173204459856	0.2880846977099	0.773285	0.773285	chr12	110759901	0.1116604140821484	chr12:110759901:C:T
chr12:110760504	['C', 'T']	19959	4193.0504159567	539.5912744454541	-0.0059008572320777	0.0166117370618543	-0.3552221667189723	0.722427	0.722427	chr12	110760504	0.1412060310612647	chr12:110760504:C:T
chr12:110761469	['G', 'C']	19959	6843.685774414992	835.1911798985772	-0.0147629664175568	0.0134228672165497	-1.0998370302996676	0.271416	0.271416	chr12	110761469	0.5663645542190496	chr12:110761469:G:C
chr12:110761751	['C', 'A']	19959	3199.2586579542567	449.5239784976272	0.0038997000161188	0.0187824046010292	0.2076251736108999	0.835524	0.835524	chr12	110761751	0.0780410707043234	chr12:110761751:C:A
chr12:110762138	['C', 'T']	19959	5072.195945261014	793.1415801845038	0.0205435932553828	0.0153092185117776	1.341909989695321	0.17964	0.17964	chr12	110762138	0.7455969536093229	chr12:110762138:C:T
chr12:110762282	['C', 'T']	19959	7280.330024813837	1017.162778907838	0.0019694263733161	0.0133366366966734	0.1476703923266799	0.882604	0.882604	chr12	110762282	0.0542341086427451	chr12:110762282:C:T
chr12:110762829	['T', 'C']	19959	10596.432740035094	1488.7334641720206	0.0056343904852767	0.0114895432557177	0.4903929042151295	0.623861	0.623861	chr12	110762829	0.2049121629738962	chr12:110762829:T:C
chr12:110762832	['G', 'A']	19959	37896.898737348434	5212.439876826648	0.0423792526802417	0.0231714555424388	1.8289421915090136	0.0674232	0.0674232	chr12	110762832	1.1711906390983158	chr12:110762832:G:A
chr12:110763841	['C', 'T']	19959	7068.0623872519545	983.3068162691346	0.0010801997678485	0.013239256211603	0.0815906687342315	0.934973	0.934973	chr12	110763841	0.029200930432637	chr12:110763841:C:T
chr12:110766226	['T', 'C']	19959	10888.821224285002	1531.7117061090191	0.0062420575454526	0.0114154197905711	0.5468092860333017	0.584516	0.584516	chr12	110766226	0.2332035963642355	chr12:110766226:T:C
chr12:110766381	['T', 'C']	19959	7646.064708535913	1062.4832882264543	0.0015945926714246	0.0128623723502662	0.1239734496872663	0.901338	0.901338	chr12	110766381	0.0451123188897805	chr12:110766381:T:C
chr12:110769640	['G', 'T']	19959	507.0254033470288	16.706029172550757	-0.1015255118754795	0.0454296531987897	-2.234785095788145	0.0254425	0.0254425	chr12	110769640	1.5944402168105591	chr12:110769640:G:T
chr12:110769710	['A', 'G']	19959	18983.4623521155	2823.0434023320454	0.0239804717015436	0.0101747185282823	2.356868313839444	0.0184394	0.0184394	chr12	110769710	1.7342532145691871	chr12:110769710:A:G
chr12:110770776	['G', 'A']	19959	7062.954224116318	975.7803393392172	0.0001355323388471	0.0132460310981012	0.0102319206291597	0.991836	0.991836	chr12	110770776	0.0035601324659556	chr12:110770776:G:A
chr12:110774455	['G', 'A']	19959	8699.408380646133	1226.0461829423316	0.0054320782602006	0.0122806007477228	0.4423300107047243	0.658255	0.658255	chr12	110774455	0.1816058333777431	chr12:110774455:G:A
chr12:110774574	['A', 'G']	19959	8762.98129656854	1242.4953393058577	0.0064278531644167	0.0123144205709601	0.5219777193232228	0.601692	0.601692	chr12	110774574	0.2206257627794965	chr12:110774574:A:G
chr12:110775278	['C', 'T']	19959	7066.124191850849	979.4990403204224	0.000511947770767	0.0132406048552564	0.0386649836894592	0.969158	0.969158	chr12	110775278	0.0136054149673336	chr12:110775278:C:T
chr12:110775447	['G', 'A']	19959	8703.08733031674	1230.3833203822776	0.0060151697152326	0.0122869761403148	0.4895565553754363	0.624453	0.624453	chr12	110775447	0.2045002436129644	chr12:110775447:G:A
chr12:110776962	['A', 'G']	19959	8675.86936914366	1219.0714042752293	0.0046429482533645	0.0122730738652346	0.3783036185023207	0.705209	0.705209	chr12	110776962	0.1516821537955806	chr12:110776962:A:G
chr12:110777131	['C', 'T']	19959	8676.912631578947	1217.8939481716843	0.0045255955956888	0.0122763899594704	0.3686422157189363	0.712398	0.712398	chr12	110777131	0.1472773084538573	chr12:110777131:C:T
chr12:110777367	['T', 'C']	19959	3187.319386681365	445.0973636455387	0.002847233238227	0.0187877970915479	0.1515469442400982	0.879546	0.879546	chr12	110777367	0.0557414421374482	chr12:110777367:T:C
chr12:110777770	['C', 'T']	19959	7364.368974847179	1024.14246549388	0.0015035836438056	0.0130172173653243	0.1155073009544185	0.908044	0.908044	chr12	110777770	0.0418931068817493	chr12:110777770:C:T
chr12:110778487	['T', 'C']	19959	7076.772827503257	977.7170026993248	3.475646576304604e-05	0.0132347440210172	0.0026261532303043	0.997905	0.997905	chr12	110778487	0.0009108013374651	chr12:110778487:T:C
chr12:110778520	['A', 'G']	19959	8690.62729553437	1224.2434750999669	0.005055898372403	0.0122772264722102	0.4118111190542263	0.680482	0.680482	chr12	110778520	0.1671833581962296	chr12:110778520:A:G
chr12:110779108	['T', 'C']	19959	18579.723578050613	2748.8989591663594	0.0224136050213392	0.0101795199154355	2.201833210950617	0.0276885	0.0276885	chr12	110779108	1.5577005711366276	chr12:110779108:T:C
chr12:110780492	['A', 'T']	19959	586.0	46.84123297571902	-0.0456101688063231	0.0422509044728372	-1.0795075129254457	0.280375	0.280375	chr12	110780492	0.5522607134089759	chr12:110780492:A:T
chr12:110781635	['A', 'C']	19959	35708.78910712496	4856.389344336713	0.0045189159734776	0.0165861542472002	0.2724511002446816	0.785278	0.785278	chr12	110781635	0.1049765693787452	chr12:110781635:A:C
chr12:110783326	['T', 'C']	19959	10577.589897775106	1487.5008334267486	0.0058332637929475	0.0115003212603322	0.5072261601132882	0.612002	0.612002	chr12	110783326	0.213247158593745	chr12:110783326:T:C
chr12:110783603	['C', 'G']	19959	8657.86756526532	1216.4714195983156	0.0047245573447508	0.0122902317093161	0.3844156445943641	0.700675	0.700675	chr12	110783603	0.1544833778050401	chr12:110783603:C:G
chr12:110783935	['G', 'A']	19959	8657.204993232062	1216.8841398909308	0.0046695352950674	0.0122943667698007	0.3798109640374055	0.70409	0.70409	chr12	110783935	0.1523718238051077	chr12:110783935:G:A
chr12:110784136	['T', 'C']	19959	8657.301262778114	1214.816155444464	0.0043733019644596	0.0122902856457888	0.3558340375887104	0.721969	0.721969	chr12	110784136	0.141481449823679	chr12:110784136:T:C
chr12:110785489	['G', 'A']	19959	7046.70611815403	973.7425528537768	-1.5717034065410444e-06	0.0132575949053371	-0.0001185511714427	0.999905	0.999905	chr12	110785489	4.125993565876609e-05	chr12:110785489:G:A
chr12:110786606	['C', 'T']	19959	449.0224972442128	42.50581070466119	-0.0357170645807709	0.0481889406059423	-0.7411880014719929	0.458588	0.458588	chr12	110786606	0.3385773137621377	chr12:110786606:C:T
chr12:110788900	['A', 'C']	19959	8638.462483083555	1216.164052161367	0.0048788952112983	0.0123027411974142	0.3965697670957949	0.691689	0.691689	chr12	110788900	0.1600891308953933	chr12:110788900:A:C
chr12:110789933	['A', 'G']	19959	4462.414744459516	713.9773153090275	0.0259513126534633	0.0161129938581009	1.610582917240801	0.107286	0.107286	chr12	110789933	0.969456946435112	chr12:110789933:A:G
chr12:110790794	['A', 'G']	19959	674.0337709189298	64.66128564066022	-0.0344940766065459	0.0394236703851273	-0.8749585279497186	0.381607	0.381607	chr12	110790794	0.4183836674231561	chr12:110790794:A:G
chr12:110791841	['C', 'T']	19959	32440.25068898131	4241.198253049754	-0.0232720063860957	0.0130046315518539	-1.789516780487184	0.0735468	0.0735468	chr12	110791841	1.1334362185527025	chr12:110791841:C:T
chr12:110793473	['C', 'T']	19959	3195.682584269663	444.17812550735664	0.0021380153003015	0.0187845769046569	0.1138175914822697	0.909384	0.909384	chr12	110793473	0.0412526911830758	chr12:110793473:C:T
chr12:110793670	['A', 'G']	19959	30355.12524432416	3888.200908651597	-0.0300993688428817	0.0118640184388767	-2.5370298434677374	0.0111873	0.0111873	chr12	110793670	1.9512747156691288	chr12:110793670:A:G
chr12:110794163	['T', 'G']	19959	552.2053819356777	56.55749935688954	-0.0201376153905532	0.0436422921270612	-0.4614243296828706	0.644499	0.644499	chr12	110794163	0.1907777521582411	chr12:110794163:T:G
chr12:110794758	['A', 'T']	19959	31658.17232048905	4072.037645082338	-0.0318012172693097	0.0125261005541083	-2.538796262407413	0.011131	0.011131	chr12	110794758	1.9534658172490305	chr12:110794758:A:T
chr12:110794956	['G', 'T']	19959	2149.3230607336136	258.83334149325486	-0.0198020997619761	0.022218533573559	-0.8912424258971552	0.37281	0.37281	chr12	110794956	0.4285124469442032	chr12:110794956:G:T
chr12:110796494	['G', 'A']	19959	5426.17652509658	624.7019148507053	-0.0245174633941125	0.0149820387914686	-1.6364570760605457	0.10176	0.10176	chr12	110796494	0.9924229016956612	chr12:110796494:G:A
chr12:110797306	['T', 'C']	19959	9771.427024859664	1430.4369323097862	0.012731197576127	0.0118296440201036	1.0762113851009634	0.281846	0.281846	chr12	110797306	0.5499881243713954	chr12:110797306:T:C
chr12:110797917	['G', 'A']	19959	676.0338711293716	65.80506763468892	-0.0332109237763884	0.0393680382607434	-0.843601186231961	0.398902	0.398902	chr12	110797917	0.3991337862351934	chr12:110797917:G:A
chr12:110801207	['C', 'T']	19959	3175.0	439.52193495146406	0.0016059285442793	0.0188403817246951	0.0852386415384757	0.932073	0.932073	chr12	110801207	0.0305500723502709	chr12:110801207:C:T
chr12:110801358	['G', 'A']	19959	8658.433811003106	1174.5159778886537	-0.0022750451037948	0.0123034852849846	-0.1849106209418045	0.853301	0.853301	chr12	110801358	0.0688977454089323	chr12:110801358:G:A
chr12:110801552	['C', 'T']	19959	21602.164654006112	2685.780955321242	-0.0219022480625926	0.0101210105031463	-2.164037677441774	0.0304733	0.0304733	chr12	110801552	1.5160805128207362	chr12:110801552:C:T
chr12:110801555	['A', 'G']	19959	30267.54945880938	3860.4264344571584	-0.0320260478591367	0.0118336143292287	-2.7063623140086	0.00680826	0.00680826	chr12	110801555	2.1669638673757032	chr12:110801555:A:G
chr12:110802017	['T', 'C']	19959	31762.59139192304	4094.268551405729	-0.0299865966706876	0.0125843751530602	-2.382843510779762	0.0171888	0.0171888	chr12	110802017	1.7647544416125098	chr12:110802017:T:C
chr12:110802741	['T', 'G']	19959	30419.481970008528	3895.443514309402	-0.03045116979223	0.0119160432409193	-2.555476610529709	0.0106116	0.0106116	chr12	110802741	1.9742191289372424	chr12:110802741:T:G
chr12:110803147	['G', 'C']	19959	6827.026157546603	937.8155958025126	-0.0020542349308997	0.0134296946788471	-0.1529621469455565	0.87843	0.87843	chr12	110803147	0.0562928406854504	chr12:110803147:G:C
chr12:110804557	['C', 'T']	19959	21587.734436090228	2679.171709268391	-0.022351178805453	0.0101224408093295	-2.2080819464859336	0.0272499	0.0272499	chr12	110804557	1.5646350871314811	chr12:110804557:C:T
chr12:110805198	['A', 'C']	19959	6964.030809319387	955.036632738468	-0.0010638105054555	0.0135537952680325	-0.0784880164129826	0.937441	0.937441	chr12	110805198	0.0280560560597084	chr12:110805198:A:C
chr12:110806108	['G', 'A']	19959	6930.778006114982	945.8333753044064	-0.0021962247653177	0.0133494694911071	-0.1645177560636943	0.869325	0.869325	chr12	110806108	0.060817830778678	chr12:110806108:G:A
chr12:110806817	['C', 'T']	19959	21765.39030303032	2696.860600620199	-0.0230631289233442	0.0102121648004583	-2.258397643789401	0.0239316	0.0239316	chr12	110806817	1.6210282646986414	chr12:110806817:C:T
chr12:110807476	['A', 'T']	19959	21551.398917510272	2677.9170748652155	-0.0216942255977341	0.0101186434166672	-2.1439855822965246	0.0320461	0.0320461	chr12	110807476	1.4942248164272094	chr12:110807476:A:T
chr12:110807809	['A', 'C']	19959	3288.1647459665296	452.0746662988263	-5.292123189359932e-05	0.0185548679025943	-0.0028521481355412	0.997724	0.997724	chr12	110807809	0.0009895808114456	chr12:110807809:A:C
chr12:110807825	['C', 'T']	19959	3218.161238601062	449.0717580200951	0.0024858051481147	0.018737414363749	0.1326653240333933	0.894459	0.894459	chr12	110807825	0.048439561728075	chr12:110807825:C:T
chr12:110808288	['T', 'C']	19959	32244.61554263954	4196.334548455079	-0.0253994521193044	0.0128983564363446	-1.9692006686785688	0.0489439	0.0489439	chr12	110808288	1.310301427689663	chr12:110808288:T:C
chr12:110808649	['T', 'C']	19959	30265.06544725633	3857.7453528770975	-0.0321698203526684	0.0118299715078341	-2.719348929231535	0.00654672	0.00654672	chr12	110808649	2.183976233242557	chr12:110808649:T:C
chr12:110808836	['G', 'A']	19959	31700.17652953851	4085.35730877123	-0.0302549477427681	0.0125633027275495	-2.408200168290398	0.0160404	0.0160404	chr12	110808836	1.7947848059005622	chr12:110808836:G:A
chr12:110810820	['C', 'T']	19959	1950.293144918821	191.74510613198527	-0.0392026420938893	0.0235532477258741	-1.664426178085996	0.096043	0.096043	chr12	110810820	1.0175342827768483	chr12:110810820:C:T
chr12:110810839	['T', 'C']	19959	26564.978796992484	3357.412449118913	-0.0249548502122729	0.0107191928172138	-2.3280531134954656	0.0199192	0.0199192	chr12	110810839	1.7007281078080192	chr12:110810839:T:C
chr12:110810973	['T', 'C']	19959	28521.71606113756	3626.314161738666	-0.0286638936861102	0.011215430756024	-2.5557550405020497	0.0106031	0.0106031	chr12	110810973	1.9745671426535536	chr12:110810973:T:C
chr12:110811099	['C', 'T']	19959	21548.63716104456	2678.4502109137625	-0.0217633535387138	0.0101177238955832	-2.1510127933234338	0.0314872	0.0314872	chr12	110811099	1.5018659572934412	chr12:110811099:C:T
chr12:110813298	['G', 'T']	19959	14549.95379521396	2101.5704533926364	0.0099586860419841	0.0105375257791706	0.9450687239759162	0.344635	0.344635	chr12	110813298	0.4626406191253848	chr12:110813298:G:T
chr12:110813633	['G', 'C']	19959	20035.04572116108	2935.42613609911	0.0224962969663412	0.0102065138674702	2.2041117328062847	0.0275279	0.0275279	chr12	110813633	1.5602269180363224	chr12:110813633:G:C
chr12:110814341	['C', 'T']	19959	17320.206735829197	2494.6033089932034	0.0171070177013786	0.0103213508752392	1.6574397971895505	0.0974463	0.0974463	chr12	110814341	1.0112346462342936	chr12:110814341:C:T
chr12:110816080	['A', 'G']	19959	24654.235244012427	3332.7990337476176	0.0015348410807777	0.0104001942726815	0.1475781163828207	0.882677	0.882677	chr12	110816080	0.0541981897185659	chr12:110816080:A:G
chr12:110816615	['A', 'G']	19959	27645.77692539109	3654.453995017095	-0.0107789979567021	0.011029178535879	-0.9773164811537834	0.328424	0.328424	chr12	110816615	0.4835651137733125	chr12:110816615:A:G
chr12:110817223	['C', 'T']	19959	31928.799158147925	4279.275054756433	-0.010381129990607	0.012701540798978	-0.817312651662096	0.41376	0.41376	chr12	110817223	0.3832514967996999	chr12:110817223:C:T
chr12:110818205	['G', 'A']	19959	26391.289100476068	3449.403980450544	-0.0138474549667754	0.0107019958214944	-1.2939133221266486	0.19571	0.19571	chr12	110818205	0.7083869830601206	chr12:110818205:G:A
chr12:110820374	['A', 'G']	19959	26427.620477097327	3455.971044549122	-0.0140214636262321	0.0107127345553675	-1.3088594283526576	0.190597	0.190597	chr12	110820374	0.7198839394463774	chr12:110820374:A:G
chr12:110822752	['G', 'A']	19959	23417.346545071905	3176.6245284158035	0.0023898189555937	0.0102415173781408	0.2333461798048127	0.815495	0.815495	chr12	110822752	0.0885786973816041	chr12:110822752:G:A
chr12:110824067	['T', 'C']	19959	27866.37708615246	3706.183399749318	-0.0079878990258411	0.0110886520068142	-0.7203670041166746	0.471308	0.471308	chr12	110824067	0.3266951884466699	chr12:110824067:T:C
chr12:110824170	['T', 'C']	19959	27756.344008419783	3694.8526016656406	-0.007997780266829	0.0110672132364496	-0.7226552968626684	0.4699	0.4699	chr12	110824170	0.3279945549770481	chr12:110824170:T:C
chr12:110826680	['G', 'A']	19959	27695.162808178	3682.0486697353576	-0.0080312618495792	0.0110541373559787	-0.726538995395731	0.467517	0.467517	chr12	110826680	0.3302025925519786	chr12:110826680:G:A
chr12:110826786	['G', 'GTGTT']	19959	23059.31066793606	3124.61405898815	0.0015112327390634	0.0101966044198061	0.1482094113730626	0.882179	0.882179	chr12	110826786	0.0544432846812463	chr12:110826786:G:GTGTT
chr12:110828873	['A', 'C']	19959	25010.771752205288	3412.3285244117315	0.004570840043375	0.0104694074699092	0.4365901371698829	0.662413	0.662413	chr12	110828873	0.17887115301535	chr12:110828873:A:C
chr12:110829227	['C', 'T']	19959	24906.99163117013	3393.948281464745	0.00371965640843	0.0104486111907077	0.3559952935886877	0.721848	0.721848	chr12	110829227	0.141554242473209	chr12:110829227:C:T
chr12:110829293	['AT', 'A']	19959	3130.31367439996	387.61195393066026	-0.0169262401471649	0.0187456576428412	-0.902941922319216	0.366568	0.366568	chr12	110829293	0.4358454499848209	chr12:110829293:AT:A
chr12:110830041	['G', 'A']	19959	23526.681257521057	3155.211081155408	-0.0014881881981566	0.0102403093480032	-0.1453264884470312	0.884455	0.884455	chr12	110830041	0.0533242585697987	chr12:110830041:G:A
chr12:110830522	['T', 'C']	19959	746.2243271688469	69.02131030231006	-0.0470546755932893	0.0374518686415159	-1.256403947255346	0.208984	0.208984	chr12	110830522	0.6798869625860916	chr12:110830522:T:C
chr12:110831040	['G', 'A']	19959	21489.460081190795	2828.032954149336	-0.0063171389976057	0.0101087426898695	-0.6249183693177218	0.532032	0.532032	chr12	110831040	0.2740622455142186	chr12:110831040:G:A
chr12:110831355	['G', 'A']	19959	786.0393827036777	129.38881080285697	0.0283750672746835	0.0365702844823879	0.7759050189601032	0.437814	0.437814	chr12	110831355	0.3587103550898473	chr12:110831355:G:A
chr12:110831669	['C', 'T']	19959	5168.589603488896	731.7148971791867	0.003212727468565	0.0150014733496589	0.2141607956553175	0.830424	0.830424	chr12	110831669	0.0807001078133603	chr12:110831669:C:T
chr12:110834187	['G', 'A']	19959	4180.418900636369	571.794222789507	0.0036948737746358	0.0165145439752895	0.2237345324318032	0.822966	0.822966	chr12	110834187	0.0846181068501868	chr12:110834187:G:A
chr12:110834749	['A', 'G']	19959	30516.057874430026	4025.457343638027	-0.0169773444882786	0.0119209370164486	-1.4241619148606446	0.154415	0.154415	chr12	110834749	0.8113105142281947	chr12:110834749:A:G
chr12:110835393	['G', 'A']	19959	418.04189006363686	39.82002402615433	-0.0316063854486608	0.0500082080156873	-0.6320239557223502	0.527378	0.527378	chr12	110835393	0.2778779911104371	chr12:110835393:G:A
chr12:110836146	['A', 'T']	19959	4881.337046515131	697.5301526665313	0.0033643219812094	0.0154695613622736	0.2174801148152886	0.827836	0.827836	chr12	110836146	0.0820556914150925	chr12:110836146:A:T
chr12:110836222	['A', 'G']	19959	35685.57588815954	4764.552741302643	-0.0166292477724891	0.0165540902242056	-1.0045401195272896	0.315131	0.315131	chr12	110836222	0.501508872399719	chr12:110836222:A:G
chr12:110836298	['G', 'A']	19959	3564.8930540242563	524.6172384103942	0.0094274977533938	0.0178679005540397	0.5276220183161007	0.597768	0.597768	chr12	110836298	0.2234673375325962	chr12:110836298:G:A
chr12:110836853	['C', 'A']	19959	5013.251177472693	645.2551722502322	-0.0039231475539518	0.0152695964697758	-0.2569254244352272	0.797239	0.797239	chr12	110836853	0.0984114642734736	chr12:110836853:C:A
chr12:110836923	['T', 'C']	19959	13773.52072577816	1773.3735221942316	-0.0079396558705759	0.0106460137536521	-0.7457867380504015	0.455805	0.455805	chr12	110836923	0.341220915091362	chr12:110836923:T:C
chr12:110836952	['T', 'C']	19959	35733.79035975548	4779.630353006717	-0.0146389590632803	0.0166410312080802	-0.8796906201445194	0.379038	0.379038	chr12	110836952	0.4213172481769648	chr12:110836952:T:C
chr12:110837397	['A', 'G']	19959	35741.372218881545	4784.984524471068	-0.0144286768162774	0.0166628318194531	-0.8659198491958994	0.386545	0.386545	chr12	110837397	0.4127999400016239	chr12:110837397:A:G
chr12:110837581	['G', 'A']	19959	24561.536595147387	3388.2100408913566	0.0066138954994563	0.0105138951679783	0.6290623402447463	0.529315	0.529315	chr12	110837581	0.2762857985745299	chr12:110837581:G:A
chr12:110838157	['TC', 'T']	19959	3663.354242971395	497.15785198241787	-0.0030717314497023	0.0179408468586089	-0.1712144066503975	0.864057	0.864057	chr12	110838157	0.0634576070940925	chr12:110838157:TC:T
chr12:110838568	['C', 'T']	19959	10074.896709599529	1260.3601809370248	-0.0124327127722423	0.0117271118885471	-1.0601683424189352	0.289081	0.289081	chr12	110838568	0.5389804516234288	chr12:110838568:C:T
chr12:110838666	['A', 'G']	19959	24393.665059514824	3354.5733266235825	0.0044268716401507	0.0104958985727532	0.4217715719588413	0.673196	0.673196	chr12	110838666	0.171858473182085	chr12:110838666:A:G
chr12:110838879	['C', 'G']	19959	11295.586220126936	1375.963098563214	-0.0196427945048039	0.0119849802332592	-1.6389509304565697	0.101239	0.101239	chr12	110838879	0.9946521532868652	chr12:110838879:C:G
chr12:110839428	['T', 'A']	19959	10320.61963712911	1264.979084808662	-0.0156330832662541	0.0116007500191674	-1.3475924608688403	0.177805	0.177805	chr12	110839428	0.750056030531848	chr12:110839428:T:A
chr12:110840904	['G', 'A']	19959	3582.358971789347	479.2949501956183	-0.0049186654226758	0.0178398382751247	-0.2757124446320944	0.782772	0.782772	chr12	110840904	0.1063647175860581	chr12:110840904:G:A
chr12:110841537	['T', 'C']	19959	35646.0	4798.648176285555	-0.0049300779359314	0.0165097332505784	-0.2986164501330582	0.765236	0.765236	chr12	110841537	0.1162046070796826	chr12:110841537:T:C
chr12:110841659	['C', 'T']	19959	7235.362511273674	806.2901054529675	-0.0277274750006191	0.0132914608112335	-2.086111932646613	0.0369812	0.0369812	chr12	110841659	1.4320190005613034	chr12:110841659:C:T
chr12:110841791	['C', 'G']	19959	8461.423940274577	1035.8743695362698	-0.0200901842823363	0.0123680997853873	-1.6243549640562014	0.104316	0.104316	chr12	110841791	0.9816490743271976	chr12:110841791:C:G
chr12:110841831	['C', 'T']	19959	5892.590469509445	765.6584315292555	-0.0078013704455347	0.0141731295752265	-0.5504338617753723	0.582028	0.582028	chr12	110841831	0.2350561219600974	chr12:110841831:C:T
chr12:110841836	['C', 'T']	19959	5892.29521996192	763.1997025913931	-0.0083904372941301	0.0141727673798349	-0.5920112190698967	0.55385	0.55385	chr12	110841836	0.2566078399521382	chr12:110841836:C:T
chr12:110843304	['G', 'T']	19959	3558.17827437619	474.5755966773012	-0.0021754493969651	0.0179155768477486	-0.121427817560811	0.903353	0.903353	chr12	110843304	0.0441425088284632	chr12:110843304:G:T
chr12:110843817	['C', 'T']	19959	7504.752016836197	1052.8492774074907	0.0107644606230576	0.013005519511793	0.82768401625915	0.407859	0.407859	chr12	110843817	0.3894899499138572	chr12:110843817:C:T
chr12:110843832	['C', 'T']	19959	1254.314222712238	177.227727316831	0.0157836262692338	0.0293583155698631	0.5376202947227665	0.590845	0.590845	chr12	110843832	0.2285264353177063	chr12:110843832:C:T
chr12:110845390	['C', 'T']	19959	3003.0	476.6257611407788	0.0191577554296004	0.0191013229825227	1.0029543737430864	0.315895	0.315895	chr12	110845390	0.5004572480726748	chr12:110845390:C:T
chr12:110846469	['A', 'C']	19959	5045.252780839764	686.405287037835	-0.0021958150286062	0.0152758853867879	-0.1437438795204268	0.885704	0.885704	chr12	110846469	0.0527113939650773	chr12:110846469:A:C
chr12:110846543	['T', 'A']	19959	1006.3529470729752	138.68891449670986	0.002909096547436	0.0323539544710369	0.0899147135179483	0.928356	0.928356	chr12	110846543	0.0322854513807439	chr12:110846543:T:A
chr12:110847027	['C', 'G']	19959	8649.866763541615	1113.7009089518529	-0.0063783670640895	0.0123052872774216	-0.518343612813729	0.604224	0.604224	chr12	110847027	0.2188020283832301	chr12:110847027:C:G
chr12:110847217	['G', 'C']	19959	14614.464448564411	1756.7304539230856	-0.0209216012252136	0.0105296476047896	-1.98692321058276	0.0469446	0.0469446	chr12	110847217	1.328414357073691	chr12:110847217:G:C
chr12:110847494	['G', 'A']	19959	12839.789774436087	1504.2297428723064	-0.0223648686797813	0.0108586362918147	-2.0596388053479626	0.039446	0.039446	chr12	110847494	1.4039970296156108	chr12:110847494:G:A
chr12:110847524	['T', 'C']	19959	15266.413775817127	1892.059463758444	-0.0158785769617931	0.0104341981589463	-1.5217821935055664	0.12808	0.12808	chr12	110847524	0.8925186810887566	chr12:110847524:T:C
chr12:110847586	['A', 'C']	19959	3084.618190929592	408.2696461739037	-0.0032103546526699	0.0189431871852146	-0.1694727830792715	0.865426	0.865426	chr12	110847586	0.0627700614288243	chr12:110847586:A:C
chr12:110847851	['A', 'T']	19959	438.0438943729017	61.16971796801179	0.0011302615715249	0.0481521563704458	0.0234727093596719	0.981273	0.981273	chr12	110847851	0.0082101507246327	chr12:110847851:A:T
chr12:110848290	['A', 'G']	19959	30508.0	4014.2666937349786	-0.011049212374378	0.0118265692675624	-0.9342702963473516	0.350176	0.350176	chr12	110848290	0.4557136224579988	chr12:110848290:A:G
chr12:110849922	['T', 'C']	19959	15318.069907291409	1887.2375358527136	-0.0167815781404354	0.0104375708694124	-1.6078049529334606	0.107894	0.107894	chr12	110849922	0.9670027058207372	chr12:110849922:T:C
chr12:110850155	['C', 'G']	19959	7693.7709575587505	937.7222683881204	-0.0140635691170912	0.0128523302895293	-1.094242740442846	0.273862	0.273862	chr12	110850155	0.5624682245376336	chr12:110850155:C:G
chr12:110850632	['T', 'C']	19959	15164.558712975491	1895.4073743395984	-0.0146562796929579	0.010465462610296	-1.400442602368953	0.161396	0.161396	chr12	110850632	0.7921072329315093	chr12:110850632:T:C
chr12:110850666	['G', 'A']	19959	2882.144403246818	369.76027699881314	-0.0054313107294264	0.0195502488101089	-0.277812869911817	0.781159	0.781159	chr12	110850666	0.107260559215514	chr12:110850666:G:A
chr12:110850894	['G', 'A']	19959	15513.777282292816	1952.624356080258	-0.0136579221797547	0.0104069251686677	-1.3123878531263835	0.189404	0.189404	chr12	110850894	0.7226108534236437	chr12:110850894:G:A
chr12:110850934	['C', 'T']	19959	11672.678662723672	1489.8147066109416	-0.0086247671442686	0.011114970181252	-0.775959539578102	0.437782	0.437782	chr12	110850934	0.3587420990069667	chr12:110850934:C:T
chr12:110851388	['G', 'A']	19959	948.0950042591572	114.0354065341406	-0.0076187164850953	0.0329780625675763	-0.231023774349496	0.817299	0.817299	chr12	110851388	0.0876190324585979	chr12:110851388:G:A
chr12:110851890	['G', 'A']	19959	31241.695880938063	4120.145331583224	-0.0115455030553811	0.0122004533509375	-0.946317544379938	0.343998	0.343998	chr12	110851890	0.4634440824037279	chr12:110851890:G:A
chr12:110852123	['C', 'T']	19959	2883.288921180538	371.0640097154473	-0.0054052269610408	0.0195566324370399	-0.2763884313131277	0.782253	0.782253	chr12	110852123	0.1066527626260677	chr12:110852123:C:T
chr12:110852795	['G', 'A']	19959	7676.0	928.8752937649704	-0.0145525711235357	0.0128749703714702	-1.1302993873898883	0.258364	0.258364	chr12	110852795	0.5877680003152945	chr12:110852795:G:A
chr12:110852917	['A', 'G']	19959	432.1515637530072	61.33576907728803	0.0056547803896694	0.0484709070694788	0.1166633911258116	0.907128	0.907128	chr12	110852917	0.0423314276350355	chr12:110852917:A:G
chr12:110853067	['G', 'C']	19959	13209.64735655224	1580.8421449725597	-0.0198708040267563	0.0107935442327786	-1.840989724803381	0.0656379	0.0656379	chr12	110853067	1.1828453220887991	chr12:110853067:G:C
chr12:110854781	['T', 'A']	19959	16266.51997393614	1970.0156454780856	-0.0205595695464514	0.0103224359523967	-1.991736218201252	0.0464136	0.0464136	chr12	110854781	1.333354744886301	chr12:110854781:T:A
chr12:110855522	['A', 'G']	19959	8724.748534201954	1107.6555759499906	-0.0081099028171609	0.0122557368311237	-0.6617229897239341	0.508156	0.508156	chr12	110855522	0.2940029421673477	chr12:110855522:A:G
chr12:110856526	['G', 'C']	19959	5923.593576188807	985.4006349446888	0.0321976661403549	0.0142016445689921	2.2671787048279786	0.02339	0.02339	chr12	110856526	1.630969778190847	chr12:110856526:G:C
chr12:110856716	['A', 'G']	19959	16136.042297283751	1949.6854188100244	-0.020334024759271	0.0103224893162797	-1.969876077004223	0.0488664	0.0488664	chr12	110856716	1.3109896543772648	chr12:110856716:A:G
chr12:110858516	['A', 'G']	19959	3941.382317562149	392.7890162262241	-0.0386062022380539	0.0170689329215042	-2.261781824065637	0.0237216	0.0237216	chr12	110858516	1.6248560215583523	chr12:110858516:A:G
chr12:110858528	['T', 'C']	19959	16247.442122669874	1968.7803770557964	-0.0199415964088761	0.0103194765251413	-1.932423254250586	0.0533214	0.0533214	chr12	110858528	1.2730984563269585	chr12:110858528:T:C
chr12:110860400	['T', 'C']	19959	13241.990378833434	1600.9255387856522	-0.0183263914728621	0.0107834071262295	-1.6994991711186611	0.0892408	0.0892408	chr12	110860400	1.0494365451337375	chr12:110860400:T:C
chr12:110860611	['CAG', 'C']	19959	1823.1826927894967	295.16192543717216	0.020647783303583	0.0242143259610955	0.8527093976002966	0.393831	0.393831	chr12	110860611	0.4046901018112653	chr12:110860611:CAG:C
chr12:110860648	['G', 'A']	19959	7703.771959713384	925.9870116894458	-0.0151630282064933	0.0128179630067802	-1.1829514719673253	0.236842	0.236842	chr12	110860648	0.6255412801972979	chr12:110860648:G:A
chr12:110861712	['T', 'C']	19959	14565.32500752333	2099.3706820838747	0.0107561497299476	0.0106209452227286	1.0127299881868954	0.311201	0.311201	chr12	110861712	0.5069590161367699	chr12:110861712:T:C
chr12:110862170	['G', 'A']	19959	24754.480533146263	3222.5471978147043	-0.0129905547077854	0.0103793322628461	-1.2515790398469568	0.210738	0.210738	chr12	110862170	0.6762571459186865	chr12:110862170:G:A
chr12:110862858	['C', 'A']	19959	11971.998295653915	1671.0322112156198	0.0050976598861251	0.0109717688875175	0.464616046727409	0.642212	0.642212	chr12	110862858	0.1923215837195432	chr12:110862858:C:A
chr12:110863003	['A', 'G']	19959	18429.46356255012	2620.532450137157	0.009942852426854	0.0101074040401063	0.9837196957201516	0.325265	0.325265	chr12	110863003	0.4877626662743975	chr12:110863003:A:G
chr12:110863194	['C', 'T']	19959	11460.432532904646	1616.5928334701912	0.0078845853070416	0.011115460851937	0.7093349895310522	0.478125	0.478125	chr12	110863194	0.3204585475023072	chr12:110863194:C:T
chr12:110863613	['T', 'C']	19959	33533.76092622292	4573.50001401775	0.0054851391697218	0.0137800389234466	0.3980496136617563	0.690598	0.690598	chr12	110863613	0.1607746837192919	chr12:110863613:T:C
chr12:110864268	['G', 'A']	19959	2571.257653956005	292.4899100390776	-0.0290074336011415	0.0205354558351153	-1.4125536746809964	0.157803	0.157803	chr12	110864268	0.8018847446559962	chr12:110864268:G:A
chr12:110869175	['A', 'T']	19959	9974.998195579168	1361.329297162112	0.0019755850515527	0.011638774972191	0.1697416657915505	0.865215	0.865215	chr12	110869175	0.0628759599209271	chr12:110869175:A:T
chr12:110870203	['C', 'T']	19959	13970.199669222677	1899.546001324596	0.0002691519050464	0.0105338725385809	0.0255510880790183	0.979616	0.979616	chr12	110870203	0.008944130187826	chr12:110870203:C:T
chr12:110870801	['T', 'A']	19959	18486.8524828381	2661.4353451632987	0.0125884459801237	0.0101251858011886	1.2432804915684526	0.213779	0.213779	chr12	110870801	0.6700349587720189	chr12:110870801:T:A
chr12:110870824	['A', 'G']	19959	9977.499699338545	1360.1198505442337	0.0018383149830131	0.0116362042863815	0.1579823572850685	0.874472	0.874472	chr12	110870824	0.0582540917772687	chr12:110870824:A:G
chr12:110870997	['T', 'C']	19959	15258.057880230515	2139.6143505243376	0.0064348276126829	0.0103547917441631	0.6214347687205042	0.534321	0.534321	chr12	110870997	0.2721977567456062	chr12:110870997:T:C
chr12:110871668	['G', 'A']	19959	3008.1794356863124	432.0094409409871	0.0027686698801208	0.0190486343538556	0.1453474211688283	0.884438	0.884438	chr12	110871668	0.0533326061704649	chr12:110871668:G:A
chr12:110871861	['A', 'G']	19959	3456.0	497.2258531451048	0.0021697541723203	0.0179400630230277	0.1209446237471533	0.903736	0.903736	chr12	110871861	0.0439584174095463	chr12:110871861:A:G
chr12:110873522	['T', 'A']	19959	11702.517967222975	1628.198079797405	0.0064474382779002	0.0110405990471415	0.5839754029985853	0.559243	0.559243	chr12	110873522	0.2523994432266824	chr12:110873522:T:A
chr12:110874125	['T', 'C']	19959	18266.40637530072	2610.442350551284	0.0102994710253026	0.0101227038074498	1.0174624508644263	0.308946	0.308946	chr12	110874125	0.5101174233306892	chr12:110874125:T:C
chr12:110874971	['C', 'T']	19959	1306.0	174.04522925331412	0.0021326964744661	0.0282444280433061	0.0755085736272017	0.939811	0.939811	chr12	110874971	0.0269594760918036	chr12:110874971:C:T
chr12:110875441	['G', 'A']	19959	2911.187876052949	403.3596098988982	-0.00337543793848	0.0193793188525898	-0.1741773260533861	0.861728	0.861728	chr12	110875441	0.0646297953590216	chr12:110875441:G:A
chr12:110876485	['T', 'C']	19959	15243.818783201365	2137.6427450597675	0.0063960630536431	0.0103539357073072	0.6177422030087711	0.536752	0.536752	chr12	110876485	0.2702263286572552	chr12:110876485:T:C
chr12:110876923	['A', 'G']	19959	2201.234538031155	263.8471814690637	-0.0229083095313495	0.0221399235888347	-1.034705898574206	0.300819	0.300819	chr12	110876923	0.5216947367819859	chr12:110876923:A:G
chr12:110877706	['TTC', 'T']	19959	9261.863711940176	1287.766604772767	0.0053819363911169	0.0123217002961035	0.4367852051083279	0.662272	0.662272	chr12	110877706	0.178963605971607	chr12:110877706:TTC:T
chr12:110878370	['A', 'G']	19959	9934.475185482252	1361.780132281257	0.0027353395580914	0.0116582455455378	0.2346270326359999	0.814501	0.814501	chr12	110878370	0.0891083781520153	chr12:110878370:A:G
chr12:110878439	['T', 'C']	19959	15241.45457280385	2142.9698831274304	0.0069036898574459	0.0103608194698528	0.6663266238287283	0.50521	0.50521	chr12	110878439	0.296528061715604	chr12:110878439:T:C
chr12:110878890	['C', 'A']	19959	18055.46841867241	2590.354886102672	0.0115844549662072	0.0101645038896257	1.1396970370615664	0.254426	0.254426	chr12	110878890	0.5944385098492604	chr12:110878890:C:A
chr12:110880100	['T', 'C']	19959	9899.984064144324	1370.5996013153183	0.004551498807918	0.0116710598974898	0.3899816167421905	0.696554	0.696554	chr12	110880100	0.1570452094726798	chr12:110880100:T:C
chr12:110881920	['A', 'T']	19959	3592.720020045101	507.3398675796141	0.0030202169720495	0.01756416760075	0.1719533222810176	0.863476	0.863476	chr12	110881920	0.0637497289852508	chr12:110881920:A:T
chr12:110882043	['C', 'T']	19959	8374.517516162983	1209.294803074573	0.010262446774559	0.0124155302968865	0.826581428997244	0.408484	0.408484	chr12	110882043	0.3888249497748863	chr12:110882043:C:T
chr12:110882313	['AC', 'A']	19959	9915.987271360562	1371.8142156352556	0.0042380240780261	0.0116776407543303	0.362917833078105	0.71667	0.71667	chr12	110882313	0.1446807748344202	chr12:110882313:AC:A
chr12:110882668	['C', 'A']	19959	2016.5051618723064	198.66955579786497	-0.0323134211721094	0.0235588335086353	-1.371605311454202	0.170202	0.170202	chr12	110882668	0.769035340938502	chr12:110882668:C:A
chr12:110883708	['T', 'C']	19959	15179.492275280903	2151.3718229911974	0.0086423166610973	0.0103719387792422	0.8332402306879663	0.404719	0.404719	chr12	110883708	0.3928464066747471	chr12:110883708:T:C
chr12:110883920	['G', 'A']	19959	2164.0	257.20470544467986	-0.0237701823963274	0.0222669296951798	-1.0675105513748948	0.285754	0.285754	chr12	110883920	0.5440076816124042	chr12:110883920:G:A
chr12:110885591	['T', 'G']	19959	14354.719210341718	2210.3733438278	0.0219854220164401	0.0106096900022095	2.0722021106989468	0.0382594	0.0382594	chr12	110885591	1.4172618450440175	chr12:110885591:T:G
chr12:110885604	['C', 'G']	19959	26600.66553089142	3756.712117088088	0.0163542718248252	0.0107612538778997	1.5197366413231663	0.128593	0.128593	chr12	110885604	0.8907826717237342	chr12:110885604:C:G
chr12:110885614	['G', 'A']	19959	8516.560216508795	1076.7121934536806	-0.0033347926026744	0.0122718121603793	-0.2717441042196808	0.785822	0.785822	chr12	110885614	0.10467581677535	chr12:110885614:G:A
chr12:110887119	['A', 'T']	19959	19147.75612689821	2473.5583084262694	-0.0140397528793804	0.0101218365797568	-1.3870756328410925	0.165434	0.165434	chr12	110887119	0.7813752293969841	chr12:110887119:A:T
chr12:110887461	['T', 'C']	19959	17711.613985591204	2230.305710118193	-0.0181614886522165	0.010218138191235	-1.7773774744791773	0.0755214	0.0755214	chr12	110887461	1.121929967774619	chr12:110887461:T:C
chr12:110887633	['T', 'A']	19959	15722.235424094824	2064.927583842907	-0.0071276471718577	0.0104031792752029	-0.685141242239985	0.493263	0.493263	chr12	110887633	0.3069214600466463	chr12:110887633:T:A
chr12:110890876	['A', 'G']	19959	6453.451144094084	660.2286730444571	-0.0346739305413351	0.0139383747931385	-2.4876595052103245	0.0128668	0.0128668	chr12	110890876	1.8905294496102727	chr12:110890876:A:G
chr12:110891423	['G', 'A']	19959	9990.506065771007	1120.5935900680852	-0.0253392476247217	0.011684901050471	-2.168546187534917	0.0301289	0.0301289	chr12	110891423	1.5210167240402437	chr12:110891423:G:A
chr12:110892730	['C', 'T']	19959	6272.885731468953	627.395410651748	-0.035686451513369	0.0138734896014159	-2.572276517202036	0.0101104	0.0101104	chr12	110892730	1.9952316619800872	chr12:110892730:C:T
chr12:110893352	['T', 'A']	19959	1434.3593264508368	145.33791400553082	-0.0366760422288571	0.0271056660938229	-1.353076589297144	0.176046	0.176046	chr12	110893352	0.7543738382317575	chr12:110893352:T:A
chr12:110893361	['G', 'A']	19959	5128.770895971136	731.5889343273578	0.0041837652471589	0.0150425166869216	0.278129340604051	0.780916	0.780916	chr12	110893361	0.1073956789248158	chr12:110893361:G:A
chr12:110893881	['C', 'T']	19959	1317.0	118.46845895025984	-0.0460537083667246	0.0282188131695608	-1.632021449307513	0.102691	0.102691	chr12	110893881	0.988467616983172	chr12:110893881:C:T
chr12:110895420	['C', 'T']	19959	20631.10102224895	2741.923147446508	-0.0076156558650671	0.0101778828086744	-0.7482554091285495	0.454315	0.454315	chr12	110895420	0.3426429239608858	chr12:110895420:C:T
chr12:110896089	['A', 'G']	19959	6285.314911313759	627.0191727066934	-0.0356316914904783	0.0138640793047215	-2.5700726826009808	0.0101749	0.0101749	chr12	110896089	1.9924698503741527	chr12:110896089:A:G
chr12:110896313	['T', 'C']	19959	17614.53014282135	2193.078117355558	-0.0210678459235484	0.0101821480934366	-2.069096395988241	0.0385499	0.0385499	chr12	110896313	1.413976744189017	chr12:110896313:T:C
chr12:110896514	['A', 'G']	19959	17610.7646940923	2192.264736000394	-0.0211419251809508	0.0101815770664666	-2.076488253532204	0.0378616	0.0378616	chr12	110896514	1.4218010370576817	chr12:110896514:A:G
chr12:110896571	['C', 'T']	19959	17610.7646940923	2192.3140738120574	-0.0211376205532127	0.010181581506742	-2.076064562191617	0.0379008	0.0379008	chr12	110896571	1.4213516229628325	chr12:110896571:C:T
chr12:110897948	['G', 'C']	19959	38540.0	5225.12612063517	-0.0103306737784888	0.0280260903842323	-0.3686091651335352	0.712423	0.712423	chr12	110897948	0.1472620681365841	chr12:110897948:G:C
chr12:110897952	['A', 'G']	19959	1316.9237402857864	116.52512168740806	-0.0478186482070134	0.0282281936520522	-1.6940031231342003	0.0902803	0.0902803	chr12	110897952	1.0444070064382267	chr12:110897952:A:G
chr12:110898756	['A', 'T']	19959	17805.56842896517	2197.88136399918	-0.023262771357542	0.0101765062482823	-2.2859290595402992	0.0222688	0.0222688	chr12	110898756	1.6523031851850791	chr12:110898756:A:T
chr12:110899372	['G', 'T']	19959	6280.0	628.2907944095981	-0.0351496631249267	0.0138683286079226	-2.5345277083243283	0.0112675	0.0112675	chr12	110899372	1.948172433256985	chr12:110899372:G:T
chr12:110900087	['A', 'G']	19959	20935.538199318227	2781.183955717543	-0.0085412976363735	0.0101809369306338	-0.8389500587783177	0.401507	0.401507	chr12	110900087	0.396306878691969	chr12:110900087:A:G
chr12:110900517	['A', 'T']	19959	7963.383793812365	1129.1283107498018	-0.0021587049624007	0.0126555984091309	-0.1705731244476952	0.864561	0.864561	chr12	110900517	0.0632043592104286	chr12:110900517:A:T
chr12:110900990	['C', 'T']	19959	1326.0	120.91490909986906	-0.0451739353288999	0.0281308978124181	-1.6058476210083232	0.108323	0.108323	chr12	110900990	0.9652793207286882	chr12:110900990:C:T
chr12:110902439	['T', 'C']	19959	16772.04194857916	2049.085089297592	-0.0262658315329496	0.0102367138216649	-2.565846031307493	0.0102997	0.0102997	chr12	110902439	1.987175424832887	chr12:110902439:T:C
chr12:110902922	['AC', 'A']	19959	5278.737486768475	764.269489930669	0.0072302478627519	0.0149479487578459	0.4836949858392399	0.628608	0.628608	chr12	110902922	0.2016200962205278	chr12:110902922:AC:A
chr12:110902984	['A', 'G']	19959	9543.606890326464	1050.4898198354051	-0.030196033853952	0.0118496406573915	-2.548265785183653	0.0108334	0.0108334	chr12	110902984	1.9652352211675843	chr12:110902984:A:G
chr12:110904121	['T', 'C']	19959	14395.606294477298	1716.6116836411152	-0.0261463404544967	0.0104718578182322	-2.496819657823668	0.0125393	0.0125393	chr12	110904121	1.9017267070956267	chr12:110904121:T:C
chr12:110904213	['A', 'G']	19959	9643.314718267497	1075.3415763527828	-0.0289234975917266	0.0118120021803076	-2.448653255410537	0.0143477	0.0143477	chr12	110904213	1.8432177126837404	chr12:110904213:A:G
chr12:110904754	['G', 'T']	19959	6275.6288520318685	632.9156361572842	-0.034691602372755	0.013873903716245	-2.500493234080498	0.01241	0.01241	chr12	110904754	1.9062282185012704	chr12:110904754:G:T
chr12:110904918	['T', 'C']	19959	9259.247393744989	983.3603931588744	-0.0348452898269273	0.0119826412265174	-2.907980733814771	0.00364172	0.00364172	chr12	110904918	2.4386934487469256	chr12:110904918:T:C
chr12:110905196	['A', 'T']	19959	9261.784242970982	985.0178726893536	-0.0345817604386779	0.0119855793675629	-2.8852806675551954	0.00391484	0.00391484	chr12	110905196	2.407285982913077	chr12:110905196:A:T
chr12:110906526	['A', 'G']	19959	3239.4869212266985	279.80126015219287	-0.0441752770738126	0.0185793644540625	-2.377652754648094	0.0174326	0.0174326	chr12	110906526	1.7586378348381666	chr12:110906526:A:G
chr12:110906768	['C', 'T']	19959	551.0	58.10999185261709	-0.0196206965776603	0.0435846227790367	-0.4501747480328654	0.652589	0.652589	chr12	110906768	0.1853602509274928	chr12:110906768:C:T
chr12:110907607	['C', 'T']	19959	6112.918821407096	598.6804025510861	-0.0376880497825642	0.0139868659687535	-2.694531417313845	0.00705467	0.00705467	chr12	110907607	2.151523296655344	chr12:110907607:C:T
chr12:110907858	['G', 'A']	19959	14415.16671677691	1770.1063319979758	-0.0199009605198399	0.0104766005706832	-1.899562781416798	0.0575049	0.0575049	chr12	110907858	1.2402951474443984	chr12:110907858:G:A
chr12:110908595	['G', 'T']	19959	6931.491378871844	835.2355255878573	-0.0168157758360724	0.0134312087338423	-1.2519927408843048	0.210587	0.210587	chr12	110908595	0.6765684422793351	chr12:110908595:G:T
chr12:110908596	['C', 'T']	19959	6838.824942332764	829.9310941966695	-0.0152113806306083	0.0133903317783336	-1.135997291360719	0.255971	0.255971	chr12	110908596	0.5918092348967117	chr12:110908596:C:T
chr12:110909529	['T', 'C']	19959	6558.643028966623	655.4038721164887	-0.0360942553940948	0.0136136119639141	-2.651335699134852	0.00802375	0.00802375	chr12	110909529	2.095622611307665	chr12:110909529:T:C
chr12:110910746	['C', 'G']	19959	6325.9508418520745	635.7198244994503	-0.0346160934873868	0.013815528867975	-2.505593077050296	0.0122325	0.0122325	chr12	110910746	1.912484775568024	chr12:110910746:C:G
chr12:110911419	['A', 'G']	19959	10510.579825616354	1420.6388668482773	-0.0093230269888432	0.0114875955482056	-0.8115734010412154	0.417046	0.417046	chr12	110911419	0.3798160398838695	chr12:110911419:A:G
chr12:110912045	['A', 'G']	19959	17754.779125119006	2186.792405881912	-0.0237783417217818	0.0101815454168644	-2.3354354126237005	0.0195305	0.0195305	chr12	110912045	1.7092866382041407	chr12:110912045:A:G
chr12:110912727	['G', 'A']	19959	2719.272485844566	312.2072291069082	-0.0229140667298205	0.0198460398884424	-1.1545913874316434	0.248272	0.248272	chr12	110912727	0.6050722572121732	chr12:110912727:G:A
chr12:110912851	['A', 'G']	19959	2720.817922116975	310.6730820769042	-0.0233751855182284	0.0198434029775361	-1.1779827051181933	0.238818	0.238818	chr12	110912851	0.6219329430113989	chr12:110912851:A:G
chr12:110912967	['C', 'T']	19959	2719.0	312.3248303020442	-0.0228356537564484	0.0198458948434102	-1.1506487329812138	0.249891	0.249891	chr12	110912967	0.6022493850128964	chr12:110912967:C:T
chr12:110913225	['TC', 'T']	19959	9005.90244024653	936.0832982351824	-0.0359859577245053	0.0121075985357195	-2.97217962904373	0.00296047	0.00296047	chr12	110913225	2.528639335494148	chr12:110913225:TC:T
chr12:110913382	['C', 'T']	19959	2719.0	312.3248303020442	-0.0228356537564484	0.0198458948434102	-1.1506487329812138	0.249891	0.249891	chr12	110913382	0.6022493850128964	chr12:110913382:C:T
chr12:110913635	['T', 'G']	19959	2666.13358051909	302.192570068019	-0.0245237236063181	0.0200214658983294	-1.2248715319273542	0.220638	0.220638	chr12	110913635	0.6563196878655628	chr12:110913635:T:G
chr12:110914450	['G', 'C']	19959	6327.485256442451	625.3317994224591	-0.0371733424360604	0.0138320831133343	-2.6874724603284683	0.00720548	0.00720548	chr12	110914450	2.142337082940522	chr12:110914450:G:C
chr12:110914674	['A', 'G']	19959	22996.30435436188	3090.6543653247327	-0.0072083971236518	0.0102637352002673	-0.7023171372800103	0.48249	0.48249	chr12	110914674	0.3165116833353685	chr12:110914674:A:G
chr12:110915357	['A', 'G']	19959	3280.9863178469404	266.8392095907777	-0.0501505780554145	0.0184643729174945	-2.7160726378039115	0.00661183	0.00661183	chr12	110915357	2.179678321315208	chr12:110915357:A:G
chr12:110915752	['A', 'G']	19959	2812.7046206274435	320.9680978366492	-0.0241461809113878	0.0195518493981546	-1.2349819405660305	0.216852	0.216852	chr12	110915752	0.6638365680508045	chr12:110915752:A:G
chr12:110915958	['C', 'T']	19959	7916.396632929151	1013.228047807091	-0.0152805519488942	0.0126634640312309	-1.20666445699289	0.227576	0.227576	chr12	110915958	0.642873540243359	chr12:110915958:C:T
chr12:110916302	['T', 'C']	19959	11235.814723864887	1532.0925851280267	-0.0051994419807956	0.0112636305340143	-0.4616133284107782	0.644364	0.644364	chr12	110916302	0.1908687311921204	chr12:110916302:T:C
chr12:110916819	['C', 'T']	19959	2813.704871203768	319.72439142319723	-0.0243988108448059	0.0195563562227836	-1.247615382275593	0.212187	0.212187	chr12	110916819	0.6732812274149416	chr12:110916819:C:T
chr12:110916896	['C', 'T']	19959	7921.984564498347	1010.8512888810304	-0.0157401369667723	0.0126594020252579	-1.2433554867258174	0.213751	0.213751	chr12	110916896	0.6700918448174926	chr12:110916896:C:T
chr12:110916899	['A', 'T']	19959	1335.1371978738343	118.93565205202717	-0.0459463796062133	0.0280568429797627	-1.6376175908085706	0.101517	0.101517	chr12	110916899	0.9934612248642652	chr12:110916899:A:T
chr12:110917296	['A', 'T']	19959	7887.10508593828	999.6043243687724	-0.0161689455321003	0.0126842108562751	-1.2747301125242094	0.20242	0.20242	chr12	110917296	0.6937465794778829	chr12:110917296:A:T
chr12:110917802	['G', 'A']	19959	8135.222790138305	1030.5470518593258	-0.0162276588128626	0.0125127016239213	-1.2968948913349878	0.194682	0.194682	chr12	110917802	0.7106742008274308	chr12:110917802:G:A
chr12:110918794	['A', 'G']	19959	3428.687146078677	429.4235241801125	-0.0154021819620173	0.0178830567326651	-0.8612723312499374	0.389098	0.389098	chr12	110918794	0.4099410015046515	chr12:110918794:A:G
chr12:110919667	['C', 'T']	19959	963.0	60.13967811172887	-0.076233274527861	0.0330735341040929	-2.304963064664656	0.0211789	0.0211789	chr12	110919667	1.674096600240621	chr12:110919667:C:T
chr12:110919923	['G', 'A']	19959	3069.307561256702	365.79366463061785	-0.0194576666476615	0.0188201136349392	-1.0338761510737466	0.301207	0.301207	chr12	110919923	0.5211349394233695	chr12:110919923:G:A
chr12:110920308	['AT', 'A']	19959	18190.645602605862	2390.467100380876	-0.001793523655787	0.0101630092333086	-0.1764756495456979	0.859922	0.859922	chr12	110920308	0.0655409400423297	chr12:110920308:AT:A
chr12:110920430	['G', 'A']	19959	2104.0	316.4661896271929	0.0079603197784921	0.0227239654478504	0.3503050467472514	0.726113	0.726113	chr12	110920430	0.138995787760468	chr12:110920430:G:A
chr12:110920462	['C', 'T']	19959	1634.0818719310553	195.3271810692842	-0.0259953060207053	0.0255607740523526	-1.0169999534232703	0.309166	0.309166	chr12	110920462	0.5098082729176466	chr12:110920462:C:T
chr12:110921456	['A', 'G']	19959	1229.0	189.1059470114314	0.0121184836040371	0.0290805614522026	0.4167211016181806	0.676887	0.676887	chr12	110921456	0.1694838266952958	chr12:110921456:A:G
chr12:110921737	['C', 'T']	19959	2158.10812706684	272.60764434460526	-0.0139708637396023	0.0225123261136265	-0.620587302666421	0.534878	0.534878	chr12	110921737	0.2717452646495543	chr12:110921737:C:T
chr12:110921908	['G', 'C']	19959	30342.080881984468	4156.981725159946	0.0029190528041622	0.0118964547902364	0.2453716553067469	0.806171	0.806171	chr12	110921908	0.093572828567613	chr12:110921908:G:C
chr12:110922123	['G', 'A']	19959	1096.3925238835484	123.66833688938245	-0.0368270676081125	0.0325345572923938	-1.1319369517507534	0.257675	0.257675	chr12	110922123	0.5889277152819592	chr12:110922123:G:A
chr12:110922379	['C', 'A']	19959	31172.98962041819	4262.865224475938	0.0017496658003921	0.0123299906608527	0.1419032543104259	0.887158	0.887158	chr12	110922379	0.0519990268228307	chr12:110922379:C:A
chr12:110922486	['A', 'G']	19959	29205.31632755338	4002.1900882074606	0.0010646794968872	0.0114609018659002	0.0928966593855022	0.925987	0.925987	chr12	110922486	0.033395110367629	chr12:110922486:A:G
chr12:110923333	['A', 'G']	19959	28764.441176470587	3956.430529662964	0.0033426144545462	0.0113285535362106	0.2950610105572511	0.76795	0.76795	chr12	110923333	0.1146670552692501	chr12:110923333:A:G
chr12:110923494	['A', 'G']	19959	30937.550055115746	4237.778040796077	0.0012413771604121	0.0121910601414653	0.1018268424572777	0.918895	0.918895	chr12	110923494	0.0367341116017628	chr12:110923494:A:G
chr12:110925439	['T', 'C']	19959	26334.59717349905	3647.533884457188	0.0070282748337494	0.010720232390887	0.655608439955462	0.512084	0.512084	chr12	110925439	0.2906587934299374	chr12:110925439:T:C
chr12:110925712	['T', 'C']	19959	28568.0	3918.335523077963	0.0022092766140137	0.0112550705767919	0.1962916712907468	0.844384	0.844384	chr12	110925712	0.0734600046130129	chr12:110925712:T:C
chr12:110925724	['T', 'G']	19959	28569.156961010325	3921.62436768577	0.0025554837411279	0.0112571484352034	0.2270098645174093	0.820418	0.820418	chr12	110925724	0.085964819762816	chr12:110925724:T:G
chr12:110926495	['C', 'G']	19959	12285.30869085806	1876.056574224428	0.025936128348982	0.0109728052831817	2.363673434425638	0.0181043	0.0181043	chr12	110926495	1.7422182624522955	chr12:110926495:C:G
chr12:110926726	['T', 'C']	19959	6194.207337494303	935.2125146744715	0.0229531016793827	0.0141088939871285	1.6268533664171514	0.103784	0.103784	chr12	110926726	0.983869594920236	chr12:110926726:T:C
chr12:110927239	['C', 'T']	19959	13360.35512004411	1708.2980492088627	-0.012608932447557	0.0107443791153511	-1.173537559703373	0.240594	0.240594	chr12	110927239	0.618715207417549	chr12:110927239:C:T
chr12:110927520	['A', 'G']	19959	26366.92632686814	3656.632924817653	0.0075449408084272	0.0107249186112566	0.7034963230870839	0.481755	0.481755	chr12	110927520	0.317173769228522	chr12:110927520:A:G
chr12:110928060	['T', 'G']	19959	12928.943325315697	1646.668261024539	-0.013304726563975	0.0108453054863883	-1.2267728724353066	0.219922	0.219922	chr12	110928060	0.6577313236146868	chr12:110928060:T:G
chr12:110928946	['C', 'A']	19959	12829.642799879748	1610.7876944935645	-0.0145289548503419	0.0108728737377063	-1.3362571111220152	0.18148	0.18148	chr12	110928946	0.741171229406021	chr12:110928946:C:A
chr12:110929062	['C', 'G']	19959	12892.22967826	1622.6470884372916	-0.0152355487265393	0.0108556991797031	-1.4034608434088882	0.160495	0.160495	chr12	110929062	0.7945384928929644	chr12:110929062:C:G
chr12:110929100	['T', 'C']	19959	2266.0	281.23515656516633	-0.0188396470089373	0.0220085097657237	-0.8560164776934762	0.391999	0.391999	chr12	110929100	0.4067150408750424	chr12:110929100:T:C
chr12:110929766	['T', 'G']	19959	1519.2283523752255	241.9615822440838	0.0354277835364923	0.0263747741561092	1.343245000954298	0.179208	0.179208	chr12	110929766	0.7466426069601383	chr12:110929766:T:G
chr12:110930592	['TGA', 'T']	19959	2181.4975661163257	154.2616944037434	-0.0605529416316211	0.0223344953358583	-2.7111846818585867	0.00671007	0.00671007	chr12	110930592	2.173272949211759	chr12:110930592:TGA:T
chr12:110932508	['C', 'A']	19959	1498.4504585776576	249.1025631839331	0.0272072612416777	0.0264612657801909	1.0281919794647636	0.303872	0.303872	chr12	110932508	0.5173093157335593	chr12:110932508:C:A
chr12:110932680	['G', 'A']	19959	16705.347932848912	2027.9942328451475	-0.0267700327370175	0.0102652821521123	-2.6078223998459693	0.00911881	0.00911881	chr12	110932680	2.04006183317967	chr12:110932680:G:A
chr12:110933176	['C', 'T']	19959	19410.88542400164	2434.043358530407	-0.0228988849955969	0.0101753028427317	-2.250437687164641	0.024432	0.024432	chr12	110933176	1.612040980287654	chr12:110933176:C:T
chr12:110933383	['C', 'A']	19959	19302.83562193044	2429.657282822496	-0.0220182893789997	0.0101396623007775	-2.171501251803164	0.029905	0.029905	chr12	110933383	1.524256193251874	chr12:110933383:C:A
chr12:110933744	['A', 'AC']	19959	2686.538411425708	348.98537942782747	-0.0097276648041389	0.0201429398434779	-0.4829317309056404	0.62915	0.62915	chr12	110933744	0.2012457990604034	chr12:110933744:A:AC
chr12:110935600	['T', 'C']	19959	31284.40460081191	4304.828295636549	0.002529889782327	0.0122844790175348	0.2059419678047317	0.836838	0.836838	chr12	110935600	0.0773586071388352	chr12:110935600:T:C
chr12:110935661	['G', 'C']	19959	1529.076610882854	264.9509365918504	0.0352121258558877	0.0262580351143659	1.341003837588096	0.179934	0.179934	chr12	110935661	0.7448867654081036	chr12:110935661:G:C
chr12:110936032	['T', 'TG']	19959	27928.0	3828.363175974588	0.0012185600963798	0.0110100676496899	0.1106768945615142	0.911874	0.911874	chr12	110936032	0.0400651670281017	chr12:110936032:T:TG
chr12:110937240	['T', 'A']	19959	3416.342336022448	564.8769878916704	0.0325377528826411	0.0180410575644395	1.803539108858891	0.0713187	0.0713187	chr12	110937240	1.1467965817610135	chr12:110937240:T:A
chr12:110937366	['A', 'G']	19959	28433.424591642448	3967.779746238908	0.0094784734450733	0.0111556924291185	0.849653529379559	0.395528	0.395528	chr12	110937366	0.4028227667426322	chr12:110937366:A:G
chr12:110938242	['G', 'C']	19959	27146.8006414754	3685.0266206771535	-0.0026569430804736	0.0108580372739219	-0.2446982832574111	0.806693	0.806693	chr12	110938242	0.0932917115887865	chr12:110938242:G:C
chr12:110938262	['T', 'A']	19959	2190.6585475868287	270.67346662699106	-0.0177746313103332	0.0221384145539192	-0.8028863705231548	0.42205	0.42205	chr12	110938262	0.374636095394299	chr12:110938262:T:A
chr12:110939117	['T', 'C']	19959	29304.46823328991	4083.6667497608737	0.0091622392945796	0.0114583906758246	0.799609609568519	0.423947	0.423947	chr12	110939117	0.3726884336107137	chr12:110939117:T:C
chr12:110939198	['G', 'A']	19959	22818.573089451267	3031.47394167972	-0.0088627815875508	0.0102170847003702	-0.8674472070520926	0.385707	0.385707	chr12	110939198	0.4137424792729602	chr12:110939198:G:A
chr12:110939204	['G', 'A']	19959	3458.1732638540934	572.7892138841911	0.0326687075029383	0.0179480118907213	1.8201853053054449	0.0687458	0.0687458	chr12	110939204	1.1627538297528606	chr12:110939204:G:A
chr12:110939247	['C', 'T']	19959	25712.241867469867	3475.871795301256	-0.0035982095278397	0.0105882129679038	-0.3398316164160174	0.733987	0.733987	chr12	110939247	0.1343116320161671	chr12:110939247:C:T
chr12:110941656	['C', 'T']	19959	3886.584185207456	385.9399112650863	-0.0436299676923712	0.0170738959422374	-2.555360993177856	0.0106151	0.0106151	chr12	110941656	1.9740759101891152	chr12:110941656:C:T
chr12:110944605	['C', 'A']	19959	24807.372498871664	3424.6702745512835	0.0031396435266134	0.0103973579593441	0.3019655126706322	0.762682	0.762682	chr12	110944605	0.1176565032414437	chr12:110944605:C:A
chr12:110945232	['G', 'A']	19959	37107.0	5041.687146269941	-0.003775827428393	0.0202331343887191	-0.1866160405922187	0.851964	0.851964	chr12	110945232	0.0695787560920631	chr12:110945232:G:A
chr12:110946712	['G', 'A']	19959	3444.1725623810003	566.4775000688426	0.0320322628066322	0.017981779045396	1.781373396134216	0.0748667	0.0748667	chr12	110946712	1.1257113094307394	chr12:110946712:G:A
chr12:110947329	['T', 'C']	19959	3466.5210463018643	572.2277029078784	0.0324384993975171	0.0179278546798454	1.8093910273594889	0.0704053	0.0704053	chr12	110947329	1.1523946466232933	chr12:110947329:T:C
chr12:110947441	['C', 'A']	19959	1119.0560677422586	156.0959291596116	-0.0004813500746926	0.03036693902977	-0.0158511226377067	0.987353	0.987353	chr12	110947441	0.0055275499202796	chr12:110947441:C:A
chr12:110947492	['A', 'G']	19959	20032.007315728817	2561.9014641843787	-0.018401081843662	0.0101434309196166	-1.8140885455310525	0.0696791	0.0696791	chr12	110947492	1.156897467465921	chr12:110947492:A:G
chr12:110948214	['A', 'C']	19959	21475.30388373841	2857.576417246232	-0.0090872960596873	0.0101422665048138	-0.8959827722308616	0.370273	0.370273	chr12	110948214	0.4314779551893484	chr12:110948214:A:C
chr12:110948863	['G', 'T']	19959	27113.716941424063	3684.715621988526	-0.0029313234352204	0.0108593108315066	-0.2699364149993409	0.787212	0.787212	chr12	110948863	0.1039082942844623	chr12:110948863:G:T
chr12:110950082	['C', 'G']	19959	3890.092988263616	387.4433103892795	-0.0434130591147083	0.01707966760977	-2.54179765710867	0.0110359	0.0110359	chr12	110950082	1.9571922434633264	chr12:110950082:C:G
chr12:110951149	['G', 'A']	19959	3476.6703146375003	570.3735004516464	0.0318155992848547	0.0179934061472616	1.768181022785211	0.0770459	0.0770459	chr12	110951149	1.113250467325218	chr12:110951149:G:A
chr12:110951301	['G', 'A']	19959	3654.592689955007	613.9976865325517	0.0368998804096423	0.0176015413768649	2.096400515135716	0.0360592	0.0360592	chr12	110951301	1.4429839126507646	chr12:110951301:G:A
chr12:110952965	['T', 'C']	19959	6227.560088202868	926.5960553051112	0.0149767179670083	0.0139108647378026	1.076620199340251	0.281663	0.281663	chr12	110952965	0.5502701993444028	chr12:110952965:T:C
chr12:110952980	['T', 'C']	19959	3463.3470461492207	575.75631519921	0.0337186054635131	0.0179330621638744	1.880248066693152	0.0600888	0.0600888	chr12	110952980	1.221206468953679	chr12:110952980:T:C
chr12:110953317	['A', 'ACTAT']	19959	32418.994235877908	4435.390080371738	-0.0011735278814496	0.0129976023450619	-0.0902880277680998	0.928059	0.928059	chr12	110953317	0.0324244132639712	chr12:110953317:A:ACTAT
chr12:110953348	['A', 'G']	19959	6228.5603387791925	928.9387819291152	0.0154504081113472	0.0139103679841446	1.11071167412379	0.266706	0.266706	chr12	110953348	0.5739672140154832	chr12:110953348:A:G
chr12:110953435	['A', 'G']	19959	3464.347146364684	575.4299754671679	0.0335405060528071	0.0179312542329904	1.870505298569604	0.0614283	0.0614283	chr12	110953435	1.2116315034145275	chr12:110953435:A:G
chr12:110953994	['G', 'A']	19959	3461.693760962165	576.0084170686584	0.0336899119422396	0.0179430099337198	1.8776064922600904	0.0604496	0.0604496	chr12	110953994	1.218606568556187	chr12:110953994:G:A
chr12:110953995	['C', 'T']	19959	20032.02561146752	2560.331462510957	-0.0184190602123227	0.0101433347789568	-1.8158781715984047	0.0694041	0.0694041	chr12	110953995	1.1586148731362016	chr12:110953995:C:T
chr12:110954693	['A', 'G']	19959	6228.248208469056	927.5836032467768	0.0151834953965731	0.0139100788379845	1.091546322161111	0.275046	0.275046	chr12	110954693	0.5605946666224482	chr12:110954693:A:G
chr12:110955447	['TC', 'T']	19959	23498.354662524427	3137.2344084029187	-0.0078415791524885	0.0102853622738791	-0.7624018428989282	0.445829	0.445829	chr12	110955447	0.3508316852269217	chr12:110955447:TC:T
chr12:110956523	['T', 'C']	19959	26262.26324229516	3487.1807256675947	-0.0115901551979363	0.0106611126284714	-1.0871431155303413	0.276987	0.276987	chr12	110956523	0.5575406134653429	chr12:110956523:T:C
chr12:110956580	['G', 'A']	19959	26253.26143823604	3487.940360417315	-0.0114180459333354	0.0106619348290228	-1.070916875448754	0.28422	0.28422	chr12	110956580	0.5463453648883998	chr12:110956580:G:A
chr12:110956840	['G', 'A']	19959	27703.776068547377	3789.6590365065936	-0.0006071314402742	0.0109546260283612	-0.0554223794315179	0.955803	0.955803	chr12	110956840	0.019631610683397	chr12:110956840:G:A
chr12:110956841	['T', 'C']	19959	27703.164010823813	3789.546204927219	-0.0005822397123902	0.0109548854003809	-0.0531488638274578	0.957614	0.957614	chr12	110956841	0.0188095133135278	chr12:110956841:T:C
chr12:110957125	['C', 'A']	19959	26254.946331930245	3488.717696823017	-0.0113348841475987	0.0106602587428499	-1.0632841491958498	0.287666	0.287666	chr12	110957125	0.5411114654818229	chr12:110957125:C:A
chr12:110957210	['CCCTT', 'C']	19959	17024.920159579895	2131.0671489244683	-0.0213650313500164	0.0103435645575849	-2.0655385511515347	0.038885	0.038885	chr12	110957210	1.4102178967088568	chr12:110957210:CCCTT:C
chr12:110957346	['C', 'T']	19959	26260.63145763392	3489.2423682920885	-0.0113933646487577	0.0106601016856669	-1.0687857381395085	0.285179	0.285179	chr12	110957346	0.5448824582027373	chr12:110957346:C:T
chr12:110957547	['G', 'C']	19959	3464.347146364684	574.0283896883986	0.0331683806456925	0.0179313332309555	1.849744255961548	0.0643652	0.0643652	chr12	110957547	1.1913488769397067	chr12:110957547:G:C
chr12:110958615	['G', 'A']	19959	26254.838947368426	3499.91803864452	-0.0101849287127853	0.0106649442856515	-0.9549912723396066	0.339594	0.339594	chr12	110958615	0.4690399915432522	chr12:110958615:G:A
chr12:110958809	['C', 'T']	19959	26252.94603126879	3496.6253430760457	-0.0105282359814938	0.0106633996257229	-0.987324526044856	0.323496	0.323496	chr12	110958809	0.4901310849757061	chr12:110958809:C:T
chr12:110959154	['A', 'G']	19959	27716.554698070657	3794.4527919424654	-0.0003449511681694	0.0109583767332908	-0.0314783089288724	0.974888	0.974888	chr12	110959154	0.0110452753536945	chr12:110959154:A:G
chr12:110960191	['C', 'T']	19959	3138.62901528439	491.9576134131904	0.0233121141418843	0.0187047913961807	1.246317782867353	0.212662	0.212662	chr12	110960191	0.6723101060760196	chr12:110960191:C:T
chr12:110960294	['T', 'C']	19959	16912.93168604651	2126.91654622891	-0.0194728774771932	0.0102890292932154	-1.8925864551706244	0.0584274	0.0584274	chr12	110960294	1.2333834392207323	chr12:110960294:T:C
chr12:110961415	['C', 'T']	19959	3469.1738150115243	576.703304845282	0.0336940942264205	0.0179220277358339	1.8800380583638627	0.0601175	0.0601175	chr12	110961415	1.2209990879450718	chr12:110961415:C:T
chr12:110961642	['T', 'C']	19959	31310.13744550784	4319.897791054264	0.0048175753148462	0.0123184244491762	0.391086971773283	0.695737	0.695737	chr12	110961642	0.1575548998067274	chr12:110961642:T:C
chr12:110961856	['T', 'C']	19959	21474.68345864661	2861.647089679761	-0.0085254507610498	0.0101416900525278	-0.8406341267474297	0.400563	0.400563	chr12	110961856	0.3973291689664301	chr12:110961856:T:C
chr12:110961967	['G', 'A']	19959	27703.776068547377	3790.051143008207	-0.0006330485233401	0.0109533751337042	-0.0577948363506926	0.953913	0.953913	chr12	110961967	0.0204912325735446	chr12:110961967:G:A
chr12:110962132	['TTTG', 'T']	19959	27705.04527223504	3794.574394970394	-9.226618189838964e-06	0.010958656286242	-0.000841947949533	0.999328	0.999328	chr12	110962132	0.0002919439960117	chr12:110962132:TTTG:T
chr12:110962202	['G', 'A']	19959	25213.789837642817	3472.081241448944	0.0018671077317825	0.0104557833381641	0.1785717694596395	0.858276	0.858276	chr12	110962202	0.0663730314961568	chr12:110962202:G:A
chr12:110962312	['A', 'G']	19959	24942.248371253885	3438.26483104536	0.0024524460008694	0.0104228065259683	0.2352961263129273	0.813981	0.813981	chr12	110962312	0.0893857323238946	chr12:110962312:A:G
chr12:110962323	['T', 'C']	19959	3454.692357805061	575.0291720715245	0.0338384327482716	0.0179625905313425	1.8838280975802293	0.0596028	0.0596028	chr12	110962323	1.2247333376425509	chr12:110962323:T:C
chr12:110963032	['C', 'T']	19959	30823.08864057724	4261.120625662487	0.0056748397565156	0.0120618950261446	0.4704766327525809	0.63802	0.63802	chr12	110963032	0.195165707245141	chr12:110963032:C:T
chr12:110963082	['G', 'GA']	19959	30824.088740792708	4257.980295991429	0.0052164402405286	0.0120636827695269	0.4324086052482592	0.665449	0.665449	chr12	110963082	0.1768852232355954	chr12:110963082:G:GA
chr12:110963419	['C', 'T']	19959	29370.943127724608	3963.910604123941	-0.0070203764748027	0.0115009670839476	-0.610416187052775	0.541593	0.541593	chr12	110963419	0.2663269574710277	chr12:110963419:C:T
chr12:110963512	['G', 'T']	19959	19551.91841643698	2508.30683594022	-0.0171179603914963	0.0101392908321741	-1.6882798486436008	0.0913732	0.0913732	chr12	110963512	1.039181165303765	chr12:110963512:G:T
chr12:110963889	['G', 'A']	19959	25768.582151626	3434.690925347916	-0.0098441262770885	0.0105649427277839	-0.9317728009258592	0.351465	0.351465	chr12	110963889	0.4541179169135424	chr12:110963889:G:A
chr12:110963994	['A', 'G']	19959	30807.7177508269	4258.550680574411	0.0058092291273977	0.0120557778328686	0.481862656058536	0.629909	0.629909	chr12	110963994	0.2007221865026213	chr12:110963994:A:G
chr12:110964559	['T', 'C']	19959	30860.54619701373	4276.639341302869	0.0067143179615504	0.0120834232687029	0.5556635576063217	0.578447	0.578447	chr12	110964559	0.2377364269663348	chr12:110964559:T:C
chr12:110968569	['A', 'T']	19959	22955.05077185245	2943.6013462857554	-0.0204649801756518	0.0102704358218384	-1.9926106866990383	0.0463177	0.0463177	chr12	110968569	1.3342530145247613	chr12:110968569:A:T
chr12:110969562	['G', 'T']	19959	17426.22341438957	2164.786411439397	-0.0226975908292592	0.0102693974425285	-2.2102164178846486	0.0271015	0.0271015	chr12	110969562	1.5670066713508823	chr12:110969562:G:T
chr12:110969655	['T', 'G']	19959	31688.350689050363	4376.571289300318	0.0054227241683205	0.0125336456684504	0.4326533804901294	0.665271	0.665271	chr12	110969655	0.1770014075842786	chr12:110969655:T:G
chr12:110969893	['G', 'A']	19959	16985.8082802867	2108.402719420322	-0.0224554773390745	0.0102859988803676	-2.183111003631751	0.0290393	0.0290393	chr12	110969893	1.537013856629016	chr12:110969893:G:A
chr12:110974659	['A', 'G']	19959	17501.137981154774	2158.9015221138216	-0.0240194866325525	0.0102668099714656	-2.339527730552071	0.019318	0.019318	chr12	110974659	1.7140378382686068	chr12:110974659:A:G
chr12:110975104	['C', 'T']	19959	28251.83098662124	3927.729784017693	0.0065124930194504	0.0111166772624523	0.5858308976412433	0.557996	0.557996	chr12	110975104	0.2533689142956722	chr12:110975104:C:T
chr12:110976133	['G', 'C']	19959	34638.67745815376	4872.49776629245	0.0299988634912675	0.0155803516642835	1.9254291647368376	0.0541899	0.0541899	chr12	110976133	1.2660816504175456	chr12:110976133:G:C
chr12:110976723	['T', 'C']	19959	16030.819124943617	2406.9034326415263	0.0150957307534425	0.0103712405208261	1.4555376208978426	0.145536	0.145536	chr12	110976723	0.8370295656643969	chr12:110976723:T:C
chr12:110979066	['C', 'T']	19959	400.0	12.53830375560005	-0.117213930137053	0.0510814671462499	-2.2946468980904755	0.0217637	0.0217637	chr12	110979066	1.6622672692227836	chr12:110979066:C:T
chr12:110979483	['G', 'A']	19959	14643.135625501203	2051.624370841017	-0.0013432108624699	0.0105723118018967	-0.127049872122482	0.898902	0.898902	chr12	110979483	0.0462876532936622	chr12:110979483:G:A
chr12:110979914	['G', 'A']	19959	13384.35296181217	1991.3787525599928	0.0110040697842227	0.0107560740740492	1.023056340860632	0.306294	0.306294	chr12	110979914	0.5138615105143984	chr12:110979914:G:A
chr12:110980458	['C', 'T']	19959	1652.1655559452824	156.6504810816921	-0.0498751179828746	0.0252817723089582	-1.972769842769375	0.0485356	0.0485356	chr12	110980458	1.3139395972322254	chr12:110980458:C:T
chr12:110981319	['A', 'G']	19959	12565.51826609872	1800.5662291022877	0.0033717428360589	0.0109679710315731	0.3074171901396143	0.758529	0.758529	chr12	110981319	0.1200278106594318	chr12:110981319:A:G
chr12:110982352	['C', 'T']	19959	14716.211966325916	2075.776820690852	0.0008729704598993	0.010550352910783	0.082743247290537	0.934057	0.934057	chr12	110982352	0.0296266205256521	chr12:110982352:C:T
chr12:110982717	['G', 'A']	19959	11705.586481611384	1667.0947212653905	0.0018642229080634	0.0111786132871613	0.1667669200261643	0.867555	0.867555	chr12	110982717	0.0617029828894375	chr12:110982717:G:A
chr12:110983788	['A', 'G']	19959	14920.747569896785	2101.6290586699674	7.760077089026092e-05	0.01053169773624	0.0073683059306984	0.994121	0.994121	chr12	110983788	0.0025607519868653	chr12:110983788:A:G
chr12:110983847	['G', 'A']	19959	14649.467956105624	2050.711990894438	0.0001223570706384	0.0105719489155027	0.0115737478128586	0.990766	0.990766	chr12	110983847	0.0040289054630108	chr12:110983847:G:A
chr12:110984024	['T', 'C']	19959	14918.989927336508	2103.130935750004	0.0002893685521693	0.0105324381735157	0.0274740328309723	0.978082	0.978082	chr12	110984024	0.0096247335000706	chr12:110984024:T:C
chr12:110985855	['G', 'C']	19959	11661.584276981665	1642.755290129366	0.0010425344160782	0.011198094806076	0.0930992668067604	0.925826	0.925826	chr12	110985855	0.0334706270766731	chr12:110985855:G:C
chr12:110985965	['T', 'C']	19959	14945.246392062538	2103.1201818223926	-0.0002042807689777	0.0105348884526995	-0.0193908810610486	0.984529	0.984529	chr12	110985965	0.0067714868854538	chr12:110985965:T:C
chr12:110991979	['C', 'T']	19959	3596.360374805832	554.0053568768067	0.0170311387781838	0.0176511539175992	0.964873959951302	0.33462	0.33462	chr12	110991979	0.4754481051247954	chr12:110991979:C:T
chr12:110992355	['A', 'G']	19959	12064.813439567048	1724.864723840061	0.0029401319877877	0.0110899690407123	0.2651163386474996	0.790923	0.790923	chr12	110992355	0.101865795014151	chr12:110992355:A:G
chr12:110993501	['T', 'C']	19959	2524.126465577713	390.4581881591076	0.0146462056621363	0.0207718606679354	0.7050983971188035	0.480757	0.480757	chr12	110993501	0.3180743835549198	chr12:110993501:T:C
chr12:111000197	['A', 'G']	19959	28447.402335722523	4122.0313420068	0.0236284999104773	0.0114019567941641	2.072319719942377	0.0382485	0.0382485	chr12	111000197	1.4173855920004697	chr12:111000197:A:G
chr12:111005863	['G', 'A']	19959	705.0706519015885	55.13086402278897	-0.0586773069805733	0.0384344509791773	-1.526685187004828	0.126855	0.126855	chr12	111005863	0.896692410353054	chr12:111005863:G:A
chr12:111007409	['C', 'T']	19959	11520.731659651232	1625.8425453845098	0.0013096448647182	0.011222630333697	0.1166967837108521	0.907102	0.907102	chr12	111007409	0.0423438755126809	chr12:111007409:C:T
chr12:111009838	['T', 'C']	19959	12006.0	1718.068196515996	0.003302166812661	0.0111030966696995	0.2974095345555891	0.766157	0.766157	chr12	111009838	0.1156822261284082	chr12:111009838:T:C
chr12:111009928	['A', 'G']	19959	12005.80457005412	1721.228562408195	0.0036352061257051	0.0111034674413763	0.3273937754037843	0.743374	0.743374	chr12	111009928	0.1287926327129775	chr12:111009928:A:G
chr12:111014940	['A', 'G']	19959	12101.425256827864	1962.9879580851325	0.028738476810546	0.0110207300425439	2.607674509728958	0.00912275	0.00912275	chr12	111014940	2.0398742263866865	chr12:111014940:A:G
chr12:111017830	['T', 'C']	19959	1676.8401423630255	179.3462931466047	-0.0184262347503603	0.0251945569451457	-0.7313577607448494	0.464569	0.464569	chr12	111017830	0.3329497733952674	chr12:111017830:T:C
chr12:111020481	['T', 'A']	19959	12713.184825097724	2067.327000258689	0.0311471637083613	0.0108551945968329	2.869332597450505	0.00411771	0.00411771	chr12	111020481	2.3853442429133875	chr12:111020481:T:A
chr12:111025551	['A', 'G']	19959	12720.637338410665	2070.0015540118643	0.0311565000982987	0.0108519537022948	2.871049854526204	0.00409542	0.00409542	chr12	111025551	2.3877015531638794	chr12:111025551:A:G
chr12:111032607	['A', 'G']	19959	12114.497568312863	1957.516151724621	0.0278413460373866	0.0110251753526057	2.525251993457545	0.0115692	0.0115692	chr12	111032607	1.936696671091265	chr12:111032607:A:G
chr12:111036516	['A', 'G']	19959	904.8160072213028	98.72393761215064	-0.0284879170730645	0.0340079631176053	-0.837683720561224	0.402218	0.402218	chr12	111036516	0.3955384978224386	chr12:111036516:A:G
chr12:111041992	['C', 'T']	19959	572.0	45.08284440509156	-0.0523083905102674	0.042975442887188	-1.2171693180121208	0.223554	0.223554	chr12	111041992	0.6506175549957434	chr12:111041992:C:T
chr12:111051635	['G', 'A']	19959	5634.129140566274	908.1824855975002	0.0200074492423632	0.0145380375489059	1.3762138923536469	0.168771	0.168771	chr12	111051635	0.7727021763239661	chr12:111051635:G:A
chr12:111055451	['T', 'C']	19959	12427.245277346294	1937.0798582133384	0.0205591101472133	0.0108951933280508	1.8869890169164527	0.0591763	0.0591763	chr12	111055451	1.2278521926025132	chr12:111055451:T:C
chr12:111055653	['A', 'G']	19959	12393.346581796312	1939.0551716338373	0.0215992124265853	0.0109116456755433	1.979464241126929	0.0477775	0.0477775	chr12	111055653	1.3207765788349963	chr12:111055653:A:G
chr12:111057714	['A', 'G']	19959	2203.220774665532	291.3192180710041	0.0096657391731339	0.0226971402738309	0.4258571369133329	0.670217	0.670217	chr12	111057714	0.1737845605166278	chr12:111057714:A:G
chr12:111061894	['A', 'G']	19959	12396.86334936861	1950.1342054680504	0.0229736475870753	0.0109076169066126	2.10620227899164	0.0351992	0.0351992	chr12	111061894	1.4534672069631678	chr12:111061894:A:G
chr12:111062877	['C', 'G']	19959	4475.672730006013	696.196180567261	0.0187811636205081	0.0160569962321312	1.1696561018632865	0.242153	0.242153	chr12	111062877	0.6159101461698884	chr12:111062877:C:G
chr12:111066229	['T', 'C']	19959	2205.441994487597	284.9632328975309	0.0063762271667127	0.0226777362095278	0.2811668284612025	0.778585	0.778585	chr12	111066229	0.1086939675328075	chr12:111066229:T:C
chr12:111067963	['T', 'C']	19959	13166.95820177417	2087.087540222968	0.0257805625166334	0.010758927596083	2.396201878523584	0.0165751	0.0165751	chr12	111067963	1.7805438427532234	chr12:111067963:T:C
chr12:111069466	['AC', 'A']	19959	12263.3009723336	1940.9315103483543	0.0246428340860762	0.0109272456078147	2.2551734417365616	0.0241332	0.0241332	chr12	111069466	1.6173850879461709	chr12:111069466:AC:A
chr12:111081418	['A', 'G']	19959	13591.404831111557	2216.907348738948	0.0352610439847521	0.0106917572971587	3.297965246005204	0.000975586	0.000975586	chr12	111081418	3.010734440591161	chr12:111081418:A:G
chr12:111081840	['T', 'C']	19959	2186.109530013028	283.0933703058986	-0.001774934713262	0.0221488542874457	-0.0801366377794148	0.936129	0.936129	chr12	111081840	0.0286643006979067	chr12:111081840:T:C
chr12:111083257	['A', 'G']	19959	13587.403828806257	2210.556858326026	0.0347483528796063	0.0106900734305414	3.2505251816447425	0.00115383	0.00115383	chr12	111083257	2.937858173416464	chr12:111083257:A:G
chr12:111084196	['A', 'C']	19959	2728.13668704279	452.0200763237264	0.0216413272806343	0.0200204864995056	1.080959110617454	0.279728	0.279728	chr12	111084196	0.55326405977481	chr12:111084196:A:C
chr12:111084222	['T', 'G']	19959	23775.956199258293	3681.715348206758	0.0421389976323745	0.0103997771213998	4.051913530499044	5.09928e-05	5.09928e-05	chr12	111084222	4.292491140392539	chr12:111084222:T:G
chr12:111088111	['C', 'T']	19959	4078.0	617.7421087133006	0.0145740290737724	0.0167016971842736	0.8726076705243685	0.382887	0.382887	chr12	111088111	0.4169293788184364	chr12:111088111:C:T
chr12:111090350	['G', 'A']	19959	3380.0	357.6277073056159	-0.0387658051796485	0.0180103529663322	-2.152417848340648	0.0313764	0.0313764	chr12	111090350	1.50339688706597	chr12:111090350:G:A
chr12:111099766	['C', 'T']	19959	1468.0	177.05957537161748	-0.0177767591744505	0.026718583963029	-0.6653331328879022	0.505845	0.505845	chr12	111099766	0.2959825384111959	chr12:111099766:C:T
chr12:111100917	['T', 'C']	19959	3208.482260974143	444.7285225886033	-0.0024017170304459	0.0186201195602714	-0.1289850488162443	0.897371	0.897371	chr12	111100917	0.047027969507067	chr12:111100917:T:C
chr12:111104097	['A', 'G']	19959	12817.28436137696	2053.1056022014395	0.0321425276654254	0.0108703463522388	2.9569000493535635	0.00311113	0.00311113	chr12	111104097	2.5070818413171843	chr12:111104097:A:G
chr12:111105144	['G', 'A']	19959	1521.0	159.16274086594387	-0.0368413644567906	0.0263785983921606	-1.396638438065739	0.162538	0.162538	chr12	111105144	0.7890450884635112	chr12:111105144:G:A
chr12:111106464	['A', 'T']	19959	6921.363034316674	1036.2932908027992	0.0144617157102163	0.0133674619093623	1.0818595039412555	0.279328	0.279328	chr12	111106464	0.5538855281872945	chr12:111106464:A:T
chr12:111108361	['T', 'C']	19959	2825.707878119675	326.38452768577065	-0.0081775872770269	0.0202274187729892	-0.4042822946814617	0.686009	0.686009	chr12	111108361	0.1636701865896076	chr12:111108361:T:C
chr12:111111758	['T', 'C']	19959	1214.3650578860322	156.1796461237013	-0.0108399449884988	0.0293264593443065	-0.3696301984918382	0.711662	0.711662	chr12	111111758	0.1477262232006251	chr12:111111758:T:C
chr12:111119384	['G', 'A']	19959	1574.2366205652438	177.42278125740836	-0.0290588497298371	0.0260185122871135	-1.1168528549662462	0.264071	0.264071	chr12	111119384	0.5782792899385112	chr12:111119384:G:A
chr12:111121173	['T', 'C']	19959	20850.98860025223	3039.5366627912395	0.0223853757793111	0.0103166068366461	2.169838992002174	0.0300308	0.0300308	chr12	111121173	1.522433098338556	chr12:111121173:T:C
chr12:111123892	['T', 'C']	19959	20825.043391121355	3063.0632466248644	0.0243010214214875	0.0102430104865551	2.372449140160956	0.01768	0.01768	chr12	111123892	1.7525177393229456	chr12:111123892:T:C
chr12:111124495	['C', 'T']	19959	17388.484840892008	2525.1872430298945	0.0165815634638052	0.0102814783856165	1.612760620788	0.106812	0.106812	chr12	111124495	0.9713799529158708	chr12:111124495:C:T
chr12:111125683	['T', 'C']	19959	19149.75672831153	2849.1688714501443	0.0271104764624569	0.0101836222496335	2.662164384920358	0.00777022	0.00777022	chr12	111125683	2.109566684746909	chr12:111125683:T:C
chr12:111126164	['G', 'A']	19959	13540.638990618569	1799.2454709260735	-0.0043889379466524	0.0107270451142804	-0.4091469645083895	0.682436	0.682436	chr12	111126164	0.1659380712470962	chr12:111126164:G:A
chr12:111127863	['C', 'A']	19959	19215.81382179012	2803.832469980552	0.0212120629464467	0.0102216816939764	2.075202846410955	0.0379805	0.0379805	chr12	111127863	1.4204393222263942	chr12:111127863:C:A
chr12:111128165	['G', 'A']	19959	13008.303502530442	1739.417733272124	-0.0020073650893201	0.0108457595042491	-0.1850829431109632	0.853166	0.853166	chr12	111128165	0.0689664601923758	chr12:111128165:G:A
chr12:111129692	['G', 'A']	19959	8779.439873734844	1287.1886179705523	0.0086672793747306	0.0122173376295244	0.7094245602073929	0.478069	0.478069	chr12	111129692	0.3205094168677589	chr12:111129692:G:A
chr12:111130640	['C', 'CT']	19959	15812.376728803369	2124.095396559549	-0.0011888192156604	0.0104439113681024	-0.1138289261331053	0.909375	0.909375	chr12	111130640	0.0412569893339986	chr12:111130640:C:CT
chr12:111131310	['G', 'A']	19959	12986.301297790247	1861.738159512022	0.014173795883719	0.0108414066213412	1.3073760978412137	0.1911	0.1911	chr12	111131310	0.7187393129449872	chr12:111131310:G:A
chr12:111132011	['G', 'A']	19959	18129.0	2523.1466378035925	0.0083334708076464	0.0102449985109855	0.8134184498621971	0.415988	0.415988	chr12	111132011	0.3809191972793885	chr12:111132011:G:A
chr12:111133381	['T', 'C']	19959	13455.022399278412	1889.614373808539	0.0078356755391346	0.0107584305805298	0.7283288654867002	0.466421	0.466421	chr12	111133381	0.3312219042636121	chr12:111133381:T:C
chr12:111133762	['C', 'A']	19959	13387.683036832874	1881.9067310211	0.0076474525347095	0.0107714615583658	0.7099735252520125	0.477729	0.477729	chr12	111133762	0.3208183945598557	chr12:111133762:C:A
chr12:111134289	['G', 'A']	19959	18325.83634814852	2548.550350841644	0.0083096778848812	0.010245409994878	0.8110634800398835	0.417339	0.417339	chr12	111134289	0.3795110289154843	chr12:111134289:G:A
chr12:111134501	['T', 'A']	19959	16196.62298942727	2265.4488819400503	0.0069738341324849	0.0103426989254619	0.6742760456186694	0.500144	0.500144	chr12	111134501	0.3009049368607964	chr12:111134501:T:A
chr12:111134711	['A', 'G']	19959	14119.366766917294	2007.4540271167127	0.0107025685544426	0.010626751490111	1.0071345475992497	0.313882	0.313882	chr12	111134711	0.5032335888071795	chr12:111134711:A:G
chr12:111135884	['G', 'C']	19959	26031.521248872414	3795.916487052268	0.0280010243100891	0.0107458239075444	2.605758716223725	0.00917391	0.00917391	chr12	111135884	2.0374455247986623	chr12:111135884:G:C
chr12:111136469	['C', 'T']	19959	18126.908207235192	2518.6863263719747	0.0077015323609991	0.0102462827600722	0.7516415993330297	0.452275	0.452275	chr12	111136469	0.3445974176976329	chr12:111136469:C:T
chr12:111140300	['T', 'C']	19959	18587.93130574206	2594.6755533290407	0.0093738250269349	0.0102450142870476	0.9149645636693672	0.360221	0.360221	chr12	111140300	0.443430972476306	chr12:111140300:T:C
chr12:111141189	['C', 'T']	19959	7592.469700817809	1232.360264065776	0.0266409794713424	0.0130335942018415	2.044024008939786	0.0409643	0.0409643	chr12	111141189	1.3875944619869305	chr12:111141189:C:T
chr12:111141390	['T', 'C']	19959	15598.344558027662	2167.4325598598107	0.007648758530184	0.0104621131669748	0.7310911675404566	0.464732	0.464732	chr12	111141390	0.3327974223243525	chr12:111141390:T:C
chr12:111141422	['G', 'A']	19959	6612.325181658733	1028.2471427850105	0.0261865359205014	0.0136055545144816	1.9246944983115983	0.0542818	0.0542818	chr12	111141422	1.2653457594443918	chr12:111141422:G:A
chr12:111142272	['C', 'T']	19959	5570.116311701328	925.8805491632528	0.032453244492489	0.0145871511575047	2.224782902574676	0.026107	0.026107	chr12	111142272	1.5832430308312542	chr12:111142272:C:T
chr12:111142795	['G', 'A']	19959	15512.772319414507	2145.4504107911625	0.0062472077610071	0.0104594964372324	0.5972761498124411	0.55033	0.55033	chr12	111142795	0.2593768119583658	chr12:111142795:G:A
chr12:111143974	['C', 'G']	19959	26036.217940365823	3786.2295321119977	0.0268072793500429	0.0107424580619295	2.495451152380657	0.0125877	0.0125877	chr12	111143974	1.900053616084296	chr12:111143974:C:G
chr12:111144826	['T', 'C']	19959	27120.358803487325	3933.659968844194	0.0277274207824434	0.0109769601785796	2.5259653247672738	0.0115458	0.0115458	chr12	111144826	1.937575969758631	chr12:111144826:T:C
chr12:111148871	['C', 'T']	19959	10891.182711099977	1332.9515181278352	-0.0128122271032783	0.01139154454326	-1.124713778243433	0.260724	0.260724	chr12	111148871	0.5838189895918469	chr12:111148871:C:T
chr12:111149314	['G', 'C']	19959	25335.346847749825	3725.632189946944	0.0310738646777468	0.0105731201087258	2.9389493695529034	0.00329704	0.00329704	chr12	111149314	2.481875783923302	chr12:111149314:G:C
chr12:111150126	['A', 'G']	19959	8125.0	1323.1906685218858	0.0297643426996493	0.0125401193651987	2.3735294563663647	0.0176284	0.0176284	chr12	111150126	1.753787103622644	chr12:111150126:A:G
chr12:111152688	['T', 'C']	19959	22561.260760635367	3439.8743837765546	0.0382264809916152	0.0102451601626146	3.731174562903039	0.000191118	0.000191118	chr12	111152688	3.718698408012828	chr12:111152688:T:C
chr12:111153213	['T', 'G']	19959	7549.513004259585	932.3857358927722	-0.0055443325750782	0.0129779803224599	-0.4272107398316109	0.66923	0.66923	chr12	111153213	0.1744245988775647	chr12:111153213:T:G
chr12:111154576	['G', 'T']	19959	606.0	61.55292603416456	-0.0062476657286655	0.041478214689314	-0.1506252324373818	0.880273	0.880273	chr12	111154576	0.0553826187512879	chr12:111154576:G:T
chr12:111157836	['A', 'G']	19959	7597.141912206855	955.1930283133488	-0.0031198879458444	0.0129447144882689	-0.2410163583501074	0.809545	0.809545	chr12	111157836	0.0917590052077015	chr12:111157836:A:G
chr12:111160210	['C', 'T']	19959	6169.618229192765	802.5675511575631	0.0010599783328198	0.0140287381362402	0.0755576390781418	0.939772	0.939772	chr12	111160210	0.0269774986902168	chr12:111160210:C:T
chr12:111160398	['C', 'T']	19959	16555.317865196695	2621.2274927249027	0.0309883044172726	0.0103080129812432	3.006234516163289	0.00264834	0.00264834	chr12	111160398	2.5770262599253257	chr12:111160398:C:T
chr12:111161829	['G', 'A']	19959	6172.618529839154	794.2185423216047	-0.0009131392892907	0.0140217827697584	-0.0651229094249087	0.948077	0.948077	chr12	111161829	0.0231563891206957	chr12:111161829:G:A
chr12:111164302	['A', 'G']	19959	25504.33403519326	3771.753668683411	0.0314756659646344	0.0105879808831491	2.972773214459443	0.00295475	0.00295475	chr12	111164302	2.5294792586790127	chr12:111164302:A:G
chr12:111166021	['G', 'T']	19959	8295.740751879697	1316.0289120958585	0.024461275977838	0.0124618448040207	1.9628936455656807	0.0496724	0.0496724	chr12	111166021	1.3038848558780238	chr12:111166021:G:T
chr12:111166632	['C', 'A']	19959	3494.350152828581	454.8545405698286	-0.0025211747046316	0.017881928771995	-0.1409900876341738	0.887879	0.887879	chr12	111166632	0.0516462157674295	chr12:111166632:C:A
chr12:111168232	['T', 'G']	19959	1597.3201202706089	179.06052070916425	-0.0310418233672933	0.0257291619517056	-1.2064840442747298	0.227645	0.227645	chr12	111168232	0.6427418841049962	chr12:111168232:T:G
chr12:111169015	['G', 'A']	19959	1035.2074668003006	108.05046169378966	-0.0344548763988832	0.0317968999872088	-1.0835923128589129	0.278559	0.278559	chr12	111169015	0.5550828052993367	chr12:111169015:G:A
chr12:111176932	['T', 'C']	19959	34835.74536526706	4792.037300357987	0.0098435323078759	0.0159348397307712	0.6177365115801833	0.536756	0.536756	chr12	111176932	0.2702230922064274	chr12:111176932:T:C
chr12:111181535	['T', 'C']	19959	18389.685492357807	2664.7345324627777	0.0159308999051786	0.0101649661118313	1.5672359090932988	0.117075	0.117075	chr12	111181535	0.9315358335458824	chr12:111181535:T:C
chr12:111182920	['A', 'T']	19959	9613.926735154097	1369.389626946718	0.0141070923792384	0.0118506142304277	1.1904102272620525	0.233899	0.233899	chr12	111182920	0.6309716349476245	chr12:111182920:A:T
chr12:111183654	['C', 'T']	19959	6282.314760998096	839.3047809635277	0.0012806460826806	0.0139122804974676	0.0920514852265779	0.926658	0.926658	chr12	111183654	0.0330805205675331	chr12:111183654:C:T
chr12:111185176	['A', 'G']	19959	28660.615847241013	4097.167659310498	0.025134096420712	0.0114194300799707	2.2009939414398967	0.0277479	0.0277479	chr12	111185176	1.5567698793132885	chr12:111185176:A:G
chr12:111185334	['A', 'G']	19959	26410.96978352376	3900.203420091785	0.033741056360249	0.0107719564150117	3.1323053176512823	0.0017369	0.0017369	chr12	111185334	2.7602251848334807	chr12:111185334:A:G
chr12:111187914	['C', 'T']	19959	7512.752818559904	1178.9603770096828	0.0229670297469117	0.0128789416599036	1.7833010159845366	0.0745525	0.0745525	chr12	111187914	1.127537788589252	chr12:111187914:C:T
chr12:111189347	['C', 'T']	19959	6441.322727728229	856.4176757577359	-4.449828893147064e-05	0.0137369317506432	-0.0032393179014947	0.997415	0.997415	chr12	111189347	0.0011241047679028	chr12:111189347:C:T
chr12:111189585	['C', 'T']	19959	2738.274389938368	363.19307802290535	0.0004823622758617	0.0200747833669983	0.0240282680536792	0.98083	0.98083	chr12	111189585	0.0084062591437649	chr12:111189585:C:T
chr12:111193929	['C', 'T']	19959	8251.078202173097	1236.9765743746998	0.0208863190643163	0.0132639505508319	1.5746680436023135	0.115349	0.115349	chr12	111193929	0.937986166174222	chr12:111193929:C:T
chr12:111193945	['A', 'ACTCTC']	19959	27721.38891672512	3962.9777946552	0.0195155108839096	0.0110663936506703	1.7634932842577362	0.0778326	0.0778326	chr12	111193945	1.1088384616905989	chr12:111193945:A:ACTCTC
chr12:111193947	['G', 'GC']	19959	27720.3888666199	3963.901448824582	0.0196301139920195	0.0110663467179644	1.7738567652279706	0.0761021	0.0761021	chr12	111193947	1.118603358921562	chr12:111193947:G:GC
chr12:111194031	['A', 'G']	19959	2878.721158664929	320.47094559073605	-0.020093336697122	0.0194912848949641	-1.0308882562336077	0.302606	0.302606	chr12	111194031	0.5191224651394746	chr12:111194031:A:G
chr12:111194315	['C', 'T']	19959	3317.0	465.359271662872	0.0068127665804947	0.018390068637646	0.3704590077792527	0.711044	0.711044	chr12	111194315	0.1481035239313414	chr12:111194315:C:T
chr12:111195030	['A', 'G']	19959	494.04950643884354	49.943707519039485	-0.0207076154016622	0.0457277499893972	-0.4528457098034275	0.650665	0.650665	chr12	111195030	0.1866425538250501	chr12:111195030:A:G
chr12:111195135	['G', 'C']	19959	436.0218458763403	55.91331477216723	-0.0055782544913455	0.0486525435136845	-0.1146549406975319	0.90872	0.90872	chr12	111195135	0.0415699134638749	chr12:111195135:G:C
chr12:111195627	['G', 'A']	19959	1299.1301798867564	185.6313649439809	0.0174665519910293	0.0284948474591607	0.6129722931860809	0.539902	0.539902	chr12	111195627	0.267685063735731	chr12:111195627:G:A
chr12:111196953	['A', 'G']	19959	12613.055586186158	1748.2896312708992	0.0025632923736112	0.0108482448710875	0.2362863674328429	0.813213	0.813213	chr12	111196953	0.0897956873592111	chr12:111196953:A:G
chr12:111198776	['T', 'G']	19959	499.0500075161597	50.252717862734	-0.023582106003501	0.0455035816706897	-0.5182472486268268	0.604292	0.604292	chr12	111198776	0.2187531551787369	chr12:111198776:T:G
chr12:111201030	['G', 'A']	19959	1024.0	133.09207333531072	0.0032696404879605	0.0319268407787168	0.1024103985302594	0.918432	0.918432	chr12	111201030	0.0369529929978099	chr12:111201030:G:A
chr12:111201090	['G', 'A']	19959	981.6393763160532	128.96213290470163	0.0061165147601809	0.0326327957665307	0.1874345919957682	0.851322	0.851322	chr12	111201090	0.0699061433547841	chr12:111201090:G:A
chr12:111201294	['G', 'C']	19959	12112.427461789026	1752.4521364746677	0.0140697731927046	0.0109811892289836	1.281261336938717	0.200117	0.200117	chr12	111201294	0.6987160163483506	chr12:111201294:G:C
chr12:111201652	['G', 'C']	19959	26364.28368829868	3802.454108007965	0.0197671296886844	0.0107419444460349	1.8401817089997063	0.0657564	0.0657564	chr12	111201652	1.1820619713641718	chr12:111201652:G:C
chr12:111201744	['C', 'T']	19959	629.0	74.31575202606666	-0.015495138765978	0.0406552402261471	-0.3811350930356192	0.703107	0.703107	chr12	111201744	0.1529785782895922	chr12:111201744:C:T
chr12:111203835	['A', 'G']	19959	1065.053362060327	166.4167957644065	0.0310361055531711	0.0314374565697988	0.9872333496274855	0.32354	0.32354	chr12	111203835	0.4900720188426526	chr12:111203835:A:G
chr12:111204065	['C', 'T']	19959	696.0	101.10503672577042	0.0066958841749561	0.0386209022849108	0.1733746178574454	0.862359	0.862359	chr12	111204065	0.0643118997652184	chr12:111204065:C:T
chr12:111204810	['A', 'G']	19959	866.0	133.44145376730697	0.0349573280886017	0.0349838379512467	0.9992422254332992	0.317689	0.317689	chr12	111204810	0.4979978223840772	chr12:111204810:A:G
chr12:111206996	['G', 'A']	19959	14876.472109457229	2029.9666301666769	0.0018460174646568	0.0104547711099112	0.1765717723754624	0.859847	0.859847	chr12	111206996	0.0655788196484435	chr12:111206996:G:A
chr12:111207239	['A', 'G']	19959	9048.266713440911	1280.763228038798	0.0103802603505215	0.0121250896037078	0.8560976198763283	0.391954	0.391954	chr12	111207239	0.4067648990979386	chr12:111207239:A:G
chr12:111208715	['A', 'T']	19959	18492.632655106743	2633.455070027658	0.0128548752713056	0.0101607061527436	1.265155696667258	0.20583	0.20583	chr12	111208715	0.6864913259539266	chr12:111208715:A:T
chr12:111208725	['G', 'T']	19959	2235.223981560355	220.05355862762872	-0.0321524979494884	0.0220701989557606	-1.4568286409169946	0.145179	0.145179	chr12	111208725	0.8380961993638935	chr12:111208725:G:T
chr12:111209049	['C', 'G']	19959	5337.069606614884	660.3731154885131	-0.0188763240681158	0.0148171860917908	-1.273947964963058	0.202697	0.202697	chr12	111209049	0.6931526789985911	chr12:111209049:C:G
chr12:111209649	['C', 'T']	19959	14748.694747920215	2011.2103332555048	0.0026839785111542	0.0104859289879113	0.2559600121504189	0.797984	0.797984	chr12	111209649	0.0980058163953515	chr12:111209649:C:T
chr12:111210021	['T', 'C']	19959	8774.154524943595	1249.8663032558902	0.0121235099569863	0.012244596516483	0.9901110208626552	0.322132	0.322132	chr12	111210021	0.4919661310228239	chr12:111210021:T:C
chr12:111210811	['GACA', 'G']	19959	8644.349109747514	1228.5810716349142	0.0112059188305696	0.0123468490265588	0.9075934116036474	0.364104	0.364104	chr12	111210811	0.438774549936187	chr12:111210811:GACA:G
chr12:111211375	['G', 'A']	19959	14844.975093961411	2044.5878030229069	0.0052635139252535	0.0104818011517963	0.5021573915616147	0.615562	0.615562	chr12	111211375	0.2107281979693616	chr12:111211375:G:A
chr12:111211540	['A', 'G']	19959	8796.4407255236	1251.7024663507905	0.0118949822205118	0.0122232305158161	0.9731455366991923	0.330493	0.330493	chr12	111211540	0.4808377346460205	chr12:111211540:A:G
chr12:111211666	['A', 'G']	19959	2890.0	295.61374701055195	-0.0317179459401521	0.019642756609761	-1.6147400576348103	0.106383	0.106383	chr12	111211666	0.9731277667408108	chr12:111211666:A:G
chr12:111211882	['G', 'A']	19959	8892.908347477227	1277.86456171701	0.0134703209909883	0.0123900803179764	1.087185929815526	0.276968	0.276968	chr12	111211882	0.5575704050374359	chr12:111211882:G:A
chr12:111212535	['A', 'G']	19959	8711.856777493604	1245.0236274532974	0.012781865589401	0.0122809666943871	1.040786601533806	0.297987	0.297987	chr12	111212535	0.5258026820694346	chr12:111212535:A:G
chr12:111214072	['T', 'G']	19959	2648.530794287146	285.058480236506	-0.0256831922555764	0.0204550772688958	-1.2555900873877663	0.209279	0.209279	chr12	111214072	0.6792743485446623	chr12:111214072:T:G
chr12:111214145	['G', 'A']	19959	27604.76391982133	3919.7935525162375	0.0192131664553847	0.0121011154971053	1.5877186247813864	0.112366	0.112366	chr12	111214145	0.9493650788570722	chr12:111214145:G:A
chr12:111214718	['G', 'A']	19959	29502.91270358306	4136.395281210279	0.0141805997861865	0.0116313328205848	1.2191723859100736	0.222793	0.222793	chr12	111214718	0.6520984585123623	chr12:111214718:G:A
chr12:111215031	['ACT', 'A']	19959	24289.21695560677	3341.4766745045204	0.0061906316883902	0.0103953295967551	0.5955204816519334	0.551502	0.551502	chr12	111215031	0.258452908269323	chr12:111215031:ACT:A
chr12:111216559	['C', 'T']	19959	24291.86835379604	3341.107905215032	0.0061407059666792	0.0103948306530497	0.5907461286901913	0.554697	0.554697	chr12	111216559	0.2559441829348817	chr12:111216559:C:T
chr12:111216771	['A', 'G']	19959	9509.808858174987	1324.0586512322382	1.638452187565099e-06	0.0122783600765131	0.0001334422656897	0.999894	0.999894	chr12	111216771	4.603765512059689e-05	chr12:111216771:A:G
chr12:111216785	['TATCA', 'T']	19959	8658.30141310884	1227.1067967520507	0.0105053338804025	0.0123060079915635	0.8536752038195177	0.393295	0.393295	chr12	111216785	0.4052815747858102	chr12:111216785:TATCA:T
chr12:111217066	['G', 'C']	19959	3660.733650714106	438.7780638546733	-0.0159577555749003	0.0176450792856031	-0.9043742630230344	0.365808	0.365808	chr12	111217066	0.4367468009977541	chr12:111217066:G:C
chr12:111217709	['C', 'T']	19959	15122.546083295743	2084.354063871456	0.0052461737623561	0.0104366499548681	0.5026683643738593	0.615203	0.615203	chr12	111217709	0.2109815553908434	chr12:111217709:C:T
chr12:111219580	['G', 'A']	19959	2770.0	282.5273120875639	-0.032320746946461	0.0200390740646026	-1.6128862462539086	0.106785	0.106785	chr12	111219580	0.9714897480073172	chr12:111219580:G:A
chr12:111219941	['C', 'T']	19959	15812.16893009271	2149.356827811928	0.0027283382373168	0.0103701566435156	0.2630951808257258	0.79248	0.79248	chr12	111219941	0.1010116893616191	chr12:111219941:C:T
chr12:111221261	['C', 'G']	19959	3926.7869706840393	457.87437595207615	-0.0206413067419715	0.0171288384666283	-1.2050616731651986	0.228194	0.228194	chr12	111221261	0.641695778853599	chr12:111221261:C:G
chr12:111221270	['T', 'C']	19959	28750.880994137395	3948.6502916725935	0.0060529982488286	0.0114183154683651	0.5301130683942578	0.596039	0.596039	chr12	111221270	0.2247253225908781	chr12:111221270:T:C
chr12:111221292	['T', 'C']	19959	29785.492333901195	4137.32623855172	0.011246734202257	0.0117889829407202	0.9540037727436002	0.340093	0.340093	chr12	111221292	0.4684023068872111	chr12:111221292:T:C
chr12:111221473	['A', 'T']	19959	2926.586519669256	305.30128817792604	-0.0297836610439096	0.0195398662570268	-1.524251018514464	0.127462	0.127462	chr12	111221473	0.894619271309242	chr12:111221473:A:T
chr12:111224774	['G', 'A']	19959	21471.303081934355	2896.3491974961894	0.0015046003783652	0.0101548739347433	0.1481653428722029	0.882214	0.882214	chr12	111224774	0.0544260546119039	chr12:111224774:G:A
chr12:111226600	['C', 'T']	19959	18666.870521621488	2480.135060029101	-0.0013364332595754	0.010131117971176	-0.1319137002824051	0.895054	0.895054	chr12	111226600	0.0481507622320615	chr12:111226600:C:T
chr12:111227584	['G', 'A']	19959	18907.68395729965	2542.738007420469	0.0017260377895851	0.0100986062774085	0.1709184160834553	0.86429	0.86429	chr12	111227584	0.0633405118407706	chr12:111227584:G:A
chr12:111227717	['A', 'G']	19959	13745.68869626215	1865.2472383247605	0.0045879533576713	0.0105977495748617	0.4329176987305102	0.665079	0.665079	chr12	111227717	0.1771267648828908	chr12:111227717:A:G
chr12:111228856	['G', 'T']	19959	2289.0	218.41056023702944	-0.0424290590619328	0.0217746697106306	-1.9485512122931703	0.051363	0.051363	chr12	111228856	1.289349618011717	chr12:111228856:G:T
chr12:111230598	['T', 'C']	19959	2310.578831312017	219.415145026926	-0.0419876950907939	0.0216745050342429	-1.9371927997644605	0.0527359	0.0527359	chr12	111230598	1.2778936378454189	chr12:111230598:T:C
chr12:111232716	['G', 'A']	19959	2284.228892118054	219.57682354679665	-0.0417745656951587	0.0217946972017829	-1.9167307216244	0.0552864	0.0552864	chr12	111232716	1.2573816884305251	chr12:111232716:G:A
chr12:111232878	['G', 'T']	19959	31464.0350340818	4405.572117986809	0.0143729309780927	0.0126504705466733	1.1361578152420857	0.255904	0.255904	chr12	111232878	0.5919229256628311	chr12:111232878:G:T
chr12:111232970	['C', 'G']	19959	26580.99533974744	3718.630865430896	0.011530397761998	0.0107611282192913	1.0714859564007178	0.283964	0.283964	chr12	111232970	0.5467367148556304	chr12:111232970:C:G
chr12:111233272	['G', 'A']	19959	442.06644618159953	47.46799835591408	-0.0102822190338044	0.0482526147271005	-0.2130914374683532	0.831258	0.831258	chr12	111233272	0.0802641620327347	chr12:111233272:G:A
chr12:111235169	['G', 'A']	19959	4232.21204529512	550.1393802362159	-0.0095966770447095	0.016319875924768	-0.5880361522935997	0.556515	0.556515	chr12	111235169	0.2545231254363084	chr12:111235169:G:A
chr12:111235372	['G', 'A']	19959	2280.685611186287	223.87587633292588	-0.0396110295126856	0.0218213810972356	-1.815239344209225	0.0695021	0.0695021	chr12	111235372	1.1580020730410576	chr12:111235372:G:A
chr12:111235440	['C', 'T']	19959	14619.592330827069	1988.8464946905444	0.0058406838013338	0.0104479281808017	0.5590279431730972	0.576149	0.576149	chr12	111235440	0.2394651875669735	chr12:111235440:C:T
chr12:111235583	['T', 'C']	19959	13788.671897718728	1865.0238373556776	0.0039843000145319	0.0105979689657266	0.3759493943997216	0.706959	0.706959	chr12	111235583	0.1506057723276813	chr12:111235583:T:C
chr12:111236317	['T', 'C']	19959	2291.0	222.17605461491445	-0.0409794968781655	0.0217480524978944	-1.8842835183579325	0.0595412	0.0595412	chr12	111236317	1.2251824167815588	chr12:111236317:T:C
chr12:111241410	['C', 'T']	19959	23372.0	3206.1873335915484	0.0043353670655897	0.0102731775600316	0.4220083844804506	0.673023	0.673023	chr12	111241410	0.1719700938705211	chr12:111241410:C:T
chr12:111242551	['C', 'T']	19959	31408.14726662324	4410.232337929795	0.0162451217913871	0.0126161215451796	1.2876478506656457	0.197884	0.197884	chr12	111242551	0.7035893194501145	chr12:111242551:C:T
chr12:111243081	['A', 'G']	19959	14361.036688051328	2032.5448627302185	0.0130885805407031	0.0105242561149076	1.2436584968854156	0.21364	0.21364	chr12	111243081	0.6703174307029003	chr12:111243081:A:G
chr12:111243775	['T', 'C']	19959	6095.221548484089	964.6971715534256	0.0224628251863256	0.0140694558708213	1.5965667324001784	0.110378	0.110378	chr12	111243775	0.9571174794212624	chr12:111243775:T:C
chr12:111246449	['A', 'G']	19959	14944.492557510152	1994.692216661946	-0.0010957457597363	0.010488729768421	-0.1044688712483894	0.916798	0.916798	chr12	111246449	0.0377263427915098	chr12:111246449:A:G
chr12:111252662	['C', 'T']	19959	33322.33907901989	4711.89389330114	0.0308283781815237	0.014010433027477	2.200387248635614	0.0277909	0.0277909	chr12	111252662	1.5560973884977407	chr12:111252662:C:T
chr12:111252775	['T', 'C']	19959	33328.679428714604	4707.430934808693	0.0299200437441894	0.0140115395157731	2.1353858875041984	0.0327416	0.0327416	chr12	111252775	1.4849001015217418	chr12:111252775:T:C
chr12:111253277	['T', 'C']	19959	33372.846657269496	4713.775318358548	0.0296776735228355	0.0140505717704096	2.1122039734593847	0.0346814	0.0346814	chr12	111253277	1.459903379477184	chr12:111253277:T:C
chr12:111254320	['C', 'T']	19959	12146.82576668671	1651.749808563403	0.0045148659571889	0.0110440751729402	0.4088043486204386	0.682688	0.682688	chr12	111254320	0.1657777309253632	chr12:111254320:C:T
chr12:111258608	['A', 'G']	19959	9156.458763403149	1423.9997167479182	0.0241259000099843	0.012089450917548	1.995615861673688	0.0459893	0.0459893	chr12	111258608	1.3373432007423562	chr12:111258608:A:G
chr12:111258723	['T', 'C']	19959	12195.33223041059	1714.8956138375895	0.0109963926800418	0.0110004171558162	0.9996341524400892	0.3175	0.3175	chr12	111258723	0.4982562703720055	chr12:111258723:T:C
chr12:111258724	['T', 'C']	19959	33198.306601172866	4691.081041475037	0.0296986410252813	0.0138373916204301	2.146260064030628	0.0318643	0.0318643	chr12	111258724	1.4966956177294326	chr12:111258724:T:C
chr12:111259971	['G', 'A']	19959	2859.4989387507526	420.9199488502149	0.0073243439612077	0.0196028966084905	0.3736358002334938	0.708679	0.708679	chr12	111259971	0.1495504363216583	chr12:111259971:G:A
chr12:111260380	['C', 'T']	19959	2708.542821348033	396.1509888190975	0.0075039254647748	0.0200009920860154	0.3751776628131155	0.707532	0.707532	chr12	111260380	0.1502539132465804	chr12:111260380:C:T
chr12:111260512	['T', 'A']	19959	2837.142148511875	413.7022293541497	0.0057715526788451	0.0195847987433648	0.2946955316965181	0.76823	0.76823	chr12	111260512	0.1145087372905243	chr12:111260512:T:A
chr12:111260539	['T', 'A']	19959	2837.0	413.7942081010317	0.0057967859714315	0.0195847326507069	0.2959849427008773	0.767245	0.767245	chr12	111260539	0.115065933107264	chr12:111260539:T:A
chr12:111260653	['G', 'A']	19959	25210.78938665063	3622.4181050735706	0.0228372382077989	0.0105369751917546	2.1673428846705023	0.0302205	0.0302205	chr12	111260653	1.5196983545090852	chr12:111260653:G:A
chr12:111260896	['T', 'C']	19959	2837.426488274204	414.00776824377976	0.0058630056073967	0.0195849759100116	0.2993624109795118	0.764667	0.764667	chr12	111260896	0.1165276518368951	chr12:111260896:T:C
chr12:111261215	['C', 'T']	19959	2838.0	412.594895624059	0.0053435939189093	0.0195822219369713	0.2728798568471238	0.784948	0.784948	chr12	111261215	0.1051591127593007	chr12:111261215:C:T
chr12:111261342	['A', 'G']	19959	33655.37245076915	4770.754570318634	0.0351491982054285	0.0143282321237194	2.4531427116707243	0.0141699	0.0141699	chr12	111261342	1.848633214650312	chr12:111261342:A:G
chr12:111264378	['T', 'C']	19959	8223.64810824355	1134.3130212013202	0.000287924871769	0.0124230197107395	0.0231767218013968	0.98151	0.98151	chr12	111264378	0.0081052712828286	chr12:111264378:T:C
chr12:111264842	['A', 'G']	19959	22249.459032823856	3126.6524038182265	0.0070622186881795	0.0102636709340757	0.6880792197587644	0.491411	0.491411	chr12	111264842	0.3085551262730473	chr12:111264842:A:G
chr12:111265509	['T', 'C']	19959	24457.25374705499	3460.0698988984823	0.0116051657901709	0.0104455785890038	1.1110122518620231	0.266576	0.266576	chr12	111265509	0.5741789529594783	chr12:111265509:T:C
chr12:111266635	['G', 'A']	19959	9329.869807065896	1335.5630675609248	0.009246303468341	0.0119879946531695	0.7712969296242088	0.44054	0.44054	chr12	111266635	0.356014652540029	chr12:111266635:G:A
chr12:111267033	['A', 'G']	19959	1608.8060554413755	231.1915223539067	0.0050090991316019	0.0256633040852937	0.1951852775836586	0.84525	0.84525	chr12	111267033	0.0730148205621934	chr12:111267033:A:G
chr12:111267378	['G', 'A']	19959	1691.0847279286502	245.8638851397119	0.0053391796339593	0.0250425977684369	0.2132039049354832	0.83117	0.83117	chr12	111267378	0.0803101404624089	chr12:111267378:G:A
chr12:111267837	['A', 'G']	19959	9410.300370890134	1352.6503171727654	0.0103019013561883	0.0119449092098581	0.8624512062164719	0.38845	0.38845	chr12	111267837	0.410664874215857	chr12:111267837:A:G
chr12:111268085	['C', 'T']	19959	9407.414010823812	1347.27852777385	0.0095583514644582	0.0119436678957604	0.8002861053974151	0.423555	0.423555	chr12	111268085	0.3730901871146503	chr12:111268085:C:T
chr12:111268089	['A', 'G']	19959	30647.14201954397	4323.998445004458	0.0217140025152495	0.0121312357410145	1.7899250314489	0.0734811	0.0734811	chr12	111268089	1.1338243510004924	chr12:111268089:A:G
chr12:111269205	['A', 'T']	19959	6635.329792032073	881.2095482244495	-0.0050427595559101	0.0134203524032139	-0.3757546303107868	0.707103	0.707103	chr12	111269205	0.150517320186813	chr12:111269205:A:T
chr12:111269322	['G', 'A']	19959	9387.47033770919	1340.0847336007196	0.009214809135454	0.0119502913542168	0.7710949350370782	0.44066	0.44066	chr12	111269322	0.3558963698842175	chr12:111269322:G:A
chr12:111269752	['G', 'A']	19959	11709.10660585405	1713.30749174644	0.0181146708297696	0.0111458146530452	1.6252442188979404	0.104126	0.104126	chr12	111269752	0.9824408147097996	chr12:111269752:G:A
chr12:111272662	['C', 'T']	19959	4294.645520144317	576.6851923963535	-0.0046897359395574	0.0161522668982222	-0.2903453718978343	0.771555	0.771555	chr12	111272662	0.1126331099830425	chr12:111272662:C:T
chr12:111276808	['C', 'T']	19959	3948.197815412366	517.9200246372197	-0.006757117239485	0.0168152400405098	-0.4018448278589188	0.687803	0.687803	chr12	111276808	0.1625359342415361	chr12:111276808:C:T
chr12:111277393	['C', 'T']	19959	2282.5718151749024	325.3530582053008	0.0218947789739063	0.0223146543020827	0.9811838748433038	0.326514	0.326514	chr12	111277393	0.4860981926664094	chr12:111277393:C:T
chr12:111277763	['C', 'A']	19959	10065.008568422109	1419.4838105748108	0.0102392750825565	0.0116412735852884	0.8795665704048324	0.379105	0.379105	chr12	111277763	0.4212404876440224	chr12:111277763:C:A
chr12:111278572	['C', 'T']	19959	26599.330794287147	3651.362004067817	0.0102752102583886	0.0106774924148093	0.9623242854415212	0.335898	0.335898	chr12	111278572	0.4737925820218358	chr12:111278572:C:T
chr12:111278914	['G', 'A']	19959	22111.43137058381	3093.892386416576	0.0083635658776399	0.0102143238545148	0.8188075879288952	0.412906	0.412906	chr12	111278914	0.3841488062801563	chr12:111278914:G:A
chr12:111279585	['G', 'A']	19959	8339.671360561262	1089.1977587023016	-0.0070476748165739	0.0124016047109029	-0.5682873290081568	0.569846	0.569846	chr12	111279585	0.2442424958831048	chr12:111279585:G:A
chr12:111279811	['T', 'C']	19959	11857.188154532245	1615.6339905667303	0.0021671544924264	0.0110295212627264	0.1964867232950705	0.844231	0.844231	chr12	111279811	0.0735387046789404	chr12:111279811:T:C
chr12:111280095	['C', 'T']	19959	13355.338277296189	1825.0425432141456	0.0021740669934542	0.0106757609888334	0.2036451542637775	0.838633	0.838633	chr12	111280095	0.0764280522163471	chr12:111280095:C:T
chr12:111280518	['G', 'A']	19959	2027.1015632828944	331.67942166478184	0.0291063320596079	0.0230000378214643	1.265490617256509	0.20571	0.20571	chr12	111280518	0.6867445958149627	chr12:111280518:G:A
chr12:111280613	['G', 'A']	19959	12765.279150172872	1736.5103133324285	0.0021638115203249	0.0108177747309295	0.2000237178297204	0.841464	0.841464	chr12	111280613	0.074964459528666	chr12:111280613:G:A
chr12:111281256	['T', 'A']	19959	31407.5736045696	4465.294426196439	0.030100869405662	0.0125668484133563	2.395260005974936	0.0166177	0.0166177	chr12	111281256	1.779429085631981	chr12:111281256:T:A
chr12:111282402	['A', 'G']	19959	5433.948108217033	831.5936874293967	0.0195625388973391	0.0147689043864286	1.3245761760984405	0.185327	0.185327	chr12	111282402	0.7320613043896713	chr12:111282402:A:G
chr12:111282476	['A', 'G']	19959	438.7253839205057	51.40255771751857	-0.0300795460826706	0.0485357462997122	-0.6197400550292758	0.535436	0.535436	chr12	111282476	0.2712924324099358	chr12:111282476:A:G
chr12:111283340	['G', 'A']	19959	1324.265397143573	194.15794456539345	0.0105980631609074	0.0282488831160821	0.3751675107775826	0.70754	0.70754	chr12	111283340	0.1502490027461179	chr12:111283340:G:A
chr12:111283700	['C', 'T']	19959	2623.394317498497	416.87514039390805	0.0244694318348295	0.0204690025324582	1.1954384096649446	0.23193	0.23193	chr12	111283700	0.6346430720097704	chr12:111283700:C:T
chr12:111284452	['C', 'T']	19959	2863.14345124762	432.3873874601517	0.012494434018031	0.0195139877298176	0.6402809200776226	0.521997	0.521997	chr12	111284452	0.2823319929502084	chr12:111284452:C:T
chr12:111286638	['C', 'T']	19959	11740.941264909292	1520.9061810976166	-0.0064928637060426	0.0110748069277503	-0.5862733091782745	0.557698	0.557698	chr12	111286638	0.2536009129596157	chr12:111286638:C:T
chr12:111286895	['T', 'C']	19959	12264.072316327552	1584.169831702549	-0.0079668267815689	0.0109444509336747	-0.7279329799045506	0.466663	0.466663	chr12	111286895	0.3309966313686164	chr12:111286895:T:C
chr12:111287302	['C', 'T']	19959	2518.0	501.23551278482176	0.053884011430932	0.0207873197395758	2.592157724323895	0.00954456	0.00954456	chr12	111287302	2.020244087592634	chr12:111287302:C:T
chr12:111287381	['C', 'A']	19959	11959.59920833751	1518.305120673698	-0.0116042718310094	0.0109417292290788	-1.0605519098544192	0.288906	0.288906	chr12	111287381	0.5392434386340552	chr12:111287381:C:A
chr12:111292074	['A', 'G']	19959	6994.700906949943	1078.8012407098988	0.0193110734732363	0.0133412701116899	1.4474688925093824	0.147781	0.147781	chr12	111292074	0.8303813989965486	chr12:111292074:A:G
chr12:111292352	['GA', 'G']	19959	14007.1233329991	1772.5368098916038	-0.0121057745174916	0.0106112903792881	-1.1408390577191716	0.253951	0.253951	chr12	111292352	0.5952500726813106	chr12:111292352:GA:G
chr12:111293751	['G', 'A']	19959	2047.0	307.89214949005395	0.0203157128583486	0.0228935410206254	0.8873993254274496	0.374875	0.374875	chr12	111293751	0.4261135212324164	chr12:111293751:G:A
chr12:111294978	['G', 'A']	19959	683.068447161397	81.57638199781755	-0.011477932539355	0.0391726086860809	-0.2930091439999884	0.769518	0.769518	chr12	111294978	0.1137812170160693	chr12:111294978:G:A
chr12:111295470	['C', 'T']	19959	14086.11725796753	1704.3031960963162	-0.0196637066752924	0.0105844679041718	-1.857788870760516	0.0632137	0.0632137	chr12	111295470	1.1991887889705255	chr12:111295470:C:T
chr12:111295488	['G', 'A']	19959	688.0344723920232	83.77571994651997	-0.0086423974419211	0.0390389263826749	-0.2213789733151192	0.8248	0.8248	chr12	111295488	0.0836513477245398	chr12:111295488:G:A
chr12:111296317	['C', 'T']	19959	28658.30757666867	4021.983269491277	0.0181332411206565	0.0114255302264556	1.5870809285217515	0.11251	0.11251	chr12	111296317	0.9488088753143014	chr12:111296317:C:T
chr12:111298043	['T', 'C']	19959	10731.763833199677	1726.0207479389603	0.0294449208190202	0.0114109489926304	2.5804094679624625	0.0098754	0.0098754	chr12	111298043	2.0054453043825635	chr12:111298043:T:C
chr12:111298110	['A', 'T']	19959	10814.625526157546	1732.2519088385795	0.0289188175053607	0.0113842585944216	2.540246012992992	0.011085	0.011085	chr12	111298110	1.955264302549493	chr12:111298110:A:T
chr12:111298150	['C', 'G']	19959	31108.117201984263	4440.519574105333	0.032665440818196	0.0124768723469865	2.618079267765021	0.00884931	0.00884931	chr12	111298150	2.0530905908699606	chr12:111298150:C:G
chr12:111298274	['C', 'T']	19959	2663.0	459.0382023092792	0.0294734258778592	0.0202599195827642	1.454765195757893	0.14575	0.14575	chr12	111298274	0.8363914365689483	chr12:111298274:C:T
chr12:111298358	['A', 'G']	19959	10804.70672546858	1719.6830953358935	0.0275405072244528	0.0113882840130154	2.41831931772841	0.0156013	0.0156013	chr12	111298358	1.8068392119465964	chr12:111298358:A:G
chr12:111299311	['T', 'C']	19959	10034.508268190017	1595.0275168904814	0.0253803051570318	0.0116791528686463	2.17312894543638	0.0297823	0.0297823	chr12	111299311	1.5260417659949508	chr12:111299311:T:C
chr12:111299839	['C', 'T']	19959	8354.837199979956	1409.4799537076435	0.0344726821655366	0.0124287854799797	2.773616313602421	0.00554885	0.00554885	chr12	111299839	2.255797015148492	chr12:111299839:C:T
chr12:111300390	['G', 'A']	19959	5405.270818719311	800.9866706540317	0.0138018864544169	0.0147929961943015	0.9330014199377415	0.350831	0.350831	chr12	111300390	0.4549020386409188	chr12:111300390:G:A
chr12:111300560	['A', 'G']	19959	13033.9182077883	2112.5980582166303	0.0373200041605235	0.010814317164141	3.450981101633676	0.000559709	0.000559709	chr12	111300560	3.252037709675525	chr12:111300560:A:G
chr12:111301432	['T', 'C']	19959	18925.896477426468	2570.437402091166	0.0013725458233633	0.010102267690163	0.1358651211252099	0.891929	0.891929	chr12	111301432	0.049669715282458	chr12:111301432:T:C
chr12:111301696	['A', 'G']	19959	30261.03231948689	4348.460132632186	0.0312584060972649	0.012055979240603	2.592772057203818	0.00952753	0.00952753	chr12	111301696	2.021019675060236	chr12:111301696:A:G
chr12:111302729	['G', 'A']	19959	689.8085720068846	81.31165435197977	-0.013186001514031	0.0391796962888441	-0.3365519073149511	0.736458	0.736458	chr12	111302729	0.1328520158116445	chr12:111302729:G:A
chr12:111303087	['A', 'G']	19959	5147.701085318062	876.6725956753234	0.0342068233855228	0.0150572346392155	2.271786566733411	0.02311	0.02311	chr12	111303087	1.6362000545208906	chr12:111303087:A:G
chr12:111303511	['T', 'C']	19959	30867.0117304993	4403.736712865671	0.0309948863102912	0.0123909700693378	2.5014091824004923	0.012378	0.012378	chr12	111303511	1.9073495216432048	chr12:111303511:T:C
chr12:111304361	['T', 'C']	19959	617.0618329408228	60.27027892898962	-0.0279797884479024	0.0409001407504742	-0.6841000528238518	0.49392	0.49392	chr12	111304361	0.3063433878619798	chr12:111304361:T:C
chr12:111304761	['G', 'A']	19959	6427.0	1012.5312782796648	0.0229004921147856	0.0137862229208388	1.6611143056572772	0.0967062	0.0967062	chr12	111304761	1.0145456816618634	chr12:111304761:G:A
chr12:111306295	['TG', 'T']	19959	1906.2529642282968	274.3934243271886	0.0159896743436578	0.0237546774114952	0.6731168799589834	0.500881	0.500881	chr12	111306295	0.3002654421608724	chr12:111306295:TG:T
chr12:111307847	['G', 'A']	19959	3175.0	574.7398655285532	0.0375554531836591	0.0186386767162814	2.0149205737794325	0.0439264	0.0439264	chr12	111307847	1.3572743879980531	chr12:111307847:G:A
chr12:111308695	['A', 'G']	19959	31166.68460613349	4420.196195070034	0.0284152277303033	0.0125198132681428	2.269620730095634	0.0232412	0.0232412	chr12	111308695	1.6337414520164812	chr12:111308695:A:G
chr12:111308794	['C', 'T']	19959	1294.0	151.91983354773	-0.0123629294135841	0.028400382053953	-0.4353085599376045	0.663343	0.663343	chr12	111308794	0.1782618494415101	chr12:111308794:C:T
chr12:111308874	['T', 'G']	19959	31152.364907532698	4418.20756744141	0.0284635556949313	0.0125123706560248	2.274833161310316	0.0229265	0.0229265	chr12	111308874	1.6396622403728105	chr12:111308874:T:G
chr12:111310267	['C', 'T']	19959	6233.0	945.7858294423096	0.0154132458218865	0.013936813715232	1.1059375648424483	0.268767	0.268767	chr12	111310267	0.5706240562942242	chr12:111310267:C:T
chr12:111311859	['G', 'A']	19959	8429.067829748832	1254.6362153908533	0.0173579418706455	0.0124514447678165	1.3940504250166152	0.163318	0.163318	chr12	111311859	0.7869659471073688	chr12:111311859:G:A
chr12:111312543	['ATACAAAAT', 'A']	19959	19799.888393080982	2668.227336355279	2.2164586055577924e-05	0.0101110988825671	0.0021921045687519	0.998251	0.998251	chr12	111312543	0.0007602460780131	chr12:111312543:ATACAAAAT:A
chr12:111312825	['G', 'A']	19959	13465.67466680028	1689.247463029854	-0.0112856246500929	0.0107045915175553	-1.0542788701077204	0.291768	0.291768	chr12	111312825	0.5349623415909606	chr12:111312825:G:A
chr12:111313323	['C', 'T']	19959	20276.255734406448	2726.776012441213	-0.0007161060324453	0.0101256323650374	-0.0707221047169353	0.94362	0.94362	chr12	111313323	0.0252028628292687	chr12:111313323:C:T
chr12:111315699	['A', 'G']	19959	19873.974439933845	2645.72844650178	-0.0023969078861833	0.0102022558872831	-0.2349390088491181	0.814258	0.814258	chr12	111315699	0.0892379658440992	chr12:111315699:A:G
chr12:111316413	['TG', 'T']	19959	6196.582818294119	933.659713194475	0.0152008466139101	0.0142423624062048	1.067298119537222	0.28585	0.28585	chr12	111316413	0.5438618034497087	chr12:111316413:TG:T
chr12:111316480	['A', 'T']	19959	22984.20113284744	3096.825128200601	0.002203480280801	0.0109233774585579	0.2017215178328113	0.840136	0.840136	chr12	111316480	0.0756504052849285	chr12:111316480:A:T
chr12:111316617	['T', 'A']	19959	2170.718972609612	313.04216667324806	0.0162677340212378	0.0222985305687453	0.7295428714948362	0.465678	0.465678	chr12	111316617	0.3319142789328241	chr12:111316617:T:A
chr12:111318097	['A', 'G']	19959	17660.508734939765	2322.5925112949003	-0.0053139375080401	0.0102173140176404	-0.5200914348786265	0.603006	0.603006	chr12	111318097	0.2196783665432193	chr12:111318097:A:G
chr12:111318634	['A', 'G']	19959	35251.29855682501	4891.28959665147	0.0218778376495669	0.0163886417553744	1.3349390374216006	0.181912	0.181912	chr12	111318634	0.7401386513384564	chr12:111318634:A:G
chr12:111318810	['G', 'A']	19959	501.6043777867866	58.3889025366668	-0.0122157657168026	0.045158056383337	-0.2705113261099101	0.78677	0.78677	chr12	111318810	0.1041522083394478	chr12:111318810:G:A
chr12:111319433	['A', 'G']	19959	2958.7412047709727	398.5308813584416	-0.0018612618282484	0.0192856729513048	-0.0965100794225836	0.923116	0.923116	chr12	111319433	0.0347437215152856	chr12:111319433:A:G
chr12:111319843	['A', 'C']	19959	14005.105081178594	1768.0916738574035	-0.0107220089021618	0.0105923571759497	-1.012240120311133	0.311436	0.311436	chr12	111319843	0.5066311872152846	chr12:111319843:A:C
chr12:111320816	['A', 'G']	19959	31640.58527908608	4551.602056529579	0.0386052152615862	0.0128147072477235	3.012570987015276	0.0025937	0.0025937	chr12	111320816	2.5860802579663464	chr12:111320816:A:G
chr12:111320881	['C', 'G']	19959	516.0	64.30564539649258	-0.0016600809281496	0.044312689215346	-0.0374628793139169	0.970116	0.970116	chr12	111320881	0.0131763325916535	chr12:111320881:C:G
chr12:111320922	['G', 'A']	19959	5644.414002205071	843.0694923357254	0.0132465909463345	0.014487335689139	0.9143565960347874	0.360541	0.360541	chr12	111320922	0.4430453410380774	chr12:111320922:G:A
chr12:111320987	['A', 'G']	19959	1867.18710226988	273.0903907019077	0.0181345388604209	0.0239891873269436	0.7559463608862228	0.44969	0.44969	chr12	111320987	0.3470867699662073	chr12:111320987:A:G
chr12:111321312	['T', 'C']	19959	2181.1856662821606	475.7363824272492	0.0736904500920418	0.0221779324775807	3.322692508263978	0.000893135	0.000893135	chr12	111321312	3.0490828912527714	chr12:111321312:T:C
chr12:111321732	['T', 'C']	19959	35203.527584306255	4878.68375366685	0.0200377385726951	0.0163024860809368	1.2291216488831116	0.219041	0.219041	chr12	111321732	0.6594745864969253	chr12:111321732:T:C
chr12:111322447	['G', 'C']	19959	13987.307218045113	1770.1394205135389	-0.0097594810239724	0.0106033861476962	-0.9204117333869704	0.357369	0.357369	chr12	111322447	0.4468831231030443	chr12:111322447:G:C
chr12:111323136	['G', 'A']	19959	6635.0	991.2297570225188	0.0125456025168626	0.0135834186781446	0.9235968362698164	0.355707	0.355707	chr12	111323136	0.4489075881978006	chr12:111323136:G:A
chr12:111323592	['G', 'A']	19959	13821.012675418762	1758.1876174689394	-0.0095762092218397	0.010664550996103	-0.8979477171930577	0.369224	0.369224	chr12	111323592	0.4327100770697376	chr12:111323592:G:A
chr12:111323650	['G', 'A']	19959	2496.8757016840423	525.7440998209361	0.0665023652096726	0.0208443451561839	3.190427173959129	0.00142283	0.00142283	chr12	111323650	2.8468469864036727	chr12:111323650:G:A
chr12:111323694	['C', 'A']	19959	1867.18710226988	278.7714633864196	0.0217014241895867	0.023988705561764	0.9046517384488192	0.365661	0.365661	chr12	111323694	0.4369213573759444	chr12:111323694:C:A
chr12:111324220	['T', 'C']	19959	7069.083604995238	1256.7317298082305	0.0466406794669098	0.013203972231918	3.5323218382847665	0.000412858	0.000412858	chr12	111324220	3.3841992956092017	chr12:111324220:T:C
chr12:111324625	['C', 'T']	19959	1976.188148593773	412.5426301140117	0.0658409637718096	0.0232474923006451	2.83217488236279	0.00462789	0.00462789	chr12	111324625	2.334616972313364	chr12:111324625:C:T
chr12:111324626	['G', 'A']	19959	2990.2960826603808	482.3560630048962	0.0228829977620052	0.0192106407046111	1.1911626537532758	0.233604	0.233604	chr12	111324626	0.6315197250739588	chr12:111324626:G:A
chr12:111324719	['T', 'G']	19959	2261.853048933501	314.58243361594947	0.002552940163305	0.0219364580276863	0.1163788684610335	0.907353	0.907353	chr12	111324719	0.0422237205177617	chr12:111324719:T:G
chr12:111324734	['A', 'C']	19959	2437.7863307908447	483.68496634876414	0.0553915915724961	0.0211184554394	2.622899753793256	0.00872512	0.00872512	chr12	111324734	2.059228591305236	chr12:111324734:A:C
chr12:111325104	['T', 'C']	19959	2493.246573279107	370.2565867117453	0.0111433400822407	0.0209014655024228	0.5331367832054219	0.593945	0.593945	chr12	111325104	0.226253769332637	chr12:111325104:T:C
chr12:111325234	['C', 'A']	19959	2973.489798987418	612.3748235206523	0.0631376083566799	0.0192458675228772	3.280580014469558	0.00103772	0.00103772	chr12	111325234	2.9839198130183746	chr12:111325234:C:A
chr12:111325335	['G', 'A']	19959	2961.483783648303	612.482317098835	0.0641036462304354	0.0192888321162532	3.323355496283274	0.000891016	0.000891016	chr12	111325335	3.050114497254572	chr12:111325335:G:A
chr12:111325560	['G', 'A']	19959	3143.9859507211213	639.7765542118607	0.0656954835471058	0.0193776071713367	3.3902784263416312	0.00069957	0.00069957	chr12	111325560	3.155168822855188	chr12:111325560:G:A
chr12:111326658	['C', 'G']	19959	26668.6979145779	3844.327481908504	0.0234181633773526	0.0108663237839751	2.1551137112155687	0.0311649	0.0311649	chr12	111326658	1.5063342623069695	chr12:111326658:C:G
chr12:111326729	['T', 'C']	19959	28238.73353383459	3961.979279446159	0.0134974456224326	0.011287195028072	1.195819296899147	0.231781	0.231781	chr12	111326729	0.6349221677397859	chr12:111326729:T:C
chr12:111327660	['C', 'T']	19959	31066.78265009521	4476.339354528345	0.0313534446394225	0.0123243570918744	2.544022735278751	0.0109659	0.0109659	chr12	111327660	1.9599557188434007	chr12:111327660:C:T
chr12:111328642	['C', 'T']	19959	14599.991465006531	2357.008573447157	0.0394278073651671	0.0105028887575783	3.753996474228877	0.000174531	0.000174531	chr12	111328642	3.7581274229557167	chr12:111328642:C:T
chr12:111329249	['C', 'T']	19959	1997.0005514060847	249.6317153985272	-0.0226931174029938	0.0231270429894852	-0.9812373079131328	0.326488	0.326488	chr12	111329249	0.4861327765008708	chr12:111329249:C:T
chr12:111329615	['C', 'T']	19959	14578.573834586468	2352.8671900744303	0.039038282097115	0.0104934123196625	3.720265716040254	0.000199559	0.000199559	chr12	111329615	3.6999286809984895	chr12:111329615:C:T
chr12:111330006	['CAG', 'C']	19959	13668.684838160136	2234.627979232144	0.0402022848212079	0.0106379516724601	3.7791377568751945	0.00015783	0.00015783	chr12	111330006	3.8018104434831774	chr12:111330006:CAG:C
chr12:111330087	['G', 'A']	19959	27387.37218158132	4114.006336564184	0.0463278986850516	0.0109770125119572	4.220446923476367	2.44897e-05	2.44897e-05	chr12	111330087	4.611016534970941	chr12:111330087:G:A
chr12:111330190	['A', 'G']	19959	22898.29453324648	3460.275116956467	0.0344445078858015	0.0102573430522886	3.358034113728521	0.000786458	0.000786458	chr12	111330190	3.1043244654822524	chr12:111330190:A:G
chr12:111331488	['T', 'C']	19959	26993.46712109062	3915.495206111329	0.0279925772565646	0.0108899982713306	2.5704850045990097	0.0101628	0.0101628	chr12	111331488	1.9929866210857927	chr12:111331488:T:C
chr12:111331837	['G', 'T']	19959	22611.195939849626	3367.1890001550087	0.0281280014189807	0.0102215231857396	2.7518404945970194	0.00593149	0.00593149	chr12	111331837	2.2268361974460085	chr12:111331837:G:T
chr12:111332630	['TA', 'T']	19959	16675.683975740565	2609.9046107048102	0.0345949266164694	0.0102360210414255	3.379724062354147	0.000726976	0.000726976	chr12	111332630	3.1384799264719314	chr12:111332630:TA:T
chr12:111333134	['G', 'A']	19959	16584.1545554776	2593.881057092972	0.0342116335891867	0.0102377176706419	3.341724658738473	0.000834126	0.000834126	chr12	111333134	3.078768341482732	chr12:111333134:G:A
chr12:111333805	['C', 'T']	19959	16166.099654118	2485.4207317776763	0.0297229673882379	0.0102942608378167	2.887333812161468	0.00388939	0.00388939	chr12	111333805	2.410118506748191	chr12:111333805:C:T
chr12:111333895	['TA', 'T']	19959	5190.523082332846	634.6515402677928	-0.0185115573986591	0.0151022876313929	-1.2257452546579417	0.220309	0.220309	chr12	111333895	0.6569677608133789	chr12:111333895:TA:T
chr12:111333959	['G', 'A']	19959	13511.384785005514	2067.984575260022	0.0253329678124913	0.0106613982981172	2.376139330332035	0.0175042	0.0175042	chr12	111333959	1.756857733143729	chr12:111333959:G:A
chr12:111333983	['T', 'C']	19959	3913.7452494359486	432.88240724737335	-0.0325161866449793	0.0169957565236417	-1.913194425899672	0.0557375	0.0557375	chr12	111333983	1.2538525146423365	chr12:111333983:T:C
chr12:111334966	['A', 'C']	19959	21929.0987072853	2993.9148020126163	0.0008311086127585	0.0102009850265112	0.0814733685618228	0.935066	0.935066	chr12	111334966	0.0291577341283351	chr12:111334966:A:C
chr12:111335541	['T', 'C']	19959	17914.590278125783	2746.183559203043	0.0331742822614427	0.0101811934654272	3.2583883583092867	0.00112234	0.00112234	chr12	111335541	2.949875558627433	chr12:111335541:T:C
chr12:111335713	['A', 'C']	19959	699.0	61.933615188211405	-0.0542578706450224	0.03853595466122	-1.4079804463654255	0.159152	0.159152	chr12	111335713	0.7981878994023487	chr12:111335713:A:C
chr12:111335883	['A', 'G']	19959	2699.676305502656	357.04414299560835	-0.0080129231658105	0.0200236973240634	-0.4001720080027877	0.689034	0.689034	chr12	111335883	0.1617593475436537	chr12:111335883:A:G
chr12:111337200	['A', 'G']	19959	3292.309350714465	415.9085909411093	-0.0139332137142216	0.0183770238767628	-0.7581866251934153	0.448348	0.448348	chr12	111337200	0.3483847632104938	chr12:111337200:A:G
chr12:111337689	['G', 'C']	19959	3153.1579817616994	408.8522228692591	-0.0140017716076222	0.0188055884367787	-0.7445537614892447	0.45655	0.45655	chr12	111337689	0.3405116528832732	chr12:111337689:G:C
chr12:111339241	['G', 'A']	19959	904.4984960898336	81.2020668862734	-0.0492103375122817	0.0337751014079601	-1.457000437034477	0.145132	0.145132	chr12	111339241	0.8382368198765697	chr12:111339241:G:A
chr12:111339341	['A', 'C']	19959	1921.096252129472	203.91928818882107	-0.0409790219643236	0.0237016112193952	-1.728955115540417	0.0838326	0.0838326	chr12	111339341	1.0765870643417883	chr12:111339341:A:C
chr12:111339678	['G', 'A']	19959	690.0	109.90025113168524	0.0384880247344117	0.0389642190490192	0.9877786767904064	0.323273	0.323273	chr12	111339678	0.4904305664700332	chr12:111339678:G:A
chr12:111340602	['A', 'G']	19959	906.0453953301934	83.86310051368318	-0.0464459440864924	0.0337411318205932	-1.3765378213585897	0.168671	0.168671	chr12	111340602	0.7729595802598228	chr12:111340602:A:G
chr12:111340839	['T', 'C']	19959	973.2438107647588	89.41391841536634	-0.0463936055412722	0.0325156939680558	-1.4268065626048263	0.153651	0.153651	chr12	111340839	0.8134646088988581	chr12:111340839:T:C
chr12:111341988	['C', 'T']	19959	4696.0	564.8787029275007	-0.0208866657115321	0.0158109590724036	-1.321024589076805	0.186508	0.186508	chr12	111341988	0.7293025350009218	chr12:111341988:C:T
chr12:111343251	['A', 'G']	19959	13623.460578417124	2069.549313337958	0.0216074417901526	0.0106443823172608	2.029938529651844	0.042376	0.042376	chr12	111343251	1.3728800400724588	chr12:111343251:A:G
chr12:111344318	['C', 'A']	19959	951.0	82.03627180815778	-0.051554613725846	0.0328207210631424	-1.5707946704358575	0.116246	0.116246	chr12	111344318	0.9346219821611502	chr12:111344318:C:A
chr12:111345851	['T', 'C']	19959	965.9879130966876	80.86370831816002	-0.0554300447490674	0.0329710447201784	-1.6811734423187392	0.0927449	0.0927449	chr12	111345851	1.0327099627129683	chr12:111345851:T:C
chr12:111345974	['A', 'G']	19959	23457.447689444627	3382.6839436258465	0.0224816532677135	0.0107003586466197	2.101018667707516	0.0356518	0.0356518	chr12	111345974	1.4479185384535471	chr12:111345974:A:G
chr12:111348872	['G', 'A']	19959	992.2485717149444	79.60320384562195	-0.056540453541766	0.0321615077909397	-1.758016256865114	0.0787601	0.0787601	chr12	111348872	1.103693741119234	chr12:111348872:G:A
chr12:111350598	['C', 'T']	19959	16894.385818090705	2544.698381543111	0.0257439920407953	0.0102158064510092	2.520015640884824	0.0117427	0.0117427	chr12	111350598	1.9302320342397363	chr12:111350598:C:T
chr12:111351954	['G', 'A']	19959	967.4755347797408	86.53061048543292	-0.0494188299656367	0.0327850117881711	-1.5073604452223217	0.131734	0.131734	chr12	111351954	0.8803021209630649	chr12:111351954:G:A
chr12:111352173	['T', 'C']	19959	16923.958724108525	2544.8675381273765	0.0256665870194582	0.01021917919456	2.511609448351909	0.012026	0.012026	chr12	111352173	1.91987880049052	chr12:111352173:T:C
chr12:111352707	['C', 'T']	19959	16903.540739627177	2539.544057123393	0.0253381089585923	0.0102154193125409	2.480378747398668	0.0131325	0.0131325	chr12	111352707	1.8816525905248536	chr12:111352707:C:T
chr12:111353276	['G', 'A']	19959	3874.0	433.61855396030063	-0.0307517034329623	0.0171765604312937	-1.790329534016385	0.0734161	0.0734161	chr12	111353276	1.1342086897512116	chr12:111353276:G:A
chr12:111354623	['A', 'G']	19959	16941.697649947386	2531.363571372967	0.0240865361188915	0.0102144208134279	2.3580912279653976	0.0183788	0.0183788	chr12	111354623	1.7356828482486917	chr12:111354623:A:G
chr12:111355044	['G', 'A']	19959	16900.540288635	2531.0024864875577	0.0245249793526099	0.0102154739836918	2.400767638561077	0.0163698	0.0163698	chr12	111355044	1.7859566266007023	chr12:111355044:G:A
chr12:111355154	['A', 'G']	19959	6223.559085897566	805.2940575363949	-0.0102954886170853	0.0140161732862263	-0.7345434739453961	0.462626	0.462626	chr12	111355154	0.3347699631364697	chr12:111355154:A:G
chr12:111355235	['C', 'T']	19959	4704.0	571.6485373326822	-0.0196180560426736	0.0158028746397082	-1.2414232530440348	0.214464	0.214464	chr12	111355235	0.6686455981808413	chr12:111355235:C:T
chr12:111355748	['A', 'G']	19959	16928.848181180478	2544.875603424122	0.0252237721266384	0.010211325856839	2.4701760065510667	0.013513	0.013513	chr12	111355748	1.869248223234857	chr12:111355748:A:G
chr12:111356496	['T', 'A']	19959	3874.194107626015	436.3424447727591	-0.029927165076656	0.0171767003102518	-1.7423116510214849	0.0814693	0.0814693	chr12	111356496	1.0890060152156045	chr12:111356496:T:A
chr12:111359932	['A', 'G']	19959	3889.169147496618	430.0972292456313	-0.0313865606443457	0.0171564003504823	-1.829437411296091	0.067349	0.067349	chr12	111359932	1.1716688483107964	chr12:111359932:A:G
chr12:111364377	['T', 'C']	19959	4693.756384476171	563.7407324078946	-0.0198430717918513	0.0158413008506507	-1.2526163084034985	0.21036	0.21036	chr12	111364377	0.6770368378585803	chr12:111364377:T:C
chr12:111364882	['T', 'C']	19959	12341.236658816457	1714.1024974468803	0.0015207515066536	0.0109670088802993	0.1386660230927155	0.889715	0.889715	chr12	111364882	0.0507490874554352	chr12:111364882:T:C
chr12:111365204	['C', 'T']	19959	4674.468407075212	561.4414759338403	-0.0198216716902619	0.0158421478028506	-1.2511985077361316	0.210877	0.210877	chr12	111365204	0.6759707854468261	chr12:111365204:C:T
chr12:111366667	['C', 'T']	19959	5641.565315428171	707.1386175324645	-0.0149884496187442	0.0145896164502306	-1.0273367822844537	0.304274	0.304274	chr12	111366667	0.5167351562154373	chr12:111366667:C:T
chr12:111368348	['T', 'A']	19959	9148.29177107347	1278.750712391188	0.0034793377071556	0.0120768269900148	0.2881003189026727	0.773273	0.773273	chr12	111368348	0.1116671536079638	chr12:111368348:T:A
chr12:111369162	['G', 'A']	19959	3851.38592974896	422.2328753619367	-0.0319598936175355	0.0172220199640772	-1.8557575524938088	0.0635029	0.0635029	chr12	111369162	1.1972064412396903	chr12:111369162:G:A
chr12:111369447	['C', 'G']	19959	8566.2875826819	1186.3041705879225	0.000532800847834	0.0123687088422738	0.0430765130482398	0.965641	0.965641	chr12	111369447	0.0151843028778364	chr12:111369447:C:G
chr12:111371378	['G', 'A']	19959	8414.421585329192	1162.192059553805	0.0007290631672554	0.0124393070820886	0.0586096285302945	0.953264	0.953264	chr12	111371378	0.0207868077924518	chr12:111371378:G:A
chr12:111373800	['G', 'A']	19959	13577.843728065774	2027.187752868046	0.0181042170557287	0.0106592432095909	1.6984523853850242	0.089438	0.089438	chr12	111373800	1.048477920981303	chr12:111373800:G:A
chr12:111374099	['G', 'A']	19959	3775.756702580807	422.383646705763	-0.0274913192152332	0.0173582506186781	-1.5837609341606993	0.113264	0.113264	chr12	111374099	0.945908105015225	chr12:111374099:G:A
chr12:111376752	['A', 'T']	19959	3986.398105453087	679.2404270053142	0.0369773999644929	0.0168871721065975	2.189673897505113	0.0285594	0.0285594	chr12	111376752	1.5442509208253563	chr12:111376752:A:T
chr12:111379563	['G', 'A']	19959	17506.01679113829	2565.5836666368787	0.019802212125868	0.0101461862592963	1.9516901838584448	0.050989	0.050989	chr12	111379563	1.2925235053641717	chr12:111379563:G:A
chr12:111379853	['C', 'T']	19959	3501.68432139633	548.5171513583836	0.020347692179537	0.0178602084271868	1.1392751804936243	0.254602	0.254602	chr12	111379853	0.5941381891130302	chr12:111379853:C:T
chr12:111380135	['G', 'GA']	19959	2241.224582853134	369.3589473203441	0.0249067081048703	0.0220303556438753	1.1305631423973246	0.258253	0.258253	chr12	111380135	0.5879546247904204	chr12:111380135:G:GA
chr12:111380683	['T', 'A']	19959	21665.34196943121	3139.506425960294	0.0192387553766863	0.0102421692805564	1.8783867801529928	0.0603428	0.0603428	chr12	111380683	1.2193745417524096	chr12:111380683:T:A
chr12:111380833	['T', 'C']	19959	29184.924487648444	4398.163409891579	0.0543240114106045	0.0115543021578984	4.701626343869567	2.59823e-06	2.59823e-06	chr12	111380833	5.585322407031433	chr12:111380833:T:C
chr12:111380897	['A', 'G']	19959	29164.681806775417	4403.2997124105095	0.0551285916272708	0.0115682787611113	4.765496472352888	1.89716e-06	1.89716e-06	chr12	111380897	5.72189604065226	chr12:111380897:A:G
chr12:111381785	['C', 'T']	19959	27998.01388192844	4243.812244347946	0.0512081650382398	0.0111819952547663	4.579519474971355	4.68862e-06	4.68862e-06	chr12	111381785	5.32895496423079	chr12:111381785:C:T
chr12:111389765	['C', 'T']	19959	10432.090704084188	1373.9184197981033	-0.009775310849553	0.0114977218054693	-0.8501954574081785	0.395227	0.395227	chr12	111389765	0.4031533941692473	chr12:111389765:C:T
chr12:111390859	['G', 'C']	19959	19720.952292658483	2829.867077995699	0.0137786194006514	0.010134761945893	1.3595405076322449	0.173991	0.173991	chr12	111390859	0.7594732158060578	chr12:111390859:G:C
chr12:111391709	['G', 'A']	19959	19711.839015341426	2830.73470900602	0.0141080781538139	0.0101368354864899	1.3917635511217237	0.16401	0.16401	chr12	111391709	0.7851296713887804	chr12:111391709:G:A
chr12:111391752	['T', 'A']	19959	28504.96957046569	4288.3142679278735	0.0508371826872131	0.0113811743658262	4.466778300125129	7.98425e-06	7.98425e-06	chr12	111391752	5.09776587303323	chr12:111391752:T:A
chr12:111392961	['G', 'A']	19959	19723.964672279013	2828.070241259541	0.0134530409360108	0.0101343221089385	1.3274731937072672	0.184367	0.184367	chr12	111392961	0.7343168110505524	chr12:111392961:G:A
chr12:111393717	['GA', 'G']	19959	19722.976349150675	2822.0870980273658	0.0129152151783955	0.0101337818050168	1.2744714092819458	0.202511	0.202511	chr12	111393717	0.6935513817848511	chr12:111393717:GA:G
chr12:111394189	['A', 'G']	19959	29312.739360362582	4434.702520738729	0.0572072350303741	0.0116263280316005	4.920490362467329	8.70157e-07	8.70157e-07	chr12	111394189	6.060402381769722	chr12:111394189:A:G
chr12:111394568	['C', 'T']	19959	14380.302583214145	2025.5344671455207	0.0048075094111979	0.0106249016030923	0.4524756643203891	0.650931	0.650931	chr12	111394568	0.1864650450837901	chr12:111394568:C:T
chr12:111395544	['C', 'T']	19959	19685.863151035137	2816.8615058238324	0.0128549049739026	0.0101318724126384	1.2687590654879874	0.204542	0.204542	chr12	111395544	0.689217501860051	chr12:111395544:C:T
chr12:111395984	['G', 'A']	19959	36893.696948439145	4963.563235196014	-0.0242625533469607	0.0196453427272932	-1.2350282549793776	0.216835	0.216835	chr12	111395984	0.6638706156759172	chr12:111395984:G:A
chr12:111396580	['A', 'G']	19959	20054.05238620413	2854.896208067252	0.0116133085229305	0.0101309065921335	1.1463247062161317	0.251675	0.251675	chr12	111396580	0.599159922716575	chr12:111396580:A:G
chr12:111397205	['A', 'G']	19959	15824.0	2128.352255252489	-0.0030536628529522	0.0104210025271135	-0.2930296624539842	0.769503	0.769503	chr12	111397205	0.113789682679928	chr12:111397205:A:G
chr12:111398186	['A', 'G']	19959	9868.050735256937	1299.7247102088631	-0.0086421816908601	0.0117646410421902	-0.7345894923498023	0.462598	0.462598	chr12	111398186	0.3347962491936774	chr12:111398186:A:G
chr12:111399481	['A', 'G']	19959	26358.603187330857	3876.116199638213	0.0305185875779254	0.0107929519587818	2.8276404541107545	0.00469391	0.00469391	chr12	111399481	2.3284652417246625	chr12:111399481:A:G
chr12:111405393	['TG', 'T']	19959	7824.488393080974	1148.6197909767118	0.0092238088470157	0.0126912427892315	0.7267853117459985	0.467366	0.467366	chr12	111405393	0.3303428849037224	chr12:111405393:TG:T
chr12:111408224	['C', 'T']	19959	7836.392624511474	1154.808148570998	0.0098967358708778	0.0126814665876075	0.7804094110494284	0.435159	0.435159	chr12	111408224	0.3613520299288146	chr12:111408224:C:T
chr12:111411030	['C', 'G']	19959	14300.866048609372	2518.4374028378	0.0612420866434104	0.0106164138893822	5.7686227460159785	8.11046e-09	8.11046e-09	chr12	111411030	8.090954513261563	chr12:111411030:C:G
chr12:111413283	['A', 'G']	19959	14322.435185649145	2514.914821154614	0.0604445659454402	0.0106111407794561	5.696330602121935	1.24137e-08	1.24137e-08	chr12	111413283	7.906098754352498	chr12:111413283:A:G
chr12:111414902	['T', 'A']	19959	14329.153788334334	2508.368795334173	0.0596376584082177	0.0106103569238318	5.620702379414377	1.92725e-08	1.92725e-08	chr12	111414902	7.715061945656863	chr12:111414902:T:A
chr12:111419171	['T', 'C']	19959	14307.15048105833	2520.5531312144094	0.0614653935287296	0.0106187446743958	5.7883860487705805	7.21316e-09	7.21316e-09	chr12	111419171	8.141874434322283	chr12:111419171:T:C
chr12:111420282	['C', 'T']	19959	7530.70980115071	1128.7864587243137	0.0126153601107518	0.0129080344040036	0.9773261920373384	0.32842	0.32842	chr12	111420282	0.4835704032421289	chr12:111420282:C:T
chr12:111421103	['A', 'G']	19959	14290.864044099224	2508.5598618608983	0.0605853734229935	0.010625573087672	5.701845248543382	1.20193e-08	1.20193e-08	chr12	111421103	7.920120824761713	chr12:111421103:A:G
chr12:111423786	['C', 'T']	19959	14302.149729404691	2510.994969972756	0.0605289171880595	0.0106193594696745	5.699865171803512	1.21595e-08	1.21595e-08	chr12	111423786	7.915084282933797	chr12:111423786:C:T
chr12:111424415	['G', 'A']	19959	14671.205201443176	2548.647345159744	0.0585343529635611	0.0105602509522205	5.542894125186745	3.01279e-08	3.01279e-08	chr12	111424415	7.521031138827685	chr12:111424415:G:A
chr12:111424771	['C', 'T']	19959	7577.379647259245	1129.0766621101584	0.0118881402921627	0.0128236501357909	0.9270480843034588	0.353913	0.353913	chr12	111424771	0.4511034844815254	chr12:111424771:C:T
chr12:111424932	['A', 'C']	19959	14332.15423932652	2514.281156211793	0.0601584322580693	0.0106125094797675	5.668634018443984	1.45929e-08	1.45929e-08	chr12	111424932	7.83585839358663	chr12:111424932:A:C
chr12:111425785	['C', 'T']	19959	14256.14281419122	2498.528403945684	0.0598518515520686	0.0106265391231074	5.632299552910914	1.80219e-08	1.80219e-08	chr12	111425785	7.744199424454796	chr12:111425785:C:T
chr12:111427049	['T', 'C']	19959	14342.311532100435	2520.9512338600816	0.0604675792705994	0.0106080728037969	5.700147462124915	1.21394e-08	1.21394e-08	chr12	111427049	7.915802778098376	chr12:111427049:T:C
chr12:111427245	['C', 'G']	19959	36903.0	4958.5596698582485	-0.0271169234320006	0.019676928564119	-1.378107530534439	0.168186	0.168186	chr12	111427245	0.7742101582158587	chr12:111427245:C:G
chr12:111427761	['C', 'T']	19959	7833.784987723606	1154.9802792114026	0.0102800890883036	0.0126882406208514	0.8102060321436316	0.417831	0.417831	chr12	111427761	0.3789993416905741	chr12:111427761:C:T
chr12:111428283	['G', 'A']	19959	7843.0	1153.355521947062	0.0098103745177703	0.0126777358293803	0.7738270184676872	0.439042	0.439042	chr12	111428283	0.35749393193157	chr12:111428283:G:A
chr12:111429683	['C', 'T']	19959	7476.123722188815	1123.710638449289	0.0127685365866793	0.0128894845579791	0.9906165393382677	0.321885	0.321885	chr12	111429683	0.4922992611802259	chr12:111429683:C:T
chr12:111434872	['G', 'C']	19959	14453.896717614633	2545.880645572226	0.0618252814960566	0.0105953985129917	5.835106760755478	5.45881e-09	5.45881e-09	chr12	111434872	8.262902021537156	chr12:111434872:G:C
chr12:111435363	['G', 'A']	19959	3379.169305541637	252.1235555757366	-0.0665651389149553	0.0182017484021407	-3.657073894457653	0.000255767	0.000255767	chr12	111435363	3.592155490515803	chr12:111435363:G:A
chr12:111436465	['C', 'G']	19959	14454.172579675283	2545.002178447979	0.0617790805806966	0.0105927216732859	5.832219752974219	5.55396e-09	5.55396e-09	chr12	111436465	8.255397252393077	chr12:111436465:C:G
chr12:111439498	['C', 'A']	19959	3402.681934352293	252.6044414409048	-0.067123525214754	0.0181459049328311	-3.699100456175569	0.000216946	0.000216946	chr12	111439498	3.663648352881818	chr12:111439498:C:A
chr12:111439933	['A', 'G']	19959	14492.178292242936	2550.936281973476	0.0620310323165763	0.0105875728465829	5.85885294159714	4.73404e-09	4.73404e-09	chr12	111439933	8.324768076845068	chr12:111439933:A:G
chr12:111440130	['G', 'A']	19959	14483.725673915222	2549.7979564387174	0.0621397067327022	0.0105912089133797	5.867102352612655	4.50489e-09	4.50489e-09	chr12	111440130	8.34631580911916	chr12:111440130:G:A
chr12:111441170	['G', 'GT']	19959	14460.898120771735	2551.415729587256	0.0622405963293984	0.0105890520159212	5.877825157135507	4.22311e-09	4.22311e-09	chr12	111441170	8.374367606292157	chr12:111441170:G:GT
chr12:111441614	['G', 'A']	19959	14458.173180998196	2549.689209546173	0.0620707614514217	0.0105903055455646	5.861092598732231	4.67073e-09	4.67073e-09	chr12	111441614	8.330615237165064	chr12:111441614:G:A
chr12:111443504	['C', 'T']	19959	14443.0	2546.4781188462066	0.0621748948044871	0.0105940727587467	5.8688378134040695	4.45807e-09	4.45807e-09	chr12	111443504	8.350853116570214	chr12:111443504:C:T
chr12:111443527	['G', 'T']	19959	14449.723970337707	2547.028319351068	0.0620214107115524	0.0105928170984914	5.8550440487059054	4.84363e-09	4.84363e-09	chr12	111443527	8.314829039578445	chr12:111443527:G:T
chr12:111444092	['A', 'G']	19959	14461.07177225341	2549.618186193301	0.0620843915479283	0.0105915679428097	5.86168090344691	4.65423e-09	4.65423e-09	chr12	111444092	8.332152158809775	chr12:111444092:A:G
chr12:111444550	['A', 'G']	19959	14461.0	2551.2075151668605	0.0621834781360091	0.0105900005508751	5.871905089832157	4.37649e-09	4.37649e-09	chr12	111444550	8.358874059530498	chr12:111444550:A:G
chr12:111445975	['C', 'T']	19959	580.0290610281592	45.82365672728071	-0.0595613303382483	0.0424090299420566	-1.4044492510115596	0.160201	0.160201	chr12	111445975	0.7953347773084201	chr12:111445975:C:T
chr12:111446485	['G', 'C']	19959	14446.723820022044	2550.122041703225	0.0623538676807996	0.0105966458810339	5.884302295351912	4.0613e-09	4.0613e-09	chr12	111446485	8.391334928871848	chr12:111446485:G:C
chr12:111446611	['T', 'C']	19959	6477.622732284254	973.172500910116	0.0150921019361428	0.0136413384240246	1.1063505256612618	0.268588	0.268588	chr12	111446611	0.5709133946836914	chr12:111446611:T:C
chr12:111448480	['G', 'A']	19959	14438.446810642885	2547.8759510125	0.062350524544759	0.0105963794300476	5.884134760968889	4.06541e-09	4.06541e-09	chr12	111448480	8.390895648899312	chr12:111448480:G:A
chr12:111449768	['G', 'T']	19959	14443.51293233083	2548.0884689470663	0.0621836973937267	0.0105967615278213	5.868179370694135	4.47578e-09	4.47578e-09	chr12	111449768	8.349131268688405	chr12:111449768:G:T
chr12:111449855	['A', 'G']	19959	12738.276444355364	1771.4906308096226	0.0030661423781455	0.0108704056750889	0.2820632890612431	0.777898	0.777898	chr12	111449855	0.1090773450941978	chr12:111449855:A:G
chr12:111451512	['A', 'T']	19959	14456.17288033674	2549.53217133116	0.062059915296266	0.010592230407096	5.859003525328352	4.72976e-09	4.72976e-09	chr12	111451512	8.325160895904911	chr12:111451512:A:T
chr12:111451737	['C', 'T']	19959	14443.17092603728	2546.0765998944003	0.062046362147635	0.0105956191462592	5.8558505445658895	4.82022e-09	4.82022e-09	chr12	111451737	8.316933139643805	chr12:111451737:C:T
chr12:111456268	['C', 'T']	19959	7494.751014681566	1113.4575116013784	0.0109518114489132	0.0128676005494732	0.8511152803357387	0.394716	0.394716	chr12	111456268	0.4037152689151664	chr12:111456268:C:T
chr12:111458095	['A', 'G']	19959	14457.448714736684	2553.0904602591368	0.0624853760111988	0.0105909013213287	5.899911076063095	3.69575e-09	3.69575e-09	chr12	111458095	8.432297414425047	chr12:111458095:A:G
chr12:111460311	['T', 'C']	19959	14336.591510474089	2529.014675353228	0.0613673909648825	0.0106062290036051	5.78597642423364	7.31717e-09	7.31717e-09	chr12	111460311	8.135656854874457	chr12:111460311:T:C
chr12:111460338	['T', 'C']	19959	7849.786591171018	1160.4153198156926	0.0108041858332259	0.012662833322305	0.8532202516000045	0.393547	0.393547	chr12	111460338	0.4050033938722812	chr12:111460338:T:C
chr12:111461598	['C', 'G']	19959	14338.155141310885	2529.111669267145	0.0614122045216893	0.0106041586490697	5.791332113564389	7.08796e-09	7.08796e-09	chr12	111461598	8.149478741999715	chr12:111461598:C:G
chr12:111461684	['G', 'A']	19959	14340.029320368882	2528.43381427042	0.0613025841113941	0.0106050965375941	5.780483364209046	7.55973e-09	7.55973e-09	chr12	111461684	8.121493715292985	chr12:111461684:G:A
chr12:111462030	['A', 'G']	19959	14339.43688931202	2531.195240346504	0.0616020542150711	0.0106042809486789	5.809168439916267	6.37387e-09	6.37387e-09	chr12	111462030	8.19559679854324	chr12:111462030:A:G
chr12:111462489	['G', 'A']	19959	14337.591761050418	2528.4888306693515	0.061360977768586	0.0106043076125026	5.786420010698355	7.29791e-09	7.29791e-09	chr12	111462489	8.136801496787262	chr12:111462489:G:A
chr12:111463753	['G', 'C']	19959	14337.310028567135	2531.7726938944365	0.0616341492245647	0.0106041862031967	5.812246979026496	6.25792e-09	6.25792e-09	chr12	111463753	8.203569993088296	chr12:111463753:G:C
chr12:111464083	['T', 'C']	19959	14336.591510474089	2527.119142119512	0.0612338129731385	0.0106052218323581	5.773930422304312	7.85935e-09	7.85935e-09	chr12	111464083	8.104613370383777	chr12:111464083:T:C
chr12:111464606	['C', 'G']	19959	14334.618438862988	2530.8907755827126	0.0616469226647674	0.0106052739260551	5.812855292055457	6.23525e-09	6.23525e-09	chr12	111464606	8.20514612896269	chr12:111464606:C:G
chr12:111466034	['C', 'T']	19959	14345.37484327198	2534.110557890838	0.0618137412512702	0.0106086983695333	5.826703625469311	5.74028e-09	5.74028e-09	chr12	111466034	8.241066923022041	chr12:111466034:C:T
chr12:111466567	['T', 'A']	19959	36845.8460767612	4943.3948630901605	-0.0293702484955104	0.0194838260410639	-1.5074168920216189	0.13172	0.13172	chr12	111466567	0.8803482779601297	chr12:111466567:T:A
chr12:111467441	['C', 'T']	19959	1174.9120639534844	162.51285985526334	0.0200029614077742	0.0305813457254536	0.6540902937154007	0.513061	0.513061	chr12	111467441	0.2898309967040459	chr12:111467441:C:T
chr12:111468190	['A', 'G']	19959	14337.154990980156	2530.6871705170706	0.0616544129059474	0.0106051263711271	5.813642454445781	6.20604e-09	6.20604e-09	chr12	111468190	8.207185429569885	chr12:111468190:A:G
chr12:111472415	['A', 'G']	19959	36847.69233852784	4944.234656067494	-0.0294402347375062	0.0194886494481805	-1.510634937315004	0.130897	0.130897	chr12	111472415	0.8830703068363782	chr12:111472415:A:G
chr12:111472620	['G', 'A']	19959	14333.308825740489	2528.7039075000494	0.0615079373218161	0.0106065759614681	5.799038025585625	6.77038e-09	6.77038e-09	chr12	111472620	8.169386955056115	chr12:111472620:G:A
chr12:111472786	['C', 'G']	19959	13382.7987986421	1853.947833054952	0.003041609589393	0.0110664037697045	0.2748507692914426	0.783434	0.783434	chr12	111472786	0.1059975845727235	chr12:111472786:C:G
chr12:111474134	['C', 'T']	19959	14340.466466165411	2532.3607309429326	0.0617097936197475	0.0106049875191462	5.818940711465846	6.01283e-09	6.01283e-09	chr12	111474134	8.220921074735177	chr12:111474134:C:T
chr12:111474384	['T', 'C']	19959	7536.103167829703	1128.17800557369	0.012257097973438	0.0128536773322941	0.9535868729676896	0.340304	0.340304	chr12	111474384	0.4681329460916193	chr12:111474384:T:C
chr12:111475995	['A', 'G']	19959	14457.724371179476	2553.7825583724352	0.0625334892704188	0.0105908520788178	5.9044814151911655	3.59492e-09	3.59492e-09	chr12	111475995	8.444310769799912	chr12:111475995:A:G
chr12:111476837	['C', 'T']	19959	3389.5094708358392	248.0578867605577	-0.0679151776756018	0.0181758470886916	-3.736561896906376	0.000187074	0.000187074	chr12	111476837	3.727986567610434	chr12:111476837:C:T
chr12:111478076	['G', 'A']	19959	14352.291750301092	2533.9582125998813	0.0617149342446437	0.0106121358023088	5.815505511267248	6.13742e-09	6.13742e-09	chr12	111478076	8.212014155770806	chr12:111478076:G:A
chr12:111478371	['G', 'A']	19959	14712.165103095373	2570.690433856148	0.0597269772888032	0.0105514383545266	5.660553119109113	1.52959e-08	1.52959e-08	chr12	111478371	7.815424964345574	chr12:111478371:G:A
chr12:111478477	['C', 'T']	19959	14336.71830844774	2531.362496911039	0.0616012382385866	0.0106034630216843	5.809539592170068	6.35978e-09	6.35978e-09	chr12	111478477	8.196557907376517	chr12:111478477:C:T
chr12:111479047	['A', 'T']	19959	400.1603929627587	10.636704076849192	-0.1078898500444598	0.0504391650323314	-2.139009437910055	0.032447	0.032447	chr12	111479047	1.4888254512110746	chr12:111479047:A:T
chr12:111480693	['G', 'C']	19959	14339.18432001604	2530.75077965462	0.0615646047481673	0.0106063024671861	5.804530366603825	6.55252e-09	6.55252e-09	chr12	111480693	8.183591644799312	chr12:111480693:G:C
chr12:111482425	['A', 'G']	19959	3400.801539390286	250.99096606065777	-0.0675676100049275	0.0181810174494736	-3.716382220780704	0.000202648	0.000202648	chr12	111482425	3.693257678096727	chr12:111482425:A:G
chr12:111482491	['A', 'C']	19959	22204.900205503483	3685.794207289959	0.0629554678889031	0.0101970756586653	6.173874745687919	6.79235e-10	6.79235e-10	chr12	111482491	9.167979943619176	chr12:111482491:A:C
chr12:111484122	['T', 'A']	19959	7861.544962406016	1149.6009030348644	0.0088036766392928	0.0126618258323454	0.69529282394671	0.48688	0.48688	chr12	111484122	0.3125780649859081	chr12:111484122:T:A
chr12:111484431	['T', 'G']	19959	14321.878246019389	2527.0489036763324	0.0613744863557019	0.0106148385540881	5.781951938596787	7.49413e-09	7.49413e-09	chr12	111484431	8.125278777509507	chr12:111484431:T:G
chr12:111485662	['C', 'T']	19959	14333.87266349286	2532.762745413725	0.0618601045994394	0.010605493231594	5.8328361773082165	5.53351e-09	5.53351e-09	chr12	111485662	8.25699930087232	chr12:111485662:C:T
chr12:111486618	['A', 'C']	19959	14337.183317459529	2524.649120903752	0.061021384562371	0.0106074675044177	5.752681734538157	8.91245e-09	8.91245e-09	chr12	111486618	8.050002893581594	chr12:111486618:A:C
chr12:111487226	['C', 'T']	19959	14337.746879855647	2530.0200457668734	0.0615335055918198	0.0106084367867069	5.800430999308499	6.71447e-09	6.71447e-09	chr12	111487226	8.172988262244637	chr12:111487226:C:T
chr12:111487533	['T', 'C']	19959	14338.873665747931	2528.8395509023094	0.0613940806838148	0.0106070291033915	5.78805621115758	7.22732e-09	7.22732e-09	chr12	111487533	8.141022715842736	chr12:111487533:T:C
chr12:111489187	['T', 'TG']	19959	14336.43658866563	2528.420620290653	0.0614647629052466	0.0106061691340277	5.795189773850516	6.92721e-09	6.92721e-09	chr12	111489187	8.159441646424257	chr12:111489187:T:TG
chr12:111489935	['G', 'A']	19959	7524.26191550143	1138.2788904991446	0.0141536960548555	0.012848673207833	1.1015686854131252	0.270663	0.270663	chr12	111489935	0.5675711088179691	chr12:111489935:G:A
chr12:111492287	['A', 'G']	19959	14337.154990980158	2526.534349576545	0.0612479966820727	0.0106063555865217	5.7746505085974205	7.82587e-09	7.82587e-09	chr12	111492287	8.106467370689309	chr12:111492287:A:G
chr12:111494996	['C', 'T']	19959	36908.39684289652	4960.101871896824	-0.0275863542805034	0.0197025090808005	-1.4001442236301476	0.161486	0.161486	chr12	111494996	0.7918651227836313	chr12:111494996:C:T
chr12:111497929	['C', 'T']	19959	14297.730840559369	2523.820028324583	0.0616848536028043	0.0106113986371061	5.813074761615645	6.22709e-09	6.22709e-09	chr12	111497929	8.205714857384283	chr12:111497929:C:T
chr12:111499034	['T', 'C']	19959	7860.787693541113	1151.2953197129957	0.0090086553478742	0.0126605310780292	0.7115543015022225	0.476749	0.476749	chr12	111499034	0.3217102092309602	chr12:111499034:T:C
chr12:111499065	['G', 'T']	19959	14289.29559464742	2521.913448184551	0.061614957036701	0.0106107777654081	5.806827585963602	6.46344e-09	6.46344e-09	chr12	111499065	8.189536278385287	chr12:111499065:G:T
chr12:111499962	['C', 'T']	19959	14297.432680262566	2521.126395143876	0.0613226608801266	0.0106094473729913	5.780005190113561	7.58122e-09	7.58122e-09	chr12	111499962	8.120260900352944	chr12:111499962:C:T
chr12:111500667	['G', 'A']	19959	14296.865246805311	2523.127552397435	0.0614780317247555	0.0106093195075578	5.794719602982999	6.94661e-09	6.94661e-09	chr12	111500667	8.15822708281593	chr12:111500667:G:A
chr12:111501103	['T', 'C']	19959	14337.87346529692	2529.1473111815712	0.0614230020988322	0.0106056456250183	5.791538230726634	7.07928e-09	7.07928e-09	chr12	111501103	8.150010910096622	chr12:111501103:T:C
chr12:111501980	['C', 'T']	19959	14341.466917293234	2528.1162087627195	0.0611929467674814	0.01060587418854	5.76972210679269	8.05781e-09	8.05781e-09	chr12	111501980	8.093782977320489	chr12:111501980:C:T
chr12:111502241	['A', 'G']	19959	14340.592512779393	2530.2515737948697	0.0614826641161285	0.0106048887931623	5.797577448975264	6.82949e-09	6.82949e-09	chr12	111502241	8.165611726546224	chr12:111502241:A:G
chr12:111503316	['T', 'C']	19959	22852.144954404248	3782.938913815072	0.0659545534679178	0.010257140636794	6.430111061490951	1.30402e-10	1.30402e-10	chr12	111503316	9.884715747696868	chr12:111503316:T:C
chr12:111507980	['T', 'C']	19959	8152.0421970532225	1233.942878547423	0.0164430321754833	0.0124781192557926	1.3177492407639977	0.187603	0.187603	chr12	111507980	0.7267602210047779	chr12:111507980:T:C
chr12:111508285	['A', 'G']	19959	14320.178867507424	2518.774389749164	0.0609864892071277	0.0106288417358182	5.737830209815717	9.72867e-09	9.72867e-09	chr12	111508285	8.011946527783198	chr12:111508285:A:G
chr12:111509033	['C', 'T']	19959	14300.58248972637	2522.993024475014	0.0615085988928334	0.0106079549175142	5.798346558890412	6.7983e-09	6.7983e-09	chr12	111509033	8.167599674488205	chr12:111509033:C:T
chr12:111509250	['C', 'T']	19959	14298.581988573722	2524.112788499547	0.0617027012979042	0.0106073593343115	5.8169709682894375	6.08397e-09	6.08397e-09	chr12	111509250	8.215812936115848	chr12:111509250:C:T
chr12:111512313	['G', 'A']	19959	14339.592262203065	2531.011500248852	0.0617834244497897	0.0106047028841842	5.826040118665952	5.7631e-09	5.7631e-09	chr12	111512313	8.239343844574222	chr12:111512313:G:A
chr12:111513571	['T', 'G']	19959	14342.593013932044	2530.333429741842	0.0616071349976526	0.0106031355736815	5.810275136967015	6.33195e-09	6.33195e-09	chr12	111513571	8.198462523185839	chr12:111513571:T:G
chr12:111513693	['A', 'G']	19959	14340.748082802866	2531.416469664044	0.0617477408487335	0.0106041187121729	5.822996000398437	5.86892e-09	5.86892e-09	chr12	111513693	8.231441810369772	chr12:111513693:A:G
chr12:111515900	['G', 'A']	19959	3405.3412336523525	251.5976395933681	-0.0678109536512549	0.0181395983589528	-3.738283081542788	0.000185799	0.000185799	chr12	111515900	3.7309566277786015	chr12:111515900:G:A
chr12:111520729	['T', 'C']	19959	14336.591510474089	2526.5665708033903	0.0612071054825561	0.0106053746500104	5.771328925423298	7.98147e-09	7.98147e-09	chr12	111520729	8.097917114401849	chr12:111520729:T:C
chr12:111521493	['G', 'A']	19959	1009.0	109.63007572353908	-0.0177419547073909	0.0321903952541015	-0.5511567834859182	0.581532	0.581532	chr12	111521493	0.235426382326682	chr12:111521493:G:A
chr12:111522511	['A', 'G']	19959	14370.159147995564	2531.330444349791	0.061231764330253	0.0106188070013121	5.76635061948924	8.22032e-09	8.22032e-09	chr12	111522511	8.085111275947883	chr12:111522511:A:G
chr12:111522993	['T', 'A']	19959	14397.544412030962	2537.233576556097	0.0619844018019847	0.0106245518280146	5.834072138322605	5.49272e-09	5.49272e-09	chr12	111522993	8.260212539255415	chr12:111522993:T:A
chr12:111523982	['A', 'G']	19959	14334.309126447151	2528.767207316845	0.061527346295724	0.01060464420498	5.801924619670875	6.65502e-09	6.65502e-09	chr12	111523982	8.17685063502378	chr12:111523982:A:G
chr12:111525120	['T', 'C']	19959	14338.310329273794	2529.210384809883	0.061547741973404	0.0106043028933729	5.80403470103326	6.5719e-09	6.5719e-09	chr12	111525120	8.182309053541694	chr12:111525120:T:C
chr12:111526409	['TTTTTTTTC', 'T']	19959	8442.613961185498	1244.0169340875254	0.0122328360884781	0.0123709871645095	0.9888326554547132	0.322757	0.322757	chr12	111526409	0.4911243299185321	chr12:111526409:TTTTTTTTC:T
chr12:111526800	['A', 'G']	19959	14337.74687985565	2529.3688664212887	0.0615636935574032	0.0106046001508454	5.805376221798917	6.51958e-09	6.51958e-09	chr12	111526800	8.185780381194094	chr12:111526800:A:G
chr12:111528213	['G', 'A']	19959	14056.817138561764	2481.160368669114	0.0613477364347968	0.0106398406455017	5.765851057246145	8.24467e-09	8.24467e-09	chr12	111528213	8.08382672268134	chr12:111528213:G:A
chr12:111528998	['G', 'A']	19959	14053.040954433807	2475.8696075311045	0.0608585800318461	0.0106408905955442	5.719312635103139	1.08486e-08	1.08486e-08	chr12	111528998	7.9646263034287825	chr12:111528998:G:A
chr12:111529351	['A', 'T']	19959	8469.84872475823	1244.7345652114218	0.0114818643617003	0.0123356082458095	0.9307902888048376	0.351973	0.351973	chr12	111529351	0.4534906501603669	chr12:111529351:A:T
chr12:111530809	['A', 'G']	19959	14385.172264682207	2542.4045099523587	0.0622928990047807	0.0106234567320763	5.863712779729616	4.59771e-09	4.59771e-09	chr12	111530809	8.337458425274583	chr12:111530809:A:G
chr12:111531113	['T', 'C']	19959	14344.061469039858	2532.9971252207088	0.0617967049403411	0.0106068032360329	5.826138523095056	5.75971e-09	5.75971e-09	chr12	111531113	8.23959938264803	chr12:111531113:T:C
chr12:111531644	['C', 'T']	19959	22810.571485843146	3778.131791070953	0.0657262981312079	0.0102547145257072	6.409373753549201	1.4939e-10	1.4939e-10	chr12	111531644	9.82567847273596	chr12:111531644:C:T
chr12:111533429	['A', 'G']	19959	14334.30912644715	2529.063993259848	0.0615231274162176	0.0106044814976743	5.801615800801757	6.66727e-09	6.66727e-09	chr12	111533429	8.176051957183452	chr12:111533429:A:G
chr12:111533533	['C', 'CAG']	19959	14340.310930687116	2525.8324013599263	0.0610867756067726	0.0106051079606219	5.760127651089963	8.52869e-09	8.52869e-09	chr12	111533533	8.069117670996876	chr12:111533533:C:CAG
chr12:111534475	['T', 'C']	19959	14336.15484064943	2529.232314487195	0.0614782241253836	0.0106034882257773	5.797924495820984	6.8154e-09	6.8154e-09	chr12	111534475	8.166508650072174	chr12:111534475:T:C
chr12:111535336	['A', 'G']	19959	8114.065366685045	1219.242223123538	0.0150986061294205	0.0125049051260572	1.2074146886535513	0.227287	0.227287	chr12	111535336	0.6434254036490821	chr12:111535336:A:G
chr12:111535554	['A', 'G']	19959	36908.84923339012	4956.747340941818	-0.0290348453490431	0.0197073343126327	-1.473301507369837	0.140686	0.140686	chr12	111535554	0.8517491180966003	chr12:111535554:A:G
chr12:111544099	['A', 'T']	19959	14057.930382919005	2479.1329172349124	0.0610656032195727	0.0106406582727362	5.738893370538614	9.6679e-09	9.6679e-09	chr12	111544099	8.014667850369559	chr12:111544099:A:T
chr12:111545453	['G', 'A']	19959	13986.109646044322	2487.401493236358	0.0632734483013785	0.0106559302678247	5.937862458844258	2.93548e-09	2.93548e-09	chr12	111545453	8.532320874209576	chr12:111545453:G:A
chr12:111546530	['G', 'T']	19959	14061.113499699337	2483.0533272440416	0.0614248091158611	0.0106373303887992	5.774457205967723	7.83484e-09	7.83484e-09	chr12	111546530	8.105969868094768	chr12:111546530:G:T
chr12:111546997	['C', 'T']	19959	14061.113499699337	2483.369717391345	0.061492495499899	0.0106372788257075	5.78084832666864	7.54338e-09	7.54338e-09	chr12	111546997	8.122434014019932	chr12:111546997:C:T
chr12:111547047	['T', 'C']	19959	8472.84902540462	1245.7654483803997	0.0116145923645745	0.0123351456957358	0.9415853408678938	0.346416	0.346416	chr12	111547047	0.4604020573266394	chr12:111547047:T:C
chr12:111547204	['G', 'A']	19959	14060.408929197776	2483.5000920925027	0.0615023474889853	0.0106369232418754	5.781967782456386	7.49342e-09	7.49342e-09	chr12	111547204	8.125319924872803	chr12:111547204:G:A
chr12:111548150	['G', 'A']	19959	5467.505347190838	793.6894282703975	0.0104758956334693	0.0146969641455094	0.7127931680142414	0.475982	0.475982	chr12	111548150	0.3224094704906078	chr12:111548150:G:A
chr12:111550628	['A', 'G']	19959	8473.698220997245	1246.1113480291417	0.0116325621629258	0.0123336643675199	0.9431554010468784	0.345613	0.345613	chr12	111550628	0.4614099301917513	chr12:111550628:A:G
chr12:111551432	['A', 'G']	19959	8473.849125620083	1248.155109832526	0.0119301900475184	0.0123350379973262	0.9671790269397164	0.333466	0.333466	chr12	111551432	0.4769484399037326	chr12:111551432:A:G
chr12:111551854	['C', 'T']	19959	22538.51696316713	3729.243801643245	0.0645553920690318	0.0102162666028524	6.318882873613274	2.69038e-10	2.69038e-10	chr12	111551854	9.570186374180606	chr12:111551854:C:T
chr12:111551944	['G', 'A']	19959	8469.12162974842	1246.7874220549884	0.0117914989929628	0.012336412345471	0.9558288635911012	0.33917	0.33917	chr12	111551944	0.4695825685929424	chr12:111551944:G:A
chr12:111552175	['C', 'A']	19959	8106.218430547204	1216.33478301407	0.0145303229139665	0.012500903575089	1.1623418120688214	0.245111	0.245111	chr12	111552175	0.6106371982048632	chr12:111552175:C:A
chr12:111554274	['C', 'T']	19959	14065.980643867211	2484.110408448067	0.0615063952803438	0.0106403748051818	5.780472624929549	7.56022e-09	7.56022e-09	chr12	111554274	8.12146556648347	chr12:111554274:C:T
chr12:111555302	['G', 'A']	19959	14059.635406746527	2481.521286005964	0.0613524064930851	0.0106376324173449	5.767486982634242	8.16519e-09	8.16519e-09	chr12	111555302	8.088033704988366	chr12:111555302:G:A
chr12:111557674	['C', 'T']	19959	14054.633401834491	2482.683102598979	0.0615445313073033	0.0106399696795405	5.784276944477238	7.39139e-09	7.39139e-09	chr12	111557674	8.131273881961835	chr12:111557674:C:T
chr12:111558753	['T', 'C']	19959	8112.219332531569	1215.908691639068	0.0145484963605495	0.0125017404259647	1.1637176796867343	0.244552	0.244552	chr12	111558753	0.6116287810724594	chr12:111558753:T:C
chr12:111561396	['T', 'C']	19959	14116.95108259824	2500.959696165668	0.0620551209913775	0.0106316857605644	5.83680917484934	5.40344e-09	5.40344e-09	chr12	111561396	8.267329666591538	chr12:111561396:T:C
chr12:111561766	['G', 'A']	19959	8475.767154895662	1246.6470014836864	0.0118533116884302	0.012341329221578	0.9604566473849055	0.336837	0.336837	chr12	111561766	0.4725802092945649	chr12:111561766:G:A
chr12:111562122	['C', 'T']	19959	14087.05377424866	2485.1119869841355	0.0615319310854374	0.0106510262287612	5.7770894338126055	7.7135e-09	7.7135e-09	chr12	111562122	8.112748516141314	chr12:111562122:C:T
chr12:111562199	['T', 'A']	19959	14067.982348811562	2486.019277039833	0.0616948432213704	0.0106408249296633	5.797938000970616	6.81485e-09	6.81485e-09	chr12	111562199	8.166543698873946	chr12:111562199:T:A
chr12:111562511	['G', 'A']	19959	14063.113800360796	2485.059254566455	0.061628753461508	0.0106362970298192	5.794192592471779	6.96842e-09	6.96842e-09	chr12	111562511	8.15686568145255	chr12:111562511:G:A
chr12:111562844	['A', 'T']	19959	8483.901861421904	1252.4447434280085	0.0124628657020379	0.0123395808222747	1.0099910103543075	0.312512	0.312512	chr12	111562844	0.5051333017319893	chr12:111562844:A:T
chr12:111563213	['T', 'C']	19959	14063.75095247644	2481.036431706882	0.0611621284243645	0.0106376560269075	5.749586964426876	9.07684e-09	9.07684e-09	chr12	111563213	8.04206531991755	chr12:111563213:T:C
chr12:111565869	['G', 'A']	19959	14063.818541718869	2485.00849578458	0.0616032832795907	0.010636748154834	5.791552303660959	7.07869e-09	7.07869e-09	chr12	111565869	8.15004710649264	chr12:111565869:G:A
chr12:111566127	['T', 'C']	19959	14064.409330059629	2482.604187710995	0.0614051500054724	0.0106367800330681	5.772907761049221	7.90713e-09	7.90713e-09	chr12	111566127	8.10198112096998	chr12:111566127:T:C
chr12:111567683	['G', 'A']	19959	14092.36393788633	2482.751576986879	0.0612001298336213	0.0106537770053031	5.744453802924305	9.35604e-09	9.35604e-09	chr12	111567683	8.028907930114045	chr12:111567683:G:A
chr12:111568525	['T', 'C']	19959	14114.24297098181	2497.893861557344	0.0616843503523997	0.0106295360129821	5.8031084590205175	6.60826e-09	6.60826e-09	chr12	111568525	8.179912878165894	chr12:111568525:T:C
chr12:111569244	['T', 'C']	19959	14065.114101022247	2484.16717194148	0.0615317588973163	0.010637229089464	5.784566486234862	7.3787e-09	7.3787e-09	chr12	111569244	8.132020146653712	chr12:111569244:T:C
chr12:111569558	['G', 'A']	19959	14066.114251352976	2487.290415636194	0.0617731320092882	0.0106374227699685	5.807152103015545	6.45095e-09	6.45095e-09	chr12	111569558	8.19037632422101	chr12:111569558:G:A
chr12:111570006	['A', 'G']	19959	14061.63620871134	2483.700868183839	0.0615715322157953	0.0106391090485896	5.787282744691636	7.2606e-09	7.2606e-09	chr12	111570006	8.139027488677026	chr12:111570006:A:G
chr12:111570895	['G', 'T']	19959	14062.704579617195	2485.49687389717	0.06167780833066	0.0106363497522966	5.798775873963908	6.78096e-09	6.78096e-09	chr12	111570895	8.168708817462027	chr12:111570895:G:T
chr12:111576778	['C', 'T']	19959	14259.171163873823	2531.774272596356	0.0637506660328937	0.010688611399569	5.964354362762608	2.49745e-09	2.49745e-09	chr12	111576778	8.602503197773236	chr12:111576778:C:T
chr12:111576831	['T', 'G']	19959	14389.2836560567	2499.2351303261894	0.0589074022276932	0.0107421714752578	5.483751805989393	4.21454e-08	4.21454e-08	chr12	111576831	7.375249819939268	chr12:111576831:T:G
chr12:111578020	['AC', 'A']	19959	31451.18210526316	4165.926909361456	-0.0109751224039677	0.0123450452142517	-0.8890305554569777	0.373997	0.373997	chr12	111578020	0.4271318814590685	chr12:111578020:AC:A
chr12:111578212	['A', 'C']	19959	17371.09237169206	1672.251399875789	-0.0650886619004466	0.0102179905271893	-6.370006091437472	1.93151e-10	1.93151e-10	chr12	111578212	9.714103039042032	chr12:111578212:A:C
chr12:111579758	['G', 'A']	19959	14069.524606595169	2487.349712692492	0.0619302688627941	0.0106373858674029	5.821944379452487	5.90592e-09	5.90592e-09	chr12	111579758	8.228712440167056	chr12:111579758:G:A
chr12:111580750	['A', 'G']	19959	14135.618667068764	2498.912662771552	0.0618375458378161	0.0106441261623551	5.809546494903051	6.35952e-09	6.35952e-09	chr12	111580750	8.196575662530545	chr12:111580750:A:G
chr12:111580790	['G', 'T']	19959	14109.500802809842	2500.39871320433	0.0621687036013645	0.0106374635214636	5.844316502324453	5.16573e-09	5.16573e-09	chr12	111580790	8.286868297073754	chr12:111580790:G:T
chr12:111580853	['A', 'G']	19959	14127.078049025016	2503.858319301027	0.062337763385218	0.0106311585270974	5.863684868053386	4.59848e-09	4.59848e-09	chr12	111580853	8.337385698036053	chr12:111580853:A:G
chr12:111581799	['G', 'A']	19959	14117.243873101788	2504.306559269553	0.0623872283506603	0.0106292102717232	5.869413320068378	4.44265e-09	4.44265e-09	chr12	111581799	8.352357899916015	chr12:111581799:G:A
chr12:111585197	['A', 'G']	19959	31445.72654840649	4169.788284208793	-0.0103188881104285	0.0123355557331007	-0.8365158679263368	0.402875	0.402875	chr12	111585197	0.3948296814796091	chr12:111585197:A:G
chr12:111586398	['T', 'G']	19959	14052.353823618514	2490.5886967679035	0.0625769140165387	0.0107054148401923	5.845351623516754	5.13376e-09	5.13376e-09	chr12	111586398	8.28956443817957	chr12:111586398:T:G
chr12:111588090	['G', 'A']	19959	14113.606949458486	2495.058807574192	0.0613232941689057	0.0106309455893849	5.768376260916761	8.12231e-09	8.12231e-09	chr12	111588090	8.090320439037049	chr12:111588090:G:A
chr12:111588579	['A', 'G']	19959	31445.8776185226	4164.841876164158	-0.0109174341124336	0.0123304901021771	-0.8854014740667946	0.375951	0.375951	chr12	111588579	0.4248687556477578	chr12:111588579:A:G
chr12:111589192	['G', 'A']	19959	14175.500327109894	2510.083787233979	0.0624750254106369	0.0106519457377342	5.865128019693198	4.55873e-09	4.55873e-09	chr12	111589192	8.341156129004993	chr12:111589192:G:A
chr12:111589210	['G', 'A']	19959	14124.369022556391	2499.0059255047613	0.061662754278242	0.0106301914882078	5.800719050700567	6.70297e-09	6.70297e-09	chr12	111589210	8.173732724342454	chr12:111589210:G:A
chr12:111589263	['C', 'T']	19959	628.3148027470048	133.12365139089695	0.0842758959511677	0.0408641686897608	2.0623421117651275	0.0391881	0.0391881	chr12	111589263	1.4068457923912223	chr12:111589263:C:T
chr12:111591123	['T', 'C']	19959	14393.490375939851	2546.9560864683654	0.0619305169199559	0.0105958295635475	5.84480115960089	5.15074e-09	5.15074e-09	chr12	111591123	8.288130371962783	chr12:111591123:T:C
chr12:111591456	['G', 'A']	19959	14393.374912263109	2545.269227746662	0.0617395066070882	0.0105974432157772	5.825886994626373	5.76838e-09	5.76838e-09	chr12	111591456	8.238946137597374	chr12:111591456:G:A
chr12:111596023	['T', 'C']	19959	14390.768131923212	2552.999572723726	0.0627974561563022	0.0105984254667237	5.925168446338546	3.17104e-09	3.17104e-09	chr12	111596023	8.49879827967909	chr12:111596023:T:C
chr12:111596949	['T', 'TG']	19959	14393.884690553745	2555.66429567048	0.0628946815547064	0.0105977871922137	5.934699424887085	2.99253e-09	2.99253e-09	chr12	111596949	8.523961487113983	chr12:111596949:T:TG
chr12:111599722	['A', 'G']	19959	31664.0	4188.376557092103	-0.0109645761483684	0.0124221872269326	-0.8826606738462355	0.37743	0.37743	chr12	111599722	0.4231635829293139	chr12:111599722:A:G
chr12:111600313	['C', 'G']	19959	14376.160853878531	2544.3563284239685	0.0617721509118781	0.0105967034121039	5.829374335542828	5.64933e-09	5.64933e-09	chr12	111600313	8.248003055641956	chr12:111600313:C:G
chr12:111600528	['A', 'G']	19959	14382.926859835572	2544.698549725719	0.0617069550426177	0.010596196766396	5.82350029949525	5.85126e-09	5.85126e-09	chr12	111600528	8.232750603640001	chr12:111600528:A:G
chr12:111600832	['G', 'A']	19959	14375.643104226196	2543.1331434817025	0.0616531038169897	0.0106016155270308	5.815444227324893	6.13967e-09	6.13967e-09	chr12	111600832	8.211854971046215	chr12:111600832:G:A
chr12:111601494	['G', 'C']	19959	14390.024480786597	2551.761677417279	0.062421909931218	0.010604616610649	5.886295773157377	4.01272e-09	4.01272e-09	chr12	111601494	8.396561143455154	chr12:111601494:G:C
chr12:111603897	['G', 'A']	19959	14253.42405539666	2502.61413370368	0.0600357126461021	0.0106373316130906	5.643869612208039	1.68529e-08	1.68529e-08	chr12	111603897	7.773325356179607	chr12:111603897:G:A
chr12:111610686	['C', 'G']	19959	14232.565450536234	2503.3221919334464	0.0604138506999819	0.0106316633551905	5.6824457925002925	1.34634e-08	1.34634e-08	chr12	111610686	7.870845251050013	chr12:111610686:C:G
chr12:111612641	['G', 'C']	19959	6312.017469002554	928.2403784572792	0.007963383206616	0.0138346595922142	0.5756110696859968	0.564885	0.564885	chr12	111612641	0.2480399573998384	chr12:111612641:G:C
chr12:111613462	['G', 'C']	19959	3774.756502129792	394.4052148151855	-0.0327994745177846	0.0173471738402023	-1.8907676155162176	0.0586699	0.0586699	chr12	111613462	1.2315846520169256	chr12:111613462:G:C
chr12:111621753	['C', 'T']	19959	2746.973882850248	355.64137929847857	0.0082004914685861	0.0204962741207429	0.4000966917341828	0.68909	0.68909	chr12	111621753	0.1617240524744147	chr12:111621753:C:T
chr12:111623919	['C', 'T']	19959	6287.575122782399	916.3988541068528	0.0068394391291537	0.0138416058403428	0.4941217954075477	0.621226	0.621226	chr12	111623919	0.20675037615624	chr12:111623919:C:T
chr12:111633145	['G', 'A']	19959	658.3523948187562	138.68453273333645	0.0794701077824782	0.0396855691340023	2.002493841379457	0.0452452	0.0452452	chr12	111633145	1.3444274877092992	chr12:111633145:G:A
chr12:111634620	['A', 'G']	19959	2622.576778462926	342.4938189342524	0.0110047072585168	0.0208817003192808	0.5270024514409768	0.598198	0.598198	chr12	111634620	0.2231550433114138	chr12:111634620:A:G
chr12:111641942	['TG', 'T']	19959	7846.04148274478	1194.659682809979	0.015897307167462	0.0127079871918254	1.2509697190825169	0.21096	0.21096	chr12	111641942	0.675799883214622	chr12:111641942:TG:T
chr12:111645358	['C', 'T']	19959	2615.7863479176062	341.2938083851945	0.0109241557542147	0.0209083522374356	0.5224780810156546	0.601343	0.601343	chr12	111645358	0.2208777401175393	chr12:111645358:C:T
chr12:111648295	['T', 'C']	19959	7799.572091584214	1206.2113033304356	0.0188568503958656	0.0129843360366293	1.4522768313042536	0.14644	0.14644	chr12	111648295	0.8343402797905066	chr12:111648295:T:C
chr12:111652218	['C', 'A']	19959	38764.71108549664	5363.828866117653	0.0894072567745009	0.0302197870666213	2.958566735675445	0.00309436	0.00309436	chr12	111652218	2.5094291615744564	chr12:111652218:C:A
chr12:111653552	['C', 'T']	19959	670.0	89.1220469672503	-0.0080900622971204	0.0394753822041813	-0.2049394292188401	0.837622	0.837622	chr12	111653552	0.0769519245083838	chr12:111653552:C:T
chr12:111656703	['A', 'G']	19959	11501.033630713711	1912.076929584416	0.0392279860662532	0.0112034694913439	3.5014141018156666	0.000463808	0.000463808	chr12	111656703	3.3336617646978346	chr12:111656703:A:G
chr12:111658369	['C', 'T']	19959	11499.185263157891	1909.7750481304968	0.0390593752472355	0.0112047869919986	3.485954286781873	0.000491439	0.000491439	chr12	111658369	3.308530381407612	chr12:111658369:C:T
chr12:111660481	['T', 'G']	19959	889.0890915468258	111.85159037430935	-0.0035252953952178	0.0343124862276805	-0.1027408906432984	0.91817	0.91817	chr12	111660481	0.0370769013405325	chr12:111660481:T:G
chr12:111675704	['G', 'A']	19959	7507.752317482587	1164.398353180712	0.0184677866173418	0.012904722407867	1.4310874758594936	0.152421	0.152421	chr12	111675704	0.8169551933913097	chr12:111675704:G:A
chr12:111680772	['T', 'C']	19959	7843.750952285486	1189.5066991531965	0.0152396422170215	0.0127026483727009	1.1997216462177156	0.230262	0.230262	chr12	111680772	0.6377777274808111	chr12:111680772:T:C
chr12:111684066	['A', 'T']	19959	531.0266058723319	73.2733803088871	0.0035044201331793	0.044094274384125	0.079475627666549	0.936655	0.936655	chr12	111684066	0.0284203442101452	chr12:111684066:A:T
chr12:111693894	['G', 'T']	19959	7369.0	1151.0539940499405	0.0198441450362937	0.0129810048528911	1.5287063876163602	0.126353	0.126353	chr12	111693894	0.89841444216529	chr12:111693894:G:T
chr12:111695071	['T', 'C']	19959	7504.880074170594	1167.5127842822187	0.0192346303648187	0.012910199141183	1.489878673014504	0.136272	0.136272	chr12	111695071	0.8655933700985555	chr12:111695071:T:C
chr12:111696120	['G', 'A']	19959	7486.125225496093	1160.0449840506708	0.018584413184896	0.0129189291583536	1.4385413030056724	0.150296	0.150296	chr12	111696120	0.8230525776369385	chr12:111696120:G:A
chr12:111696281	['G', 'A']	19959	420.04209049456335	-8.230740414868041	-0.1315404672877695	0.0488395432752443	-2.693318947444873	0.00708037	0.00708037	chr12	111696281	2.149944046722709	chr12:111696281:G:A
chr12:111703766	['G', 'A']	19959	35558.34470835839	4986.060646444302	0.0332684156602859	0.0167793269568318	1.9827026284114724	0.0474144	0.0474144	chr12	111703766	1.3240897407988834	chr12:111703766:G:A
chr12:111709107	['C', 'T']	19959	7489.500977198698	1161.046608133376	0.0187752604083891	0.0129203555256031	1.4531535429643452	0.146197	0.146197	chr12	111709107	0.8350615391210678	chr12:111709107:C:T
chr12:111718998	['T', 'A']	19959	3767.760174856794	390.84525520633537	-0.0307325730949916	0.017349126446228	-1.771419050419874	0.0765063	0.0765063	chr12	111718998	1.1163028008910745	chr12:111718998:T:A
chr12:111724499	['C', 'G']	19959	670.1678861381176	89.11537934368862	-0.0081443158980911	0.0394754714121971	-0.2063133284223341	0.836548	0.836548	chr12	111724499	0.0775091347529216	chr12:111724499:C:G
chr12:111727262	['C', 'T']	19959	741.1963619873011	99.92994507650812	-0.0005904122923114	0.0374964404945897	-0.0157458223907058	0.987437	0.987437	chr12	111727262	0.0054906034738201	chr12:111727262:C:T
chr12:111741667	['T', 'C']	19959	37845.89618198216	5147.991159513848	-0.0057677922496244	0.0232263856498416	-0.2483293068744758	0.803882	0.803882	chr12	111741667	0.0948076956668187	chr12:111741667:T:C
chr12:111743372	['T', 'G']	19959	11471.555236945364	1915.437847800938	0.0400276908219741	0.0112322237994975	3.5636479059262385	0.00036659	0.00036659	chr12	111743372	3.4358193860842574	chr12:111743372:T:G
chr12:111743422	['C', 'T']	19959	7846.35874304616	1178.7016117597202	0.0135929517316949	0.0127018343998164	1.0701565855630573	0.284562	0.284562	chr12	111743422	0.5458230954399615	chr12:111743422:C:T
chr12:111750036	['A', 'G']	19959	9800.18520018224	1599.3179200021475	0.0315894332581539	0.0117611369120046	2.6859166332729623	0.0072391	0.0072391	chr12	111750036	2.140315424041779	chr12:111750036:A:G
chr12:111757172	['T', 'C']	19959	31447.72684906795	4690.80887777911	0.0584186785067197	0.0125777978692728	4.644587161750692	3.42931e-06	3.42931e-06	chr12	111757172	5.464793254108135	chr12:111757172:T:C
chr12:111759793	['G', 'A']	19959	419.0	-11.400163254790328	-0.1391502241579907	0.0490126696778605	-2.839066410227521	0.00452915	0.00452915	chr12	111759793	2.34398329576802	chr12:111759793:G:A
chr12:111760033	['A', 'C']	19959	31456.76068975889	4689.043609292799	0.0579921804569995	0.0125903264244427	4.606090303140503	4.12846e-06	4.12846e-06	chr12	111760033	5.384211918858655	chr12:111760033:A:C
chr12:111762346	['T', 'C']	19959	37307.47682285142	5072.787203299705	-0.0078792824836582	0.0209170907140305	-0.376691127431651	0.706407	0.706407	chr12	111762346	0.1509450058541701	chr12:111762346:T:C
chr12:111768881	['G', 'A']	19959	7501.879322441615	1167.3238823502552	0.0189122244270978	0.0129154203079699	1.464313508668962	0.143124	0.143124	chr12	111768881	0.8442875346985632	chr12:111768881:G:A
chr12:111769496	['T', 'A']	19959	7842.785889662775	1180.0820737694253	0.0137046103543217	0.0127038081818973	1.078779698031844	0.280699	0.280699	chr12	111769496	0.5517591345520785	chr12:111769496:T:A
chr12:111771034	['C', 'G']	19959	7849.146107964514	1177.29069476914	0.0130583010121307	0.0127022139048515	1.0280334680195538	0.303947	0.303947	chr12	111771034	0.5172021388065199	chr12:111771034:C:G
chr12:111774029	['T', 'C']	19959	35568.12823853671	4990.749388613257	0.0343028600989613	0.0167928748799479	2.042703250288712	0.0410949	0.0410949	chr12	111774029	1.3862120720239308	chr12:111774029:T:C
chr12:111776655	['G', 'T']	19959	7836.963265510674	1179.419887125251	0.0138199355080833	0.0127057015332045	1.0876955886274284	0.276743	0.276743	chr12	111776655	0.5579233554531094	chr12:111776655:G:T
chr12:111779334	['C', 'T']	19959	5130.5987966909	788.6212339489556	0.0182042966203727	0.015114974844516	1.2043881519907076	0.228454	0.228454	chr12	111779334	0.6412012334816866	chr12:111779334:C:T
chr12:111779404	['G', 'A']	19959	7505.880324746917	1165.314477377217	0.0186088448344203	0.0129058678029915	1.4418902408179717	0.149349	0.149349	chr12	111779404	0.825797680967023	chr12:111779404:G:A
chr12:111783549	['G', 'A']	19959	7834.392524301033	1179.6819533132632	0.0139585119980734	0.0127071736388412	1.0984749555485114	0.27201	0.27201	chr12	111783549	0.5654151295504063	chr12:111783549:G:A
chr12:111790910	['T', 'C']	19959	7513.764599729311	1165.7732967823476	0.0185436306048361	0.0129029082609746	1.4371667402241453	0.150686	0.150686	chr12	111790910	0.8219270954304594	chr12:111790910:T:C
chr12:111791045	['T', 'C']	19959	7869.971534529417	1180.673707118808	0.0129361155812515	0.0126885497322564	1.019510964942339	0.307973	0.307973	chr12	111791045	0.511487356437879	chr12:111791045:T:C
chr12:111792232	['G', 'A']	19959	7503.751916620735	1164.7018586940594	0.0183506303843188	0.0129056778026825	1.4219036508492775	0.15507	0.15507	chr12	111792232	0.8094722131126466	chr12:111792232:G:A
chr12:111795214	['T', 'C']	19959	35577.0	4994.92789004748	0.0346598778344953	0.0168041237100796	2.062581687238186	0.0391653	0.0391653	chr12	111795214	1.4070985424816302	chr12:111795214:T:C
chr12:111795691	['G', 'A']	19959	7535.98157934472	1166.1364970034688	0.0178922944679088	0.0129214187320324	1.3847004604497055	0.16616	0.16616	chr12	111795691	0.7794735164729574	chr12:111795691:G:A
chr12:111796191	['G', 'A']	19959	5075.6463237139305	474.1104626317555	-0.0469252299578849	0.0151794206751996	-3.091371598558564	0.00199509	0.00199509	chr12	111796191	2.700037508186884	chr12:111796191:G:A
chr12:111796564	['T', 'C']	19959	39496.97890570197	5416.911014836429	0.1378587922614276	0.0489064886367909	2.8188241704541523	0.00482474	0.00482474	chr12	111796564	2.3165260853476943	chr12:111796564:T:C
chr12:111797979	['C', 'A']	19959	7831.177089597115	1184.10787846359	0.0147836530216487	0.012710414366266	1.1631133805428984	0.244797	0.244797	chr12	111797979	0.6111939087953863	chr12:111797979:C:A
chr12:111802619	['A', 'G']	19959	6228.940499621519	888.7741349503748	0.0080109129668855	0.0139686358899394	0.5734928614364685	0.566317	0.566317	chr12	111802619	0.2469404012988147	chr12:111802619:A:G
chr12:111803585	['T', 'A']	19959	5270.129289584587	710.3259446814944	-0.0003954302145787	0.0149296320721012	-0.0264862665515834	0.97887	0.97887	chr12	111803585	0.0092749813648767	chr12:111803585:T:A
chr12:111803668	['G', 'A']	19959	5250.944943538271	711.5136578621344	0.0001370758383434	0.014954009338175	0.0091664940982404	0.992686	0.992686	chr12	111803668	0.0031881029977091	chr12:111803668:G:A
chr12:111806249	['G', 'A']	19959	4499.901829115511	656.4853933724247	0.0051360928392844	0.0158286614474779	0.3244805542355475	0.745578	0.745578	chr12	111806249	0.127506915326237	chr12:111806249:G:A
chr12:111806336	['AAAAC', 'A']	19959	10697.431643856216	1472.2128020224177	-0.0009236154261776	0.0113927096429202	-0.0810707421786685	0.935387	0.935387	chr12	111806336	0.0290086702063231	chr12:111806336:AAAAC:A
chr12:111806609	['C', 'T']	19959	5252.526331612968	706.7432741426521	-0.0016076371857642	0.0149258442764822	-0.1077082914698005	0.914228	0.914228	chr12	111806609	0.038945481734857	chr12:111806609:C:T
chr12:111807284	['G', 'A']	19959	5254.954234904055	703.4419655231039	-0.0025842091917586	0.0149400854391288	-0.1729715136026226	0.862676	0.862676	chr12	111807284	0.0641522840445947	chr12:111807284:G:A
chr12:111807366	['A', 'C']	19959	31063.225407166126	4661.052160281154	0.0599661427176318	0.0123574777273616	4.852619931076736	1.22761e-06	1.22761e-06	chr12	111807366	5.910939582502246	chr12:111807366:A:C
chr12:111810408	['TTC', 'T']	19959	10998.755337275734	1528.7264518691145	0.0007722176215403	0.0113011227451243	0.0683310533790528	0.945523	0.945523	chr12	111810408	0.0243279024068912	chr12:111810408:TTC:T
chr12:111812354	['G', 'A']	19959	5407.812838244137	760.7088854350319	2.7904684296911133e-05	0.0147322690196727	0.0018941199254268	0.998489	0.998489	chr12	111812354	0.0006567152355574	chr12:111812354:G:A
chr12:111812396	['G', 'A']	19959	5248.525930751115	708.4385002884824	-0.0010976894991728	0.0149388431094629	-0.0734788826102285	0.941426	0.941426	chr12	111812396	0.0262138116586916	chr12:111812396:G:A
chr12:111812545	['T', 'C']	19959	2046.205040837801	360.5215835092381	0.044925816176138	0.0228533718353182	1.965828784473217	0.0493322	0.0493322	chr12	111812545	1.306869516474703	chr12:111812545:T:C
chr12:111813558	['C', 'T']	19959	662.0	88.66560821468038	-0.0043925807554098	0.0396971288261768	-0.1106523540945177	0.911893	0.911893	chr12	111813558	0.0400561180704701	chr12:111813558:C:T
chr12:111820760	['T', 'C']	19959	12349.47496867953	2105.024232722856	0.0473015636980297	0.010989655195546	4.304189972875602	1.68397e-05	1.68397e-05	chr12	111820760	4.773665649742848	chr12:111820760:T:C
chr12:111821050	['G', 'A']	19959	5291.26510672412	722.4416828672382	0.0003700423391806	0.0148892992852463	0.0248529049011282	0.980173	0.980173	chr12	111821050	0.0086972648028957	chr12:111821050:G:A
chr12:111822033	['A', 'G']	19959	764.0382803888165	121.14065073557532	0.0295027353121274	0.0369769124517457	0.7978690852198114	0.424956	0.424956	chr12	111822033	0.371656034529551	chr12:111822033:A:G
chr12:111825598	['G', 'A']	19959	10724.686679362532	1483.9736243849306	0.0002905711882651	0.0113799931042794	0.0255335118046643	0.97963	0.97963	chr12	111825598	0.0089379235933026	chr12:111825598:G:A
chr12:111826069	['T', 'C']	19959	10750.386234898995	1480.4804058105756	-0.0004802655717227	0.0113751675549472	-0.0422205272496323	0.966323	0.966323	chr12	111826069	0.0148776834491501	chr12:111826069:T:C
chr12:111826354	['C', 'T']	19959	10731.37671061206	1479.7710220087388	-0.0002639056707253	0.0113811382700217	-0.0231879856358875	0.981501	0.981501	chr12	111826354	0.0081092535838316	chr12:111826354:C:T
chr12:111826844	['G', 'A']	19959	10730.075211705169	1479.8702586328905	-0.0003211453346795	0.0113768774322821	-0.0282278979088146	0.977481	0.977481	chr12	111826844	0.0098916755437085	chr12:111826844:G:A
chr12:111827279	['C', 'T']	19959	10727.14983713355	1483.2845345234875	0.0003265538629265	0.0113798238104631	0.0286958628152301	0.977107	0.977107	chr12	111827279	0.0100578754162281	chr12:111827279:C:T
chr12:111828372	['T', 'C']	19959	12298.616194007416	2097.841161057853	0.0470966281054853	0.0110020037994724	4.280731852477957	1.87149e-05	1.87149e-05	chr12	111828372	4.727812489124725	chr12:111828372:T:C
chr12:111828820	['G', 'C']	19959	10726.687180515186	1479.8217644365425	-0.0001945784567899	0.0113799099329339	-0.0170984179959868	0.986358	0.986358	chr12	111828820	0.005965428663521	chr12:111828820:G:C
chr12:111830047	['G', 'A']	19959	4534.135862483712	665.9457373954948	0.0064559289634643	0.0157729916013702	0.409302757943746	0.682322	0.682322	chr12	111830047	0.1660106256062605	chr12:111830047:G:A
chr12:111830350	['G', 'C']	19959	5273.056777749938	699.2891793146192	-0.0031962642363854	0.0149148272696056	-0.2143011232117287	0.830314	0.830314	chr12	111830350	0.0807576393361884	chr12:111830350:G:C
chr12:111830495	['A', 'G']	19959	10748.3081549797	1484.1593023735015	-4.840444539135819e-05	0.0113703770805951	-0.0042570659748801	0.996603	0.996603	chr12	111830495	0.0014778098385674	chr12:111830495:A:G
chr12:111830579	['T', 'C']	19959	10742.2260782347	1485.776585935498	0.0001700114870846	0.0113762963574656	0.0149443616571328	0.988077	0.988077	chr12	111830579	0.0052092098940813	chr12:111830579:T:C
chr12:111830642	['C', 'T']	19959	10725.509181216132	1479.864299703948	-0.0002198974100858	0.0113796527686715	-0.0193237363701667	0.984583	0.984583	chr12	111830642	0.0067476671108258	chr12:111830642:C:T
chr12:111833301	['A', 'C']	19959	10746.692192041695	1486.3353748984305	0.0002298571035323	0.0113738776200186	0.0202092119514134	0.983877	0.983877	chr12	111833301	0.0070591917721047	chr12:111833301:A:C
chr12:111834972	['C', 'T']	19959	10738.076013428872	1478.0859574988335	-0.0004988053052084	0.0113742213717692	-0.0438540176865587	0.965021	0.965021	chr12	111834972	0.0154632357910403	chr12:111834972:C:T
chr12:111835177	['C', 'T']	19959	10735.689435702114	1475.6000815636214	-0.0007202910072761	0.011377568000939	-0.0633079940472992	0.949522	0.949522	chr12	111835177	0.0224949684015139	chr12:111835177:C:T
chr12:111835695	['C', 'T']	19959	2917.146156929552	366.99628781103473	0.0034379091275614	0.0198056176728827	0.1735825251372244	0.862195	0.862195	chr12	111835695	0.0643945000146125	chr12:111835695:C:T
chr12:111835696	['G', 'A']	19959	10740.076213859798	1479.3391059290798	-0.0003304927360784	0.0113744061980761	-0.0290558232511807	0.97682	0.97682	chr12	111835696	0.0101854569657974	chr12:111835696:G:A
chr12:111836937	['C', 'T']	19959	10600.24880958348	1468.2616802322077	0.0003921432925954	0.0114321249222829	0.0343018725968517	0.972637	0.972637	chr12	111836937	0.0120492134947704	chr12:111836937:C:T
chr12:111837458	['AG', 'A']	19959	12273.229844164956	2091.2014495229005	0.0469183375048973	0.0110077382750045	4.262304965174873	2.03258e-05	2.03258e-05	chr12	111837458	4.691952352068551	chr12:111837458:AG:A
chr12:111839772	['C', 'T']	19959	10774.41603130016	1480.239942408974	-0.0009439928619664	0.011371714747237	-0.0830123585535593	0.933843	0.933843	chr12	111839772	0.0297261322977319	chr12:111839772:C:T
chr12:111843580	['G', 'A']	19959	10754.077616876284	1478.8857565027065	-0.0006833867267126	0.0113695600190654	-0.0601066994295874	0.952071	0.952071	chr12	111843580	0.0213306632138017	chr12:111843580:G:A
chr12:111843689	['T', 'C']	19959	10759.0781179536	1476.2346082535023	-0.001128636124892	0.011366954132141	-0.0992909896329013	0.920908	0.920908	chr12	111843689	0.0357837542635783	chr12:111843689:T:C
chr12:111844779	['G', 'A']	19959	10741.07631407526	1475.1368026363054	-0.0009540549096046	0.01137290186822	-0.0838884324035771	0.933146	0.933146	chr12	111844779	0.0300504012333813	chr12:111844779:G:A
chr12:111845034	['A', 'G']	19959	5304.531542817056	704.5517714788934	-0.0031543451450098	0.0148798516950883	-0.2119876736440245	0.832119	0.832119	chr12	111845034	0.0798145615124504	chr12:111845034:A:G
chr12:111846110	['T', 'G']	19959	31193.37723650579	4665.039728195564	0.0588391532015609	0.0124324190455639	4.732719592697083	2.23051e-06	2.23051e-06	chr12	111846110	5.651595825354405	chr12:111846110:T:G
chr12:111846477	['C', 'CA']	19959	10774.851105527649	1489.0991956021533	-7.474002242153513e-06	0.0113870329426828	-0.0006563608167091	0.999476	0.999476	chr12	111846477	0.0002276299527747	chr12:111846477:C:CA
chr12:111846576	['G', 'A']	19959	10758.937246049663	1483.825139821628	-0.0004783545432785	0.0113751964725358	-0.0420524203193707	0.966457	0.966457	chr12	111846576	0.0148174640132409	chr12:111846576:G:A
chr12:111847312	['T', 'C']	19959	13073.825511432007	1916.6688160464207	0.0128149225244269	0.0107449515629315	1.1926459090459307	0.233022	0.233022	chr12	111847312	0.6326030745638503	chr12:111847312:T:C
chr12:111847738	['T', 'C']	19959	31187.12511900586	4671.6397866297375	0.0596972799544971	0.0124270351195953	4.803823227341203	1.56795e-06	1.56795e-06	chr12	111847738	5.804667790548468	chr12:111847738:T:C
chr12:111847787	['T', 'C']	19959	10750.693194346995	1480.6059513738994	-0.0004547737044419	0.0113741478563582	-0.0399831011681229	0.968107	0.968107	chr12	111847787	0.0140766396529199	chr12:111847787:T:C
chr12:111848324	['C', 'T']	19959	12311.934890481683	2105.8696478888955	0.0481196789986363	0.0110032796599244	4.373212395381997	1.23052e-05	1.23052e-05	chr12	111848324	4.909911323189093	chr12:111848324:C:T
chr12:111848992	['G', 'C']	19959	10750.61590499098	1482.8540834884216	-0.0002896130722488	0.0113738483635149	-0.0254630678194958	0.979686	0.979686	chr12	111848992	0.0089130981021688	chr12:111848992:G:C
chr12:111849540	['G', 'A']	19959	10749.077115798967	1482.2187938636555	-0.000282268492031	0.0113735547650508	-0.0248179656986764	0.9802	0.9802	chr12	111849540	0.0086853018233891	chr12:111849540:G:A
chr12:111852542	['G', 'T']	19959	10747.615453998797	1481.434081858698	-0.0004103444293898	0.0113722476564922	-0.0360829663391683	0.971217	0.971217	chr12	111852542	0.0126837243932239	chr12:111852542:G:T
chr12:111852639	['G', 'A']	19959	4536.227277282293	668.2397535225216	0.0068721025895316	0.0157652948730886	0.4359006694674874	0.662914	0.662914	chr12	111852639	0.178542809073368	chr12:111852639:G:A
chr12:111852847	['G', 'C']	19959	10747.69244261802	1482.6700779279297	-0.0002069305888642	0.0113726176661762	-0.0181955109138771	0.985483	0.985483	chr12	111852847	0.0063508630840529	chr12:111852847:G:C
chr12:111853438	['A', 'C']	19959	10749.077115798967	1481.9381901485024	-0.0002917998953148	0.0113721441319706	-0.0256591801799744	0.979529	0.979529	chr12	111853438	0.0089827017279115	chr12:111853438:A:C
chr12:111853612	['G', 'T']	19959	10748.616557187985	1481.1629302112135	-0.0004951006796318	0.0113760950120742	-0.0435211449189209	0.965287	0.965287	chr12	111853612	0.0153435426302416	chr12:111853612:G:T
chr12:111854040	['T', 'C']	19959	10749.30855596211	1486.0832663352862	0.0001280775556651	0.0113733648704243	0.0112611841020115	0.991015	0.991015	chr12	111854040	0.0039197719850302	chr12:111854040:T:C
chr12:111854343	['C', 'G']	19959	10755.160665931196	1479.223654898131	-0.0007154920655815	0.0113751147482054	-0.0628997668524091	0.949847	0.949847	chr12	111854343	0.022346344613302	chr12:111854343:C:G
chr12:111854666	['G', 'A']	19959	10745.76874498797	1481.8572390078036	-0.0003149144025389	0.0113728769783235	-0.027689950672915	0.97791	0.97791	chr12	111854666	0.0097011128012946	chr12:111854666:G:A
chr12:111855812	['T', 'C']	19959	10882.209116780152	1486.2338078094292	-0.0014400761627638	0.0114319868617323	-0.1259690183501192	0.899758	0.899758	chr12	111855812	0.0458742832241932	chr12:111855812:T:C
chr12:111856106	['T', 'C']	19959	13088.44409282699	1918.4320424100945	0.0127329446125331	0.0107526948148595	1.1841631174109928	0.236363	0.236363	chr12	111856106	0.6264205064433555	chr12:111856106:T:C
chr12:111856569	['T', 'G']	19959	10788.29607843138	1486.34720407218	-0.0008130782975469	0.0113865957109879	-0.0714066186404059	0.943075	0.943075	chr12	111856569	0.0254537677176801	chr12:111856569:T:G
chr12:111856938	['A', 'T']	19959	39082.958162140494	5376.324224577264	0.0773079840460055	0.035186858521609	2.197069795205757	0.0280269	0.0280269	chr12	111856938	1.552424936037347	chr12:111856938:A:T
chr12:111857378	['A', 'T']	19959	5204.085910480678	696.9320449316365	-0.001323429380786	0.0149955797562203	-0.0882546325184287	0.929675	0.929675	chr12	111857378	0.0316688475481316	chr12:111857378:A:T
chr12:111858647	['A', 'G']	19959	3625.221372412743	531.8565979949282	0.0076552951079333	0.0178726212551639	0.4283252578701356	0.668419	0.668419	chr12	111858647	0.1749512136591398	chr12:111858647:A:G
chr12:111859592	['C', 'T']	19959	1450.1969871955807	212.028484253774	0.0094307116597245	0.026998145412053	0.3493096105599268	0.726861	0.726861	chr12	111859592	0.1385486327512777	chr12:111859592:C:T
chr12:111859764	['G', 'C']	19959	10690.8207518797	1474.7119561403902	0.0001664712057398	0.0114005619369909	0.0146020175724573	0.98835	0.98835	chr12	111859764	0.0050892333967823	chr12:111859764:G:C
chr12:111860453	['A', 'G']	19959	5223.7851773902585	695.0299790666086	-0.0025196955487885	0.0149788235233103	-0.1682171864076862	0.866414	0.866414	chr12	111860453	0.0622745387539002	chr12:111860453:A:G
chr12:111862976	['T', 'C']	19959	10695.286902912136	1474.635914777895	0.0001432984485905	0.011399327320983	0.012570781113264	0.98997	0.98997	chr12	111862976	0.0043779660407002	chr12:111862976:T:C
chr12:111865677	['G', 'A']	19959	10691.821203007516	1472.5053995753728	-2.756055521950597e-05	0.0113993873355309	-0.0024177224975593	0.998071	0.998071	chr12	111865677	0.0008385631099893	chr12:111865677:G:A
chr12:111873942	['T', 'TAA']	19959	10699.072105025803	1472.502526926735	-0.00015994944617	0.0113982291156482	-0.0140328330433753	0.988804	0.988804	chr12	111873942	0.0048897854041126	chr12:111873942:T:TAA
chr12:111875884	['A', 'C']	19959	10691.821203007516	1470.6764178315725	-0.0001767743457303	0.0114006570502862	-0.015505627873077	0.987629	0.987629	chr12	111875884	0.0054061662542152	chr12:111875884:A:C
chr12:111875991	['A', 'G']	19959	10690.142420446004	1472.9940406621372	8.293761653053242e-05	0.0114011109023001	0.0072745206358619	0.994196	0.994196	chr12	111875991	0.0025279885128738	chr12:111875991:A:G
chr12:111877298	['T', 'C']	19959	10696.431042261996	1470.8169511280505	-0.0003388850647146	0.0114001157278183	-0.02972645829267	0.976286	0.976286	chr12	111877298	0.0104229384533511	chr12:111877298:T:C
chr12:111877368	['T', 'C']	19959	10696.679663225415	1471.9689026182955	-0.0001855562174676	0.0113987538979397	-0.0162786405539653	0.987012	0.987012	chr12	111877368	0.0056775671863895	chr12:111877368:T:C
chr12:111878970	['T', 'G']	19959	10705.145427211224	1474.9162449629998	4.596532230703702e-05	0.0113945317807732	0.0040339807893289	0.996781	0.996781	chr12	111878970	0.0014002488488291	chr12:111878970:T:G
chr12:111880689	['T', 'G']	19959	5269.528035275843	707.9212076853057	-0.0010588394765329	0.0149228560035613	-0.070954211196586	0.943435	0.943435	chr12	111880689	0.0252880161283612	chr12:111880689:T:G
chr12:111880930	['C', 'T']	19959	10704.145226760207	1478.6534977497415	0.0006132165165758	0.0113945845933309	0.0538164872578775	0.957082	0.957082	chr12	111880930	0.0190508515419652	chr12:111880930:C:T
chr12:111882383	['AAAG', 'A']	19959	10703.899238018848	1477.1465408404003	0.0004286247935615	0.0113956926354707	0.0376128777137582	0.969997	0.969997	chr12	111882383	0.0132296089146422	chr12:111882383:AAAG:A
chr12:111883143	['C', 'T']	19959	10705.754711307138	1480.157707159422	0.0007487904015361	0.0113951348143685	0.0657114122592047	0.947608	0.947608	chr12	111883143	0.0233712814853748	chr12:111883143:C:T
chr12:111883351	['G', 'C']	19959	3574.179076059725	355.8293757407957	-0.0357960698839287	0.0177580825572541	-2.0157621054254022	0.0438382	0.0438382	chr12	111883351	1.358147286323782	chr12:111883351:G:C
chr12:111883518	['A', 'G']	19959	1445.1448113443903	212.1879318121255	0.0102685999885007	0.0270124912452291	0.3801426493868588	0.703844	0.703844	chr12	111883518	0.1525235872310004	chr12:111883518:A:G
chr12:111884680	['C', 'A']	19959	12301.232650197926	2104.351852155082	0.0480371167072864	0.0110008874794329	4.366658307986114	1.26797e-05	1.26797e-05	chr12	111884680	4.896891021681878	chr12:111884680:C:A
chr12:111884973	['T', 'C']	19959	10789.081124417498	1488.5099601647737	0.0004582091597953	0.0113702331757026	0.0402990117014033	0.967855	0.967855	chr12	111884973	0.0141897020064762	chr12:111884973:T:C
chr12:111884974	['G', 'A']	19959	4266.213748872633	623.5218387130384	0.0071168085006404	0.0162059311638045	0.4391483851625641	0.660559	0.660559	chr12	111884974	0.180088385876736	chr12:111884974:G:A
chr12:111885778	['A', 'G']	19959	10792.081425063889	1484.6645627853293	7.840763990731806e-05	0.0113718011485888	0.0068949183056237	0.994499	0.994499	chr12	111885778	0.0023956492360767	chr12:111885778:A:G
chr12:111887042	['T', 'C']	19959	10756.389242568552	1483.9509689915296	0.0005186214390348	0.0113810868619766	0.0455687093266551	0.963654	0.963654	chr12	111887042	0.0160788715577469	chr12:111887042:T:C
chr12:111887668	['C', 'CTG']	19959	13010.91129153511	1907.2388535596667	0.0132333081538638	0.0107636291911448	1.229446678147434	0.218919	0.218919	chr12	111887668	0.659716544338567	chr12:111887668:C:CTG
chr12:111888319	['T', 'C']	19959	10789.0	1486.1509902345458	0.0002618826791359	0.011372707208197	0.0230272945870927	0.981629	0.981629	chr12	111888319	0.0080526198471332	chr12:111888319:T:C
chr12:111888334	['A', 'G']	19959	10789.0	1486.1509902345458	0.0002618826791359	0.011372707208197	0.0230272945870927	0.981629	0.981629	chr12	111888334	0.0080526198471332	chr12:111888334:A:G
chr12:111889253	['T', 'G']	19959	563.0282092394027	44.34247804364274	-0.0661609292195572	0.0430570949894409	-1.5365859967046591	0.124411	0.124411	chr12	111889253	0.905141219097764	chr12:111889253:T:G
chr12:111889338	['G', 'A']	19959	10688.606584485868	1478.332683467162	0.0007823167559772	0.0113993504318481	0.0686281872510513	0.945286	0.945286	chr12	111889338	0.0244367741044028	chr12:111889338:G:A
chr12:111890783	['A', 'G']	19959	10696.607787131692	1475.2519590027468	0.0001708152822927	0.0113970515313399	0.0149876730681612	0.988042	0.988042	chr12	111890783	0.0052245938935957	chr12:111890783:A:G
chr12:111891224	['A', 'G']	19959	4514.015786183172	641.9240034844563	0.0026341987512308	0.016142121941575	0.1631878857541231	0.870372	0.870372	chr12	111891224	0.0602950887408972	chr12:111891224:A:G
chr12:111893513	['G', 'A']	19959	2918.438665063139	428.0540502016349	0.0124563733870631	0.0193200302207075	0.6447388148343663	0.519104	0.519104	chr12	111893513	0.2847456246152085	chr12:111893513:G:A
chr12:111897119	['A', 'G']	19959	13128.524394524398	1919.7794739074009	0.0132945119656339	0.0107453062036361	1.2372390059145189	0.216013	0.216013	chr12	111897119	0.6655201115417823	chr12:111897119:A:G
chr12:111897413	['A', 'T']	19959	10807.165873214732	1490.0038925888923	0.0002177269446295	0.0113699585256829	0.0191493173996805	0.984722	0.984722	chr12	111897413	0.0066863592554303	chr12:111897413:A:T
chr12:111897735	['G', 'A']	19959	10798.623120865906	1495.417826531663	0.0010419592083625	0.0113680041102318	0.091657180826025	0.926971	0.926971	chr12	111897735	0.0329338524110382	chr12:111897735:G:A
chr12:111899558	['C', 'T']	19959	10799.08212657213	1492.034578682325	0.0005022400299722	0.0113719574118117	0.044164782876389	0.964773	0.964773	chr12	111899558	0.0155748591374751	chr12:111899558:C:T
chr12:111901181	['C', 'CACTT']	19959	5764.155199198195	759.8637248805728	-0.004798712368617	0.0144146854414396	-0.3329044111376599	0.73921	0.73921	chr12	111901181	0.1312321666317763	chr12:111901181:C:CACTT
chr12:111902039	['A', 'G']	19959	10804.16527186169	1488.9470296980876	0.0001786062277835	0.011371254798099	0.0157068178450677	0.987468	0.987468	chr12	111902039	0.0054769692697038	chr12:111902039:A:G
chr12:111902537	['T', 'C']	19959	4364.055237608583	641.9484705813371	0.0085185921189044	0.0162242049557172	0.5250545183665584	0.599551	0.599551	chr12	111902537	0.2221738683174059	chr12:111902537:T:C
chr12:111902876	['GCATCTAC', 'G']	19959	653.0654406974996	92.6168188602964	0.0018230611396892	0.0400205834675721	0.0455530874797566	0.963667	0.963667	chr12	111902876	0.0160730128261035	chr12:111902876:GCATCTAC:G
chr12:111902930	['A', 'G']	19959	10820.939285893644	1489.5155778226342	-1.7026045102965709e-06	0.0113782728733558	-0.0001496364632178	0.999881	0.999881	chr12	111902930	5.168411861253103e-05	chr12:111902930:A:G
chr12:111904606	['A', 'G']	19959	10803.706474892251	1490.3293706356333	0.0003479184384533	0.0113698974056226	0.0305999628704955	0.975589	0.975589	chr12	111904606	0.0107331051051633	chr12:111904606:A:G
chr12:111905147	['G', 'A']	19959	1032.4655639097743	178.828702175072	0.0453341753703242	0.0317766454573424	1.4266507593188706	0.153696	0.153696	chr12	111905147	0.8133374350411319	chr12:111905147:G:A
chr12:111906315	['T', 'C']	19959	10803.082527433984	1491.4466989765492	0.0004391091820242	0.011369320263428	0.0386222897983432	0.969192	0.969192	chr12	111906315	0.0135901793159948	chr12:111906315:T:C
chr12:111907252	['T', 'C']	19959	10806.790146351244	1489.2688279875983	0.0002241291234945	0.0113704962374215	0.0197114636700694	0.984274	0.984274	chr12	111907252	0.0068839868090161	chr12:111907252:T:C
chr12:111907830	['A', 'G']	19959	10804.789444667202	1491.709626556922	0.0005057194707028	0.0113718374355552	0.0444712187954468	0.964529	0.964529	chr12	111907830	0.0156847101137861	chr12:111907830:A:G
chr12:111908857	['C', 'T']	19959	10804.62402285027	1488.4469168486132	0.0001522316839199	0.0113696385395707	0.0133893160622551	0.989317	0.989317	chr12	111908857	0.0046645281279287	chr12:111908857:C:T
chr12:111909924	['T', 'C']	19959	10807.248834761687	1489.084326551116	0.0002220220274519	0.0113658202148862	0.0195341843575115	0.984415	0.984415	chr12	111909924	0.0068217773670442	chr12:111909924:T:C
chr12:111909950	['C', 'T']	19959	10799.787690457097	1487.805819763039	0.0002228651239161	0.0113714553761798	0.0195986456037106	0.984364	0.984364	chr12	111909950	0.0068442776259174	chr12:111909950:C:T
chr12:111910100	['G', 'A']	19959	10804.16527186169	1487.9073822378896	5.0911146376771016e-05	0.0113697317025813	0.0044777790460272	0.996427	0.996427	chr12	111910100	0.0015545129780221	chr12:111910100:G:A
chr12:111915189	['T', 'G']	19959	5621.392467988949	761.2961461829638	-0.0006305072372576	0.0145840023949616	-0.0432327985269305	0.965516	0.965516	chr12	111915189	0.0152405249357153	chr12:111915189:T:G
chr12:111915447	['T', 'C']	19959	1908.1912111038728	277.0375834630203	0.0075881940320501	0.0237528282040715	0.3194648640093058	0.749377	0.749377	chr12	111915447	0.1252996404741007	chr12:111915447:T:C
chr12:111918095	['T', 'C']	19959	10807.790497193264	1493.008758362617	0.0005637567200787	0.0113716917055184	0.0495754488142838	0.960461	0.960461	chr12	111918095	0.0175202651892392	chr12:111918095:T:C
chr12:111918145	['G', 'T']	19959	35595.78344523499	5008.248665999823	0.0379850673204194	0.0168300459323918	2.256979420793602	0.0240201	0.0240201	chr12	111918145	1.6194251888832465	chr12:111918145:G:T
chr12:111918931	['G', 'A']	19959	10784.540334702877	1482.2791117706363	-0.0004225001618674	0.0113766761999902	-0.037137398871191	0.970376	0.970376	chr12	111918931	0.0130599532755104	chr12:111918931:G:A
chr12:111922364	['G', 'A']	19959	10781.861804511278	1481.6397048715826	-0.0003435913090711	0.0113779959432692	-0.0301978758635795	0.97591	0.97591	chr12	111922364	0.0105902318267776	chr12:111922364:G:A
chr12:111924105	['T', 'C']	19959	10785.701964518392	1483.114889428179	-0.0003869959900542	0.0113774949877925	-0.0340141648464299	0.972866	0.972866	chr12	111924105	0.0119469741902665	chr12:111924105:T:C
chr12:111925463	['C', 'A']	19959	10837.579526609374	1495.7641384936717	0.0003545775679797	0.0113804809806261	0.0311566416730026	0.975145	0.975145	chr12	111925463	0.0109308017191505	chr12:111925463:C:A
chr12:111926224	['T', 'A']	19959	10804.541336807297	1491.318911065278	0.0004428176670689	0.0113707085760708	0.0389437178964224	0.968936	0.968936	chr12	111926224	0.0137049079489992	chr12:111926224:T:A
chr12:111926708	['A', 'C']	19959	4283.429222829082	625.6016398109705	0.0068424314600643	0.0161856423853994	0.422746981376329	0.672484	0.672484	chr12	111926708	0.1723180441052912	chr12:111926708:A:C
chr12:111927557	['TAA', 'T']	19959	10781.241016388514	1485.9277439947011	9.412330811266244e-05	0.0113789310198395	0.0082717179626588	0.9934	0.9934	chr12	111927557	0.0028758443407954	chr12:111927557:TAA:T
chr12:111927560	['TATAATGTG', 'T']	19959	10781.70096221309	1485.829785192793	7.1571541607144e-05	0.0113787653149668	0.0062899215886809	0.994981	0.994981	chr12	111927560	0.0021852123939139	chr12:111927560:TATAATGTG:T
chr12:111927687	['G', 'A']	19959	4281.429022398156	629.0702571534874	0.0076349348763857	0.0161837245140868	0.4717662408143449	0.637099	0.637099	chr12	111927687	0.1957930765924566	chr12:111927687:G:A
chr12:111929751	['C', 'T']	19959	10831.41465868506	1491.323677599402	-0.0001848468996558	0.0113939090079842	-0.0162233083945381	0.987056	0.987056	chr12	111929751	0.0056582072076989	chr12:111929751:C:T
chr12:111930117	['G', 'A']	19959	10785.621166566449	1484.8477614752237	-5.967909968423257e-05	0.0113770380612652	-0.005245574407228	0.995815	0.995815	chr12	111930117	0.00182133621665	chr12:111930117:G:A
chr12:111930559	['G', 'A']	19959	4280.8579303432725	626.8962605757881	0.0071292342765213	0.0161851009809114	0.440481297270221	0.659593	0.659593	chr12	111930559	0.1807239619988723	chr12:111930559:G:A
chr12:111936282	['C', 'A']	19959	5580.559202284912	747.0797631715297	-0.0024472633101032	0.014607934968146	-0.1675297237727132	0.866955	0.866955	chr12	111936282	0.062003444344875	chr12:111936282:C:A
chr12:111938186	['A', 'C']	19959	10809.083128726765	1492.599992572702	0.00052626593804	0.0113695344840557	0.0462873777970462	0.963082	0.963082	chr12	111938186	0.0163367340266547	chr12:111938186:A:C
chr12:111938793	['G', 'A']	19959	10778.54003407155	1482.610879261287	-0.0001375246137494	0.0113793350350056	-0.0120854701374349	0.990358	0.990358	chr12	111938793	0.0042077858875795	chr12:111938793:G:A
chr12:111939145	['A', 'G']	19959	10785.080723555644	1484.8701256911806	-8.107755395696291e-05	0.0113783353561383	-0.007125607693855	0.994315	0.994315	chr12	111939145	0.002476008872421	chr12:111939145:A:G
chr12:111939733	['C', 'T']	19959	10785.782778668805	1481.297980704852	-0.0004842445572642	0.0113793312257054	-0.042554746641911	0.966057	0.966057	chr12	111939733	0.014997248268612	chr12:111939733:C:T
chr12:111941105	['C', 'T']	19959	740.0370778635133	52.70655562606393	-0.074668495509905	0.0374705206710894	-1.992726393244808	0.046305	0.046305	chr12	111941105	1.3343721114622231	chr12:111941105:C:T
chr12:111941291	['G', 'A']	19959	1458.292257579554	216.1191738121853	0.0104641753851286	0.0269057966871676	0.3889189941779112	0.69734	0.69734	chr12	111941291	0.1565554225893786	chr12:111941291:G:A
chr12:111941467	['T', 'C']	19959	10817.167877724882	1491.4301398588093	0.0001738008708325	0.0113677177446933	0.0152889854178192	0.987802	0.987802	chr12	111941467	0.0053300988587341	chr12:111941467:T:C
chr12:111941783	['A', 'G']	19959	10811.708479502857	1491.611672317525	0.0003187110407888	0.0113702340587327	0.0280302972781893	0.977638	0.977638	chr12	111941783	0.0098219260974545	chr12:111941783:A:G
chr12:111942223	['C', 'A']	19959	4239.4248133487	626.7165580758862	0.0081941427106542	0.01625520285652	0.50409353749575	0.614201	0.614201	chr12	111942223	0.2116894808038447	chr12:111942223:C:A
chr12:111949921	['C', 'G']	19959	3516.4094531602423	300.44832595037803	-0.053597743906504	0.0178785033482662	-2.997887623054406	0.00272193	0.00272193	chr12	111949921	2.5651230477603977	chr12:111949921:C:G
chr12:111950324	['A', 'T']	19959	12965.846616541352	1889.7220079351405	0.0122465088864719	0.0107762043310162	1.1364399291524092	0.255786	0.255786	chr12	111950324	0.5921232295568803	chr12:111950324:A:T
chr12:111950627	['A', 'G']	19959	10801.164670508646	1491.6461276018713	0.0005475968472468	0.0113752001133093	0.0481395352866075	0.961606	0.961606	chr12	111950627	0.0170028355256514	chr12:111950627:A:G
chr12:111954723	['A', 'G']	19959	655.0328189197314	92.32248533487729	0.0006085399391901	0.0399621900073373	0.0152278926424801	0.987851	0.987851	chr12	111954723	0.0053085561793084	chr12:111954723:A:G
chr12:111957317	['G', 'A']	19959	10654.31730330242	1478.6597400206551	0.0020493975701172	0.0115100811473451	0.1780523997947636	0.858684	0.858684	chr12	111957317	0.066166629306296	chr12:111957317:G:A
chr12:111957435	['C', 'T']	19959	10781.746035728618	1488.548852474202	0.00036232665664	0.0113962044690571	0.0317936254674862	0.974637	0.974637	chr12	111957435	0.0111571055847098	chr12:111957435:C:T
chr12:111959260	['T', 'C']	19959	10775.859097744358	1485.601598898819	0.0003625639573805	0.0113849010717612	0.0318460349453427	0.974595	0.974595	chr12	111959260	0.0111758210257068	chr12:111959260:T:C
chr12:111960083	['T', 'C']	19959	5199.041944374843	733.9674215575144	0.0017249196153433	0.0149848666254817	0.1151107753211609	0.908358	0.908358	chr12	111960083	0.0417429545821195	chr12:111960083:T:C
chr12:111960647	['A', 'G']	19959	10778.160060135306	1486.483921987436	0.0004212776030606	0.0113855541507981	0.0370010627046306	0.970485	0.970485	chr12	111960647	0.0130111727615249	chr12:111960647:A:G
chr12:111962362	['T', 'C']	19959	10773.159057880228	1480.7540930461976	-0.0001507107105822	0.0113853871896688	-0.0132372055575744	0.989439	0.989439	chr12	111962362	0.0046109753636068	chr12:111962362:T:C
chr12:111965331	['A', 'G']	19959	4281.429022398156	630.1023823743132	0.0082744146149055	0.0161876999724848	0.5111544338584254	0.609249	0.609249	chr12	111965331	0.2152051749784261	chr12:111965331:A:G
chr12:111966009	['T', 'C']	19959	10794.84808792532	1484.2218660953376	-0.0002090369450027	0.0113874336856513	-0.0183568089855215	0.985354	0.985354	chr12	111966009	0.0064077160741739	chr12:111966009:T:C
chr12:111967091	['C', 'T']	19959	10779.62026458208	1481.3958019661884	-0.0002797376417781	0.011379648038853	-0.0245822753764509	0.980388	0.980388	chr12	111967091	0.0086020131744246	chr12:111967091:C:T
chr12:111968945	['G', 'A']	19959	4589.840943274554	680.8468948257822	0.0104570275511963	0.0163234401464363	0.640614200033032	0.521781	0.521781	chr12	111968945	0.2825117392361622	chr12:111968945:G:A
chr12:111969410	['T', 'A']	19959	3726.56013229104	683.0787255669685	0.0509218797820989	0.0172318871309855	2.9550959448041967	0.00312937	0.00312937	chr12	111969410	2.5045430851572816	chr12:111969410:T:A
chr12:111969634	['A', 'G']	19959	11007.492729879294	1526.266356789037	0.00164765874889	0.0114764708047912	0.1435684172352194	0.885843	0.885843	chr12	111969634	0.0526432423065456	chr12:111969634:A:G
chr12:111969739	['G', 'A']	19959	5577.515037593985	750.3689400587706	-0.0016505641770194	0.0146184378926949	-0.1129097506269278	0.910103	0.910103	chr12	111969739	0.0409094540522338	chr12:111969739:G:A
chr12:111970572	['T', 'C']	19959	10808.701898924948	1487.4470240859457	-1.5441699363933146e-05	0.0113889967761851	-0.0013558436855669	0.998918	0.998918	chr12	111970572	0.0004701610324317	chr12:111970572:T:C
chr12:111972273	['C', 'A']	19959	10769.15825607617	1481.0721615600244	-6.393225499352022e-05	0.0113866701957816	-0.0056146576562131	0.99552	0.99552	chr12	111972273	0.0019500105713906	chr12:111972273:C:A
chr12:111973116	['C', 'T']	19959	10775.398766855482	1480.3800556060369	-0.0001980532168772	0.0113866546335765	-0.0173934507764254	0.986123	0.986123	chr12	111973116	0.0060689117426788	chr12:111973116:C:T
chr12:111976559	['C', 'T']	19959	5573.116913054373	747.3531524747966	-0.0020177218446772	0.0146289124842098	-0.13792698854786	0.8903	0.8903	chr12	111976559	0.0504636266238574	chr12:111976559:C:T
chr12:111977375	['A', 'T']	19959	10778.02010428156	1486.7929749120717	0.0005170138000131	0.0113886839567408	0.045397150537933	0.963791	0.963791	chr12	111977375	0.016017133511659	chr12:111977375:A:T
chr12:111978782	['C', 'T']	19959	10773.159057880232	1482.0739211736225	-0.0001218213856524	0.0113866445292688	-0.0106986202422793	0.991464	0.991464	chr12	111978782	0.0037230503796979	chr12:111978782:C:T
chr12:111980342	['C', 'A']	19959	31130.679194227298	4641.3859442262965	0.056445123066033	0.0124257826578631	4.54258090779609	5.58952e-06	5.58952e-06	chr12	111980342	5.252625485548616	chr12:111980342:C:A
chr12:111980692	['G', 'A']	19959	10774.619512928442	1483.6358254185895	8.601333872873307e-05	0.0113852131826452	0.0075548290004657	0.993972	0.993972	chr12	111980692	0.0026258494223723	chr12:111980692:G:A
chr12:111983548	['G', 'T']	19959	10769.237407908586	1483.5580840764903	6.362925351580662e-05	0.011388301000977	0.0055872472557888	0.995542	0.995542	chr12	111983548	0.0019404132021451	chr12:111983548:G:T
chr12:111985310	['TCAAA', 'T']	19959	619.3723868250864	59.28824670275058	-0.0388093192497974	0.0409117385172742	-0.948610854887306	0.34283	0.34283	chr12	111985310	0.4649211813101468	chr12:111985310:TCAAA:T
chr12:111986766	['A', 'G']	19959	10778.800942875769	1483.1013005669352	0.0001351336491032	0.0113914969130868	0.0118626770594141	0.990535	0.990535	chr12	111986766	0.0041301743017932	chr12:111986766:A:G
chr12:111989992	['A', 'C']	19959	4279.428821967229	626.6464093906117	0.0072430319489813	0.0161903629860216	0.4473668660322676	0.654615	0.654615	chr12	111989992	0.1840140473894695	chr12:111989992:A:C
chr12:111992542	['C', 'T']	19959	31184.6873120866	4644.777930192608	0.0557424216344519	0.0124492783640015	4.4775624742745785	7.59187e-06	7.59187e-06	chr12	111992542	5.119651237193781	chr12:111992542:C:T
chr12:111993408	['T', 'C']	19959	11194.121711680113	1539.4468540761063	0.0005193926904809	0.0112524510292799	0.0461581827043253	0.963185	0.963185	chr12	111993408	0.0162902894458373	chr12:111993408:T:C
chr12:111994905	['A', 'G']	19959	10288.608410184444	1419.1297388202163	0.0004239584458731	0.0115816532177596	0.036606038697741	0.970799	0.970799	chr12	111994905	0.0128706796976488	chr12:111994905:A:G
chr12:111995607	['G', 'A']	19959	10289.733152827914	1420.512084275431	0.0007523143409178	0.0115910100995641	0.0649049853684555	0.94825	0.94825	chr12	111995607	0.0230771486251718	chr12:111995607:G:A
chr12:111995752	['A', 'G']	19959	4293.8605362064645	622.639766947835	0.0059162115267863	0.0161739097485663	0.3657873463347824	0.714528	0.714528	chr12	111995752	0.14598074796856	chr12:111995752:A:G
chr12:111996348	['C', 'T']	19959	9969.496491579792	1360.378581236222	-0.0011322112944024	0.0117014397764223	-0.0967582892392218	0.922919	0.922919	chr12	111996348	0.0348364131633418	chr12:111996348:C:T
chr12:111996700	['A', 'G']	19959	10285.576676355617	1417.870992987509	0.0003277259033794	0.0115843037889658	0.0282905135560794	0.977431	0.977431	chr12	111996700	0.0099138910952013	chr12:111996700:A:G
chr12:111998212	['T', 'A']	19959	13227.301789383988	2221.555301268917	0.0457809407043146	0.0107977992613379	4.2398399522239165	2.24686e-05	2.24686e-05	chr12	111998212	4.648423987270085	chr12:111998212:T:A
chr12:111998391	['C', 'T']	19959	9929.49248346362	1362.254918782493	-0.0005770037117006	0.0117199377096879	-0.0492326602746059	0.960734	0.960734	chr12	111998391	0.0173968395147422	chr12:111998391:C:T
chr12:111998764	['T', 'A']	19959	654.426250877369	92.52178913214944	0.0008563208180455	0.0399889808439437	0.0214139195341665	0.982916	0.982916	chr12	111998764	0.0074835953878616	chr12:111998764:T:A
chr12:111998873	['G', 'C']	19959	13225.288851012636	2223.6598386773394	0.0460626421834924	0.01079790103987	4.265888529021625	2.00025e-05	2.00025e-05	chr12	111998873	4.698915720918424	chr12:111998873:G:C
chr12:112001860	['C', 'T']	19959	9936.995740842813	1365.3042542258074	-0.0002978823498547	0.0117131753716928	-0.0254313916083485	0.979711	0.979711	chr12	112001860	0.0089020157517843	chr12:112001860:C:T
chr12:112002706	['T', 'C']	19959	13226.325349501429	2220.9247398775865	0.0457593368347959	0.0107970743376922	4.23812371792713	2.26408e-05	2.26408e-05	chr12	112002706	4.645108231660125	chr12:112002706:T:C
chr12:112002927	['G', 'A']	19959	31186.687612748046	4645.554570259892	0.055656251677172	0.0124466874734141	4.471571395686815	7.80752e-06	7.80752e-06	chr12	112002927	5.107486894593311	chr12:112002927:G:A
chr12:112003043	['A', 'G']	19959	4742.475221726712	636.4053129466643	-0.0017047895567403	0.0156707036399001	-0.1087883222039681	0.913371	0.913371	chr12	112003043	0.0393527815837528	chr12:112003043:A:G
chr12:112003194	['T', 'C']	19959	10916.640859891762	1740.2646260569616	0.0309542697985044	0.0113745669315122	2.721358095203451	0.00650707	0.00650707	chr12	112003194	2.186614521305146	chr12:112003194:T:C
chr12:112003884	['T', 'C']	19959	9935.488974641674	1366.8414040362857	-2.0782255218971555e-05	0.011713727266578	-0.001774179537052	0.998584	0.998584	chr12	112003884	0.0006153967902007	chr12:112003884:T:C
chr12:112004782	['T', 'C']	19959	9939.980199508744	1365.966109268079	-0.0002552269143249	0.0117147505773444	-0.0217867988430396	0.982618	0.982618	chr12	112004782	0.0076152845436827	chr12:112004782:T:C
chr12:112005213	['C', 'T']	19959	9935.995640627349	1364.1140360433008	-0.0004441150881346	0.0117132321830909	-0.0379156735897199	0.969755	0.969755	chr12	112005213	0.0133379725252129	chr12:112005213:C:T
chr12:112006156	['G', 'A']	19959	9936.493535778714	1363.7583507782472	-0.0005271978685683	0.0117133988005079	-0.0450081037576838	0.964101	0.964101	chr12	112006156	0.0158774666729042	chr12:112006156:G:A
chr12:112006713	['G', 'C']	19959	9934.48872406535	1362.9509343032769	-0.0006192644817014	0.011715307640536	-0.0528594297907073	0.957844	0.957844	chr12	112006713	0.018705216867124	chr12:112006713:G:C
chr12:112008442	['T', 'C']	19959	12010.415789473687	1758.065812204857	0.0118350135857731	0.0110291787197085	1.0730639049872868	0.283255	0.283255	chr12	112008442	0.5478224152571722	chr12:112008442:T:C
chr12:112008551	['T', 'C']	19959	9936.493535778714	1365.0966263082298	-0.0003141640611148	0.0117133546207744	-0.0268210150965306	0.978603	0.978603	chr12	112008551	0.0093934572032534	chr12:112008551:T:C
chr12:112008601	['T', 'C']	19959	969.0	129.84392487028413	0.0037406283973202	0.0329294426173898	0.1135952539732582	0.90956	0.90956	chr12	112008601	0.0411686470024374	chr12:112008601:T:C
chr12:112010358	['A', 'C']	19959	9933.990879478828	1363.971802191314	-0.0004131617624523	0.0117136617242035	-0.035271785388732	0.971863	0.971863	chr12	112010358	0.0123949516760469	chr12:112010358:A:C
chr12:112010681	['T', 'C']	19959	39092.0	5384.146731694361	0.0883937673474963	0.0353960119024623	2.497280416536055	0.012523	0.012523	chr12	112010681	1.90229161941837	chr12:112010681:T:C
chr12:112011079	['A', 'G']	19959	9936.995740842813	1364.755795016935	-0.0003561463868187	0.0117130772260048	-0.0304058771189521	0.975744	0.975744	chr12	112011079	0.0106641105820998	chr12:112011079:A:G
chr12:112012629	['A', 'G']	19959	9935.493385447986	1364.7651517152258	-0.000405794110515	0.0117134300221901	-0.0346434912528847	0.972364	0.972364	chr12	112012629	0.0121711284905346	chr12:112012629:A:G
chr12:112014458	['T', 'C']	19959	9937.49368610944	1364.9627514900071	-0.0002848435870848	0.0117150614267086	-0.0243143058930502	0.980602	0.980602	chr12	112014458	0.0085072253177846	chr12:112014458:T:C
chr12:112016155	['T', 'C']	19959	2512.125864315062	423.11532110176	0.0308917747837241	0.0207985343382747	1.4852861399408883	0.137484	0.137484	chr12	112016155	0.8617478408593948	chr12:112016155:T:C
chr12:112016815	['C', 'T']	19959	5195.520619331563	726.6156942337972	0.0006127440613795	0.0149970982440303	0.0408575079931531	0.96741	0.96741	chr12	112016815	0.0143894276749021	chr12:112016815:C:T
chr12:112022045	['C', 'T']	19959	2077.3122369212265	353.09255602443875	0.0335423953910067	0.0227623747173889	1.4735894566124748	0.140608	0.140608	chr12	112022045	0.8519899690956025	chr12:112022045:C:T
chr12:112023601	['A', 'G']	19959	13223.975342053824	2221.325536410446	0.0455876813543645	0.0107968958806396	4.222295172458744	2.42898e-05	2.42898e-05	chr12	112023601	4.6145760611213404	chr12:112023601:A:G
chr12:112024471	['G', 'A']	19959	10025.0	1376.6077877073635	-0.0001997517773598	0.0116772252754752	-0.0171060994926081	0.986352	0.986352	chr12	112024471	0.0059680704779705	chr12:112024471:G:A
chr12:112025492	['A', 'G']	19959	35577.13004259584	5013.844227182979	0.0398076100104459	0.016798814188165	2.369667856585429	0.0178135	0.0178135	chr12	112025492	1.7492507418871823	chr12:112025492:A:G
chr12:112025562	['T', 'C']	19959	31168.61632162014	4634.706324130056	0.0543804549935409	0.012439578803647	4.371567225218075	1.23982e-05	1.23982e-05	chr12	112025562	4.906641362161264	chr12:112025562:T:C
chr12:112027089	['C', 'T']	19959	9730.900355871883	1344.0447145519297	0.0016594540725059	0.0117974354607205	0.1406622717310996	0.888138	0.888138	chr12	112027089	0.0515195477551184	chr12:112027089:C:T
chr12:112030613	['C', 'T']	19959	9730.437606494936	1342.8093346325115	0.0014585143065933	0.0117968729562593	0.1236356712495972	0.901605	0.901605	chr12	112030613	0.0449836885032227	chr12:112030613:C:T
chr12:112035838	['T', 'C']	19959	957.6237340820217	130.5377561355635	0.0055845997838467	0.0331197550830199	0.16861839013749	0.866099	0.866099	chr12	112035838	0.0624324628367867	chr12:112035838:T:C
chr12:112041336	['C', 'T']	19959	4285.07346897865	623.2072971283831	0.0060781259860553	0.0161890263908259	0.3754472838156402	0.707332	0.707332	chr12	112041336	0.1503766938063504	chr12:112041336:C:T
chr12:112045450	['G', 'A']	19959	4477.974346101712	615.2576073800028	0.0021604694064942	0.0160826638040454	0.134335296243078	0.893139	0.893139	chr12	112045450	0.0490809462231426	chr12:112045450:G:A
chr12:112049014	['A', 'G']	19959	2681.2090225563907	318.5204514617541	-0.0017192400577698	0.0206003154197328	-0.0834569773685598	0.933489	0.933489	chr12	112049014	0.0298907953018849	chr12:112049014:A:G
chr12:112051717	['T', 'C']	19959	9679.969985468755	1344.0705006133824	0.0016604126702539	0.0118140824876126	0.1405452071284378	0.888231	0.888231	chr12	112051717	0.0514740736595292	chr12:112051717:T:C
chr12:112052600	['GTTCAGA', 'G']	19959	2068.0	345.95242825915216	0.0308679654655163	0.022815051901056	1.352964946097165	0.176082	0.176082	chr12	112052600	0.7542850375603939	chr12:112052600:GTTCAGA:G
chr12:112057061	['G', 'A']	19959	4156.666081900657	398.7292988115242	-0.0451476652564874	0.01655120285545	-2.727757350978335	0.00638223	0.00638223	chr12	112057061	2.195027548946808	chr12:112057061:G:A
chr12:112058813	['C', 'T']	19959	2287.687716132913	383.20464219528026	0.0310493305121727	0.0217517082835901	1.4274433119166534	0.153468	0.153468	chr12	112058813	0.8139821665855805	chr12:112058813:C:T
chr12:112059996	['C', 'T']	19959	4459.117069259297	613.6409135459876	0.0025785291133975	0.016088503396951	0.1602715336397438	0.872669	0.872669	chr12	112059996	0.0591504512912855	chr12:112059996:C:T
chr12:112063433	['G', 'A']	19959	9647.416808659918	1333.3977923027471	0.0008265136726169	0.011826889297768	0.0698842824860914	0.944286	0.944286	chr12	112063433	0.0248964491233469	chr12:112063433:G:A
chr12:112064634	['A', 'G']	19959	31158.561128369576	4644.999964783127	0.0561266226612477	0.012433705570273	4.514070430896908	6.39588e-06	6.39588e-06	chr12	112064634	5.194099693116347	chr12:112064634:A:G
chr12:112065670	['T', 'A']	19959	9539.823768232169	1398.238347360934	0.0104274748376955	0.0118686048169679	0.8785762942235563	0.379642	0.379642	chr12	112065670	0.4206257473531964	chr12:112065670:T:A
chr12:112066501	['CCT', 'C']	19959	9651.41781096522	1329.7083452739646	0.0001459892859405	0.0118218203279341	0.0123491376023998	0.990147	0.990147	chr12	112066501	0.0043003240392411	chr12:112066501:CCT:C
chr12:112070603	['G', 'A']	19959	10872.723764658716	1733.180502254268	0.0307014256887212	0.0113853128980397	2.696581636680998	0.0070114	0.0070114	chr12	112070603	2.154195255704061	chr12:112070603:G:A
chr12:112070632	['C', 'T']	19959	2229.0	339.24098449691786	0.0153174079814004	0.0219152916553539	0.6989369898555906	0.4846	0.4846	chr12	112070632	0.3146165901985126	chr12:112070632:C:T
chr12:112071477	['G', 'A']	19959	4601.383250639002	626.6981791045042	-0.0023345972798572	0.0157330179463568	-0.148388394891383	0.882038	0.882038	chr12	112071477	0.0545127041711149	chr12:112071477:G:A
chr12:112072600	['T', 'C']	19959	31236.899426444	4636.1989581906655	0.0543947858242718	0.0125472400905056	4.335199249549039	1.46342e-05	1.46342e-05	chr12	112072600	4.834631013925911	chr12:112072600:T:C
chr12:112075141	['G', 'A']	19959	4472.361161251506	614.5528031142162	0.0021575549251616	0.0160770067428025	0.1342012825943177	0.893245	0.893245	chr12	112075141	0.0490294061117939	chr12:112075141:G:A
chr12:112077179	['T', 'A']	19959	3576.06711341764	354.84147350856614	-0.0400241716839472	0.0178226434710563	-2.245692214454378	0.0247346	0.0247346	chr12	112077179	1.6066951085137644	chr12:112077179:T:A
chr12:112077273	['A', 'G']	19959	31204.9441659984	4646.279476174686	0.055677400328493	0.0124539665098421	4.470656018264706	7.84098e-06	7.84098e-06	chr12	112077273	5.105629653897966	chr12:112077273:A:G
chr12:112077508	['G', 'T']	19959	4284.014911884319	623.5077933844183	0.0061563037872554	0.0162073630702689	0.3798461082511736	0.704064	0.704064	chr12	112077508	0.1523878613358476	chr12:112077508:G:T
chr12:112078108	['T', 'C']	19959	4291.215001503157	624.583302725417	0.0061896874139892	0.0161760137754892	0.382646027624442	0.701986	0.701986	chr12	112078108	0.1536715491000742	chr12:112078108:T:C
chr12:112081960	['A', 'C']	19959	764.07656461392	120.2818251062037	0.0277983026531901	0.0369196373358779	0.7529408374273534	0.451494	0.451494	chr12	112081960	0.3453480167440648	chr12:112081960:A:C
chr12:112083079	['C', 'T']	19959	31149.48538920356	4641.41795991369	0.0556897841811703	0.0124307912371461	4.47998708358613	7.50622e-06	7.50622e-06	chr12	112083079	5.124578710987972	chr12:112083079:C:T
chr12:112083644	['G', 'A']	19959	31188.12521922133	4640.550436373405	0.0545461443947323	0.0124471937781576	4.382204163194586	1.18084e-05	1.18084e-05	chr12	112083644	4.92780894389752	chr12:112083644:G:A
chr12:112084542	['G', 'A']	19959	4614.849731843015	632.8461782707574	-0.0014740189185397	0.015716123700048	-0.0937902339452323	0.925277	0.925277	chr12	112084542	0.0337282331391727	chr12:112084542:G:A
chr12:112097654	['A', 'G']	19959	4528.790947950714	641.6088135589687	0.0061890768112224	0.0160221454114281	0.38628265143618	0.699291	0.699291	chr12	112097654	0.1553420611713003	chr12:112097654:A:G
chr12:112099934	['T', 'C']	19959	5199.521020193416	724.1875184122148	-5.412955016058386e-05	0.0149973416184354	-0.0036092763329499	0.99712	0.99712	chr12	112099934	0.0012525726795671	chr12:112099934:T:C
chr12:112100909	['C', 'T']	19959	4287.644467829225	625.0686081486058	0.0065057080599067	0.0161849811204028	0.4019595705122963	0.687718	0.687718	chr12	112100909	0.1625896084944319	chr12:112100909:C:T
chr12:112101712	['A', 'G']	19959	31174.05714285713	4645.451141968792	0.0562700115019944	0.0124456955265805	4.52124281698982	6.18314e-06	6.18314e-06	chr12	112101712	5.20879091999973	chr12:112101712:A:G
chr12:112104179	['G', 'A']	19959	10216.047406664997	1406.9934905235696	-0.0004059584480481	0.0116073624637986	-0.0349742199672181	0.972101	0.972101	chr12	112104179	0.0122886101108642	chr12:112104179:G:A
chr12:112110075	['T', 'A']	19959	1863.969678593084	286.9021749994148	0.0152467338246302	0.0241288581618778	0.6318879129025337	0.527467	0.527467	chr12	112110075	0.2778047060136104	chr12:112110075:T:A
chr12:112110758	['G', 'A']	19959	9646.96667835847	1344.7362368820986	0.0024411757381307	0.011834007778255	0.2062847839779559	0.836571	0.836571	chr12	112110758	0.0774971944509056	chr12:112110758:G:A
chr12:112113161	['A', 'G']	19959	654.0327688145105	92.37460241007244	0.0007875605251267	0.0399885571729917	0.0196946471891868	0.984287	0.984287	chr12	112113161	0.006878250813774	chr12:112113161:A:G
chr12:112117653	['A', 'AC']	19959	4616.156409742407	632.3811319836245	-0.0015278607026047	0.0157291763646464	-0.097135454977723	0.92262	0.92262	chr12	112117653	0.0349771352518214	chr12:112117653:A:AC
chr12:112117898	['G', 'A']	19959	4443.558440256616	616.7911514086372	0.0035351335213097	0.0161182647306347	0.2193246965717619	0.826399	0.826399	chr12	112117898	0.0828102170145063	chr12:112117898:G:A
chr12:112121575	['C', 'T']	19959	9379.353932866996	1330.732734217423	0.0047174755144119	0.011965201260379	0.3942662903659737	0.693389	0.693389	chr12	112121575	0.1590230523208018	chr12:112121575:C:T
chr12:112127249	['A', 'G']	19959	9702.486120853791	1344.857764749245	0.001386518964376	0.0118048656476678	0.1174531761528312	0.906502	0.906502	chr12	112127249	0.0426312333908601	chr12:112127249:A:G
chr12:112128954	['G', 'C']	19959	949.0087059550732	119.6016343750204	-0.0046447788605093	0.0337043234018037	-0.1378095861808878	0.890392	0.890392	chr12	112128954	0.0504187507077858	chr12:112128954:G:C
chr12:112129646	['T', 'G']	19959	9703.45850871918	1342.7373313949747	0.0010942367631815	0.0118052310117852	0.092690838670517	0.92615	0.92615	chr12	112129646	0.0333186689372888	chr12:112129646:T:G
chr12:112129801	['C', 'T']	19959	2465.370565243536	408.45135252612647	0.0283928060781303	0.0209661372870736	1.3542220815102368	0.175681	0.175681	chr12	112129801	0.7552752051600689	chr12:112129801:C:T
chr12:112138307	['T', 'G']	19959	4588.528875075196	619.0509367070772	0.0010668098618312	0.015880140902239	0.0671788662580964	0.94644	0.94644	chr12	112138307	0.02390691312635	chr12:112138307:T:G
chr12:112142267	['C', 'T']	19959	9691.971188054316	1342.1561889619218	0.001210049325064	0.0118088568442901	0.1024696413056423	0.918385	0.918385	chr12	112142267	0.0369752182283624	chr12:112142267:C:T
chr12:112144736	['A', 'G']	19959	9783.960811826611	1338.237244505041	2.934035555421024e-05	0.0117796002817797	0.0024907768389724	0.998013	0.998013	chr12	112144736	0.0008638016069238	chr12:112144736:A:G
chr12:112146397	['A', 'G']	19959	9785.903002656774	1342.230392573318	0.0006060498067608	0.0117791123353622	0.0514512290490191	0.958966	0.958966	chr12	112146397	0.0181967904040444	chr12:112146397:A:G
chr12:112146604	['C', 'T']	19959	966.0	131.25240241392694	0.0049842155928118	0.0329759537262272	0.1511469731608612	0.879861	0.879861	chr12	112146604	0.0555859320556295	chr12:112146604:C:T
chr12:112154017	['T', 'C']	19959	5335.34630623401	739.0016533231927	-0.0004889211658398	0.0148176262031923	-0.0329959171013856	0.973678	0.973678	chr12	112154017	0.0115846426531827	chr12:112154017:T:C
chr12:112154718	['T', 'C']	19959	4567.0	605.6786639284828	-0.0041181747072252	0.0159215337215436	-0.2586543971987385	0.795905	0.795905	chr12	112154718	0.0991387669834101	chr12:112154718:T:C
chr12:112155432	['C', 'T']	19959	921.7425427749484	116.97809046429178	-0.0021340340875455	0.0338249802417646	-0.0630904755092993	0.949695	0.949695	chr12	112155432	0.022415848484646	chr12:112155432:C:T
chr12:112156064	['A', 'AT']	19959	4294.645520144317	620.2374688490664	0.0054625067389234	0.0161639247097937	0.3379443320231289	0.735409	0.735409	chr12	112156064	0.1334710595005806	chr12:112156064:A:AT
chr12:112160517	['G', 'A']	19959	556.027858502856	46.60226699339772	-0.0616649173526894	0.0433224034041929	-1.4233955761263546	0.154637	0.154637	chr12	112160517	0.8106865843292432	chr12:112160517:G:A
chr12:112162621	['G', 'A']	19959	649.0	95.19291741200703	0.0075506466239258	0.0401328802173063	0.1881411596437028	0.850768	0.850768	chr12	112162621	0.0701888536127266	chr12:112162621:G:A
chr12:112163446	['G', 'A']	19959	9831.0	1324.9748515756482	-0.002728078763411	0.0117509642058027	-0.2321578651447091	0.816418	0.816418	chr12	112163446	0.0880874287299779	chr12:112163446:G:A
chr12:112164004	['T', 'G']	19959	5804.290810702475	784.0930455948393	-0.0041513429087334	0.0143037713591304	-0.290227157894518	0.771645	0.771645	chr12	112164004	0.1125824535504147	chr12:112164004:T:G
chr12:112168367	['G', 'A']	19959	4479.0	615.0574177764779	0.0017394948686086	0.016058277316343	0.1083238777324098	0.91374	0.91374	chr12	112168367	0.0391773629408777	chr12:112168367:G:A
chr12:112172194	['C', 'T']	19959	9914.496743160636	1357.4265741688191	-0.0008836474655732	0.0117148171425025	-0.0754298982924219	0.939873	0.939873	chr12	112172194	0.0269308263210041	chr12:112172194:C:T
chr12:112172910	['G', 'A']	19959	2569.2574535250787	311.27675877004987	0.0013782450453211	0.0210572775292232	0.0654521954895832	0.947815	0.947815	chr12	112172910	0.0232764224928319	chr12:112172910:G:A
chr12:112177570	['C', 'T']	19959	9896.958644543583	1350.8130398715998	-0.001653888436018	0.0117281767704409	-0.1410183755233303	0.887857	0.887857	chr12	112177570	0.0516569769150352	chr12:112177570:C:T
chr12:112177573	['G', 'A']	19959	5179.297484213692	720.9847879371092	9.226025677968268e-05	0.0150245460408138	0.0061406352331085	0.995101	0.995101	chr12	112177573	0.0021328373280709	chr12:112177573:G:A
chr12:112177734	['A', 'G']	19959	4220.634395670475	621.0422831104655	0.008101120947849	0.01628619804307	0.4974224755480103	0.618897	0.618897	chr12	112177734	0.2083816224721616	chr12:112177734:A:G
chr12:112178115	['A', 'C']	19959	2864.4305472038486	432.59580715323534	0.0160498313824293	0.0194865361992763	0.8236369572456571	0.410156	0.410156	chr12	112178115	0.3870509309548192	chr12:112178115:A:C
chr12:112178363	['T', 'C']	19959	9740.464070956104	1321.9018711246208	-0.002583641676466	0.0117858159210166	-0.2192161912064888	0.826484	0.826484	chr12	112178363	0.082765549568602	chr12:112178363:T:C
chr12:112180114	['G', 'A']	19959	3816.3824222077465	573.1411952430774	0.0116595580164282	0.0170610547822814	0.6834019446756078	0.494361	0.494361	chr12	112180114	0.3059557979371883	chr12:112180114:G:A
chr12:112184082	['C', 'T']	19959	4207.210792664596	580.1532569627221	4.249447874943952e-05	0.0163838554490426	0.0025936800334699	0.997931	0.997931	chr12	112184082	0.0008994861226578	chr12:112184082:C:T
chr12:112189041	['T', 'C']	19959	9761.978203136743	1328.1431965381098	-0.0021817296757895	0.0117723780557152	-0.1853261648125842	0.852975	0.852975	chr12	112189041	0.0690636974622029	chr12:112189041:T:C
chr12:112194417	['A', 'T']	19959	4556.2282793867125	602.459718192802	-0.0043224537386649	0.0159415398654231	-0.2711440535327598	0.786283	0.786283	chr12	112194417	0.1044211139890909	chr12:112194417:A:T
chr12:112195500	['C', 'A']	19959	4201.421005161097	585.4837387003513	0.0018288075042	0.0164087777791308	0.1114529996576583	0.911258	0.911258	chr12	112195500	0.0403586459545128	chr12:112195500:C:A
chr12:112197387	['G', 'A']	19959	2844.984530386738	432.941756611205	0.0183245696266434	0.0195870223822848	0.9355464689322434	0.349518	0.349518	chr12	112197387	0.4565304533964763	chr12:112197387:G:A
chr12:112202750	['G', 'A']	19959	652.0326686040686	90.94796880910523	-0.000439841722168	0.0400482409713882	-0.0109827975336624	0.991237	0.991237	chr12	112202750	0.0038224953770251	chr12:112202750:G:A
chr12:112203903	['G', 'A']	19959	4193.42020343739	626.4234109355281	0.0110296804474303	0.0163319694029803	0.6753429531540479	0.499466	0.499466	chr12	112203903	0.3014940700305003	chr12:112203903:G:A
chr12:112209515	['G', 'A']	19959	6738.350438486596	1026.3681531800712	0.0179154640933859	0.0134358264883863	1.333409902909343	0.182413	0.182413	chr12	112209515	0.7389442141047531	chr12:112209515:G:A
chr12:112209968	['T', 'C']	19959	487.0488049306008	43.22726462152532	-0.0477205608652431	0.0462282383430632	-1.0322816221354845	0.301953	0.301953	chr12	112209968	0.520060651179117	chr12:112209968:T:C
chr12:112211177	['T', 'C']	19959	30663.75436046511	4572.462147289332	0.0539340443829982	0.012186823285478	4.425603220756193	9.6683e-06	9.6683e-06	chr12	112211177	5.0146498822276495	chr12:112211177:T:C
chr12:112212818	['C', 'T']	19959	978.6100794413768	135.56188669836385	0.0078575047865601	0.0329376578458473	0.2385568768530639	0.811452	0.811452	chr12	112212818	0.0907371649957003	chr12:112212818:C:T
chr12:112215087	['A', 'G']	19959	4494.900826860436	615.8367061134852	0.0013775396791902	0.0160294779273125	0.0859379005003666	0.931517	0.931517	chr12	112215087	0.0308092149074886	chr12:112215087:A:G
chr12:112218144	['T', 'C']	19959	30952.05860236616	4606.220652584933	0.0539672874480344	0.0123009072699466	4.387260733188881	1.15376e-05	1.15376e-05	chr12	112218144	4.937884521783151	chr12:112218144:T:C
chr12:112223300	['G', 'A']	19959	3523.529615153337	339.90330306371834	-0.0426785612952759	0.0178892036517394	-2.385716107107214	0.0170552	0.0170552	chr12	112223300	1.768143183416531	chr12:112223300:G:A
chr12:112223465	['G', 'T']	19959	4192.630186410102	627.5607239936786	0.0115126768117419	0.0163376878630824	0.7046698962682874	0.481024	0.481024	chr12	112223465	0.3178332545876248	chr12:112223465:G:T
chr12:112225564	['A', 'G']	19959	1009.6316889632149	136.10124324611135	0.004460715835726	0.0329810255939135	0.1352509740191108	0.892415	0.892415	chr12	112225564	0.0494331385647126	chr12:112225564:A:G
chr12:112227209	['C', 'T']	19959	11834.7788634997	1733.2862195793	0.0128778624165851	0.0110733054924972	1.1629646111823235	0.244858	0.244858	chr12	112227209	0.611085702145671	chr12:112227209:C:T
chr12:112229871	['T', 'G']	19959	31252.131633010973	4629.563181374148	0.0521029659747149	0.0124812396062868	4.174502502817939	2.99905e-05	2.99905e-05	chr12	112229871	4.523016293645915	chr12:112229871:T:G
chr12:112230951	['G', 'A']	19959	669.0670441449115	42.37240258019222	-0.0800662996550905	0.0393747836885388	-2.033441003471371	0.0420212	0.0420212	chr12	112230951	1.3765315495993449	chr12:112230951:G:A
chr12:112231936	['C', 'T']	19959	968.097008568422	131.29209746442405	0.005327159298982	0.0329441043709865	0.1617029632674922	0.871541	0.871541	chr12	112231936	0.0597121775098974	chr12:112231936:C:T
chr12:112242637	['C', 'T']	19959	6385.312065666241	986.4764344845267	0.020320360742121	0.0137721348829827	1.4754691930318968	0.140102	0.140102	chr12	112242637	0.8535556649800063	chr12:112242637:C:T
chr12:112244034	['C', 'T']	19959	4499.676337943475	613.902090281296	0.0011327644021905	0.0160283565833832	0.0706725231808788	0.943659	0.943659	chr12	112244034	0.0251849137239201	chr12:112244034:C:T
chr12:112244472	['A', 'G']	19959	31228.12922783985	4633.025083567924	0.0533121783115585	0.0124672702406479	4.276170908507394	1.91019e-05	1.91019e-05	chr12	112244472	4.718923432832043	chr12:112244472:A:G
chr12:112249429	['G', 'A']	19959	4477.673030667469	611.0140272175945	0.0010439017935849	0.0160775648468216	0.0649290986247408	0.948231	0.948231	chr12	112249429	0.0230858506318425	chr12:112249429:G:A
chr12:112253847	['G', 'A']	19959	4499.450869369144	619.2959230088212	0.0022981548457743	0.0160244275829293	0.1434157216462808	0.885963	0.885963	chr12	112253847	0.0525844149429313	chr12:112253847:G:A
chr12:112254638	['A', 'C']	19959	672.0673447913013	99.85855519546324	0.0083343821411649	0.0394155437625928	0.2114491224924981	0.832539	0.832539	chr12	112254638	0.0795954129711046	chr12:112254638:A:C
chr12:112257704	['G', 'C']	19959	4499.0	622.500925887343	0.0026304845772222	0.0160281044745491	0.1641170096812882	0.869641	0.869641	chr12	112257704	0.0606599932386779	chr12:112257704:G:C
chr12:112263734	['C', 'T']	19959	4776.050417434755	649.838699915184	0.0004755223724416	0.0163136697051525	0.0291487066390361	0.976746	0.976746	chr12	112263734	0.01021835863554	chr12:112263734:C:T
chr12:112265154	['A', 'G']	19959	4498.901628664495	617.4522897604905	0.0014655596031394	0.0160334671048645	0.0914062812212833	0.927171	0.927171	chr12	112265154	0.0328401606692865	chr12:112265154:A:G
chr12:112266209	['T', 'C']	19959	2510.2515408127474	420.80484662922754	0.0301096424427279	0.0208145864225235	1.4465645308304644	0.148035	0.148035	chr12	112266209	0.8296355919711484	chr12:112266209:T:C
chr12:112270622	['T', 'C']	19959	11857.188154532245	1740.3089764459253	0.0138516763571664	0.0110675929871827	1.2515527426069932	0.210748	0.210748	chr12	112270622	0.676236538141347	chr12:112270622:T:C
chr12:112273150	['G', 'A']	19959	2056.6182528943013	274.4307592509483	-0.0073503828997793	0.0229153721457226	-0.3207621003506761	0.748394	0.748394	chr12	112273150	0.125869702969645	chr12:112273150:G:A
chr12:112276091	['G', 'A']	19959	5931.8916115454	961.5053552768924	0.0276247660712948	0.0141266322250901	1.9555096806605257	0.0505369	0.0505369	chr12	112276091	1.2963914017945242	chr12:112276091:G:A
chr12:112276769	['A', 'C']	19959	4497.577385725742	617.1842287162325	0.0017801969340158	0.0160357831983814	0.1110140310574639	0.911606	0.911606	chr12	112276769	0.040192825046822	chr12:112276769:A:C
chr12:112278233	['G', 'A']	19959	11801.773902585688	1729.540750873209	0.0133112257674199	0.0110820815679042	1.2011485104000512	0.229708	0.229708	chr12	112278233	0.6388238794442681	chr12:112278233:G:A
chr12:112280116	['T', 'C']	19959	30948.20235529942	4605.852966371907	0.053628154339685	0.012295380382992	4.361650690682811	1.29732e-05	1.29732e-05	chr12	112280116	4.886952886604475	chr12:112280116:T:C
chr12:112280394	['G', 'A']	19959	11802.956800641476	1727.3644560943046	0.0130093508313341	0.0110824801346738	1.1738663794786934	0.240463	0.240463	chr12	112280394	0.6189517389659337	chr12:112280394:G:A
chr12:112280706	['C', 'A']	19959	30933.398777003666	4603.751862505915	0.0533005512999069	0.0122877442166076	4.337700261360255	1.44688e-05	1.44688e-05	chr12	112280706	4.83956748650288	chr12:112280706:C:A
chr12:112286964	['G', 'A']	19959	6924.04073962718	1100.988681742568	0.0240308230363104	0.0132849725942642	1.8088726089420544	0.0704858	0.0704858	chr12	112286964	1.1518983667362377	chr12:112286964:G:A
chr12:112292223	['A', 'C']	19959	4495.2252229682335	618.2238027203184	0.0018976339819742	0.016036652443119	0.1183310537348738	0.905807	0.905807	chr12	112292223	0.0429643274490136	chr12:112292223:A:C
chr12:112293703	['G', 'A']	19959	1761.176479430776	214.3150289374217	-0.0172707836340152	0.0246658306486763	-0.7001906353776908	0.483816	0.483816	chr12	112293703	0.3153197734342243	chr12:112293703:G:A
chr12:112294703	['C', 'T']	19959	970.1944374843396	128.41295283770276	0.0019362682233436	0.0329149258696659	0.0588264494658375	0.953091	0.953091	chr12	112294703	0.0208656314591618	chr12:112294703:C:T
chr12:112294804	['T', 'A']	19959	11801.138883319967	1728.413554718303	0.0131157431799886	0.0110826133168579	1.1834522061721795	0.236644	0.236644	chr12	112294804	0.6259045023936426	chr12:112294804:T:A
chr12:112297693	['T', 'C']	19959	654.0655409129629	91.64789791160426	-0.0005104901849442	0.0399923455323417	-0.0127646972976721	0.989816	0.989816	chr12	112297693	0.0044455302626393	chr12:112297693:T:C
chr12:112300151	['C', 'A']	19959	973.0964551114688	131.8296028196497	0.0055139661561397	0.0328996584169668	0.1675994956013306	0.8669	0.8669	chr12	112300151	0.0620309970485471	chr12:112300151:C:A
chr12:112301138	['G', 'A']	19959	6019.026921318617	969.5853204283144	0.0277009268990462	0.0141507318311673	1.9575614342456973	0.0502954	0.0502954	chr12	112301138	1.298471733551845	chr12:112301138:G:A
chr12:112301181	['C', 'T']	19959	11814.982992173387	1726.4068704796634	0.0128368592456005	0.011086461950816	1.1578860147222765	0.246924	0.246924	chr12	112301181	0.6074366963742258	chr12:112301181:C:T
chr12:112302511	['G', 'A']	19959	11798.364520170384	1725.0505741642874	0.0128785077986652	0.0110805929694495	1.1622579977599414	0.245145	0.245145	chr12	112302511	0.610576960237726	chr12:112302511:G:A
chr12:112302905	['T', 'C']	19959	6331.979485378944	966.1013813528418	0.0184561563877237	0.0137873067007751	1.338633918014324	0.180705	0.180705	chr12	112302905	0.7430298306025016	chr12:112302905:T:C
chr12:112304132	['A', 'G']	19959	450.56436239590624	59.307068138543904	-0.0194082674669963	0.047968894591643	-0.4046010989458494	0.685775	0.685775	chr12	112304132	0.1638183511836705	chr12:112304132:A:G
chr12:112304316	['C', 'T']	19959	4792.210143376868	656.536990811904	0.0011147980884775	0.0161856813975157	0.0688755734836525	0.945089	0.945089	chr12	112304316	0.0245272916083315	chr12:112304316:C:T
chr12:112309728	['C', 'T']	19959	4478.121830209482	620.7823258055497	0.0028780058598828	0.0160771809670166	0.1790118470263722	0.85793	0.85793	chr12	112309728	0.0665481455474705	chr12:112309728:C:T
chr12:112310089	['A', 'T']	19959	4479.448865059879	622.0216732980014	0.003237073797794	0.0160747433433915	0.201376390816518	0.840406	0.840406	chr12	112310089	0.0755108556502002	chr12:112310089:A:T
chr12:112311342	['A', 'G']	19959	2530.9020758122747	426.50912462602446	0.0308116646357647	0.0207360275802142	1.4859000604900985	0.137321	0.137321	chr12	112311342	0.8622630426122896	chr12:112311342:A:G
chr12:112316645	['G', 'A']	19959	11792.954294878218	1727.2351554647262	0.0132335634963365	0.0110813261728093	1.1942219992412322	0.232405	0.232405	chr12	112316645	0.6337545326971517	chr12:112316645:G:A
chr12:112318205	['T', 'C']	19959	12041.769590114514	1768.530396579432	0.013975821796003	0.0110389051772859	1.2660514400250646	0.205509	0.205509	chr12	112318205	0.6871691540081127	chr12:112318205:T:C
chr12:112320301	['T', 'A']	19959	11792.363317464296	1726.880549803785	0.0133091928518011	0.0110834598188801	1.2008157262526995	0.229837	0.229837	chr12	112320301	0.6385800557071495	chr12:112320301:T:A
chr12:112321161	['T', 'C']	19959	2514.75597654488	420.5839379179801	0.029841873963264	0.020801679872435	1.4345896171014738	0.15142	0.15142	chr12	112321161	0.8198167581517727	chr12:112321161:T:C
chr12:112326739	['C', 'T']	19959	11809.77510523151	1724.8525263354315	0.0127288176766455	0.0110803843621908	1.148770409091539	0.250664	0.250664	chr12	112326739	0.6009080343066584	chr12:112326739:C:T
chr12:112326772	['C', 'T']	19959	4501.45106980007	623.5620153253102	0.0027273395340732	0.016026502283439	0.1701768411995636	0.864873	0.864873	chr12	112326772	0.0630476606838311	chr12:112326772:C:T
chr12:112328312	['C', 'A']	19959	12010.823072295196	1766.2485978789332	0.0140292884536336	0.0110349718869333	1.271347910749632	0.20362	0.20362	chr12	112328312	0.6911795668900402	chr12:112328312:C:A
chr12:112329478	['G', 'A']	19959	655.5142051178716	92.33144494531696	0.0007116101666465	0.0400521490005581	0.0177670907655084	0.985825	0.985825	chr12	112329478	0.0062001725635446	chr12:112329478:G:A
chr12:112330047	['T', 'C']	19959	12015.213963512431	1768.5511545167694	0.0144000536248257	0.0110317072589077	1.3053331897651848	0.191794	0.191794	chr12	112330047	0.7171649832323512	chr12:112330047:T:C
chr12:112333259	['T', 'G']	19959	31249.13133236458	4630.491768742126	0.0523369297078278	0.0124785486679402	4.194151988387188	2.75077e-05	2.75077e-05	chr12	112333259	4.560545720735971	chr12:112333259:T:G
chr12:112336259	['C', 'G']	19959	651.0326184988476	93.00023457957006	0.003290754490663	0.040077318498206	0.0821101464363281	0.93456	0.93456	chr12	112336259	0.0293928111043811	chr12:112336259:C:G
chr12:112337670	['C', 'T']	19959	11962.39739413681	1767.8360920198616	0.0155318807578497	0.0110435163956297	1.4064252907702726	0.159613	0.159613	chr12	112337670	0.7969317395621026	chr12:112337670:C:T
chr12:112340421	['G', 'GGA']	19959	12088.028214894255	1778.8060539631404	0.014259084764248	0.0110062956800104	1.2955389514153557	0.195149	0.195149	chr12	112340421	0.7096336698277472	chr12:112340421:G:GGA
chr12:112343070	['AT', 'A']	19959	1772.0887864515482	212.9562855787356	-0.0181569679088745	0.0245539464155513	-0.7394724905555193	0.459629	0.459629	chr12	112343070	0.3375925775846127	chr12:112343070:AT:A
chr12:112343313	['C', 'A']	19959	11699.0	1713.9196289972838	0.0137387827425747	0.0111118707048472	1.236405921874301	0.216322	0.216322	chr12	112343313	0.6648993104604046	chr12:112343313:C:A
chr12:112344048	['C', 'T']	19959	11871.594799078064	1733.0608165010049	0.0127992178137993	0.0110626305917335	1.1569777827855363	0.247295	0.247295	chr12	112344048	0.6067846644488993	chr12:112344048:C:T
chr12:112345054	['G', 'C']	19959	4498.676187612748	630.5736020056345	0.0050151519274576	0.0160262138574139	0.3129342945300544	0.754334	0.754334	chr12	112345054	0.1224363169432016	chr12:112345054:G:C
chr12:112347778	['T', 'C']	19959	12040.0	1782.6080892640534	0.0158879395896822	0.0110168594794408	1.4421477935097258	0.149276	0.149276	chr12	112347778	0.8260100107974823	chr12:112347778:T:C
chr12:112349433	['T', 'G']	19959	4667.692342683846	667.4076100280527	0.008389409184665	0.0158420909464686	0.529564513485835	0.59642	0.59642	chr12	112349433	0.2244478015973082	chr12:112349433:T:G
chr12:112352844	['T', 'C']	19959	31271.53430905719	4629.41794270349	0.0521338953945839	0.0124938882203346	4.172751866767354	3.02217e-05	3.02217e-05	chr12	112352844	4.519681109823142	chr12:112352844:T:C
chr12:112353569	['G', 'T']	19959	11699.930991279944	1716.2406921070856	0.0139850868047959	0.0111101177283245	1.2587703521036373	0.208128	0.208128	chr12	112353569	0.6816694890940822	chr12:112353569:G:T
chr12:112355756	['T', 'C']	19959	11981.60341888911	1778.5392737988377	0.0164293479457238	0.0110358149288519	1.4887299263030436	0.136574	0.136574	chr12	112355756	0.8646319707223813	chr12:112355756:T:C
chr12:112364622	['T', 'C']	19959	973.4877437465536	133.6908994478804	0.0075497830723738	0.032867021209027	0.2297069461926241	0.818322	0.818322	chr12	112364622	0.0870757729713207	chr12:112364622:T:C
chr12:112367357	['A', 'G']	19959	1786.4412714429857	215.99894735772207	-0.0173631422931398	0.0245502889172823	-0.7072479819541724	0.479421	0.479421	chr12	112367357	0.3192829465552392	chr12:112367357:A:G
chr12:112370734	['A', 'G']	19959	449.0224972442128	41.99980003952726	-0.0647802839919789	0.0471851979200161	-1.3728941881686785	0.169801	0.169801	chr12	112370734	0.7700597564171364	chr12:112370734:A:G
chr12:112373453	['C', 'T']	19959	5966.793715230793	952.816578671341	0.0249591243745584	0.0140797822277332	1.7726925012658188	0.0762949	0.0762949	chr12	112373453	1.1175044918732269	chr12:112373453:C:T
chr12:112374478	['C', 'T']	19959	4423.221615392324	611.7456871260243	0.0035849007923194	0.0161475494520615	0.2220089681695812	0.824309	0.824309	chr12	112374478	0.0839099584008693	chr12:112374478:C:T
chr12:112375889	['C', 'T']	19959	4430.549563559748	615.9558506783393	0.0043484720489946	0.0161435918729689	0.2693621149005779	0.787654	0.787654	chr12	112375889	0.1036645171427355	chr12:112375889:C:T
chr12:112376777	['C', 'T']	19959	4423.443252993937	612.8421380393837	0.0038705851261349	0.0161476736881142	0.2396992409491141	0.810566	0.810566	chr12	112376777	0.0912116171278416	chr12:112376777:C:T
chr12:112378746	['A', 'T']	19959	7278.729368141504	1102.8612998856945	0.0165837536409238	0.0130561720119327	1.270184984217965	0.204034	0.204034	chr12	112378746	0.6902974561916484	chr12:112378746:A:T
chr12:112380855	['C', 'A']	19959	4425.0	612.191411418362	0.0035273848289658	0.0161452857292176	0.2184776960981535	0.827059	0.827059	chr12	112380855	0.0824635080285152	chr12:112380855:C:A
chr12:112392064	['T', 'C']	19959	11987.811193019412	1783.6461712385114	0.0167263222080656	0.0110368728681604	1.5154946883839109	0.129663	0.129663	chr12	112392064	0.8871839343884194	chr12:112392064:T:C
chr12:112392251	['G', 'T']	19959	7272.728766848725	1104.7862488616663	0.0168604479217424	0.0130559359508702	1.291400937105443	0.19658	0.19658	chr12	112392251	0.7064606692682434	chr12:112392251:G:T
chr12:112392775	['T', 'G']	19959	12009.85697079194	1786.5917321694694	0.0167077435305901	0.0110395383717159	1.5134458496377534	0.130182	0.130182	chr12	112392775	0.885449060630273	chr12:112392775:T:G
chr12:112393825	['G', 'A']	19959	4514.071009477961	626.7075642264929	0.0043762870376939	0.0160068772947103	0.2734004239003011	0.784548	0.784548	chr12	112393825	0.105380480378616	chr12:112393825:G:A
chr12:112396257	['G', 'A']	19959	1646.144585601941	225.4953212098912	-0.0011310974922365	0.0255064978500223	-0.0443454643944996	0.964629	0.964629	chr12	112396257	0.0156396858615173	chr12:112396257:G:A
chr12:112397530	['T', 'C']	19959	31186.687612748046	4623.67188934306	0.0528175865535507	0.0124471223271508	4.243357232726792	2.21195e-05	2.21195e-05	chr12	112397530	4.655224694261335	chr12:112397530:T:C
chr12:112399342	['T', 'C']	19959	4503.964538295631	626.3222884054811	0.0038905906457632	0.0160277978100047	0.2427401875093981	0.808209	0.808209	chr12	112399342	0.0924763176788518	chr12:112399342:T:C
chr12:112400405	['G', 'A']	19959	12000.43637732063	1785.0331068046828	0.0168274551475521	0.0110377781836274	1.524532824233839	0.127392	0.127392	chr12	112400405	0.894857844095996	chr12:112400405:G:A
chr12:112400690	['C', 'G']	19959	4502.511760870657	627.6428139072946	0.0043898051500702	0.0160285825587963	0.2738735714132881	0.784185	0.784185	chr12	112400690	0.105581469201755	chr12:112400690:C:G
chr12:112401562	['T', 'A']	19959	12720.8988973524	1883.5995005687173	0.0189138561088414	0.0113394397998563	1.6679709441273285	0.0953372	0.0953372	chr12	112401562	1.0207376072066077	chr12:112401562:T:A
chr12:112402360	['T', 'A']	19959	2525.126515682934	422.39007022401927	0.0305001366010867	0.0207669000033196	1.4686899150191532	0.141933	0.141933	chr12	112402360	0.8479166175680206	chr12:112402360:T:A
chr12:112402761	['TAAAG', 'T']	19959	4501.510757811324	628.2852037182431	0.004547948047594	0.0160298731763193	0.2837170324162426	0.77663	0.77663	chr12	112402761	0.1097858373506045	chr12:112402761:TAAAG:T
chr12:112402962	['A', 'G']	19959	2592.2618878637268	315.4882147717509	0.0012835552572657	0.0210781955935541	0.0608949305726275	0.951443	0.951443	chr12	112402962	0.0216172247463468	chr12:112402962:A:G
chr12:112404650	['T', 'C']	19959	879.0440424892274	106.16378244275724	-0.0048272620939843	0.034495770094773	-0.1399377976117661	0.888711	0.888711	chr12	112404650	0.051239444328483	chr12:112404650:T:C
chr12:112405589	['C', 'A']	19959	4498.225373283896	626.6914770398357	0.0041767984667379	0.0160267977720956	0.2606134129932163	0.794393	0.794393	chr12	112405589	0.0999645913943059	chr12:112405589:C:A
chr12:112407053	['A', 'G']	19959	4502.22557370478	627.2497650808067	0.004182277446678	0.0160182526207684	0.2610944867516615	0.794022	0.794022	chr12	112407053	0.1001674643912444	chr12:112407053:A:G
chr12:112410766	['A', 'G']	19959	32525.666616541355	4764.042929052233	0.0511737428352934	0.0132684995701991	3.8567844513654665	0.000115249	0.000115249	chr12	112410766	3.938362834236501	chr12:112410766:A:G
chr12:112412095	['G', 'A']	19959	35655.145677775	5007.393814795301	0.0368724989611478	0.0169366363962997	2.1770851129096425	0.0294859	0.0294859	chr12	112412095	1.530385611685786	chr12:112412095:G:A
chr12:112414187	['C', 'T']	19959	652.0	93.89812730194568	0.0039770244231061	0.0400483474556842	0.0993055812729082	0.920897	0.920897	chr12	112414187	0.0357889418261064	chr12:112414187:C:T
chr12:112419150	['G', 'C']	19959	6092.220947131045	856.0863894714465	0.0056110107643963	0.0141030622240691	0.3978576195189875	0.690739	0.690739	chr12	112419150	0.1606860224843275	chr12:112419150:G:C
chr12:112419179	['C', 'A']	19959	4505.0	629.8560635633395	0.0047116454662625	0.0160147583742141	0.294206466071252	0.768603	0.768603	chr12	112419179	0.1142979247364852	chr12:112419179:C:A
chr12:112422309	['T', 'C']	19959	4507.225824230885	635.4464981299276	0.0059608607391072	0.0160161862953857	0.3721772854767904	0.709765	0.709765	chr12	112422309	0.1488854204317057	chr12:112422309:T:C
chr12:112426224	['G', 'A']	19959	4497.450668938217	628.6787000173753	0.0047268150213531	0.0160279479445883	0.2949108044083129	0.768065	0.768065	chr12	112426224	0.1146020248294274	chr12:112426224:G:A
chr12:112426298	['G', 'A']	19959	4501.578789093825	630.541852234378	0.0050044880547457	0.016024943104655	0.312293655088983	0.754821	0.754821	chr12	112426298	0.1221560257603498	chr12:112426298:G:A
chr12:112427888	['C', 'T']	19959	639.1280881984466	78.14735586880926	-0.0272968783542745	0.0401755660686227	-0.6794397945171335	0.496867	0.496867	chr12	112427888	0.303759846470046	chr12:112427888:C:T
chr12:112428029	['G', 'A']	19959	4497.0	628.3979156515177	0.0046652126069649	0.0160277152784815	0.2910715922954028	0.771	0.771	chr12	112428029	0.112945621949043	chr12:112428029:G:A
chr12:112431075	['G', 'A']	19959	4501.45106980007	626.8829265878746	0.0041196687068753	0.0160192073561535	0.2571705712575596	0.79705	0.79705	chr12	112431075	0.0985144338824519	chr12:112431075:G:A
chr12:112432866	['T', 'C']	19959	973.4119081487448	131.76823938094185	0.0065702689634261	0.0330855294327217	0.1985843683350021	0.84259	0.84259	chr12	112432866	0.0743836994586255	chr12:112432866:T:C
chr12:112433568	['A', 'G']	19959	2660.0	320.3155136496636	-4.8373210340475735e-05	0.0206732427636627	-0.0023398946596564	0.998133	0.998133	chr12	112433568	0.0008115856488815	chr12:112433568:A:G
chr12:112436214	['T', 'G']	19959	1631.163451420554	233.9265956624776	0.0052451490756498	0.025551226517959	0.2052797376268117	0.837356	0.837356	chr12	112436214	0.0770898634343368	chr12:112436214:T:G
chr12:112438932	['G', 'GT']	19959	3844.5778713168975	576.6020269585301	0.010760110382857	0.0169903739282459	0.6333062726164398	0.526541	0.526541	chr12	112438932	0.2785678060919987	chr12:112438932:G:GT
chr12:112439215	['C', 'T']	19959	4507.0	623.3436176274961	0.0036354618255395	0.0160122858371717	0.2270420265106691	0.820393	0.820393	chr12	112439215	0.0859780539037967	chr12:112439215:C:T
chr12:112439785	['A', 'T']	19959	1244.8332463465524	185.09262049801555	0.0163458456040451	0.0297884373863377	0.5487312205084669	0.583196	0.583196	chr12	112439785	0.234185463400447	chr12:112439785:A:T
chr12:112440622	['G', 'A']	19959	4683.064958781211	629.9251508738478	-7.019063651750028e-05	0.0161074570624363	-0.0043576485254888	0.996523	0.996523	chr12	112440622	0.0015126732225892	chr12:112440622:G:A
chr12:112442151	['A', 'G']	19959	6094.916115454	845.6807168001229	0.0037992435771982	0.0141011103970975	0.2694286811611842	0.787603	0.787603	chr12	112442151	0.1036926382919636	chr12:112442151:A:G
chr12:112443505	['T', 'C']	19959	5888.487422016508	935.65774407606	0.0225336186110678	0.0141869156582428	1.5883380964470264	0.112226	0.112226	chr12	112443505	0.9499065160885104	chr12:112443505:T:C
chr12:112444192	['A', 'G']	19959	3843.385128025255	575.7598844852836	0.0106528630538413	0.0169917419358892	0.6269435525819091	0.530703	0.530703	chr12	112444192	0.2751484573493911	chr12:112444192:A:G
chr12:112445672	['G', 'A']	19959	2596.779059134311	315.3187978188802	0.0016129774463629	0.0210682249876601	0.0765597219180883	0.938975	0.938975	chr12	112445672	0.0273459705737013	chr12:112445672:G:A
chr12:112449497	['ACT', 'A']	19959	4496.92900832247	624.444407662009	0.0039996486424377	0.0160405441382827	0.249346194739873	0.803096	0.803096	chr12	112449497	0.0952325371892258	chr12:112449497:ACT:A
chr12:112450137	['G', 'C']	19959	4509.422422874341	625.087021845361	0.0039741012069441	0.0160223022852154	0.248035590403964	0.804109	0.804109	chr12	112450137	0.0946850770103126	chr12:112450137:G:C
chr12:112450888	['C', 'A']	19959	651.0326184988476	92.60891792250705	0.0025120030546789	0.0400774359197564	0.0626787367262833	0.950023	0.950023	chr12	112450888	0.022265880340448	chr12:112450888:C:A
chr12:112451851	['C', 'T']	19959	4505.451470661923	625.004085526478	0.0039758199887545	0.0160147307230073	0.2482601835473129	0.803936	0.803936	chr12	112451851	0.0947785233325973	chr12:112451851:C:T
chr12:112451880	['T', 'A']	19959	4523.22662591442	625.0598145768646	0.0037008720901044	0.0159982869378217	0.2313292732208181	0.817061	0.817061	chr12	112451880	0.0877455187742488	chr12:112451880:T:A
chr12:112467151	['A', 'G']	19959	963.1447684906794	51.58156492951439	-0.077050372366511	0.0330285069100102	-2.332844550813122	0.0196662	0.0196662	chr12	112467151	1.7062795484925772	chr12:112467151:A:G
chr12:112467737	['C', 'T']	19959	1639.2463920625376	224.8274681356536	-0.0011829557030152	0.0254637463397918	-0.0464564674510062	0.962947	0.962947	chr12	112467737	0.01639761551406	chr12:112467737:C:T
chr12:112468611	['A', 'G']	19959	37263.73402816054	5085.550069785141	6.736457075863984e-05	0.020688056087098	0.0032562059226362	0.997402	0.997402	chr12	112468611	0.0011297652653468	chr12:112468611:A:G
chr12:112469572	['T', 'C']	19959	4494.675586289837	620.5906422374208	0.0037184944174229	0.0160395742182956	0.2318324892428491	0.816671	0.816671	chr12	112469572	0.0879528659415437	chr12:112469572:T:C
chr12:112471536	['T', 'C']	19959	3851.156061519906	574.754843290543	0.0098730253027193	0.0170032410180631	0.5806554933986331	0.561479	0.561479	chr12	112471536	0.2506664822425428	chr12:112471536:T:C
chr12:112471592	['T', 'C']	19959	4487.449666783585	619.2947913621142	0.0038296615988433	0.016051653599668	0.2385836185078504	0.811431	0.811431	chr12	112471592	0.0907484044801492	chr12:112471592:T:C
chr12:112472463	['G', 'A']	19959	4492.450167860901	621.501465644767	0.0039384902095286	0.0160416838969029	0.2455160090948472	0.806059	0.806059	chr12	112472463	0.0936331685712743	chr12:112472463:G:A
chr12:112472576	['C', 'T']	19959	4494.225172863013	621.7962079567212	0.0040578833488844	0.016039586486955	0.2529917683466893	0.800277	0.800277	chr12	112472576	0.0967596645712686	chr12:112472576:C:T
chr12:112473635	['T', 'TC']	19959	4495.576684041701	622.293495651774	0.0042577105692839	0.0160402611418837	0.2654389808010272	0.790674	0.790674	chr12	112473635	0.102002542019725	chr12:112473635:T:TC
chr12:112478879	['C', 'T']	19959	977.0979105075912	133.25487197074247	0.0061572525909172	0.0328075077576992	0.1876781569752813	0.851131	0.851131	chr12	112478879	0.0700035912683436	chr12:112478879:C:T
chr12:112478981	['T', 'G']	19959	6085.439175981155	845.8302153341571	0.0044665673195456	0.0141193037393061	0.3163447293163174	0.751744	0.751744	chr12	112478981	0.1239300295091745	chr12:112478981:T:G
chr12:112479009	['T', 'C']	19959	6084.133821170811	846.4745652136551	0.0045707903858421	0.0141196466767578	0.3237184676416887	0.746155	0.746155	chr12	112479009	0.1271709464517061	chr12:112479009:T:C
chr12:112485557	['G', 'A']	19959	7732.387413568494	1027.7257437111896	-0.0050365361015094	0.0127842222100403	-0.3939649998850857	0.693611	0.693611	chr12	112485557	0.1588840279865469	chr12:112485557:G:A
chr12:112489468	['C', 'T']	19959	4495.450468507291	621.445877377429	0.0039802951180001	0.0160384419678562	0.2481721806879593	0.804004	0.804004	chr12	112489468	0.0947417905878593	chr12:112489468:C:T
chr12:112490792	['A', 'G']	19959	766.1151533373421	30.24672180606513	-0.0788466573080327	0.0368238705577571	-2.1411833170650563	0.0322713	0.0322713	chr12	112490792	1.4911835393542403	chr12:112490792:A:G
chr12:112492737	['T', 'C']	19959	6693.579342675661	883.6909349186687	-0.0065939172802988	0.0136256256544984	-0.4839350094813394	0.628437	0.628437	chr12	112492737	0.2017382532584437	chr12:112492737:T:C
chr12:112497540	['C', 'T']	19959	5783.579546023952	901.9042314670302	0.0195865997211635	0.0142500169005673	1.3744965958871094	0.169303	0.169303	chr12	112497540	0.7713353462507677	chr12:112497540:C:T
chr12:112499114	['ATCT', 'A']	19959	4503.12809461762	630.1029495233629	0.0051394012221545	0.0160187676098438	0.3208362432947876	0.748338	0.748338	chr12	112499114	0.1259022010935549	chr12:112499114:ATCT:A
chr12:112500182	['A', 'G']	19959	4524.991289900304	630.5808871621896	0.0046632144110234	0.0160269796807762	0.2909602747307903	0.771085	0.771085	chr12	112500182	0.1128977451705267	chr12:112500182:A:G
chr12:112500657	['T', 'G']	19959	2596.081131223989	456.1117610402142	0.0414455778020822	0.0205432107531385	2.0174829679800754	0.0436585	0.0436585	chr12	112500657	1.359931189673918	chr12:112500657:T:G
chr12:112500951	['CCAGAGTG', 'C']	19959	3828.575466025256	564.3532149659404	0.0084546358953923	0.0170140078482576	0.4969220639132458	0.619249	0.619249	chr12	112500951	0.2081346860660374	chr12:112500951:CCAGAGTG:C
chr12:112503767	['G', 'A']	19959	31241.26108744676	4621.367123291123	0.0510588832614273	0.012459227736783	4.098077693105125	4.18242e-05	4.18242e-05	chr12	112503767	4.378572357332891	chr12:112503767:G:A
chr12:112505536	['T', 'C']	19959	943.7968977460978	122.34541810033852	0.0009433335104124	0.0333720161854771	0.028267201632935	0.977449	0.977449	chr12	112505536	0.0099058933657504	chr12:112505536:T:C
chr12:112511059	['G', 'A']	19959	4504.225673915222	629.1877601815964	0.0049953270354112	0.0160121306416525	0.3119714138739841	0.755066	0.755066	chr12	112511059	0.1220150852144677	chr12:112511059:G:A
chr12:112512785	['C', 'T']	19959	4502.804821813443	624.4406159978216	0.0038673248689927	0.0160202799322856	0.2414018285160511	0.809246	0.809246	chr12	112512785	0.0919194385824432	chr12:112512785:C:T
chr12:112514891	['C', 'G']	19959	4507.613498470643	627.4813339206548	0.0045445796494441	0.0160136259627738	0.2837945422235259	0.776571	0.776571	chr12	112514891	0.1098188316307326	chr12:112514891:C:G
chr12:112515227	['G', 'A']	19959	5791.870565243536	895.0927557297923	0.0179235649289493	0.0142398221958896	1.2586930287741254	0.208156	0.208156	chr12	112515227	0.6816110662600957	chr12:112515227:G:A
chr12:112520963	['A', 'G']	19959	6242.30325922741	961.9366942249408	0.0189805892979632	0.0144226223670933	1.316029000472857	0.188179	0.188179	chr12	112520963	0.7254288436770323	chr12:112520963:A:G
chr12:112524087	['C', 'T']	19959	4318.216354344123	592.3433790751842	0.0009105741905529	0.0162763806285199	0.0559445131774227	0.955387	0.955387	chr12	112524087	0.0198206724797909	chr12:112524087:C:T
chr12:112524991	['T', 'C']	19959	5500.275578715302	773.3474449683614	0.0057208093429474	0.0146413563620433	0.3907294653231874	0.696001	0.696001	chr12	112524991	0.1573901364035616	chr12:112524991:T:C
chr12:112525342	['G', 'A']	19959	8391.26127480457	1334.4187558804274	0.0281803486503314	0.0123526311250195	2.281323579172842	0.0225398	0.0225398	chr12	112525342	1.6470499418516575	chr12:112525342:G:A
chr12:112527043	['C', 'T']	19959	3634.274609061749	526.814552576138	0.0038160966514591	0.0174496933277971	0.2186913305450532	0.826893	0.826893	chr12	112527043	0.0825506845417852	chr12:112527043:C:T
chr12:112531315	['A', 'G']	19959	4501.676638604931	632.7452083265166	0.0050596673528979	0.0160119316517781	0.3159935642328359	0.752011	0.752011	chr12	112531315	0.1237758067429836	chr12:112531315:A:G
chr12:112540400	['G', 'T']	19959	39182.96317266259	5290.750660075467	-0.0260421762511827	0.0376043898917534	-0.6925302159175228	0.488612	0.488612	chr12	112540400	0.3110358712353075	chr12:112540400:G:T
chr12:112541193	['ATATATACATATAAT', 'A']	19959	1141.6905468632096	199.8741928525588	0.0303879775729935	0.03056109086753	0.9943355001532236	0.320072	0.320072	chr12	112541193	0.4947523164130961	chr12:112541193:ATATATACATATAAT:A
chr12:112542578	['G', 'A']	19959	1138.2851558584746	198.54733000447007	0.0300085188832248	0.0305173229028271	0.9833273704504684	0.325458	0.325458	chr12	112542578	0.4875050487091198	chr12:112542578:G:A
chr12:112544891	['C', 'G']	19959	1143.1718280216476	198.91507760570605	0.0305705640175315	0.0304552656294236	1.003785827695966	0.315494	0.315494	chr12	112544891	0.5010088956644403	chr12:112544891:C:G
chr12:112545707	['C', 'T']	19959	1247.0	200.57694569571152	0.0180351023205459	0.0291595307526479	0.6184976868637778	0.536254	0.536254	chr12	112545707	0.2706294553266624	chr12:112545707:C:T
chr12:112546004	['G', 'C']	19959	1143.0572702675618	198.8617439572012	0.0305113913210832	0.0304551733172115	1.0018459262499069	0.31643	0.31643	chr12	112546004	0.4997223487621592	chr12:112546004:G:C
chr12:112547524	['A', 'G']	19959	32892.2959863707	4798.967144593246	0.049595919653187	0.0135561252220057	3.658561634756627	0.000254288	0.000254288	chr12	112547524	3.594674133952284	chr12:112547524:A:G
chr12:112550325	['T', 'C']	19959	581.087342152736	87.81223077497158	0.0142853015696938	0.0424605411201826	0.3364371059063989	0.736545	0.736545	chr12	112550325	0.1328007143275748	chr12:112550325:T:C
chr12:112550880	['A', 'G']	19959	831.5832034980136	129.5712698684424	0.0160585580571076	0.035503537347681	0.452308678424027	0.651052	0.651052	chr12	112550880	0.1863843226281796	chr12:112550880:A:G
chr12:112552929	['G', 'A']	19959	751.0	114.47923776998287	0.0221358531244681	0.0372552253946838	0.5941677413023212	0.552407	0.552407	chr12	112552929	0.2577408267586639	chr12:112552929:G:A
chr12:112553851	['C', 'T']	19959	1480.0	210.78818295044584	0.0012641787429623	0.0268426451967803	0.0470959077875828	0.962437	0.962437	chr12	112553851	0.016627689297732	chr12:112553851:C:T
chr12:112555187	['C', 'T']	19959	2309.3471136500298	351.4988821921169	0.0155094646865507	0.0217353250371033	0.7135602830910178	0.475507	0.475507	chr12	112555187	0.3228430853743135	chr12:112555187:C:T
chr12:112559392	['C', 'T']	19959	826.0827779726412	127.19906091634392	0.0130500408262742	0.0355621067949806	0.3669647836532618	0.713649	0.713649	chr12	112559392	0.1465153384258983	chr12:112559392:C:T
chr12:112562881	['A', 'C']	19959	2381.715982559014	354.98380120523234	0.01299398039528	0.0214142700800438	0.6067907216407671	0.543997	0.543997	chr12	112562881	0.264403495314758	chr12:112562881:A:C
chr12:112566687	['C', 'T']	19959	825.1240228502706	127.95878237721546	0.0146589718915961	0.0355826558509659	0.4119695829618122	0.680366	0.680366	chr12	112566687	0.167257397559954	chr12:112566687:C:T
chr12:112569197	['C', 'T']	19959	1388.3216148445335	189.8353433212845	-0.007673100790785	0.0277120634916442	-0.2768866632071118	0.78187	0.78187	chr12	112569197	0.1068654502342589	chr12:112569197:C:T
chr12:112569798	['T', 'C']	19959	33021.96346963319	4789.995996114732	0.0488304279936459	0.0137094869816885	3.561798341460021	0.000369181	0.000369181	chr12	112569798	3.432760658153948	chr12:112569798:T:C
chr12:112571326	['C', 'CACATACCT']	19959	842.1863990167924	129.23715157383282	0.0144625589983821	0.0356196374195379	0.4060276871445414	0.684727	0.684727	chr12	112571326	0.1644825467933781	chr12:112571326:C:CACATACCT
chr12:112573495	['G', 'C']	19959	7121.0	1135.6837173252782	0.0260261052963753	0.0131570206020717	1.978115417123933	0.0479294	0.0479294	chr12	112573495	1.3193980076516534	chr12:112573495:G:C
chr12:112573648	['C', 'T']	19959	754.0	101.33800922110112	-0.0080647772418517	0.0371247757075507	-0.2172343694513282	0.828028	0.828028	chr12	112573648	0.0819549771766054	chr12:112573648:C:T
chr12:112575154	['G', 'T']	19959	828.0829784035677	119.96271731524988	0.0040096311419786	0.0354779490768622	0.1130175572802095	0.910018	0.910018	chr12	112575154	0.0409500173235643	chr12:112575154:G:T
chr12:112575722	['C', 'T']	19959	9527.0	1654.011574962506	0.044009902755189	0.0118276773583185	3.720925201281084	0.000199039	0.000199039	chr12	112575722	3.701061818940506	chr12:112575722:C:T
chr12:112575724	['C', 'CAAA']	19959	9527.0	1654.011574962506	0.044009902755189	0.0118276773583185	3.720925201281084	0.000199039	0.000199039	chr12	112575724	3.701061818940506	chr12:112575724:C:CAAA
chr12:112576493	['A', 'G']	19959	884.0442930153322	126.37824363285684	0.0021439903023096	0.0343265974075316	0.0624585733580222	0.950198	0.950198	chr12	112576493	0.0221858880295032	chr12:112576493:A:G
chr12:112576672	['C', 'T']	19959	887.1333433553818	128.5862170047642	0.0048216261030261	0.0342718623285931	0.1406876012980321	0.888118	0.888118	chr12	112576672	0.0515293277526396	chr12:112576672:C:T
chr12:112577705	['C', 'G']	19959	5815.165422199949	991.7329925416984	0.0364541779713481	0.0142988623550858	2.549446037459205	0.0107968	0.0107968	chr12	112577705	1.966704943426988	chr12:112577705:C:G
chr12:112578440	['C', 'A']	19959	5745.863650030065	938.0375519321332	0.03429609626599	0.0143342836935323	2.3925922633625896	0.016739	0.016739	chr12	112578440	1.7762704906351232	chr12:112578440:C:A
chr12:112579255	['A', 'C']	19959	5475.469022556392	920.2401388016092	0.0320930513715828	0.0146573400705555	2.18955494087588	0.0285681	0.0285681	chr12	112579255	1.544118642604823	chr12:112579255:A:C
chr12:112579856	['A', 'T']	19959	5473.919807538091	922.2824834919056	0.0324273694427999	0.0146579350250063	2.2122740609423555	0.026959	0.026959	chr12	112579856	1.5692962212812476	chr12:112579856:A:T
chr12:112581600	['A', 'G']	19959	5371.229357798165	905.157962162686	0.0327464570095729	0.0147700379224965	2.2170868606705554	0.0266284	0.0266284	chr12	112581600	1.5746549278925166	chr12:112581600:A:G
chr12:112581605	['T', 'G']	19959	29071.19581996793	4102.58438352822	0.0169366131438505	0.0115259473451784	1.4694334996190557	0.141731	0.141731	chr12	112581605	0.848535148648266	chr12:112581605:T:G
chr12:112583696	['AAGGG', 'A']	19959	5569.395208980655	941.2985196488418	0.0306706620799731	0.0144988092723289	2.1153917886559284	0.0344089	0.0344089	chr12	112583696	1.463329210888691	chr12:112583696:AAGGG:A
chr12:112584253	['A', 'AAGG']	19959	29383.24962406016	4140.2114908538215	0.016323600074035	0.0116466798718045	1.4015668202191132	0.16106	0.16106	chr12	112584253	0.7930123052435917	chr12:112584253:A:AAGG
chr12:112586197	['A', 'G']	19959	10626.0	1550.8919794907315	0.0127091606330595	0.0114564403231111	1.1093463828743784	0.267294	0.267294	chr12	112586197	0.5730107898260939	chr12:112586197:A:G
chr12:112586989	['A', 'G']	19959	32024.81358989777	4618.4495040134825	0.0383699645735257	0.0129227101241075	2.969188676757983	0.00298942	0.00298942	chr12	112586989	2.52441306426204	chr12:112586989:A:G
chr12:112587777	['A', 'G']	19959	17309.734529237863	2629.6372291353487	0.0232390500934387	0.0102456204014367	2.268193548355549	0.0233281	0.0233281	chr12	112587777	1.6321206316785155	chr12:112587777:A:G
chr12:112587814	['T', 'C']	19959	9650.45054119062	1416.715118891874	0.0134217904025099	0.0118196166739789	1.1355520887625912	0.256158	0.256158	chr12	112587814	0.5914920762443985	chr12:112587814:T:C
chr12:112588097	['A', 'G']	19959	5737.574936112642	960.2170930485586	0.0282250558267438	0.0143034284400676	1.9733070253057667	0.0484744	0.0484744	chr12	112588097	1.314487557768634	chr12:112588097:A:G
chr12:112589216	['C', 'T']	19959	998.1000150323196	124.50922048335754	-0.0221919720589724	0.0322198832499201	-0.6887663709652773	0.490978	0.490978	chr12	112589216	0.3089379675362163	chr12:112589216:C:T
chr12:112589682	['G', 'A']	19959	531.0	84.67840653128765	0.023614975544912	0.0443560317211863	0.5323960378906587	0.594458	0.594458	chr12	112589682	0.2258788239932953	chr12:112589682:G:A
chr12:112589835	['C', 'T']	19959	10217.02380117252	1507.3917418929232	0.0149462910291737	0.0115769714033805	1.2910363607540118	0.196706	0.196706	chr12	112589835	0.7061823928658693	chr12:112589835:C:T
chr12:112589847	['C', 'G']	19959	14232.565450536234	2123.8027036544004	0.0185658675628993	0.0105937691855414	1.7525270975545169	0.0796986	0.0796986	chr12	112589847	1.0985493074321795	chr12:112589847:C:G
chr12:112592425	['T', 'C']	19959	1812.0	199.22686871771108	-0.0292766817201836	0.0242067328571022	-1.2094437482749312	0.226507	0.226507	chr12	112592425	0.6449183719540296	chr12:112592425:T:C
chr12:112592481	['G', 'A']	19959	4715.708809380638	505.5725509923788	-0.0283961678015969	0.0157318721723004	-1.805008805728468	0.0710884	0.0710884	chr12	112592481	1.148201260409416	chr12:112592481:G:A
chr12:112593739	['T', 'A']	19959	36509.65846570126	5040.146482096757	0.0289385576489509	0.0182383628806941	1.5866861427339676	0.1126	0.1126	chr12	112593739	0.9484616094846724	chr12:112593739:T:A
chr12:112594153	['C', 'T']	19959	5012.251127367472	524.9507035878727	-0.030269517125519	0.0152858918329551	-1.9802257831146195	0.0476919	0.0476919	chr12	112594153	1.3215553753417963	chr12:112594153:C:T
chr12:112595165	['TA', 'T']	19959	36105.23588073164	4955.824238722738	0.0088633204180195	0.0173678304810353	0.5103297402457844	0.609826	0.609826	chr12	112595165	0.214794063381895	chr12:112595165:TA:T
chr12:112596772	['T', 'C']	19959	3395.34023149772	471.92674334371367	0.0032353133374142	0.0180800586633385	0.1789437411491678	0.857984	0.857984	chr12	112596772	0.0665208109584054	chr12:112596772:T:C
chr12:112597198	['C', 'T']	19959	1990.2991581479253	311.7092588237622	0.0209743559925822	0.0232494896710986	0.9021426400879426	0.366992	0.366992	chr12	112597198	0.435343402760781	chr12:112597198:C:T
chr12:112597466	['C', 'T']	19959	5487.64967674034	582.0167492294206	-0.0303703074304324	0.0147176912375918	-2.063523887011628	0.0390758	0.0390758	chr12	112597466	1.4080921218940865	chr12:112597466:C:T
chr12:112597746	['G', 'T']	19959	5463.8212567648825	574.4648415637195	-0.0312964736315739	0.0147306898403229	-2.1245762398652106	0.0336343	0.0336343	chr12	112597746	1.4732176064619524	chr12:112597746:G:T
chr12:112599013	['A', 'G']	19959	5773.289257440625	612.3271224315454	-0.0296910892525117	0.0143806122096557	-2.064661004666813	0.038968	0.038968	chr12	112599013	1.4092918834362864	chr12:112599013:A:G
chr12:112601636	['G', 'A']	19959	28962.45109730434	4055.944505099773	0.0134102818829479	0.0114393260517973	1.1722964991316862	0.241092	0.241092	chr12	112601636	0.6178172002965332	chr12:112601636:G:A
chr12:112602139	['C', 'T']	19959	20640.2389234162	2780.5570957959426	-0.0017363609900552	0.0100586363864849	-0.1726238948639497	0.862949	0.862949	chr12	112602139	0.0640148701863709	chr12:112602139:C:T
chr12:112603854	['G', 'T']	19959	3908.1958112035272	432.9265945330067	-0.0258450203261002	0.0169523161645967	-1.5245716322867426	0.127382	0.127382	chr12	112603854	0.894891936623658	chr12:112603854:G:T
chr12:112607596	['C', 'T']	19959	3974.597414311485	442.7065257097093	-0.0249797708480722	0.0168231726801869	-1.4848430390000975	0.137601	0.137601	chr12	112607596	0.8613784099020787	chr12:112607596:C:T
chr12:112607997	['C', 'A']	19959	5221.523224933608	562.5036019909837	-0.0288526365866454	0.015057740000561	-1.9161332700372264	0.0553624	0.0553624	chr12	112607997	1.2567850911639455	chr12:112607997:C:A
chr12:112608655	['A', 'G']	19959	3630.7276371836633	379.53259685187385	-0.0324375416829891	0.01752441361799	-1.8509915589808767	0.0641855	0.0641855	chr12	112608655	1.1925630713273303	chr12:112608655:A:G
chr12:112610375	['C', 'T']	19959	5829.088744046129	668.091842164362	-0.0221573921171373	0.014349462420264	-1.5441269831716589	0.122573	0.122573	chr12	112610375	0.9116051843232696	chr12:112610375:C:T
chr12:112610783	['C', 'T']	19959	4290.794745813696	453.9472531558533	-0.0325007956340745	0.0163181672016232	-1.991693995563524	0.0464183	0.0464183	chr12	112610783	1.333310768967103	chr12:112610783:C:T
chr12:112611493	['C', 'T']	19959	4322.433131232149	460.9645181892087	-0.0313442721148707	0.0162630113177253	-1.9273350735917016	0.0539521	0.0539521	chr12	112611493	1.2679916464275518	chr12:112611493:C:T
chr12:112611532	['G', 'A']	19959	1966.591189294843	308.9598385103277	0.0236547936601642	0.0233681070126485	1.01226828717279	0.311422	0.311422	chr12	112611532	0.5066507105183413	chr12:112611532:G:A
chr12:112613258	['G', 'A']	19959	409.0409881244676	23.485215230117287	-0.066927468552843	0.0503762980763105	-1.3285507492325184	0.184011	0.184011	chr12	112613258	0.7351562145094379	chr12:112613258:G:A
chr12:112613472	['A', 'G']	19959	3865.0	417.61268561639446	-0.0292573690618523	0.0170672746661738	-1.7142378987922635	0.0865006	0.0865006	chr12	112613472	1.0629808800983602	chr12:112613472:A:G
chr12:112616595	['G', 'A']	19959	2224.0	318.3357409272641	0.0081990515864474	0.0221375637522114	0.3703682879570877	0.711112	0.711112	chr12	112616595	0.1480619925876746	chr12:112616595:G:A
chr12:112616756	['G', 'T']	19959	18723.87623390289	2506.000612714757	-0.0051031812616664	0.0101014803984968	-0.5051914234695579	0.61343	0.61343	chr12	112616756	0.2122349885167837	chr12:112616756:G:T
chr12:112617411	['T', 'G']	19959	8073.831645950281	1101.4083779139585	0.0030320018469543	0.0125576565336233	0.2414464704330853	0.809212	0.809212	chr12	112617411	0.0919376855958187	chr12:112617411:T:G
chr12:112618116	['C', 'T']	19959	33080.31482687779	4631.658588094863	0.0204915214394661	0.0135596577854272	1.511212286012751	0.13075	0.13075	chr12	112618116	0.8835583024606881	chr12:112618116:C:T
chr12:112618292	['TCTC', 'T']	19959	6936.6950944530745	872.4395234373702	-0.0075905353424015	0.013333734273778	-0.5692730323364074	0.569177	0.569177	chr12	112618292	0.244752657735505	chr12:112618292:TCTC:T
chr12:112619022	['T', 'C']	19959	3883.0	420.32784359459305	-0.0297155117045302	0.0170405162605586	-1.7438152254405948	0.0812067	0.0812067	chr12	112619022	1.0904081375939318	chr12:112619022:T:C
chr12:112619648	['G', 'A']	19959	8062.211815995189	1106.590297246025	0.0043169585146956	0.0125707186293758	0.3434138207984029	0.731291	0.731291	chr12	112619648	0.1359097714060395	chr12:112619648:G:A
chr12:112621670	['A', 'G']	19959	6896.329169175198	718.5911770135955	-0.0319177511195521	0.0133369624506257	-2.393179949161113	0.0167122	0.0167122	chr12	112621670	1.776966375661984	chr12:112621670:A:G
chr12:112628113	['C', 'T']	19959	33462.70628915059	4703.197856711732	0.0262169006949391	0.0139089785948307	1.884890433628429	0.0594592	0.0594592	chr12	112628113	1.2257809383521174	chr12:112628113:C:T
chr12:112628412	['T', 'G']	19959	6449.139267803408	708.2517538496581	-0.024877502904387	0.0139201615804992	-1.7871561878446829	0.0739274	0.0739274	chr12	112628412	1.131194567514222	chr12:112628412:T:G
chr12:112630967	['T', 'C']	19959	6383.599178109651	696.668293519225	-0.0259335719538384	0.0140066618988524	-1.851516952512661	0.06411	0.06411	chr12	112630967	1.193074223116268	chr12:112630967:T:C
chr12:112631369	['G', 'C']	19959	37594.8836055717	5026.309698844472	-0.0309544704379823	0.0215907239627537	-1.433693029070357	0.151676	0.151676	chr12	112631369	0.8190831330705781	chr12:112631369:G:C
chr12:112631402	['A', 'G']	19959	37952.0	5098.22126550765	-0.0221659961202166	0.0233806985212369	-0.948046787399575	0.343117	0.343117	chr12	112631402	0.4645577639511395	chr12:112631402:A:G
chr12:112631421	['A', 'G']	19959	28898.79163117013	3891.019695996717	-0.0037749305909245	0.0112783217916274	-0.3347067640619118	0.73785	0.73785	chr12	112631421	0.1320319183849874	chr12:112631421:A:G
chr12:112631654	['G', 'C']	19959	37707.88926746167	5078.531351287017	-0.0129504726456997	0.0222083252333967	-0.5831359415713586	0.559808	0.559808	chr12	112631654	0.2519608994907393	chr12:112631654:G:C
chr12:112631661	['C', 'T']	19959	11436.156842105263	1299.140400722882	-0.0297237736464891	0.0111816530298812	-2.658262921149228	0.00786072	0.00786072	chr12	112631661	2.104537673081957	chr12:112631661:C:T
chr12:112637605	['T', 'C']	19959	6137.22996742671	666.8160438692388	-0.0265377747664142	0.0142442159978833	-1.8630561885861376	0.062469	0.062469	chr12	112637605	1.2043354461583158	chr12:112637605:T:C
chr12:112638191	['A', 'C']	19959	6405.641880042091	698.0662481616993	-0.026227895193479	0.0139796535706836	-1.8761477214629128	0.0606496	0.0606496	chr12	112638191	1.2171720590738404	chr12:112638191:A:C
chr12:112638240	['A', 'G']	19959	37949.0	5099.8347932593215	-0.024871341549764	0.0234687498506693	-1.059764227239174	0.289265	0.289265	chr12	112638240	0.5387041112065629	chr12:112638240:A:G
chr12:112638876	['T', 'G']	19959	37951.0	5096.044355736026	-0.0230356891904076	0.0233635524906016	-0.9859668900812104	0.324161	0.324161	chr12	112638876	0.4892392365684191	chr12:112638876:T:G
chr12:112640590	['G', 'A']	19959	18742.26846142277	2496.9738445956145	-0.0063683374625464	0.0101023488113251	-0.6303818628205805	0.528452	0.528452	chr12	112640590	0.2769944541121723	chr12:112640590:G:A
chr12:112640897	['G', 'C']	19959	37941.80197424463	5098.16177031576	-0.0216212453434794	0.0233063507471523	-0.9276975867241344	0.353576	0.353576	chr12	112640897	0.4515172216603946	chr12:112640897:G:C
chr12:112641134	['G', 'A']	19959	5784.449082890649	682.4149244415999	-0.0176411268238498	0.0143399567865651	-1.2302078092994997	0.218634	0.218634	chr12	112641134	0.6602822995492335	chr12:112641134:G:A
chr12:112644625	['G', 'C']	19959	37941.80197424462	5096.971687891707	-0.0256989408967225	0.0234308639029954	-1.0967986926609734	0.272743	0.272743	chr12	112644625	0.5642463868455228	chr12:112644625:G:C
chr12:112644985	['G', 'A']	19959	3877.194257941677	425.61917024132737	-0.0282548072916296	0.0170500238383679	-1.657171131224313	0.0975006	0.0975006	chr12	112644985	1.010992711728259	chr12:112644985:G:A
chr12:112645027	['T', 'A']	19959	6114.838219816569	663.9309820285191	-0.0265781783594432	0.0142781752174546	-1.8614548396178927	0.0626947	0.0626947	chr12	112645027	1.2027691714187718	chr12:112645027:T:A
chr12:112646387	['C', 'T']	19959	38179.82582552488	5108.981972387413	-0.0414113394373169	0.0248267399368485	-1.668013583042089	0.0953287	0.0953287	chr12	112646387	1.020776329422784	chr12:112646387:C:T
chr12:112648261	['A', 'G']	19959	663.1661321038388	56.76598570378175	-0.0321347731484913	0.0397531722864992	-0.8083574542654753	0.418894	0.418894	chr12	112648261	0.3778958601819963	chr12:112648261:A:G
chr12:112648973	['C', 'T']	19959	32716.19585045605	4276.606052559357	-0.0269393929114537	0.013049623134008	-2.06438091236889	0.0389945	0.0389945	chr12	112648973	1.4089966439502857	chr12:112648973:C:T
chr12:112656512	['C', 'T']	19959	4441.222517286302	482.049287498047	-0.0316716230447098	0.0160644454977386	-1.971535404018026	0.0486765	0.0486765	chr12	112656512	1.3126806565170126	chr12:112656512:C:T
chr12:112656797	['A', 'G']	19959	1210.181900180397	210.36336283023903	0.0385488191965264	0.0294030240252827	1.311049474481925	0.189856	0.189856	chr12	112656797	0.7215756733426402	chr12:112656797:A:G
chr12:112659486	['T', 'A']	19959	22763.28100415894	2932.181974406076	-0.0175295237656315	0.0101761332065126	-1.722611468412458	0.0849743	0.0849743	chr12	112659486	1.0707124043546643	chr12:112659486:T:A
chr12:112659854	['G', 'A']	19959	22737.11352814396	2929.6703568794605	-0.0176031973862938	0.0101715648466162	-1.7306282417449126	0.0835336	0.0835336	chr12	112659854	1.078138801648798	chr12:112659854:G:A
chr12:112663189	['C', 'A']	19959	4267.634941329858	477.8685570212073	-0.0257091369216684	0.0164066272641452	-1.566997074276977	0.117131	0.117131	chr12	112663189	0.9313281489310556	chr12:112663189:C:A
chr12:112666436	['C', 'G']	19959	24480.13260499147	3119.339485164695	-0.0208745492982466	0.0102729604637956	-2.031989646199208	0.0421679	0.0421679	chr12	112666436	1.3750180267091416	chr12:112666436:C:G
chr12:112666980	['G', 'A']	19959	1746.1749761988276	192.90535297944777	-0.0295288012283097	0.0246523671698891	-1.1978079437489757	0.231006	0.231006	chr12	112666980	0.6363767398781982	chr12:112666980:G:A
chr12:112667098	['T', 'C']	19959	2960.1483114540533	265.90781236925585	-0.0403047298992071	0.0196044422712124	-2.0558978083447594	0.0398054	0.0398054	chr12	112667098	1.400058007546391	chr12:112667098:T:C
chr12:112667225	['G', 'A']	19959	4216.633794347565	468.1287031265557	-0.0262081470856264	0.0164737456872479	-1.5909039500296391	0.111647	0.111647	chr12	112667225	0.9521529421039634	chr12:112667225:G:A
chr12:112668329	['C', 'T']	19959	4070.2039282493233	593.951921640037	0.0123651462623238	0.0166558059731218	0.7423925496177118	0.457858	0.457858	chr12	112668329	0.3392691931283902	chr12:112668329:C:T
chr12:112673185	['G', 'A']	19959	38176.0	5121.257682872499	-0.0356515793304212	0.0248707900431072	-1.433471927052907	0.151739	0.151739	chr12	112673185	0.8189027823776123	chr12:112673185:G:A
chr12:112674845	['T', 'C']	19959	7072.669758812614	874.5816170092786	-0.0145000605497992	0.0134225090169912	-1.080279441901954	0.280031	0.280031	chr12	112674845	0.5527938887159463	chr12:112674845:T:C
chr12:112676084	['C', 'T']	19959	2076.3120865905	229.5180696478291	-0.0259560505279398	0.0227272353265334	-1.142068102653771	0.253439	0.253439	chr12	112676084	0.5961265536927891	chr12:112676084:C:T
chr12:112677565	['G', 'T']	19959	21777.09711417816	2604.4552852386537	-0.0311110020788718	0.0101696577689142	-3.059198528191302	0.00222224	0.00222224	chr12	112677565	2.653209039433386	chr12:112677565:G:T
chr12:112677764	['G', 'A']	19959	38580.7990078172	5165.448810336439	-0.0512675082237246	0.0282104487391318	-1.8173233860193585	0.0691826	0.0691826	chr12	112677764	1.1600031204882562	chr12:112677764:G:A
chr12:112677823	['T', 'C']	19959	18707.934409788384	2186.342852305155	-0.0310765573852694	0.0101740312519762	-3.054497928658614	0.00225735	0.00225735	chr12	112677823	2.646401098749402	chr12:112677823:T:C
chr12:112678195	['G', 'A']	19959	3249.7425943248813	332.57942297870613	-0.040847711503713	0.0190122360804146	-2.148495912366255	0.0316864	0.0316864	chr12	112678195	1.4991270996846289	chr12:112678195:G:A
chr12:112679586	['C', 'T']	19959	11067.10898431628	1655.9611697825226	0.0142457038382863	0.011321980824647	1.258234231175746	0.208322	0.208322	chr12	112679586	0.681264863638043	chr12:112679586:C:T
chr12:112679715	['C', 'T']	19959	3139.0	313.30245057978857	-0.0416125564122828	0.0189397609597307	-2.1971004016765803	0.0280247	0.0280247	chr12	112679715	1.552459027762139	chr12:112679715:C:T
chr12:112680415	['C', 'T']	19959	5640.282593446237	738.8485947364564	-0.008509575843562	0.0145912760380358	-0.5831961386639343	0.559768	0.559768	chr12	112680415	0.2519919322732989	chr12:112680415:C:T
chr12:112680730	['G', 'A']	19959	5509.828171978353	712.3586896519926	-0.0109686909582512	0.0147208183149473	-0.7451142133256088	0.456211	0.456211	chr12	112680730	0.3408342473765405	chr12:112680730:G:A
chr12:112680807	['T', 'C']	19959	37621.0	5015.941114834368	-0.038945818791823	0.0218734022480273	-1.7805103362617178	0.0750077	0.0750077	chr12	112680807	1.124894151330163	chr12:112680807:T:C
chr12:112680967	['T', 'C']	19959	37619.0	5016.060839474975	-0.0386998563405575	0.0218563211033964	-1.770648232951871	0.0766345	0.0766345	chr12	112680967	1.115575671796985	chr12:112680967:T:C
chr12:112682008	['G', 'A']	19959	5663.5675201683625	744.2468977481738	-0.0079376411898793	0.0145699740464969	-0.54479446322609	0.585901	0.585901	chr12	112682008	0.2321757607497603	chr12:112682008:G:A
chr12:112682654	['T', 'C']	19959	5681.423273529117	740.1178085038675	-0.0092461301861272	0.0145520195986452	-0.6353846710725997	0.525185	0.525185	chr12	112682654	0.2796876864482436	chr12:112682654:T:C
chr12:112684232	['G', 'A']	19959	576.144331963516	27.94084030495072	-0.0747919477564823	0.0425630742354447	-1.757202671563578	0.0788986	0.0788986	chr12	112684232	1.102930702971429	chr12:112684232:G:A
chr12:112686546	['G', 'A']	19959	5827.459857672647	756.9058997776991	-0.0104858231707761	0.0143967515913749	-0.7283464678975302	0.46641	0.46641	chr12	112686546	0.3312321467176067	chr12:112686546:G:A
chr12:112686772	['A', 'T']	19959	5829.292063333	760.1179036553231	-0.0098879089781092	0.0143944110306954	-0.6869269577632378	0.492137	0.492137	chr12	112686772	0.3079139824729973	chr12:112686772:A:T
chr12:112686965	['T', 'A']	19959	37589.53335003759	5000.069309802995	-0.0438095128127899	0.0217244800460454	-2.01659660990435	0.043751	0.043751	chr12	112686965	1.3590120160240995	chr12:112686965:T:A
chr12:112687506	['G', 'T']	19959	10654.06759532996	1526.7006746604695	0.0094044092112674	0.0114073387116866	0.8244174604575188	0.409712	0.409712	chr12	112687506	0.3875213158675505	chr12:112687506:G:T
chr12:112689254	['G', 'A']	19959	475.0	-11.311599671506071	-0.1527547133614119	0.0468541079118334	-3.2602202916520007	0.00111512	0.00111512	chr12	112689254	2.952678394917509	chr12:112689254:G:A
chr12:112689599	['G', 'A']	19959	16242.255124029063	2505.954111368368	0.0270360634577514	0.0102818888389758	2.629484123118026	0.00855801	0.00855801	chr12	112689599	2.067627210380448	chr12:112689599:G:A
chr12:112690949	['C', 'T']	19959	18108.814601392995	2979.7700915756827	0.050129497603667	0.010237473244762	4.896667019795687	9.82383e-07	9.82383e-07	chr12	112690949	6.0077191615429655	chr12:112690949:C:T
chr12:112691181	['C', 'T']	19959	16594.66287518164	2727.6684903421583	0.0444560837174687	0.0103335657684581	4.302104879727486	1.69988e-05	1.69988e-05	chr12	112691181	4.769581735784832	chr12:112691181:C:T
chr12:112691477	['A', 'G']	19959	1351.0	240.07860876909547	0.048646852667783	0.0280125697886387	1.7366079954404248	0.0824718	0.0824718	chr12	112691477	1.0836945265774478	chr12:112691477:A:G
chr12:112691779	['T', 'C']	19959	17593.52593335004	2844.299015417652	0.0423675605969795	0.0102792171261901	4.121671920815103	3.77652e-05	3.77652e-05	chr12	112691779	4.422908210988887	chr12:112691779:T:C
chr12:112694614	['A', 'G']	19959	3694.480828028671	515.961054476735	0.0010074725634485	0.0174475006168318	0.0577430879971774	0.953954	0.953954	chr12	112694614	0.0204725666248587	chr12:112694614:A:G
chr12:112696110	['T', 'C']	19959	10540.584335538182	1621.804767445091	0.018112479898093	0.0114662927832754	1.5796282408305202	0.114208	0.114208	chr12	112696110	0.9423034737244336	chr12:112696110:T:C
chr12:112697212	['G', 'A']	19959	5510.828322309079	874.106209755346	0.026260175374355	0.0146475251936813	1.7928062950649948	0.0730191	0.0730191	chr12	112697212	1.136563524268276	chr12:112697212:G:A
chr12:112697726	['A', 'G']	19959	38182.91306744162	5228.362154956982	0.0200052795287196	0.0250431859922551	0.7988312483446165	0.424398	0.424398	chr12	112697726	0.372226671403615	chr12:112697726:A:G
chr12:112697773	['A', 'G']	19959	18671.419398496244	2902.577415609289	0.0304592758068272	0.0101297910053779	3.006900714008456	0.00264255	0.00264255	chr12	112697773	2.5779767866057166	chr12:112697773:A:G
chr12:112698826	['A', 'C']	19959	10990.725576803172	1692.7041873315077	0.019331883793923	0.0115926310299246	1.667601060019994	0.0954106	0.0954106	chr12	112698826	1.020403373034103	chr12:112698826:A:C
chr12:112699191	['G', 'C']	19959	4607.461692639174	616.4742431608123	-0.0094855621578274	0.0158402783073716	-0.5988254735027714	0.549296	0.549296	chr12	112699191	0.2601935635205175	chr12:112699191:G:C
chr12:112699579	['C', 'T']	19959	5165.552849195609	716.599429541549	-0.0027960392609737	0.0150311554594828	-0.1860162559365871	0.852434	0.852434	chr12	112699579	0.0693392364356584	chr12:112699579:C:T
chr12:112699726	['G', 'A']	19959	22208.901809433108	3512.779160876176	0.0459824499972739	0.0102035078541458	4.506533503435322	6.62697e-06	6.62697e-06	chr12	112699726	5.178684995436358	chr12:112699726:G:A
chr12:112700027	['G', 'T']	19959	5499.75552659281	871.4421621358293	0.0261302585267906	0.0146541983678801	1.7831243900767937	0.0745813	0.0745813	chr12	112700027	1.1273700508767508	chr12:112700027:G:T
chr12:112702236	['C', 'T']	19959	9722.948584314709	1543.4915970762977	0.0232987580661788	0.0117887326668836	1.9763581654225333	0.048128	0.048128	chr12	112702236	1.3176021854244706	chr12:112702236:C:T
chr12:112702355	['G', 'A']	19959	9246.926592173171	1448.7152970083514	0.0186868842580902	0.0119999790568414	1.5572430726398934	0.119429	0.119429	chr12	112702355	0.9228902041050157	chr12:112702355:G:A
chr12:112702523	['T', 'C']	19959	18564.860299644235	2885.8289926396897	0.0307404490376107	0.0101283065175694	3.035102559770041	0.00240764	0.00240764	chr12	112702523	2.618408450014564	chr12:112702523:T:C
chr12:112702696	['A', 'G']	19959	10214.535327720989	1586.000297860796	0.0194972127109467	0.0116043454745931	1.6801647928902574	0.0929409	0.0929409	chr12	112702696	1.0317931263144215	chr12:112702696:A:G
chr12:112703959	['ATCT', 'A']	19959	4911.0	663.3692820524432	-0.0076034648579571	0.0153627358765144	-0.4949290880917117	0.620656	0.620656	chr12	112703959	0.2071490418460043	chr12:112703959:ATCT:A
chr12:112704052	['T', 'C']	19959	5876.177649711852	804.8714039845493	-0.0029831037631381	0.0142235978496158	-0.2097291975404626	0.833881	0.833881	chr12	112704052	0.0788959214615108	chr12:112704052:T:C
chr12:112704366	['A', 'G']	19959	6131.30719510973	923.5385170407408	0.0164296306868695	0.0140425101552876	1.1699924376186437	0.242018	0.242018	chr12	112704366	0.6161523323255083	chr12:112704366:A:G
chr12:112704560	['G', 'T']	19959	3035.152069345626	415.7890984399853	-0.0035736834568801	0.0190847912839843	-0.1872529494141849	0.851464	0.851464	chr12	112704560	0.0698337093359782	chr12:112704560:G:T
chr12:112705760	['T', 'C']	19959	8910.124949879711	1392.7732333978563	0.0197250020375685	0.0121479942367658	1.623725007859396	0.10445	0.10445	chr12	112705760	0.9810915556836726	chr12:112705760:T:C
chr12:112707141	['T', 'G']	19959	6226.0	837.1982188851358	-0.0068691357887628	0.0138866466762987	-0.4946576339763027	0.620847	0.620847	chr12	112707141	0.2070154130964999	chr12:112707141:T:G
chr12:112707666	['A', 'C']	19959	1121.056167952701	118.66663844275874	-0.040428918898377	0.030544776601256	-1.323595173936042	0.185653	0.185653	chr12	112707666	0.7312980285389863	chr12:112707666:A:C
chr12:112709666	['A', 'G']	19959	12097.030470081188	1747.8291290347	0.0085291902226792	0.0109448267859582	0.7792896488432203	0.435818	0.435818	chr12	112709666	0.3606948366431401	chr12:112709666:A:G
chr12:112709758	['G', 'A']	19959	11204.122713834746	1597.469746387795	0.005249039923099	0.0111958408350025	0.4688383838655958	0.63919	0.63919	chr12	112709758	0.1943700280914228	chr12:112709758:G:A
chr12:112710501	['C', 'T']	19959	4533.908644450013	593.4635231944567	-0.011484093711732	0.0159541210341393	-0.7198198940046817	0.471644	0.471644	chr12	112710501	0.3263856860497389	chr12:112710501:C:T
chr12:112713177	['A', 'T']	19959	16167.40122496108	2460.293671823705	0.0221181984267049	0.0103048511448444	2.146386989565659	0.0318541	0.0318541	chr12	112713177	1.4968346608866132	chr12:112713177:A:T
chr12:112713507	['G', 'T']	19959	22243.91584381735	3522.7791498334755	0.046756676546874	0.0102076090883673	4.580570841036423	4.66514e-06	4.66514e-06	chr12	112713507	5.331135318623775	chr12:112713507:G:T
chr12:112714292	['A', 'G']	19959	16105.455415768634	2449.7707985458824	0.0223360854120858	0.0102985659299034	2.1688539515224803	0.0301056	0.0301056	chr12	112714292	1.5213527129480306	chr12:112714292:A:G
chr12:112714401	['C', 'T']	19959	18215.03885101264	2833.6625616522856	0.0305524867472097	0.0101480866126614	3.010664760102705	0.00261003	0.00261003	chr12	112714401	2.583354500799812	chr12:112714401:C:T
chr12:112714782	['A', 'G']	19959	18446.772699939866	2893.245756164336	0.0330485267912814	0.0101353994856339	3.260702929186459	0.00111323	0.00111323	chr12	112714782	2.953415098548109	chr12:112714782:A:G
chr12:112715864	['A', 'G']	19959	8680.304720384847	1324.841725592908	0.0139458920837249	0.012307922044935	1.1330825815121237	0.257193	0.257193	chr12	112715864	0.5897408557429302	chr12:112715864:A:G
chr12:112717435	['C', 'T']	19959	1744.3495865697823	171.78385704510953	-0.0404956038261329	0.0248193226689675	-1.631615993967718	0.102776	0.102776	chr12	112717435	0.9881082888860308	chr12:112717435:C:T
chr12:112718618	['G', 'A']	19959	2763.276895324949	370.0660609548252	-0.0066860923628434	0.0200118347621882	-0.3341069143483365	0.738302	0.738302	chr12	112718618	0.1317659551075535	chr12:112718618:G:A
chr12:112719095	['G', 'A']	19959	10847.173891255325	1584.527957822603	0.0086850675799038	0.0113666407018201	0.764083937175315	0.444826	0.444826	chr12	112719095	0.351809836249458	chr12:112719095:G:A
chr12:112719096	['T', 'C']	19959	10846.717249674251	1584.7832600058568	0.0086795484918191	0.0113667671564902	0.7635898908040224	0.445121	0.445121	chr12	112719096	0.3515219160095922	chr12:112719096:T:C
chr12:112719966	['T', 'C']	19959	9707.4863713799	1561.1805408709554	0.0356185877983181	0.0118233270908764	3.0125689262038056	0.00259371	0.00259371	chr12	112719966	2.5860785835489324	chr12:112719966:T:C
chr12:112720233	['G', 'A']	19959	3417.1712095400344	491.9840425031536	0.0118564737478079	0.0180678404690088	0.6562197495680177	0.51169	0.51169	chr12	112720233	0.2909930703979355	chr12:112720233:G:A
chr12:112722043	['A', 'T']	19959	8145.22429344558	1197.2158782533984	0.0151999478828341	0.012555130804601	1.21065627426708	0.226042	0.226042	chr12	112722043	0.6458108587572521	chr12:112722043:A:T
chr12:112723007	['T', 'C']	19959	5814.87402285027	670.5296899420135	-0.0160923115675228	0.0143302456852634	-1.122961316990638	0.261467	0.261467	chr12	112723007	0.5825831160597076	chr12:112723007:T:C
chr12:112723633	['T', 'C']	19959	21629.08367571901	3244.986335924173	0.0283090339210332	0.0101842435713274	2.77968940184562	0.00544619	0.00544619	chr12	112723633	2.2639072115982968	chr12:112723633:T:C
chr12:112724023	['C', 'T']	19959	1348.4567433283944	129.6294760142765	-0.0374799259469316	0.0283730777467145	-1.3209679359255162	0.186527	0.186527	chr12	112724023	0.7292582946740715	chr12:112724023:C:T
chr12:112724150	['C', 'T']	19959	6924.285434848029	1022.6267157431204	0.0153177425745801	0.0132672835911368	1.1545500229461525	0.248289	0.248289	chr12	112724150	0.6050425206593821	chr12:112724150:C:T
chr12:112725851	['G', 'A']	19959	36881.69574585359	5088.77114211804	0.0223401130934979	0.019094771005361	1.1699597280965417	0.242031	0.242031	chr12	112725851	0.6161290048183092	chr12:112725851:G:A
chr12:112725855	['A', 'G']	19959	36879.84778033872	5088.703664212791	0.0222199838249751	0.0190907067174614	1.163916252752	0.244472	0.244472	chr12	112725855	0.611770874543791	chr12:112725855:A:G
chr12:112725919	['A', 'G']	19959	484.8502308773343	11.747574408996044	-0.1081101903233953	0.0464932837439781	-2.325286183671593	0.0200666	0.0200666	chr12	112725919	1.697526206303045	chr12:112725919:A:G
chr12:112725961	['A', 'G']	19959	35173.762300831746	4861.252567072114	0.0185593180456891	0.0156622830348391	1.1849688838086896	0.236044	0.236044	chr12	112725961	0.6270070344193779	chr12:112725961:A:G
chr12:112726751	['A', 'G']	19959	34728.43993384454	4805.970104449963	0.01817154645954	0.0150607508657005	1.2065498341735466	0.22762	0.22762	chr12	112726751	0.6427895809938785	chr12:112726751:A:G
chr12:112726905	['C', 'A']	19959	2171.4351791530944	176.79881332803583	-0.0524728323419731	0.0225563996199914	-2.326294675834135	0.0200128	0.0200128	chr12	112726905	1.6986921447731795	chr12:112726905:C:A
chr12:112726962	['G', 'A']	19959	27940.199639206254	3734.201841406347	-0.0052390076737869	0.0110509460589345	-0.474077752786718	0.63545	0.63545	chr12	112726962	0.1969186159650127	chr12:112726962:G:A
chr12:112726992	['A', 'C']	19959	34713.47847872927	4807.185307042661	0.0191319131188539	0.0150334646608903	1.2726216843829623	0.203167	0.203167	chr12	112726992	0.6921468322236282	chr12:112726992:A:C
chr12:112727387	['C', 'T']	19959	34876.055434837566	4856.3664068259095	0.025264339488646	0.0155360729502627	1.62617281532646	0.103929	0.103929	chr12	112727387	0.9832632514549244	chr12:112727387:C:T
chr12:112727991	['G', 'T']	19959	8258.655124029065	1250.0473915917892	0.020496727143552	0.0124336001016265	1.648494963326888	0.0992669	0.0992669	chr12	112727991	1.003195540464754	chr12:112727991:G:T
chr12:112728047	['C', 'G']	19959	34613.202645820806	4776.21021299846	0.0150488366308021	0.0149084118261101	1.009419165926585	0.312786	0.312786	chr12	112728047	0.5047526937797562	chr12:112728047:C:G
chr12:112728352	['G', 'C']	19959	7938.590979704335	1187.738096891157	0.0176372818759259	0.0126242530419579	1.397095084937437	0.162401	0.162401	chr12	112728352	0.7894113008759717	chr12:112728352:G:C
chr12:112728715	['C', 'T']	19959	36515.14753934048	5067.426796751731	0.0276790525633344	0.0181181588825564	1.5276967567594777	0.126604	0.126604	chr12	112728715	0.8975525727508546	chr12:112728715:C:T
chr12:112728764	['A', 'G']	19959	34727.7399539032	4722.773615544585	0.0024980276128733	0.0150093283408167	0.1664316721008893	0.867819	0.867819	chr12	112728764	0.0615708456739359	chr12:112728764:A:G
chr12:112730481	['G', 'C']	19959	1856.1859998997847	174.84197158424828	-0.0558238109085988	0.0239172673149601	-2.3340380058252435	0.0196036	0.0196036	chr12	112730481	1.707664167594067	chr12:112730481:G:C
chr12:112730563	['A', 'G']	19959	28040.0	3793.206172753243	-0.0057816403240819	0.0109996295503146	-0.5256213673047408	0.599157	0.599157	chr12	112730563	0.2224593624194422	chr12:112730563:A:G
chr12:112731965	['C', 'T']	19959	21394.287647206213	2741.048840961293	-0.01722361431106	0.0101025901028164	-1.704871140546267	0.088234	0.088234	chr12	112731965	1.0543640320217051	chr12:112731965:C:T
chr12:112732362	['G', 'A']	19959	8446.0	1339.7994918389466	0.0253257163954213	0.0123069438412059	2.057839600325962	0.0396185	0.0396185	chr12	112732362	1.4021019713531215	chr12:112732362:G:A
chr12:112735204	['G', 'A']	19959	8426.688799799547	1335.050052188429	0.0249579067416769	0.0123197764003513	2.025840886281439	0.0427944	0.0427944	chr12	112735204	1.368613058281654	chr12:112735204:G:A
chr12:112735757	['C', 'T']	19959	1693.0	152.6743946791486	-0.0453679262134608	0.025221528114588	-1.7987778538771466	0.0720689	0.0720689	chr12	112735757	1.142252106601247	chr12:112735757:C:T
chr12:112738361	['A', 'T']	19959	21361.562177334472	2731.819995065508	-0.0181782705912642	0.0101008192381018	-1.7996827943116662	0.0719258	0.0719258	chr12	112738361	1.143115298938459	chr12:112738361:A:T
chr12:112738696	['C', 'T']	19959	21004.209471310445	2684.99219872096	-0.0185114710316757	0.010099227702558	-1.832959071413646	0.0668236	0.0668236	chr12	112738696	1.1750701312417395	chr12:112738696:C:T
chr12:112738743	['G', 'A']	19959	550.0	23.09873223641989	-0.0833504982704599	0.043642258065993	-1.9098576005032264	0.0561659	0.0561659	chr12	112738743	1.2505272776080063	chr12:112738743:G:A
chr12:112739234	['A', 'T']	19959	2356.236107631408	363.6597606660473	0.0243657670599811	0.0213963694317142	1.1387804429972836	0.254808	0.254808	chr12	112739234	0.5937869409312166	chr12:112739234:A:T
chr12:112739446	['C', 'A']	19959	8311.416424491432	1327.6976292928657	0.0265395795341586	0.0123880211467102	2.142358268512196	0.0321767	0.0321767	chr12	112739446	1.4924584986235607	chr12:112739446:C:A
chr12:112741173	['A', 'C']	19959	33055.656177973746	4517.681081632919	0.002593515176737	0.0133718978042623	0.1939526621202831	0.846215	0.846215	chr12	112741173	0.0725192806361458	chr12:112741173:A:C
chr12:112742517	['T', 'C']	19959	33079.65738049905	4531.687302433491	0.0040085469588878	0.0133975104305624	0.29920088360174	0.76479	0.76479	chr12	112742517	0.1164577993057167	chr12:112742517:T:C
chr12:112742529	['C', 'G']	19959	3285.0	506.8938484196795	0.0213425093343797	0.0183900944635638	1.1605437577640263	0.245841	0.245841	chr12	112742529	0.6093456861815569	chr12:112742529:C:G
chr12:112743588	['C', 'T']	19959	1740.0	158.89930281003606	-0.0444671051855911	0.024875076490501	-1.7876168221059208	0.073853	0.073853	chr12	112743588	1.1316318584159046	chr12:112743588:C:T
chr12:112744493	['G', 'A']	19959	25005.252830944984	3274.994268477701	-0.0146818218621237	0.0104787439510143	-1.40110512583929	0.161198	0.161198	chr12	112744493	0.7926403508333606	chr12:112744493:G:A
chr12:112744534	['G', 'A']	19959	4894.245214951397	697.7699361724095	0.0049076052156679	0.0153875553095768	0.318933392402729	0.74978	0.74978	chr12	112744534	0.1250661483442932	chr12:112744534:G:A
chr12:112745554	['G', 'A']	19959	2027.0	228.03682494962004	-0.0257580424511112	0.0230950867292808	-1.1153039931412845	0.264734	0.264734	chr12	112745554	0.5771902783278973	chr12:112745554:G:A
chr12:112745681	['T', 'C']	19959	37745.89117146007	5199.842119516429	0.0304306576477746	0.0224130473879695	1.3577206669410196	0.174568	0.174568	chr12	112745681	0.7580353637066749	chr12:112745681:T:C
chr12:112745926	['G', 'A']	19959	4673.873389805022	666.8010031504027	0.0043798566205721	0.0157037069119044	0.2789059070665641	0.78032	0.78032	chr12	112745926	0.1077272617525088	chr12:112745926:G:A
chr12:112746486	['C', 'T']	19959	3776.56764882742	508.116310338171	-0.0074788666243204	0.0173149512138939	-0.4319311404307735	0.665796	0.665796	chr12	112746486	0.1766588183459869	chr12:112746486:C:T
chr12:112746934	['C', 'A']	19959	28157.232260974142	3669.746598279862	-0.0185469886159963	0.0111157027697731	-1.6685394527128772	0.0952244	0.0952244	chr12	112746934	1.0212517551071325	chr12:112746934:C:A
chr12:112748215	['G', 'A']	19959	5592.280188395631	634.823717698007	-0.019245721101977	0.0145312093349089	-1.3244404273870198	0.185372	0.185372	chr12	112748215	0.7319558643869648	chr12:112748215:G:A
chr12:112748931	['G', 'A']	19959	1603.401673849855	293.55228264901405	0.0548311973706723	0.0258456826221317	2.121483815007467	0.0338934	0.0338934	chr12	112748931	1.4698848629367816	chr12:112748931:G:A
chr12:112749549	['C', 'T']	19959	27572.90738699008	3585.2778011447945	-0.0188182846193553	0.0109737520775985	-1.7148450672373317	0.0863892	0.0863892	chr12	112749549	1.063540547724553	chr12:112749549:C:T
chr12:112750906	['T', 'C']	19959	1877.470331763055	344.91666239576364	0.0585260608194087	0.0238935222114376	2.449453048466532	0.0143159	0.0143159	chr12	112750906	1.8441813439227064	chr12:112750906:T:C
chr12:112752224	['G', 'T']	19959	37434.87558873635	5140.888787747349	0.0161795256684022	0.0209854396304306	0.7709881686224297	0.440723	0.440723	chr12	112752224	0.3558342843835748	chr12:112752224:G:T
chr12:112752974	['T', 'C']	19959	2352.246257409828	452.6150764709589	0.0680186736309893	0.0214784485203764	3.166833654975618	0.00154341	0.00154341	chr12	112752974	2.8115186902136085	chr12:112752974:T:C
chr12:112754131	['T', 'C']	19959	2333.233802675753	443.6597329042565	0.0659301786332814	0.0215524269888714	3.059060525634738	0.00222327	0.00222327	chr12	112754131	2.653007792186449	chr12:112754131:T:C
chr12:112754363	['T', 'TA']	19959	21328.343038989675	2633.3726311620944	-0.0267010518733195	0.0101346093178896	-2.634640471654575	0.00842915	0.00842915	chr12	112754363	2.074216217655406	chr12:112754363:T:TA
chr12:112755122	['A', 'G']	19959	19893.97393614356	2417.8716972502007	-0.0298192954884567	0.010118272974446	-2.947073632404096	0.00321168	0.00321168	chr12	112755122	2.493267732744982	chr12:112755122:A:G
chr12:112755598	['C', 'A']	19959	9570.0	1402.263077782674	0.0142439130217226	0.0119494314312121	1.1920159635811014	0.233269	0.233269	chr12	112755598	0.6321429724084867	chr12:112755598:C:A
chr12:112756081	['T', 'C']	19959	9579.959963922433	1407.0596157450473	0.0148857356263397	0.0119475123761531	1.2459276172043308	0.212806	0.212806	chr12	112756081	0.6720161314044487	chr12:112756081:T:C
chr12:112756559	['A', 'C']	19959	9564.354400561348	1402.954090411111	0.0144472047469843	0.0119561238092494	1.208351885400157	0.226926	0.226926	chr12	112756559	0.6441157420629038	chr12:112756559:A:C
chr12:112756924	['C', 'T']	19959	2263.1133881150417	443.6669600695692	0.0701797959130056	0.0218758352918033	3.208096741307129	0.00133828	0.00133828	chr12	112756924	2.873453012328298	chr12:112756924:C:T
chr12:112757260	['A', 'G']	19959	10042.522103047311	1484.829157399352	0.016432851645926	0.0117894410564659	1.393861809666831	0.163375	0.163375	chr12	112757260	0.7868143994113993	chr12:112757260:A:G
chr12:112758109	['C', 'T']	19959	854.085584005612	55.85459716559716	-0.0641371862476909	0.0351554392770872	-1.824388702475772	0.0681083	0.0681083	chr12	112758109	1.1667999596797058	chr12:112758109:C:T
chr12:112758307	['A', 'G']	19959	10102.012276394247	1486.6633323783817	0.0159318284071322	0.0117685947365985	1.35375792638918	0.175829	0.175829	chr12	112758307	0.7549094938737906	chr12:112758307:A:G
chr12:112758928	['G', 'A']	19959	3124.156528710292	344.35202610550505	-0.025527782765213	0.0190537150638026	-1.339779810904674	0.180332	0.180332	chr12	112758928	0.7439272006747376	chr12:112758928:G:A
chr12:112759110	['C', 'T']	19959	37741.89097103918	5196.666862390216	0.028880068786253	0.0223474698854472	1.292319396078918	0.196262	0.196262	chr12	112759110	0.7071637798084127	chr12:112759110:C:T
chr12:112759510	['T', 'C']	19959	2402.120352740756	472.074711792868	0.0732185091291866	0.0212581901058726	3.444249428786492	0.000573824	0.000573824	chr12	112759510	3.24122129148634	chr12:112759510:T:C
chr12:112759523	['G', 'A']	19959	9557.91550989727	1402.5536631769123	0.0144076766543423	0.0119575803106045	1.2048990080012196	0.228257	0.228257	chr12	112759523	0.6415758949995439	chr12:112759523:G:A
chr12:112760219	['G', 'A']	19959	893.0	53.43169672427579	-0.0739255177959515	0.0343945195202324	-2.149340035189768	0.0316194	0.0316194	chr12	112760219	1.5000463753640072	chr12:112760219:G:A
chr12:112760511	['A', 'T']	19959	37672.0	5191.575684719006	0.0314559456803832	0.0220077165042475	1.4293143804497923	0.15293	0.15293	chr12	112760511	0.8155073114715768	chr12:112760511:A:T
chr12:112761538	['A', 'G']	19959	9598.961868016237	1450.2273124681913	0.0201720950882221	0.0119827616961689	1.6834262083899674	0.0923083	0.0923083	chr12	112761538	1.034759247163284	chr12:112761538:A:G
chr12:112762920	['G', 'A']	19959	9531.955153580198	1399.8027260687177	0.0142224641500993	0.0119760313466553	1.187577398423507	0.235014	0.235014	chr12	112762920	0.6289062656361625	chr12:112762920:G:A
chr12:112763235	['T', 'C']	19959	7454.49396141318	1143.3006371970043	0.021490799884285	0.013107507081951	1.6395794982157728	0.101108	0.101108	chr12	112763235	0.9952144802309542	chr12:112763235:T:C
chr12:112763696	['A', 'G']	19959	2398.3604930847864	478.2877518351045	0.0759852765339325	0.021261998959877	3.5737597710037616	0.000352722	0.000352722	chr12	112763696	3.452567451643456	chr12:112763696:A:G
chr12:112764674	['T', 'C']	19959	7003.421369450718	1070.4796105330956	0.0204659894498496	0.0134132455240869	1.525804430635194	0.127074	0.127074	chr12	112764674	0.8959432992620144	chr12:112764674:T:C
chr12:112764748	['T', 'C']	19959	36663.3477323979	5051.745439557127	0.0249776093400369	0.0184458345885633	1.354105677361073	0.175718	0.175718	chr12	112764748	0.7551837484633235	chr12:112764748:T:C
chr12:112765066	['G', 'C']	19959	1583.0	300.83025528944296	0.0614772694766084	0.0259668208800684	2.3675316189282527	0.0179167	0.0179167	chr12	112765066	1.746741978143037	chr12:112765066:G:C
chr12:112765162	['C', 'T']	19959	15464.07229519703	1857.9145049095591	-0.0255494548239865	0.0104262336728896	-2.450497046735146	0.0142744	0.0142744	chr12	112765162	1.845442137524532	chr12:112765162:C:T
chr12:112765318	['T', 'C']	19959	15497.990183740276	2262.4269364372303	0.0150787468822521	0.0104481539022731	1.443197240707905	0.148981	0.148981	chr12	112765318	0.8268691149522179	chr12:112765318:T:C
chr12:112765452	['C', 'G']	19959	15417.317348165963	2263.3302198608144	0.0159327701245734	0.0104213816929747	1.5288539076650405	0.126317	0.126317	chr12	112765452	0.8985381972723807	chr12:112765452:C:G
chr12:112765842	['C', 'T']	19959	11478.725345760671	1856.435418306167	0.0345613666886842	0.0112739501188941	3.0655951396097043	0.00217528	0.00217528	chr12	112765842	2.662484833133105	chr12:112765842:C:T
chr12:112766236	['A', 'G']	19959	25793.58465701258	3435.607818881383	-0.006729314451758	0.0106516848608661	-0.6317605655497083	0.527551	0.527551	chr12	112766236	0.2777355493991129	chr12:112766236:A:G
chr12:112766880	['C', 'T']	19959	26567.324379854675	3495.788847495841	-0.0122514169196567	0.0107939197674058	-1.1350294595159118	0.256377	0.256377	chr12	112766880	0.5911209386739884	chr12:112766880:C:T
chr12:112767081	['G', 'A']	19959	25994.814463990377	3476.438187290717	-0.0056990185426614	0.0106901641417372	-0.5331086096621258	0.593964	0.593964	chr12	112767081	0.2262398766941321	chr12:112767081:G:A
chr12:112767920	['A', 'G']	19959	26208.626246429823	3504.585346658475	-0.0050460905521832	0.0107431434794157	-0.469703356550324	0.638572	0.638572	chr12	112767920	0.1947901282520853	chr12:112767920:A:G
chr12:112768501	['G', 'A']	19959	36254.8164645756	5002.176816921479	0.0246746802663139	0.0175243439282059	1.4080230545235566	0.15914	0.15914	chr12	112768501	0.7982206462749393	chr12:112768501:G:A
chr12:112768657	['A', 'C']	19959	866.0	46.7457228645173	-0.0763305897818276	0.0349249059274509	-2.185563217847695	0.0288592	0.0288592	chr12	112768657	1.539715712064461	chr12:112768657:A:C
chr12:112769538	['G', 'A']	19959	1886.0944984467385	184.1009978384104	-0.0413871510850147	0.0239543863613445	-1.7277483322136624	0.0840488	0.0840488	chr12	112769538	1.0754684827848746	chr12:112769538:G:A
chr12:112770013	['G', 'T']	19959	18423.5384152759	2329.7358832073496	-0.0163199682625946	0.0101861362394752	-1.6021745516566348	0.109133	0.109133	chr12	112770013	0.9620439061408234	chr12:112770013:G:T
chr12:112771217	['T', 'C']	19959	26899.695495314925	3637.442209806267	-0.0008485073436675	0.0108932052513623	-0.0778932668657297	0.937914	0.937914	chr12	112771217	0.0278369814905775	chr12:112771217:T:C
chr12:112771714	['A', 'G']	19959	26995.762804450234	3633.8834672256257	-0.0030895499536604	0.010916211665975	-0.2830240057812652	0.777161	0.777161	chr12	112771714	0.1094890015742765	chr12:112771714:A:G
chr12:112773360	['G', 'C']	19959	11027.762603989177	1742.6577420544145	0.0316095302815214	0.0114034626643915	2.771923863110919	0.00557777	0.00557777	chr12	112773360	2.2535393978846425	chr12:112773360:G:C
chr12:112773721	['G', 'T']	19959	10555.702085004008	1689.622073473313	0.0329763278732587	0.0115576173261983	2.853211604307863	0.00433243	0.00433243	chr12	112773721	2.363268445546377	chr12:112773721:G:T
chr12:112773867	['G', 'T']	19959	4715.236246116845	639.4425839226452	-0.0045226702760375	0.0157436805505963	-0.2872689306355544	0.773909	0.773909	chr12	112773867	0.1113101027813016	chr12:112773867:G:T
chr12:112774128	['A', 'G']	19959	27018.25694932264	3627.164535944906	-0.0045664335792597	0.0109268602626629	-0.4179090305440436	0.676018	0.676018	chr12	112774128	0.1700417401580687	chr12:112774128:A:G
chr12:112774566	['G', 'C']	19959	15867.179954898522	1898.26856469032	-0.0261121435090669	0.0103703206703097	-2.5179687628971847	0.0118111	0.0118111	chr12	112774566	1.9277096534717064	chr12:112774566:G:C
chr12:112774724	['C', 'T']	19959	1848.0925944483413	181.5693729414266	-0.0410147142222172	0.0241585008663854	-1.6977342447306345	0.0895735	0.0895735	chr12	112774724	1.0478204558068682	chr12:112774724:C:T
chr12:112775992	['T', 'C']	19959	37834.79125119006	4981.191726839623	-0.0746363689678119	0.0227497976144558	-3.280748700831777	0.0010371	0.0010371	chr12	112775992	2.9841793657379307	chr12:112775992:T:C
chr12:112776023	['C', 'A']	19959	1939.194317783234	265.34728602260327	0.0018653211394331	0.0235016543541214	0.0793697801578836	0.936739	0.936739	chr12	112776023	0.0283813980658698	chr12:112776023:C:A
chr12:112777450	['C', 'T']	19959	33652.7443748434	4422.0371578960185	-0.0239103057795293	0.0138714820049722	-1.7237023247378107	0.0847771	0.0847771	chr12	112777450	1.0717214435774058	chr12:112777450:C:T
chr12:112777647	['T', 'G']	19959	35275.30216476248	4674.916172917008	-0.0252724608215778	0.0156923427578788	-1.6104963555482508	0.107305	0.107305	chr12	112777647	0.969380041111238	chr12:112777647:T:G
chr12:112778042	['G', 'A']	19959	2166.0	306.2703238132531	0.0029791009057101	0.0222111974409636	0.1341260827395043	0.893304	0.893304	chr12	112778042	0.0490007213408286	chr12:112778042:G:A
chr12:112778888	['G', 'A']	19959	28920.3469633193	3606.215699558651	-0.0394254132184512	0.0113332680138881	-3.478732980649372	0.000504865	0.000504865	chr12	112778888	3.29682473592709	chr12:112778888:G:A
chr12:112779226	['C', 'T']	19959	18336.34960653601	2007.757676821195	-0.0436477690018631	0.0101773554173398	-4.288714229975448	1.80555e-05	1.80555e-05	chr12	112779226	4.743390480417201	chr12:112779226:C:T
chr12:112779663	['A', 'G']	19959	38318.91988175167	5085.556871425209	-0.0683627536274765	0.025743019420149	-2.655584122116185	0.00792341	0.00792341	chr12	112779663	2.101087870751365	chr12:112779663:A:G
chr12:112779893	['A', 'C']	19959	655.0	108.61213076712096	0.037327405159449	0.039260990207862	0.9507504767919526	0.341743	0.341743	chr12	112779893	0.4663003724221979	chr12:112779893:A:C
chr12:112780013	['G', 'A']	19959	655.0	108.61213076712096	0.037327405159449	0.039260990207862	0.9507504767919526	0.341743	0.341743	chr12	112780013	0.4663003724221979	chr12:112780013:G:A
chr12:112780394	['G', 'T']	19959	38310.469709127385	5077.553746407577	-0.0727171258829431	0.0256952929351077	-2.829978473745632	0.00465976	0.00465976	chr12	112780394	2.331636450983777	chr12:112780394:G:T
chr12:112780492	['C', 'T']	19959	912.0913965024804	130.49191062759428	0.012310684034826	0.0334122657195978	0.3684480465389466	0.712543	0.712543	chr12	112780492	0.1471889220573772	chr12:112780492:C:T
chr12:112781063	['G', 'A']	19959	1713.0858302435113	168.8701336145839	-0.0219243841349026	0.0251180407026891	-0.8728540730708931	0.382753	0.382753	chr12	112781063	0.4170813966366518	chr12:112781063:G:A
chr12:112781109	['C', 'A']	19959	38319.83985568973	5086.114159763144	-0.0683526508539605	0.0257678768189809	-2.6526303014461448	0.00799305	0.00799305	chr12	112781109	2.09728747032098	chr12:112781109:C:A
chr12:112781153	['C', 'T']	19959	20017.023256979603	2372.171577003912	-0.0281856045676533	0.0101130054766573	-2.78706509481388	0.00532381	0.00532381	chr12	112781153	2.273777452337856	chr12:112781153:C:T
chr12:112781709	['G', 'A']	19959	2304.115442429101	412.9618249173175	0.0471676359465592	0.0215772561542844	2.1859885987956527	0.028828	0.028828	chr12	112781709	1.5401854866125957	chr12:112781709:G:A
chr12:112781967	['T', 'A']	19959	7247.0	1239.0987182569647	0.0378066043830928	0.0130627462770139	2.894230935926541	0.003805	0.003805	chr12	112781967	2.4196453388934085	chr12:112781967:T:A
chr12:112784684	['A', 'G']	19959	6125.227562014534	1054.9453260500743	0.038642600613026	0.0139680226923115	2.766504713247365	0.00567129	0.00567129	chr12	112784684	2.2463181446061538	chr12:112784684:A:G
chr12:112784899	['C', 'T']	19959	1104.0	208.59610723835075	0.0620118227320906	0.0306671118250291	2.02209530150405	0.0431798	0.0431798	chr12	112784899	1.364719373560323	chr12:112784899:C:T
chr12:112785597	['T', 'C']	19959	1103.0	207.9817077012476	0.0616971137107047	0.030679813672555	2.011000274290996	0.0443389	0.0443389	chr12	112785597	1.3532150854627565	chr12:112785597:T:C
chr12:112785672	['C', 'T']	19959	6876.344523499349	1015.13065519322	0.0128139307472791	0.0134449685853768	0.9530651310867286	0.340569	0.340569	chr12	112785672	0.4677948858556704	chr12:112785672:C:T
chr12:112785698	['C', 'A']	19959	14133.540643480004	2254.123807332743	0.0330729995713273	0.0106017126879977	3.119590253447408	0.00181361	0.00181361	chr12	112785698	2.7414560982339617	chr12:112785698:C:A
chr12:112785855	['G', 'A']	19959	6032.906794948888	1036.132778997568	0.0372348449206556	0.0140712500065416	2.646164690652601	0.00814741	0.00814741	chr12	112785855	2.0889804282508826	chr12:112785855:G:A
chr12:112785859	['C', 'T']	19959	6029.114524859662	1034.4616649271384	0.0371941188165793	0.0140800113973265	2.641625618544721	0.00825736	0.00825736	chr12	112785859	2.083158780850946	chr12:112785859:C:T
chr12:112786184	['G', 'A']	19959	7259.909929326852	1238.7530880036993	0.0381539974199258	0.0130489969494373	2.9239027005497973	0.00346062	0.00346062	chr12	112786184	2.460846086624281	chr12:112786184:G:A
chr12:112786456	['G', 'A']	19959	626.0	97.94629268014268	0.0247064905816124	0.0401591018960132	0.6152152168538713	0.53842	0.53842	chr12	112786456	0.2688788163020694	chr12:112786456:G:A
chr12:112787144	['A', 'G']	19959	38810.94453352039	5155.952088239137	-0.0973067222945153	0.0309819691921801	-3.140753310124514	0.0016876	0.0016876	chr12	112787144	2.7727304832901565	chr12:112787144:A:G
chr12:112787778	['G', 'A']	19959	469.0234993486321	106.93152872981612	0.102942469352342	0.0469873158902075	2.190856562074784	0.0284737	0.0284737	chr12	112787778	1.5455560950175933	chr12:112787778:G:A
chr12:112788020	['G', 'C']	19959	2601.130323679728	428.9868315286561	0.0312353745382427	0.0203777064321043	1.5328209110438726	0.125336	0.125336	chr12	112788020	0.9019241695821756	chr12:112788020:G:C
chr12:112788491	['T', 'C']	19959	2605.0	428.7395009972692	0.0307889615281047	0.0203657258908452	1.5118028050227708	0.1306	0.1306	chr12	112788491	0.8840568230609449	chr12:112788491:T:C
chr12:112788735	['T', 'C']	19959	3074.3080623340184	526.5247090592729	0.0394740775778345	0.0188878679191064	2.089917069882916	0.0366379	0.0366379	chr12	112788735	1.4360694270497356	chr12:112788735:T:C
chr12:112789669	['A', 'T']	19959	16636.501804511274	2491.445885779049	0.020197568564555	0.0102698173916148	1.9666920836436643	0.0492326	0.0492326	chr12	112789669	1.3077472282971914	chr12:112789669:A:T
chr12:112791189	['A', 'G']	19959	10377.159390506742	1730.5051273013994	0.0388968778006472	0.0115113204536697	3.379010944678119	0.000728864	0.000728864	chr12	112791189	3.137353499884533	chr12:112791189:A:G
chr12:112791714	['G', 'GCACTGGGAA']	19959	2722.136386411464	330.0695546119309	-0.0184370377282304	0.020147388417869	-0.9151080698815728	0.360146	0.360146	chr12	112791714	0.4435214043985357	chr12:112791714:G:GCACTGGGAA
chr12:112792359	['GGGA', 'G']	19959	2607.0	429.71830501023305	0.0315133770892885	0.0203594463712276	1.5478503940963628	0.121674	0.121674	chr12	112792359	0.9148022143983378	chr12:112792359:GGGA:G
chr12:112792973	['G', 'A']	19959	2720.4088995790744	327.43031976188706	-0.018953965333362	0.0201602463928888	-0.9401653612749356	0.347144	0.347144	chr12	112792973	0.459490336642226	chr12:112792973:G:A
chr12:112794107	['A', 'G']	19959	3315.4983463619965	573.2289958275775	0.0414542979381496	0.0182237658213266	2.2747382919965458	0.0229322	0.0229322	chr12	112794107	1.6395542792417883	chr12:112794107:A:G
chr12:112794447	['A', 'G']	19959	11022.552259745466	1603.4273570729108	0.0107956344035819	0.0113498384442292	0.9511707551283208	0.341529	0.341529	chr12	112794447	0.466572413489785	chr12:112794447:A:G
chr12:112794904	['C', 'T']	19959	2689.2694793806686	329.1421381774487	-0.016129130083377	0.0202438503020386	-0.7967422127080608	0.42561	0.42561	chr12	112794904	0.3709881765452488	chr12:112794904:C:T
chr12:112795159	['T', 'C']	19959	438.0	27.178333259079658	-0.0830443815846001	0.0487919440301064	-1.7020101009576225	0.0887691	0.0887691	chr12	112795159	1.0517381832628288	chr12:112795159:T:C
chr12:112795596	['G', 'T']	19959	10877.089943378263	1605.7727957375564	0.0129471843852037	0.0114062087782933	1.1350997195354695	0.256347	0.256347	chr12	112795596	0.591171760693133	chr12:112795596:G:T
chr12:112795870	['A', 'G']	19959	2825.28310868367	469.6561305885009	0.0330790794758883	0.019642816492914	1.6840293492443543	0.0921916	0.0921916	chr12	112795870	1.0353086477081854	chr12:112795870:A:G
chr12:112797469	['A', 'G']	19959	8734.188032474693	1003.0594219492403	-0.0232947615753905	0.012256826900634	-1.9005540148556288	0.0573749	0.0573749	chr12	112797469	1.2412780583956156	chr12:112797469:A:G
chr12:112797474	['C', 'T']	19959	9464.267669172936	1079.1241199462654	-0.0237655190282542	0.0119549815054139	-1.9879176741086413	0.0468344	0.0468344	chr12	112797474	1.3294350391866343	chr12:112797474:C:T
chr12:112797517	['A', 'G']	19959	1410.141303803177	173.7167623606224	-0.0190524199581108	0.0272195062177411	-0.6999546503783716	0.483964	0.483964	chr12	112797517	0.3151869424523426	chr12:112797517:A:G
chr12:112797784	['C', 'T']	19959	2146.64531649376	272.35592518330697	-0.0114284131607701	0.0223046641081341	-0.5123777298489941	0.608392	0.608392	chr12	112797784	0.2158165053006598	chr12:112797784:C:T
chr12:112797815	['G', 'C']	19959	5954.895069152135	920.0786497219848	0.0167813028962707	0.0140661789180857	1.1930249852498325	0.232874	0.232874	chr12	112797815	0.6328789970250166	chr12:112797815:G:C
chr12:112798028	['G', 'C']	19959	1744.0	245.1747206289534	0.0057115513777374	0.0246564577787783	0.2316452520869941	0.816816	0.816816	chr12	112798028	0.0878757637668202	chr12:112798028:G:C
chr12:112799081	['C', 'T']	19959	2075.1039683335	316.9817836331001	0.0191444572322904	0.0229941899347399	0.832578024562922	0.405093	0.405093	chr12	112799081	0.3924452613526726	chr12:112799081:C:T
chr12:112799329	['T', 'A']	19959	12375.96055335572	1973.906261690592	0.0327512983029534	0.0109003463635911	3.0046107903825714	0.00266251	0.00266251	chr12	112799329	2.574708752403285	chr12:112799329:T:A
chr12:112799337	['G', 'C']	19959	3406.0	528.1871587132212	0.0148621880742932	0.0179265753483601	0.8290589689041048	0.407081	0.407081	chr12	112799337	0.3903191673030363	chr12:112799337:G:C
chr12:112800221	['A', 'G']	19959	26448.30052618392	3862.45001873569	0.0291839179037297	0.0108654136963173	2.68594631731519	0.00723846	0.00723846	chr12	112800221	2.1403538211844744	chr12:112800221:A:G
chr12:112800449	['A', 'G']	19959	26530.316963167123	3874.470240305168	0.029422016742451	0.0108735654556336	2.705829735655607	0.00681919	0.00681919	chr12	112800449	2.1662672088364934	chr12:112800449:A:G
chr12:112805160	['C', 'T']	19959	5727.0	830.5323498929192	0.0106479922021885	0.0143041700219988	0.7443977655335947	0.456645	0.456645	chr12	112805160	0.3404212932647259	chr12:112805160:C:T
chr12:112806339	['A', 'G']	19959	2026.7108059342424	303.7354734403211	0.0196114684526676	0.0232051870051984	0.8451329630859818	0.398047	0.398047	chr12	112806339	0.4000656449224866	chr12:112806339:A:G
chr12:112807862	['C', 'T']	19959	1402.140502079471	88.1755875933252	-0.0600352198754805	0.0277268968004454	-2.1652340075257226	0.0303816	0.0303816	chr12	112807862	1.5173893584234113	chr12:112807862:C:T
chr12:112811312	['C', 'T']	19959	1389.3480505161872	257.98565943159525	0.0474199597580629	0.0273596825825014	1.7332057714876947	0.0830746	0.0830746	chr12	112811312	1.080531741150196	chr12:112811312:C:T
chr12:112813738	['TG', 'T']	19959	5189.299989976947	741.4972190706535	0.0093921736485859	0.0149524899234398	0.6281344242113537	0.529923	0.529923	chr12	112813738	0.275787230596424	chr12:112813738:TG:T
chr12:112816335	['A', 'G']	19959	24351.22006213048	3620.422114637493	0.0319224458976991	0.0105117670715539	3.0368296481839856	0.00239389	0.00239389	chr12	112816335	2.620895809439454	chr12:112816335:A:G
chr12:112817834	['G', 'A']	19959	504.13663754142806	7.848230416013187	-0.106455569702583	0.0454440300694181	-2.3425644587411503	0.0191615	0.0191615	chr12	112817834	1.717570496498387	chr12:112817834:G:A
chr12:112818998	['C', 'T']	19959	11312.267100977202	1580.4518073092258	0.0041588568335275	0.0112627851757254	0.369256517694322	0.71194	0.71194	chr12	112818998	0.147556605754873	chr12:112818998:C:T
chr12:112819608	['C', 'A']	19959	3893.195059625213	573.88284196656	0.0128191814734502	0.0169370084073465	0.756874010164028	0.449134	0.449134	chr12	112819608	0.3476240670627185	chr12:112819608:C:A
chr12:112819815	['C', 'A']	19959	403.0	27.08008551382057	-0.0834160815596546	0.0507959943077983	-1.642178338988601	0.100569	0.100569	chr12	112819815	0.997535868223473	chr12:112819815:C:A
chr12:112820165	['T', 'C']	19959	11344.41031423846	1558.3049705280982	0.0005404827119828	0.0112185079802993	0.0481777713161147	0.961575	0.961575	chr12	112820165	0.0170168364220207	chr12:112820165:T:C
chr12:112821403	['A', 'G']	19959	5080.527289129454	827.0667102251663	0.0330957612119403	0.0151626466448072	2.182716644872462	0.0290683	0.0290683	chr12	112821403	1.5365803663103363	chr12:112821403:A:G
chr12:112821526	['T', 'C']	19959	21981.62142104999	3370.912500380593	0.0376409167176291	0.0102566053100749	3.669919586420556	0.000243259	0.000243259	chr12	112821526	3.613931082907377	chr12:112821526:T:C
chr12:112821891	['C', 'A']	19959	833.1669756953142	126.70409719499652	0.0131515943987108	0.0353930225581901	0.3715872069724517	0.710204	0.710204	chr12	112821891	0.1486168860008416	chr12:112821891:C:A
chr12:112822056	['G', 'T']	19959	13762.137122237258	2229.3380550507263	0.0379763746875019	0.0106398369709793	3.569262836553252	0.000358828	0.000358828	chr12	112822056	3.4451136755191443	chr12:112822056:G:T
chr12:112822467	['C', 'T']	19959	12942.890843482184	1976.639637223838	0.0220065199917852	0.0107732415769481	2.04270180285136	0.0410951	0.0410951	chr12	112822467	1.3862099584116572	chr12:112822467:C:T
chr12:112822844	['A', 'G']	19959	18562.650195449536	2905.7194683734333	0.0362041818317849	0.0101698480014436	3.559953091397772	0.000371783	0.000371783	chr12	112822844	3.429710472485008	chr12:112822844:A:G
chr12:112823299	['C', 'T']	19959	1788.0	225.3906549908081	-0.0162572944612738	0.0244848565566697	-0.6639734410388193	0.506715	0.506715	chr12	112823299	0.2952362393430248	chr12:112823299:C:T
chr12:112825764	['T', 'G']	19959	23337.677123527938	3332.515808495572	0.0207848397109898	0.0103039488417852	2.0171722540684422	0.0436909	0.0436909	chr12	112825764	1.359609009055414	chr12:112825764:T:G
chr12:112825846	['A', 'C']	19959	407.0	66.28656101440224	0.0405327699570528	0.0507454753887617	0.7987464822534585	0.424447	0.424447	chr12	112825846	0.3721765316734242	chr12:112825846:A:C
chr12:112826073	['T', 'C']	19959	8989.31322459222	1222.2636529141314	0.0035605257754557	0.012070381915414	0.2949803743085278	0.768012	0.768012	chr12	112826073	0.1146319941702221	chr12:112826073:T:C
chr12:112826129	['C', 'T']	19959	14305.017040898158	2044.4938770043004	0.0141789040338163	0.010595759831081	1.33816774444289	0.180857	0.180857	chr12	112826129	0.7426646773776705	chr12:112826129:C:T
chr12:112827092	['T', 'C']	19959	11425.57962006917	1396.0879801203264	-0.0187690822030719	0.0111571776438818	-1.6822428397350164	0.0925374	0.0925374	chr12	112827092	1.0336827069272796	chr12:112827092:T:C
chr12:112827127	['T', 'G']	19959	9469.26992481203	1536.8481861247392	0.0318399614098184	0.0118428660926337	2.6885351198577685	0.00718259	0.00718259	chr12	112827127	2.143718923462226	chr12:112827127:T:G
chr12:112827443	['T', 'G']	19959	33718.068099819604	4542.306171944856	-0.0088981081597877	0.0139372371526826	-0.6384413253723668	0.523194	0.523194	chr12	112827443	0.2813372451536531	chr12:112827443:T:G
chr12:112827885	['C', 'G']	19959	12408.938677502852	1613.421003119024	-0.0079321970514807	0.0112860517053586	-0.7028318900678511	0.482169	0.482169	chr12	112827885	0.316800715073706	chr12:112827885:C:G
chr12:112829050	['T', 'C']	19959	2704.135484517487	275.8286856530585	-0.0346787469219134	0.0200570572124905	-1.7290047365631156	0.0838237	0.0838237	chr12	112829050	1.0766331732072776	chr12:112829050:T:C
chr12:112829276	['T', 'C']	19959	7549.404210526317	1049.0837528657137	0.0112389227326713	0.0128694145169227	0.8733048980505415	0.382507	0.382507	chr12	112829276	0.4173606127102169	chr12:112829276:T:C
chr12:112829387	['C', 'CA']	19959	10364.192741490802	1336.340162894808	-0.0023484773090428	0.0115003735809706	-0.2042087843936468	0.838192	0.838192	chr12	112829387	0.0766564885420639	chr12:112829387:C:CA
chr12:112831607	['A', 'G']	19959	11330.97398757017	1562.977392911956	0.0009074553945434	0.011199492597844	0.0810264738884803	0.935422	0.935422	chr12	112831607	0.0289924202237023	chr12:112831607:A:G
chr12:112831792	['T', 'C']	19959	20520.196822373706	2815.942394298788	0.0042068448140475	0.0102017420795836	0.4123653373345472	0.680076	0.680076	chr12	112831792	0.1674425512109874	chr12:112831792:T:C
chr12:112831931	['A', 'G']	19959	25457.377418061544	3530.058696993541	0.0027668419550606	0.0105943033965885	0.2611631790676827	0.793969	0.793969	chr12	112831931	0.1001964539857061	chr12:112831931:A:G
chr12:112832041	['C', 'T']	19959	16043.449664093048	2214.904279085134	-0.002013566202855	0.01032772199731	-0.1949671189231746	0.845421	0.845421	chr12	112832041	0.0729269686304353	chr12:112832041:C:T
chr12:112833288	['C', 'A']	19959	13619.682383004309	1910.8534056993333	0.0024454875120179	0.0106514742467073	0.229591458926347	0.818412	0.818412	chr12	112833288	0.0870280113883015	chr12:112833288:C:A
chr12:112833366	['G', 'C']	19959	25823.88153938665	3523.3992337276386	0.0009771955633667	0.0106233113537652	0.0919859665998046	0.92671	0.92671	chr12	112833366	0.0330561505416506	chr12:112833366:G:C
chr12:112835245	['C', 'T']	19959	14102.23936250188	1997.1059741110023	0.0052847938152921	0.0105667055855181	0.50013637386993	0.616985	0.616985	chr12	112835245	0.2097253943077898	chr12:112835245:C:T
chr12:112835356	['A', 'G']	19959	4001.0	498.4901886427488	0.0022450468124492	0.0167555126137385	0.1339885483783103	0.893413	0.893413	chr12	112835356	0.0489477324247482	chr12:112835356:A:G
chr12:112835685	['A', 'G']	19959	16531.31305437234	2312.2580511879223	0.0107403056729252	0.0103237937585004	1.040344850368784	0.298192	0.298192	chr12	112835685	0.5255040121320531	chr12:112835685:A:G
chr12:112835726	['T', 'C']	19959	27858.791601944176	3758.2921891850615	-0.0037341058761382	0.0110480036217525	-0.3379891973230495	0.735375	0.735375	chr12	112835726	0.1334911386044971	chr12:112835726:T:C
chr12:112835872	['T', 'TC']	19959	27857.582961663746	3756.572713883344	-0.0037899338295337	0.0110484607918287	-0.3430282191286495	0.731581	0.731581	chr12	112835872	0.1357375821763573	chr12:112835872:T:TC
chr12:112836874	['A', 'G']	19959	16734.192141926433	2187.789553634081	-0.0074191864535312	0.0102093949753685	-0.7267018732678028	0.467417	0.467417	chr12	112836874	0.3302954963256267	chr12:112836874:A:G
chr12:112837121	['G', 'A']	19959	2576.3872519543	232.43041715896177	-0.0445412604644059	0.0208854174879271	-2.132648796230821	0.0329657	0.0329657	chr12	112837121	1.4819376979299963	chr12:112837121:G:A
chr12:112837258	['C', 'A']	19959	499.0500075161597	39.89233271949372	-0.0457460790264386	0.0455565937793042	-1.004159337461715	0.315314	0.315314	chr12	112837258	0.5012567460685706	chr12:112837258:C:A
chr12:112838813	['T', 'C']	19959	21522.15663676905	2921.0682520990777	0.0044372981129965	0.0100686824728818	0.4407029544280077	0.659433	0.659433	chr12	112838813	0.1808293232539883	chr12:112838813:T:C
chr12:112838931	['A', 'G']	19959	22759.98235765838	3074.4942275580074	0.0027409054128849	0.0101637016079512	0.2696759033874714	0.787412	0.787412	chr12	112838931	0.1037979709350815	chr12:112838931:A:G
chr12:112839163	['C', 'A']	19959	22847.57890253069	3061.977929218643	-0.000696802716545	0.0101644752479703	-0.068552748621641	0.945346	0.945346	chr12	112839163	0.0244092090690887	chr12:112839163:C:A
chr12:112839757	['A', 'G']	19959	24676.945527436736	3316.541635520364	0.000216523319907	0.0103562859238101	0.020907429700183	0.98332	0.98332	chr12	112839757	0.0073051275201611	chr12:112839757:A:G
chr12:112840276	['G', 'A']	19959	20307.08720056129	2677.709254325034	-0.0048593294902322	0.0100353005095271	-0.4842236149898087	0.628232	0.628232	chr12	112840276	0.2018799458912371	chr12:112840276:G:A
chr12:112840515	['G', 'A']	19959	2979.597143573039	335.80340414993253	-0.0173818894026049	0.0191678250803657	-0.906826378565494	0.36451	0.36451	chr12	112840515	0.438290552708843	chr12:112840515:G:A
chr12:112840919	['T', 'G']	19959	24579.31490300266	3306.442660270048	-0.0004488590988588	0.0103386619384416	-0.0434155891285945	0.965371	0.965371	chr12	112840919	0.0153057516423992	chr12:112840919:T:G
chr12:112840989	['G', 'C']	19959	23493.239524859662	3194.70610140157	0.0040341084621482	0.0102257416629831	0.3945052197780033	0.693212	0.693212	chr12	112840989	0.1591339279421441	chr12:112840989:G:C
chr12:112842213	['T', 'C']	19959	6353.591660819886	900.9349172639552	0.0160571394034593	0.0137395149154133	1.1686831378192264	0.242545	0.242545	chr12	112842213	0.6152076738096823	chr12:112842213:T:C
chr12:112842680	['T', 'C']	19959	24598.69738424534	3312.2186207600544	4.249380288770493e-05	0.0103378407581059	0.0041105104907313	0.99672	0.99672	chr12	112842680	0.0014268271785157	chr12:112842680:T:C
chr12:112843233	['C', 'T']	19959	742.2231243422041	88.68996340582885	0.0024209584305426	0.0375790249117205	0.0644231306221989	0.948634	0.948634	chr12	112843233	0.0229013138526407	chr12:112843233:C:T
chr12:112843500	['A', 'G']	19959	21227.1906193626	2834.578251226797	-0.0018478232370074	0.0101377013606024	-0.1822724078446949	0.855371	0.855371	chr12	112843500	0.067845477896687	chr12:112843500:A:G
chr12:112843683	['A', 'G']	19959	21229.38189745903	2833.984709284636	-0.0019270976077214	0.0101378855243771	-0.1900887125907737	0.849242	0.849242	chr12	112843683	0.0709685355644633	chr12:112843683:A:G
chr12:112847268	['G', 'A']	19959	24407.783168763475	3282.104285685705	-0.0011864383082936	0.0103319560950117	-0.1148319154072312	0.90858	0.90858	chr12	112847268	0.041636827267415	chr12:112847268:G:A
chr12:112848081	['C', 'T']	19959	2585.0	331.1722709336816	-0.0176667581595467	0.0206011154851001	-0.857563182553114	0.391144	0.391144	chr12	112848081	0.4076633272788205	chr12:112848081:C:T
chr12:112849364	['C', 'T']	19959	614.4617930204572	67.92237813391112	-0.0149960067885798	0.0414369398938463	-0.3618994748887537	0.717431	0.717431	chr12	112849364	0.1442198615071866	chr12:112849364:C:T
chr12:112850987	['A', 'G']	19959	19722.90536815197	2759.7721467892748	0.0112973950665599	0.0101676899181084	1.1111073564939846	0.266536	0.266536	chr12	112850987	0.5742441241779417	chr12:112850987:A:G
chr12:112851148	['G', 'T']	19959	24581.15791320036	3307.628977347379	-0.0010071647390947	0.0103555282305	-0.0972586541870831	0.922522	0.922522	chr12	112851148	0.035023268134024	chr12:112851148:G:T
chr12:112851219	['G', 'A']	19959	5520.106289150588	702.5382262293111	-0.0118616480488695	0.0146919969131738	-0.8073543793242713	0.419472	0.419472	chr12	112851219	0.377297023277083	chr12:112851219:G:A
chr12:112851265	['G', 'A']	19959	21048.491278195488	2795.8884116326235	-0.0036125321606232	0.0101508838649712	-0.3558835081435029	0.721932	0.721932	chr12	112851265	0.1415037074380638	chr12:112851265:G:A
chr12:112856364	['G', 'A']	19959	4419.22141497144	631.1171039108269	0.0082075717122394	0.0161860902032058	0.5070756192013426	0.612107	0.612107	chr12	112856364	0.2131726539202043	chr12:112856364:G:A
chr12:112856742	['T', 'C']	19959	22486.25324447562	2968.72002502455	-0.005081136839944	0.0101162303443223	-0.5022757160522584	0.615479	0.615479	chr12	112856742	0.2107867605063569	chr12:112856742:T:C
chr12:112859530	['C', 'T']	19959	3903.391140953049	506.1755282582118	0.0006791230620215	0.0169534275170942	0.0400581570503512	0.968047	0.968047	chr12	112859530	0.0141035565912653	chr12:112859530:C:T
chr12:112864880	['G', 'A']	19959	5750.152392883989	635.7618076534317	-0.0326390880841731	0.0145020088169386	-2.2506597876323133	0.0244179	0.0244179	chr12	112864880	1.6122916891883845	chr12:112864880:G:A
chr12:112865920	['G', 'A']	19959	3587.1797274275978	395.72195691933086	-0.0171523376333564	0.0176085815660138	-0.9740896828658836	0.330024	0.330024	chr12	112865920	0.4814544762173749	chr12:112865920:G:A
chr12:112866996	['C', 'T']	19959	3694.185088686241	403.1861155372052	-0.0184902892889795	0.0173990487979112	-1.0627183993644136	0.287923	0.287923	chr12	112866996	0.5407236412208787	chr12:112866996:C:T
chr12:112869487	['CCTT', 'C']	19959	3637.1822326886463	401.6314375211905	-0.0176373537379565	0.0175142776523806	-1.0070271859347364	0.313934	0.313934	chr12	112869487	0.5031616463491644	chr12:112869487:CCTT:C
chr12:112870702	['A', 'G']	19959	26423.295514908543	3521.206760436778	-0.003249781838892	0.010635405221575	-0.3055625781234528	0.759941	0.759941	chr12	112870702	0.1192201239943077	chr12:112870702:A:G
chr12:112875665	['C', 'T']	19959	26358.96196632592	3531.099308242513	-0.0022268246131356	0.0106355867853374	-0.2093748711830017	0.834158	0.834158	chr12	112875665	0.0787516807422074	chr12:112875665:C:T
chr12:112877586	['G', 'A']	19959	607.0	66.77850375196043	-0.0158245708056631	0.0416642954498062	-0.3798113140957191	0.70409	0.70409	chr12	112877586	0.1523718238051077	chr12:112877586:G:A
chr12:112877932	['C', 'A']	19959	741.0	88.75741742826989	0.0021447020736992	0.0376038259592914	0.0570341453026874	0.954519	0.954519	chr12	112877932	0.0202154224164324	chr12:112877932:C:A
chr12:112877945	['A', 'G']	19959	3444.34514205542	321.32918259774186	-0.0396056271782268	0.0182087194026869	-2.1750913011698416	0.029635	0.029635	chr12	112877945	1.528195068424963	chr12:112877945:A:G
chr12:112880515	['C', 'G']	19959	25920.194688048112	3492.064282175228	-0.0002725191102268	0.0105951803732274	-0.0257210449116574	0.97948	0.97948	chr12	112880515	0.0090044274367956	chr12:112880515:C:G
chr12:112880753	['C', 'T']	19959	3452.0	475.0445891628019	0.0127039948917251	0.0179165785543919	0.7090636671035071	0.478293	0.478293	chr12	112880753	0.3203059751464749	chr12:112880753:C:T
chr12:112881236	['C', 'T']	19959	27109.0	3714.123184363643	0.0057363997378107	0.010830569564951	0.5296489444446564	0.596361	0.596361	chr12	112881236	0.2244907656861949	chr12:112881236:C:T
chr12:112881337	['C', 'T']	19959	26927.34913317968	3672.359204158852	0.0038154120266037	0.0107943564490058	0.353463594113123	0.723745	0.723745	chr12	112881337	0.1404144235821727	chr12:112881337:C:T
chr12:112881666	['G', 'A']	19959	26668.33615592745	3641.154172452193	0.004875298368649	0.0107269133737179	0.4544921916302598	0.64948	0.64948	chr12	112881666	0.1874342179910653	chr12:112881666:G:A
chr12:112881795	['C', 'T']	19959	26692.0	3650.2337491717376	0.0055000675549042	0.0107362868541838	0.5122876865720997	0.608455	0.608455	chr12	112881795	0.21577153571552	chr12:112881795:C:T
chr12:112881973	['G', 'A']	19959	26692.674750714035	3648.3346426624407	0.0053298520749118	0.0107362314572112	0.4964360256346688	0.619592	0.619592	chr12	112881973	0.2078941983664873	chr12:112881973:G:A
chr12:112882142	['C', 'T']	19959	26694.0	3644.852479690544	0.0048737373091049	0.0107323467936626	0.4541166440859719	0.64975	0.64975	chr12	112882142	0.1872537118269497	chr12:112882142:C:T
chr12:112883083	['C', 'G']	19959	20697.07395901188	2694.0619465402865	-0.0043153539828941	0.0100829054970799	-0.4279871495516718	0.668665	0.668665	chr12	112883083	0.1747914085253507	chr12:112883083:C:G
chr12:112884160	['C', 'T']	19959	25617.850571256768	3440.995458690367	-0.0016585888732018	0.0105185632586055	-0.1576820742932687	0.874709	0.874709	chr12	112884160	0.0581364049365806	chr12:112884160:C:T
chr12:112884775	['A', 'G']	19959	685.0343220763604	46.98245558250428	-0.0604991237011424	0.0391208346909684	-1.5464681206075968	0.122007	0.122007	chr12	112884775	0.9136152515042536	chr12:112884775:A:G
chr12:112885262	['C', 'T']	19959	26053.13732959102	3503.191879218731	-0.0019848304820004	0.0105966431431994	-0.1873074760731376	0.851421	0.851421	chr12	112885262	0.0698556423058802	chr12:112885262:C:T
chr12:112886474	['G', 'A']	19959	21295.468724939863	2776.465902333224	-0.0067948627308923	0.0101621134874547	-0.6686466097117185	0.503729	0.503729	chr12	112886474	0.2978030458120716	chr12:112886474:G:A
chr12:112886565	['A', 'G']	19959	21981.40531195189	2883.13187204959	-0.0042514134097189	0.0101708937233372	-0.4179980172208492	0.675953	0.675953	chr12	112886565	0.1700835001386385	chr12:112886565:A:G
chr12:112886926	['A', 'G']	19959	22040.62577056082	2897.306654085731	-0.003034458820315	0.0101652587912501	-0.2985126972789917	0.765315	0.765315	chr12	112886926	0.1161597745140238	chr12:112886926:A:G
chr12:112886934	['G', 'A']	19959	21950.29930847865	2882.8933842129754	-0.0037803239330297	0.0101681774880195	-0.3717798924619357	0.710061	0.710061	chr12	112886934	0.1487043402591976	chr12:112886934:G:A
chr12:112887278	['C', 'T']	19959	19612.930643948886	2528.167863733961	-0.0062970545133584	0.0101023740274352	-0.6233242301519795	0.533079	0.533079	chr12	112887278	0.2732084256419032	chr12:112887278:C:T
chr12:112887591	['T', 'C']	19959	20051.02305302195	2635.1674167775936	-0.001405540562359	0.010077385084459	-0.1394747298608869	0.889076	0.889076	chr12	112887591	0.0510611130794391	chr12:112887591:T:C
chr12:112887655	['T', 'C']	19959	27275.733176329108	3726.511283505825	0.0045629464226905	0.0108611954141072	0.4201145683065297	0.674406	0.674406	chr12	112887655	0.1710785745705917	chr12:112887655:T:C
chr12:112887824	['T', 'C']	19959	20401.13291234401	2669.2759701318087	-0.0028070938333112	0.0100864136619746	-0.2783044526414652	0.780782	0.780782	chr12	112887824	0.1074702073684942	chr12:112887824:T:C
chr12:112889213	['C', 'T']	19959	27157.3606573805	3718.202929172041	0.005353617853498	0.0108390964045432	0.4939173574703213	0.62137	0.62137	chr12	112889213	0.2066497184916829	chr12:112889213:C:T
chr12:112890707	['A', 'G']	19959	20629.10072158749	2698.981416244509	-0.0029984314800897	0.0100761611398332	-0.2975767694143298	0.766029	0.766029	chr12	112890707	0.1157547887204342	chr12:112890707:A:G
chr12:112891176	['G', 'A']	19959	2924.293030014532	339.28138273854233	-0.0161639146946469	0.0196470606854285	-0.8227141430186078	0.41068	0.41068	chr12	112891176	0.3864964466499629	chr12:112891176:G:A
chr12:112892200	['G', 'C']	19959	8949.241906384685	1170.2590657533335	-0.0024463839714608	0.0121320411423838	-0.2016465277977225	0.840195	0.840195	chr12	112892200	0.0756199072765684	chr12:112892200:G:C
chr12:112893648	['T', 'C']	19959	29172.30805853463	4003.54800137259	0.0080274299057136	0.0113919765628836	0.7046564625025538	0.481032	0.481032	chr12	112893648	0.3178260318150309	chr12:112893648:T:C
chr12:112893811	['G', 'A']	19959	8424.844215062385	1042.9229546209533	-0.0107342666133774	0.012407851913843	-0.8651188527968793	0.386984	0.386984	chr12	112893811	0.4123069906796855	chr12:112893811:G:A
chr12:112895435	['A', 'G']	19959	3289.153568564555	403.3566526065328	-0.0085933103533388	0.018597814519037	-0.4620602245786788	0.644043	0.644043	chr12	112895435	0.191085135684762	chr12:112895435:A:G
chr12:112897856	['C', 'A']	19959	9586.440920024052	1276.0602951908	-0.0087075652857782	0.0118339951278137	-0.735809436435595	0.461855	0.461855	chr12	112897856	0.3354943503833196	chr12:112897856:C:A
chr12:112897876	['G', 'A']	19959	6468.324080569196	972.316120156156	0.015489502166546	0.0136614277302349	1.133812839507632	0.256887	0.256887	chr12	112897876	0.5902578730443524	chr12:112897876:G:A
chr12:112897882	['G', 'A']	19959	7540.133343355383	1103.5496410490316	0.0116379670608676	0.0128921740118503	0.9027156358710386	0.366688	0.366688	chr12	112897882	0.4357033022538957	chr12:112897882:G:A
chr12:112897926	['G', 'T']	19959	16720.513229104028	2421.137821814056	0.0169377122363355	0.0102976983775607	1.6448056269781333	0.100026	0.100026	chr12	112897926	0.9998870981113148	chr12:112897926:G:T
chr12:112898450	['C', 'T']	19959	1667.167059177231	223.6530036521481	-0.0136278399654247	0.0252620584390068	-0.5394588092782691	0.589576	0.589576	chr12	112898450	0.2294602037102495	chr12:112898450:C:T
chr12:112899358	['A', 'G']	19959	21988.711858460305	2963.6595633158217	-0.0012067403030451	0.0102263702961127	-0.1180027974836645	0.906067	0.906067	chr12	112899358	0.0428396868105698	chr12:112899358:A:G
chr12:112899926	['C', 'T']	19959	19527.91360561263	2524.3814564415284	-0.0119135792151979	0.0101759576578841	-1.170757545946301	0.24171	0.24171	chr12	112899926	0.616705381636289	chr12:112899926:C:T
chr12:112901622	['T', 'C']	19959	25159.302746316524	3359.847992359659	-0.0061001858436674	0.0104691176728545	-0.5826838549617875	0.560113	0.560113	chr12	112901622	0.2517243474120564	chr12:112901622:T:C
chr12:112903309	['G', 'A']	19959	2520.3788334335536	389.8901872764593	0.0108317640352017	0.0207714136316046	0.5214745720878966	0.602042	0.602042	chr12	112903309	0.2203732101840731	chr12:112903309:G:A
chr12:112903793	['T', 'C']	19959	38614.93471289709	5237.565953957456	-0.0055850546729748	0.0288644545967896	-0.1934924720038214	0.846575	0.846575	chr12	112903793	0.0723345607171456	chr12:112903793:T:C
chr12:112904114	['G', 'A']	19959	26671.00886951293	3470.010756305551	-0.01500727027866	0.0107562511191934	-1.3952138261146656	0.162967	0.162967	chr12	112904114	0.7879003291473021	chr12:112904114:G:A
chr12:112904357	['A', 'G']	19959	15697.932544853164	1995.6284821204017	-0.0100028990701443	0.0104487520363037	-0.9573295485805112	0.338413	0.338413	chr12	112904357	0.4705529620637994	chr12:112904357:A:G
chr12:112905570	['C', 'G']	19959	38609.0	5236.775743281918	-0.0058680414944532	0.0287637121040901	-0.2040084907406224	0.838349	0.838349	chr12	112905570	0.0765751493635313	chr12:112905570:C:G
chr12:112905758	['A', 'G']	19959	38612.0	5233.867516917488	-0.0072656378144438	0.0287951424803605	-0.2523216483265972	0.800795	0.800795	chr12	112905758	0.0964786471660861	chr12:112905758:A:G
chr12:112907362	['A', 'C']	19959	38601.0	5232.8015613703565	-0.0073463354182899	0.0286658731070222	-0.2562746088654932	0.797741	0.797741	chr12	112907362	0.0981380867551169	chr12:112907362:A:C
chr12:112907894	['A', 'C']	19959	23717.37660971088	3185.952790789948	-0.0028007801197821	0.0103160334490504	-0.2714977741798578	0.786011	0.786011	chr12	112907894	0.104571376090525	chr12:112907894:A:C
chr12:112908322	['C', 'A']	19959	3315.996842580064	448.1772515877892	-0.0077668565561093	0.0182103572005519	-0.426507644554819	0.669743	0.669743	chr12	112908322	0.1740918168422026	chr12:112908322:C:A
chr12:112909277	['G', 'A']	19959	11637.16610713033	1538.59352776639	-0.008202154381351	0.0111297542677549	-0.7369573652775324	0.461157	0.461157	chr12	112909277	0.3361511947280376	chr12:112909277:G:A
chr12:112909813	['C', 'G']	19959	11955.599007916624	1579.119528841188	-0.0077460312301239	0.011043863368713	-0.7013878179685	0.483069	0.483069	chr12	112909813	0.3159908316107988	chr12:112909813:C:G
chr12:112911065	['G', 'A']	19959	8911.44648762401	1048.9974355051302	-0.0160571655697758	0.0122413155948288	-1.3117189443721915	0.18963	0.18963	chr12	112911065	0.722092954952575	chr12:112911065:G:A
chr12:112911881	['T', 'C']	19959	12587.892062537583	1780.9843638681978	0.0063488815708763	0.0108764266325265	0.5837286257133051	0.55941	0.55941	chr12	112911881	0.2522697744571594	chr12:112911881:T:C
chr12:112912028	['A', 'G']	19959	1795.4497845043602	167.53088322018868	-0.0337139924068953	0.0246919550081637	-1.3653836804638864	0.172148	0.172148	chr12	112912028	0.7640980185242765	chr12:112912028:A:G
chr12:112912300	['A', 'G']	19959	1453.218430547204	143.40335374489706	-0.0277933800795506	0.0272400135374196	-1.0203144738298624	0.307592	0.307592	chr12	112912300	0.5120249640625318	chr12:112912300:A:G
chr12:112912991	['G', 'T']	19959	37702.0	5137.584437207147	0.0078138186545098	0.022476640642909	0.3476417485446132	0.728113	0.728113	chr12	112912991	0.1378012148241574	chr12:112912991:G:T
chr12:112913885	['C', 'T']	19959	12548.257403417349	1774.3406489227923	0.0063694343869962	0.0108895260072354	0.5849138321322811	0.558612	0.558612	chr12	112913885	0.2528897391008106	chr12:112913885:C:T
chr12:112914354	['T', 'C']	19959	21753.26969332532	2865.3471734555765	-0.0094056160205443	0.0101270632022294	-0.9287604740606072	0.353024	0.353024	chr12	112914354	0.4521957685123007	chr12:112914354:T:C
chr12:112918230	['A', 'G']	19959	1163.2914202666134	146.47254669860706	-0.0092518776582619	0.0300668081909762	-0.3077106688377621	0.758306	0.758306	chr12	112918230	0.1201555076998643	chr12:112918230:A:G
chr12:112919388	['G', 'A']	19959	16714.67490103723	2182.7453844893703	-0.0092176987521666	0.0102275227702684	-0.9012640655235316	0.367459	0.367459	chr12	112919388	0.4347911111841289	chr12:112919388:G:A
chr12:112919404	['G', 'A']	19959	37391.0	5103.159274190153	0.0100064984884145	0.0210690801727179	0.4749376055520371	0.634837	0.634837	chr12	112919404	0.1973377693344039	chr12:112919404:G:A
chr12:112919637	['G', 'A']	19959	37392.6204149128	5101.169570668585	0.0092417930746298	0.021073842240444	0.438543335818152	0.660997	0.660997	chr12	112919637	0.1798005115981757	chr12:112919637:G:A
chr12:112920301	['A', 'G']	19959	37430.87538831546	5108.548365994778	0.01182172475564	0.0212012588541248	0.5575954162429394	0.577127	0.577127	chr12	112920301	0.2387286074159659	chr12:112920301:A:G
chr12:112920986	['T', 'C']	19959	37715.66897173783	5134.3012805711605	0.0055551929350797	0.0225362354739273	0.2465004832553613	0.805297	0.805297	chr12	112920986	0.0940439187964001	chr12:112920986:T:C
chr12:112920989	['C', 'T']	19959	37712.66852074564	5134.747045881776	0.0059609590234378	0.022523049896629	0.264660383509162	0.791274	0.791274	chr12	112920989	0.101673104261168	chr12:112920989:C:T
chr12:112921327	['A', 'G']	19959	37139.0	5064.469406108725	0.0059088896395086	0.0201116256395229	0.2938046752370254	0.76891	0.76891	chr12	112921327	0.1141244908758074	chr12:112921327:A:G
chr12:112921352	['T', 'C']	19959	37714.77922533447	5134.948386314534	0.0056824032329361	0.0225325330129514	0.2521866152229754	0.800899	0.800899	chr12	112921352	0.0964222485953461	chr12:112921352:T:C
chr12:112921383	['A', 'G']	19959	37429.62597714973	5104.081263562873	0.0099926952441184	0.0211973426108165	0.4714126401400633	0.637351	0.637351	chr12	112921383	0.1956213284487618	chr12:112921383:A:G
chr12:112921513	['G', 'A']	19959	37707.77852382623	5136.337260582577	0.0069888195398851	0.022503468505594	0.3105663261709132	0.756134	0.756134	chr12	112921513	0.1214012331976688	chr12:112921513:G:A
chr12:112921772	['C', 'T']	19959	37419.74966177281	5105.74177600106	0.0107867775580402	0.0211618791881179	0.509726828234463	0.610248	0.610248	chr12	112921772	0.214493635246107	chr12:112921772:C:T
chr12:112922220	['A', 'G']	19959	37710.88941777733	5134.5400252491145	0.005690338874292	0.0225257867292256	0.2526144344121492	0.800569	0.800569	chr12	112922220	0.0966012308554432	chr12:112922220:A:G
chr12:112922497	['A', 'G']	19959	37715.0	5137.053291088332	0.0067813432043874	0.0225431544462317	0.3008160734808321	0.763558	0.763558	chr12	112922497	0.1171579682693246	chr12:112922497:A:G
chr12:112922663	['C', 'T']	19959	37708.88931756689	5136.707553091736	0.0068064572316673	0.0225056348002444	0.3024334701989142	0.762325	0.762325	chr12	112922663	0.117859837564331	chr12:112922663:C:T
chr12:112922758	['T', 'C']	19959	37710.0	5136.9828354943	0.0068031745949168	0.0225100867694668	0.3022278263336078	0.762482	0.762482	chr12	112922758	0.1177704042997935	chr12:112922758:T:C
chr12:112922770	['T', 'C']	19959	37710.0	5136.9828354943	0.0068031745949168	0.0225100867694668	0.3022278263336078	0.762482	0.762482	chr12	112922770	0.1177704042997935	chr12:112922770:T:C
chr12:112922932	['G', 'T']	19959	37125.860106223074	5064.084678629901	0.0061119437305591	0.0200652822854693	0.304602927763705	0.760672	0.760672	chr12	112922932	0.1188025696386276	chr12:112922932:G:T
chr12:112922981	['T', 'C']	19959	37711.0	5138.343241480523	0.0073150625236825	0.0225148169354973	0.3248999334367003	0.74526	0.74526	chr12	112922981	0.127692187833833	chr12:112922981:T:C
chr12:112923231	['T', 'C']	19959	7473.123271196632	1070.981691998428	0.0093184173640468	0.0129324973980893	0.720542759623795	0.471199	0.471199	chr12	112923231	0.326795639899526	chr12:112923231:T:C
chr12:112923312	['C', 'T']	19959	29721.445624937354	4005.103869922216	-0.0047245765423582	0.0114867512281421	-0.4113065956180232	0.680852	0.680852	chr12	112923312	0.1669472824613094	chr12:112923312:C:T
chr12:112923353	['C', 'T']	19959	37711.0	5137.35003075626	0.0071056429560023	0.0225131936646547	0.3156212779867858	0.752293	0.752293	chr12	112923353	0.1236129792223078	chr12:112923353:C:T
chr12:112923369	['T', 'C']	19959	37710.0	5136.001233666773	0.0064233922558333	0.022508580690334	0.2853752684011624	0.77536	0.77536	chr12	112923369	0.1104966075425877	chr12:112923369:T:C
chr12:112923432	['C', 'T']	19959	37690.0	5133.95126874765	0.0062065783322235	0.0224262009406322	0.2767556729137437	0.781971	0.781971	chr12	112923432	0.1068093527886321	chr12:112923432:C:T
chr12:112923638	['G', 'A']	19959	37689.665063138906	5132.506442797503	0.0052677262438756	0.0224260011755717	0.234893693380062	0.814294	0.814294	chr12	112923638	0.0892187652274152	chr12:112923638:G:A
chr12:112923769	['G', 'T']	19959	37691.77692037882	5132.894842113439	0.0053096216426177	0.0224319225986325	0.2366993564315082	0.812892	0.812892	chr12	112923769	0.0899671504941277	chr12:112923769:G:T
chr12:112923901	['CA', 'C']	19959	37600.88390620303	5142.690918553752	0.0143522782359915	0.0220476249025396	0.6509670905340156	0.515075	0.515075	chr12	112923901	0.2881295287945	chr12:112923901:CA:C
chr12:112924253	['G', 'C']	19959	37602.88400641347	5143.673719971193	0.0143970743873315	0.0220545997176803	0.6527923685592876	0.513898	0.513898	chr12	112924253	0.2891230725087442	chr12:112924253:G:C
chr12:112924602	['A', 'G']	19959	37602.76800120258	5143.246731798699	0.0143155531495423	0.0220671833295729	0.6487258901935894	0.516523	0.516523	chr12	112924602	0.2869103352272495	chr12:112924602:A:G
chr12:112924616	['G', 'A']	19959	37604.88410662391	5143.1982288126965	0.0140808866104047	0.0220742383892852	0.6378877659144769	0.523554	0.523554	chr12	112924616	0.281038518010827	chr12:112924616:G:A
chr12:112925169	['A', 'G']	19959	37605.0	5143.3008247960415	0.0141165960513542	0.0220742429039448	0.6395053326531748	0.522502	0.522502	chr12	112925169	0.2819120428488673	chr12:112925169:A:G
chr12:112925272	['T', 'G']	19959	37604.88410662391	5140.641057882874	0.0129696088054385	0.0220744395333914	0.5875396648607886	0.556848	0.556848	chr12	112925272	0.2542633358316848	chr12:112925272:T:G
chr12:112925304	['T', 'C']	19959	37605.88415672913	5143.37874076811	0.0142648768254704	0.0220770215787194	0.6461413635261674	0.518195	0.518195	chr12	112925304	0.2855067817841685	chr12:112925304:T:C
chr12:112925373	['G', 'A']	19959	37604.88410662391	5143.228825152556	0.0140973658088016	0.0220742797311496	0.6386331051566977	0.523069	0.523069	chr12	112925373	0.2814410179344859	chr12:112925373:G:A
chr12:112925478	['C', 'T']	19959	37604.88410662391	5142.263475459252	0.0134102323041105	0.0220737378612316	0.6075197770497737	0.543513	0.543513	chr12	112925478	0.2647900637934283	chr12:112925478:C:T
chr12:112925479	['A', 'G']	19959	37605.88415672913	5143.612290199505	0.014069059411618	0.0220780195559129	0.6372428186318033	0.523974	0.523974	chr12	112925479	0.2806902625137452	chr12:112925479:A:G
chr12:112925603	['A', 'G']	19959	37600.0	5143.0823890309575	0.0137071073511174	0.0220347366699284	0.622068126179336	0.533904	0.533904	chr12	112925603	0.2725368254027763	chr12:112925603:A:G
chr12:112925745	['C', 'T']	19959	29088.91486696397	3921.179107471559	-0.0048055117971072	0.0113085154542014	-0.4249462996773694	0.67088	0.67088	chr12	112925745	0.173355154940507	chr12:112925745:C:T
chr12:112925887	['G', 'C']	19959	37603.88405651869	5145.802456432807	0.0152703706876057	0.0220587747375597	0.692258335709132	0.488783	0.488783	chr12	112925887	0.3108839073779864	chr12:112925887:G:C
chr12:112926527	['A', 'G']	19959	37603.0	5142.456295830463	0.0140714911713811	0.0220701014820417	0.637581625205981	0.523753	0.523753	chr12	112926527	0.2808734764271484	chr12:112926527:A:G
chr12:112926561	['A', 'AG']	19959	37605.0	5143.3008247960415	0.0141165960513542	0.0220742429039448	0.6395053326531748	0.522502	0.522502	chr12	112926561	0.2819120428488673	chr12:112926561:A:AG
chr12:112926570	['A', 'G']	19959	37604.88410662391	5143.208904563451	0.0140894487448297	0.0220743155393662	0.6382734141723793	0.523303	0.523303	chr12	112926570	0.2812467755226869	chr12:112926570:A:G
chr12:112926577	['T', 'A']	19959	37604.88410662391	5143.151019005899	0.0140608454905276	0.0220742009468722	0.6369809500406837	0.524145	0.524145	chr12	112926577	0.2805485527325765	chr12:112926577:T:A
chr12:112926666	['A', 'G']	19959	37600.88390620303	5137.242501209466	0.0121719460473191	0.0220592340999807	0.5517846173693658	0.581102	0.581102	chr12	112926666	0.2357476298314572	chr12:112926666:A:G
chr12:112926707	['T', 'C']	19959	37595.76729969434	5143.490066879334	0.0148897101126222	0.0220319219908825	0.6758243842177744	0.49916	0.49916	chr12	112926707	0.3017602239572391	chr12:112926707:T:C
chr12:112926828	['G', 'A']	19959	37604.0	5141.952027706553	0.0134579734610219	0.0220699641442796	0.6097868294231066	0.54201	0.54201	chr12	112926828	0.2659927007222118	chr12:112926828:G:A
chr12:112926906	['T', 'A']	19959	1411.0	142.255814018208	-0.0233943721407638	0.0273943387591827	-0.8539856481449793	0.393123	0.393123	chr12	112926906	0.4054715466635608	chr12:112926906:T:A
chr12:112926975	['T', 'C']	19959	37604.652285027056	5144.052166379417	0.0144743597605493	0.0220730358991169	0.6557484809386099	0.511994	0.511994	chr12	112926975	0.29073512844245	chr12:112926975:T:C
chr12:112927068	['A', 'G']	19959	37604.76820163352	5143.198323173751	0.0141148301102502	0.0220742063670708	0.6394263909440486	0.522553	0.522553	chr12	112927068	0.2818696546136172	chr12:112927068:A:G
chr12:112927260	['A', 'G']	19959	37606.65258568851	5144.623707335595	0.0148566162313946	0.0220801681420295	0.6728488721566905	0.501051	0.501051	chr12	112927260	0.3001180667648734	chr12:112927260:A:G
chr12:112927343	['A', 'G']	19959	36766.0	4980.318731422841	-0.0082559923403866	0.0189878754187605	-0.4348033762760775	0.66371	0.66371	chr12	112927343	0.1780216388712889	chr12:112927343:A:G
chr12:112927356	['A', 'G']	19959	37605.0	5143.3008247960415	0.0141165960513542	0.0220742429039448	0.6395053326531748	0.522502	0.522502	chr12	112927356	0.2819120428488673	chr12:112927356:A:G
chr12:112927648	['A', 'T']	19959	37605.88415672913	5144.712012679188	0.0147066494907271	0.0220774721613842	0.6661382871744997	0.50533	0.50533	chr12	112927648	0.2964249181724027	chr12:112927648:A:T
chr12:112927776	['C', 'T']	19959	37602.76800120258	5144.5609378385325	0.0146874648225117	0.0220551609195346	0.6659423105592851	0.505456	0.505456	chr12	112927776	0.2963166438096725	chr12:112927776:C:T
chr12:112927862	['T', 'C']	19959	37605.88415672913	5144.931103747024	0.014888554674793	0.022078360977101	0.6743505412487332	0.500096	0.500096	chr12	112927862	0.3009466191273471	chr12:112927862:T:C
chr12:112927998	['T', 'C']	19959	37605.0	5143.3008247960415	0.0141165960513542	0.0220742429039448	0.6395053326531748	0.522502	0.522502	chr12	112927998	0.2819120428488673	chr12:112927998:T:C
chr12:112928023	['C', 'T']	19959	37605.0	5143.3008247960415	0.0141165960513542	0.0220742429039448	0.6395053326531748	0.522502	0.522502	chr12	112928023	0.2819120428488673	chr12:112928023:C:T
chr12:112928244	['G', 'T']	19959	37605.0	5143.3008247960415	0.0141165960513542	0.0220742429039448	0.6395053326531748	0.522502	0.522502	chr12	112928244	0.2819120428488673	chr12:112928244:G:T
chr12:112928886	['G', 'A']	19959	29425.422880336744	3975.2277733662095	-0.0028163116311191	0.0114380273296361	-0.2462235444937301	0.805512	0.805512	chr12	112928886	0.0939279853565401	chr12:112928886:G:A
chr12:112929077	['C', 'T']	19959	693.0	53.5205405829022	-0.0569873997256848	0.0385081992365968	-1.4798770354217423	0.138922	0.138922	chr12	112929077	0.8572289729662895	chr12:112929077:C:T
chr12:112929094	['A', 'G']	19959	37604.0	5141.952027706553	0.0134579734610219	0.0220699641442796	0.6097868294231066	0.54201	0.54201	chr12	112929094	0.2659927007222118	chr12:112929094:A:G
chr12:112929504	['C', 'T']	19959	37604.88410662391	5141.855047370428	0.0135285217439298	0.0220747683076338	0.6128499993928124	0.539983	0.539983	chr12	112929504	0.2676199126259366	chr12:112929504:C:T
chr12:112929520	['C', 'T']	19959	37605.0	5143.3008247960415	0.0141165960513542	0.0220742429039448	0.6395053326531748	0.522502	0.522502	chr12	112929520	0.2819120428488673	chr12:112929520:C:T
chr12:112929527	['C', 'T']	19959	37604.0	5141.952027706553	0.0134579734610219	0.0220699641442796	0.6097868294231066	0.54201	0.54201	chr12	112929527	0.2659927007222118	chr12:112929527:C:T
chr12:112929538	['A', 'G']	19959	37605.0	5143.3008247960415	0.0141165960513542	0.0220742429039448	0.6395053326531748	0.522502	0.522502	chr12	112929538	0.2819120428488673	chr12:112929538:A:G
chr12:112929617	['T', 'C']	19959	37604.0	5141.952027706553	0.0134579734610219	0.0220699641442796	0.6097868294231066	0.54201	0.54201	chr12	112929617	0.2659927007222118	chr12:112929617:T:C
chr12:112930090	['A', 'G']	19959	37604.88410662391	5143.3328573453055	0.0141330876642818	0.0220742975222595	0.6402508460362153	0.522017	0.522017	chr12	112930090	0.2823153535380183	chr12:112930090:A:G
chr12:112930225	['G', 'A']	19959	37605.0	5143.3008247960415	0.0141165960513542	0.0220742429039448	0.6395053326531748	0.522502	0.522502	chr12	112930225	0.2819120428488673	chr12:112930225:G:A
chr12:112930250	['G', 'A']	19959	37604.88410662391	5141.753601521443	0.013392932233303	0.0220740622870565	0.6067271197814931	0.544039	0.544039	chr12	112930250	0.2643699663354797	chr12:112930250:G:A
chr12:112930700	['A', 'G']	19959	37606.88420683435	5145.584278002959	0.0151966790089315	0.0220808755356806	0.6882280996682012	0.491317	0.491317	chr12	112930700	0.3086382086344401	chr12:112930700:A:G
chr12:112930800	['T', 'C']	19959	37605.0	5143.3008247960415	0.0141165960513542	0.0220742429039448	0.6395053326531748	0.522502	0.522502	chr12	112930800	0.2819120428488673	chr12:112930800:T:C
chr12:112930929	['G', 'A']	19959	1269.0	179.5454263673401	0.0185841008272334	0.0289033289645031	0.6429744078980304	0.520248	0.520248	chr12	112930929	0.2837895806802631	chr12:112930929:G:A
chr12:112931372	['T', 'G']	19959	37326.0	5100.486587026857	0.0075205980493094	0.0208550381265853	0.3606130088883636	0.718393	0.718393	chr12	112931372	0.1436379080726346	chr12:112931372:T:G
chr12:112931935	['G', 'A']	19959	7015.054419723391	1012.87444205645	0.0079650440513066	0.0132631668141534	0.600538631754747	0.548154	0.548154	chr12	112931935	0.2610974124017414	chr12:112931935:G:A
chr12:112933161	['T', 'C']	19959	37611.65333734216	5143.598406041437	0.0139669456421996	0.0220992511395246	0.6320099063094341	0.527388	0.527388	chr12	112933161	0.2778697562131819	chr12:112933161:T:C
chr12:112933309	['T', 'C']	19959	37607.7685022799	5138.774677360455	0.0119822112007371	0.022084883151583	0.5425526192959819	0.587444	0.587444	chr12	112933309	0.2310335276096976	chr12:112933309:T:C
chr12:112933718	['G', 'C']	19959	37607.65273601924	5138.894698002911	0.0114991490067269	0.0220951613434389	0.5204374309826713	0.602765	0.602765	chr12	112933718	0.2198519732588103	chr12:112933718:G:C
chr12:112933841	['A', 'C']	19959	37608.49573849393	5143.9565520410615	0.013488121382004	0.0221070941514324	0.6101263824911213	0.541785	0.541785	chr12	112933841	0.2661730231260467	chr12:112933841:A:C
chr12:112934734	['A', 'G']	19959	37318.609290438966	5098.385140126323	0.0068920001596084	0.0208219552892412	0.3309967802672943	0.74065	0.74065	chr12	112934734	0.1303869728278711	chr12:112934734:A:G
chr12:112935061	['G', 'C']	19959	37319.0	5098.816901436739	0.0070416906221572	0.0208219597614695	0.3381857761144906	0.735227	0.735227	chr12	112935061	0.1335785525799149	chr12:112935061:G:C
chr12:112935156	['C', 'G']	19959	37602.0	5143.952543401138	0.013990276546881	0.0220515235213438	0.6344358263201084	0.525804	0.525804	chr12	112935156	0.2791761143663622	chr12:112935156:C:G
chr12:112935758	['A', 'G']	19959	37602.0	5143.952543401138	0.013990276546881	0.0220515235213438	0.6344358263201084	0.525804	0.525804	chr12	112935758	0.2791761143663622	chr12:112935758:A:G
chr12:112935783	['A', 'G']	19959	37602.0	5143.952543401138	0.013990276546881	0.0220515235213438	0.6344358263201084	0.525804	0.525804	chr12	112935783	0.2791761143663622	chr12:112935783:A:G
chr12:112936212	['G', 'C']	19959	37318.0	5098.093639785055	0.0068054145568105	0.020817957423702	0.3269011660607182	0.743746	0.743746	chr12	112936212	0.1285753569710901	chr12:112936212:G:C
chr12:112936262	['A', 'G']	19959	15102.540069162533	2145.0517882225267	0.0083560199992094	0.0104778298253075	0.7974952961181696	0.425173	0.425173	chr12	112936262	0.37143432251968	chr12:112936262:A:G
chr12:112938178	['T', 'C']	19959	37600.88390620303	5144.734415190597	0.0141321418472295	0.0220478593304991	0.640975689992739	0.521546	0.521546	chr12	112938178	0.2827073810722755	chr12:112938178:T:C
chr12:112938515	['C', 'T']	19959	37595.88365567693	5142.510847810602	0.0135431930976608	0.0220131117030048	0.6152330156854708	0.538408	0.538408	chr12	112938515	0.2688884957193637	chr12:112938515:C:T
chr12:112938526	['C', 'A']	19959	22533.257954602395	3007.54585966742	-0.0055607413146041	0.0101921969620843	-0.5455880940380697	0.585355	0.585355	chr12	112938526	0.2325806676263028	chr12:112938526:C:A
chr12:112938583	['G', 'A']	19959	22604.265069900284	3007.9576772826053	-0.0066405230098324	0.010201270284797	-0.6509505997237213	0.515086	0.515086	chr12	112938583	0.2881202540514236	chr12:112938583:G:A
chr12:112938647	['C', 'T']	19959	37594.8836055717	5143.457400814415	0.0141363372586321	0.0220008012096856	0.6425373841571189	0.520532	0.520532	chr12	112938647	0.2835525668331066	chr12:112938647:C:T
chr12:112940017	['G', 'A']	19959	37596.883705782144	5140.731013248972	0.0127836084567967	0.0220180494312711	0.5805967734199395	0.561519	0.561519	chr12	112940017	0.2506355440230918	chr12:112940017:G:A
chr12:112940276	['T', 'A']	19959	37610.76880292629	5145.042562052629	0.0139909538795329	0.022095076119842	0.6332159166887272	0.5266	0.5266	chr12	112940276	0.2785191452299507	chr12:112940276:T:A
chr12:112940872	['G', 'A']	19959	31190.562731736645	4206.656073840811	-0.0005102767799607	0.0122390592445936	-0.0416924838554179	0.966744	0.966744	chr12	112940872	0.0146885146518222	chr12:112940872:G:A
chr12:112941234	['C', 'T']	19959	31196.252067151087	4208.819211132724	-0.0004679770318215	0.0122381716194653	-0.0382391296978748	0.969497	0.969497	chr12	112941234	0.0134535304588823	chr12:112941234:C:T
chr12:112942203	['G', 'A']	19959	31180.497819658165	4202.022928021608	-0.0013400414132305	0.0122304241810289	-0.1095662254551347	0.912754	0.912754	chr12	112942203	0.0396462551472066	chr12:112942203:G:A
chr12:112942466	['C', 'T']	19959	37609.88435715002	5143.357232014254	0.0130067231057575	0.0220896262131748	0.5888158984781715	0.555991	0.555991	chr12	112942466	0.2549322384214896	chr12:112942466:C:T
chr12:112942724	['T', 'A']	19959	31695.05223281485	4293.325439458584	0.0023644930922295	0.0125304591347522	0.1886996371642807	0.85033	0.85033	chr12	112942724	0.0704124985611978	chr12:112942724:T:A
chr12:112942903	['A', 'T']	19959	31180.935745789902	4205.501085711001	-0.0007610439288468	0.0122355776067751	-0.0621992645795057	0.950405	0.950405	chr12	112942903	0.022091287570481	chr12:112942903:A:T
chr12:112943412	['A', 'T']	19959	31211.563783946287	4196.1195998593	-0.0028994154167469	0.0122395696569392	-0.2368886732143507	0.812746	0.812746	chr12	112943412	0.0900451592445732	chr12:112943412:A:T
chr12:112943571	['G', 'A']	19959	37612.769003357214	5144.0749837055255	0.0129694421737868	0.0220986915006987	0.5868873355409635	0.557286	0.557286	chr12	112943571	0.2539218670444954	chr12:112943571:G:A
chr12:112943890	['A', 'C']	19959	36333.64082777973	4950.899544751862	0.0092427025497627	0.0179227766379303	0.5156959067493033	0.606073	0.606073	chr12	112943890	0.2174750629825616	chr12:112943890:A:C
chr12:112943944	['T', 'C']	19959	17427.731766003308	2375.831110414996	0.0072765793136391	0.0102202230878369	0.7119785205372903	0.476486	0.476486	chr12	112943944	0.3219498551768995	chr12:112943944:T:C
chr12:112944151	['C', 'T']	19959	27101.715738838506	3702.7494580694647	0.0021581126204071	0.010794323095007	0.1999303338812784	0.841537	0.841537	chr12	112944151	0.0749267845692348	chr12:112944151:C:T
chr12:112945172	['C', 'T']	19959	36611.33730894513	5035.619854154529	0.0197747783834484	0.0184959802307644	1.0691392473785757	0.28502	0.28502	chr12	112945172	0.5451246642550538	chr12:112945172:C:T
chr12:112945626	['G', 'A']	19959	9298.795369117426	1379.6564780148733	0.0082225598588531	0.0119385578740057	0.6887397913240754	0.490995	0.490995	chr12	112945626	0.3089229304502819	chr12:112945626:G:A
chr12:112945997	['T', 'A']	19959	5277.11518219638	719.6460790797516	-0.0091013024586371	0.0149292470208138	-0.6096290352720692	0.542115	0.542115	chr12	112945997	0.2659085758828392	chr12:112945997:T:A
chr12:112946412	['C', 'T']	19959	3695.185138791462	454.6318151872228	-0.0088201561014596	0.0174189606890721	-0.5063537520348717	0.612614	0.612614	chr12	112946412	0.212813082532267	chr12:112946412:C:T
chr12:112947195	['A', 'T']	19959	37914.89963924241	5199.553301709629	0.024470740414862	0.0235717379291187	1.0381389988488203	0.299218	0.299218	chr12	112947195	0.524012284251635	chr12:112947195:A:T
chr12:112947441	['C', 'T']	19959	23817.35319767442	3253.3147082478567	0.0007035050713357	0.0102576173547351	0.0685836726996814	0.945322	0.945322	chr12	112947441	0.0244202348732661	chr12:112947441:C:T
chr12:112947570	['T', 'C']	19959	4342.652736019243	526.0131513272385	-0.0094124403281627	0.0161999763814066	-0.5810156821565334	0.561236	0.561236	chr12	112947570	0.2508544793045762	chr12:112947570:T:C
chr12:112948113	['C', 'T']	19959	23840.583433553817	3249.4399387846174	-5.654161728143349e-05	0.0102613976257861	-0.0055101282830468	0.995604	0.995604	chr12	112948113	0.0019133672116585	chr12:112948113:C:T
chr12:112948440	['T', 'G']	19959	4757.691966982078	592.346832166927	-0.006366592585003	0.0155883438295398	-0.4084200768614299	0.68297	0.68297	chr12	112948440	0.1655983726297469	chr12:112948440:T:G
chr12:112948651	['C', 'T']	19959	4475.345361599759	581.0166344936894	-0.0015149001517764	0.0159683573323101	-0.0948688785108327	0.92442	0.92442	chr12	112948651	0.0341306670487515	chr12:112948651:C:T
chr12:112948811	['T', 'C']	19959	4355.436438342436	525.8725372843179	-0.010202515823614	0.0161793364553277	-0.6305892612953496	0.528316	0.528316	chr12	112948811	0.2771062365466611	chr12:112948811:T:C
chr12:112948974	['C', 'G']	19959	15729.15229265848	2155.3827059974205	-0.0001446978974919	0.0102906097340491	-0.0140611587876253	0.988781	0.988781	chr12	112948974	0.0048998873952626	chr12:112948974:C:G
chr12:112949145	['T', 'C']	19959	37921.0	5198.291545078197	0.0234424089061417	0.0236029776084395	0.9931970997489584	0.320626	0.320626	chr12	112949145	0.4940012630215209	chr12:112949145:T:C
chr12:112951206	['C', 'T']	19959	4470.44796312071	581.7507864269668	-0.0009476061562294	0.015972353116916	-0.0593278992326949	0.952692	0.952692	chr12	112951206	0.0210474816496728	chr12:112951206:C:T
chr12:112952542	['TG', 'T']	19959	4302.431126922884	509.412961911932	-0.0128634443831542	0.01627431487141	-0.7904138813088963	0.429295	0.429295	chr12	112952542	0.3672441697200838	chr12:112952542:TG:T
chr12:112952874	['T', 'C']	19959	24535.29284675923	3351.160726035728	0.0008232069216411	0.0103496479116836	0.079539606435482	0.936604	0.936604	chr12	112952874	0.0284439917875304	chr12:112952874:T:C
chr12:112952943	['C', 'T']	19959	24528.686861094408	3349.4432116195294	0.0007854026128242	0.0103476368041641	0.0759016408952566	0.939498	0.939498	chr12	112952943	0.0271041400870195	chr12:112952943:C:T
chr12:112952970	['G', 'A']	19959	5423.358624837126	736.1868197881699	0.0045205812604744	0.0147884455463335	0.3056833286710941	0.759849	0.759849	chr12	112952970	0.1192727037485946	chr12:112952970:G:A
chr12:112953558	['A', 'G']	19959	28357.20772971076	3827.923299532745	-0.0015765158958159	0.011077752498955	-0.1423136954869379	0.886834	0.886834	chr12	112953558	0.0521576649832071	chr12:112953558:A:G
chr12:112953564	['C', 'T']	19959	3822.957702716248	475.5755395988387	-0.0066674640820394	0.0171367076432411	-0.3890749740758474	0.697225	0.697225	chr12	112953564	0.1566270490327958	chr12:112953564:C:T
chr12:112954260	['T', 'G']	19959	22894.20592659447	3086.996560910223	-0.0034683267883149	0.0101978614034143	-0.340103346291188	0.733782	0.733782	chr12	112954260	0.1344329458869043	chr12:112954260:T:G
chr12:112954377	['A', 'G']	19959	26706.35224254573	3559.6929286425666	-0.0065467196062926	0.0106738829424238	-0.6133400227083654	0.539659	0.539659	chr12	112954377	0.2678805757278922	chr12:112954377:A:G
chr12:112954458	['T', 'A']	19959	3820.296886749888	475.46379508671953	-0.0067086491707512	0.0171484132617011	-0.391211074072618	0.695645	0.695645	chr12	112954458	0.157612332046606	chr12:112954458:T:A
chr12:112954939	['C', 'T']	19959	28333.51751616298	3824.350521004693	-0.0016426832832546	0.0110678173619704	-0.1484198039713802	0.882013	0.882013	chr12	112954939	0.0545250137495208	chr12:112954939:C:T
chr12:112955479	['T', 'A']	19959	4736.474620433933	576.3997595381504	-0.0094067749640305	0.0155861542804301	-0.6035340594466998	0.54616	0.54616	chr12	112955479	0.262680110156379	chr12:112955479:T:A
chr12:112957652	['C', 'T']	19959	28840.33493686109	3888.419465927426	-0.002021013414906	0.0112082371808438	-0.1803150113882494	0.856907	0.856907	chr12	112957652	0.0670663094402383	chr12:112957652:C:T
chr12:112957855	['T', 'C']	19959	5357.07361563518	694.3517344066283	-0.0031725879141775	0.0148227571798711	-0.2140349380131381	0.830522	0.830522	chr12	112957855	0.0806488588753745	chr12:112957855:T:C
chr12:112957899	['G', 'A']	19959	28852.782410423453	3888.4687694415456	-0.0023151782010663	0.0112116240603597	-0.2064980228200781	0.836404	0.836404	chr12	112957899	0.0775838988890696	chr12:112957899:G:A
chr12:112958205	['T', 'C']	19959	28861.44603667702	3889.324915916981	-0.0023601015492145	0.0112187668117519	-0.2103708534829619	0.83338	0.83338	chr12	112958205	0.0791569262375865	chr12:112958205:T:C
chr12:112959261	['G', 'A']	19959	15886.14314364502	2161.0117537466977	-0.0010435223220958	0.0102938373785504	-0.1013734998641314	0.919255	0.919255	chr12	112959261	0.0365639992437026	chr12:112959261:G:A
chr12:112959320	['C', 'T']	19959	25061.255334174075	3416.49804046197	0.0005056546335103	0.0104229947989135	0.0485133729092021	0.961308	0.961308	chr12	112959320	0.0171374434765459	chr12:112959320:C:T
chr12:112959338	['T', 'C']	19959	28723.756552242547	3873.678618225724	-0.0017135943035957	0.0110826557312469	-0.1546194653294497	0.877123	0.877123	chr12	112959338	0.0569395007324216	chr12:112959338:T:C
chr12:112959825	['C', 'T']	19959	4888.449245576218	571.4675246852657	-0.0139644245192025	0.0152747641076283	-0.9142153961139486	0.360615	0.360615	chr12	112959825	0.4429562124950891	chr12:112959825:C:T
chr12:112960092	['G', 'A']	19959	3862.7741418190926	485.1577347446066	-0.005008156173096	0.0168877855681623	-0.296554936281147	0.766809	0.766809	chr12	112960092	0.1153127984708148	chr12:112960092:G:A
chr12:112960334	['C', 'A']	19959	24882.22	3406.4732662421347	0.00196132857409	0.0103141371504184	0.1901592489499233	0.849186	0.849186	chr12	112960334	0.0709971743893006	chr12:112960334:C:A
chr12:112960487	['C', 'T']	19959	3861.967475192944	485.23575103785134	-0.005091721548208	0.0168892855367372	-0.3014764323293953	0.763054	0.763054	chr12	112960487	0.1174447266949516	chr12:112960487:C:T
chr12:112960492	['TG', 'T']	19959	3863.16132912344	484.8333066743412	-0.0051477439612549	0.0168878972521714	-0.3048185268058191	0.760508	0.760508	chr12	112960492	0.1188962131197516	chr12:112960492:TG:T
chr12:112960556	['T', 'C']	19959	3862.580577269994	484.8405194890532	-0.0050538485736265	0.0168878659884026	-0.2992591590374506	0.764745	0.764745	chr12	112960556	0.1164833538065177	chr12:112960556:T:C
chr12:112960558	['T', 'C']	19959	3864.580877931449	486.42551630869417	-0.0046769085056429	0.0168848297917709	-0.2769887859883702	0.781792	0.781792	chr12	112960558	0.106908777973395	chr12:112960558:T:C
chr12:112960617	['A', 'G']	19959	5076.526086302812	648.5190738765492	-0.0039578856390762	0.0150467043528041	-0.26304003496544	0.792522	0.792522	chr12	112960617	0.1009886731531296	chr12:112960617:A:G
chr12:112961114	['G', 'A']	19959	4335.651683704149	510.1347532713101	-0.0127830022302363	0.016083144092859	-0.7948074180291679	0.426735	0.426735	chr12	112961114	0.3698417356654142	chr12:112961114:G:A
chr12:112961374	['C', 'T']	19959	5320.533146264468	678.9817913791779	-0.0151474461125859	0.0148780138816186	-1.018109421937034	0.308638	0.308638	chr12	112961374	0.5105506039555628	chr12:112961374:C:T
chr12:112963019	['CA', 'C']	19959	5187.519817607857	619.1724920935881	-0.0121298575653083	0.0149980616678417	-0.8087616809388632	0.418662	0.418662	chr12	112963019	0.3781364562075241	chr12:112963019:CA:C
chr12:112963021	['C', 'T']	19959	5187.259895781141	619.3098910390706	-0.0120843112631703	0.0149979877428659	-0.8057288397850894	0.420409	0.420409	chr12	112963021	0.3763279952877079	chr12:112963021:C:T
chr12:112963394	['G', 'A']	19959	3044.1525202926146	349.9313695682565	-0.0152020547140085	0.0189392513398172	-0.8026745324430155	0.422172	0.422172	chr12	112963394	0.3745105740808032	chr12:112963394:G:A
chr12:112963786	['G', 'A']	19959	4598.691220685508	560.7989387609613	-0.0119281515571928	0.0157519044044999	-0.7572513932845651	0.448908	0.448908	chr12	112963786	0.3478426549572316	chr12:112963786:G:A
chr12:112964492	['C', 'T']	19959	4599.152149944874	561.9376182745223	-0.0115113598996729	0.0157488268006854	-0.7309344400925121	0.464828	0.464828	chr12	112964492	0.3327077190875287	chr12:112964492:C:T
chr12:112965094	['C', 'A']	19959	37897.696331930245	5208.337998142382	0.0299918693863977	0.0234685666170856	1.277959147473582	0.201279	0.201279	chr12	112965094	0.6962015339035489	chr12:112965094:C:A
chr12:112965692	['G', 'A']	19959	6255.31340815713	810.0642376539763	-0.0169143602652863	0.0139466676967472	-1.2127886483759274	0.225225	0.225225	chr12	112965692	0.6473834044093189	chr12:112965692:G:A
chr12:112966190	['A', 'G']	19959	15306.300661455203	2066.489619802009	-0.0029125232639488	0.0103525223255618	-0.2813346518227179	0.778457	0.778457	chr12	112966190	0.1087653717644324	chr12:112966190:A:G
chr12:112967376	['A', 'C']	19959	37905.0	5200.958244322555	0.0256527530545213	0.0234906190490168	1.0920424447305077	0.274828	0.274828	chr12	112967376	0.5609390226095112	chr12:112967376:A:C
chr12:112968385	['A', 'G']	19959	4627.463696948439	548.3733807833507	-0.0144790242875541	0.0156828604276834	-0.9232387391521808	0.355894	0.355894	chr12	112968385	0.4486793336844276	chr12:112968385:A:G
chr12:112968391	['A', 'G']	19959	37904.8991381902	5200.882363948113	0.0256194920164358	0.0234906674919903	1.0906242670699515	0.275451	0.275451	chr12	112968391	0.5599556466208702	chr12:112968391:A:G
chr12:112968655	['G', 'C']	19959	37923.80017036629	5201.173124485409	0.0242475354993861	0.0236197827468558	1.0265774143334931	0.304632	0.304632	chr12	112968655	0.5162244782374369	chr12:112968655:G:C
chr12:112968757	['C', 'CT']	19959	37906.0	5201.751389156983	0.0258401473285004	0.0235083293342976	1.0991911403419363	0.271698	0.271698	chr12	112968757	0.5659135584616113	chr12:112968757:C:CT
chr12:112969087	['A', 'C']	19959	4637.464699103071	548.9096941754887	-0.0146792905581405	0.0156726604546765	-0.9366176598154012	0.348967	0.348967	chr12	112969087	0.4572156400766928	chr12:112969087:A:C
chr12:112969140	['T', 'A']	19959	37924.0	5201.159514274201	0.0242069641908238	0.0236196277805301	1.0248664549564943	0.305439	0.305439	chr12	112969140	0.5150755108178549	chr12:112969140:T:A
chr12:112971069	['A', 'G']	19959	8456.423689748472	1145.340150024217	-0.010474985790561	0.0124246985036674	-0.8430776640148737	0.399195	0.399195	chr12	112971069	0.3988149069788762	chr12:112971069:A:G
chr12:112971455	['T', 'C']	19959	4633.928689551492	549.2476286195562	-0.0147320922735522	0.0156808178710461	-0.939497696784953	0.347487	0.347487	chr12	112971455	0.4590614383655876	chr12:112971455:T:C
chr12:112971608	['C', 'T']	19959	37924.0	5201.159514274201	0.0242069641908238	0.0236196277805301	1.0248664549564943	0.305439	0.305439	chr12	112971608	0.5150755108178549	chr12:112971608:C:T
chr12:112971989	['C', 'T']	19959	3879.0	465.966479587488	-0.0084110724280545	0.0170906215332147	-0.4921454969737645	0.622622	0.622622	chr12	112971989	0.2057755378298626	chr12:112971989:C:T
chr12:112972165	['C', 'T']	19959	533.0	50.88155096883292	-0.0340866342727505	0.0439668009950895	-0.7752812008441898	0.438183	0.438183	chr12	112972165	0.3583444755872902	chr12:112972165:C:T
chr12:112972511	['G', 'A']	19959	37921.89998997896	5201.3412641058285	0.0243382987567051	0.0236095453847775	1.0308668955734086	0.302616	0.302616	chr12	112972511	0.5191081135632944	chr12:112972511:G:A
chr12:112973170	['C', 'A']	19959	8433.112609000702	1137.58986304057	-0.0112230380291167	0.01243474386891	-0.902554821187522	0.366773	0.366773	chr12	112973170	0.4356026424202385	chr12:112973170:C:A
chr12:112973789	['AT', 'A']	19959	17475.62672880337	2437.418912774644	-0.0018513133927366	0.0102408565445513	-0.1807772020516805	0.856544	0.856544	chr12	112973789	0.0672503227552259	chr12:112973789:AT:A
chr12:112973867	['A', 'C']	19959	5200.781719783524	689.8509721475627	-0.0116452721961409	0.0149854616030449	-0.7771046701540872	0.437106	0.437106	chr12	112973867	0.35941323206215	chr12:112973867:A:C
chr12:112974001	['G', 'A']	19959	22496.25424663025	3046.552472841839	-0.0069023613242026	0.0102260045246907	-0.6749812507452823	0.499696	0.499696	chr12	112974001	0.3012941270130476	chr12:112974001:G:A
chr12:112974064	['C', 'T']	19959	6831.711436303499	885.1675736483311	-0.016584330575415	0.0134309870700168	-1.2347812181606317	0.216926	0.216926	chr12	112974064	0.6636883918317588	chr12:112974064:C:T
chr12:112974066	['T', 'C']	19959	4575.917063392633	546.9889024017581	-0.0137655386472148	0.0157552926824784	-0.8737088497583742	0.382287	0.382287	chr12	112974066	0.4176104702892619	chr12:112974066:T:C
chr12:112974750	['C', 'T']	19959	8277.244137101625	1157.7797090311722	-0.006246082666364	0.0124911344468404	-0.5000412647022575	0.617052	0.617052	chr12	112974750	0.2096782357050637	chr12:112974750:C:T
chr12:112975123	['C', 'T']	19959	6661.667535200682	900.7490768821896	-0.0113821048119298	0.013531368078913	-0.8411643778774622	0.400266	0.400266	chr12	112975123	0.3976512988269594	chr12:112975123:C:T
chr12:112975220	['A', 'G']	19959	6000.705864661652	858.2206162339957	0.013505208272962	0.0141594234156969	0.9537964842544594	0.340198	0.340198	chr12	112975220	0.4682682439025121	chr12:112975220:A:G
chr12:112976235	['T', 'C']	19959	5791.66963074604	824.6878265657601	0.0129176627981902	0.0143878765066402	0.8978157959743813	0.369295	0.369295	chr12	112976235	0.4326265723574414	chr12:112976235:T:C
chr12:112976363	['C', 'T']	19959	5240.05016286645	697.4989547800354	0.0039089299148519	0.0149540559880375	0.2613959662835876	0.79379	0.79379	chr12	112976363	0.1002943765452256	chr12:112976363:C:T
chr12:112977857	['G', 'A']	19959	4804.7221888153945	555.3713578281131	-0.0193718104520119	0.0154820199168932	-1.251245674401592	0.21086	0.21086	chr12	112977857	0.676005797818026	chr12:112977857:G:A
chr12:112977858	['C', 'A']	19959	4804.7221888153945	555.3713578281131	-0.0193718104520119	0.0154820199168932	-1.251245674401592	0.21086	0.21086	chr12	112977858	0.676005797818026	chr12:112977858:C:A
chr12:112977991	['G', 'A']	19959	492.0	36.05027358643417	-0.0406196789740137	0.0459653467546099	-0.88370222008474	0.376868	0.376868	chr12	112977991	0.4238107370885268	chr12:112977991:G:A
chr12:112981045	['G', 'C']	19959	35195.76340314661	4774.894496490334	-0.0009093605775215	0.0156469100166694	-0.0581175821010529	0.953656	0.953656	chr12	112981045	0.0206082544820831	chr12:112981045:G:C
chr12:112981094	['G', 'A']	19959	2421.6066452841537	308.502832018997	-0.0007269791423828	0.0212062320326307	-0.0342813914920952	0.972653	0.972653	chr12	112981094	0.0120420693551197	chr12:112981094:G:A
chr12:112982202	['A', 'G']	19959	6868.688279801573	832.3654936063984	-0.0202503371410773	0.0134440246208411	-1.5062704593448064	0.132014	0.132014	chr12	112982202	0.8793800097006752	chr12:112982202:A:G
chr12:112982583	['TG', 'T']	19959	11512.576811303736	1524.98588104725	0.0018648023892267	0.011155083451791	0.1671706354583406	0.867237	0.867237	chr12	112982583	0.0618622015701693	chr12:112982583:TG:T
chr12:112982746	['T', 'C']	19959	2424.60739701313	306.62590403019027	-0.0014228728279562	0.0211968680879772	-0.0671265595488271	0.946482	0.946482	chr12	112982746	0.0238876409447778	chr12:112982746:T:C
chr12:112982799	['A', 'G']	19959	35200.290889957905	4776.70102195972	-0.000787728974719	0.0156525965317291	-0.0503257701124687	0.959863	0.959863	chr12	112982799	0.0177907488248893	chr12:112982799:A:G
chr12:112983490	['A', 'G']	19959	35198.0	4776.077396087341	-0.0008247839344245	0.0156493501027262	-0.0527040374846514	0.957968	0.957968	chr12	112983490	0.0186489978687763	chr12:112983490:A:G
chr12:112984064	['A', 'G']	19959	2422.606895860479	312.71111027541184	0.0012575003482046	0.0211842968613582	0.0593600229658066	0.952666	0.952666	chr12	112984064	0.0210593341797801	chr12:112984064:A:G
chr12:112984172	['A', 'C']	19959	11550.73616957306	1522.8602987986003	0.0010769337131357	0.0111440712538936	0.0966373678523857	0.923015	0.923015	chr12	112984172	0.0347912411579502	chr12:112984172:A:C
chr12:112984508	['T', 'A']	19959	799.0	61.24921375638382	-0.0595679879157018	0.0363020622136042	-1.6408981827313032	0.100834	0.100834	chr12	112984508	0.9963930043721916	chr12:112984508:T:A
chr12:112984879	['A', 'G']	19959	6871.098345864662	837.274028408658	-0.0193022409638964	0.0134404348978285	-1.436132172108137	0.15098	0.15098	chr12	112984879	0.8210805789645348	chr12:112984879:A:G
chr12:112985227	['TC', 'T']	19959	2422.606895860479	310.41453674028924	0.0004745955284081	0.0211834911663863	0.0224040279612289	0.982126	0.982126	chr12	112985227	0.0078327916484888	chr12:112985227:TC:T
chr12:112985618	['T', 'G']	19959	21301.134489151675	2950.1147732960835	-0.0016135743512284	0.0101793452531707	-0.1585145518790428	0.874053	0.874053	chr12	112985618	0.0584622322286784	chr12:112985618:T:G
chr12:112986166	['A', 'G']	19959	11528.0	1519.633667060649	0.0009444919397303	0.0111492982060889	0.0847131292276777	0.93249	0.93249	chr12	112986166	0.0303558168577259	chr12:112986166:A:G
chr12:112986255	['C', 'T']	19959	9200.460968032869	1197.932905849667	-0.0126453403822597	0.0120491904830416	-1.049476344494438	0.293972	0.293972	chr12	112986255	0.5316940329367861	chr12:112986255:C:T
chr12:112986670	['G', 'A']	19959	11487.302179904786	1526.55432209631	0.0021655598347586	0.0111676351619644	0.1939139131384162	0.846245	0.846245	chr12	112986670	0.0725038843083644	chr12:112986670:G:A
chr12:112986696	['T', 'G']	19959	35200.763653672715	4773.945132043134	-0.0011712995384849	0.0156522309491995	-0.074832753381065	0.940349	0.940349	chr12	112986696	0.0267109329490487	chr12:112986696:T:G
chr12:112987688	['T', 'C']	19959	35199.0	4773.4811620832	-0.0011889343471486	0.0156427035336272	-0.0760056817923315	0.939415	0.939415	chr12	112987688	0.027142509550663	chr12:112987688:T:C
chr12:112987732	['G', 'A']	19959	7644.383004309049	938.0304016875176	-0.0196003080459834	0.0129065300542759	-1.5186349827225598	0.12887	0.12887	chr12	112987732	0.8898481714817283	chr12:112987732:G:A
chr12:112987874	['T', 'C']	19959	35199.29073962718	4772.664105300798	-0.0015865879538298	0.0156479388221408	-0.101392775870579	0.91924	0.91924	chr12	112987874	0.0365710859284407	chr12:112987874:T:C
chr12:112988177	['AG', 'A']	19959	2426.0	309.5370011572889	6.6004396976098144e-06	0.0211695047045148	0.0003117899917706	0.999751	0.999751	chr12	112988177	0.0001081527915753	chr12:112988177:AG:A
chr12:112988375	['G', 'A']	19959	11504.882128896465	1524.9269506871494	0.0019539810884481	0.0111587974669234	0.1751067795826661	0.860998	0.860998	chr12	112988375	0.0649978573616444	chr12:112988375:G:A
chr12:112988827	['T', 'C']	19959	1374.61984962406	151.00745792055224	-0.0144799724952908	0.027819285864413	-0.5205012294659171	0.60272	0.60272	chr12	112988827	0.2198843971408075	chr12:112988827:T:C
chr12:112989173	['T', 'C']	19959	905.0453452249724	90.85274852907456	-0.0353908161775321	0.0342050741306011	-1.0346656768643054	0.300838	0.300838	chr12	112989173	0.5216673072161073	chr12:112989173:T:C
chr12:112991297	['G', 'T']	19959	35643.7858502856	4799.95297572832	-0.0101528378304917	0.0163874413749899	-0.6195499100907071	0.535561	0.535561	chr12	112991297	0.271191056196026	chr12:112991297:G:T
chr12:112991524	['G', 'A']	19959	11635.372681451634	1536.0621142071695	-0.0114960821883862	0.0111808500759964	-1.0281939307161048	0.303871	0.303871	chr12	112991524	0.5173107449379496	chr12:112991524:G:A
chr12:112991526	['AAAGGC', 'A']	19959	2983.149463874136	286.5455194108026	-0.0330470276998859	0.0192849934427745	-1.7136136342461472	0.0866152	0.0866152	chr12	112991526	1.062405887464571	chr12:112991526:AAAGGC:A
chr12:112991663	['A', 'G']	19959	35644.35763680096	4800.5729370707095	-0.009959939307441	0.016388815180273	-0.6077278435252373	0.543375	0.543375	chr12	112991663	0.2649003468011065	chr12:112991663:A:G
chr12:112992098	['A', 'AC']	19959	9681.395449077789	1197.6257198906244	-0.0086946540529597	0.011803374828995	-0.7366244128417636	0.461359	0.461359	chr12	112992098	0.3359610029335397	chr12:112992098:A:AC
chr12:112992398	['A', 'G']	19959	960.1165955310062	75.17078936242201	-0.0615383099731675	0.0330772397844395	-1.86044272055968	0.0628376	0.0628376	chr12	112992398	1.201780410625398	chr12:112992398:A:G
chr12:112993031	['T', 'G']	19959	33887.09350571257	4656.116117503711	0.0052664009928931	0.0142627085894094	0.3692426974777876	0.711951	0.711951	chr12	112993031	0.1475498956354874	chr12:112993031:T:G
chr12:112993106	['AC', 'A']	19959	3347.0	472.33671542896496	0.0121104903308968	0.0183145198297758	0.6612507695237262	0.508459	0.508459	chr12	112993106	0.2937440610138861	chr12:112993106:AC:A
chr12:112993135	['C', 'T']	19959	37918.899839663296	5192.412421667155	0.0225598092202905	0.0235941148287903	0.9561625593498566	0.339002	0.339002	chr12	112993135	0.4697977395951431	chr12:112993135:C:T
chr12:112993773	['G', 'C']	19959	33883.88372093023	4658.871633550103	0.005801242221796	0.0142739730809782	0.4064209865665861	0.684438	0.684438	chr12	112993773	0.1646658864305059	chr12:112993773:G:C
chr12:112993838	['A', 'G']	19959	37915.89968934763	5189.761983383923	0.0212230314142461	0.0235760650670051	0.9001939617119562	0.368028	0.368028	chr12	112993838	0.4341191384381705	chr12:112993838:A:G
chr12:112995079	['T', 'C']	19959	5120.513103171819	768.2186510566713	0.0199270996513474	0.0151017508570736	1.3195224739132556	0.18701	0.18701	chr12	112995079	0.7281351697806044	chr12:112995079:T:C
chr12:112995782	['T', 'C']	19959	26144.61983264018	3491.4988651106737	-0.0062419639361205	0.010619695483003	-0.5877724032775563	0.556692	0.556692	chr12	112995782	0.2543850197220169	chr12:112995782:T:C
chr12:112996351	['A', 'C']	19959	21985.60923169448	2856.4530573121065	-0.0129410425762119	0.0101306118777108	-1.2774196398427375	0.201469	0.201469	chr12	112996351	0.695791769198656	chr12:112996351:A:C
chr12:112996713	['A', 'G']	19959	37920.699789536986	5190.442116163251	0.0213749891332738	0.0235913982337105	0.9060501171452588	0.36492	0.36492	chr12	112996713	0.4378023338082429	chr12:112996713:A:G
chr12:112997304	['A', 'G']	19959	37943.90109229382	5189.941362866605	0.0192994262391364	0.0237427080469801	0.8128569917529326	0.41631	0.41631	chr12	112997304	0.380583156990574	chr12:112997304:A:G
chr12:112997488	['C', 'A']	19959	37944.0	5189.947717423677	0.0193089698823086	0.0237427194599281	0.8132585618466098	0.41608	0.41608	chr12	112997488	0.3808231592332243	chr12:112997488:C:A
chr12:112997645	['A', 'T']	19959	37926.900240505056	5190.515601740612	0.0210576997858715	0.0236351595464854	0.8909480701602825	0.372968	0.372968	chr12	112997645	0.4283284282974547	chr12:112997645:A:T
chr12:112998649	['C', 'T']	19959	2787.139643250827	388.14856754458776	0.0090696202194966	0.0198620211448436	0.4566312840650259	0.647941	0.647941	chr12	112998649	0.1884645381741586	chr12:112998649:C:T
chr12:112998792	['T', 'C']	19959	37923.9000901894	5190.922326593926	0.0211511919806772	0.0236168708628108	0.8955967157352651	0.370479	0.370479	chr12	112998792	0.4312364042638608	chr12:112998792:T:C
chr12:112999018	['A', 'G']	19959	3310.331713183344	466.5802583881953	0.0056788465057112	0.0183204386049157	0.3099732832917806	0.756585	0.756585	chr12	112999018	0.121142273249203	chr12:112999018:A:G
chr12:113000029	['G', 'C']	19959	11682.170616826175	1635.4646314183158	0.0091568384189337	0.0110453231090888	0.8290240428909575	0.407101	0.407101	chr12	113000029	0.3902978308214148	chr12:113000029:G:C
chr12:113000173	['T', 'C']	19959	14022.405121010172	2006.581475507072	0.0147258983831725	0.0105438406171062	1.3966351463319078	0.162539	0.162539	chr12	113000173	0.7890424165151303	chr12:113000173:T:C
chr12:113000439	['C', 'T']	19959	4090.614852675887	601.7832665912204	0.010577876683834	0.0165515636087561	0.6390862479142504	0.522774	0.522774	chr12	113000439	0.2816860200534641	chr12:113000439:C:T
chr12:113000462	['T', 'C']	19959	4157.320105954888	613.4390096221853	0.0112699000981364	0.0165837973250814	0.6795729516720381	0.496783	0.496783	chr12	113000462	0.303833274209324	chr12:113000462:T:C
chr12:113000913	['A', 'T']	19959	10260.02811043744	1339.0450444826913	-0.0088106600328347	0.0115036022907056	-0.7659044367305088	0.443742	0.443742	chr12	113000913	0.352869463541748	chr12:113000913:A:T
chr12:113001763	['C', 'T']	19959	8172.913821627313	1071.0493178441754	-0.0062878506883881	0.0124933572381658	-0.5032955168511006	0.614762	0.614762	chr12	113001763	0.2112929851871816	chr12:113001763:C:T
chr12:113001817	['A', 'G']	19959	37951.507366943966	5196.270016486738	0.0239356959509178	0.0237945188682505	1.0059331766046204	0.31446	0.31446	chr12	113001817	0.502434589913763	chr12:113001817:A:G
chr12:113001895	['C', 'T']	19959	15803.276899648015	2204.1840102459187	0.0088563630424341	0.0106809250586208	0.8291756560248484	0.407015	0.407015	chr12	113001895	0.3903895851305859	chr12:113001895:C:T
chr12:113002022	['G', 'A']	19959	7599.045862362786	1020.6050255387088	0.0033514793173436	0.0129593058312782	0.2586156512530602	0.795934	0.795934	chr12	113002022	0.0991229430967274	chr12:113002022:G:A
chr12:113003116	['T', 'C']	19959	4378.438743298091	547.0868871063176	-0.0122113613105105	0.0164226920401387	-0.7435663581016239	0.457148	0.457148	chr12	113003116	0.3399431759089119	chr12:113003116:T:C
chr12:113005415	['G', 'A']	19959	1676.672046513959	223.06029107254804	0.0023491769087191	0.0251327275920092	0.0934708300210943	0.92553	0.92553	chr12	113005415	0.033609499522317	chr12:113005415:G:A
chr12:113005417	['C', 'G']	19959	30954.0597052336	4217.307844276516	0.0040419815776735	0.0120678177139679	0.3349388989357332	0.737675	0.737675	chr12	113005417	0.1321349346465749	chr12:113005417:C:G
chr12:113006312	['C', 'G']	19959	23556.36047502129	3293.5280456604232	0.0131614843079526	0.0102660466435068	1.2820401820672802	0.199843	0.199843	chr12	113006312	0.6993110593859407	chr12:113006312:C:G
chr12:113006613	['T', 'C']	19959	29181.84835880732	3976.426878607548	0.0061951582200751	0.0113371716033524	0.5464465421201928	0.584765	0.584765	chr12	113006613	0.2330186291448442	chr12:113006613:T:C
chr12:113007040	['G', 'A']	19959	9932.492934455802	1288.6754288324846	-0.0104913496771782	0.0116396156812841	-0.90134846067536	0.367414	0.367414	chr12	113007040	0.4348442992906726	chr12:113007040:G:A
chr12:113007963	['G', 'A']	19959	4623.926685041342	503.4016183472515	-0.029421150397585	0.0156615820830069	-1.87855545127254	0.0603198	0.0603198	chr12	113007963	1.219540107109111	chr12:113007963:G:A
chr12:113008204	['T', 'C']	19959	8829.096531676023	1292.316928156986	0.0111139245461132	0.0122121414567412	0.9100717171907868	0.362796	0.362796	chr12	113008204	0.4403375098906198	chr12:113008204:T:C
chr12:113008393	['G', 'A']	19959	6448.292307692307	806.7542541121237	-0.0136703621259117	0.0136179398858312	-1.003849498567325	0.315463	0.315463	chr12	113008393	0.5010515709305832	chr12:113008393:G:A
chr12:113008922	['G', 'A']	19959	6395.602185025558	802.5462309934244	-0.0132457231659169	0.0136509593744856	-0.970314452087074	0.331902	0.331902	chr12	113008922	0.4789901305792032	chr12:113008922:G:A
chr12:113009298	['A', 'G']	19959	4571.458084882497	648.5053736530388	0.006332482791781	0.0157738428805482	0.4014546638847297	0.68809	0.68809	chr12	113009298	0.1623547537018953	chr12:113009298:A:G
chr12:113009767	['C', 'T']	19959	37641.77190960565	5151.757377848682	0.0204249119414414	0.022229963504982	0.9188009659513816	0.358211	0.358211	chr12	113009767	0.4458610818986286	chr12:113009767:C:T
chr12:113010483	['A', 'G']	19959	37672.88751377894	5160.8952244138445	0.0220868321639761	0.0223695065449767	0.9873634056061	0.323476	0.323476	chr12	113010483	0.4901579358738619	chr12:113010483:A:G
chr12:113010847	['C', 'A']	19959	11995.404009020298	1600.8970941163875	-0.0035110723249075	0.0110303733960239	-0.3183094713886248	0.750254	0.750254	chr12	113010847	0.1247916804438672	chr12:113010847:C:A
chr12:113011092	['CT', 'C']	19959	3390.339730420404	356.9425291996752	-0.0221417618189604	0.0180950289246287	-1.223637824022697	0.221103	0.221103	chr12	113011092	0.6554053647274521	chr12:113011092:CT:C
chr12:113011311	['G', 'C']	19959	37664.0	5163.3045852925525	0.023327728124534	0.022332428755601	1.0445674485218437	0.296236	0.296236	chr12	113011311	0.528362165087887	chr12:113011311:G:C
chr12:113011900	['T', 'C']	19959	9916.981205833708	1197.649706525235	-0.0100831881215434	0.0116534480853303	-0.8652536183034399	0.38691	0.38691	chr12	113011900	0.4123900454436682	chr12:113011900:T:C
chr12:113012227	['G', 'A']	19959	20480.1044349787	2862.5822954640994	0.0032683535490362	0.0101217955725486	0.3229025448706315	0.746772	0.746772	chr12	113012227	0.1268119741635898	chr12:113012227:G:A
chr12:113012253	['C', 'T']	19959	7202.7217517662975	979.0506049114664	0.0017478383253503	0.0131834975874778	0.1325777407514798	0.894529	0.894529	chr12	113012253	0.0484055753472287	chr12:113012253:C:T
chr12:113012268	['C', 'T']	19959	20482.20971379881	2863.9093503257536	0.0034137883095807	0.0101229262288578	0.3372333485794788	0.735945	0.735945	chr12	113012268	0.1331546409465176	chr12:113012268:C:T
chr12:113012273	['C', 'T']	19959	20479.05211204089	2864.175163612876	0.0034066689596268	0.0101213564197337	0.336582254230746	0.736435	0.736435	chr12	113012273	0.1328655792858202	chr12:113012273:C:T
chr12:113012275	['G', 'T']	19959	20479.05211204089	2864.175163612876	0.0034066689596268	0.0101213564197337	0.336582254230746	0.736435	0.736435	chr12	113012275	0.1328655792858202	chr12:113012275:G:T
chr12:113012344	['C', 'T']	19959	16542.657663977552	2264.2587033377254	-0.0028485864921548	0.0102861571970649	-0.2769339839534657	0.781834	0.781834	chr12	113012344	0.1068854471151919	chr12:113012344:C:T
chr12:113012395	['A', 'G']	19959	37664.77421456131	5163.194209859286	0.0231033314985177	0.0223362513281821	1.0343423862431071	0.300989	0.300989	chr12	113012395	0.5214493759230829	chr12:113012395:A:G
chr12:113012794	['C', 'T']	19959	37662.77401413038	5164.437045045006	0.0239006527181879	0.022328529793041	1.0704087075915256	0.284448	0.284448	chr12	113012794	0.5459971154803805	chr12:113012794:C:T
chr12:113013093	['C', 'T']	19959	5004.2507265257045	643.585866701768	-0.009656750993302	0.0153893820479523	-0.6274943960200743	0.530342	0.530342	chr12	113013093	0.2754439779239503	chr12:113013093:C:T
chr12:113013095	['T', 'A']	19959	17182.304400120276	2300.989464384044	0.0016142464772107	0.0102335954209073	0.1577399155249759	0.874663	0.874663	chr12	113013095	0.0581592446141016	chr12:113013095:T:A
chr12:113013238	['G', 'T']	19959	6997.402355299423	999.0195294441788	0.0029679886228077	0.0133383773322853	0.2225149693151761	0.823915	0.823915	chr12	113013238	0.0841175904085687	chr12:113013238:G:T
chr12:113013304	['G', 'A']	19959	9895.46210526316	1191.3924495010906	-0.0105553341670329	0.0116587271893749	-0.905359049541226	0.365286	0.365286	chr12	113013304	0.4373669722974153	chr12:113013304:G:A
chr12:113014492	['T', 'A']	19959	11239.689416716776	1668.6934990019522	0.020152066840606	0.0112615896570951	1.7894513522706457	0.0735573	0.0735573	chr12	113014492	1.1333742203885762	chr12:113014492:T:A
chr12:113014676	['G', 'A']	19959	7661.1515333734205	1105.762818816338	0.0119827045726239	0.0128431201556229	0.9330057203722232	0.350828	0.350828	chr12	113014676	0.4549057523635269	chr12:113014676:G:A
chr12:113015111	['G', 'A']	19959	24884.987221247808	3446.6519709818217	0.0038088554344214	0.010665353114684	0.3571241752115479	0.721003	0.721003	chr12	113015111	0.1420629282337816	chr12:113015111:G:A
chr12:113015748	['C', 'T']	19959	4511.904234527687	586.45296954549	-0.0001451818911234	0.0159908627389005	-0.0090790530501036	0.992756	0.992756	chr12	113015748	0.003157479475344	chr12:113015748:C:T
chr12:113015782	['C', 'T']	19959	20310.01758693256	2704.7695590406893	0.0011425116308229	0.0100949189600267	0.1131768997202473	0.909891	0.909891	chr12	113015782	0.0410106306831237	chr12:113015782:C:T
chr12:113015796	['G', 'A']	19959	1074.1076314075262	194.82230262674315	0.051104613116561	0.0312603687034157	1.6348051938036503	0.102106	0.102106	chr12	113015796	0.9909487369500214	chr12:113015796:G:A
chr12:113016341	['A', 'G']	19959	5116.025306940617	705.3731630810652	0.0078236113649278	0.0151554480337411	0.5162243536126312	0.605703	0.605703	chr12	113016341	0.2177402753044724	chr12:113016341:A:G
chr12:113016397	['G', 'A']	19959	5114.51250187904	703.8262640133956	0.0075616333550435	0.01515598990796	0.4989204532969569	0.617841	0.617841	chr12	113016397	0.2091232752463868	chr12:113016397:G:A
chr12:113016400	['T', 'G']	19959	8094.811143959513	1163.2353200573618	0.0065309102923961	0.0126189692625291	0.5175470481403787	0.60478	0.60478	chr12	113016400	0.2184025793343252	chr12:113016400:T:G
chr12:113016451	['C', 'T']	19959	5113.0247055875725	704.4754557895732	0.0077118797969668	0.0151578604473881	0.5087709986336288	0.610918	0.610918	chr12	113016451	0.2140170786893864	chr12:113016451:C:T
chr12:113016648	['C', 'T']	19959	20325.12840817964	2751.1874293517462	0.0012180351806223	0.0101697450694749	0.1197704733305775	0.904666	0.904666	chr12	113016648	0.0435117314362108	chr12:113016648:C:T
chr12:113016938	['A', 'G']	19959	25460.378169790514	3459.689089399035	0.0052540296541396	0.0105601269910204	0.4975347037594642	0.618818	0.618818	chr12	113016938	0.2084370621559612	chr12:113016938:A:G
chr12:113017091	['A', 'G']	19959	5130.257039783545	709.3530255997956	0.0082617169712947	0.0151292239191215	0.5460767198278405	0.585019	0.585019	chr12	113017091	0.2328300288560096	chr12:113017091:A:G
chr12:113017173	['C', 'T']	19959	9458.90008025682	1197.7349403115363	-0.0117877315822929	0.0119127648353981	-0.9895042624585622	0.322428	0.322428	chr12	113017173	0.4915672506216818	chr12:113017173:C:T
chr12:113017302	['T', 'C']	19959	7229.448859934853	1060.8383703015184	0.0107395912980881	0.0131593218514833	0.8161204216520924	0.414441	0.414441	chr12	113017302	0.3825372870635823	chr12:113017302:T:C
chr12:113017430	['C', 'T']	19959	5140.0	716.1444085730117	0.0092030980690568	0.0151137458316408	0.608922379109358	0.542583	0.542583	chr12	113017430	0.2655338175074339	chr12:113017430:C:T
chr12:113017487	['C', 'T']	19959	7186.800390899067	1057.0069118059002	0.0107711702741759	0.0131946774044782	0.8163269130414841	0.414323	0.414323	chr12	113017487	0.3826609573707166	chr12:113017487:C:T
chr12:113017708	['T', 'C']	19959	5412.610169491567	745.3428603376707	0.0068100254435674	0.0152374370144549	0.4469272251696355	0.654932	0.654932	chr12	113017708	0.1838037894094926	chr12:113017708:T:C
chr12:113018003	['CAGTT', 'C']	19959	4125.446872493985	424.1490141725055	-0.0329633272228429	0.0168240049368853	-1.9593032305033	0.0500912	0.0500912	chr12	113018003	1.300238564095357	chr12:113018003:CAGTT:C
chr12:113018753	['C', 'T']	19959	4973.737966305654	671.020686859848	0.0053688225813742	0.0153597053225633	0.3495394259606957	0.726688	0.726688	chr12	113018753	0.1386520113724649	chr12:113018753:C:T
chr12:113019120	['G', 'A']	19959	5139.029917313956	713.2457817271442	0.0087586206050461	0.0151155226207753	0.5794454366406119	0.562295	0.562295	chr12	113019120	0.2500357782762347	chr12:113019120:G:A
chr12:113019584	['T', 'C']	19959	9171.91907601343	1399.7716954384723	0.0179590797064094	0.012069498845956	1.4879722791826375	0.136774	0.136774	chr12	113019584	0.8639964518096379	chr12:113019584:T:C
chr12:113019589	['T', 'C']	19959	32538.52107241293	4449.246299364307	0.0009446946762468	0.0132090578313081	0.071518702417047	0.942986	0.942986	chr12	113019589	0.0254947549486531	chr12:113019589:T:C
chr12:113019812	['C', 'A']	19959	16483.12924726872	2379.2671044741983	0.015854416091463	0.0103458802588517	1.5324376171760017	0.12543	0.12543	chr12	113019812	0.9015985777299228	chr12:113019812:C:A
chr12:113020872	['T', 'C']	19959	16316.269957404162	2121.3408862406445	-0.0129690912509327	0.0102921438700646	-1.2600961874089456	0.207649	0.207649	chr12	113020872	0.6826701560326854	chr12:113020872:T:C
chr12:113021363	['A', 'C']	19959	36994.56058328322	5027.421573621995	0.0029950296935377	0.0197243945465557	0.1518439355118609	0.879312	0.879312	chr12	113021363	0.0558569999702749	chr12:113021363:A:C
chr12:113021486	['T', 'C']	19959	36992.85344222868	5026.567027842621	0.0028926700682468	0.0197184478784405	0.1466986694936372	0.883371	0.883371	chr12	113021486	0.0538568622054346	chr12:113021486:T:C
chr12:113021813	['G', 'T']	19959	4995.750901984366	677.6463903816458	0.0060038468343295	0.0153215711314997	0.3918558209729679	0.695169	0.695169	chr12	113021813	0.1579096028268214	chr12:113021813:G:T
chr12:113021828	['A', 'G']	19959	14135.24928582168	1997.9944005263408	0.0032006267344266	0.0106462661730389	0.3006337322780867	0.763697	0.763697	chr12	113021828	0.1170789154154774	chr12:113021828:A:G
chr12:113022968	['T', 'C']	19959	14320.3049165539	2025.6393274612888	0.0038755329224911	0.0106075049857501	0.3653576338354243	0.714848	0.714848	chr12	113022968	0.145786293554143	chr12:113022968:T:C
chr12:113023080	['A', 'G']	19959	4117.412587062184	417.4359046509637	-0.0342802045181341	0.0168435197139494	-2.0352162196683854	0.0418423	0.0418423	chr12	113023080	1.3783844510563037	chr12:113023080:A:G
chr12:113023443	['C', 'T']	19959	14157.46637199258	2000.0319152285429	0.0034110070329246	0.010663585734081	0.319874301007683	0.749067	0.749067	chr12	113023443	0.1254793352659123	chr12:113023443:C:T
chr12:113023808	['G', 'A']	19959	4109.0	414.5448233310933	-0.0346986305484659	0.0168652779337086	-2.057400458199018	0.0396607	0.0396607	chr12	113023808	1.4016396248898058	chr12:113023808:G:A
chr12:113024291	['A', 'G']	19959	4092.820245552493	416.38459145496734	-0.0342589649692121	0.0169028136072757	-2.0268202540236016	0.0426941	0.0426941	chr12	113024291	1.3696321370237547	chr12:113024291:A:G
chr12:113024854	['T', 'C']	19959	5015.5854320615335	679.7961872362304	0.0060087806114063	0.0153250472010348	0.3920888812010011	0.694997	0.694997	chr12	113024854	0.158017070066372	chr12:113024854:T:C
chr12:113024874	['C', 'A']	19959	413.0827862691056	75.91151531881727	0.0352630847592183	0.0502298359542615	0.7020346391600462	0.482666	0.482666	chr12	113024874	0.3163532927132054	chr12:113024874:C:A
chr12:113025241	['G', 'A']	19959	4094.205130774627	421.2829820489346	-0.0329444426364957	0.0168944612023145	-1.950014400694964	0.0511884	0.0511884	chr12	113025241	1.2908284450157002	chr12:113025241:G:A
chr12:113025510	['T', 'C']	19959	14159.128232110645	2011.718262450801	0.0042579676054906	0.0106438431229018	0.4000404324194666	0.689131	0.689131	chr12	113025510	0.1616982132602926	chr12:113025510:T:C
chr12:113025789	['C', 'A']	19959	30025.504359154223	4123.584698446308	0.0010559363606733	0.0117073347149118	0.0901944282269791	0.928134	0.928134	chr12	113025789	0.0323893176826815	chr12:113025789:C:A
chr12:113025860	['A', 'T']	19959	37680.887914620704	5163.212606018738	0.0219842039118137	0.0224027969463387	0.9813151440185082	0.326449	0.326449	chr12	113025860	0.4861846574168378	chr12:113025860:A:T
chr12:113026404	['G', 'A']	19959	10469.573662056526	1237.060163004685	-0.0171942095963138	0.0115443125137314	-1.4894095751359933	0.136395	0.136395	chr12	113026404	0.865201549857034	chr12:113026404:G:A
chr12:113027125	['C', 'T']	19959	4094.025608900471	419.9098642684468	-0.0333350776548187	0.0169017499924332	-1.9722855721888268	0.0485908	0.0485908	chr12	113027125	1.3134459506442295	chr12:113027125:C:T
chr12:113027141	['A', 'C']	19959	30279.58544652701	4050.502159837591	-0.0045332138568694	0.011778086103157	-0.3848854403988718	0.700326	0.700326	chr12	113027141	0.1546997499237173	chr12:113027141:A:C
chr12:113027562	['T', 'C']	19959	14129.41584406474	2004.1287706616952	0.0038194691174131	0.0106467421661263	0.3587453380401347	0.719789	0.719789	chr12	113027562	0.1427947946319881	chr12:113027562:T:C
chr12:113027758	['C', 'A']	19959	3304.331111890565	361.9790260076548	-0.0200647297374534	0.0183249583837375	-1.094939989345885	0.273556	0.273556	chr12	113027758	0.5629537552483668	chr12:113027758:C:A
chr12:113027806	['T', 'G']	19959	37688.88831546247	5163.250495164829	0.0216732599372415	0.0224351346712593	0.9660410001909294	0.334035	0.334035	chr12	113027806	0.4762080256719714	chr12:113027806:T:G
chr12:113028340	['T', 'C']	19959	412.0206433510372	77.44186891258562	0.0400966367935942	0.0502926860595432	0.7972657643722275	0.425306	0.425306	chr12	113028340	0.3712984904378438	chr12:113028340:T:C
chr12:113028658	['T', 'C']	19959	36793.0	5023.178719812598	0.0134223454170673	0.0189579151377174	0.7080074638778796	0.478949	0.478949	chr12	113028658	0.3197107291695367	chr12:113028658:T:C
chr12:113028705	['T', 'C']	19959	35406.5479280453	4796.147975237498	-0.0007466730513161	0.0160486261943408	-0.0465256678219253	0.962892	0.962892	chr12	113028705	0.016422421530047	chr12:113028705:T:C
chr12:113029322	['T', 'C']	19959	5040.020149365948	689.1767516067765	0.0069173050104814	0.0152721276509199	0.4529365631687083	0.650599	0.650599	chr12	113029322	0.1866866085838542	chr12:113029322:T:C
chr12:113029383	['T', 'A']	19959	21334.137796261963	2818.748663481052	-0.0018390921898194	0.0101818745797341	-0.180624125294172	0.856664	0.856664	chr12	113029383	0.0671894832799098	chr12:113029383:T:A
chr12:113029765	['G', 'T']	19959	9850.641329567236	1274.0512059040673	-0.0088819168694855	0.0118117067267313	-0.7519588045125275	0.452085	0.452085	chr12	113029765	0.3447799024443614	chr12:113029765:G:T
chr12:113030001	['T', 'C']	19959	21569.30183874091	2834.1130970027884	-0.0030568970038523	0.0103681882665425	-0.2948342492696415	0.768124	0.768124	chr12	113030001	0.1145686651654213	chr12:113030001:T:C
chr12:113030260	['C', 'T']	19959	5309.085678549054	714.5064528280892	0.0051174278389126	0.0152712809334497	0.3351014142961381	0.737552	0.737552	chr12	113030260	0.1322073549878483	chr12:113030260:C:T
chr12:113030449	['C', 'T']	19959	14891.699488619272	1958.6177734805983	-0.0034438580840007	0.0105158024513592	-0.3274936078278653	0.743298	0.743298	chr12	113030449	0.1288370357563568	chr12:113030449:C:T
chr12:113030906	['A', 'G']	19959	21160.24074166876	2799.4979116675963	-0.0005600965830885	0.0101709822784371	-0.0550680915329051	0.956085	0.956085	chr12	113030906	0.0195034953913037	chr12:113030906:A:G
chr12:113030916	['G', 'A']	19959	36794.84352139493	5036.783162177487	0.0178182964405786	0.0189696964275448	0.9393031938405528	0.347586	0.347586	chr12	113030916	0.4589377242981467	chr12:113030916:G:A
chr12:113031004	['C', 'G']	19959	14691.208208057726	1943.3160865956104	-0.0016901660383757	0.0105510227573769	-0.1601897822838147	0.872733	0.872733	chr12	113031004	0.0591186020704708	chr12:113031004:C:G
chr12:113031336	['T', 'C']	19959	3261.4902285027065	378.6808361797948	-0.0122410362283437	0.0184636779635814	-0.6629792965674793	0.507351	0.507351	chr12	113031336	0.2946914792845935	chr12:113031336:T:C
chr12:113031470	['A', 'G']	19959	4014.4022648694695	418.9181059083732	-0.02909722771701	0.0170611865091192	-1.7054633158987822	0.0881236	0.0881236	chr12	113031470	1.0549077694854163	chr12:113031470:A:G
chr12:113031587	['AT', 'A']	19959	17225.17816869644	2411.0472613068405	0.0123316755599293	0.0102451320547968	1.2036619434451878	0.228735	0.228735	chr12	113031587	0.6406673765219527	chr12:113031587:AT:A
chr12:113031666	['G', 'A']	19959	17254.645044864403	2415.840171896937	0.0124431301675	0.0102420601378486	1.214905009346464	0.224417	0.224417	chr12	113031666	0.6489442475649531	chr12:113031666:G:A
chr12:113031752	['A', 'G']	19959	10156.668655967907	1408.5143451047882	0.0056021739802623	0.0116200382979236	0.4821132113879007	0.629731	0.629731	chr12	113031752	0.2008449269971965	chr12:113031752:A:G
chr12:113031910	['T', 'C']	19959	14192.97774659182	1994.5153689080068	0.0013118476812591	0.0106068488280169	0.1236793040543797	0.90157	0.90157	chr12	113031910	0.0450005479948067	chr12:113031910:T:C
chr12:113032062	['G', 'A']	19959	1004.100616325099	138.7384993148219	-0.0030756055468819	0.03227706757902	-0.0952876384867478	0.924087	0.924087	chr12	113032062	0.034287139341297	chr12:113032062:G:A
chr12:113032126	['T', 'C']	19959	11027.680533948916	1579.9670609006896	0.0113565592123763	0.0113188781338071	1.0033290471126004	0.315714	0.315714	chr12	113032126	0.5007061593560045	chr12:113032126:T:C
chr12:113032311	['A', 'G']	19959	36733.84046497645	5033.345293678493	0.0205431201818538	0.0188346329264058	1.0907098780275533	0.275414	0.275414	chr12	113032311	0.5600139872155878	chr12:113032311:A:G
chr12:113032346	['T', 'G']	19959	18133.54269820588	2413.648402695891	-0.0079149258358491	0.0101383170654876	-0.7806942498171401	0.434992	0.434992	chr12	113032346	0.361518730143762	chr12:113032346:T:G
chr12:113032951	['A', 'G']	19959	17273.057989174016	2403.089054098	0.0107284835944272	0.0102368717913891	1.0480236358388035	0.29464	0.29464	chr12	113032951	0.5307082941531434	chr12:113032951:A:G
chr12:113033007	['A', 'G']	19959	1799.2704449789535	311.19321791848506	0.0417715204617538	0.0244948802787153	1.7053163757673444	0.088151	0.088151	chr12	113033007	1.054772756625935	chr12:113033007:A:G
chr12:113033045	['A', 'T']	19959	17275.924565184705	2401.6921123625684	0.0105751265582832	0.0102364440883089	1.0330859492859592	0.301576	0.301576	chr12	113033045	0.5206032234199645	chr12:113033045:A:T
chr12:113033320	['C', 'T']	19959	37621.65484064943	5154.585008587858	0.0237397750137819	0.0221927804788653	1.0697071075158795	0.284764	0.284764	chr12	113033320	0.545514915279471	chr12:113033320:C:T
chr12:113033710	['T', 'C']	19959	11029.235621800655	1574.3330703058668	0.0106033221508944	0.011319038610105	0.9367687942532806	0.348889	0.348889	chr12	113033710	0.4573127230557874	chr12:113033710:T:C
chr12:113033711	['G', 'A']	19959	3308.3908420249227	378.6589407038384	-0.0138646137210165	0.0184830219208627	-0.7501269965690409	0.453187	0.453187	chr12	113033711	0.3437225566842832	chr12:113033711:G:A
chr12:113033814	['A', 'G']	19959	36743.522850270594	5030.543169339899	0.0196454441605637	0.0188580234600588	1.0417552084486792	0.297538	0.297538	chr12	113033814	0.5264575605693247	chr12:113033814:A:G
chr12:113033915	['T', 'C']	19959	18146.36427425822	2420.04831651516	-0.0073485015275522	0.010137466819096	-0.724885383960988	0.468531	0.468531	chr12	113033915	0.3292616690589344	chr12:113033915:T:C
chr12:113033939	['T', 'G']	19959	11008.6546903187	1571.9596923975175	0.0107510672896244	0.0113122266669361	0.95039355258396	0.341924	0.341924	chr12	113033939	0.4660704145536418	chr12:113033939:T:G
chr12:113034008	['T', 'G']	19959	5058.0	687.7323661747937	0.0076586761136489	0.01523741604359	0.5026230229416564	0.615235	0.615235	chr12	113034008	0.2109589659984092	chr12:113034008:T:G
chr12:113034055	['C', 'T']	19959	10942.54825132779	1557.727051161247	0.0105290355921856	0.0113342333444405	0.9289587810851064	0.352922	0.352922	chr12	113034055	0.4523212683025464	chr12:113034055:C:T
chr12:113034209	['G', 'T']	19959	37622.885008517886	5154.32990543036	0.0234533402551446	0.0221960538894283	1.0566445897085848	0.290687	0.290687	chr12	113034209	0.5365743901577051	chr12:113034209:G:T
chr12:113034708	['G', 'C']	19959	5058.548257708698	684.6738123095014	0.0069060265533784	0.015241636543795	0.4531026923214421	0.65048	0.65048	chr12	113034708	0.1867660519435435	chr12:113034708:G:C
chr12:113035641	['A', 'G']	19959	35480.777683134584	4830.904846154484	0.0072003294637086	0.0161900100958854	0.4447390348162009	0.656513	0.656513	chr12	113035641	0.1827566697689174	chr12:113035641:A:G
chr12:113035910	['T', 'C']	19959	18123.816104624944	2411.193662662122	-0.0080036185053839	0.0101356624838026	-0.7896492723760425	0.429742	0.429742	chr12	113035910	0.3667921993138454	chr12:113035910:T:C
chr12:113036494	['C', 'T']	19959	37572.354675357245	5153.762529178891	0.0246264994622962	0.0215798460949157	1.14118049563376	0.253809	0.253809	chr12	113036494	0.5954929820008237	chr12:113036494:C:T
chr12:113037299	['G', 'A']	19959	987.1375401284112	82.31155229990664	-0.0375240191116994	0.0321172837566493	-1.1683434812238966	0.242682	0.242682	chr12	113037299	0.6149624345892689	chr12:113037299:G:A
chr12:113037982	['G', 'A']	19959	1835.195327383937	312.27771093403425	0.0388425732086795	0.0237995245432011	1.6320734953411369	0.10268	0.10268	chr12	113037982	0.9885141400005942	chr12:113037982:G:A
chr12:113039698	['C', 'T']	19959	29458.18715531936	4070.123531974232	0.0061500404964913	0.0113030911409868	0.5441025308723095	0.586377	0.586377	chr12	113039698	0.2318230727615065	chr12:113039698:C:T
chr12:113039824	['G', 'T']	19959	5083.858447030498	699.5912945835164	0.0086553897638175	0.0149428945381104	0.5792311350215832	0.56244	0.56244	chr12	113039824	0.2499238004321649	chr12:113039824:G:T
chr12:113040267	['A', 'C']	19959	11101.56815446339	1438.0266572439928	-0.0039774268469677	0.011078607864507	-0.3590186506835724	0.719585	0.719585	chr12	113040267	0.1429178982518971	chr12:113040267:A:C
chr12:113041293	['C', 'T']	19959	7015.708734939759	1046.4009177482308	0.0158036778600029	0.0132728464950085	1.1906773626852474	0.233794	0.233794	chr12	113041293	0.6311666385990198	chr12:113041293:C:T
chr12:113041343	['CCG', 'C']	19959	35838.59122112542	4831.896956892077	-0.0090517026689283	0.0167835838906529	-0.5393188205749909	0.589673	0.589673	chr12	113041343	0.2293887572814807	chr12:113041343:CCG:C
chr12:113041476	['T', 'C']	19959	1300.4560946271054	146.08392984920488	-0.0227337176493347	0.0288692521977579	-0.7874716495462336	0.431015	0.431015	chr12	113041476	0.3655076154451356	chr12:113041476:T:C
chr12:113041841	['C', 'T']	19959	4614.3926780341	438.7541283038036	-0.0367858210645368	0.0159708688050011	-2.303307447683597	0.0212718	0.0212718	chr12	113041841	1.6721957589457968	chr12:113041841:C:T
chr12:113041861	['T', 'C']	19959	16404.328519855597	2272.782798538214	-0.0025258659732573	0.0103329765676171	-0.2444470822834555	0.806887	0.806887	chr12	113041861	0.0931872815265706	chr12:113041861:T:C
chr12:113042705	['G', 'A']	19959	23577.72523177149	3218.8199409506447	-0.0031072125103408	0.0104011453406073	-0.2987375340492475	0.765143	0.765143	chr12	113042705	0.1162573905886914	chr12:113042705:G:A
chr12:113043059	['T', 'C']	19959	4626.198543811196	440.049890000559	-0.0369060870770912	0.0159709950278049	-2.3108195208150217	0.020853	0.020853	chr12	113043059	1.6808314567706997	chr12:113043059:T:C
chr12:113044062	['A', 'G']	19959	4616.156409742407	435.0584290770893	-0.0379435957800325	0.0159683289683834	-2.376178237256948	0.0175024	0.0175024	chr12	113044062	1.7569023950113831	chr12:113044062:A:G
chr12:113044400	['A', 'G']	19959	1890.568335588633	229.5143901855369	-0.0100041208285983	0.0240294889520259	-0.4163268244518721	0.677175	0.677175	chr12	113044400	0.169299083585048	chr12:113044400:A:G
chr12:113045120	['G', 'T']	19959	685.2613723192947	83.44000895883194	-0.0181891535279348	0.0395728579207144	-0.4596370968297872	0.645782	0.645782	chr12	113045120	0.1899140643198168	chr12:113045120:G:T
chr12:113046060	['G', 'C']	19959	21244.284207353827	2774.387955849676	-0.0146037295793263	0.0101829772809241	-1.434131607725735	0.15155	0.15155	chr12	113046060	0.819444059296359	chr12:113046060:G:C
chr12:113047231	['G', 'A']	19959	4131.27686986164	620.6806440971425	0.003517381389516	0.0166463784929898	0.2113000969548598	0.832655	0.832655	chr12	113047231	0.0795349057149143	chr12:113047231:G:A
chr12:113047794	['G', 'A']	19959	8612.883759398495	1104.0170022691138	-0.0046869255636404	0.0123145523518356	-0.3806005634416571	0.703504	0.703504	chr12	113047794	0.1527334289001822	chr12:113047794:G:A
chr12:113047989	['T', 'C']	19959	4261.5621898029785	411.8106242835612	-0.0356158554274672	0.0164602516402172	-2.16374914587862	0.0304954	0.0304954	chr12	113047989	1.5157656657444356	chr12:113047989:T:C
chr12:113048736	['G', 'T']	19959	1635.0819220362762	176.91457301720277	-0.0254645402320609	0.025867831234248	-0.984409554920355	0.324926	0.324926	chr12	113048736	0.4882155357933727	chr12:113048736:G:T
chr12:113048941	['T', 'C']	19959	21830.6888341956	3020.700856259172	0.0002641356324841	0.0103221514750239	0.0255892032899589	0.979585	0.979585	chr12	113048941	0.008957873677075	chr12:113048941:T:C
chr12:113050137	['T', 'C']	19959	19140.67199639116	2352.2840465261897	-0.0214519921390234	0.010157206031265	-2.1119973418863114	0.0346991	0.0346991	chr12	113050137	1.4596817894772145	chr12:113050137:T:C
chr12:113051015	['G', 'A']	19959	19981.00661554654	2595.044719502776	-0.01139782380101	0.0101138858577761	-1.1269480357291934	0.259778	0.259778	chr12	113051015	0.5853976311042681	chr12:113051015:G:A
chr12:113051176	['T', 'TC']	19959	6118.306543741858	923.0247662247464	0.0150267481257699	0.0140788104923226	1.0673308042582248	0.285835	0.285835	chr12	113051176	0.5438845936828967	chr12:113051176:T:TC
chr12:113051497	['T', 'C']	19959	15991.210827067667	2035.1882219226648	-0.017694831237044	0.0102658845714333	-1.7236538277746705	0.0847859	0.0847859	chr12	113051497	1.0716763654478116	chr12:113051497:T:C
chr12:113051740	['G', 'A']	19959	5963.195088950139	810.4536128242794	-0.0035294160162214	0.0142460965147772	-0.2477461817390065	0.804333	0.804333	chr12	113051740	0.0945641127920502	chr12:113051740:G:A
chr12:113052248	['A', 'G']	19959	19795.95098481432	2598.8436402202724	-0.0084464800043508	0.0100806414158636	-0.8378911277469739	0.402102	0.402102	chr12	113052248	0.395663766770743	chr12:113052248:A:G
chr12:113052324	['A', 'G']	19959	3137.7860579332464	486.8067821732661	0.0213517915313109	0.0187716826895399	1.1374468599561791	0.255365	0.255365	chr12	113052324	0.592838626839582	chr12:113052324:A:G
chr12:113055803	['G', 'A']	19959	2306.0	342.2003040712471	0.0105789983166009	0.0216949935295269	0.4876239443078349	0.625822	0.625822	chr12	113055803	0.2035491738349805	chr12:113055803:G:A
chr12:113056111	['C', 'T']	19959	2391.119801583325	349.81332148006305	0.0072997962833066	0.021316372620768	0.3424502101354051	0.732016	0.732016	chr12	113056111	0.1354794262697921	chr12:113056111:C:T
chr12:113057196	['C', 'G']	19959	630.2210304731356	77.30284676111708	-0.0105392862788144	0.0408191418070282	-0.2581947050390906	0.796259	0.796259	chr12	113057196	0.0989456458613057	chr12:113057196:C:G
chr12:113057841	['G', 'A']	19959	18166.910211444032	2407.0901963270885	-0.0045907963048147	0.0101839350516243	-0.4507880580093201	0.652147	0.652147	chr12	113057841	0.1856544992173299	chr12:113057841:G:A
chr12:113058508	['C', 'T']	19959	10501.10453520421	1476.4924742047394	0.0115030616362512	0.0114406410519454	1.0054560390473228	0.31469	0.31469	chr12	113058508	0.5021170575755685	chr12:113058508:C:T
chr12:113059814	['T', 'A']	19959	10444.663141539697	1473.9666960416068	0.0123342712125323	0.0114640896819475	1.075904982840025	0.281983	0.281983	chr12	113059814	0.549777073342833	chr12:113059814:T:A
chr12:113060140	['T', 'C']	19959	3342.334920078168	524.6983097513742	0.0166336425466484	0.0182649849143036	0.9106847131104016	0.362473	0.362473	chr12	113060140	0.4407243377487769	chr12:113060140:T:C
chr12:113060540	['G', 'A']	19959	10856.087838853537	1578.452964717211	0.0150129817186605	0.0113171728786131	1.326566438428418	0.184667	0.184667	chr12	113060540	0.7336107060668826	chr12:113060540:G:A
chr12:113061872	['A', 'AT']	19959	7190.043369265482	1073.8407058390308	0.0186528038328652	0.0130603020727961	1.4282061570166846	0.153248	0.153248	chr12	113061872	0.8146051846374863	chr12:113061872:A:AT
chr12:113061986	['G', 'A']	19959	1373.789595143732	98.16167916448042	-0.0566494562774243	0.0280309149464358	-2.020963510669402	0.0432969	0.0432969	chr12	113061986	1.3635431974362384	chr12:113061986:G:A
chr12:113062323	['G', 'A']	19959	7797.390670407856	1057.8948449873394	-0.0014240862434183	0.012851071601572	-0.1108145909983189	0.911764	0.911764	chr12	113062323	0.0401175594360985	chr12:113062323:G:A
chr12:113063044	['C', 'T']	19959	1992.0	340.49056931664853	0.0321910009835986	0.0233052659956632	1.3812758451068068	0.16721	0.16721	chr12	113063044	0.7767377531233692	chr12:113063044:C:T
chr12:113063323	['G', 'C']	19959	1374.0	96.85774405046664	-0.058021627534667	0.0280114888883386	-2.071351071910419	0.0383388	0.0383388	chr12	113063323	1.4163614846122137	chr12:113063323:G:C
chr12:113063562	['C', 'A']	19959	13984.101924233311	1852.988660522909	-0.0082089840070488	0.0106850311903526	-0.7682695408938687	0.442336	0.442336	chr12	113063562	0.3542477136597616	chr12:113063562:C:A
chr12:113063594	['T', 'G']	19959	30829.089241870024	4250.812433144789	0.0091141583638301	0.0122078323876939	0.7465828555295041	0.455324	0.455324	chr12	113063594	0.3416794575484709	chr12:113063594:T:G
chr12:113063628	['G', 'A']	19959	1373.1375958310368	96.91379414438224	-0.0577324773502559	0.0280160212930633	-2.060695083942925	0.0393451	0.0393451	chr12	113063628	1.405109346544256	chr12:113063628:G:A
chr12:113063739	['G', 'A']	19959	1374.2065544197235	97.23061614491591	-0.0575069604081658	0.0280114632417516	-2.052979521699905	0.0400876	0.0400876	chr12	113063739	1.3969899436985136	chr12:113063739:G:A
chr12:113064105	['T', 'C']	19959	13567.438123402337	1771.6847404868038	-0.0115182326865708	0.0107527740256583	-1.0711870870796671	0.284098	0.284098	chr12	113064105	0.5465318236231436	chr12:113064105:T:C
chr12:113064124	['G', 'A']	19959	2370.0	361.8359049603169	0.0159066949856608	0.0214354664555841	0.7420736571616321	0.458051	0.458051	chr12	113064124	0.3390861643859105	chr12:113064124:G:A
chr12:113064386	['G', 'A']	19959	2364.355381840048	359.6236128559449	0.0157148430083841	0.0214577094208494	0.7323634923080283	0.463955	0.463955	chr12	113064386	0.333524140564572	chr12:113064386:G:A
chr12:113064874	['G', 'C']	19959	5506.0	741.5068722507201	0.0015225074117789	0.0146304840962351	0.1040640488560972	0.91712	0.91712	chr12	113064874	0.0375738356187683	chr12:113064874:G:C
chr12:113066062	['C', 'T']	19959	9040.905947787744	1263.278030827639	-0.0028226377668034	0.0121005025993116	-0.2332661592886248	0.815557	0.815557	chr12	113066062	0.0885456803375234	chr12:113066062:C:T
chr12:113066237	['GGGGTGTGTAGGCC', 'G']	19959	2600.0	383.13453195316384	0.0128500874700574	0.0205211809172867	0.6261865494900793	0.5312	0.5312	chr12	113066237	0.2747419336400389	chr12:113066237:GGGGTGTGTAGGCC:G
chr12:113066691	['G', 'A']	19959	27742.55990979704	3749.783411766342	0.0031136404186428	0.0109536748382514	0.2842553266023305	0.776218	0.776218	chr12	113066691	0.1100162904673844	chr12:113066691:G:A
chr12:113066717	['GGC', 'G']	19959	7197.524308340016	933.0201269913684	-0.0066071498650043	0.0131727366578376	-0.5015776172123793	0.61597	0.61597	chr12	113066717	0.2104404390559121	chr12:113066717:GGC:G
chr12:113066920	['C', 'T']	19959	1438.288248559258	113.15149898648129	-0.0467201079734134	0.0273702551076499	-1.7069664783780272	0.0878438	0.0878438	chr12	113066920	1.056288885515392	chr12:113066920:C:T
chr12:113066921	['C', 'T']	19959	2601.7821380243577	379.9872958018941	0.011339882119323	0.0205184412212061	0.5526678170660985	0.580497	0.580497	chr12	113066921	0.236200020347134	chr12:113066921:C:T
chr12:113067369	['C', 'T']	19959	2289.22939319537	256.16293140905066	-0.020335873459636	0.0221343701081015	-0.9187464274030916	0.358239	0.358239	chr12	113067369	0.4458271360670996	chr12:113067369:C:T
chr12:113068091	['C', 'A']	19959	1435.0	110.38273372585576	-0.0483667850683705	0.0274127841058731	-1.7643879177528676	0.077682	0.077682	chr12	113068091	1.1096796016146966	chr12:113068091:C:A
chr12:113068239	['C', 'T']	19959	8332.0	1094.9379941384982	-0.0080932160907837	0.012480333471886	-0.6484775514224026	0.516684	0.516684	chr12	113068239	0.2867749869143706	chr12:113068239:C:T
chr12:113069101	['C', 'G']	19959	4515.0	540.000488360057	-0.0195518084799616	0.0159877217258228	-1.2229264941722262	0.221372	0.221372	chr12	113069101	0.654877311255393	chr12:113069101:C:G
chr12:113069297	['G', 'A']	19959	24662.12075187969	3371.540327408752	0.0062036063952776	0.0104052420197792	0.5962001060124542	0.551048	0.551048	chr12	113069297	0.2588105695199292	chr12:113069297:G:A
chr12:113069820	['A', 'G']	19959	6452.293109496367	1016.7609123329898	0.0282990777639377	0.0136856288830914	2.067795203689995	0.0386721	0.0386721	chr12	113069820	1.412602243917392	chr12:113069820:A:G
chr12:113070179	['C', 'T']	19959	2621.0	366.7019560051898	0.0053169021741094	0.0204406474858789	0.2601141758245466	0.794778	0.794778	chr12	113070179	0.0997541629648871	chr12:113070179:C:T
chr12:113070861	['C', 'T']	19959	6438.0	896.9137578116487	0.0047624604221077	0.013732268181172	0.3468079969948023	0.728739	0.728739	chr12	113070861	0.1374279876708107	chr12:113070861:C:T
chr12:113071823	['C', 'T']	19959	12988.0	1784.764202748972	0.0013994592883424	0.0107685022353283	0.1299585827034761	0.896601	0.896601	chr12	113071823	0.0474007810911953	chr12:113071823:C:T
chr12:113072847	['G', 'T']	19959	26372.892180451126	3582.8937636065266	0.0029087571592341	0.0106432460853558	0.2732960542213132	0.784628	0.784628	chr12	113072847	0.1053361978270318	chr12:113072847:G:T
chr12:113072908	['T', 'C']	19959	26392.256265036085	3585.2377631676204	0.0031191616020105	0.0106412614881856	0.2931195333817827	0.769434	0.769434	chr12	113072908	0.1138286268592823	chr12:113072908:T:C
chr12:113073425	['A', 'G']	19959	20241.028260760635	2725.936452134384	-0.0002161803639224	0.0100899379894348	-0.0214253411813608	0.982907	0.982907	chr12	113073425	0.0074875719924055	chr12:113073425:A:G
chr12:113073873	['CCT', 'C']	19959	1499.2253457606737	100.5899028448109	-0.0555366622122223	0.0268562698725235	-2.0679216613414138	0.0386603	0.0386603	chr12	113073873	1.412734780213336	chr12:113073873:CCT:C
chr12:113074069	['A', 'G']	19959	10109.53257492232	1351.6153571898578	-0.0058203975657846	0.0116759840582332	-0.4984931065986238	0.618142	0.618142	chr12	113074069	0.2089117470269257	chr12:113074069:A:G
chr12:113074166	['T', 'C']	19959	5704.857486470235	864.9245040701875	0.0219190373685261	0.0143615630354399	1.5262292352466515	0.126969	0.126969	chr12	113074166	0.8963023008735251	chr12:113074166:T:C
chr12:113074182	['T', 'C']	19959	4560.914056627412	625.8800179766527	0.0049719303011989	0.0159127466343161	0.3124495359259256	0.754702	0.754702	chr12	113074182	0.1222244991038544	chr12:113074182:T:C
chr12:113074474	['G', 'T']	19959	2612.0	365.8223654793064	0.005811379416246	0.0204588561244219	0.2840520203526408	0.776373	0.776373	chr12	113074474	0.1099295765228637	chr12:113074474:G:T
chr12:113074780	['A', 'C']	19959	697.0698501778825	92.62115849257373	-0.0031319527459107	0.0384868526027292	-0.0813772115438872	0.935143	0.935143	chr12	113074780	0.0291219726972593	chr12:113074780:A:C
chr12:113074943	['AG', 'A']	19959	2614.2619632209253	364.4357045523448	0.0051741979072738	0.0204529582233176	0.2529804173449566	0.800286	0.800286	chr12	113074943	0.0967547804769379	chr12:113074943:AG:A
chr12:113075140	['C', 'T']	19959	1985.0994588636136	168.5378375156461	-0.0373535327945045	0.0236366173026935	-1.580324811970784	0.114048	0.114048	chr12	113075140	0.9429123263152568	chr12:113075140:C:T
chr12:113076153	['A', 'G']	19959	21923.393685793035	3067.912107113051	0.0071717328331193	0.0101320275618553	0.70782800277007	0.47906	0.47906	chr12	113076153	0.3196100898483884	chr12:113076153:A:G
chr12:113076389	['C', 'T']	19959	8789.99381132077	1243.6282151580688	0.0030689140016953	0.0122570181298195	0.2503801470464632	0.802296	0.802296	chr12	113076389	0.095665373050226	chr12:113076389:C:T
chr12:113076682	['T', 'C']	19959	8614.431606373384	1195.231252467336	-4.713395953378012e-05	0.0122881885193916	-0.0038357125999002	0.99694	0.99694	chr12	113076682	0.001330978551963	chr12:113076682:T:C
chr12:113077061	['C', 'G']	19959	4102.411083830235	626.5944668198877	0.0208356084164197	0.0165003631998235	1.262736350957572	0.206699	0.206699	chr12	113077061	0.6846616244638218	chr12:113077061:C:G
chr12:113077108	['T', 'C']	19959	6503.010192809799	957.056068948506	0.0164035549612749	0.0136900320105056	1.1982115855307702	0.230849	0.230849	chr12	113077108	0.6366720024012201	chr12:113077108:T:C
chr12:113077143	['C', 'T']	19959	6741.688884434198	796.688044694464	-0.0162882289879102	0.0135808756577401	-1.199350424700124	0.230406	0.230406	chr12	113077143	0.6375062156439525	chr12:113077143:C:T
chr12:113078119	['CA', 'C']	19959	2511.2516410282105	236.875756421841	-0.0346701068355906	0.0209560137635313	-1.6544227937054148	0.0980574	0.0980574	chr12	113078119	1.00851962629097	chr12:113078119:CA:C
chr12:113078311	['A', 'T']	19959	10587.652350405931	1473.7804249712258	0.002562854999396	0.0114386777178619	0.2240516834733482	0.822719	0.822719	chr12	113078311	0.0847484729139665	chr12:113078311:A:T
chr12:113078385	['T', 'C']	19959	3914.9615018296654	457.4825270501977	-0.0172495261899338	0.0170893468065405	-1.009373054757832	0.312808	0.312808	chr12	113078385	0.504722148478472	chr12:113078385:T:C
chr12:113078640	['C', 'T']	19959	2202.1103316965628	214.36566992821736	-0.0307185512374512	0.02223022964141	-1.3818368830625731	0.167037	0.167037	chr12	113078640	0.7771873185769315	chr12:113078640:C:T
chr12:113078641	['G', 'A']	19959	869.0870872375608	141.29990622103526	0.0320141709792141	0.0345530184128287	0.9265231360316694	0.354185	0.354185	chr12	113078641	0.4507698354530355	chr12:113078641:G:A
chr12:113079125	['T', 'C']	19959	33273.33416846219	4619.184270969199	0.0154184140341556	0.0136814798311771	1.126955141140538	0.259775	0.259775	chr12	113079125	0.5854026465057603	chr12:113079125:T:C
chr12:113079157	['C', 'T']	19959	10136.015683719996	1433.3848401886144	0.0034286224136532	0.0116883167178349	0.2933375691661023	0.769267	0.769267	chr12	113079157	0.1139228975184455	chr12:113079157:C:T
chr12:113079452	['A', 'G']	19959	5387.973431964967	786.8675534030918	0.0155170305672991	0.0150858425801936	1.0285822939496727	0.303688	0.303688	chr12	113079452	0.5175723685583445	chr12:113079452:A:G
chr12:113079689	['G', 'A']	19959	18364.30043383944	2638.4720320927668	0.0141322576966964	0.0105008467941018	1.3458207679626677	0.178376	0.178376	chr12	113079689	0.7486635791568226	chr12:113079689:G:A
chr12:113079926	['T', 'C']	19959	33277.0	4617.19752949057	0.01529484020745	0.0136823671544284	1.1178504446505635	0.263644	0.263644	chr12	113079926	0.5789821078771489	chr12:113079926:T:C
chr12:113080039	['T', 'C']	19959	1299.0650866820324	197.11522289446256	0.0113415488791418	0.0285015987391584	0.3979267613349569	0.690688	0.690688	chr12	113080039	0.160718089352265	chr12:113080039:T:C
chr12:113080090	['TG', 'T']	19959	10187.552119875714	1441.009414335237	0.0034777727808635	0.0116675813869636	0.298071439617235	0.765652	0.765652	chr12	113080090	0.1159685786975689	chr12:113080090:TG:T
chr12:113080691	['G', 'A']	19959	6908.422914995992	949.5441099393636	0.0034999228938999	0.0133877413278257	0.2614274363536994	0.793766	0.793766	chr12	113080691	0.100307507505729	chr12:113080691:G:A
chr12:113081950	['G', 'A']	19959	5216.522723856291	767.8634185887586	0.0154220060914273	0.014953645026902	1.0313208628185788	0.302403	0.302403	chr12	113081950	0.5194139047151993	chr12:113081950:G:A
chr12:113082538	['C', 'T']	19959	1573.0788155125765	214.12255135053485	-0.0015077024763719	0.0259153878220162	-0.0581778859234763	0.953608	0.953608	chr12	113082538	0.0206301142090383	chr12:113082538:C:T
chr12:113082671	['T', 'C']	19959	5277.513584486427	777.330912051158	0.0160350868025573	0.0149488582149154	1.0726629801437335	0.283435	0.283435	chr12	113082671	0.5475465218785294	chr12:113082671:T:C
chr12:113082877	['C', 'T']	19959	10118.0	1420.542867019397	0.0042489034983765	0.0116020199047071	0.3662210143815288	0.714204	0.714204	chr12	113082877	0.1461777218090686	chr12:113082877:C:T
chr12:113082891	['A', 'C']	19959	33255.0	4599.9777293422085	0.0122950968862267	0.0136680421509195	0.8995507001271305	0.36837	0.36837	chr12	113082891	0.4337157459154056	chr12:113082891:A:C
chr12:113083052	['C', 'T']	19959	1493.0	101.5793933118862	-0.0534071672114157	0.0269345976938302	-1.982846293770686	0.0473983	0.0473983	chr12	113083052	1.3242372345676685	chr12:113083052:C:T
chr12:113083074	['T', 'C']	19959	5251.315525709131	773.9396089248283	0.0159120779128809	0.0149135798459811	1.0669522728420475	0.286006	0.286006	chr12	113083074	0.5436248558934794	chr12:113083074:T:C
chr12:113083152	['A', 'G']	19959	1511.3028814833374	94.97983376382928	-0.0585227547323599	0.0267771196372915	-2.185550780856106	0.0288601	0.0288601	chr12	113083152	1.539702168413247	chr12:113083152:A:G
chr12:113083352	['G', 'A']	19959	1313.1842936663152	194.0518697444345	0.0098411014247938	0.0283477859622085	0.3471559097388896	0.728478	0.728478	chr12	113083352	0.1375835593680786	chr12:113083352:G:A
chr12:113083459	['G', 'C']	19959	1313.1973842453397	194.8437435335384	0.0097998559997811	0.0283388465981937	0.3458099808623026	0.729489	0.729489	chr12	113083459	0.1369812524687048	chr12:113083459:G:C
chr12:113084080	['T', 'C']	19959	5370.269065036577	810.3813519127012	0.0190924782882144	0.0147730109596162	1.2923890966036606	0.196237	0.196237	chr12	113084080	0.7072191040872632	chr12:113084080:T:C
chr12:113084969	['T', 'C']	19959	17489.21115658638	2415.355322229497	0.0028639932868049	0.010203004984152	0.2807009593010562	0.778943	0.778943	chr12	113084969	0.1084943211351063	chr12:113084969:T:C
chr12:113085214	['A', 'T']	19959	653.1308945126534	49.19288462354714	-0.0518488240119374	0.0399026725642327	-1.2993822388331149	0.193828	0.193828	chr12	113085214	0.7125834854528036	chr12:113085214:A:T
chr12:113085700	['C', 'A']	19959	17058.982908981554	2286.5903211625564	-0.001454196249737	0.010221603731359	-0.1422669365743206	0.886871	0.886871	chr12	113085700	0.052139545965859	chr12:113085700:C:A
chr12:113086010	['G', 'A']	19959	24794.63417569193	3302.187081475289	-0.0055508940434664	0.0103813078837419	-0.5347008397814323	0.592863	0.592863	chr12	113086010	0.2270456527031759	chr12:113086010:G:A
chr12:113087422	['C', 'T']	19959	14743.386836432906	1857.209377211498	-0.0144835597131645	0.0104739779448566	-1.3828136539352605	0.166737	0.166737	chr12	113087422	0.7779680167718539	chr12:113087422:C:T
chr12:113088299	['T', 'C']	19959	37676.0	5181.282630678651	0.0274747534271581	0.0219156119400657	1.253661248533484	0.20998	0.20998	chr12	113088299	0.6778220686150241	chr12:113088299:T:C
chr12:113088440	['C', 'T']	19959	31341.1405521872	4299.468381204941	0.0029682111939659	0.0123327658830092	0.2406768459016309	0.809808	0.809808	chr12	113088440	0.0916179372012263	chr12:113088440:C:T
chr12:113088540	['A', 'G']	19959	35366.771971139395	4859.591968889747	0.0113300786023581	0.0159563852103586	0.7100654974788925	0.477672	0.477672	chr12	113088540	0.3208702152832962	chr12:113088540:A:G
chr12:113088657	['G', 'A']	19959	39269.0	5340.789571324086	0.0292490027383666	0.0394862021375998	0.7407398320162832	0.45886	0.45886	chr12	113088657	0.3383197992162697	chr12:113088657:G:A
chr12:113090062	['C', 'T']	19959	39025.0	5311.996827558463	0.0395123549857635	0.0338938485759943	1.1657677320759778	0.243722	0.243722	chr12	113090062	0.613105266681657	chr12:113090062:C:T
chr12:113090135	['A', 'C']	19959	3009.301548328908	391.92539304944233	-0.0041569817370126	0.0192144284924294	-0.2163468842516182	0.82872	0.82872	chr12	113090135	0.0815921799389397	chr12:113090135:A:C
chr12:113090783	['G', 'A']	19959	32463.62651568293	4531.8997904907	0.0169466815692132	0.0129528134972247	1.308339811489159	0.190773	0.190773	chr12	113090783	0.7194830907469971	chr12:113090783:G:A
chr12:113091019	['G', 'A']	19959	32611.63393125564	4566.880939027292	0.0193638446150997	0.0130353801033986	1.4854836960259503	0.137432	0.137432	chr12	113091019	0.8619121333220257	chr12:113091019:G:A
chr12:113091088	['C', 'T']	19959	36686.0	5035.291848319863	0.0170195224829571	0.0185289622010611	0.9185361974553804	0.358349	0.358349	chr12	113091088	0.4456938031243638	chr12:113091088:C:T
chr12:113091127	['A', 'G']	19959	36688.0	5035.054259735744	0.0166725652168284	0.0185333579232709	0.89959764905279	0.368345	0.368345	chr12	113091127	0.4337452209825666	chr12:113091127:A:G
chr12:113092102	['C', 'T']	19959	33746.45394407137	4669.75572439356	0.0149381023661503	0.0139612154132059	1.0699714834297571	0.284645	0.284645	chr12	113092102	0.54569644048929	chr12:113092102:C:T
chr12:113092526	['ATT', 'A']	19959	1920.288634996993	285.49570898319405	0.0234416724662612	0.0236441072958112	0.9914382544869484	0.321484	0.321484	chr12	113092526	0.4928406366888213	chr12:113092526:ATT:A
chr12:113092787	['A', 'G']	19959	33682.37515658666	4667.313861697762	0.0147678983691446	0.0138971721011715	1.062654924443201	0.287951	0.287951	chr12	113092787	0.5406814089078974	chr12:113092787:A:G
chr12:113092830	['T', 'C']	19959	33783.0778713169	4675.216134093853	0.0150268240040368	0.0139901924999721	1.0740970150386973	0.282792	0.282792	chr12	113092830	0.5485328806070986	chr12:113092830:T:C
chr12:113094739	['T', 'C']	19959	2182.109329592144	209.4564053096522	-0.0335822914942106	0.0223125678853295	-1.5050841152304515	0.132318	0.132318	chr12	113094739	0.8783810721470922	chr12:113094739:T:C
chr12:113094812	['A', 'G']	19959	2182.2186701408027	209.3549145012191	-0.0335978241637793	0.0223126208028171	-1.505776683998384	0.13214	0.13214	chr12	113094812	0.8789656975277009	chr12:113094812:A:G
chr12:113095080	['C', 'T']	19959	1086.0	79.30833790149599	-0.041229220546953	0.0312514306568481	-1.3192746597640452	0.187092	0.187092	chr12	113095080	0.7279447824098533	chr12:113095080:C:T
chr12:113095319	['C', 'T']	19959	32078.0	4513.527176890471	0.0230926859551607	0.0127108067213203	1.8167757925566173	0.0692665	0.0692665	chr12	113095319	1.1594767564816713	chr12:113095319:C:T
chr12:113095541	['G', 'A']	19959	29833.979052868955	4201.754551355145	0.0166080637007088	0.0116390481962562	1.4269262761581178	0.153617	0.153617	chr12	113095541	0.8135607205176728	chr12:113095541:G:A
chr12:113096828	['C', 'T']	19959	2211.0	307.49189377658774	0.0101343334566452	0.0221165837328953	0.4582232762093293	0.646797	0.646797	chr12	113096828	0.1892320031231925	chr12:113096828:C:T
chr12:113097161	['T', 'C']	19959	2174.1089287503755	206.4030724275158	-0.0344171892567571	0.0223557357419414	-1.539523890157073	0.123692	0.123692	chr12	113097161	0.90765838823028	chr12:113097161:T:C
chr12:113097544	['AG', 'A']	19959	32107.60867822427	4511.730146522368	0.0222480544331565	0.0127293815835331	1.747771821212185	0.0805189	0.0805189	chr12	113097544	1.0941021668086348	chr12:113097544:AG:A
chr12:113097589	['C', 'T']	19959	1779.0	172.35411101866424	-0.0303130699252334	0.024558306355749	-1.2343306368982263	0.217094	0.217094	chr12	113097589	0.6633521793226408	chr12:113097589:C:T
chr12:113098162	['G', 'C']	19959	29929.499549053013	4208.909529450377	0.0159203046493706	0.0116689738349751	1.3643277356277108	0.17248	0.17248	chr12	113098162	0.7632612564933554	chr12:113098162:G:C
chr12:113098391	['G', 'A']	19959	29871.98667000752	4200.437773261154	0.0158183421741319	0.0116495630563635	1.3578485388334949	0.174527	0.174527	chr12	113098391	0.7581373764759206	chr12:113098391:G:A
chr12:113098788	['C', 'T']	19959	29865.98546730143	4198.267165767478	0.0157457553239378	0.0116462364147295	1.3520037515315608	0.176389	0.176389	chr12	113098788	0.7535285019040706	chr12:113098788:C:T
chr12:113098954	['C', 'T']	19959	2088.837251265601	233.3197947301016	-0.0186729415897466	0.0227450742332432	-0.8209663946690948	0.411675	0.411675	chr12	113098954	0.385445505826685	chr12:113098954:C:T
chr12:113099029	['T', 'G']	19959	1019.2553372757342	61.17588332571096	-0.0549288999815462	0.0322599296372478	-1.7026974515816795	0.0886403	0.0886403	chr12	113099029	1.05236878275865	chr12:113099029:T:G
chr12:113099416	['C', 'T']	19959	34202.71364866219	4753.624877004032	0.0220601201030078	0.0143759798303529	1.5345124550349498	0.124919	0.124919	chr12	113099416	0.9033715010366212	chr12:113099416:C:T
chr12:113099553	['C', 'T']	19959	1786.0	170.42645177679265	-0.0319817149407534	0.0245014705267142	-1.3052977741023066	0.191807	0.191807	chr12	113099553	0.7171355472910116	chr12:113099553:C:T
chr12:113099757	['C', 'T']	19959	1779.089137188095	171.46017111325364	-0.0308103219653259	0.0245583782269712	-1.254574780165593	0.209648	0.209648	chr12	113099757	0.6785092763231694	chr12:113099757:C:T
chr12:113099968	['C', 'T']	19959	1786.0	170.42645177679265	-0.0319817149407534	0.0245014705267142	-1.3052977741023066	0.191807	0.191807	chr12	113099968	0.7171355472910116	chr12:113099968:C:T
chr12:113100228	['T', 'C']	19959	1787.1790850328205	173.44626471859652	-0.0301194926228964	0.0244955628984011	-1.2295897321413425	0.218865	0.218865	chr12	113100228	0.6598236834854599	chr12:113100228:T:C
chr12:113101571	['C', 'A']	19959	32168.61173464275	4504.038923744113	0.0201687736550893	0.0127693603127423	1.579466250550018	0.114245	0.114245	chr12	113101571	0.9421627979970768	chr12:113101571:C:A
chr12:113101759	['T', 'C']	19959	8218.470605923922	1149.9414854368408	0.0035072815973163	0.0124845454925785	0.2809298583918235	0.778767	0.778767	chr12	113101759	0.1085924598504516	chr12:113101759:T:C
chr12:113102024	['C', 'T']	19959	1785.178884601894	171.12303752895923	-0.0311059638374732	0.0245069273626679	-1.2692722909383487	0.204359	0.204359	chr12	113102024	0.6896062311392382	chr12:113102024:C:T
chr12:113102468	['G', 'A']	19959	29822.47093314624	4193.0723895097135	0.015611492467931	0.0116285854671973	1.3425100165423287	0.179446	0.179446	chr12	113102468	0.7460662180066346	chr12:113102468:G:A
chr12:113102595	['G', 'A']	19959	32064.21300796713	4512.69388238367	0.0230738757559896	0.0126980571190037	1.817118598518316	0.069214	0.069214	chr12	113102595	1.159806051384452	chr12:113102595:G:A
chr12:113104293	['A', 'G']	19959	2075.415935855676	181.07750358375853	-0.0433922106831628	0.022864648084255	-1.8977860723359776	0.0577387	0.0577387	chr12	113104293	1.2385329985845377	chr12:113104293:A:G
chr12:113104712	['G', 'A']	19959	29785.96943122025	4199.120795364108	0.016779343297425	0.0116100093559242	1.4452480427040404	0.148404	0.148404	chr12	113104712	0.8285543931640271	chr12:113104712:G:A
chr12:113105155	['G', 'A']	19959	1668.083575508568	150.4341411746465	-0.038049956169262	0.0253368383103633	-1.5017641784333755	0.133174	0.133174	chr12	113105155	0.8755805556365246	chr12:113105155:G:A
chr12:113105309	['G', 'A']	19959	2077.0	178.99327263322942	-0.0441621589075004	0.0228554403163679	-1.932238377217944	0.0533442	0.0533442	chr12	113105309	1.2729127935764897	chr12:113105309:G:A
chr12:113106023	['G', 'A']	19959	27596.14792543596	3864.587270775692	0.0079741084905143	0.0109630159308736	0.7273644899172251	0.467011	0.467011	chr12	113106023	0.330672889919886	chr12:113106023:G:A
chr12:113106127	['G', 'T']	19959	1913.191712181189	269.8968614292317	0.0133785796893266	0.0236283310671044	0.5662092532617512	0.571258	0.571258	chr12	113106127	0.2431677049413014	chr12:113106127:G:T
chr12:113106146	['C', 'G']	19959	2080.104218859605	180.34492277173496	-0.0437983188398968	0.0228413100256459	-1.9175046786160967	0.0551881	0.0551881	chr12	113106146	1.2581545574426116	chr12:113106146:C:G
chr12:113106262	['C', 'T']	19959	31764.548940009023	4460.643560546312	0.0210629361718315	0.0125232371550392	1.681908272682995	0.0926023	0.0926023	chr12	113106262	1.033378226440058	chr12:113106262:C:T
chr12:113106371	['C', 'T']	19959	34984.752830944984	4797.78810433396	0.0129783064987098	0.0153579858865862	0.8450526387086431	0.398092	0.398092	chr12	113106371	0.4000165498481177	chr12:113106371:C:T
chr12:113106384	['A', 'T']	19959	31763.591442028257	4464.182204034489	0.021682546778185	0.0125218221588573	1.731580795758856	0.0833637	0.0833637	chr12	113106384	1.0790230179658251	chr12:113106384:A:T
chr12:113106564	['C', 'T']	19959	2079.1041687543843	182.29029452259795	-0.0425679894418253	0.0228462171080356	-1.8632401697195204	0.0624432	0.0624432	chr12	113106564	1.2045148489355055	chr12:113106564:C:T
chr12:113106572	['G', 'A']	19959	1726.0	245.219122857108	0.0100158702902622	0.0248519700933085	0.4030211791120358	0.686937	0.686937	chr12	113106572	0.1630830908981784	chr12:113106572:G:A
chr12:113106747	['G', 'C']	19959	2078.2082477326253	183.65432609518115	-0.0416621527030705	0.0228511405677728	-1.8231979528333444	0.0682884	0.0682884	chr12	113106747	1.165653062699832	chr12:113106747:G:C
chr12:113107069	['C', 'T']	19959	31746.771797955505	4461.97022146301	0.0216281595283106	0.0125135188791711	1.7283834976515615	0.083935	0.083935	chr12	113107069	1.0760569052351487	chr12:113107069:C:T
chr12:113107360	['T', 'C']	19959	2070.0	175.51115690229813	-0.0450000517120441	0.0228884081307257	-1.966062971921385	0.0493052	0.0493052	chr12	113107360	1.3071072752011952	chr12:113107360:T:C
chr12:113107426	['G', 'C']	19959	33795.079675285626	4622.925310296477	0.0059474429251872	0.0140469316547904	0.4233980111349764	0.672009	0.672009	chr12	113107426	0.1726249105411697	chr12:113107426:G:C
chr12:113107588	['A', 'G']	19959	30141.06089309878	4274.684762745316	0.0222564966223112	0.0117505227484875	1.8940856588849115	0.0582281	0.0582281	chr12	113107588	1.234867380817238	chr12:113107588:A:G
chr12:113107771	['A', 'C']	19959	2070.20744600892	175.48829471293294	-0.0450167762517213	0.0228884984122507	-1.9667859132089955	0.0492217	0.0492217	chr12	113107771	1.3078433908796705	chr12:113107771:A:C
chr12:113107805	['C', 'T']	19959	2070.0	175.51115690229813	-0.0450000517120441	0.0228884081307257	-1.966062971921385	0.0493052	0.0493052	chr12	113107805	1.3071072752011952	chr12:113107805:C:T
chr12:113107953	['G', 'A']	19959	2071.2075462243824	175.2210797599054	-0.0452249172994499	0.0228719540557325	-1.977308855607588	0.0480205	0.0480205	chr12	113107953	1.3185733222858542	chr12:113107953:G:A
chr12:113107982	['A', 'G']	19959	39477.0	5357.281768015496	0.0174850591664674	0.0477073958990241	0.3665062583477769	0.713991	0.713991	chr12	113107982	0.1463072625585198	chr12:113107982:A:G
chr12:113108740	['A', 'G']	19959	33605.0	4580.897225536527	0.002897654768125	0.013863474317197	0.2090136066779874	0.83444	0.83444	chr12	113108740	0.0786048855943495	chr12:113108740:A:G
chr12:113108875	['T', 'C']	19959	2071.075329755754	178.08707453823456	-0.043758246590996	0.0228815869533723	-1.912378135317524	0.055842	0.055842	chr12	113108875	1.2530390357034982	chr12:113108875:T:C
chr12:113109133	['A', 'G']	19959	38034.81129428271	5183.842896028058	0.0236642041159026	0.0236768520027589	0.9994658121419674	0.317581	0.317581	chr12	113109133	0.4981454881151755	chr12:113109133:A:G
chr12:113109211	['C', 'T']	19959	1016.0	60.2952080204474	-0.0561148126136929	0.0322973005701068	-1.737445904863972	0.0823239	0.0823239	chr12	113109211	1.084474063557102	chr12:113109211:C:T
chr12:113109960	['G', 'A']	19959	2071.0	175.3532188598846	-0.0451441177397115	0.0228718335299921	-1.973786565056684	0.0484198	0.0484198	chr12	113109960	1.3149770087620218	chr12:113109960:G:A
chr12:113110354	['G', 'A']	19959	2071.1037679126166	175.4423490130379	-0.0451098149594487	0.0228718931169998	-1.972281644055088	0.0485913	0.0485913	chr12	113110354	1.3134414817710327	chr12:113110354:G:A
chr12:113110438	['T', 'C']	19959	4280.072216097023	502.8993759550362	-0.0169978179741568	0.0164875756654881	-1.0309470791231448	0.302578	0.302578	chr12	113110438	0.5191626520760161	chr12:113110438:T:C
chr12:113110448	['T', 'C']	19959	2071.518943570212	175.74524583177006	-0.0450462317504978	0.0228721714022066	-1.969477709761822	0.0489121	0.0489121	chr12	113110448	1.3105836907090112	chr12:113110448:T:C
chr12:113110582	['T', 'C']	19959	4276.285520974288	502.0640951318871	-0.0169795980488721	0.0164927181038005	-1.029520903832058	0.303247	0.303247	chr12	113110582	0.5182034868831218	chr12:113110582:T:C
chr12:113111071	['A', 'G']	19959	2071.4151340516164	175.29928982914336	-0.0452135445167842	0.0228721049600826	-1.976798576068658	0.0480782	0.0480782	chr12	113111071	1.3180518002545023	chr12:113111071:A:G
chr12:113111074	['T', 'A']	19959	33610.36794107331	4599.700322106606	0.0051003101264424	0.0138727801333529	0.3676487392876866	0.713139	0.713139	chr12	113111074	0.1468258122947615	chr12:113111074:T:A
chr12:113111094	['CTG', 'C']	19959	1195.119757478579	193.7600319764984	0.0340513542848128	0.0298229574881763	1.141783282168204	0.253558	0.253558	chr12	113111094	0.5959226824892296	chr12:113111094:CTG:C
chr12:113111098	['T', 'C']	19959	3558.534876728804	342.6480248803492	-0.0404080915296181	0.0178049037657972	-2.269492273653339	0.023249	0.023249	chr12	113111098	1.6335957225082998	chr12:113111098:T:C
chr12:113111913	['A', 'T']	19959	2072.623064200872	176.38949670117057	-0.0449641697006983	0.0228678231850998	-1.96626365949847	0.049282	0.049282	chr12	113111913	1.307311675613544	chr12:113111913:A:T
chr12:113112530	['C', 'T']	19959	2079.1041687543843	175.29035546458724	-0.0457955076775763	0.0228447499516556	-2.0046403560769765	0.045015	0.045015	chr12	113112530	1.3466427455194665	chr12:113112530:C:T
chr12:113113316	['G', 'A']	19959	1956.294046903188	155.10520996246203	-0.0502261784973403	0.0235098908486338	-2.1363850143208527	0.0326602	0.0326602	chr12	113113316	1.4859811601189332	chr12:113113316:G:A
chr12:113113365	['C', 'T']	19959	1955.0	156.1642961985882	-0.0495425859888858	0.0235143487115903	-2.1069087048311914	0.0351379	0.0351379	chr12	113113365	1.4542241974697685	chr12:113113365:C:T
chr12:113113428	['A', 'G']	19959	1954.6855453087408	155.21952147591287	-0.0499557022806147	0.0235201232581876	-2.123955802962243	0.0336861	0.0336861	chr12	113113428	1.4725492664460778	chr12:113113428:A:G
chr12:113113587	['A', 'G']	19959	1955.0979557069843	158.01528045549475	-0.0483521418649629	0.0235146638717427	-2.0562548598905126	0.0397709	0.0397709	chr12	113113587	1.4004345809875898	chr12:113113587:A:G
chr12:113113883	['T', 'C']	19959	1017.2038586820344	60.764048313925954	-0.0561459189545538	0.0322834629574832	-1.7391541616367785	0.0820231	0.0820231	chr12	113113883	1.0860638209123217	chr12:113113883:T:C
chr12:113114335	['A', 'G']	19959	30076.055135080947	4252.397149143681	0.0209025012255884	0.0117517173378855	1.7786763095639075	0.0753081	0.0753081	chr12	113114335	1.1231583093754829	chr12:113114335:A:G
chr12:113115603	['C', 'T']	19959	31074.0	4372.966302421532	0.0182929579885469	0.012163643004045	1.5039045442606018	0.132622	0.132622	chr12	113115603	0.877384427016572	chr12:113115603:C:T
chr12:113115676	['C', 'T']	19959	30318.076071160107	4284.672418702869	0.0194445671824501	0.0118394793618316	1.6423498524044908	0.100533	0.100533	chr12	113115676	0.9976913574927544	chr12:113115676:C:T
chr12:113115862	['G', 'A']	19959	675.507671480144	81.98096126337505	-0.0270807904806169	0.039180354258616	-0.6911828898193705	0.489459	0.489459	chr12	113115862	0.3102836814287874	chr12:113115862:G:A
chr12:113116624	['A', 'G']	19959	37720.88991882955	5197.785602672656	0.0337495845067171	0.0220914450445536	1.5277219049569482	0.126597	0.126597	chr12	113116624	0.8975765857790348	chr12:113116624:A:G
chr12:113116884	['G', 'A']	19959	1801.090239502956	272.8473320615552	0.025001494127304	0.0244151552215895	1.0240153667012544	0.30584	0.30584	chr12	113116884	0.5145057149890283	chr12:113116884:G:A
chr12:113117141	['G', 'A']	19959	1010.0506062731736	57.94520510107602	-0.0591349783612531	0.0323879038418874	-1.8258353072165632	0.06789	0.06789	chr12	113117141	1.1681941913256089	chr12:113117141:G:A
chr12:113117495	['T', 'A']	19959	35122.759745465475	4800.776215958339	0.0060854446851	0.0155235058122987	0.3920148424384114	0.695051	0.695051	chr12	113117495	0.1579833274876487	chr12:113117495:T:A
chr12:113119000	['C', 'G']	19959	1022.0512075358253	66.0862551271618	-0.0499447278321518	0.0322170164289196	-1.550259253284514	0.121095	0.121095	chr12	113119000	0.9168737884609018	chr12:113119000:C:G
chr12:113119268	['G', 'A']	19959	1726.086481611384	242.6600979956065	0.0090942743096281	0.0248670645978931	0.3657156345827289	0.714581	0.714581	chr12	113119268	0.1459485354395626	chr12:113119268:G:A
chr12:113121067	['T', 'G']	19959	37665.77431477677	5146.709488971509	0.0154298811958703	0.0218471900808828	0.7062638782720193	0.480032	0.480032	chr12	113121067	0.3187298106240085	chr12:113121067:T:G
chr12:113121642	['A', 'G']	19959	4617.231335805191	492.94124705686073	-0.0302902734270632	0.0158064213241698	-1.9163270930116147	0.0553378	0.0553378	chr12	113121642	1.2569781105881324	chr12:113121642:A:G
chr12:113122426	['C', 'T']	19959	622.0935057125677	70.43744156297507	-0.0149083716436169	0.0409555039495062	-0.3640138737395925	0.715852	0.715852	chr12	113122426	0.1451767573391338	chr12:113122426:C:T
chr12:113122706	['A', 'T']	19959	1020.0	58.888685818441694	-0.0565980667413063	0.0322173526111653	-1.756757217900379	0.0789745	0.0789745	chr12	113122706	1.102513115000887	chr12:113122706:A:T
chr12:113122841	['T', 'A']	19959	989.1486770895972	175.17708314918906	0.0499484854354427	0.032755741599329	1.5248772580519363	0.127306	0.127306	chr12	113122841	0.8951511273323237	chr12:113122841:T:A
chr12:113123099	['C', 'T']	19959	36668.0	5047.731803466588	0.0222659524162474	0.0184521788442401	1.2066841864150804	0.227568	0.227568	chr12	113123099	0.6428888073054562	chr12:113123099:C:T
chr12:113123279	['A', 'T']	19959	32340.861094407697	4586.069371787191	0.0290728393582344	0.0128680332870812	2.2593071302839984	0.023875	0.023875	chr12	113123279	1.622056619744216	chr12:113123279:A:T
chr12:113123513	['G', 'A']	19959	1014.2704424601186	58.52694763663543	-0.0581281663587954	0.0323726073523414	-1.795597300091775	0.0725737	0.0725737	chr12	113123513	1.13922073486774	chr12:113123513:G:A
chr12:113123548	['CT', 'C']	19959	32337.0	4583.416204919439	0.0288114249712429	0.0128663301643503	2.239288484223174	0.0251481	0.0251481	chr12	113123548	1.599494821370926	chr12:113123548:CT:C
chr12:113124090	['T', 'C']	19959	1158.0443809237254	64.1876705603736	-0.0581571216871509	0.0303857684651435	-1.913959219226753	0.0556397	0.0556397	chr12	113124090	1.2546152203172274	chr12:113124090:T:C
chr12:113125300	['C', 'T']	19959	10237.103252969777	1320.2021339089276	-0.0064806709835821	0.0115258643946069	-0.5622720137688318	0.573937	0.573937	chr12	113125300	0.2411357766855865	chr12:113125300:C:T
chr12:113125316	['G', 'A']	19959	5991.600390840307	724.8467061379004	-0.013372110416151	0.014134742638961	-0.9460455529831928	0.344137	0.344137	chr12	113125316	0.4632686315581654	chr12:113125316:G:A
chr12:113125762	['G', 'T']	19959	4093.2050806694056	547.6133744146531	-0.003078668727244	0.0166098834769632	-0.1853516149895884	0.852955	0.852955	chr12	113125762	0.0690738806345938	chr12:113125762:G:T
chr12:113126815	['T', 'C']	19959	8929.789626659986	1145.902631373894	-0.0079747038464584	0.0120704820363167	-0.6606781587068963	0.508826	0.508826	chr12	113126815	0.2934307052054878	chr12:113126815:T:C
chr12:113127543	['C', 'G']	19959	5998.305845197513	788.7534446594701	-0.0034744227379425	0.0141746293484109	-0.2451155972083342	0.806369	0.806369	chr12	113127543	0.0934661765678499	chr12:113127543:C:G
chr12:113127578	['G', 'A']	19959	1459.292458030569	163.5944953223325	-0.0122729367623941	0.0271640664272267	-0.4518077878830727	0.651412	0.651412	chr12	113127578	0.1861442453324285	chr12:113127578:G:A
chr12:113127612	['C', 'T']	19959	3425.514882742033	403.9908710344712	-0.0134911826660981	0.0180482368707595	-0.7475069594169382	0.454766	0.454766	chr12	113127612	0.342212012243652	chr12:113127612:C:T
chr12:113128128	['G', 'A']	19959	460.0	43.45339430631142	-0.0153351867832072	0.0476506255030162	-0.3218255085074705	0.747588	0.747588	chr12	113128128	0.1263376783681244	chr12:113128128:G:A
chr12:113128676	['C', 'T']	19959	459.04599889762994	42.76441836658268	-0.0164999139295508	0.0477013158830412	-0.3459006030359196	0.729421	0.729421	chr12	113128676	0.1370217375223282	chr12:113128676:C:T
chr12:113129721	['C', 'T']	19959	5016.395516372804	603.2283488909818	-0.015037111203865	0.0152138632901135	-0.9883821694149624	0.322978	0.322978	chr12	113129721	0.4908270591054339	chr12:113129721:C:T
chr12:113130450	['T', 'G']	19959	460.2075187969925	43.836900678292935	-0.0145025816697926	0.0476519780854165	-0.3043437492520587	0.760869	0.760869	chr12	113130450	0.1186901099501762	chr12:113130450:T:G
chr12:113130529	['A', 'G']	19959	8781.199809561993	1142.357335472553	-0.0058448328029398	0.0121514808149426	-0.4809975748595562	0.630523	0.630523	chr12	113130529	0.2002990667579923	chr12:113130529:A:G
chr12:113130726	['G', 'A']	19959	562.0281591341818	97.20888459084864	0.0403490700818424	0.0432035172902153	0.93393021245936	0.350351	0.350351	chr12	113130726	0.4554966385703997	chr12:113130726:G:A
chr12:113130992	['A', 'G']	19959	8841.100741780272	1117.6745359773015	-0.0119948139980394	0.0121642133990714	-0.9860739535328368	0.324109	0.324109	chr12	113130992	0.4893089091218534	chr12:113130992:A:G
chr12:113131932	['C', 'T']	19959	2107.950526315789	359.6448432957004	0.0348551150847467	0.0225765051375111	1.5438667266013013	0.122636	0.122636	chr12	113131932	0.9113820232405856	chr12:113131932:C:T
chr12:113132239	['T', 'C']	19959	6356.910990828447	747.8640033474265	-0.0199320970815115	0.0137668959070689	-1.447827979238008	0.147681	0.147681	chr12	113132239	0.8306753755475001	chr12:113132239:T:C
chr12:113133111	['C', 'T']	19959	457.0	39.84653043800088	-0.0196500328676824	0.0478029946960359	-0.4110628004088617	0.681031	0.681031	chr12	113133111	0.166833118891152	chr12:113133111:C:T
chr12:113134361	['A', 'G']	19959	7679.539062891505	976.2641740536714	-0.0111132307042794	0.0128005930678519	-0.8681809229753367	0.385306	0.385306	chr12	113134361	0.4141942280837996	chr12:113134361:A:G
chr12:113136469	['T', 'C']	19959	6396.6409781029215	770.5420436126986	-0.0172340846030796	0.0137322857212181	-1.255004807863181	0.209492	0.209492	chr12	113136469	0.6788325570518294	chr12:113136469:T:C
chr12:113136803	['G', 'A']	19959	454.0	40.724313009659376	-0.0177702131548432	0.0479489879912826	-0.3706066363293004	0.710934	0.710934	chr12	113136803	0.1481707153971794	chr12:113136803:G:A
chr12:113137157	['A', 'C']	19959	6392.202666800342	766.9353728986097	-0.0178988872718774	0.0137387275921039	-1.3028053108909825	0.192656	0.192656	chr12	113137157	0.7152174609498927	chr12:113137157:A:C
chr12:113138907	['C', 'T']	19959	454.02274777031766	41.06257066101097	-0.0164031858501144	0.0479476694598025	-0.3421060092162818	0.732275	0.732275	chr12	113138907	0.1353257925016599	chr12:113138907:C:T
chr12:113139685	['T', 'C']	19959	4189.679314320085	487.9093601113353	-0.0242797723315183	0.0165248472428225	-1.4692887610240437	0.14177	0.14177	chr12	113139685	0.8484156606401032	chr12:113139685:T:C
chr12:113140153	['G', 'A']	19959	5831.460859977949	723.2147608618159	-0.0149406691851102	0.0142913935390467	-1.0454312341402945	0.295836	0.295836	chr12	113140153	0.5289489782430138	chr12:113140153:G:A
chr12:113140398	['C', 'T']	19959	5316.266359354645	697.331794325261	-0.0062305373403964	0.0148582596378972	-0.419331569930632	0.674978	0.674978	chr12	113140398	0.1707103821827645	chr12:113140398:C:T
chr12:113140529	['A', 'C']	19959	4555.141124586549	521.9716536691042	-0.022893756240155	0.0159486719943261	-1.43546473639308	0.15117	0.15117	chr12	113140529	0.8205343869245688	chr12:113140529:A:C
chr12:113140735	['G', 'A']	19959	3879.329516347751	464.5356789830507	-0.01499894884185	0.0172044934100542	-0.8718041551333712	0.383326	0.383326	chr12	113140735	0.4164317226877844	chr12:113140735:G:A
chr12:113141239	['G', 'T']	19959	450.55761689291126	44.956931735488666	-0.0083990500148194	0.0482133767742862	-0.1742058029691657	0.861705	0.861705	chr12	113141239	0.0646413870751886	chr12:113141239:G:T
chr12:113141281	['G', 'T']	19959	4938.433151056037	644.5304272983723	-0.0050693460992385	0.0152947647117338	-0.3314432222255411	0.740313	0.740313	chr12	113141281	0.1305846242788899	chr12:113141281:G:T
chr12:113141325	['A', 'T']	19959	6014.506715445525	752.5350114051615	-0.0101802387939434	0.0140647232019549	-0.7238136611553425	0.469189	0.469189	chr12	113141325	0.3286521783452999	chr12:113141325:A:T
chr12:113141508	['C', 'T']	19959	440.0661455201444	43.22455364077148	-0.0077103857905874	0.0486801948725234	-0.1583885563888624	0.874152	0.874152	chr12	113141508	0.0584130444575023	chr12:113141508:C:T
chr12:113141665	['G', 'C']	19959	5203.521421055269	679.4071707176654	-0.006643730241682	0.0150218958413157	-0.4422697582158233	0.658299	0.658299	chr12	113141665	0.1815768046296465	chr12:113141665:G:C
chr12:113141674	['G', 'A']	19959	5203.0	679.7054968321597	-0.0064886884966496	0.0150249182280343	-0.4318618176931356	0.665847	0.665847	chr12	113141674	0.1766255526455133	chr12:113141674:G:A
chr12:113143856	['G', 'A']	19959	5750.576238913664	755.4103924562131	-0.0062992655260265	0.0143915433123956	-0.4377060464808426	0.661604	0.661604	chr12	113143856	0.1794018777410657	chr12:113143856:G:A
chr12:113143927	['A', 'G']	19959	34543.0	4741.061090613929	0.0167974182291983	0.0147844599884093	1.136153653387891	0.255906	0.255906	chr12	113143927	0.5919195314776303	chr12:113143927:A:G
chr12:113144366	['T', 'A']	19959	5483.7475061406585	729.2714008016054	-0.0041600498243836	0.0146990451019314	-0.2830149710770687	0.777168	0.777168	chr12	113144366	0.1094850898395365	chr12:113144366:T:A
chr12:113145673	['C', 'T']	19959	2778.278398556897	361.1467812940414	-0.0060313206964926	0.0198638046989433	-0.3036337090453525	0.76141	0.76141	chr12	113145673	0.1183814236652031	chr12:113145673:C:T
chr12:113145870	['C', 'T']	19959	3575.628501154504	444.347401303049	-0.0124764539336306	0.0177642353256321	-0.7023355469530572	0.482478	0.482478	chr12	113145870	0.3165224847998379	chr12:113145870:C:T
chr12:113146621	['G', 'A']	19959	3572.790064664896	439.13899528701097	-0.0139718052435495	0.0177588331658566	-0.7867524354253124	0.431436	0.431436	chr12	113146621	0.3650836192032534	chr12:113146621:G:A
chr12:113148605	['C', 'T']	19959	2781.696852761351	359.89207706427857	-0.0067032674428506	0.0198566091145712	-0.3375836933775183	0.73568	0.73568	chr12	113148605	0.1333110504108149	chr12:113148605:C:T
chr12:113148810	['T', 'C']	19959	633.0	21.27778152522379	-0.0814611593240664	0.0404674942902602	-2.013002305993346	0.0441278	0.0441278	chr12	113148810	1.3552877238484524	chr12:113148810:T:C
chr12:113149523	['A', 'G']	19959	5637.0	743.2484839322589	-0.0051329064519102	0.0145238132978624	-0.3534131392797277	0.723782	0.723782	chr12	113149523	0.1403922217222642	chr12:113149523:A:G
chr12:113150326	['T', 'C']	19959	7598.903628345194	998.1070222821024	-0.0064662716812183	0.0128498441622445	-0.5032179067367636	0.614817	0.614817	chr12	113150326	0.2112541325449023	chr12:113150326:T:C
chr12:113150515	['T', 'TGCCCTGGCAGTAA']	19959	5634.846963319303	748.6586604358409	-0.0041316948887587	0.0145323995242191	-0.2843092004092649	0.776176	0.776176	chr12	113150515	0.1100397901308002	chr12:113150515:T:TGCCCTGGCAGTAA
chr12:113151232	['G', 'A']	19959	569.1140566274116	26.35069380518661	-0.0734247380175597	0.0429442365440499	-1.709769317758032	0.0873241	0.0873241	chr12	113151232	1.0588658816942995	chr12:113151232:G:A
chr12:113151329	['G', 'A']	19959	6067.912056524354	767.7728571354451	-0.0099009837514029	0.0140973522789264	-0.7023293137253491	0.482482	0.482482	chr12	113151329	0.3165188842818318	chr12:113151329:G:A
chr12:113151355	['A', 'G']	19959	573.2297629191521	24.866918073787392	-0.0772000513300213	0.0428001701123543	-1.8037323479641367	0.0712884	0.0712884	chr12	113151355	1.1469811325021717	chr12:113151355:A:G
chr12:113151957	['A', 'G']	19959	554.1110498621899	24.343483590518986	-0.0807550313171946	0.0434862389528573	-1.85702496379923	0.0633223	0.0633223	chr12	113151957	1.1984433190281358	chr12:113151957:A:G
chr12:113152665	['T', 'G']	19959	423.0635898977751	12.477191687177532	-0.0817728844480055	0.0496539287062138	-1.6468562826484312	0.0996033	0.0996033	chr12	113152665	1.0017262725396696	chr12:113152665:T:G
chr12:113153632	['C', 'T']	19959	1196.059925844273	111.82997503241243	-0.0393591824128188	0.0297987383426183	-1.3208338541141194	0.186572	0.186572	chr12	113153632	0.7291535329256862	chr12:113153632:C:T
chr12:113154134	['T', 'C']	19959	5428.414849794029	692.1140657491211	-0.0108526858778275	0.0147621715934661	-0.7351686578843848	0.462245	0.462245	chr12	113154134	0.335127777808927	chr12:113154134:T:C
chr12:113156317	['A', 'C']	19959	1841.4613110153352	186.4580240963731	-0.0325269582287449	0.0241533998781908	-1.346682388102013	0.178098	0.178098	chr12	113156317	0.7493409575375471	chr12:113156317:A:C
chr12:113156637	['C', 'A']	19959	421.04219071002655	15.587665197584077	-0.0738096350403254	0.0497715032517859	-1.4829697762379102	0.138098	0.138098	chr12	113156637	0.8598126110321829	chr12:113156637:C:A
chr12:113156910	['C', 'T']	19959	5412.0	690.5637599747328	-0.0106305602478101	0.0147575314577977	-0.7203481339823316	0.471319	0.471319	chr12	113156910	0.32668505243465	chr12:113156910:C:T
chr12:113157521	['C', 'T']	19959	422.0211444032468	19.154643244459844	-0.0659590707525277	0.0497045167004739	-1.327023681771336	0.184516	0.184516	chr12	113157521	0.7339659687437895	chr12:113157521:C:T
chr12:113158236	['C', 'T']	19959	3576.716812828865	501.574078384144	0.001291376315017	0.0177001412637666	0.0729585315604557	0.94184	0.94184	chr12	113158236	0.0260228689895156	chr12:113158236:C:T
chr12:113159811	['C', 'T']	19959	3577.71701327988	503.3495934066927	0.0018003795549518	0.0176982834733422	0.1017262243348999	0.918975	0.918975	chr12	113159811	0.036696303096728	chr12:113159811:C:T
chr12:113160879	['T', 'C']	19959	7620.0	1003.5716843796308	-0.0058933609704656	0.012830448318329	-0.4593261922147039	0.646005	0.646005	chr12	113160879	0.1897641206055257	chr12:113160879:T:C
chr12:113162850	['G', 'A']	19959	4375.897632241822	596.4803563825245	-0.0019914288492651	0.0162258883784961	-0.1227315757887471	0.902321	0.902321	chr12	113162850	0.0446389350428569	chr12:113162850:G:A
chr12:113163098	['A', 'G']	19959	5439.272522296824	689.1018738304454	-0.0113070683452917	0.0147318566676515	-0.7675250038319982	0.442779	0.442779	chr12	113163098	0.353812984903503	chr12:113163098:A:G
chr12:113163135	['C', 'T']	19959	1046.0524100611285	90.92968406167162	-0.0409773252795317	0.0318358413992417	-1.287144409524158	0.198059	0.198059	chr12	113163135	0.7032054180335874	chr12:113163135:C:T
chr12:113163602	['T', 'C']	19959	5788.29000901894	727.1364304768495	-0.011411678610971	0.0143239294714764	-0.7966863166769568	0.425643	0.425643	chr12	113163602	0.3709545044926159	chr12:113163602:T:C
chr12:113164960	['A', 'C']	19959	4354.538064652036	600.5125774651341	0.0074550686017282	0.0168418611427961	0.4426511142990295	0.658023	0.658023	chr12	113164960	0.1817589261451447	chr12:113164960:A:C
chr12:113165005	['T', 'A']	19959	954.1434155141312	84.24708633027582	-0.0368539125458699	0.033279269912824	-1.1074134932169415	0.268129	0.268129	chr12	113165005	0.5716562115342503	chr12:113165005:T:A
chr12:113165477	['TAAG', 'T']	19959	5425.815544197235	684.275687512895	-0.0120207183119231	0.0147473597384942	-0.8151098586512487	0.415019	0.415019	chr12	113165477	0.3819320203812326	chr12:113165477:TAAG:T
chr12:113166276	['G', 'A']	19959	427.0	14.206405699524586	-0.078501651997635	0.0494251826289216	-1.588292603529986	0.112236	0.112236	chr12	113166276	0.949867819606951	chr12:113166276:G:A
chr12:113166364	['A', 'G']	19959	5434.628923879251	687.4228092787923	-0.0119919486692841	0.014739054354821	-0.8136172362619515	0.415874	0.415874	chr12	113166364	0.3810382304152859	chr12:113166364:A:G
chr12:113166616	['C', 'T']	19959	3590.719619143072	507.64677758116153	0.0024592795660605	0.0176637687395614	0.1392273417027083	0.889272	0.889272	chr12	113166616	0.050965381851583	chr12:113166616:C:T
chr12:113166636	['C', 'T']	19959	3597.849957331464	507.6364349487786	0.0021824057623802	0.0176648136972591	0.123545359706728	0.901677	0.901677	chr12	113166636	0.0449490081784442	chr12:113166636:C:T
chr12:113167090	['A', 'C']	19959	1081.5418817985865	92.31817797254112	-0.0447870447212937	0.0313472503101287	-1.4287391805724787	0.153095	0.153095	chr12	113167090	0.8150389928933045	chr12:113167090:A:C
chr12:113167315	['C', 'T']	19959	2829.9925320769853	357.50486265771195	-0.0116722114742194	0.0197202755832159	-0.5918888620478381	0.553932	0.553932	chr12	113167315	0.2565435454472967	chr12:113167315:C:T
chr12:113167346	['T', 'C']	19959	5435.272321875939	690.2922036873484	-0.0113689995958702	0.0147305559896787	-0.7717970458030344	0.440244	0.440244	chr12	113167346	0.3563065542355249	chr12:113167346:T:C
chr12:113168584	['G', 'A']	19959	3204.0	400.7851477337473	-0.0063616756427097	0.0188797528025073	-0.3369575708567988	0.736152	0.736152	chr12	113168584	0.1330325036711254	chr12:113168584:G:A
chr12:113169697	['T', 'C']	19959	11736.704325597717	1649.714376022401	0.0064754380463169	0.01106037472314	0.5854628083051575	0.558243	0.558243	chr12	113169697	0.2531767139894996	chr12:113169697:T:C
chr12:113170018	['G', 'A']	19959	5434.0	689.642220619032	-0.0114169230521078	0.0147342793703514	-0.7748545256363962	0.438435	0.438435	chr12	113170018	0.3580947836748395	chr12:113170018:G:A
chr12:113171805	['A', 'G']	19959	3593.720220496116	505.9109011105039	0.001797710210172	0.0176586090178802	0.1018036136567606	0.918914	0.918914	chr12	113171805	0.0367251317837769	chr12:113171805:A:G
chr12:113172637	['G', 'A']	19959	2829.0	357.29297642664625	-0.0117542266137626	0.0197196430123716	-0.5960669068090297	0.551137	0.551137	chr12	113172637	0.258740432094772	chr12:113172637:G:A
chr12:113172955	['CT', 'C']	19959	2829.141747670107	357.51921753065966	-0.0116784091573265	0.0197197605071036	-0.5922186100140345	0.553711	0.553711	chr12	113172955	0.2567168487260143	chr12:113172955:CT:C
chr12:113172958	['AT', 'A']	19959	2829.141747670107	357.47278651550124	-0.0116976433934755	0.0197197259563724	-0.5931950281335113	0.553057	0.553057	chr12	113172958	0.2572301064714915	chr12:113172958:AT:A
chr12:113173266	['T', 'G']	19959	1848.4630650496144	245.7200399312749	-0.0033457548838709	0.0240565229548066	-0.1390789055490846	0.889389	0.889389	chr12	113173266	0.050908246226013	chr12:113173266:T:G
chr12:113174051	['C', 'T']	19959	2822.990076182839	355.9873921170229	-0.0115951594361141	0.0197463012483406	-0.5872066515286495	0.557072	0.557072	chr12	113174051	0.2540886698498233	chr12:113174051:C:T
chr12:113175474	['T', 'C']	19959	5432.633137874004	687.7563201543694	-0.0113659550214304	0.0147400635638253	-0.7710926735298775	0.440661	0.440661	chr12	113175474	0.3558953843307542	chr12:113175474:T:C
chr12:113175596	['G', 'A']	19959	4035.010824897264	655.2638304387574	0.0305605877962651	0.0167787410011237	1.8213874207974423	0.068563	0.068563	chr12	113175596	1.1639101879497764	chr12:113175596:G:A
chr12:113176051	['C', 'T']	19959	7645.531587760711	986.4471961827492	-0.0102879001077375	0.0129275355268234	-0.795812944113831	0.42615	0.42615	chr12	113176051	0.3704375072213829	chr12:113176051:C:T
chr12:113176235	['T', 'C']	19959	5429.080174488567	690.9575743214618	-0.0106266361034515	0.0147485887457237	-0.7205188433051023	0.471214	0.471214	chr12	113176235	0.3267818149263367	chr12:113176235:T:C
chr12:113177019	['T', 'C']	19959	5431.544270180889	688.5280606830121	-0.011548455135974	0.0147425892601932	-0.7833396788145124	0.433437	0.433437	chr12	113177019	0.3630740182354977	chr12:113177019:T:C
chr12:113178015	['C', 'T']	19959	2822.0	356.2789885595641	-0.0113606257359497	0.0197458591740727	-0.5753421836851136	0.565066	0.565066	chr12	113178015	0.2479008233986351	chr12:113178015:C:T
chr12:113178066	['T', 'C']	19959	1848.111144533012	242.04973849349457	-0.0048576785107608	0.0240764169269493	-0.2017608569206814	0.840106	0.840106	chr12	113178066	0.0756659135682097	chr12:113178066:T:C
chr12:113178795	['G', 'A']	19959	895.0448441727629	72.49383902107817	-0.0457452879173376	0.0343249817914624	-1.3327112071102625	0.182642	0.182642	chr12	113178795	0.7383993458005188	chr12:113178795:G:A
chr12:113180663	['T', 'C']	19959	5587.3997193545165	754.9660120126051	-0.0044643396250659	0.0145591972874188	-0.3066336376198272	0.759125	0.759125	chr12	113180663	0.11968670586938	chr12:113180663:T:C
chr12:113181482	['T', 'A']	19959	13569.237400330972	1953.543032112216	0.0112770902268883	0.0106607286412947	1.0578160842783393	0.290152	0.290152	chr12	113181482	0.5373744315238167	chr12:113181482:T:A
chr12:113181550	['T', 'C']	19959	651.3379857415404	126.63302702478522	0.0530628942201986	0.0402609492931238	1.3179742443197011	0.187527	0.187527	chr12	113181550	0.7269361940332013	chr12:113181550:T:C
chr12:113182344	['C', 'T']	19959	2388.478677023302	350.2130892276513	0.0098832127480167	0.0212930965006068	0.4641510335396781	0.642545	0.642545	chr12	113182344	0.1920964515494716	chr12:113182344:C:T
chr12:113182708	['C', 'T']	19959	423.127198917456	12.61284962297187	-0.0824070235062553	0.0496555650203723	-1.6595727683784471	0.0970162	0.0970162	chr12	113182708	1.0131557401341074	chr12:113182708:C:T
chr12:113183046	['C', 'CAG']	19959	5596.962961106656	750.2369087737635	-0.0053562418048266	0.0145504483308668	-0.3681152417457921	0.712791	0.712791	chr12	113183046	0.1470377925219857	chr12:113183046:C:CAG
chr12:113183591	['C', 'T']	19959	1470.0736546748171	127.73207001016604	-0.0540161353570117	0.0269976834242781	-2.000769270019546	0.0454308	0.0454308	chr12	113183591	1.3426496155400631	chr12:113183591:C:T
chr12:113183705	['C', 'T']	19959	2259.0	294.69135693526647	-0.0125665903103322	0.0219625103517732	-0.5721836943524812	0.567204	0.567204	chr12	113183705	0.2462607151102468	chr12:113183705:C:T
chr12:113187681	['T', 'C']	19959	33340.454308225046	4516.463488754985	0.0007909109800131	0.0137179740089206	0.0576550866402627	0.954024	0.954024	chr12	113187681	0.0204406997859886	chr12:113187681:T:C
chr12:113189225	['A', 'G']	19959	422.0211444032468	11.873640500376274	-0.0847230821278116	0.0497078498127317	-1.7044205783793809	0.0883181	0.0883181	chr12	113189225	1.053950282554091	chr12:113189225:A:G
chr12:113190216	['C', 'T']	19959	705.3534011729911	120.75469131327206	0.0416933530869191	0.038623399062269	1.079484304830362	0.280385	0.280385	chr12	113190216	0.5522452239132218	chr12:113190216:C:T
chr12:113190345	['AAAAG', 'A']	19959	690.553577696435	49.99204186577417	-0.0549930753288992	0.0388213987152043	-1.4165660473063062	0.156625	0.156625	chr12	113190345	0.8051389159977936	chr12:113190345:AAAAG:A
chr12:113190944	['G', 'A']	19959	5702.285699969937	772.8217465535442	-0.0038910512254415	0.0144330788259361	-0.2695925985278619	0.787476	0.787476	chr12	113190944	0.1037626733814052	chr12:113190944:G:A
chr12:113191666	['C', 'A']	19959	578.0	27.07236841973944	-0.0710585173332432	0.0424722742640309	-1.6730565660671857	0.0943318	0.0943318	chr12	113191666	1.0253418784563373	chr12:113191666:C:A
chr12:113192144	['C', 'T']	19959	34805.487698551886	4735.171980552972	0.0046739025786497	0.0152297182528612	0.3068935682885447	0.758928	0.758928	chr12	113192144	0.11979942395421	chr12:113192144:C:T
chr12:113194007	['G', 'T']	19959	1373.0687944683837	119.3728910540526	-0.0413685844661375	0.0276987825970327	-1.493516342143109	0.135318	0.135318	chr12	113194007	0.8686444297089362	chr12:113194007:G:T
chr12:113194603	['C', 'T']	19959	1373.8835288785958	118.25782794523238	-0.0424855340900458	0.0277792811626482	-1.5293964534680462	0.126182	0.126182	chr12	113194603	0.8990025932552838	chr12:113194603:C:T
chr12:113195234	['G', 'A']	19959	661.1324981207717	133.98480004380176	0.0621522445079969	0.0399271430165026	1.556641417651851	0.119572	0.119572	chr12	113195234	0.9223705065445612	chr12:113195234:G:A
chr12:113197619	['A', 'G']	19959	520.0	13.74478831667382	-0.0865010687216483	0.0447988533305692	-1.930876848194299	0.0535124	0.0535124	chr12	113197619	1.2715455707341587	chr12:113197619:A:G
