## Supplementary material for "Characterization of shared and ancestry-specific signals driving complex traits using multi-ancestry fine-mapping": s1_gwas_temp.txt

locus	alleles	n	sum_x	y_transpose_x	beta	standard_error	t_stat	p_value	p_value_str	chrom	pos	-log10pvalue	rsid
chr12:119778806	['T', 'C']	56057	56288.06182862853	17.523709454949987	-0.0037827702227886	0.0057601005292257	-0.6567194797374748	0.511364	0.511364	chr12	119778806	0.2912698495433031	chr12:119778806:T:C
chr12:119779928	['G', 'T']	56057	1746.0311474240043	11.573161372589247	-0.0028414831926389	0.0234455285429872	-0.1211951006960296	0.903537	0.903537	chr12	119779928	0.0440540583030339	chr12:119779928:G:T
chr12:119780035	['C', 'T']	56057	56272.06138362983	14.973438650862423	-0.0038623289106017	0.0057598834175473	-0.6705567857215983	0.502506	0.502506	chr12	119780035	0.298858748332678	chr12:119780035:C:T
chr12:119780149	['T', 'C']	56057	54663.65201720109	19.08770145407948	-0.0031498503677214	0.0057639886005414	-0.5464706101996022	0.584745	0.584745	chr12	119780149	0.2330334830403028	chr12:119780149:T:C
chr12:119781260	['G', 'A']	56057	57178.18000642306	76.6930925912822	-0.0035176088654815	0.0057697412572073	-0.6096649240704659	0.542086	0.542086	chr12	119781260	0.2659318087335343	chr12:119781260:G:A
chr12:119782108	['T', 'C']	56057	1776.4119620298345	7.709996503016223	-0.0056246625190375	0.0232198105359153	-0.2422355044774207	0.808599	0.808599	chr12	119782108	0.0922668000970149	chr12:119782108:T:C
chr12:119782785	['C', 'T']	56057	54617.7946082892	6.164319195347806	-0.0034594721478757	0.0057622371746759	-0.6003696208617706	0.548262	0.548262	chr12	119782785	0.2610118539928944	chr12:119782785:C:T
chr12:119783648	['G', 'A']	56057	54468.68832744531	-3.447594299331425	-0.0037630365672265	0.0057620567526676	-0.6530717639121402	0.513713	0.513713	chr12	119783648	0.2892794438983461	chr12:119783648:G:A
chr12:119783832	['C', 'T']	56057	52258.91593654642	-41.12972808694074	-0.0042421774934787	0.0057718177540375	-0.7349811921056023	0.462354	0.462354	chr12	119783832	0.335025380772489	chr12:119783832:C:T
chr12:119785518	['T', 'G']	56057	54631.56771948609	8.555960341827111	-0.0034096737049437	0.0057623492656884	-0.5917159040057591	0.554043	0.554043	chr12	119785518	0.2564565278022189	chr12:119785518:T:G
chr12:119785964	['T', 'G']	56057	54631.6440233392	5.519803296376749	-0.0035609444116028	0.0057613299818262	-0.6180768022029003	0.536527	0.536527	chr12	119785964	0.2704084178621306	chr12:119785964:T:G
chr12:119786421	['G', 'C']	56057	54638.772302312296	3.077688656981372	-0.003670595391389	0.0057614744493035	-0.6370930607585551	0.524067	0.524067	chr12	119786421	0.2806131865464443	chr12:119786421:G:C
chr12:119786547	['T', 'C']	56057	54599.76603982302	-0.098133829161612	-0.0036325875464061	0.0057622686897216	-0.6304092610061119	0.528429	0.528429	chr12	119786547	0.2770133564731484	chr12:119786547:T:C
chr12:119787185	['A', 'G']	56057	54500.389096100655	-10.0649089622558	-0.0039368784316314	0.005762133414396	-0.68323278003172	0.494463	0.494463	chr12	119787185	0.305866200521852	chr12:119787185:A:G
chr12:119787648	['A', 'G']	56057	55519.24153126421	-14.331678943676662	-0.004462094585923	0.0058496794329307	-0.7627930106398167	0.44559	0.44559	chr12	119787648	0.3510645642291911	chr12:119787648:A:G
chr12:119787717	['T', 'C']	56057	54727.33093267411	14.01917366897141	-0.0034679376139407	0.0057746875792627	-0.6005411663124939	0.548148	0.548148	chr12	119787717	0.2611021661409328	chr12:119787717:T:C
chr12:119788269	['A', 'G']	56057	54648.84928011989	7.913908064774615	-0.0034607318042769	0.0057616886478984	-0.6006454037635754	0.548079	0.548079	chr12	119788269	0.2611568378818968	chr12:119788269:A:G
chr12:119789119	['A', 'G']	56057	54654.54967076498	8.535168587995864	-0.0035163974601551	0.0057614888934958	-0.6103279074485156	0.541647	0.541647	chr12	119789119	0.2662836579214501	chr12:119789119:A:G
chr12:119789578	['A', 'C']	56057	54587.764112903234	-1.9854346920893835	-0.0037740587954817	0.0057615439519744	-0.6550429584396993	0.512443	0.512443	chr12	119789578	0.2903544349788972	chr12:119789578:A:C
chr12:119789616	['G', 'A']	56057	54581.73682801935	-1.4178034688957324	-0.0037083454313059	0.0057617640373974	-0.6436128600957053	0.519829	0.519829	chr12	119789616	0.2841394959226183	chr12:119789616:G:A
chr12:119789743	['C', 'T']	56057	54445.71256267061	-4.814385700651738	-0.0037410698048357	0.0057604484625166	-0.6494407213568372	0.516056	0.516056	chr12	119789743	0.2873031681957237	chr12:119789743:C:T
chr12:119790006	['A', 'G']	56057	54588.26637991043	3.652982848386608	-0.0035862441657863	0.0057624789297581	-0.6223439963080027	0.533718	0.533718	chr12	119790006	0.2726881500747132	chr12:119790006:A:G
chr12:119790010	['G', 'A']	56057	54582.47391901778	1.4903503561860445	-0.0036019257767218	0.0057619604893832	-0.6251215681465704	0.531894	0.531894	chr12	119790010	0.2741749086859782	chr12:119790010:G:A
chr12:119790740	['T', 'C']	56057	55735.91408229543	-37.91057413726051	-0.004006675229638	0.0057813194979777	-0.6930381950071405	0.488288	0.488288	chr12	119790740	0.3113239486583724	chr12:119790740:T:C
chr12:119790899	['T', 'C']	56057	54607.87074502249	3.6330698021658856	-0.0037208869317787	0.0057608118515608	-0.6458962777565089	0.518349	0.518349	chr12	119790899	0.2853777349695515	chr12:119790899:T:C
chr12:119790988	['T', 'C']	56057	55737.960160570925	-39.64211043634316	-0.0040821578279114	0.0057811205543616	-0.7061187860598502	0.480117	0.480117	chr12	119790988	0.3186529162439525	chr12:119790988:T:C
chr12:119792905	['T', 'C']	56057	2035.6355907196923	25.592604661061088	-0.0005403510385221	0.0221365822872334	-0.0244098674091089	0.980526	0.980526	chr12	119792905	0.0085408859260072	chr12:119792905:T:C
chr12:119793275	['C', 'T']	56057	54375.27999571682	17.908918372807896	-0.0029513921676277	0.0057645537877824	-0.5119897005528917	0.60866	0.60866	chr12	119793275	0.2156252383325577	chr12:119793275:C:T
chr12:119794663	['A', 'G']	56057	58854.44913288609	44.17542780538913	-0.0040172114608364	0.0058014269911178	-0.6924522995785177	0.488656	0.488656	chr12	119794663	0.3109967643429983	chr12:119794663:A:G
chr12:119794981	['G', 'A']	56057	1952.0	21.660916490845885	-0.0021117878861275	0.0222117467930455	-0.0950752728186472	0.924255	0.924255	chr12	119794981	0.0342081913185169	chr12:119794981:G:A
chr12:119795797	['T', 'C']	56057	21709.936416184966	264.8714629585741	0.0083614620634649	0.0073551046503369	1.1368243500222486	0.255617	0.255617	chr12	119795797	0.5924102664734154	chr12:119795797:T:C
chr12:119796337	['A', 'T']	56057	21693.321921107563	261.7774632080981	0.0082919197205381	0.0073558170011204	1.1272601968313185	0.259637	0.259637	chr12	119796337	0.5856334176081331	chr12:119796337:A:T
chr12:119796424	['T', 'C']	56057	20552.93314778141	296.81514666502375	0.0087666058670773	0.0074965144521563	1.1694242601714222	0.242238	0.242238	chr12	119796424	0.6157577278493965	chr12:119796424:T:C
chr12:119796572	['G', 'C']	56057	55653.93528761061	-47.72231308454918	-0.004513948215144	0.005783992595766	-0.780420814931254	0.435147	0.435147	chr12	119796572	0.3613640062538846	chr12:119796572:G:C
chr12:119796665	['C', 'T']	56057	20554.40003568561	306.25801716131707	0.0092510936044271	0.0074973067237105	1.2339222530632483	0.217237	0.217237	chr12	119796665	0.6630662033588888	chr12:119796665:C:T
chr12:119797066	['A', 'G']	56057	53584.51482710629	-95.78827106955222	-0.0054488394939954	0.0057882992139428	-0.9413541512972026	0.346527	0.346527	chr12	119797066	0.4602629212421315	chr12:119797066:A:G
chr12:119798678	['T', 'C']	56057	78647.04475215018	311.3490292552121	0.0016003712324955	0.0063705992504256	0.2512120398074978	0.801651	0.801651	chr12	119798678	0.0960146613445738	chr12:119798678:T:C
chr12:119798950	['T', 'C']	56057	23532.197905329456	283.2202593154277	0.007402653196671	0.0071696002475144	1.032505710375889	0.30184	0.30184	chr12	119798950	0.5202232078070609	chr12:119798950:T:C
chr12:119799987	['C', 'T']	56057	52403.02225116878	-69.11172822323834	-0.0051718665018596	0.0057708565215398	-0.8962043125757101	0.370148	0.370148	chr12	119799987	0.4316245928745401	chr12:119799987:C:T
chr12:119800038	['C', 'G']	56057	1900.033894676752	16.327219823622695	-0.0045802093755338	0.0225262493825212	-0.2033276511218833	0.83888	0.83888	chr12	119800038	0.0763001596303519	chr12:119800038:C:G
chr12:119800693	['C', 'T']	56057	49307.07341053872	-156.5861010905855	-0.0076132833127415	0.0058103853536889	-1.3102888791890457	0.190103	0.190103	chr12	119800693	0.7210110295145395	chr12:119800693:C:T
chr12:119804210	['C', 'G']	56057	19452.0410140222	212.2025242748364	0.0047748552701914	0.0076698772612205	0.6225465033623798	0.533585	0.533585	chr12	119804210	0.2727963876911954	chr12:119804210:C:G
chr12:119804458	['C', 'T']	56057	19554.744183972023	200.57594467147933	0.0073925243346634	0.0076564231320157	0.9655323650741308	0.334282	0.334282	chr12	119804458	0.4758870081251658	chr12:119804458:C:T
chr12:119804513	['GC', 'G']	56057	7540.403539444107	-113.81259432334072	-0.00429113422643	0.0115393386003254	-0.3718700330284978	0.709991	0.709991	chr12	119804513	0.1487471564571366	chr12:119804513:GC:G
chr12:119804518	['C', 'CA']	56057	7541.538133552174	-112.31768863563234	-0.0040454383095549	0.011539033330055	-0.3505872800469344	0.725899	0.725899	chr12	119804518	0.1391238018812883	chr12:119804518:C:CA
chr12:119805041	['A', 'G']	56057	72703.64222491882	169.2580736038903	-0.000442290686986	0.0060803424818332	-0.07274108133013	0.942012	0.942012	chr12	119805041	0.0259435648285784	chr12:119805041:A:G
chr12:119805261	['C', 'G']	56057	72707.97036415867	165.46102574237256	-0.0005127865301541	0.0060805934247062	-0.0843316588263538	0.932793	0.932793	chr12	119805261	0.0302147216682302	chr12:119805261:C:G
chr12:119805656	['T', 'C']	56057	2007.179030186256	63.54138723680249	0.0190792176715277	0.0219410435370554	0.8695674678966626	0.384541	0.384541	chr12	119805656	0.4150573486467452	chr12:119805656:T:C
chr12:119805695	['A', 'G']	56057	77247.51206893475	308.29885342245944	0.0018000565024987	0.006284714069102	0.2864182017999024	0.774559	0.774559	chr12	119805695	0.110945495401856	chr12:119805695:A:G
chr12:119806508	['A', 'T']	56057	18593.985280473884	247.74574452778165	0.0085054115364246	0.0078034007421014	1.089962161053144	0.275734	0.275734	chr12	119806508	0.5595096789360503	chr12:119806508:A:T
chr12:119806999	['C', 'T']	56057	2000.0356786071072	56.18360675609353	0.01550461435589	0.0219730475251326	0.7056196614582448	0.480428	0.480428	chr12	119806999	0.318371689255958	chr12:119806999:C:T
chr12:119807791	['G', 'A']	56057	72457.21819576775	153.64748882894207	-0.0008014033445426	0.0060706632044676	-0.1320124865357169	0.894975	0.894975	chr12	119807791	0.0481890959842998	chr12:119807791:G:A
chr12:119807840	['A', 'T']	56057	1916.273474995094	37.60760434618458	0.0087541565611279	0.022269563532775	0.3930996019856466	0.694247	0.694247	chr12	119807840	0.1584859882593911	chr12:119807840:A:T
chr12:119812173	['T', 'C']	56057	77670.86809794056	305.1621204311664	0.0011168451904291	0.0063143555298188	0.1768739794829365	0.859608	0.859608	chr12	119812173	0.0656995513708129	chr12:119812173:T:C
chr12:119812629	['G', 'A']	56057	73428.0284597816	217.10404439041127	-0.0002912192584386	0.0061034272898648	-0.0477140538599042	0.961944	0.961944	chr12	119812629	0.0168502098737119	chr12:119812629:G:A
chr12:119812701	['A', 'G']	56057	75611.115942029	233.89250547995343	-0.0007243084041058	0.0061973918276371	-0.1168731014998604	0.906961	0.906961	chr12	119812701	0.0424113875252975	chr12:119812701:A:G
chr12:119813576	['A', 'G']	56057	73662.88442668284	210.8119993135894	-0.0008050919110502	0.0061142957145165	-0.1316736953266394	0.895243	0.895243	chr12	119813576	0.048059066097415	chr12:119813576:A:G
chr12:119814992	['C', 'T']	56057	73719.13986328445	181.51684529358351	-0.0014697992295037	0.0061808774381424	-0.2377978279319383	0.812039	0.812039	chr12	119814992	0.0904231122883107	chr12:119814992:C:T
chr12:119815066	['G', 'A']	56057	75576.13962115356	232.6781267414062	-0.000718331434662	0.0062223623992147	-0.1154435226647472	0.908094	0.908094	chr12	119815066	0.0418691938045485	chr12:119815066:G:A
chr12:119815649	['C', 'T']	56057	75285.86046719132	255.67424562380947	0.0003597077318631	0.0061774688326318	0.0582289836839027	0.953566	0.953566	chr12	119815649	0.0206492423727432	chr12:119815649:C:T
chr12:119815854	['G', 'A']	56057	73386.9463785443	220.8541593547749	-0.0001851381239251	0.0061011222085906	-0.0303449296040165	0.975792	0.975792	chr12	119815854	0.010642746758798	chr12:119815854:G:A
chr12:119817103	['T', 'C']	56057	1912.64827438524	24.262750640197403	0.0023284618403325	0.0222896719566734	0.1044637105857182	0.916802	0.916802	chr12	119817103	0.0377244479639274	chr12:119817103:T:C
chr12:119817302	['G', 'C']	56057	72503.28092935274	157.94985615230394	-0.0006474920762929	0.0060728497486184	-0.1066207963469242	0.91509	0.91509	chr12	119817302	0.0385361905442508	chr12:119817302:G:C
chr12:119818441	['T', 'C']	56057	72509.10884499404	165.86935646180928	-0.0003621631591965	0.0060723938074724	-0.0596409209743484	0.952442	0.952442	chr12	119818441	0.0211614616858267	chr12:119818441:T:C
chr12:119819078	['G', 'A']	56057	52622.63240620149	-24.661758744527788	-0.0037973076181453	0.0057695286010338	-0.6581660098651534	0.510434	0.510434	chr12	119819078	0.2920604049753896	chr12:119819078:G:A
chr12:119819362	['T', 'G']	56057	77674.85640623048	296.28052930238385	0.0007543020305457	0.0063145780224549	0.1194540676927936	0.904916	0.904916	chr12	119819362	0.0433917328717174	chr12:119819362:T:G
chr12:119821122	['CCT', 'C']	56057	73112.95539219184	194.1641153700051	-0.0008893215375906	0.0060882275293717	-0.1460723229051865	0.883865	0.883865	chr12	119821122	0.0536140633040449	chr12:119821122:CCT:C
chr12:119823188	['C', 'T']	56057	1913.238911685995	23.03726282040128	0.0017120551684253	0.0222838198246825	0.0768295194403345	0.938759	0.938759	chr12	119823188	0.0274458863322751	chr12:119823188:C:T
chr12:119823237	['A', 'G']	56057	77751.6441252565	286.3743557776051	0.0002844142438647	0.0063191761819632	0.0450081206275875	0.964101	0.964101	chr12	119823237	0.0158774666729042	chr12:119823237:A:G
chr12:119824614	['C', 'A']	56057	1894.168950260472	29.67738535643697	0.0050547642709052	0.0223927224119713	0.2257324579794262	0.82141	0.82141	chr12	119824614	0.0854400142673882	chr12:119824614:C:A
chr12:119824891	['C', 'T']	56057	19503.13124464745	198.0921608033224	0.0070902130003564	0.0076667118155815	0.9248049451847868	0.355071	0.355071	chr12	119824891	0.4496847967332569	chr12:119824891:C:T
chr12:119825852	['G', 'C']	56057	4807.085753532182	123.98057977944195	0.0069813888315906	0.0143754191007579	0.4856476727848962	0.627219	0.627219	chr12	119825852	0.2025807942806103	chr12:119825852:G:C
chr12:119825938	['C', 'G']	56057	1912.5800142755184	37.38086124176025	0.0085929667567438	0.0222811973883285	0.385660007717765	0.69975	0.69975	chr12	119825938	0.1550570928618	chr12:119825938:C:G
chr12:119826537	['A', 'G']	56057	72806.4819064273	166.16758420502202	-0.0007179997451718	0.0060821205027427	-0.118050891107481	0.906028	0.906028	chr12	119826537	0.0428583806260672	chr12:119826537:A:G
chr12:119826797	['A', 'G']	56057	1915.2049918823927	38.01939928762364	0.0085419514615931	0.0222644770832354	0.3836583015023974	0.701233	0.701233	chr12	119826797	0.154137654214477	chr12:119826797:A:G
chr12:119827357	['T', 'C']	56057	2182.077852109536	62.17886128438712	0.0156811524788033	0.0210805658506513	0.7438677210990894	0.45696	0.45696	chr12	119827357	0.3401218142399385	chr12:119827357:T:C
chr12:119828326	['A', 'G']	56057	77708.47616328862	280.5699357223453	7.403110687854837e-05	0.0063171361623848	0.0117190931104767	0.99065	0.99065	chr12	119828326	0.0040797561273421	chr12:119828326:A:G
chr12:119829487	['A', 'G']	56057	72149.73201413178	143.66529176385143	-0.0014241839341918	0.0060587656516982	-0.2350617297423643	0.814162	0.814162	chr12	119829487	0.0892891716390551	chr12:119829487:A:G
chr12:119829564	['C', 'T']	56057	2057.03669544741	59.485456835367536	0.0156461832538514	0.0216657313273653	0.7221627102007468	0.470197	0.470197	chr12	119829564	0.3277201461332447	chr12:119829564:C:T
chr12:119829887	['A', 'C']	56057	72322.32125461649	146.68028701485412	-0.0013464952167093	0.0060674351778544	-0.2219216484790629	0.824376	0.824376	chr12	119829887	0.0838746602932216	chr12:119829887:A:C
chr12:119830606	['AC', 'A']	56057	51675.21833461202	-121.93430585943312	-0.006912861087485	0.0057775329411226	-1.1965074293703422	0.231504	0.231504	chr12	119830606	0.6354415007025301	chr12:119830606:AC:A
chr12:119831154	['G', 'A']	56057	18408.28385105358	228.202380106659	0.0074037125473867	0.0078356724277635	0.9448726469414036	0.344728	0.344728	chr12	119831154	0.4625234402600787	chr12:119831154:G:A
chr12:119832319	['G', 'T']	56057	1871.1668985941624	35.858998835483554	0.0087957747688464	0.0225364487491341	0.3902910732190852	0.696323	0.696323	chr12	119832319	0.1571892595592839	chr12:119832319:G:T
chr12:119832724	['T', 'C']	56057	72292.31697264894	142.68325729073615	-0.001510311268788	0.0060658164777885	-0.2489873002782722	0.803372	0.803372	chr12	119832724	0.0950833088470682	chr12:119832724:T:C
chr12:119832834	['G', 'A']	56057	1877.03348437277	34.79250185395751	0.0074072922582234	0.022501648933611	0.329188864339584	0.742014	0.742014	chr12	119832834	0.1295879005627684	chr12:119832834:G:A
chr12:119833296	['T', 'A']	56057	72257.62404311131	149.3847195378131	-0.0011720124195881	0.0060646479415517	-0.1932531666938401	0.846761	0.846761	chr12	119833296	0.0722391528666553	chr12:119833296:T:A
chr12:119833533	['T', 'C']	56057	2066.253235278369	62.72838380006876	0.0174641833304224	0.0216462789705514	0.8067984042052414	0.419786	0.419786	chr12	119833533	0.3769720493747059	chr12:119833533:T:C
chr12:119833592	['C', 'G']	56057	76924.423102322	272.73320072178507	0.0003517612959855	0.0062766014116679	0.0560432745229995	0.955308	0.955308	chr12	119833592	0.0198565853430054	chr12:119833592:C:G
chr12:119833807	['T', 'C']	56057	74295.26760940593	196.6041141729665	-0.0003943350534555	0.0061437851601105	-0.0641843819695743	0.948824	0.948824	chr12	119833807	0.0228143385922266	chr12:119833807:T:C
chr12:119835027	['C', 'T']	56057	2852.050877693735	59.89024893518607	-0.0016259010737626	0.0186317168588572	-0.0872652309005931	0.930461	0.930461	chr12	119835027	0.0313018254776033	chr12:119835027:C:T
chr12:119836519	['T', 'C']	56057	19583.288227841324	195.90646111144025	0.0070739667475018	0.0076601302244622	0.9234786537846856	0.355762	0.355762	chr12	119836519	0.4488404420633878	chr12:119836519:T:C
chr12:119837276	['T', 'C']	56057	2066.221155733172	64.48533393920121	0.0185295491784598	0.0216292519358043	0.8566893221021055	0.39162	0.39162	chr12	119837276	0.4071351369203796	chr12:119837276:T:C
chr12:119837424	['T', 'C']	56057	1907.170109897952	38.18415867040793	0.0087157546696638	0.0223083856696408	0.3906941003590871	0.696025	0.696025	chr12	119837424	0.1573751610114831	chr12:119837424:T:C
chr12:119838216	['G', 'T']	56057	73495.97749861711	128.27648573837706	-0.002557918546626	0.0061313208141959	-0.4171888283359251	0.676542	0.676542	chr12	119838216	0.1697052370529901	chr12:119838216:G:T
chr12:119838262	['A', 'G']	56057	76557.94860630286	222.2293437098383	-0.0007043806421251	0.0062542336091386	-0.1126246133652466	0.910329	0.910329	chr12	119838262	0.0408016218965538	chr12:119838262:A:G
chr12:119838394	['G', 'T']	56057	75502.59090260179	150.25544854790977	-0.0026053554279072	0.0062073810626112	-0.4197189445320228	0.674692	0.674692	chr12	119838394	0.1708944393577531	chr12:119838394:G:T
chr12:119840437	['T', 'C']	56057	55888.96702708488	-61.14577776447573	-0.007356007740088	0.0057606433842272	-1.2769420443954027	0.201628	0.201628	chr12	119840437	0.6954491577368794	chr12:119840437:T:C
chr12:119842848	['T', 'C']	56057	23326.161150463005	34.621889866933735	0.0019604132960131	0.0071815385810887	0.2729795675226973	0.78487	0.78487	chr12	119842848	0.1052022705898471	chr12:119842848:T:C
chr12:119845427	['C', 'T']	56057	2042.4816033181933	71.0458797688853	0.0211319208706203	0.0217342977193688	0.9722845036666784	0.330913	0.330913	chr12	119845427	0.4802861711376253	chr12:119845427:C:T
chr12:119845807	['G', 'A']	56057	54563.01390574798	-99.72045001938945	-0.0071496510033444	0.0057597242554512	-1.2413182795300948	0.214493	0.214493	chr12	119845807	0.6685868764908147	chr12:119845807:G:A
chr12:119846636	['A', 'G']	56057	56395.07237041663	-41.45483342603978	-0.0061663688750373	0.0057551061313847	-1.0714604968637893	0.283967	0.283967	chr12	119846636	0.5467321266804973	chr12:119846636:A:G
chr12:119847457	['G', 'A']	56057	54806.73235792666	-59.05171568445936	-0.0073088830283233	0.0057600407180915	-1.2688943335707872	0.204484	0.204484	chr12	119847457	0.6893406680163308	chr12:119847457:G:A
chr12:119848388	['C', 'T']	56057	23066.88042818912	50.68648771083123	0.0005762671565556	0.0071707687614013	0.0803633718685131	0.935949	0.935949	chr12	119848388	0.0287478153879821	chr12:119848388:C:T
chr12:119848851	['C', 'A']	56057	1977.1058086844828	73.92954298787075	0.0162845441380455	0.0220743604920933	0.7377130650683333	0.460692	0.460692	chr12	119848851	0.3365893292841588	chr12:119848851:C:A
chr12:119849011	['A', 'G']	56057	2967.264664953972	84.77816561454455	0.015696788026558	0.0180883725562271	0.8677833220078309	0.385517	0.385517	chr12	119849011	0.4139564662682586	chr12:119849011:A:G
chr12:119849140	['G', 'A']	56057	1713.2139339875114	46.50407158729573	0.0138245041709027	0.0236432004365897	0.584713740763634	0.558743	0.558743	chr12	119849140	0.2527879047198127	chr12:119849140:G:A
chr12:119851809	['G', 'A']	56057	23273.736618612624	64.12482987001955	0.0007385767623659	0.0071397636114172	0.1034455484191177	0.91761	0.91761	chr12	119851809	0.0373418621935863	chr12:119851809:G:A
chr12:119852914	['T', 'C']	56057	5993.962335854983	210.5203078864408	0.0159135825279025	0.0131881991461205	1.2066531868063055	0.227571	0.227571	chr12	119852914	0.6428830820942757	chr12:119852914:T:C
chr12:119853205	['TAATC', 'T']	56057	1994.7043461174355	70.32709077163847	0.0140977624363962	0.0219983677843939	0.6408549295369748	0.52162	0.52162	chr12	119853205	0.2826457651996056	chr12:119853205:TAATC:T
chr12:119853659	['C', 'A']	56057	23259.29844566984	61.49149082647877	0.0007140563448612	0.0071426363831355	0.0999709780197165	0.920368	0.920368	chr12	119853659	0.0360384895959798	chr12:119853659:C:A
chr12:119854362	['C', 'G']	56057	5504.326249493736	171.972009009445	0.0149816770065612	0.0137949672253978	1.0860248351281665	0.277473	0.277473	chr12	119854362	0.5567792702764403	chr12:119854362:C:G
chr12:119854404	['A', 'G']	56057	2119.619550882513	60.37507956371428	0.0081661056568915	0.021493678235035	0.3799305808710136	0.703998	0.703998	chr12	119854404	0.1524285746507821	chr12:119854404:A:G
chr12:119855388	['A', 'G']	56057	2033.1813494612145	63.52364756795245	0.0119483958114086	0.0217935148809935	0.5482546471578611	0.583519	0.583519	chr12	119855388	0.2339449982975924	chr12:119855388:A:G
chr12:119855571	['TCCTTC', 'T']	56057	5065.626581487892	167.2803793477107	0.0175958474750485	0.0140746362327005	1.250181332158839	0.211239	0.211239	chr12	119855571	0.6752258971175982	chr12:119855571:TCCTTC:T
chr12:119855886	['C', 'T']	56057	5283.3770003389645	173.57960830732293	0.0170795407465486	0.0138233514947986	1.2355571478432863	0.216628	0.216628	chr12	119855886	0.664285409854834	chr12:119855886:C:T
chr12:119855945	['A', 'G']	56057	2058.440645909537	58.957471992304015	0.0093401521383958	0.0216616009719491	0.4311847564033232	0.666336	0.666336	chr12	119855945	0.1763067225580722	chr12:119855945:A:G
chr12:119857257	['C', 'T']	56057	2064.147289172747	69.96897811126249	0.0136126516564198	0.0216127671694921	0.6298430714432083	0.5288	0.5288	chr12	119857257	0.2767085535224161	chr12:119857257:C:T
chr12:119857421	['G', 'A']	56057	2928.1044688252605	83.30245067927886	0.0154491919068935	0.0181903239395197	0.8493082343261172	0.395713	0.395713	chr12	119857421	0.4026196820172043	chr12:119857421:G:A
chr12:119857836	['T', 'C']	56057	1998.6774331703475	63.539994125790216	0.0120132213303689	0.021965819471706	0.5469052199870406	0.584446	0.584446	chr12	119857836	0.233255609370252	chr12:119857836:T:C
chr12:119858380	['T', 'G']	56057	2023.0465838509308	58.4501350016458	0.00880411238357	0.0218336317366168	0.4032362773988171	0.686776	0.686776	chr12	119858380	0.1631848900540524	chr12:119858380:T:G
chr12:119858543	['A', 'G']	56057	2030.48369662478	55.56610437791157	0.0078924407824391	0.021825592054986	0.3616140520978969	0.717642	0.717642	chr12	119858543	0.1440921521344343	chr12:119858543:A:G
chr12:119859062	['AG', 'A']	56057	7100.25332262956	197.42580626185256	0.0182476462158517	0.0120769287142119	1.5109508922064063	0.130807	0.130807	chr12	119859062	0.8833690145742208	chr12:119859062:AG:A
chr12:119859762	['A', 'G']	56057	2023.6244733271428	56.783317567542944	0.0079364281784107	0.0218351228505865	0.363470736240789	0.716255	0.716255	chr12	119859762	0.1449323333110035	chr12:119859762:A:G
chr12:119859957	['T', 'C']	56057	3166.451890310264	81.25631334645657	0.0099935504101053	0.0175639320304688	0.5689813871272756	0.569371	0.569371	chr12	119859957	0.2446046567196417	chr12:119859957:T:C
chr12:119860131	['A', 'G']	56057	2023.3609470622864	57.64612840090868	0.0084007057521986	0.0218295200802036	0.3848323610108556	0.700363	0.700363	chr12	119860131	0.1546768056501003	chr12:119860131:A:G
chr12:119860277	['T', 'C']	56057	2000.5710105101616	63.77263158509907	0.0121143927332662	0.0219553012864945	0.5517752899486844	0.581105	0.581105	chr12	119860277	0.2357453877464488	chr12:119860277:T:C
chr12:119861536	['G', 'A']	56057	23086.70792953901	62.88451525271405	0.0012925509417069	0.0071697537442563	0.1802782895775769	0.856935	0.856935	chr12	119861536	0.0670521188141544	chr12:119861536:G:A
chr12:119862114	['A', 'C']	56057	2024.336147804356	59.39338093630435	0.0090837964864661	0.0218297743158176	0.4161195784733363	0.677324	0.677324	chr12	119862114	0.1692035355217941	chr12:119862114:A:C
chr12:119862180	['G', 'A']	56057	2007.752141480477	60.89186074660837	0.0102398612738068	0.0219211182496643	0.4671231256171727	0.640414	0.640414	chr12	119862180	0.1935391825986344	chr12:119862180:G:A
chr12:119862924	['G', 'A']	56057	52557.36256369419	-45.13460878258186	-0.0055533182440191	0.005837540537987	-0.9513112941797404	0.34145	0.34145	chr12	119862924	0.4666728829455762	chr12:119862924:G:A
chr12:119863332	['A', 'G']	56057	2007.324919671544	61.205356712884665	0.0103520367316643	0.0219257169739243	0.4721413098589095	0.636828	0.636828	chr12	119863332	0.1959778498272984	chr12:119863332:A:G
chr12:119863432	['G', 'C']	56057	2000.214090738792	64.58346000588418	0.012446491229035	0.0219551185658349	0.5669061267746195	0.57078	0.57078	chr12	119863432	0.2435312528696052	chr12:119863432:G:C
chr12:119863718	['G', 'A']	56057	2017.0013948996725	61.147681517246696	0.0099526453450063	0.0218964571404789	0.4545322232338376	0.649448	0.649448	chr12	119863718	0.1874556162878511	chr12:119863718:G:A
chr12:119863923	['T', 'C']	56057	2060.4410741368547	61.7123470919214	0.0103752833287569	0.0216422790053615	0.4793988343920085	0.631657	0.631657	chr12	119863923	0.1995186866616641	chr12:119863923:T:C
chr12:119864812	['A', 'G']	56057	2951.0	78.75142474499322	0.0137106789183852	0.0181264621373085	0.7563902329382527	0.449418	0.449418	chr12	119864812	0.3473495372926716	chr12:119864812:A:G
chr12:119864869	['TG', 'T']	56057	2008.2507760927745	63.22204014026455	0.0113842997911117	0.02191656980265	0.5194380276486149	0.603457	0.603457	chr12	119864869	0.2193536706006799	chr12:119864869:TG:T
chr12:119865122	['A', 'C']	56057	4978.444051951759	138.70815840233436	0.0123826232591161	0.0141701228170539	0.8738543355611241	0.382201	0.382201	chr12	119865122	0.4177081809808652	chr12:119865122:A:C
chr12:119865591	['T', 'C']	56057	2084.409021161189	72.36379932551381	0.0153207694490663	0.0215400682785092	0.7112683790492915	0.476921	0.476921	chr12	119865591	0.3215535540951222	chr12:119865591:T:C
chr12:119865899	['C', 'T']	56057	2072.321034960924	59.36934546095978	0.009358097693586	0.0218243806891864	0.4287909850391691	0.668077	0.668077	chr12	119865899	0.1751734795186005	chr12:119865899:C:T
chr12:119867484	['A', 'G']	56057	2283.407336699556	60.74801147793476	0.0059396164247274	0.0205879602803394	0.2884995086375566	0.772965	0.772965	chr12	119867484	0.1118401705719697	chr12:119867484:A:G
chr12:119867578	['T', 'C']	56057	3201.5140058521283	91.227109791416	0.0127799252256817	0.0174725922038518	0.7314269729745291	0.464521	0.464521	chr12	119867578	0.3329946477027078	chr12:119867578:T:C
chr12:119867619	['T', 'C']	56057	52822.307556427855	-76.3203559701232	-0.0051018285474733	0.0057724782944714	-0.8838194423978253	0.376797	0.376797	chr12	119867619	0.4238925636515391	chr12:119867619:T:C
chr12:119868429	['C', 'T']	56057	2400.128447568416	79.2874580039957	0.0243959703616913	0.0199981470849449	1.2199115377072725	0.222504	0.222504	chr12	119868429	0.6526621772119812	chr12:119868429:C:T
chr12:119869001	['G', 'A']	56057	3645.325144508671	88.28291711331791	0.0130327138291225	0.0162554505197219	0.8017442403894379	0.422704	0.422704	chr12	119869001	0.3739636424721209	chr12:119869001:G:A
chr12:119870634	['A', 'G']	56057	23127.25667923582	21.122144860321686	-0.0009302449749502	0.0071721361370758	-0.1297026377039123	0.896802	0.896802	chr12	119870634	0.0473034318716077	chr12:119870634:A:G
chr12:119870839	['A', 'G']	56057	83959.97312873584	248.2975395441067	0.0002929819040556	0.0066557156259367	0.0440195946644659	0.964889	0.964889	chr12	119870839	0.0155226446460653	chr12:119870839:A:G
chr12:119872247	['C', 'T']	56057	2398.2566947958107	82.44390864438988	0.025426872791539	0.0200059202399004	1.270967417975948	0.203746	0.203746	chr12	119872247	0.6909109086983165	chr12:119872247:C:T
chr12:119872889	['G', 'A']	56057	6639.658226718769	31.70505275204872	-0.0009008045010539	0.012297212668555	-0.0732527382694941	0.941605	0.941605	chr12	119872889	0.0261312440190777	chr12:119872889:G:A
chr12:119873989	['C', 'G']	56057	3309.4132560214093	128.36310398040942	0.0206144699120141	0.0174390354893234	1.1820877321245646	0.237176	0.237176	chr12	119873989	0.6249292596370605	chr12:119873989:C:G
chr12:119874364	['T', 'C']	56057	3936.772508296757	100.83747534629468	0.0136290454266011	0.0156638746305602	0.8700941336705305	0.384253	0.384253	chr12	119874364	0.4153827331233125	chr12:119874364:T:C
chr12:119875707	['G', 'A']	56057	2842.862134189865	130.55041100065313	0.0293203040645064	0.0185768216886959	1.5783272594120836	0.114496	0.114496	chr12	119875707	0.9412096854487398	chr12:119875707:G:A
chr12:119876500	['C', 'T']	56057	2757.0491829598973	104.24661655040686	0.0216656066251826	0.0188379923546368	1.1501016784227451	0.250107	0.250107	chr12	119876500	0.6018741530562616	chr12:119876500:C:T
chr12:119876771	['G', 'A']	56057	3186.0	81.19428014100039	0.0139629908592797	0.017385889644096	0.8031220228078076	0.421908	0.421908	chr12	119876771	0.3747822396740196	chr12:119876771:G:A
chr12:119878705	['A', 'C']	56057	2866.2782874071945	106.0705143460043	0.024333509902299	0.0185194707211155	1.3139419732203523	0.188871	0.188871	chr12	119878705	0.7238347202509214	chr12:119878705:A:C
chr12:119879282	['G', 'A']	56057	2654.42617042535	93.75114125979312	0.0218550086415749	0.0191152850286701	1.1433263280560877	0.252908	0.252908	chr12	119879282	0.5970374328109762	chr12:119879282:G:A
chr12:119879453	['G', 'T']	56057	2738.488518564776	89.03479305988573	0.0196875592935826	0.0188936997931484	1.0420171543490964	0.297408	0.297408	chr12	119879453	0.5266473535372445	chr12:119879453:G:T
chr12:119879870	['A', 'C']	56057	2918.222784073359	104.99220022892229	0.0237332731975053	0.0185379521311777	1.2802532356090142	0.200461	0.200461	chr12	119879870	0.6979701074941451	chr12:119879870:A:C
chr12:119880058	['T', 'A']	56057	78191.34339649574	32.769460026205905	-0.0056118822345451	0.0063116296263726	-0.8891336416662166	0.373935	0.373935	chr12	119880058	0.4272038833467793	chr12:119880058:T:A
chr12:119881455	['T', 'C']	56057	2865.0	103.59338975355249	0.023616960624209	0.0185192434164916	1.2752659540712	0.20222	0.20222	chr12	119881455	0.6941758939473067	chr12:119881455:T:C
chr12:119882737	['C', 'T']	56057	78249.16708594265	55.17490667729432	-0.0047863279991895	0.0063120962213602	-0.7582786813345054	0.448287	0.448287	chr12	119882737	0.348443855178657	chr12:119882737:C:T
chr12:119883524	['T', 'C']	56057	3938.49181088314	82.16452936576779	0.0093815652348383	0.0156417578473175	0.5997769129540159	0.548657	0.548657	chr12	119883524	0.2606990755146901	chr12:119883524:T:C
chr12:119883896	['C', 'T']	56057	2836.821816818692	99.5841257820011	0.021577713803713	0.0186092263309654	1.1595169739973554	0.24625	0.24625	chr12	119883896	0.6086237608303506	chr12:119883896:C:T
chr12:119884814	['A', 'G']	56057	2876.7748895007203	101.91334470405906	0.0223712218970621	0.0186208330032269	1.2014082234229415	0.229598	0.229598	chr12	119884814	0.6390318993435191	chr12:119884814:A:G
chr12:119884830	['G', 'A']	56057	2661.0161336532715	94.65660854687246	0.021869118303469	0.019123572489962	1.1435686671487844	0.252807	0.252807	chr12	119884830	0.5972109049969128	chr12:119884830:G:A
chr12:119886217	['T', 'C']	56057	81554.00324733254	188.1843769429944	-0.0017341041678222	0.0064746949665142	-0.2678279327119929	0.788833	0.788833	chr12	119886217	0.1030149294333228	chr12:119886217:T:C
chr12:119888259	['T', 'C']	56057	78252.16751413944	55.06506952847884	-0.0048467674252484	0.0063116299440509	-0.7679105822445839	0.442544	0.442544	chr12	119888259	0.3540435430289425	chr12:119888259:T:C
chr12:119888882	['C', 'G']	56057	81492.72248487984	179.13768989228166	-0.0020772300313503	0.0064706424938853	-0.3210237674718323	0.748194	0.748194	chr12	119888882	0.1259857788661479	chr12:119888882:C:G
chr12:119892209	['T', 'G']	56057	2700.607672955993	101.19962279706354	0.0242911597523925	0.0190122192759985	1.2776604035415402	0.201374	0.201374	chr12	119892209	0.6959966032235523	chr12:119892209:T:G
chr12:119893639	['A', 'G']	56057	2715.242185827446	96.71447495190505	0.0215885634403072	0.0189083795621344	1.1417458259374147	0.253565	0.253565	chr12	119893639	0.595910693045353	chr12:119893639:A:G
chr12:119893887	['C', 'T']	56057	2717.842159916932	91.88889873423048	0.0205609639177097	0.0189224986971585	1.0865882062815075	0.277224	0.277224	chr12	119893887	0.5571691744340523	chr12:119893887:C:T
chr12:119894319	['TAC', 'T']	56057	2710.56274551818	97.87491607967569	0.0229031926588008	0.0189229876113427	1.2103370318264268	0.226155	0.226155	chr12	119894319	0.645593806112159	chr12:119894319:TAC:T
chr12:119894394	['A', 'C']	56057	2709.014847597972	94.41006436058902	0.0214742599978678	0.018923293328163	1.134805640089525	0.256462	0.256462	chr12	119894394	0.5909769752418008	chr12:119894394:A:C
chr12:119894594	['T', 'A']	56057	2708.193245678198	97.671386681223	0.0227837157417311	0.0189226466111701	1.204044878599685	0.228577	0.228577	chr12	119894594	0.6409674715593495	chr12:119894594:T:A
chr12:119895200	['A', 'T']	56057	2707.1931743171644	97.4455988786442	0.022773181664976	0.0189259261887994	1.2032796407318451	0.228873	0.228873	chr12	119895200	0.6404054377432624	chr12:119895200:A:T
chr12:119895281	['A', 'C']	56057	2662.142469761302	96.14981268369306	0.0228230281380277	0.0190837448937322	1.1959407477472432	0.231725	0.231725	chr12	119895281	0.6350271091692601	chr12:119895281:A:C
chr12:119895867	['G', 'A']	56057	58698.659743411314	80.1111160452297	-0.0039740667624078	0.0057944249124385	-0.685843172094087	0.492815	0.492815	chr12	119895867	0.3073160818540071	chr12:119895867:G:A
chr12:119896352	['C', 'T']	56057	58785.26540664988	104.93840731644194	-0.0031762404336882	0.0057949033804861	-0.5481092996966987	0.583619	0.583619	chr12	119896352	0.2338705778806467	chr12:119896352:C:T
chr12:119897355	['C', 'T']	56057	55502.98023369905	121.34454670265048	-0.0022714792576917	0.0057865666280983	-0.3925435242829335	0.694658	0.694658	chr12	119897355	0.1582289583872655	chr12:119897355:C:T
chr12:119898249	['C', 'T']	56057	24917.45332093087	92.13253473052966	0.0003692862803848	0.0071198390431082	0.051867223142113	0.958635	0.958635	chr12	119898249	0.0183467188562486	chr12:119898249:C:T
chr12:119899467	['T', 'C']	56057	82538.889640162	138.64051056692597	-0.0064409022549077	0.0065638696327429	-0.9812660237458458	0.326466	0.326466	chr12	119899467	0.4861620418966123	chr12:119899467:T:C
chr12:119899841	['C', 'T']	56057	27342.779814058063	-38.61054106223582	-0.0059610135638257	0.006857840279742	-0.8692260712799779	0.384727	0.384727	chr12	119899841	0.4148473339959131	chr12:119899841:C:T
chr12:119900126	['C', 'T']	56057	82787.29993567073	142.76787716887975	-0.0069032218585137	0.0065957353150133	-1.046618993761092	0.29528	0.29528	chr12	119900126	0.5297659678123993	chr12:119900126:C:T
chr12:119900188	['C', 'T']	56057	27347.88078063066	-39.85521973605224	-0.0058942589402748	0.0068606405662456	-0.8591411958344773	0.390266	0.390266	chr12	119900188	0.4086392828350055	chr12:119900188:C:T
chr12:119900314	['G', 'A']	56057	82454.5398757676	110.23929411875343	-0.0076251343984114	0.0065615814223669	-1.1620879034464229	0.245205	0.245205	chr12	119900314	0.6104706783205475	chr12:119900314:G:A
chr12:119900329	['G', 'A']	56057	82419.28133033423	115.42806397522018	-0.0072112426090241	0.0065582737359527	-1.0995641382719084	0.271527	0.271527	chr12	119900329	0.5661869787160487	chr12:119900329:G:A
chr12:119900381	['A', 'G']	56057	82475.67899162657	111.03142795870126	-0.0074336514384198	0.0065650638922016	-1.1323045076910738	0.257511	0.257511	chr12	119900381	0.5892042146334088	chr12:119900381:A:G
chr12:119900487	['T', 'C']	56057	6380.06156669432	-50.279394216686654	-0.0208015959731881	0.0125582099051941	-1.656414101231458	0.0976436	0.0976436	chr12	119900487	1.010356217053773	chr12:119900487:T:C
chr12:119900793	['G', 'A']	56057	82979.5889391985	121.04217162347614	-0.0072720193637566	0.006683062155838	-1.0881268487685838	0.276544	0.276544	chr12	119900793	0.5582357597048827	chr12:119900793:G:A
chr12:119901226	['A', 'G']	56057	82626.1524422972	94.90627122146408	-0.0079886742275313	0.0065989227895061	-1.2106027729609383	0.226053	0.226053	chr12	119901226	0.645789724972088	chr12:119901226:A:G
chr12:119901400	['T', 'C']	56057	82430.82289343633	113.0486568535106	-0.0072963120482269	0.0065551618212851	-1.113063605010513	0.265686	0.265686	chr12	119901400	0.5756313296052895	chr12:119901400:T:C
chr12:119901526	['C', 'T']	56057	6318.450859008439	-56.68284148335416	-0.0210655649028779	0.0125562564468201	-1.6776947008128955	0.0934123	0.0934123	chr12	119901526	1.0295959345790973	chr12:119901526:C:T
chr12:119901893	['T', 'C']	56057	83770.40444325481	83.91747525231315	-0.0084655643558024	0.0066529166303784	-1.2724591072052784	0.203215	0.203215	chr12	119901893	0.692044238431441	chr12:119901893:T:C
chr12:119901985	['A', 'G']	56057	82907.31084070796	17.500458509811477	-0.0102991255995789	0.0066037483807548	-1.5595878288751062	0.118863	0.118863	chr12	119901985	0.9249533127198778	chr12:119901985:A:G
chr12:119902342	['C', 'G']	56057	83778.95625256472	85.95260393499944	-0.0082673021301254	0.0066525000655258	-1.2427361215624435	0.21397	0.21397	chr12	119902342	0.6696471133226714	chr12:119902342:C:G
chr12:119902517	['A', 'G']	56057	82373.16399029366	118.75890823774198	-0.0071495512406611	0.006554693172394	-1.0907529998158296	0.275386	0.275386	chr12	119902517	0.5600581420649116	chr12:119902517:A:G
chr12:119902875	['T', 'C']	56057	81862.76209166652	92.99681669971912	-0.0070901613222008	0.0065230348866784	-1.0869421128929713	0.277067	0.277067	chr12	119902875	0.5574151976799006	chr12:119902875:T:C
chr12:119902966	['G', 'C']	56057	2320.206950688646	2.9779964902919924	-0.0066944214921981	0.0203714474448921	-0.3286178613624573	0.742446	0.742446	chr12	119902966	0.1293351282125824	chr12:119902966:G:C
chr12:119903260	['T', 'C']	56057	82356.2840677966	105.37383737469334	-0.0076734556988397	0.0065546234505332	-1.170693596169202	0.241727	0.241727	chr12	119903260	0.6166748378169479	chr12:119903260:T:C
chr12:119903418	['C', 'T']	56057	82351.62883397269	106.03280955471163	-0.0077541701874887	0.0065554718476755	-1.182854623994494	0.236872	0.236872	chr12	119903418	0.6254862730221901	chr12:119903418:C:T
chr12:119903722	['C', 'T']	56057	81840.67963746007	93.11021596490548	-0.0070621788950838	0.006523089482685	-1.0826432649482731	0.278971	0.278971	chr12	119903722	0.5544409407929812	chr12:119903722:C:T
chr12:119905325	['C', 'A']	56057	81552.19233446986	136.3810122908522	-0.0064395985974033	0.0065093448178613	-0.9892852164988124	0.322528	0.322528	chr12	119905325	0.4914325764779004	chr12:119905325:C:A
chr12:119906297	['G', 'A']	56057	1686.3309067551656	142.86472117982936	0.0477390738086463	0.0249111470909419	1.916373968423356	0.0553226	0.0553226	chr12	119906297	1.2570974175157494	chr12:119906297:G:A
chr12:119906307	['C', 'T']	56057	49378.97480371165	234.43319402466287	0.0015669536238105	0.0057946030700072	0.2704160414232812	0.786841	0.786841	chr12	119906307	0.1041130183385695	chr12:119906307:C:T
chr12:119906359	['C', 'A']	56057	49416.74934865627	227.32047139398145	0.0013942945329147	0.0057925681891211	0.2407040344442365	0.809785	0.809785	chr12	119906359	0.0916302721188067	chr12:119906359:C:A
chr12:119906532	['A', 'G']	56057	47784.63887154047	76.43379643254175	-0.0012763853460993	0.0058255577583524	-0.2191009683612385	0.826572	0.826572	chr12	119906532	0.0827193104642479	chr12:119906532:A:G
chr12:119907090	['T', 'C']	56057	47797.379224208686	80.17551945997934	-0.0011409833378153	0.005829595754757	-0.1957225484947667	0.844828	0.844828	chr12	119907090	0.073231700818811	chr12:119907090:T:C
chr12:119907672	['T', 'G']	56057	47676.66459627325	79.28199250675777	-0.0011282393143299	0.0058323200703397	-0.193446055895941	0.84661	0.84661	chr12	119907672	0.072316606025994	chr12:119907672:T:G
chr12:119908061	['C', 'T']	56057	1261.1799853699442	151.07002159532297	0.0803246401490563	0.0281531164975099	2.8531349329002573	0.00433061	0.00433061	chr12	119908061	2.363450925592341	chr12:119908061:C:T
chr12:119908151	['T', 'C']	56057	1263.2028083071657	151.5553152635009	0.0807656664525565	0.0281385147112995	2.8702889005055914	0.0041025	0.0041025	chr12	119908151	2.386951410274869	chr12:119908151:T:C
chr12:119908403	['C', 'T']	56057	1747.062331638569	136.64540452796456	0.0697030251376285	0.0240329764198539	2.9003076406318966	0.00372941	0.00372941	chr12	119908403	2.4283598689987107	chr12:119908403:C:T
chr12:119908564	['T', 'G']	56057	47755.63059188809	82.11949138022129	-0.0007375019804624	0.0058271447351464	-0.1265631821386287	0.899287	0.899287	chr12	119908564	0.0461016846573424	chr12:119908564:T:G
chr12:119908938	['C', 'T']	56057	1240.0221207364066	144.67033547496524	0.0754811027974313	0.0284188577171258	2.65602170040581	0.00790909	0.00790909	chr12	119908938	2.1018734824585152	chr12:119908938:C:T
chr12:119908999	['G', 'A']	56057	5512.491686291301	-96.21206194357732	-0.0271992029337692	0.0133840698484326	-2.032207186736589	0.0421374	0.0421374	chr12	119908999	1.37533226513249	chr12:119908999:G:A
chr12:119909759	['T', 'A']	56057	6771.483185556528	-68.40032906811432	-0.0263245146505492	0.0122038003428209	-2.1570751660186707	0.031004	0.031004	chr12	119909759	1.508582271783106	chr12:119909759:T:A
chr12:119909873	['T', 'C']	56057	70711.09131295829	158.2915449056983	-0.001080356210424	0.0060122923400084	-0.1796912307864401	0.857396	0.857396	chr12	119909873	0.0668185469298645	chr12:119909873:T:C
chr12:119910034	['G', 'C']	56057	20899.23692708426	-25.675134848739017	-0.0035769710452232	0.0075201730922282	-0.475650094931974	0.634326	0.634326	chr12	119910034	0.1976874872071194	chr12:119910034:G:C
chr12:119910046	['A', 'G']	56057	77637.84980462826	81.74582344279769	-0.008558594575178	0.0062896623027704	-1.3607399194402217	0.173601	0.173601	chr12	119910046	0.7604477774704079	chr12:119910046:A:G
chr12:119912083	['A', 'G']	56057	84748.65378987936	144.84986362259883	-0.0092661201582541	0.0067712306896258	-1.368454359774019	0.171175	0.171175	chr12	119912083	0.7665596634606436	chr12:119912083:A:G
chr12:119912307	['G', 'C']	56057	29079.299923270468	24.02367492410321	-0.0079774568243934	0.0067088606972831	-1.1890926320208124	0.234408	0.234408	chr12	119912307	0.6300275705696158	chr12:119912307:G:C
chr12:119914052	['TAAA', 'T']	56057	3761.335492043104	26.947249811685342	0.0064032885349283	0.0159863910486188	0.4005462218116825	0.688756	0.688756	chr12	119914052	0.1619346048290274	chr12:119914052:TAAA:T
chr12:119917398	['G', 'C']	56057	53151.42984334297	110.98681072556737	-0.0013808947238874	0.0057946863012187	-0.238303620266214	0.811646	0.811646	chr12	119917398	0.0906333473212401	chr12:119917398:G:C
chr12:119917759	['A', 'C']	56057	21628.702702702747	23.90959241366952	-0.002478160297204	0.0075662452171745	-0.3275284141701967	0.743269	0.743269	chr12	119917759	0.1288539802196428	chr12:119917759:A:C
chr12:119919484	['G', 'A']	56057	19826.79737952035	10.140542536938362	-0.0038605588003744	0.0077219206689061	-0.4999480007506139	0.617114	0.617114	chr12	119919484	0.2096346009624105	chr12:119919484:G:A
chr12:119920564	['G', 'T']	56057	21147.395232657724	17.483588080935846	-0.0032539630190322	0.0075204379977172	-0.4326826469442303	0.665247	0.665247	chr12	119920564	0.1770170752679428	chr12:119920564:G:T
chr12:119922451	['G', 'A']	56057	20441.58628630594	-33.431853451182015	-0.004598984930706	0.0076273814512037	-0.602957248189056	0.54654	0.54654	chr12	119922451	0.2623780475412492	chr12:119922451:G:A
chr12:119922651	['C', 'T']	56057	21214.4335474661	28.30256988681537	-0.0026399292614744	0.007516159719468	-0.3512337895955857	0.725414	0.725414	chr12	119922651	0.1394140670846786	chr12:119922651:C:T
chr12:119923536	['T', 'C']	56057	21229.89359880111	39.24163925728408	-0.0023008891409166	0.0075129369538551	-0.3062569478552623	0.75941	0.75941	chr12	119923536	0.119523688317864	chr12:119923536:T:C
chr12:119924218	['A', 'G']	56057	21262.03434494817	35.00356541324066	-0.0026189442390882	0.0075118519100364	-0.3486416226588653	0.72736	0.72736	chr12	119924218	0.1382505859551231	chr12:119924218:A:G
chr12:119925258	['G', 'A']	56057	21154.77379699181	33.47548612988632	-0.0026714840388178	0.0075213956796262	-0.3551846163411221	0.722453	0.722453	chr12	119925258	0.141190401172927	chr12:119925258:G:A
chr12:119925810	['C', 'T']	56057	21140.639892952724	26.58093734876367	-0.0030766857168238	0.0075215074884304	-0.4090517388377784	0.682503	0.682503	chr12	119925810	0.1658954353046682	chr12:119925810:C:T
chr12:119925874	['G', 'A']	56057	53373.52129462773	30.420788706013084	-0.0033083881088379	0.0058011398162933	-0.5702996675835742	0.568477	0.568477	chr12	119925874	0.2452871017328846	chr12:119925874:G:A
chr12:119928037	['G', 'A']	56057	21152.773440148445	19.268434970873106	-0.0035414948519987	0.0075205153221183	-0.4709111942878379	0.637706	0.637706	chr12	119928037	0.1953794968364348	chr12:119928037:G:A
chr12:119928097	['C', 'T']	56057	21740.71482604817	37.37147971737506	-0.0028816083301921	0.0074550633065811	-0.3865303635514924	0.699105	0.699105	chr12	119928097	0.155457591785104	chr12:119928097:C:T
chr12:119928133	['C', 'T']	56057	53500.54395418131	25.726982898626304	-0.0036692146034525	0.0058029105263205	-0.6323059069771859	0.52719	0.52719	chr12	119928133	0.2780328362479014	chr12:119928133:C:T
chr12:119928431	['T', 'A']	56057	21741.65418859845	42.08483218849134	-0.0026434595525024	0.0074555516137536	-0.3545625715508352	0.722919	0.722919	chr12	119928431	0.1409103608295701	chr12:119928431:T:A
chr12:119928551	['C', 'T']	56057	53927.35415774447	27.81571388493943	-0.0042251636885739	0.0057940288452395	-0.7292272443630234	0.465866	0.465866	chr12	119928551	0.3317389842313257	chr12:119928551:C:T
chr12:119929052	['A', 'G']	56057	21219.14056232086	9.229161367230898	-0.0040483483461063	0.0075256767059407	-0.537938115639563	0.590622	0.590622	chr12	119929052	0.2286903800924898	chr12:119929052:A:G
chr12:119929096	['T', 'G']	56057	21177.800800085737	23.650220291831708	-0.003235357212823	0.0075202936845907	-0.4302168703135018	0.66704	0.66704	chr12	119929096	0.1758481222177778	chr12:119929096:T:G
chr12:119929284	['G', 'A']	56057	20398.73342494601	-37.72785075277823	-0.0051125858102011	0.007629295831868	-0.670125516544464	0.502781	0.502781	chr12	119929284	0.2986211425832702	chr12:119929284:G:A
chr12:119929343	['G', 'A']	56057	76258.3244535641	108.04918226413604	-0.0057717740215537	0.0061810865523217	-0.933779841569396	0.350421	0.350421	chr12	119929343	0.4554098753611553	chr12:119929343:G:A
chr12:119929437	['T', 'C']	56057	20371.27062517842	-44.26922235768979	-0.0054882082470133	0.0076301865283043	-0.7192757643151599	0.471974	0.471974	chr12	119929437	0.3260819250259544	chr12:119929437:T:C
chr12:119929828	['T', 'C']	56057	21160.28469211141	17.844333040424786	-0.0036139918690781	0.0075197721382994	-0.4805985876448908	0.630804	0.630804	chr12	119929828	0.200105561423636	chr12:119929828:T:C
chr12:119929964	['A', 'G']	56057	53966.51520234102	38.21626158649019	-0.0037347327825467	0.0057923429637703	-0.6447706577298021	0.519078	0.519078	chr12	119929964	0.2847673773647877	chr12:119929964:A:G
chr12:119930160	['T', 'C']	56057	21150.527647426177	18.04156262464265	-0.0035462209839694	0.0075205461507028	-0.4715376932615478	0.637259	0.637259	chr12	119930160	0.1956840222804507	chr12:119930160:T:C
chr12:119930624	['C', 'G']	56057	21171.90991007065	21.54801222882044	-0.0033938494776712	0.0075185082009079	-0.4513993184527575	0.651704	0.651704	chr12	119930624	0.1859496134027488	chr12:119930624:C:G
chr12:119931309	['C', 'T']	56057	21087.128518928177	4.390350591847889	-0.0042359807450759	0.0075307941307632	-0.5624879224585347	0.573786	0.573786	chr12	119931309	0.2412500524596989	chr12:119931309:C:T
chr12:119931775	['A', 'G']	56057	21178.06787168679	12.544906841822243	-0.0038515395678336	0.0075207263773517	-0.5121233474777516	0.608567	0.608567	chr12	119931775	0.2156916012819428	chr12:119931775:A:G
chr12:119932377	['A', 'G']	56057	21838.399188720752	48.12307155748464	-0.0021384842121012	0.0074518369028194	-0.2869741031626916	0.774133	0.774133	chr12	119932377	0.1111844188985319	chr12:119932377:A:G
chr12:119933364	['T', 'A']	56057	53907.15915299321	73.26381260316225	-0.0027388267009225	0.0057940838141848	-0.4726936628388865	0.636434	0.636434	chr12	119933364	0.1962466272373387	chr12:119933364:T:A
chr12:119935095	['G', 'A']	56057	1658.0591561858887	-14.366630025461369	-0.0235302343352927	0.0239717178932354	-0.9815831489462288	0.326309	0.326309	chr12	119935095	0.4863709476757047	chr12:119935095:G:A
chr12:119935540	['A', 'G']	56057	59732.59011918356	-16.86494113881035	-0.0048778481725125	0.0058126559398607	-0.8391771718436434	0.401373	0.401373	chr12	119935540	0.3964518454643769	chr12:119935540:A:G
chr12:119936495	['T', 'G']	56057	48277.22433392221	-40.47151978004833	-0.0067738856605467	0.0058193567433981	-1.1640265340720817	0.244418	0.244418	chr12	119936495	0.6118668139253212	chr12:119936495:T:G
chr12:119937795	['T', 'C']	56057	48381.63079201385	-50.28238615035158	-0.0070907579958056	0.0058175305018567	-1.218860475856994	0.222902	0.222902	chr12	119937795	0.651886034772041	chr12:119937795:T:C
chr12:119937891	['C', 'T']	56057	25689.91656408884	32.99125514037838	0.0001175051402379	0.0069266155339708	0.0169642936960551	0.986465	0.986465	chr12	119937891	0.0059183190043075	chr12:119937891:C:T
chr12:119937947	['C', 'A']	56057	74300.2780909902	-36.00176238698931	-0.0086956889444211	0.006074358047996	-1.4315403991192068	0.152281	0.152281	chr12	119937947	0.8173542799200821	chr12:119937947:C:A
chr12:119938488	['G', 'C']	56057	3195.7532232971425	-50.1355170919634	-0.0273070073753771	0.0174152265182628	-1.5679961065531438	0.116888	0.116888	chr12	119938488	0.9322300722537964	chr12:119938488:G:C
chr12:119938894	['G', 'A']	56057	48770.50081239839	-3.644666737782246	-0.0063166864384868	0.0058041926889205	-1.0882971632807157	0.276469	0.276469	chr12	119938894	0.5583535583329164	chr12:119938894:G:A
chr12:119939588	['G', 'A']	56057	48754.306455642	-13.20982341178275	-0.0067345177066439	0.0058009617848055	-1.160931231142326	0.245675	0.245675	chr12	119939588	0.6096390352759382	chr12:119939588:G:A
chr12:119940498	['T', 'C']	56057	48755.56724833172	-12.208316959595695	-0.0067070311433176	0.0058008108942104	-1.1562230290960906	0.247595	0.247595	chr12	119940498	0.6062581298229011	chr12:119940498:T:C
chr12:119940512	['C', 'T']	56057	48754.95791182715	-19.62205706199541	-0.0069739194302006	0.0058006053828773	-1.2022744127340164	0.229262	0.229262	chr12	119940512	0.6396679232811048	chr12:119940512:C:T
chr12:119941236	['C', 'T']	56057	48770.05012312193	-6.382390873168872	-0.0065085772039611	0.0058000132742239	-1.1221659151861112	0.261797	0.261797	chr12	119941236	0.5820353344503154	chr12:119941236:C:T
chr12:119942298	['A', 'G']	56057	75533.82191414197	56.23388853329986	-0.0070668232017428	0.0061296412671897	-1.152893439224512	0.248959	0.248959	chr12	119942298	0.6038721691286848	chr12:119942298:A:G
chr12:119942791	['GTCTCGC', 'G']	56057	48672.233528446006	-51.1616170022803	-0.0078433121282728	0.0058050340871317	-1.3511224930891157	0.176662	0.176662	chr12	119942791	0.7528568572001028	chr12:119942791:GTCTCGC:G
chr12:119942809	['G', 'A']	56057	14684.095594925868	67.3027203064627	0.0058992365832374	0.0087411938483602	0.6748776752438734	0.499756	0.499756	chr12	119942809	0.3012419831002924	chr12:119942809:G:A
chr12:119943335	['C', 'T']	56057	51767.77575346621	-88.59545725451707	-0.0101696208337684	0.0057782208883085	-1.7599917051190217	0.0784147	0.0784147	chr12	119943335	1.1056025147333333	chr12:119943335:C:T
chr12:119944810	['G', 'A']	56057	63728.64225176197	37.34070691462036	-0.0039899001173926	0.0058229204130469	-0.6852060193803863	0.493217	0.493217	chr12	119944810	0.3069619627353617	chr12:119944810:G:A
chr12:119946263	['G', 'A']	56057	48614.875840902205	-63.641372048303246	-0.0081463406779014	0.0057959115440792	-1.4055322645880042	0.159869	0.159869	chr12	119946263	0.7962357415956288	chr12:119946263:G:A
chr12:119949157	['T', 'A']	56057	14463.032023263697	16.474680111662757	0.0037770173455312	0.0087407515886088	0.4321158549401561	0.665659	0.665659	chr12	119949157	0.1767481917671401	chr12:119949157:T:A
chr12:119949856	['T', 'C']	56057	80402.9489124034	213.71874979774577	-0.0034822844167856	0.0064294948239621	-0.5416108904555743	0.588089	0.588089	chr12	119949856	0.2305569438490743	chr12:119949856:T:C
chr12:119951031	['G', 'A']	56057	48435.28072523512	-7.965576816489875	-0.0059359288563475	0.0058024063822881	-1.0230115688668289	0.306307	0.306307	chr12	119951031	0.5138430781962482	chr12:119951031:G:A
chr12:119951054	['A', 'G']	56057	13941.238277904651	96.3329614370634	0.0011762594483357	0.0088071158944904	0.1335578482703557	0.893753	0.893753	chr12	119951054	0.048782487421622	chr12:119951054:A:G
chr12:119951120	['C', 'T']	56057	14497.879411869662	10.130678500068663	0.003088504344584	0.0087311265814691	0.3537349179130071	0.723539	0.723539	chr12	119951120	0.1405380546924126	chr12:119951120:C:T
chr12:119952147	['A', 'G']	56057	80410.3364807939	217.6162241627001	-0.0034372460003045	0.0064326721125741	-0.5343418629383652	0.593107	0.593107	chr12	119952147	0.2268669502822385	chr12:119952147:A:G
chr12:119952195	['T', 'C']	56057	13985.949514806029	93.31969006808858	0.0009974484174064	0.0088011873924437	0.1133311191922565	0.909768	0.909768	chr12	119952195	0.0410693430257719	chr12:119952195:T:C
chr12:119952855	['A', 'G']	56057	80415.91084427634	235.1098780315378	-0.0025298316562976	0.006430890834422	-0.3933874359608854	0.694035	0.694035	chr12	119952855	0.15861862763796	chr12:119952855:A:G
chr12:119953366	['T', 'C']	56057	46949.75071827544	-43.11901823654415	-0.0070766654766655	0.0058202088191262	-1.2158782780113233	0.224036	0.224036	chr12	119953366	0.6496821899465014	chr12:119953366:T:C
chr12:119953715	['C', 'T']	56057	46935.559241283314	-49.294532455294245	-0.0072568809206927	0.0058200769222987	-1.246870276385713	0.21245	0.21245	chr12	119953715	0.6727432645744668	chr12:119953715:C:T
chr12:119954311	['G', 'A']	56057	16301.581607349925	84.77029928785825	0.0075631452333599	0.0082880130066983	0.9125402225174452	0.361488	0.361488	chr12	119954311	0.4419061150230693	chr12:119954311:G:A
chr12:119954657	['T', 'A']	56057	13803.352903283536	101.48541398954173	0.001943825544407	0.0088630200092245	0.2193186456065695	0.826403	0.826403	chr12	119954657	0.0828081149140398	chr12:119954657:T:A
chr12:119954677	['A', 'T']	56057	13958.217014136808	91.76230566543464	0.0009783301404797	0.0088024911132034	0.1111424172882418	0.911504	0.911504	chr12	119954677	0.0402414211679561	chr12:119954677:A:T
chr12:119954781	['G', 'A']	56057	63240.79412237031	32.59276608146557	-0.0036006246420858	0.0057987121880082	-0.6209352223985108	0.534645	0.534645	chr12	119954781	0.271934490343409	chr12:119954781:G:A
chr12:119955238	['G', 'A']	56057	9152.490959217992	169.26924477052566	0.0162376605325892	0.0107469973633831	1.5109020672056557	0.130819	0.130819	chr12	119955238	0.8833291750033334	chr12:119955238:G:A
chr12:119955705	['T', 'G']	56057	21107.64808536454	-2.717092583231332	-0.0029727093341928	0.0073752424520215	-0.4030659810211421	0.686901	0.686901	chr12	119955705	0.1631058513711775	chr12:119955705:T:G
chr12:119955754	['G', 'A']	56057	2701.240936987084	13.567757186720147	-0.0131145118648391	0.0189355085774292	-0.692588308954715	0.488571	0.488571	chr12	119955754	0.3110723149183607	chr12:119955754:G:A
chr12:119955952	['A', 'C']	56057	80683.83249473647	225.6670419794138	-0.002729962800342	0.0064495350937433	-0.4232805559877207	0.672092	0.672092	chr12	119955952	0.1725712740331338	chr12:119955952:A:C
chr12:119956574	['T', 'C']	56057	14040.510306058712	95.8609760154617	0.0009636553803827	0.0087824500338938	0.1097251196037245	0.912628	0.912628	chr12	119956574	0.0397062109315922	chr12:119956574:T:C
chr12:119956783	['G', 'A']	56057	65901.40491355778	48.44662874500266	-0.0045528505211635	0.005838079948182	-0.7798540892851631	0.43548	0.43548	chr12	119956783	0.3610317857518187	chr12:119956783:G:A
chr12:119957198	['G', 'A']	56057	46866.19649930413	-47.750277245396944	-0.0069174479220827	0.005825502086059	-1.1874423560223013	0.235058	0.235058	chr12	119957198	0.6288249633792335	chr12:119957198:G:A
chr12:119957239	['C', 'T']	56057	13912.489108133665	102.52985381491844	0.0019474757320455	0.0088147384384079	0.2209340351563875	0.825145	0.825145	chr12	119957239	0.0834697276118206	chr12:119957239:C:T
chr12:119958491	['T', 'C']	56057	47009.38599746641	-30.79338491372592	-0.0065617606412317	0.0058203643593511	-1.1273797027310652	0.259587	0.259587	chr12	119958491	0.5857170605990669	chr12:119958491:T:C
chr12:119958811	['T', 'C']	56057	2631.6900805055234	-3.4079424800729843	-0.019409128879422	0.0191781312055749	-1.0120448479244917	0.311521	0.311521	chr12	119958811	0.5065126717119967	chr12:119958811:T:C
chr12:119958895	['C', 'T']	56057	46987.70570393762	-32.018262322732774	-0.0065689296077099	0.0058204091883121	-1.128602714204518	0.25907	0.25907	chr12	119958895	0.5865828748906314	chr12:119958895:C:T
chr12:119959199	['C', 'T']	56057	14033.75521929981	100.91418804017913	0.0014786164710591	0.0087828167875186	0.1683533320608996	0.866306	0.866306	chr12	119959199	0.0623286776847214	chr12:119959199:C:T
chr12:119959427	['T', 'C']	56057	80682.31787205195	237.9535564356682	-0.0021804170068268	0.0064501317250917	-0.3380422446792489	0.735333	0.735333	chr12	119959427	0.1335159434852006	chr12:119959427:T:C
chr12:119960706	['C', 'T']	56057	16019.286142482468	47.05603041014151	0.0053646159574251	0.008351967108368	0.6423176585609658	0.52067	0.52067	chr12	119960706	0.2834374448128769	chr12:119960706:C:T
chr12:119960707	['G', 'A']	56057	46990.9271387273	-34.33578064764457	-0.0066601802155239	0.0058204040650746	-1.144281417760733	0.252512	0.252512	chr12	119960707	0.5977179782979996	chr12:119960707:G:A
chr12:119960756	['G', 'A']	56057	46898.2027798594	-46.55140811613292	-0.0068358401559319	0.0058254741690587	-1.1734392699292528	0.240625	0.240625	chr12	119960756	0.6186592531474241	chr12:119960756:G:A
chr12:119962427	['T', 'C']	56057	89204.32183128745	197.49665853664047	-0.0048823788347758	0.007196350512453	-0.6784520607114825	0.497488	0.497488	chr12	119962427	0.3032173904893844	chr12:119962427:T:C
chr12:119962986	['T', 'C']	56057	80691.71295767614	232.07149330978035	-0.0024379575035074	0.006450989920711	-0.3779199058551129	0.705492	0.705492	chr12	119962986	0.1515079066092139	chr12:119962986:T:C
chr12:119963899	['G', 'A']	56057	46947.53746788468	-50.03103721177533	-0.0069760151509333	0.0058236407990726	-1.1978786796129677	0.230969	0.230969	chr12	119963899	0.6364463059623576	chr12:119963899:G:A
chr12:119964988	['G', 'A']	56057	16628.02679719884	95.5991826349045	-0.0025800798721538	0.00818536821631	-0.3152063296325271	0.752606	0.752606	chr12	119964988	0.1234323236769245	chr12:119964988:G:A
chr12:119965214	['T', 'C']	56057	80680.5140680476	233.26662779368093	-0.0024100848530006	0.0064495377327776	-0.3736833479944068	0.708641	0.708641	chr12	119965214	0.1495737242034581	chr12:119965214:T:C
chr12:119965993	['C', 'T']	56057	15965.993719892957	51.81298999894526	0.0058229347841848	0.0083654383777943	0.6960704892216492	0.486388	0.486388	chr12	119965993	0.3130171483695133	chr12:119965993:C:T
chr12:119967254	['T', 'C']	56057	47089.28042469666	-43.66985080579165	-0.0069588183261231	0.0058186521071469	-1.195950230049977	0.231721	0.231721	chr12	119967254	0.6350346059560601	chr12:119967254:T:C
chr12:119974632	['A', 'G']	56057	10947.387737586483	-22.1465286009349	-0.0045090487902172	0.0097687879545204	-0.4615770975078518	0.644386	0.644386	chr12	119974632	0.1908539036792548	chr12:119974632:A:G
chr12:119975216	['A', 'T']	56057	26074.186233228666	55.44198814033271	-0.0055175453053421	0.0069090951490524	-0.7985915935893285	0.424531	0.424531	chr12	119975216	0.3720905913154905	chr12:119975216:A:T
chr12:119976370	['T', 'G']	56057	25981.58203307128	47.07761502390216	-0.0056040861024945	0.0069374403987334	-0.8078031349310958	0.419207	0.419207	chr12	119976370	0.3775714740300754	chr12:119976370:T:G
chr12:119978516	['A', 'G']	56057	2595.305822114001	7.6486607420618515	-0.0138752498235966	0.0193373039816355	-0.7175379689316487	0.473045	0.473045	chr12	119978516	0.3250975435706507	chr12:119978516:A:G
chr12:119978653	['G', 'A']	56057	14694.65072155364	73.49758534256645	-0.0012897002660602	0.008675053903907	-0.1486676947885479	0.881816	0.881816	chr12	119978653	0.0546220254363575	chr12:119978653:G:A
chr12:119979464	['T', 'C']	56057	26193.393393501265	58.51422710649644	-0.0055888088347045	0.0069209279127915	-0.8075230525628024	0.419369	0.419369	chr12	119979464	0.3774036759844754	chr12:119979464:T:C
chr12:119979694	['A', 'G']	56057	14720.083052729604	68.49528560222578	-0.0016267194005582	0.008677220837363	-0.1874700933683524	0.851293	0.851293	chr12	119979694	0.0699209377034495	chr12:119979694:A:G
chr12:119980635	['C', 'T']	56057	7788.555759727402	-134.75661894020948	-0.0162069985734897	0.0113300488010087	-1.4304438452239256	0.152595	0.152595	chr12	119980635	0.81645969644657	chr12:119980635:C:T
chr12:119980848	['C', 'T']	56057	7787.833562291484	-132.74187074281218	-0.0159616591172525	0.0113306921290178	-1.4087099830710907	0.158926	0.158926	chr12	119980848	0.798805047205257	chr12:119980848:C:T
chr12:119981056	['T', 'C']	56057	7140.607277380339	-128.91293896106205	-0.0136192157134303	0.0118947649748057	-1.1449756041651196	0.252224	0.252224	chr12	119981056	0.5982135911505098	chr12:119981056:T:C
chr12:119982159	['G', 'A']	56057	64322.87947847827	30.90543890370196	-0.0024931858089741	0.0058234177450856	-0.4281310251317811	0.668557	0.668557	chr12	119982159	0.1748615596358582	chr12:119982159:G:A
chr12:119982390	['A', 'C']	56057	25392.56019111861	78.76963699783076	-0.0052472506897797	0.0073118082127145	-0.7176406351380059	0.472982	0.472982	chr12	119982390	0.3251553866394011	chr12:119982390:A:C
chr12:119982674	['AGCCACCACACCTG', 'A']	56057	2586.1845396321337	4.725909244888554	-0.015159758523381	0.0193365093640123	-0.7839966478952662	0.433045	0.433045	chr12	119982674	0.363466971461348	chr12:119982674:AGCCACCACACCTG:A
chr12:119982866	['T', 'C']	56057	22763.091056707468	-10.349773491004417	-0.0056871284290327	0.0072234061233351	-0.7873194905462314	0.431098	0.431098	chr12	119982866	0.365423991970929	chr12:119982866:T:C
chr12:119984021	['T', 'C']	56057	25719.75288576475	40.31096389069721	-0.0059666407485316	0.0069279765026773	-0.8612385948805928	0.38911	0.38911	chr12	119984021	0.4099276078263977	chr12:119984021:T:C
chr12:119984208	['G', 'A']	56057	25531.18815343444	8.623397647912048	-0.0070550095310773	0.006934871155961	-1.0173238078133626	0.309004	0.309004	chr12	119984208	0.5100358986765121	chr12:119984208:G:A
chr12:119984553	['C', 'A']	56057	14661.046152748291	73.95577065305437	-0.0012146383595888	0.0086720662358396	-0.140063316694816	0.88861	0.88861	chr12	119984553	0.0512888037213214	chr12:119984553:C:A
chr12:119985668	['C', 'T']	56057	26074.186233228666	56.75088604139768	-0.0056037511286333	0.0069077932251143	-0.8112216081193758	0.417242	0.417242	chr12	119985668	0.3796119815250796	chr12:119985668:C:T
chr12:119986052	['A', 'G']	56057	25735.131797744783	36.78870387115332	-0.0061932550797729	0.0069273448846629	-0.8940301346169093	0.37131	0.37131	chr12	119986052	0.4302633543387829	chr12:119986052:A:G
chr12:119986671	['T', 'C']	56057	2591.2773545521045	7.16785041561247	-0.0142646974236322	0.0193197950493051	-0.7383462084990005	0.460307	0.460307	chr12	119986671	0.3369524206344686	chr12:119986671:T:C
chr12:119987251	['A', 'G']	56057	11062.0	-36.41489943108945	-0.0106416321818154	0.0097231066022874	-1.0944683234586725	0.273754	0.273754	chr12	119987251	0.562639526342744	chr12:119987251:A:G
chr12:119988171	['G', 'C']	56057	14676.04722316379	72.04033664514097	-0.0012888941225179	0.0086700428738533	-0.1486606400073164	0.881822	0.881822	chr12	119988171	0.0546190704457172	chr12:119988171:G:C
chr12:119989101	['G', 'A']	56057	14657.642738522503	75.10248430928479	-0.0011728784549297	0.0086794477749206	-0.1351328431652983	0.892507	0.892507	chr12	119989101	0.0493883689978962	chr12:119989101:G:A
chr12:119990664	['C', 'T']	56057	25822.7639114378	59.5594745848342	-0.0052228214457702	0.0069342907264146	-0.7531875503683495	0.45134	0.45134	chr12	119990664	0.3454961754329528	chr12:119990664:C:T
chr12:119991043	['TTCTCTAGGCAGTC', 'T']	56057	7238.516511159081	-100.46866377976214	-0.0095296372174066	0.0117319421501756	-0.8122812996707433	0.416634	0.416634	chr12	119991043	0.3802452917337655	chr12:119991043:TTCTCTAGGCAGTC:T
chr12:119991271	['C', 'G']	56057	25831.84325549034	59.52550109348693	-0.0052335419729575	0.0069333136113881	-0.754839931711907	0.450348	0.450348	chr12	119991271	0.3464517616221057	chr12:119991271:C:G
chr12:119992268	['T', 'C']	56057	7243.0	-101.45843233122731	-0.0096883712950482	0.0117287866112558	-0.8260335545495024	0.408789	0.408789	chr12	119992268	0.3885007990366879	chr12:119992268:T:C
chr12:119992376	['C', 'T']	56057	2870.256012274317	-33.43091566039232	-0.0337719570633616	0.0183560261515813	-1.8398294262863804	0.0657986	0.0657986	chr12	119992376	1.1817833467924728	chr12:119992376:C:T
chr12:119992648	['G', 'A']	56057	25830.686345875933	60.6698237090024	-0.0051675790968054	0.0069331843459954	-0.7453399244735491	0.456069	0.456069	chr12	119992648	0.3409694466945751	chr12:119992648:G:A
chr12:119993762	['A', 'C']	56057	2922.5785344057285	-23.464593085900606	-0.0292536804441566	0.0182201691353028	-1.6055658005652442	0.108375	0.108375	chr12	119993762	0.9650708895157332	chr12:119993762:A:C
chr12:119993891	['T', 'C']	56057	25538.48060560557	46.99968114853512	-0.0055066825123025	0.0069565506448021	-0.7915823219682997	0.428608	0.428608	chr12	119993891	0.3679397270799333	chr12:119993891:T:C
chr12:119995018	['A', 'G']	56057	21918.519037253784	-21.856738926350168	-0.0042194278869198	0.007293437287699	-0.5785239140996365	0.562913	0.562913	chr12	119995018	0.2495587215599586	chr12:119995018:A:G
chr12:119995150	['A', 'C']	56057	7243.775329610533	-106.67220390200676	-0.0103662872009184	0.0117288795065248	-0.8838258757071941	0.376794	0.376794	chr12	119995150	0.4238960214514484	chr12:119995150:A:C
chr12:119995759	['A', 'G']	56057	90886.69857074037	143.23215427044428	-0.0081667775408328	0.0073936351036291	-1.1045686494352704	0.269351	0.269351	chr12	119995759	0.5696814077412833	chr12:119995759:A:G
chr12:119996225	['C', 'T']	56057	14666.523271786638	77.92125852437806	-0.0008175777696413	0.0086707994060159	-0.0942909334373564	0.924878	0.924878	chr12	119996225	0.0339155509595345	chr12:119996225:C:T
chr12:119997266	['C', 'T']	56057	14679.1423320546	78.46541150916804	-0.0007126353208498	0.0086730790251122	-0.0821663585430845	0.934515	0.934515	chr12	119997266	0.0294137233221245	chr12:119997266:C:T
chr12:119997991	['G', 'A']	56057	2919.260383215585	-23.874956577562944	-0.0289734665261896	0.0182132505274367	-1.590790533658094	0.111662	0.111662	chr12	119997991	0.9520945976822128	chr12:119997991:G:A
chr12:119998604	['G', 'A']	56057	2919.104147712069	-23.82452597325278	-0.0289423641894531	0.0182132198108832	-1.58908553731717	0.112047	0.112047	chr12	119998604	0.9505997669815534	chr12:119998604:G:A
chr12:119998854	['A', 'G']	56057	14689.834362176627	74.92143715911101	-0.0009774837888178	0.0086660825643139	-0.1127941929428501	0.910194	0.910194	chr12	119998854	0.0408660316899643	chr12:119998854:A:G
chr12:120000151	['A', 'G']	56057	14695.145757873132	78.74582511243418	-0.0007130524046367	0.0086667690521421	-0.0822743054934053	0.934429	0.934429	chr12	120000151	0.0294536916951416	chr12:120000151:A:G
chr12:120000152	['A', 'G']	56057	14698.506335213076	77.64873769900561	-0.0007872630449144	0.0086667418279164	-0.0908372558622432	0.927622	0.927622	chr12	120000152	0.0326289599420911	chr12:120000152:A:G
chr12:120000458	['C', 'T']	56057	7229.031668718444	-102.78528733772649	-0.0100109704000767	0.011739888839306	-0.8527312768549579	0.393812	0.393812	chr12	120000458	0.404711054438681	chr12:120000458:C:T
chr12:120001260	['T', 'G']	56057	14705.410284776244	72.6482324414788	-0.0012919202265808	0.0086622846518455	-0.1491431277666023	0.881441	0.881441	chr12	120001260	0.0548067522608296	chr12:120001260:T:G
chr12:120001447	['T', 'C']	56057	25889.93180317335	55.44650181361985	-0.0053846864385174	0.0069297848524363	-0.7770351537860956	0.437141	0.437141	chr12	120001447	0.3593784585785126	chr12:120001447:T:C
chr12:120002133	['G', 'A']	56057	21971.527547816164	-25.03867293164421	-0.0045603310349894	0.0072864397085251	-0.6258654730449293	0.531406	0.531406	chr12	120002133	0.2745735463649946	chr12:120002133:G:A
chr12:120003187	['G', 'A']	56057	7245.816610726282	-101.23774802316568	-0.0096927620909235	0.0117312401371832	-0.8262350763924267	0.408674	0.408674	chr12	120003187	0.3886229913946254	chr12:120003187:G:A
chr12:120003239	['G', 'A']	56057	7242.6176265862305	-101.10006407376264	-0.0096016224422813	0.0117317053203911	-0.8184336530847377	0.413113	0.413113	chr12	120003239	0.3839311382612951	chr12:120003239:G:A
chr12:120003639	['C', 'A']	56057	14706.049363994787	76.44781130057473	-0.0010366181895696	0.0086629168588962	-0.1196615650887992	0.904752	0.904752	chr12	120003639	0.0434704481888111	chr12:120003639:C:A
chr12:120004233	['A', 'G']	56057	2914.155956755985	-22.61888633841124	-0.0286876912076084	0.0182267824078393	-1.5739306349139155	0.115509	0.115509	chr12	120004233	0.937384175961794	chr12:120004233:A:G
chr12:120005669	['G', 'A']	56057	2930.261364447299	-19.904185639022103	-0.0277083612194388	0.0181861182187852	-1.523599532681896	0.127614	0.127614	chr12	120005669	0.8941016783639004	chr12:120005669:G:A
chr12:120006951	['G', 'A']	56057	7192.769870296694	-107.7901329378932	-0.0107648270416013	0.0117629613879821	-0.9151459982347102	0.360119	0.360119	chr12	120006951	0.4435539645007672	chr12:120006951:G:A
chr12:120007029	['T', 'C']	56057	2918.052055087769	-21.59938302584804	-0.0282040797471873	0.018214809998129	-1.548414710341988	0.121528	0.121528	chr12	120007029	0.9153236492712	chr12:120007029:T:C
chr12:120007644	['A', 'C']	56057	2923.1042904290425	-25.12432209663724	-0.0294158571831094	0.0182029324686311	-1.6159955124703906	0.106101	0.106101	chr12	120007644	0.9742805228617576	chr12:120007644:A:C
chr12:120009188	['A', 'G']	56057	64753.964640785416	9.515666369923178	-0.0029447140830199	0.0058265675635191	-0.5053943082128112	0.613284	0.613284	chr12	120009188	0.2123383654973306	chr12:120009188:A:G
chr12:120011018	['G', 'A']	56057	14706.26234479806	74.03000721386809	-0.0012388615356081	0.0086625989078331	-0.1430126857758452	0.886281	0.886281	chr12	120011018	0.0524285609558647	chr12:120011018:G:A
chr12:120011455	['A', 'G']	56057	2920.416778176238	-24.59411250441236	-0.0292295655741589	0.0182105223742847	-1.605092098589893	0.108479	0.108479	chr12	120011455	0.9646543269475468	chr12:120011455:A:G
chr12:120011756	['A', 'G']	56057	21952.916177493888	-27.59339522252283	-0.0046056142992028	0.0072892000102908	-0.6318408457307667	0.527493	0.527493	chr12	120011756	0.2777832992180318	chr12:120011756:A:G
chr12:120011784	['C', 'CAT']	56057	21954.174920612262	-27.596708169579827	-0.0045854551649939	0.0072887976779896	-0.6291099530504047	0.52928	0.52928	chr12	120011784	0.2763145164635662	chr12:120011784:C:CAT
chr12:120013732	['G', 'A']	56057	7239.904067796611	-99.5185391338612	-0.0093702200988923	0.0117314306548133	-0.7987278256678555	0.424452	0.424452	chr12	120013732	0.3721714156998879	chr12:120013732:G:A
chr12:120014695	['A', 'C']	56057	7244.101458069354	-101.33899430226371	-0.0096259126260799	0.0117304153965425	-0.8205943524316445	0.411881	0.411881	chr12	120014695	0.3852282415115979	chr12:120014695:A:C
chr12:120014717	['G', 'T']	56057	2548.1819350461524	-12.48365009112998	-0.0224275047050113	0.0194694858826277	-1.1519310186317204	0.249354	0.249354	chr12	120014717	0.6031836606760409	chr12:120014717:G:T
chr12:120015022	['A', 'G']	56057	25349.13965274184	13.51925912046334	-0.0064604767767541	0.0069558176554974	-0.9287875411236864	0.353003	0.353003	chr12	120015022	0.4522216037399128	chr12:120015022:A:G
chr12:120015516	['C', 'A']	56057	25689.0409306641	26.571193600254283	-0.0062286770142065	0.0069358694319556	-0.8980383894640747	0.369169	0.369169	chr12	120015516	0.4327747748568207	chr12:120015516:C:A
chr12:120017690	['C', 'A']	56057	2921.667826863007	-23.181597357147947	-0.0287290760881809	0.0182102536064806	-1.5776318501109063	0.114656	0.114656	chr12	120017690	0.9406032135139836	chr12:120017690:C:A
chr12:120019231	['A', 'G']	56057	14704.410052815649	71.33467363676223	-0.001379176990855	0.0086643183033742	-0.1591789385574538	0.873528	0.873528	chr12	120019231	0.0587231696156817	chr12:120019231:A:G
chr12:120019979	['G', 'A']	56057	14686.833987511152	75.51205082364558	-0.0011354493659615	0.0086692331774302	-0.1309746021040951	0.895796	0.895796	chr12	120019979	0.0477908811431797	chr12:120019979:G:A
chr12:120020594	['A', 'G']	56057	7243.387644057516	-100.0308567685817	-0.0096291877309069	0.0117290098887746	-0.8209719168301418	0.411666	0.411666	chr12	120020594	0.3854550004354493	chr12:120020594:A:G
chr12:120021880	['A', 'G']	56057	25549.850368545973	40.49899217931699	-0.0057766482501213	0.0069498662188115	-0.8311884097114586	0.405871	0.405871	chr12	120021880	0.3916119784681603	chr12:120021880:A:G
chr12:120027147	['C', 'T']	56057	7317.1881964730255	-95.79215739799426	-0.0092136964396064	0.0117405819926677	-0.7847733992540205	0.43259	0.43259	chr12	120027147	0.3639235241826778	chr12:120027147:C:T
chr12:120027153	['C', 'T']	56057	7265.218242965227	-99.59884393304004	-0.0095074339218833	0.0117300374873083	-0.8105203356911911	0.417645	0.417645	chr12	120027153	0.3791927135527665	chr12:120027153:C:T
chr12:120027206	['A', 'G']	56057	21933.51994571623	0.8103811777740775	-0.0031682436518206	0.0072947586173507	-0.4343178188631134	0.664059	0.664059	chr12	120027206	0.1777933329269948	chr12:120027206:A:G
chr12:120028364	['T', 'C']	56057	25845.688486859715	77.95230599479856	-0.0043319456356906	0.0069316238612043	-0.6249539389948863	0.532004	0.532004	chr12	120028364	0.2740851023451832	chr12:120028364:T:C
chr12:120029766	['TG', 'T']	56057	21916.210222000143	-3.76241082849113	-0.0033791072950765	0.0072942113447559	-0.4632587589480681	0.643181	0.643181	chr12	120029766	0.1916667934216601	chr12:120029766:TG:T
chr12:120034614	['A', 'G']	56057	6816.608006850781	-53.561048773935006	-0.0095775025968404	0.0120744231519553	-0.7932058100257536	0.427661	0.427661	chr12	120034614	0.3689003528693683	chr12:120034614:A:G
chr12:120036306	['T', 'C']	56057	7246.904942016056	-94.85778831075162	-0.0088721407289243	0.0117271865737405	-0.7565446898227776	0.449326	0.449326	chr12	120036306	0.3474384504703388	chr12:120036306:T:C
chr12:120037620	['T', 'C']	56057	25851.61166520956	76.71316793703855	-0.0044664892262539	0.0069317084225781	-0.6443561895514166	0.519347	0.519347	chr12	120037620	0.2845423727313377	chr12:120037620:T:C
chr12:120038630	['G', 'A']	56057	25498.81949226625	61.47293709674858	-0.0047718692621453	0.0069514414513466	-0.6864575204357085	0.492427	0.492427	chr12	120038630	0.3076581425207053	chr12:120038630:G:A
chr12:120039725	['G', 'T']	56057	2908.245123409418	-27.87111059202237	-0.0307362782976069	0.0182473036302387	-1.6844285008044608	0.0921045	0.0921045	chr12	120039725	1.0357191507214354	chr12:120039725:G:T
chr12:120040204	['G', 'A']	56057	14672.281726839532	84.07592861619128	-0.0003318623466162	0.0086675239988541	-0.038288021661097	0.969458	0.969458	chr12	120040204	0.0134710011941974	chr12:120040204:G:A
chr12:120040367	['C', 'T']	56057	2914.419173872646	-23.2795680481855	-0.0287884353068269	0.0182447981785723	-1.577898260373063	0.114595	0.114595	chr12	120040367	0.9408343310578224	chr12:120040367:C:T
chr12:120040592	['A', 'G']	56057	14680.809159215434	90.17598043255975	0.0001311738910224	0.0086666923827582	0.0151354040537317	0.987924	0.987924	chr12	120040592	0.0052764639651713	chr12:120040592:A:G
chr12:120041758	['A', 'G']	56057	2913.727691237086	-23.972474046694725	-0.0290398728127441	0.0182298860646798	-1.592981585826172	0.11117	0.11117	chr12	120041758	0.9540123943390324	chr12:120041758:A:G
chr12:120041878	['C', 'A']	56057	14671.570355569034	88.01056447777046	-1.7264541679552957e-05	0.0086674635869167	-0.0019918793435271	0.998411	0.998411	chr12	120041878	0.0006906427928769	chr12:120041878:C:A
chr12:120042210	['A', 'G']	56057	14680.047508607924	84.41656062868009	-0.0002274598519641	0.0086652581322309	-0.0262496337088967	0.979058	0.979058	chr12	120042210	0.0091915795616963	chr12:120042210:A:G
chr12:120042800	['C', 'A']	56057	25478.544364123147	59.21495936370793	-0.0047359093868599	0.0069530529332972	-0.6811266119060243	0.495794	0.495794	chr12	120042800	0.3046987332815063	chr12:120042800:C:A
chr12:120045074	['A', 'C']	56057	14672.09388213884	85.7179345742135	-0.0002133980945234	0.0086670777508355	-0.0246216891850196	0.980357	0.980357	chr12	120045074	0.0086157458412835	chr12:120045074:A:C
chr12:120045571	['G', 'A']	56057	7233.129013833116	-98.23729681967868	-0.0093129153653083	0.0117375515927086	-0.7934291314292098	0.427531	0.427531	chr12	120045571	0.3690323893783214	chr12:120045571:G:A
chr12:120045685	['C', 'T']	56057	2923.146798542421	-18.753082052832607	-0.0265131512711245	0.0182601260209272	-1.451969786010175	0.146516	0.146516	chr12	120045685	0.8341149464205458	chr12:120045685:C:T
chr12:120047906	['G', 'A']	56057	14670.87884951647	90.9138947615348	0.0002269228056653	0.0086673874881251	0.0261812231166873	0.979113	0.979113	chr12	120047906	0.0091671831259295	chr12:120047906:G:A
chr12:120047935	['C', 'T']	56057	21911.8632811106	-6.213493086097423	-0.0034141010030471	0.0072942233116488	-0.4680554539089612	0.639747	0.639747	chr12	120047935	0.1939917419964636	chr12:120047935:C:T
chr12:120050063	['G', 'T']	56057	25480.454545454544	64.56445988197272	-0.0044371452686327	0.0069527032208473	-0.6381899424857073	0.523353	0.523353	chr12	120050063	0.2812052819964248	chr12:120050063:G:T
chr12:120050542	['C', 'T']	56057	7233.419405488347	-94.7991654994934	-0.0088540454711509	0.0117398563791587	-0.7541868644039958	0.45074	0.45074	chr12	120050542	0.3460738996427083	chr12:120050542:C:T
chr12:120050832	['G', 'A']	56057	91138.1290587312	126.32497010684804	-0.0088851154771502	0.0074332729428388	-1.195316725953146	0.231968	0.231968	chr12	120050832	0.6345719219278592	chr12:120050832:G:A
chr12:120051239	['C', 'G']	56057	7271.298433916289	-95.98391514768528	-0.0091703426980126	0.0117354787797916	-0.7814204149730886	0.434559	0.434559	chr12	120051239	0.3619512511257566	chr12:120051239:C:G
chr12:120051314	['G', 'A']	56057	25837.452795175137	80.41812100420427	-0.0040780245874299	0.0069323217901808	-0.5882624481174866	0.556359	0.556359	chr12	120051314	0.254644882148426	chr12:120051314:G:A
chr12:120051455	['T', 'C']	56057	2910.0	-22.18707747924405	-0.0283670732677551	0.0182441354153077	-1.5548598287619488	0.119985	0.119985	chr12	120051455	0.9208730441558216	chr12:120051455:T:C
chr12:120051980	['T', 'G']	56057	25875.00767606645	58.96540086692586	-0.0048309773322184	0.0069287906423013	-0.6972324005179925	0.48566	0.48566	chr12	120051980	0.3136676644797022	chr12:120051980:T:G
chr12:120052572	['C', 'G']	56057	14659.661188730082	85.54030623638388	-0.0001752468262908	0.0086703142313877	-0.0202122808486494	0.983874	0.983874	chr12	120052572	0.0070605160081953	chr12:120052572:C:G
chr12:120052680	['C', 'T']	56057	2540.045311831026	-11.608113058926262	-0.021974324871725	0.0194957315888116	-1.1271351768269025	0.25969	0.25969	chr12	120052680	0.5855447736222792	chr12:120052680:C:T
chr12:120052913	['C', 'T']	56057	14757.077849678191	95.53072820718192	0.0004791892538135	0.0086701734209399	0.0552687046208547	0.955925	0.955925	chr12	120052913	0.01957618028026	chr12:120052913:C:T
chr12:120053081	['G', 'A']	56057	21924.81800978326	-3.386620102875269	-0.0033250410848116	0.0072951974573158	-0.4557849330695199	0.648546	0.648546	chr12	120053081	0.1880592148957559	chr12:120053081:G:A
chr12:120053131	['G', 'C']	56057	2506.4471247345973	-10.050206082930904	-0.0213860253282662	0.0196223937876155	-1.0898785112427904	0.275771	0.275771	chr12	120053131	0.559451406043313	chr12:120053131:G:C
chr12:120054540	['T', 'C']	56057	7244.033809702225	-96.36400190202156	-0.0092852396752516	0.0117292845065665	-0.7916288218649095	0.42858	0.42858	chr12	120054540	0.3679680994918141	chr12:120054540:T:C
chr12:120054600	['T', 'C']	56057	90639.42288335232	68.42766486352204	-0.0105387674480472	0.0073688716631157	-1.4301738352695397	0.152673	0.152673	chr12	120054600	0.8162377605061789	chr12:120054600:T:C
chr12:120055175	['A', 'G']	56057	2916.2601156069363	-20.48199574221417	-0.0276461486290051	0.0182146066431789	-1.517801024781292	0.12907	0.12907	chr12	120055175	0.8891746899450352	chr12:120055175:A:G
chr12:120056087	['T', 'C']	56057	2918.104112032825	-24.538914025325138	-0.0290979899114942	0.0182019792139537	-1.5986168080659915	0.109911	0.109911	chr12	120056087	0.9589588407863586	chr12:120056087:T:C
chr12:120056260	['A', 'G']	56057	14679.571211931994	85.7090850471595	-0.0001202771315029	0.008666957687043	-0.013877664556134	0.988928	0.988928	chr12	120056260	0.00483532654333	chr12:120056260:A:G
chr12:120056935	['G', 'A']	56057	21886.075529940765	0.1919326696503376	-0.0032513903125255	0.0072975307507621	-0.4455466408532666	0.655926	0.655926	chr12	120056935	0.1831451539238016	chr12:120056935:G:A
chr12:120057007	['G', 'A']	56057	2907.0	-23.255251298207863	-0.0284544086988412	0.0182524687340114	-1.5589348001905976	0.119017	0.119017	chr12	120057007	0.9243910009697802	chr12:120057007:G:A
chr12:120058321	['G', 'A']	56057	2909.467117470739	-21.79884629429129	-0.0282369361473703	0.0182470244432999	-1.547481685855831	0.121753	0.121753	chr12	120058321	0.9145203289437672	chr12:120058321:G:A
chr12:120060695	['A', 'T']	56057	7246.12926359355	-95.3464283824823	-0.0090982476964591	0.0117273933565973	-0.7758115908460534	0.437864	0.437864	chr12	120060695	0.3586607598639337	chr12:120060695:A:T
chr12:120061349	['A', 'C']	56057	2911.10386227812	-23.12063326709747	-0.0286499085871514	0.0182411473878507	-1.5706198726420726	0.116277	0.116277	chr12	120061349	0.9345061817541472	chr12:120061349:A:C
chr12:120061642	['A', 'AG']	56057	21965.31022731328	-7.051156463922635	-0.0036013415046902	0.0072880596245008	-0.4941427060480312	0.621207	0.621207	chr12	120061642	0.2067636591182296	chr12:120061642:A:AG
chr12:120062630	['G', 'C']	56057	17839.227636039246	106.1710050682899	-0.003518118996895	0.0080235923149871	-0.4384718039977698	0.661046	0.661046	chr12	120062630	0.1797683183493585	chr12:120062630:G:C
chr12:120062638	['C', 'T']	56057	2911.1557961965245	-23.47363085667391	-0.0286786689770626	0.0182410729839615	-1.5722029620888156	0.115909	0.115909	chr12	120062638	0.9358828410115078	chr12:120062638:C:T
chr12:120063532	['C', 'CT']	56057	25540.73372464363	67.25384878199532	-0.0044670253439153	0.006948398343196	-0.6428856152568593	0.520301	0.520301	chr12	120063532	0.2837453394046273	chr12:120063532:C:CT
chr12:120063810	['A', 'AC']	56057	2902.4142089957	-22.22819025659973	-0.0280744686813766	0.0182651270584102	-1.5370530186621254	0.124286	0.124286	chr12	120063810	0.9055777890186666	chr12:120063810:A:AC
chr12:120064922	['A', 'G']	56057	14702.311371583532	93.61924272095663	0.0002719334041354	0.0086623697964526	0.0313924954169888	0.974957	0.974957	chr12	120064922	0.0110145382240623	chr12:120064922:A:G
chr12:120065437	['A', 'T']	56057	7236.549112320458	-95.10644499716584	-0.0090019760738961	0.0117361217169983	-0.7670315876886256	0.443066	0.443066	chr12	120065437	0.3535315755809526	chr12:120065437:A:T
chr12:120065518	['C', 'T']	56057	2903.1553680379634	-20.558681250748148	-0.028023033654513	0.0182632862585132	-1.5343916345531992	0.124939	0.124939	chr12	120065518	0.9033019744282548	chr12:120065518:C:T
chr12:120066239	['A', 'G']	56057	2907.3111808888334	-22.777562369456778	-0.0285808051521384	0.0182453597251121	-1.5664698083645403	0.117244	0.117244	chr12	120066239	0.9309093732061906	chr12:120066239:A:G
chr12:120066449	['G', 'T']	56057	14698.048793106524	92.47825150449373	0.0002260564166614	0.0086645633916893	0.0260897643011338	0.979186	0.979186	chr12	120066449	0.0091348045185834	chr12:120066449:G:T
chr12:120069419	['C', 'G']	56057	14736.206063417856	83.21351512826425	-0.0006829645946153	0.0086546790880508	-0.0789127577888219	0.937102	0.937102	chr12	120069419	0.0282131352315067	chr12:120069419:C:G
chr12:120072324	['G', 'A']	56057	2904.3108597527253	-18.003599502222	-0.0267773134865605	0.0182601483142456	-1.4664346108114754	0.142536	0.142536	chr12	120072324	0.8460754330113723	chr12:120072324:G:A
chr12:120073728	['T', 'C']	56057	25570.842368223828	87.81041048938596	-0.0046790921364386	0.0069588948472206	-0.6723901192884758	0.501338	0.501338	chr12	120073728	0.2998693758480494	chr12:120073728:T:C
chr12:120074230	['CCTT', 'C']	56057	7246.456119062067	-95.71805000983854	-0.0091732662588668	0.0117285722562521	-0.782129832893932	0.434142	0.434142	chr12	120074230	0.3623681973773754	chr12:120074230:CCTT:C
chr12:120075821	['T', 'C']	56057	91197.13432170128	131.8160494754973	-0.0083996950483301	0.0074451817446774	-1.1282055074525223	0.259238	0.259238	chr12	120075821	0.5863013377524244	chr12:120075821:T:C
chr12:120076653	['T', 'C']	56057	7345.655195175908	-94.30275469967708	-0.010499733255999	0.0116625951320654	-0.9002913277106512	0.367969	0.367969	chr12	120076653	0.4341887674570041	chr12:120076653:T:C
chr12:120076668	['C', 'T']	56057	1666.0594416198378	45.16033113664741	0.0052269996448215	0.024037589803938	0.2174510709041743	0.827858	0.827858	chr12	120076668	0.0820441500570851	chr12:120076668:C:T
chr12:120077969	['C', 'A']	56057	13701.977717517351	76.78140325359867	-0.0025390788815459	0.0089214885439948	-0.2846026051622284	0.77595	0.77595	chr12	120077969	0.1101662625352361	chr12:120077969:C:A
chr12:120078703	['G', 'A']	56057	64435.04619090099	21.013636251956324	-0.0023493867048036	0.0058181617967485	-0.4038022294458287	0.68636	0.68636	chr12	120078703	0.1634480344330492	chr12:120078703:G:A
chr12:120079466	['C', 'T']	56057	6948.12394748109	-118.01039304917944	-0.0113086289899235	0.0119746345160743	-0.9443819746434178	0.344979	0.344979	chr12	120079466	0.4622073410476014	chr12:120079466:C:T
chr12:120081320	['T', 'C']	56057	25464.97874240796	86.62950988759927	-0.0053493142792029	0.0069717253092544	-0.767287011738996	0.442914	0.442914	chr12	120081320	0.3536805919512927	chr12:120081320:T:C
chr12:120082328	['C', 'T']	56057	64942.75538579618	18.63098946565993	-0.0025609474365686	0.0058279396116202	-0.4394258704160914	0.660355	0.660355	chr12	120082328	0.1802225294697521	chr12:120082328:C:T
chr12:120082927	['C', 'T']	56057	13819.2982910409	92.84465110573016	-0.001889827531671	0.0089008452941814	-0.2123200066072814	0.831858	0.831858	chr12	120082927	0.0799508024108599	chr12:120082927:C:T
chr12:120083698	['T', 'C']	56057	24929.338996359485	75.63645148770779	-0.0057721854279461	0.0070201098267213	-0.8222357727189528	0.410946	0.410946	chr12	120083698	0.3862152424616282	chr12:120083698:T:C
chr12:120083699	['G', 'A']	56057	13819.65627342495	97.40386271342712	-0.001453227944687	0.0088978888461767	-0.1633227802470729	0.870265	0.870265	chr12	120083699	0.0603484824233504	chr12:120083699:G:A
chr12:120084069	['C', 'T']	56057	7249.845257428393	-100.3286186015664	-0.0099571036578915	0.0117258317054244	-0.8491596935751135	0.395796	0.395796	chr12	120084069	0.4025285991814308	chr12:120084069:C:T
chr12:120084499	['T', 'C']	56057	7253.64698851067	-98.46115143538678	-0.0097847375769424	0.0117221633154414	-0.8347211443516728	0.403878	0.403878	chr12	120084499	0.3937498030291264	chr12:120084499:T:C
chr12:120084715	['G', 'C']	56057	25211.865824111854	87.41937706285158	-0.0051994208263424	0.0070501245912499	-0.7374934668240504	0.460825	0.460825	chr12	120084715	0.3364639682403708	chr12:120084715:G:C
chr12:120084940	['CT', 'C']	56057	2924.2953242997146	-22.77659608787849	-0.0289016103444754	0.0182030459249637	-1.5877348474323016	0.112352	0.112352	chr12	120084940	0.9494191922147428	chr12:120084940:CT:C
chr12:120086883	['C', 'G']	56057	22467.60319697429	40.1000137680066	-0.0074373494506117	0.0072778582359178	-1.0219145811204164	0.306826	0.306826	chr12	120086883	0.5131078416653758	chr12:120086883:C:G
chr12:120087042	['G', 'A']	56057	2935.2618104617136	-16.93775214283446	-0.0259749599459301	0.0181487751417402	-1.4312238563246322	0.152372	0.152372	chr12	120087042	0.8170948319643517	chr12:120087042:G:A
chr12:120088744	['G', 'A']	56057	7175.640030685792	-109.72964526788338	-0.0110779064780041	0.0117799107154023	-0.9404066588993512	0.347013	0.347013	chr12	120088744	0.4596542551154381	chr12:120088744:G:A
chr12:120089407	['C', 'T']	56057	4810.122038803731	-54.16022294664747	-0.0208274256845749	0.0142604016023298	-1.4605076536674912	0.144156	0.144156	chr12	120089407	0.8411672768785302	chr12:120089407:C:T
chr12:120089795	['T', 'C']	56057	13836.48097268559	103.23864718025648	-0.0007638028284755	0.008893355462708	-0.0858846620579078	0.931558	0.931558	chr12	120089795	0.0307901001925567	chr12:120089795:T:C
chr12:120089987	['G', 'A']	56057	2901.155260998323	-15.262252943775136	-0.0257587561136514	0.0182539875879059	-1.4111303620430735	0.158212	0.158212	chr12	120089987	0.8007605793962647	chr12:120089987:G:A
chr12:120091499	['T', 'C']	56057	25303.868139319104	94.76196172191034	-0.0040002212056885	0.0069857999655797	-0.5726217792376533	0.566903	0.566903	chr12	120091499	0.2464912447553726	chr12:120091499:T:C
chr12:120091503	['A', 'G']	56057	25316.29042332952	80.17146259114223	-0.0047890822386104	0.0069851444176138	-0.6856096241237656	0.492962	0.492962	chr12	120091503	0.3071865570440085	chr12:120091503:A:G
chr12:120091862	['G', 'A']	56057	13943.487376666011	100.72772971793792	-0.0002064870022001	0.0088567091382229	-0.0233141902909569	0.9814	0.9814	chr12	120091862	0.0081539463551032	chr12:120091862:G:A
chr12:120093484	['A', 'G']	56057	14231.26935702562	94.78641099607276	-0.0004648807267328	0.0087888258154684	-0.0528945204391977	0.957816	0.957816	chr12	120093484	0.0187179124869043	chr12:120093484:A:G
chr12:120094655	['GGCCAGGAAGGGCATCCTCCCCTGCCCCTCCC', 'G']	56057	3431.3060550917007	18.71275371751659	-0.0179409364343685	0.0169859950743514	-1.0562193357431875	0.290873	0.290873	chr12	120094655	0.5362965898399792	chr12:120094655:GGCCAGGAAGGGCATCCTCCCCTGCCCCTCCC:G
chr12:120095892	['A', 'G']	56057	17879.23263157895	-8.371953298843174	-0.0062801792699422	0.0079070634024023	-0.7942492617466856	0.427054	0.427054	chr12	120095892	0.3695172059603611	chr12:120095892:A:G
chr12:120096161	['C', 'T']	56057	25020.785381692323	99.26701805894692	-0.0048792969543153	0.007017650112041	-0.695289288638563	0.486877	0.486877	chr12	120096161	0.3125807409788831	chr12:120096161:C:T
chr12:120096667	['C', 'G']	56057	10381.370386227813	-105.07375835029433	-0.0151756964989736	0.0099939243150794	-1.5184922379365622	0.128896	0.128896	chr12	120096667	0.8897605597985137	chr12:120096667:C:G
chr12:120097365	['G', 'A']	56057	7533.268771742039	-117.99479823530704	-0.0131310354518755	0.0115108610242648	-1.140751801641544	0.253978	0.253978	chr12	120097365	0.5952039010666856	chr12:120097365:G:A
chr12:120097940	['G', 'C']	56057	2566.6329364721632	-16.69550906757027	-0.023604618052982	0.0194940005806987	-1.2108657715109143	0.225952	0.225952	chr12	120097940	0.6459838101853147	chr12:120097940:G:C
chr12:120098135	['C', 'T']	56057	6697.716882838842	-125.34688205250758	-0.0134145373193336	0.0121922198873825	-1.1002538867606917	0.271226	0.271226	chr12	120098135	0.5666686808990105	chr12:120098135:C:T
chr12:120098285	['G', 'T']	56057	13625.2153000785	96.7060017283625	-0.0009126488812532	0.0089476137380885	-0.101999137196573	0.918758	0.918758	chr12	120098285	0.0367988663123975	chr12:120098285:G:T
chr12:120098979	['C', 'T']	56057	8670.309339042013	-109.82289485608392	-0.0088530842770386	0.0108046277167015	-0.8193789281007602	0.412574	0.412574	chr12	120098979	0.3844981443035276	chr12:120098979:C:T
chr12:120099238	['C', 'G']	56057	25153.44871200228	61.6825850592016	-0.0067522253549035	0.0070097747711816	-0.9632585318807996	0.335422	0.335422	chr12	120099238	0.4744084558466278	chr12:120099238:C:G
chr12:120099348	['C', 'CT']	56057	7264.0	-99.75472343937076	-0.0102513834783952	0.0117251555877447	-0.8743068185048344	0.381955	0.381955	chr12	120099348	0.4179878004466258	chr12:120099348:C:CT
chr12:120099469	['T', 'G']	56057	13936.497225938809	95.39305776687117	-0.001779000289224	0.0088784476945915	-0.200372897427528	0.84119	0.84119	chr12	120099469	0.0751058988133832	chr12:120099469:T:G
chr12:120099604	['G', 'A']	56057	7352.262313798948	-89.09190694712309	-0.008462477500179	0.0116678677242246	-0.7252805482709954	0.468283	0.468283	chr12	120099604	0.3294916080522202	chr12:120099604:G:A
chr12:120100473	['G', 'A']	56057	7191.026244892862	-106.72083531920104	-0.0111132154444428	0.0117800098574572	-0.943396107381672	0.345482	0.345482	chr12	120100473	0.4615745749303495	chr12:120100473:G:A
chr12:120100877	['C', 'T']	56057	2927.156652513648	-29.31973573919149	-0.0309183617449546	0.018196995304127	-1.699091593321581	0.0893075	0.0893075	chr12	120100877	1.0491120677425727	chr12:120100877:C:T
chr12:120100882	['C', 'T']	56057	2517.044901527044	-7.483606946031122	-0.0199215910298093	0.019583555953151	-1.0172611693947151	0.309034	0.309034	chr12	120100882	0.5099937367561534	chr12:120100882:C:T
chr12:120101503	['A', 'G']	56057	14093.502827580056	120.37876646274648	-0.0004942274245782	0.0088373961128939	-0.0559245526922952	0.955402	0.955402	chr12	120101503	0.0198138539171671	chr12:120101503:A:G
chr12:120102728	['A', 'G']	56057	25031.69810142393	71.92929773908614	-0.0059586361950013	0.007018236101965	-0.8490219064207499	0.395873	0.395873	chr12	120102728	0.4024441177246301	chr12:120102728:A:G
chr12:120102942	['G', 'A']	56057	7255.517724296647	-100.24178683933371	-0.0102885513887815	0.0117290379512579	-0.8771862987857451	0.380389	0.380389	chr12	120102942	0.4197720503791395	chr12:120102942:G:A
chr12:120103212	['C', 'T']	56057	8812.0	151.07208671676068	0.0110905313332839	0.0110265537943344	1.005802133662326	0.314515	0.314515	chr12	120103212	0.5023586371443666	chr12:120103212:C:T
chr12:120103489	['C', 'A']	56057	13855.741517108503	107.93527926636294	-0.0008746766286168	0.0088908735883469	-0.0983791547506896	0.921632	0.921632	chr12	120103489	0.0354424545131464	chr12:120103489:C:A
chr12:120103553	['G', 'A']	56057	7249.12931711146	-104.35647569362928	-0.0107060312047051	0.0117323772364937	-0.9125201984985476	0.361499	0.361499	chr12	120103553	0.4418928997389734	chr12:120103553:G:A
chr12:120103749	['A', 'G']	56057	7285.649843002925	-93.54436274176054	-0.0093200274904151	0.0117022351866952	-0.7964313946630898	0.425785	0.425785	chr12	120103749	0.3708096424091465	chr12:120103749:A:G
chr12:120103793	['G', 'A']	56057	6751.1204331382905	-37.1723431054007	-0.0065914226796256	0.0121294181934408	-0.5434244721803816	0.58684	0.58684	chr12	120103793	0.231480291578554	chr12:120103793:G:A
chr12:120104780	['T', 'C']	56057	14074.510749906323	118.88497509665278	-0.0004915261108599	0.0088298858117631	-0.0556661910854109	0.955608	0.955608	chr12	120104780	0.0197202231526827	chr12:120104780:T:C
chr12:120105329	['A', 'AGCCCACTG']	56057	2922.104254749799	-17.08141827963531	-0.0261900190936729	0.0181991873283835	-1.4390762961611352	0.150134	0.150134	chr12	120105329	0.8235209443971645	chr12:120105329:A:AGCCCACTG
chr12:120105674	['A', 'G']	56057	16821.400613748687	61.865673284719605	-0.0078960051372729	0.0082253139668592	-0.959963980595376	0.337077	0.337077	chr12	120105674	0.4722708799734254	chr12:120105674:A:G
chr12:120107020	['G', 'A']	56057	50273.25389655594	-260.1559408491524	-0.0112483767670335	0.0057944680828886	-1.9412268056580515	0.0522358	0.0522358	chr12	120107020	1.282031749614922	chr12:120107020:G:A
chr12:120109346	['G', 'A']	56057	2913.1039336366066	-18.60212926021733	-0.0267407163680309	0.0182218235436666	-1.4675104444925446	0.142243	0.142243	chr12	120109346	0.8469690967161965	chr12:120109346:G:A
chr12:120109390	['T', 'G']	56057	2524.5854685604168	-6.428115114689108	-0.0190413636827331	0.019544046078314	-0.9742795123606118	0.329922	0.329922	chr12	120109390	0.4815887236785516	chr12:120109390:T:G
chr12:120111955	['A', 'G']	56057	11216.822150175509	-15.569861021906403	-0.008630764948628	0.0097481794899785	-0.8853719771471961	0.37596	0.37596	chr12	120111955	0.42485835907067	chr12:120111955:A:G
chr12:120113077	['G', 'A']	56057	10278.071504132886	-100.6229743032372	-0.0144808398333039	0.0100679077704841	-1.4383166953274025	0.15035	0.15035	chr12	120113077	0.8228965675634636	chr12:120113077:G:A
chr12:120113775	['G', 'A']	56057	6778.170025932245	5.6572003259264125	-0.0002372689979089	0.0121504295065486	-0.0195276222771483	0.98442	0.98442	chr12	120113775	0.0068195715220552	chr12:120113775:G:A
chr12:120113848	['T', 'C']	56057	3011.223029805169	-14.54068372810416	-0.0257591436594825	0.0179641193883158	-1.4339218696262268	0.1516	0.1516	chr12	120113848	0.8193007987039652	chr12:120113848:T:C
chr12:120114015	['G', 'A']	56057	7170.895450490631	-97.37783590983864	-0.0094212747006309	0.011797901581408	-0.7985551189440018	0.424552	0.424552	chr12	120114015	0.3720691088829796	chr12:120114015:G:A
chr12:120114888	['G', 'C']	56057	2947.1577229100512	-17.98188265331616	-0.0260878951701103	0.0181241700356074	-1.4393980589928843	0.150043	0.150043	chr12	120114888	0.823784261034108	chr12:120114888:G:C
chr12:120115047	['T', 'C']	56057	65645.8816151019	21.47924958524785	-0.0020131378450582	0.0058450952881067	-0.3444148890360177	0.730536	0.730536	chr12	120115047	0.136358377654237	chr12:120115047:T:C
chr12:120115770	['T', 'C']	56057	2528.360827133401	-9.86326116921632	-0.0194148213110269	0.0195271550236963	-0.9942473077858456	0.320107	0.320107	chr12	120115770	0.4947048287358004	chr12:120115770:T:C
chr12:120116452	['C', 'G']	56057	2525.99134469528	-5.569017565522456	-0.0168974265618926	0.0195369127652201	-0.8648974771476505	0.387099	0.387099	chr12	120116452	0.4121779506005563	chr12:120116452:C:G
chr12:120116716	['T', 'C']	56057	1748.2746818701714	137.105157070875	0.0468040478414501	0.0238345864949773	1.963702951226492	0.0495695	0.0495695	chr12	120116716	1.3047854617350774	chr12:120116716:T:C
chr12:120116920	['T', 'C']	56057	90650.17107070851	59.325252740609805	-0.0112519359951499	0.0073691902569768	-1.5268890614538044	0.126794	0.126794	chr12	120116920	0.8969012971525827	chr12:120116920:T:C
chr12:120120038	['G', 'A']	56057	12046.074448726184	12.655125005391316	-0.0061557098957801	0.0094317436284742	-0.6526587382205982	0.513979	0.513979	chr12	120120038	0.2890546249160712	chr12:120120038:G:A
chr12:120122124	['C', 'T']	56057	7651.409480144146	-10.543977005123873	0.008951673012992	0.0116757811972416	0.7666872872803406	0.443271	0.443271	chr12	120122124	0.3533306805029457	chr12:120122124:C:T
chr12:120123451	['G', 'C']	56057	8052.287289269467	67.37194974452787	0.0053781315829856	0.0111774835211192	0.4811576391791599	0.630406	0.630406	chr12	120123451	0.2003796620247019	chr12:120123451:G:C
chr12:120124032	['C', 'T']	56057	65165.97496922445	-66.97518468071036	-0.0051507059228877	0.005867522644109	-0.8778331563933571	0.380038	0.380038	chr12	120124032	0.4201729761063272	chr12:120124032:C:T
chr12:120124078	['C', 'T']	56057	65216.47056094777	-63.27898713126113	-0.0050703170350054	0.0058688334960977	-0.8639394929804655	0.387625	0.387625	chr12	120124078	0.4115882207546172	chr12:120124078:C:T
chr12:120127384	['G', 'A']	56057	65552.92892078108	-44.38981213525067	-0.0046442175431403	0.0058710639586253	-0.7910350791388323	0.428927	0.428927	chr12	120127384	0.367616615029422	chr12:120127384:G:A
chr12:120130093	['A', 'G']	56057	19068.74183706241	122.74092425853809	-0.0015140168021851	0.0077556299392796	-0.1952151938706059	0.845225	0.845225	chr12	120130093	0.0730276659009868	chr12:120130093:A:G
chr12:120132305	['CTG', 'C']	56057	54417.00530139409	-105.49390649377706	-0.0094621150718689	0.0058047276077196	-1.6300704720899162	0.103092	0.103092	chr12	120132305	0.9867750349168498	chr12:120132305:CTG:C
chr12:120133280	['A', 'C']	56057	18683.6664882609	103.7075776785212	-0.0018683168179822	0.007830030743231	-0.2386091292933092	0.81141	0.81141	chr12	120133280	0.0907596442554821	chr12:120133280:A:C
chr12:120133810	['T', 'C']	56057	12423.551364852812	-11.644498703388212	0.0064407786160512	0.0093589649966851	0.6881934720700913	0.491334	0.491334	chr12	120133810	0.3086231819236484	chr12:120133810:T:C
chr12:120136011	['T', 'C']	56057	20283.57883087907	190.1163875926608	-0.0004760935140912	0.0076222356106362	-0.0624611384915547	0.950196	0.950196	chr12	120136011	0.0221868021441171	chr12:120136011:T:C
chr12:120138461	['T', 'C']	56057	19115.36399479064	136.2600362607112	-0.0006447610840032	0.0077446756735442	-0.0832521736456586	0.933651	0.933651	chr12	120138461	0.0298154332977021	chr12:120138461:T:C
chr12:120140266	['A', 'T']	56057	19179.052809048902	116.17761395827796	-0.0023609323438076	0.0077404303080461	-0.3050130612704382	0.760357	0.760357	chr12	120140266	0.1189824514998614	chr12:120140266:A:T
chr12:120140777	['A', 'G']	56057	1182.10543780775	-26.017865441889544	-0.0270288436189221	0.0287849264944457	-0.9389929699538236	0.347738	0.347738	chr12	120140777	0.4587478480324035	chr12:120140777:A:G
chr12:120141865	['T', 'C']	56057	20359.542355040143	189.5798205672464	-0.0003465968868655	0.0076113526825069	-0.0455368317989115	0.96368	0.96368	chr12	120141865	0.0160671541734947	chr12:120141865:T:C
chr12:120143969	['A', 'G']	56057	20406.280546781592	176.7788047306905	-0.0013735060688267	0.0076104408254245	-0.1804765453583447	0.856779	0.856779	chr12	120143969	0.0671311867792455	chr12:120143969:A:G
chr12:120147432	['A', 'G']	56057	6425.260821468077	-23.123519580461696	-0.0066328091815666	0.0124492674954959	-0.532787104459471	0.594183	0.594183	chr12	120147432	0.2260797778299109	chr12:120147432:A:G
chr12:120148389	['A', 'C']	56057	20448.2011777302	196.9397100352264	-0.0001210550857058	0.0076021751156277	-0.0159237433845704	0.987295	0.987295	chr12	120148389	0.0055530623963843	chr12:120148389:A:C
chr12:120149001	['G', 'T']	56057	87809.98287658943	179.179456379113	-0.0090591831269686	0.0071895550688657	-1.260047811052911	0.207657	0.207657	chr12	120149001	0.6826534244860396	chr12:120149001:G:T
chr12:120149421	['C', 'T']	56057	18518.294518592527	125.86319385911936	7.183420602547996e-05	0.0078621497721436	0.0091367129992861	0.99271	0.99271	chr12	120149421	0.003177603261066	chr12:120149421:C:T
chr12:120149422	['A', 'C']	56057	18609.31971381162	120.95994865753129	-0.0004592662494832	0.0078409370026135	-0.0585728783856077	0.953293	0.953293	chr12	120149422	0.0207735959766224	chr12:120149422:A:C
chr12:120151038	['C', 'T']	56057	27932.49143652324	4.181754657439466	-0.0076667229712804	0.0067262913967744	-1.139814277888264	0.254369	0.254369	chr12	120151038	0.5945358173525654	chr12:120151038:C:T
chr12:120151048	['A', 'G']	56057	88477.8917790623	95.54340608759264	-0.0112286338897294	0.0071551598788848	-1.5693057988634944	0.116582	0.116582	chr12	120151048	0.9333684984975028	chr12:120151048:A:G
chr12:120151356	['A', 'G']	56057	89622.59265668766	110.03045610131078	-0.0116852419533788	0.0072567585537301	-1.6102564067495846	0.107348	0.107348	chr12	120151356	0.969206042490472	chr12:120151356:A:G
chr12:120151521	['A', 'G']	56057	20352.35678472656	196.369652132592	0.0002951137276687	0.0076113397452028	0.0387729016898437	0.969072	0.969072	chr12	120151521	0.0136439545890174	chr12:120151521:A:G
chr12:120151971	['A', 'C']	56057	19842.24758676064	182.0991091566813	0.0003016806648089	0.0076781273427576	0.0392909170871552	0.968659	0.968659	chr12	120151971	0.0138290820641334	chr12:120151971:A:C
chr12:120153029	['C', 'T']	56057	12222.744330853358	-18.936138524202587	0.0059766648704883	0.0094213538480907	0.6343743125304144	0.525839	0.525839	chr12	120153029	0.2791472066346088	chr12:120153029:C:T
chr12:120153339	['A', 'G']	56057	20349.17805213109	175.69209290931096	-0.0011349238744858	0.0076121446710354	-0.1490938393228756	0.88148	0.88148	chr12	120153339	0.0547875370097809	chr12:120153339:A:G
chr12:120153447	['C', 'T']	56057	89255.36890086168	113.1854034581639	-0.011468798070444	0.0072081418897419	-1.5910893883436998	0.111595	0.111595	chr12	120153447	0.9523552634724102	chr12:120153447:C:T
chr12:120154148	['T', 'C']	56057	20166.71950762644	174.30885453676703	-0.0009179187475887	0.0076315583865065	-0.1202793323591343	0.904262	0.904262	chr12	120154148	0.0437057192274398	chr12:120154148:T:C
chr12:120156330	['A', 'G']	56057	20415.54934879572	212.4932199865672	0.0009275909742161	0.0076063598868411	0.1219493934044382	0.90294	0.90294	chr12	120156330	0.0443411074214397	chr12:120156330:A:G
chr12:120160973	['A', 'G']	56057	20356.905172259983	169.50336359002355	-0.0015926338603271	0.0076126811258533	-0.2092080088470272	0.834287	0.834287	chr12	120160973	0.0786845236129317	chr12:120160973:A:G
chr12:120162198	['G', 'A']	56057	19758.35246895961	178.28617168626633	0.0001286013907368	0.0076882650497267	0.0167269715475544	0.986654	0.986654	chr12	120162198	0.0058351190986447	chr12:120162198:G:A
chr12:120164274	['T', 'G']	56057	20333.627312791054	187.4339646033976	-0.0002421496919281	0.0076151291030881	-0.0317985012007218	0.974633	0.974633	chr12	120164274	0.0111588879729142	chr12:120164274:T:G
chr12:120165242	['A', 'G']	56057	19745.25953435224	181.56472804776595	0.0002166119534048	0.0076942548680076	0.0281524276386423	0.977541	0.977541	chr12	120165242	0.0098650183818737	chr12:120165242:A:G
chr12:120165251	['G', 'A']	56057	19739.380960031413	183.2029070871924	0.0003164928077972	0.0076938695742848	0.041135712626976	0.967188	0.967188	chr12	120165251	0.014489100449717	chr12:120165251:G:A
chr12:120165281	['T', 'C']	56057	20329.51708074533	205.0858300032465	0.0005317867986534	0.007616937107596	0.069816356777202	0.94434	0.94434	chr12	120165281	0.0248716142412377	chr12:120165281:T:C
chr12:120165459	['C', 'T']	56057	19729.63130565121	184.4997277136542	0.0004856500013122	0.0076955959338724	0.0631075235089525	0.949681	0.949681	chr12	120165459	0.0224222507164808	chr12:120165459:C:T
chr12:120168359	['T', 'C']	56057	89453.95767837706	94.1627844541223	-0.0121225581618268	0.00723274769832	-1.6760653996879409	0.093731	0.093731	chr12	120168359	1.0281167495355057	chr12:120168359:T:C
chr12:120169266	['A', 'G']	56057	20528.9851692621	196.72362009292985	-0.0001832018499944	0.0076373867065776	-0.0239875047621494	0.980863	0.980863	chr12	120169266	0.0083916475629475	chr12:120169266:A:G
chr12:120169279	['AAAAAAAAAAAAAAAAAG', 'A']	56057	20432.05665640787	194.9418460503482	-2.4553171313855927e-05	0.0076340209582372	-0.0032162829324384	0.997434	0.997434	chr12	120169279	0.0011158318658873	chr12:120169279:AAAAAAAAAAAAAAAAAG:A
chr12:120169748	['T', 'C']	56057	20371.36085288608	201.36270357470468	0.0002859165282807	0.007609875293963	0.0375717757829215	0.970029	0.970029	chr12	120169748	0.0132152818660128	chr12:120169748:T:C
chr12:120170227	['A', 'G']	56057	19777.761934505223	178.15110312901103	0.0001339419222494	0.007689051233897	0.0174198243938066	0.986102	0.986102	chr12	120170227	0.0060781603670703	chr12:120170227:A:G
chr12:120171521	['T', 'G']	56057	32893.08270126534	204.6028273159569	0.0036302749590513	0.0063896167384157	0.5681522237828933	0.569934	0.569934	chr12	120171521	0.2441754339685538	chr12:120171521:T:G
chr12:120175542	['A', 'G']	56057	19829.0611909944	183.79957140839824	0.0002115604839881	0.0076792356009597	0.0275496800699482	0.978021	0.978021	chr12	120175542	0.0096518199708798	chr12:120175542:A:G
chr12:120175625	['C', 'T']	56057	20288.533487957186	191.039174932044	0.0001238032307744	0.0076192135441337	0.016248820177736	0.987036	0.987036	chr12	120175625	0.0056670070910259	chr12:120175625:C:T
chr12:120176290	['C', 'T']	56057	19815.06044171692	164.84434926014634	-0.0003338221999369	0.0076856069497333	-0.0434347218274678	0.965355	0.965355	chr12	120176290	0.0153129496722705	chr12:120176290:C:T
chr12:120178003	['G', 'A']	56057	8981.441978304309	108.72847767834467	-7.995000671210978e-05	0.0108177365320036	-0.0073906409603878	0.994103	0.994103	chr12	120178003	0.0025686155884258	chr12:120178003:G:A
chr12:120178189	['G', 'A']	56057	19755.76211375152	196.6597794648296	0.0011718113874361	0.0076893983442342	0.1523931177677711	0.878877	0.878877	chr12	120178189	0.0560719007613534	chr12:120178189:G:A
chr12:120180097	['G', 'A']	56057	19764.45569123105	195.5427026730789	0.0009160833253358	0.0076911678205393	0.1191084821851635	0.90519	0.90519	chr12	120180097	0.043260252517583	chr12:120180097:G:A
chr12:120180305	['C', 'T']	56057	19833.319210150148	201.194236243971	0.0010671988051085	0.0076864867469571	0.1388409087586122	0.889576	0.889576	chr12	120180305	0.0508169424978171	chr12:120180305:C:T
chr12:120181866	['G', 'C']	56057	18728.11341878962	148.4218138439855	0.0011716725620938	0.0078722738617082	0.1488353406749446	0.881684	0.881684	chr12	120181866	0.0546870403178072	chr12:120181866:G:C
chr12:120185082	['A', 'C']	56057	19958.56040466037	198.89977481148784	0.0008762808033741	0.0076659214301755	0.1143086074330025	0.908994	0.908994	chr12	120185082	0.041438983417737	chr12:120185082:A:C
chr12:120186282	['A', 'G']	56057	73817.80201623694	40.54930793545715	-0.0125637376614293	0.0061660043192432	-2.037581715961451	0.0415965	0.0415965	chr12	120186282	1.3809432101096475	chr12:120186282:A:G
chr12:120187506	['A', 'G']	56057	75843.58864463633	66.09073495817431	-0.0118673902135134	0.0062493009676727	-1.89899482756594	0.0575703	0.0575703	chr12	120187506	1.2398015074216229	chr12:120187506:A:G
chr12:120187590	['T', 'C']	56057	19861.31458548945	193.5757867303508	0.0009096763317095	0.0076763761987851	0.118503354727916	0.905669	0.905669	chr12	120187590	0.0430304973995055	chr12:120187590:T:C
chr12:120187709	['C', 'T']	56057	55933.964882853645	-141.3893669989888	-0.0111099302438319	0.0057745104900512	-1.923960526692772	0.0543646	0.0543646	chr12	120187709	1.2646838030415395	chr12:120187709:C:T
chr12:120188590	['C', 'T']	56057	55986.97501650694	-122.2460744769888	-0.0104860185632569	0.0057737021926292	-1.816168935184009	0.0693498	0.0693498	chr12	120188590	1.1589547870639714	chr12:120188590:C:T
chr12:120189232	['T', 'C']	56057	75752.7027027027	83.60807160977299	-0.0112838751104429	0.0062497429994441	-1.8054942597554045	0.0710027	0.0710027	chr12	120189232	1.1487251361709827	chr12:120189232:T:C
chr12:120191184	['C', 'A']	56057	75625.1416821296	82.65645623917226	-0.0112737508915047	0.0062389687152864	-1.806989489125382	0.0707693	0.0707693	chr12	120191184	1.1501551001081918	chr12:120191184:C:A
chr12:120193081	['G', 'A']	56057	19865.98383630596	161.01596026782764	9.609635715897396e-05	0.0078189268892504	0.012290223264664	0.990194	0.990194	chr12	120193081	0.0042797095686491	chr12:120193081:G:A
chr12:120193366	['T', 'C']	56057	76076.71313687283	85.69369648012227	-0.0112128680758071	0.0062758985854668	-1.786655396531246	0.0739986	0.0739986	chr12	120193366	1.1307764967288374	chr12:120193366:T:C
chr12:120195096	['A', 'G']	56057	19662.35075638647	187.21138754266408	0.0012596756107808	0.0077102474932989	0.1633768062407341	0.870222	0.870222	chr12	120195096	0.0603699415468321	chr12:120195096:A:G
chr12:120196486	['T', 'C']	56057	89405.35410719381	108.93002443282523	-0.0113337198011954	0.0072309164880743	-1.5673974135765123	0.117027	0.117027	chr12	120196486	0.9317139280125976	chr12:120196486:T:C
chr12:120197935	['TA', 'T']	56057	19914.394546655	199.52287785718897	0.0014497841868117	0.0076685709424859	0.1890553269553188	0.85005	0.85005	chr12	120197935	0.0705555283028227	chr12:120197935:TA:T
chr12:120198044	['G', 'T']	56057	20011.07696868447	185.1020183685188	0.0002186885839663	0.0076821411987905	0.0284671393440087	0.97729	0.97729	chr12	120198044	0.0099765450719628	chr12:120198044:G:T
chr12:120198245	['C', 'T']	56057	15840.9781088314	205.87810646183507	0.0056136041154397	0.0083797838191735	0.6698984408876335	0.502925	0.502925	chr12	120198245	0.2984967754107139	chr12:120198245:C:T
chr12:120198746	['C', 'A']	56057	20252.52899197145	195.356249305526	0.0007653482331689	0.0076218868877092	0.1004145357238443	0.920016	0.920016	chr12	120198746	0.0362046197726104	chr12:120198746:C:A
chr12:120199396	['G', 'A']	56057	11667.08128891823	-71.19624092916412	0.0029214931647623	0.0096040689022362	0.3041932741738321	0.760982	0.760982	chr12	120199396	0.1186256157565327	chr12:120199396:G:A
chr12:120199627	['G', 'A']	56057	1203.021460682175	47.13503394864623	0.0235410643673238	0.0280862819338683	0.838169481555207	0.401939	0.401939	chr12	120199627	0.3958398523224002	chr12:120199627:G:A
chr12:120199671	['C', 'T']	56057	75968.90729044	71.03182672801135	-0.0119984745295423	0.0062496864927766	-1.919852226733306	0.0548816	0.0548816	chr12	120199671	1.2605732358391706	chr12:120199671:C:T
chr12:120206598	['A', 'G']	56057	11758.46831400535	-90.02069753051138	0.0013847536180717	0.0095620400806281	0.1448178010545175	0.884855	0.884855	chr12	120206598	0.053127890725022	chr12:120206598:A:G
chr12:120208268	['C', 'T']	56057	19435.019380469177	168.39356903207877	0.000848551964935	0.0077743379978579	0.1091478097773511	0.913086	0.913086	chr12	120208268	0.0394883160401862	chr12:120208268:C:T
chr12:120208289	['G', 'A']	56057	19809.43548300487	198.0856230827319	0.0018201830023181	0.0077009962093337	0.2363568235642128	0.813157	0.813157	chr12	120208289	0.0898255950567168	chr12:120208289:G:A
chr12:120209549	['C', 'T']	56057	77223.78026495295	128.25894440380168	-0.0108589460551409	0.0063607219189227	-1.7071876735935168	0.0877927	0.0877927	chr12	120209549	1.056541594361804	chr12:120209549:C:T
chr12:120212167	['C', 'T']	56057	55535.89774470971	-158.9322381810238	-0.0118226556361394	0.0057809942356835	-2.045090369259224	0.0408506	0.0408506	chr12	120212167	1.388801560312092	chr12:120212167:C:T
chr12:120222194	['C', 'T']	56057	76180.7949404125	120.0167741369457	-0.0118058945391524	0.0062549693027753	-1.8874424425894545	0.059106	0.059106	chr12	120222194	1.2283684305463598	chr12:120222194:C:T
chr12:120224174	['T', 'C']	56057	89073.54657886279	145.99638898272102	-0.0091362072839646	0.0071994940800774	-1.269006847195902	0.204444	0.204444	chr12	120224174	0.6894256305492535	chr12:120224174:T:C
chr12:120229296	['G', 'T']	56057	88550.15928998306	131.5912617907927	-0.0108714279502343	0.0071303197943537	-1.5246760683641485	0.127346	0.127346	chr12	120229296	0.8950146918877249	chr12:120229296:G:T
chr12:120229391	['A', 'C']	56057	19760.762559765928	193.93493891834444	0.0024404622882271	0.0077059576264269	0.3166981193690706	0.751474	0.751474	chr12	120229391	0.1240860408280582	chr12:120229391:A:C
chr12:120232576	['A', 'C']	56057	14006.749063336309	137.5211474447544	0.006239106507243	0.0087525882471249	0.7128298888380201	0.475954	0.475954	chr12	120232576	0.3224350189423878	chr12:120232576:A:C
chr12:120233163	['C', 'G']	56057	19590.494745481472	38.52570454678072	0.0018024592966974	0.007765681354246	0.2321057502200858	0.816457	0.816457	chr12	120233163	0.0880666831312059	chr12:120233163:C:G
chr12:120233820	['A', 'G']	56057	19914.486779661016	58.20698627413259	0.0028517036406264	0.0077206611388243	0.3693600313950101	0.711861	0.711861	chr12	120233820	0.1476047996585233	chr12:120233820:A:G
chr12:120234104	['AAG', 'A']	56057	54257.78034238378	-181.8163212838924	-0.0134196023212874	0.0057812561434826	-2.321226042962273	0.0202782	0.0202782	chr12	120234104	1.692970597896968	chr12:120234104:AAG:A
chr12:120238287	['G', 'A']	56057	52397.2818577597	-194.48147714102265	-0.0129827321596269	0.005811017054879	-2.234158330119921	0.0254766	0.0254766	chr12	120238287	1.5938585315864748	chr12:120238287:G:A
chr12:120239474	['C', 'T']	56057	2037.290745597602	134.7778186954249	0.0290368274746802	0.0223816281119359	1.2973509938356609	0.194516	0.194516	chr12	120239474	0.7110446697834255	chr12:120239474:C:T
chr12:120239577	['G', 'A']	56057	2025.5410925856447	131.79609496357764	0.0275294810642102	0.0224423416651259	1.2266759625618466	0.21995	0.21995	chr12	120239577	0.6576760336871182	chr12:120239577:G:A
chr12:120239784	['A', 'T']	56057	16708.172795888873	109.30998223390974	0.0029216248950096	0.0081627022363844	0.3579237378017733	0.720402	0.720402	chr12	120239784	0.1424250901504525	chr12:120239784:A:T
chr12:120240578	['A', 'G']	56057	18668.995539059983	127.70914620557498	0.0045925000625744	0.0080202188248008	0.5726153067511213	0.566907	0.566907	chr12	120240578	0.2464881804360816	chr12:120240578:A:G
chr12:120240927	['A', 'C']	56057	18602.60146751648	114.31040134205216	0.0039698167548417	0.0080268110495136	0.4945696030906679	0.620906	0.620906	chr12	120240927	0.2069741434165369	chr12:120240927:A:C
chr12:120242123	['T', 'G']	56057	18877.35727029438	140.53472315309023	0.0049505584646312	0.0079848258617221	0.6199957958210924	0.535263	0.535263	chr12	120242123	0.2714327761405698	chr12:120242123:T:G
chr12:120242682	['C', 'T']	56057	16473.52645195824	-37.61942259821852	-0.0009523957980958	0.0083387505206407	-0.114213250023294	0.909069	0.909069	chr12	120242682	0.0414031517813622	chr12:120242682:C:T
chr12:120244418	['G', 'A']	56057	16405.804617800302	-34.13958584924575	-0.0006030734037724	0.0083450424354962	-0.0722672662762332	0.942389	0.942389	chr12	120244418	0.025769791813321	chr12:120244418:G:A
chr12:120244605	['A', 'G']	56057	18617.225892905022	124.54387197780504	0.0046967655106368	0.0080259631909305	0.5851964927953094	0.558418	0.558418	chr12	120244605	0.2530405911465683	chr12:120244605:A:G
chr12:120245156	['G', 'T']	56057	16399.632975306882	-39.20036515774257	-0.0010273746543623	0.0083463353839598	-0.1230929033042152	0.902034	0.902034	chr12	120245156	0.044777092464603	chr12:120245156:G:T
chr12:120245860	['C', 'T']	56057	16596.12068810549	-41.37760866816704	-0.0014608161769875	0.0083398504763505	-0.1751609553588554	0.860954	0.860954	chr12	120245860	0.0650200518911178	chr12:120245860:C:T
chr12:120247067	['AAAG', 'A']	56057	2047.6940468967475	142.07585797286268	0.031726848157957	0.0223905580976811	1.4169744237524324	0.156496	0.156496	chr12	120247067	0.8054967584378416	chr12:120247067:AAAG:A
chr12:120250322	['T', 'C']	56057	16364.919335557654	-35.691139291560724	-0.0010346964140196	0.0083611161255336	-0.12375099191121	0.901513	0.901513	chr12	120250322	0.0450280062820589	chr12:120250322:T:C
chr12:120251001	['C', 'T']	56057	7730.378182012917	57.424398560877954	0.0033932129758569	0.0115087088038206	0.2948387202854952	0.768118	0.768118	chr12	120251001	0.1145720575565829	chr12:120251001:C:T
chr12:120252859	['G', 'A']	56057	1240.1548617305975	-52.41351817674307	-0.014153421359536	0.0283724038940125	-0.4988446312976288	0.617891	0.617891	chr12	120252859	0.2090881305319876	chr12:120252859:G:A
chr12:120253621	['A', 'C']	56057	2076.037034394177	145.51940846207407	0.0337998168539992	0.0221839735788544	1.523614186333907	0.127611	0.127611	chr12	120253621	0.8941118880490471	chr12:120253621:A:C
chr12:120254376	['C', 'T']	56057	7732.689716691644	52.69106196562267	0.0025262185345964	0.011503674789374	0.2196010041008708	0.826183	0.826183	chr12	120254376	0.0829237455518198	chr12:120254376:C:T
chr12:120255485	['A', 'G']	56057	18664.32267218763	131.93659121741297	0.0050536053110249	0.0080205529201552	0.6300819109771704	0.528644	0.528644	chr12	120255485	0.2768366925816352	chr12:120255485:A:G
chr12:120256487	['A', 'C']	56057	18862.72036045682	150.6079026649412	0.0058739633495192	0.0079911215892509	0.735061190586869	0.462305	0.462305	chr12	120256487	0.3350714094806575	chr12:120256487:A:C
chr12:120256718	['G', 'T']	56057	2382.8926761367693	12.873219386799732	-0.0047007549772379	0.0203187125978508	-0.2313510245592594	0.817043	0.817043	chr12	120256718	0.0877550864647686	chr12:120256718:G:T
chr12:120256820	['G', 'C']	56057	17483.118810997912	55.52225728736889	0.0027214212034975	0.0081483355533652	0.3339849206840354	0.738392	0.738392	chr12	120256820	0.1317130172566247	chr12:120256820:G:C
chr12:120256985	['G', 'A']	56057	16641.18744759424	-13.113221903952535	0.0004690489378709	0.0082945300221725	0.0565491880332156	0.954905	0.954905	chr12	120256985	0.0200398326340706	chr12:120256985:G:A
chr12:120257338	['T', 'C']	56057	18758.007742948383	147.79379417012882	0.0059257849354796	0.0079968282622264	0.7410169058488533	0.458686	0.458686	chr12	120257338	0.3384845151885632	chr12:120257338:T:C
chr12:120257445	['G', 'A']	56057	16417.464354527936	-42.01979954670499	-0.0011193959679976	0.0083422432967208	-0.1341840471660311	0.893258	0.893258	chr12	120257445	0.0490230855757916	chr12:120257445:G:A
chr12:120259667	['G', 'A']	56057	16403.926294003246	-46.643758327500805	-0.0015319792105464	0.0083456968506095	-0.1835651639364955	0.854355	0.854355	chr12	120259667	0.0683616345739001	chr12:120259667:G:A
chr12:120261592	['C', 'T']	56057	16407.927007689977	-34.07320752532856	-0.0005611786466717	0.0083452526184316	-0.0672452557556322	0.946387	0.946387	chr12	120261592	0.0239312340046414	chr12:120261592:C:T
chr12:120262686	['C', 'T']	56057	16586.663003140166	124.53468012764364	0.0038228583645208	0.0081902779801019	0.466755630737849	0.640677	0.640677	chr12	120262686	0.193360866693917	chr12:120262686:C:T
chr12:120264958	['T', 'G']	56057	16506.539337474114	-26.77729839798316	-2.8451305063910784e-05	0.0083322678298948	-0.0034145931989646	0.997276	0.997276	chr12	120264958	0.0011846323715088	chr12:120264958:T:G
chr12:120265116	['G', 'A']	56057	16503.472025975883	-26.704742135473808	7.923487222974617e-05	0.0083320155769635	0.0095096884418718	0.992413	0.992413	chr12	120265116	0.0033075553719303	chr12:120265116:G:A
chr12:120265912	['G', 'C']	56057	16752.195368668938	6.0154135438705145	0.0024760444659086	0.0082761886759949	0.299176899276168	0.764806	0.764806	chr12	120265912	0.1164487136233395	chr12:120265912:G:C
chr12:120267663	['C', 'T']	56057	16730.790761984623	-2.873844457884931	0.0014098342780867	0.0082827765740717	0.1702127620464902	0.864843	0.864843	chr12	120267663	0.0630627253932498	chr12:120267663:C:T
chr12:120267868	['T', 'C']	56057	2093.709643456226	116.022726055711	0.0184023276772581	0.0221293889205333	0.8315786641619862	0.40565	0.40565	chr12	120267868	0.3918485196861283	chr12:120267868:T:C
chr12:120268025	['A', 'C']	56057	16960.210211763864	10.81285902260584	0.0018191667172124	0.0082395501437621	0.2207847134214767	0.825261	0.825261	chr12	120268025	0.0834086781973326	chr12:120268025:A:C
chr12:120269901	['A', 'G']	56057	20525.50589402141	117.55745203729124	0.0036692543130913	0.0080285304314764	0.4570268923320939	0.647653	0.647653	chr12	120269901	0.1886576184336355	chr12:120269901:A:G
chr12:120270186	['C', 'T']	56057	16367.723227994991	-58.57423630666577	-0.0024553164410928	0.0083494195161002	-0.294070316667915	0.768705	0.768705	chr12	120270186	0.1142402940766316	chr12:120270186:C:T
chr12:120271261	['G', 'A']	56057	89304.11713801407	149.6839019677831	-0.009486742400776	0.0072254121021692	-1.3129690412990915	0.189199	0.189199	chr12	120271261	0.7230811633656722	chr12:120271261:G:A
chr12:120271902	['G', 'T']	56057	6383.497521341486	55.22368551376157	0.007839993007748	0.0124782112772952	0.6282946195993114	0.529814	0.529814	chr12	120271902	0.2758765699300406	chr12:120271902:G:T
chr12:120273623	['G', 'A']	56057	6684.623468109279	60.45589517458167	0.0077426919319551	0.0123027927534732	0.6293442543579599	0.529126	0.529126	chr12	120273623	0.2764408977400991	chr12:120273623:G:A
chr12:120274203	['C', 'T']	56057	6995.49086819131	-105.06651955702156	0.0023792602209639	0.0122112053526687	0.1948423724152631	0.845517	0.845517	chr12	120274203	0.0728776560355235	chr12:120274203:C:T
chr12:120274466	['TTTAG', 'T']	56057	6996.374424661934	-105.06910309925648	0.0024055117667936	0.0122079705974763	0.197044361107075	0.843794	0.843794	chr12	120274466	0.0737635670984324	chr12:120274466:TTTAG:T
chr12:120274603	['A', 'G']	56057	6994.998269371443	-105.01984551806824	0.0024515890925475	0.0122091121545283	0.2007999485563097	0.840856	0.840856	chr12	120274603	0.0752783725255909	chr12:120274603:A:G
chr12:120275119	['C', 'T']	56057	7671.301422697861	-71.53833514311786	0.0058582263144033	0.011793350304928	0.4967397866537906	0.619375	0.619375	chr12	120275119	0.2080463281706494	chr12:120275119:C:T
chr12:120276538	['T', 'C']	56057	89480.86867659133	166.92375361964858	-0.0087619567522439	0.0072486310914946	-1.2087739935509985	0.226755	0.226755	chr12	120276538	0.6444431278688876	chr12:120276538:T:C
chr12:120276772	['C', 'T']	56057	7008.878722871766	-111.95473868108915	0.0013267296125731	0.0122102708350996	0.1086568537660425	0.913475	0.913475	chr12	120276772	0.0393033339278839	chr12:120276772:C:T
chr12:120276946	['A', 'G']	56057	104541.59474792166	274.7424223640343	-0.0070795063588031	0.0114954761175649	-0.6158515129256608	0.537995	0.537995	chr12	120276946	0.2692217605464362	chr12:120276946:A:G
chr12:120278578	['G', 'A']	56057	7059.925744087783	-109.95530715452507	0.0014321310154511	0.0122080861330191	0.1173100353197618	0.906615	0.906615	chr12	120278578	0.0425770997894228	chr12:120278578:G:A
chr12:120279084	['A', 'T']	56057	2330.240050040212	25.947232055126847	0.0100818590937146	0.0202787154837563	0.4971645813459132	0.619075	0.619075	chr12	120279084	0.208256733672881	chr12:120279084:A:T
chr12:120280990	['G', 'T']	56057	63994.986640979485	-47.754374650678464	-0.0104685738449551	0.0060027973948699	-1.7439492217248176	0.0811734	0.0811734	chr12	120280990	1.0905862629485794	chr12:120280990:G:T
chr12:120281512	['C', 'A']	56057	6563.068749888342	51.51210402326968	0.0060962926780493	0.0123033030074086	0.4955004907526357	0.620249	0.620249	chr12	120281512	0.2074339272489527	chr12:120281512:C:A
chr12:120282235	['T', 'C']	56057	91341.18264220966	315.88994577520947	-0.0067312971555943	0.0074771988828698	-0.900243160712988	0.367995	0.367995	chr12	120282235	0.4341580821068125	chr12:120282235:T:C
chr12:120282443	['T', 'C']	56057	7001.49879561067	-98.21288119202605	0.0036424802547173	0.0122034460696062	0.298479645334713	0.765338	0.765338	chr12	120282443	0.1161467228647153	chr12:120282443:T:C
chr12:120284261	['T', 'C']	56057	7769.693017198315	-57.18472920116119	0.006317970785906	0.0116069597051314	0.5443260721507346	0.586219	0.586219	chr12	120284261	0.2319401097095363	chr12:120284261:T:C
chr12:120285530	['C', 'T']	56057	75947.12891830655	112.19906298986884	-0.0095454658115731	0.006207081950385	-1.537834668185917	0.124095	0.124095	chr12	120285530	0.906245716616944	chr12:120285530:C:T
chr12:120285846	['G', 'A']	56057	98265.54140570636	224.9000753427468	-0.0074758995133815	0.0087868386374631	-0.8508065098074765	0.39488	0.39488	chr12	120285846	0.4035348619828711	chr12:120285846:G:A
chr12:120286839	['C', 'G']	56057	6602.961779908092	84.84697569796731	0.0112540544794489	0.0122709062605655	0.9171331147411338	0.359077	0.359077	chr12	120286839	0.4448124118969928	chr12:120286839:C:G
chr12:120287019	['G', 'A']	56057	1473.0788346951151	14.23336158451569	-0.0109180331765721	0.0259692139017031	-0.4204221667201142	0.674179	0.674179	chr12	120287019	0.1712247794421023	chr12:120287019:G:A
chr12:120288767	['T', 'G']	56057	76963.39333988044	162.58648007027156	-0.0085249323090016	0.0062497560417361	-1.364042412547268	0.17256	0.17256	chr12	120288767	0.7630598679055114	chr12:120288767:T:G
chr12:120288910	['G', 'C']	56057	1609.4880977872942	36.41147965101898	0.00040011626653	0.0249736499393923	0.0160215374004631	0.987217	0.987217	chr12	120288910	0.0055873746412388	chr12:120288910:G:C
chr12:120289777	['G', 'A']	56057	90759.90503381452	122.08649865385304	-0.0082342030760267	0.0074058926887311	-1.1118447730893986	0.26621	0.26621	chr12	120289777	0.5747756345741607	chr12:120289777:G:A
chr12:120290845	['G', 'A']	56057	7026.376030256538	-122.87005838292374	0.0004777240160704	0.0121918942339762	0.039183740188556	0.968744	0.968744	chr12	120290845	0.013790974317851	chr12:120290845:G:A
chr12:120292433	['G', 'T']	56057	83726.9232402534	46.75696754930226	-0.0089647476783136	0.0066854161573692	-1.3409408580245052	0.179945	0.179945	chr12	120292433	0.7448602162662953	chr12:120292433:G:T
chr12:120293273	['A', 'G']	56057	98505.2717022871	225.4389540173664	-0.0077840902934391	0.0088561622698589	-0.878946213523154	0.379434	0.379434	chr12	120293273	0.4208637558121565	chr12:120293273:A:G
chr12:120293852	['TTA', 'T']	56057	98478.29727029438	231.974416005256	-0.0070493289616151	0.0088480189859443	-0.7967126848183194	0.425621	0.425621	chr12	120293852	0.3709769522376256	chr12:120293852:TTA:T
chr12:120295869	['T', 'C']	56057	97975.43346957724	190.8947118133112	-0.0085957810348361	0.0087061603513737	-0.9873216995687164	0.323489	0.323489	chr12	120295869	0.4901404826012258	chr12:120295869:T:C
chr12:120296902	['T', 'C']	56057	6876.8401377538285	47.61931964769792	0.0040923153322545	0.0120385726932924	0.3399335981527702	0.733908	0.733908	chr12	120296902	0.1343583782263571	chr12:120296902:T:C
chr12:120297291	['T', 'C']	56057	98176.62891553348	185.9896689267902	-0.0097950014048678	0.0088026698501923	-1.1127307477803268	0.265829	0.265829	chr12	120297291	0.5753976424566273	chr12:120297291:T:C
chr12:120298077	['T', 'C']	56057	7060.767692900943	44.18583067324117	0.0036634689101793	0.0120696013805894	0.3035285751914693	0.761488	0.761488	chr12	120298077	0.1183369361557073	chr12:120298077:T:C
chr12:120299317	['T', 'C']	56057	7071.806153846173	49.12954225169305	0.0027697747253714	0.0119119060989097	0.2325215378943429	0.816134	0.816134	chr12	120299317	0.0882385291348712	chr12:120299317:T:C
chr12:120301082	['T', 'C']	56057	1499.347708942973	-2.435110830208117	-0.0188920981511823	0.0252277555106156	-0.7488616315166335	0.453944	0.453944	chr12	120301082	0.3429977198104117	chr12:120301082:T:C
chr12:120302874	['A', 'C']	56057	96597.50881387382	240.93047654334364	-0.0052238180958296	0.0084202348089533	-0.620388648814768	0.535004	0.535004	chr12	120302874	0.271642970929363	chr12:120302874:A:C
chr12:120303579	['G', 'A']	56057	7243.775329610533	-100.53545695677036	0.0037798380690787	0.0120252041975112	0.3143263105553796	0.753274	0.753274	chr12	120303579	0.1230470224139551	chr12:120303579:G:A
chr12:120304507	['A', 'G']	56057	96903.28656306314	244.9892569485431	-0.0057570429257166	0.0085101006291513	-0.6764952820881943	0.498729	0.498729	chr12	120304507	0.3021353777736249	chr12:120304507:A:G
chr12:120305414	['C', 'A']	56057	7244.360032838969	-103.9297920436174	0.0033048775970138	0.0120259272249511	0.2748127055148761	0.783461	0.783461	chr12	120305414	0.1059826174549364	chr12:120305414:C:A
chr12:120305883	['A', 'G']	56057	7545.438020534149	-100.60814352566494	0.0022127847126137	0.0118547618340998	0.1866578800637481	0.85193	0.85193	chr12	120305883	0.0695960881706862	chr12:120305883:A:G
chr12:120306028	['G', 'A']	56057	7281.2723353595475	-99.0723569416866	0.0039080547680792	0.0120574141433118	0.3241204724022063	0.745848	0.745848	chr12	120306028	0.1273496704996148	chr12:120306028:G:A
chr12:120308033	['T', 'C']	56057	7249.034523363486	-105.67800199869426	0.0029339850646446	0.0120189256300547	0.2441137548357817	0.807144	0.807144	chr12	120308033	0.0930489772650138	chr12:120308033:T:C
chr12:120308437	['C', 'T']	56057	7323.6812887013875	-97.64038584540027	0.0041291685305472	0.0119694674331666	0.3449751255519989	0.730114	0.730114	chr12	120308437	0.1366093238445802	chr12:120308437:C:T
chr12:120308574	['C', 'T']	56057	1239.0663110571948	81.25595160183072	0.022656181889099	0.0281852309666433	0.8038316917080489	0.421498	0.421498	chr12	120308574	0.3752044817534133	chr12:120308574:C:T
chr12:120310110	['G', 'T']	56057	17029.417413343814	186.49741700750192	0.0056544246966359	0.0080713460273323	0.700555356874572	0.483583	0.483583	chr12	120310110	0.3155289748417927	chr12:120310110:G:T
chr12:120310782	['C', 'T']	56057	24663.26504182034	96.76258608510967	0.0058571640300478	0.007064041360026	0.829152001174891	0.407022	0.407022	chr12	120310782	0.3903821160318266	chr12:120310782:C:T
chr12:120310937	['G', 'A']	56057	78669.36963684404	41.48832038036403	-0.0038340929167023	0.006391832671819	-0.599842504264301	0.548614	0.548614	chr12	120310937	0.2607331138930513	chr12:120310937:G:A
chr12:120311454	['A', 'G']	56057	8082.410369849693	-79.20509339829836	0.0048348172815376	0.0116581467501075	0.414715767880782	0.678352	0.678352	chr12	120311454	0.1685448902216364	chr12:120311454:A:G
chr12:120312147	['A', 'G']	56057	7592.428974633789	-59.07894727265342	0.0090919120395716	0.0117597054115511	0.7731411392874608	0.439442	0.439442	chr12	120312147	0.3570984374097194	chr12:120312147:A:G
chr12:120312436	['A', 'G']	56057	78868.0346285592	20.33100512046579	-0.0047093431647389	0.0063441665893904	-0.7423107666520864	0.457902	0.457902	chr12	120312436	0.339227459579822	chr12:120312436:A:G
chr12:120312714	['A', 'G']	56057	7251.517438852516	-103.19001745538948	0.0035629665997806	0.0120215947334884	0.2963805284381578	0.766941	0.766941	chr12	120312714	0.1152380446038185	chr12:120312714:A:G
chr12:120314919	['T', 'C']	56057	8332.811743167844	-53.75985808369752	0.0084157825167766	0.011676906262876	0.7207202256587992	0.471085	0.471085	chr12	120314919	0.3269007240804704	chr12:120314919:T:C
chr12:120316363	['A', 'G']	56057	78893.92558886511	8.4932857574769	-0.0052600583406454	0.0063455519142863	-0.8289363024204337	0.407144	0.407144	chr12	120316363	0.3902519609352277	chr12:120316363:A:G
chr12:120317377	['G', 'A']	56057	7253.388179255717	-107.45686312516108	0.0028188778676421	0.0120178236938237	0.2345580979933015	0.814553	0.814553	chr12	120317377	0.0890806524743316	chr12:120317377:G:A
chr12:120317602	['T', 'C']	56057	7599.813437762041	-61.19169809772699	0.0086969213368286	0.011746119501978	0.7404080415974064	0.459056	0.459056	chr12	120317602	0.3381343318755834	chr12:120317602:T:C
chr12:120319588	['A', 'G']	56057	79115.69493673145	52.14620901611743	-0.0035296755528708	0.0063633642174888	-0.5546870228125488	0.579111	0.579111	chr12	120319588	0.2372381857246648	chr12:120319588:A:G
chr12:120320274	['C', 'T']	56057	53835.80188039677	-105.7120341628402	-0.0082021605530106	0.0057977762323862	-1.4147080232578768	0.15716	0.15716	chr12	120320274	0.8036579798602315	chr12:120320274:C:T
chr12:120321131	['G', 'A']	56057	7262.384553571437	-108.73732984418972	0.0026880262048962	0.0120213123604011	0.2236050544490227	0.823065	0.823065	chr12	120321131	0.0845658658489417	chr12:120321131:G:A
chr12:120322582	['T', 'A']	56057	8780.385728819001	98.50184900028412	-0.002896385256744	0.011021108638958	-0.2628034394385488	0.792703	0.792703	chr12	120322582	0.1008894982075336	chr12:120322582:T:A
chr12:120322989	['T', 'C']	56057	7259.518009740781	-109.85086937148758	0.0024016735515465	0.0120138624420767	0.1999085275968402	0.841553	0.841553	chr12	120322989	0.074918527480534	chr12:120322989:T:C
chr12:120323084	['T', 'C']	56057	7261.647702133733	-111.33274243637425	0.0022718748849181	0.0120135889465801	0.1891087580089735	0.850008	0.850008	chr12	120323084	0.0705769868274656	chr12:120323084:T:C
chr12:120324962	['C', 'T']	56057	17066.74007993149	186.93599589272063	0.0052893986416401	0.0080681645458056	0.6555888407593118	0.512091	0.512091	chr12	120324962	0.2906528568246241	chr12:120324962:C:T
chr12:120325034	['A', 'G']	56057	7313.913309545048	-98.22391791469173	0.0037075936210262	0.011973742674828	0.3096436696289303	0.756833	0.756833	chr12	120325034	0.1209999397597426	chr12:120325034:A:G
chr12:120325637	['C', 'A']	56057	17785.269084616346	210.6954668886892	0.0017827690098738	0.008030767047078	0.2219923700217994	0.824321	0.824321	chr12	120325637	0.0839036361408316	chr12:120325637:C:A
chr12:120329032	['A', 'G']	56057	54491.61483543309	-86.29044141612935	-0.0083173070503021	0.0058607260476859	-1.4191598417377318	0.155858	0.155858	chr12	120329032	0.8072709010118672	chr12:120329032:A:G
chr12:120330329	['G', 'A']	56057	53785.47461139905	-101.16802746825428	-0.0081438192921209	0.0058050177397898	-1.4028930930391563	0.160654	0.160654	chr12	120330329	0.7941084568146037	chr12:120330329:G:A
chr12:120331854	['G', 'A']	56057	60782.0	-205.3009684393031	-0.007439847982422	0.0058042474681566	-1.2817937248951965	0.19992	0.19992	chr12	120331854	0.6991437568816065	chr12:120331854:G:A
chr12:120333354	['A', 'G']	56057	61413.146578642176	-157.30790324625323	-0.0062881401030548	0.0058127081751535	-1.0817918109038136	0.27935	0.27935	chr12	120333354	0.5538513243038168	chr12:120333354:A:G
chr12:120334092	['C', 'T']	56057	7296.069577640854	-109.99573583138282	0.0028016338844837	0.0119962407823619	0.2335426518449817	0.815341	0.815341	chr12	120334092	0.0886607183210632	chr12:120334092:C:T
chr12:120335586	['T', 'C']	56057	7574.2702345910275	-79.12115935236547	0.0069519959658079	0.0117712495631492	0.5905911626894425	0.554797	0.554797	chr12	120335586	0.2558658959891066	chr12:120335586:T:C
chr12:120335645	['T', 'C']	56057	7293.602209254601	-107.4882283778765	0.0028730701778997	0.0119919908311549	0.2395824194958131	0.810655	0.810655	chr12	120335645	0.0911639342901184	chr12:120335645:T:C
chr12:120335739	['G', 'T']	56057	7289.210546038542	-106.6117203045214	0.0031585897698178	0.0119989764870631	0.2632382664657564	0.792368	0.792368	chr12	120335739	0.1010730718816515	chr12:120335739:G:T
chr12:120336290	['T', 'C']	56057	7325.392032682771	-111.1858689320233	0.0025974200841549	0.0119691151225381	0.2170102014696106	0.828201	0.828201	chr12	120336290	0.0818642494503761	chr12:120336290:T:C
chr12:120336544	['C', 'T']	56057	7192.256605119972	-109.35857712805004	0.0031106445260925	0.0120744954758706	0.2576210767819475	0.7967	0.7967	chr12	120336544	0.0987051828344328	chr12:120336544:C:T
chr12:120337167	['G', 'A']	56057	17740.89887780771	220.431005980316	0.0067464709782578	0.0079383239728808	0.8498608775990153	0.395406	0.395406	chr12	120337167	0.4029567448677663	chr12:120337167:G:A
chr12:120338647	['T', 'C']	56057	7497.133741258741	-82.64015608607447	0.0066637139720546	0.0118307177693948	0.5632552565232473	0.573263	0.573263	chr12	120338647	0.2416460879033031	chr12:120338647:T:C
chr12:120338807	['C', 'T']	56057	79740.95748438893	-0.953776580209306	-0.0054974669801982	0.0064005039501169	-0.8589115830633576	0.390393	0.390393	chr12	120338807	0.4084979781176109	chr12:120338807:C:T
chr12:120339981	['C', 'T']	56057	7277.024256595157	-113.22119208523058	0.0023465599960981	0.0120095131024273	0.1953917678497639	0.845087	0.845087	chr12	120339981	0.0730985790089051	chr12:120339981:C:T
chr12:120340583	['T', 'C']	56057	7328.536682914645	-112.04908053992928	0.0023983159027163	0.0119745423512072	0.2002845563842807	0.841259	0.841259	chr12	120340583	0.0750702765517062	chr12:120340583:T:C
chr12:120340696	['A', 'G']	56057	7334.91661155106	-107.49934098728777	0.0030346969140459	0.011978618818769	0.2533428068761118	0.800004	0.800004	chr12	120340696	0.0969078415410755	chr12:120340696:A:G
chr12:120341123	['T', 'C']	56057	7341.4781815253855	-116.15367070785042	0.0016405928837447	0.0119798180455318	0.1369463941363172	0.891074	0.891074	chr12	120341123	0.0500862281099616	chr12:120341123:T:C
chr12:120341198	['C', 'A']	56057	7305.085044877854	-108.78857462315402	0.0031685329844788	0.0119895861291898	0.2642737581045191	0.79157	0.79157	chr12	120341198	0.1015106736386406	chr12:120341198:C:A
chr12:120344404	['A', 'T']	56057	7530.268664704308	-62.2668309088297	0.0090307347201925	0.0118058041086201	0.7649402477886815	0.44431	0.44431	chr12	120344404	0.352313912066476	chr12:120344404:A:T
chr12:120345724	['G', 'A']	56057	72209.45772147381	82.35921696521375	-0.0063966773992524	0.0060475147382842	-1.057736553952953	0.29018	0.29018	chr12	120345724	0.5373325236314285	chr12:120345724:G:A
chr12:120346033	['T', 'TC']	56057	7507.535707277042	-84.9321284793741	0.0063151463103524	0.0118244488084283	0.5340753224667081	0.593292	0.593292	chr12	120346033	0.2267315076869509	chr12:120346033:T:TC
chr12:120346769	['T', 'C']	56057	7224.030955057184	-114.886014811988	0.0023479321407659	0.0120571531127652	0.1947335427199761	0.845602	0.845602	chr12	120346769	0.0728339985152746	chr12:120346769:T:C
chr12:120346841	['T', 'C']	56057	80034.99420160573	17.03983849499692	-0.004830335279762	0.0064158794650652	-0.7528718870208511	0.45153	0.45153	chr12	120346841	0.3453133895329236	chr12:120346841:T:C
chr12:120347882	['A', 'G']	56057	7536.672232926568	-75.96861362329211	0.0077686690434595	0.0118074393079918	0.6579469807819662	0.510575	0.510575	chr12	120347882	0.2919404539811522	chr12:120347882:A:G
chr12:120348111	['GCCTCC', 'G']	56057	7586.27066274195	-77.25859854916227	0.0070241448365931	0.0117738604324199	0.5965880839942499	0.550785	0.550785	chr12	120348111	0.2590178957679355	chr12:120348111:GCCTCC:G
chr12:120348176	['TCTC', 'T']	56057	54076.82337829159	-134.6571710798718	-0.0097408783086816	0.0057877595611548	-1.6830136438387169	0.092378	0.092378	chr12	120348176	1.034431444539854	chr12:120348176:TCTC:T
chr12:120348280	['C', 'A']	56057	64110.58034471683	-84.93254105378702	-0.0058481886896032	0.0058573891378377	-0.9984292578112848	0.318076	0.318076	chr12	120348280	0.4974690987668432	chr12:120348280:C:A
chr12:120348364	['A', 'G']	56057	64321.179396599415	-77.03625343155035	-0.0058941751274786	0.0058617093896315	-1.0055386126621184	0.314642	0.314642	chr12	120348364	0.5021833060268527	chr12:120348364:A:G
chr12:120348567	['A', 'T']	56057	79855.94368609818	12.890312993131488	-0.0046172736471154	0.006403565642588	-0.7210472890927309	0.470883	0.470883	chr12	120348567	0.3270869883414415	chr12:120348567:A:T
chr12:120348586	['G', 'A']	56057	7188.694340768263	-113.2870489434081	0.0022428999479985	0.0120853142209931	0.1855888814295359	0.852768	0.852768	chr12	120348586	0.0691691048514699	chr12:120348586:G:A
chr12:120349234	['T', 'C']	56057	54553.04147613597	-158.40685238759193	-0.0102690802911021	0.0057845182533178	-1.7752697530536834	0.0758588	0.0758588	chr12	120349234	1.1199940316240045	chr12:120349234:T:C
chr12:120350124	['C', 'T']	56057	7467.123649095216	-82.50732551815263	0.0068045437922572	0.0118592044211642	0.5737774264278357	0.566121	0.566121	chr12	120350124	0.2470907348610989	chr12:120350124:C:T
chr12:120351211	['T', 'G']	56057	18018.75016061104	257.99153597450163	0.0086894879209194	0.0078940072787846	1.1007701936471026	0.271001	0.271001	chr12	120351211	0.5670291065658872	chr12:120351211:T:G
chr12:120351694	['T', 'C']	56057	54437.32856885315	-142.49304464777515	-0.0093886633611643	0.0058359695254898	-1.6087581198217948	0.107675	0.107675	chr12	120351694	0.9678851195653624	chr12:120351694:T:C
chr12:120352546	['TAAGCA', 'T']	56057	61587.97333904386	-284.30448538840307	-0.0099763702243939	0.0058271206511635	-1.712058291156518	0.0868915	0.0868915	chr12	120352546	1.061022705526564	chr12:120352546:TAAGCA:T
chr12:120353239	['G', 'A']	56057	61428.67077609277	-278.4817640129151	-0.0097400438859297	0.0058246958538712	-1.6721978503746588	0.0944909	0.0944909	chr12	120353239	1.024610014454577	chr12:120353239:G:A
chr12:120353394	['G', 'A']	56057	16542.18038285194	224.48868937728184	0.0035537641551376	0.0082365549814135	0.4314624455439209	0.666134	0.666134	chr12	120353394	0.1764383990476239	chr12:120353394:G:A
chr12:120353681	['T', 'C']	56057	17553.76795944957	201.9081967131312	0.0062336462649189	0.0079688301843548	0.7822536207582186	0.434069	0.434069	chr12	120353681	0.362441229157101	chr12:120353681:T:C
chr12:120354918	['C', 'G']	56057	79883.92601184953	8.53188650980932	-0.0049799757433601	0.0064038607361913	-0.7776520990245603	0.436777	0.436777	chr12	120354918	0.3597402389756539	chr12:120354918:C:G
chr12:120356850	['T', 'C']	56057	79944.55677864802	-3.069586425210421	-0.0055784535128275	0.0064082581610431	-0.8705101093991289	0.384025	0.384025	chr12	120356850	0.415640502172487	chr12:120356850:T:C
chr12:120358309	['T', 'C']	56057	79960.13203810748	18.03583353774264	-0.0047006224238937	0.0064087038203508	-0.7334747486639918	0.463272	0.463272	chr12	120358309	0.3341639476124424	chr12:120358309:T:C
chr12:120358429	['A', 'G']	56057	79876.54949956291	-11.33694582207009	-0.0057980547298809	0.0064028542405332	-0.9055422022847864	0.365182	0.365182	chr12	120358429	0.4374906371983366	chr12:120358429:A:G
chr12:120358605	['T', 'C']	56057	54613.71678621133	-198.23544056218475	-0.0107797918089141	0.0057823526549571	-1.864257068387686	0.0622908	0.0622908	chr12	120358605	1.2055760914512008	chr12:120358605:T:C
chr12:120358806	['G', 'C']	56057	96623.23660499224	233.998222693946	-0.0055822206100232	0.0084237616834117	-0.6626755147900024	0.507541	0.507541	chr12	120358806	0.2945288689723127	chr12:120358806:G:C
chr12:120358900	['T', 'A']	56057	79595.67962464096	-33.991799068186126	-0.0065556667731601	0.0063855839847181	-1.0266354320683997	0.304597	0.304597	chr12	120358900	0.5162743783796933	chr12:120358900:T:A
chr12:120359325	['G', 'A']	56057	79897.40230869419	0.0228610171082999	-0.0053993248378594	0.0064060267610738	-0.8428508089707595	0.399315	0.399315	chr12	120359325	0.3986843755184795	chr12:120359325:G:A
chr12:120360657	['T', 'A']	56057	79809.23715809944	-12.737736279009772	-0.005668512349764	0.0063992098457285	-0.8858144187204161	0.375721	0.375721	chr12	120360657	0.4251345304377064	chr12:120360657:T:A
chr12:120361077	['T', 'TA']	56057	18088.54949505764	237.82746833415013	0.0072858568468779	0.0078882835075118	0.9236301965997776	0.355683	0.355683	chr12	120361077	0.4489368915829188	chr12:120361077:T:TA
chr12:120361481	['G', 'C']	56057	79789.77389768207	-22.105737939890343	-0.0059572134342262	0.0063980903161244	-0.9310924260029414	0.35181	0.35181	chr12	120361481	0.453691820128428	chr12:120361481:G:C
chr12:120362426	['C', 'T']	56057	53766.50967972165	-214.7994734068248	-0.011112033853347	0.0057856109313788	-1.9206327534193144	0.0547831	0.0547831	chr12	120362426	1.2613533960542842	chr12:120362426:C:T
chr12:120362522	['A', 'G']	56057	79827.36058670285	-9.210707283597962	-0.0053862274624879	0.006398445438111	-0.8418025150931142	0.399902	0.399902	chr12	120362522	0.3980464238564963	chr12:120362522:A:G
chr12:120362740	['G', 'A']	56057	7288.390052449424	-108.0821456819025	0.0028601889126451	0.0119993677911712	0.2383616339145429	0.811601	0.811601	chr12	120362740	0.0906574265299997	chr12:120362740:G:A
chr12:120362893	['T', 'A']	56057	17120.527064154718	176.7903277546736	0.0054967937986186	0.0080379289073942	0.683856981312943	0.494068	0.494068	chr12	120362893	0.3062132737638279	chr12:120362893:T:A
chr12:120363020	['A', 'G']	56057	96897.45710462936	230.60338085602027	-0.0059676272165095	0.0084906359543665	-0.7028480844759937	0.482153	0.482153	chr12	120363020	0.3168151266742109	chr12:120363020:A:G
chr12:120364215	['G', 'A']	56057	16555.772029044976	220.5678609940142	0.0025431764519285	0.0082332122442481	0.3088923711040262	0.757405	0.757405	chr12	120364215	0.1206718322159292	chr12:120364215:G:A
chr12:120365165	['C', 'A']	56057	16541.655777190983	213.9155430029317	0.002081449167264	0.008237918373883	0.2526668841321563	0.800527	0.800527	chr12	120365165	0.0966240157081243	chr12:120365165:C:A
chr12:120365980	['C', 'T']	56057	54299.71786682845	-198.3736477489324	-0.0102863686988152	0.0057850256351621	-1.7781025266842891	0.0753924	0.0753924	chr12	120365980	1.1226724313771597	chr12:120365980:C:T
chr12:120370172	['C', 'T']	56057	53161.380140958136	-108.65010268209846	-0.0077370752279694	0.0057845042738658	-1.337551994373162	0.181048	0.181048	chr12	120370172	0.7422062683822436	chr12:120370172:C:T
chr12:120370929	['T', 'C']	56057	1136.1824150727946	19.95876081443009	-0.0032324421796998	0.0288893666601485	-0.1118903788278196	0.910911	0.910911	chr12	120370929	0.0405240534299359	chr12:120370929:T:C
chr12:120370933	['G', 'A']	56057	1132.0605844364363	18.29623567440584	-0.0038527335997798	0.0289335720301925	-0.1331578968459006	0.894069	0.894069	chr12	120370933	0.0486289631247842	chr12:120370933:G:A
chr12:120371388	['A', 'G']	56057	17499.61915808633	195.06892309269813	0.0073985580143712	0.0079660349250442	0.928762939654092	0.353016	0.353016	chr12	120371388	0.4522056103225533	chr12:120371388:A:G
chr12:120372431	['G', 'A']	56057	54055.17865938539	-93.84518979666584	-0.0072477608747341	0.0057787020305963	-1.2542195178708957	0.209767	0.209767	chr12	120372431	0.6782628328496012	chr12:120372431:G:A
chr12:120372470	['T', 'C']	56057	54072.61060557399	-90.35917939438706	-0.0071171601465879	0.0057772437814275	-1.2319300372035338	0.21798	0.21798	chr12	120372470	0.6615833517536417	chr12:120372470:T:C
chr12:120373262	['C', 'T']	56057	71488.85404064736	99.83170201852356	-0.0047644628563483	0.0060261382280597	-0.7906328524233536	0.429162	0.429162	chr12	120373262	0.3673787394575436	chr12:120373262:C:T
chr12:120374781	['T', 'C']	56057	70842.11001088332	61.0746280025454	-0.0051783736988865	0.0060098875686461	-0.8616423584864362	0.388888	0.388888	chr12	120374781	0.4101754577632852	chr12:120374781:T:C
chr12:120375323	['G', 'T']	56057	78650.64266723765	-41.60474582503491	-0.0056571264754608	0.0063402830260038	-0.8922514109005688	0.372262	0.372262	chr12	120375323	0.4291512937106846	chr12:120375323:G:T
chr12:120376118	['T', 'C']	56057	7286.389945409784	-124.77056601482788	0.0001127531166314	0.0120076533115046	0.0093901042698682	0.992508	0.992508	chr12	120376118	0.003265983968522	chr12:120376118:T:C
chr12:120377701	['A', 'G']	56057	7239.129138718425	-132.1481508627533	-0.0011759554672184	0.012046856710393	-0.0976151286172408	0.922238	0.922238	chr12	120377701	0.0351569870284438	chr12:120377701:A:G
chr12:120380003	['T', 'C']	56057	7446.604188481674	-97.80790647674176	0.0032067740063041	0.0119455936597613	0.2684482745387626	0.788355	0.788355	chr12	120380003	0.1032781735978811	chr12:120380003:T:C
chr12:120380070	['T', 'C']	56057	8423.595741614732	-86.36926869070864	0.0026385044829857	0.0112503664947023	0.2345260915925005	0.814577	0.814577	chr12	120380070	0.0890678566046755	chr12:120380070:T:C
chr12:120380452	['C', 'T']	56057	71476.10269044676	101.70935535399732	-0.0045439071083956	0.0060288221016066	-0.7536973279050172	0.451034	0.451034	chr12	120380452	0.3457907187521449	chr12:120380452:C:T
chr12:120381117	['A', 'G']	56057	8975.202169994825	-51.4380652331296	0.0034006050083331	0.0109255234831942	0.3112532789448489	0.755609	0.755609	chr12	120381117	0.1217028778716185	chr12:120381117:A:G
chr12:120381422	['C', 'G']	56057	8281.295459816252	-78.25943467439784	0.0041316502248385	0.0112821872133529	0.3662100394814032	0.71421	0.71421	chr12	120381422	0.1461740733333586	chr12:120381422:C:G
chr12:120382689	['G', 'A']	56057	1299.0	51.547512040714885	0.0113871979569572	0.0269522930967674	0.4224945876060906	0.672666	0.672666	chr12	120382689	0.1722005232396796	chr12:120382689:G:A
chr12:120383536	['T', 'C']	56057	73685.08807365643	65.65963100706391	-0.0068652076502194	0.0061107719139379	-1.1234599731272328	0.261247	0.261247	chr12	120383536	0.5829486880231918	chr12:120383536:T:C
chr12:120384205	['C', 'T']	56057	78662.64566493584	-31.73768975742339	-0.0049010143558792	0.006340403322785	-0.7729814818352012	0.439537	0.439537	chr12	120384205	0.3570045603638709	chr12:120384205:C:T
chr12:120385551	['T', 'C']	56057	15500.35974586858	79.15334716521446	0.0035298808311554	0.0083929563216199	0.4205765758678594	0.674066	0.674066	chr12	120385551	0.1712975781939166	chr12:120385551:T:C
chr12:120385919	['C', 'G']	56057	80063.56951704698	-18.767487479613425	-0.0059864699850951	0.0064203889813554	-0.932415466178087	0.351126	0.351126	chr12	120385919	0.4545370109263897	chr12:120385919:C:G
chr12:120386620	['T', 'C']	56057	1469.450420319975	34.81437119043177	-0.0018676592324607	0.0258647879508276	-0.072208565406042	0.942436	0.942436	chr12	120386620	0.0257481326771639	chr12:120386620:T:C
chr12:120386771	['C', 'T']	56057	16432.456228004274	207.52737239748	0.001896730986796	0.0083591578587365	0.2269045541248714	0.820499	0.820499	chr12	120386771	0.0859219439158807	chr12:120386771:C:T
chr12:120387806	['T', 'C']	56057	54295.2771710033	-48.60169229868903	-0.0055775515337867	0.0057782524008956	-0.9652661647182822	0.334416	0.334416	chr12	120387806	0.4757129520898435	chr12:120387806:T:C
chr12:120389947	['G', 'A']	56057	11301.126528566025	47.22715692475972	-0.0025193887635744	0.0096278925107897	-0.2616760376947543	0.793572	0.793572	chr12	120389947	0.1004136640141836	chr12:120389947:G:A
chr12:120389952	['G', 'A']	56057	10819.391602629576	31.86986075542788	-0.0036728855441947	0.0097942063240314	-0.3750059394994358	0.707657	0.707657	chr12	120389952	0.150177193019983	chr12:120389952:G:A
chr12:120390031	['G', 'A']	56057	1900.6627321738763	73.29458509173718	0.0071388777927387	0.0223825381152739	0.3189485372915393	0.749767	0.749767	chr12	120390031	0.1250736783893867	chr12:120390031:G:A
chr12:120390793	['GGGAA', 'G']	56057	6742.90460030163	-144.41087496910862	-0.0042931283856603	0.0125133560244141	-0.3430836921193829	0.731537	0.731537	chr12	120390793	0.1357637030459106	chr12:120390793:GGGAA:G
chr12:120392464	['C', 'G']	56057	46189.24717115832	359.38991219006186	0.004185379755658	0.0059237286301091	0.7065448161120383	0.479852	0.479852	chr12	120392464	0.3188926907379783	chr12:120392464:C:G
chr12:120393674	['T', 'C']	56057	6949.487661700418	-138.4670944093493	-0.0019541792359662	0.0122901612251228	-0.1590035476484738	0.873667	0.873667	chr12	120393674	0.0586540680750844	chr12:120393674:T:C
chr12:120394343	['C', 'T']	56057	16661.89169372391	167.14354233690705	0.0054724802931066	0.0081382846755737	0.6724365773947181	0.501309	0.501309	chr12	120394343	0.2998944984285362	chr12:120394343:C:T
chr12:120395343	['G', 'A']	56057	12347.374732644688	155.58528399084668	0.0012733916403198	0.0094644761163605	0.1345443344844644	0.892973	0.892973	chr12	120395343	0.0491616722741444	chr12:120395343:G:A
chr12:120396629	['C', 'T']	56057	46708.47532877085	385.0621818691458	0.0070131814833098	0.0059094359926466	1.1867767908877662	0.235321	0.235321	chr12	120396629	0.6283393147399747	chr12:120396629:C:T
chr12:120397689	['C', 'T']	56057	1554.0831698005493	17.12652176132634	-0.0143761802946608	0.0250809225373658	-0.5731918462426187	0.566517	0.566517	chr12	120397689	0.2467870533285329	chr12:120397689:C:T
chr12:120398084	['C', 'G']	56057	43544.33036000999	-251.80130036011016	-0.0130484603904783	0.0061384477910728	-2.1256937966394047	0.0335331	0.0335331	chr12	120398084	1.474526295940062	chr12:120398084:C:G
chr12:120398490	['A', 'G']	56057	28834.17246855205	50.83378432084464	-0.0052472006038752	0.0066053871961305	-0.794381986713671	0.426976	0.426976	chr12	120398490	0.369596535655296	chr12:120398490:A:G
chr12:120399612	['T', 'C']	56057	1193.0425653376149	28.109859472505715	-0.0025462372349029	0.0285941558237652	-0.0890474700703269	0.929045	0.929045	chr12	120399612	0.0319632496464321	chr12:120399612:T:C
chr12:120399998	['G', 'T']	56057	1191.0637421058266	27.36593534479272	-0.0037900902529887	0.028617256305111	-0.1324407278105068	0.894636	0.894636	chr12	120399998	0.0483536298758842	chr12:120399998:G:T
chr12:120402197	['C', 'T']	56057	1200.1070434596445	23.74161545600872	-0.0063951870540224	0.0284960055996404	-0.2244239822195678	0.822428	0.822428	chr12	120402197	0.0849021123097796	chr12:120402197:C:T
chr12:120402719	['G', 'T']	56057	87998.26779788031	353.7789031485277	0.0062808764449728	0.0070625509033065	0.8893212284009621	0.373834	0.373834	chr12	120402719	0.4273212023127674	chr12:120402719:G:T
chr12:120403059	['A', 'G']	56057	91719.99810869644	326.6763416308757	0.0048440050294285	0.0075166767943671	0.6444343906150786	0.519296	0.519296	chr12	120403059	0.2845850226478055	chr12:120403059:A:G
chr12:120403731	['G', 'A']	56057	1222.0217996289423	11.2288704553115	-0.0205193065055257	0.0283780275984985	-0.7230702145984031	0.46964	0.46964	chr12	120403731	0.3282349206201868	chr12:120403731:G:A
chr12:120403829	['A', 'G']	56057	15952.992096342552	18.08351747056792	-0.007093061866369	0.0083144643691248	-0.8530990754748539	0.393608	0.393608	chr12	120403829	0.4049360832067855	chr12:120403829:A:G
chr12:120404248	['T', 'C']	56057	88909.6187459853	388.1756829053873	0.0073938336834419	0.0071685450170661	1.0314273908916665	0.302345	0.302345	chr12	120404248	0.519497209099927	chr12:120404248:T:C
chr12:120404929	['C', 'G']	56057	70534.44196771714	282.0664837936752	0.0067150886944431	0.0060057834601289	1.1181036977145575	0.263528	0.263528	chr12	120404929	0.5791732339639435	chr12:120404929:C:G
chr12:120404956	['C', 'T']	56057	88910.75073219511	374.0160765554175	0.0066654843496927	0.0071739206671476	0.9291271340951356	0.352827	0.352827	chr12	120404956	0.4524381879893755	chr12:120404956:C:T
chr12:120405444	['T', 'C']	56057	6011.65453440353	22.634292067576524	0.0054877285914999	0.012773731664917	0.4296104486500184	0.667481	0.667481	chr12	120405444	0.1755610920796371	chr12:120405444:T:C
chr12:120406817	['A', 'T']	56057	10752.877306305989	52.71851879065361	-0.0044515677735285	0.0098206564592627	-0.4532861720592872	0.650344	0.650344	chr12	120406817	0.1868568621526941	chr12:120406817:A:T
chr12:120407343	['A', 'G']	56057	6174.0	13.741170233810072	0.0024252887877653	0.0126039137112873	0.192423468084628	0.847411	0.847411	chr12	120407343	0.071905902845892	chr12:120407343:A:G
chr12:120408236	['G', 'T']	56057	4627.320747310005	-7.970450583739901	-0.0098085438888076	0.0145299796079907	-0.6750555853095264	0.499643	0.499643	chr12	120408236	0.3013401926775768	chr12:120408236:G:T
chr12:120408876	['C', 'T']	56057	70490.287376008	279.7239910020479	0.0064864103707386	0.0059960327183767	1.0817836852122285	0.279353	0.279353	chr12	120408876	0.5538466603465954	chr12:120408876:C:T
chr12:120409442	['G', 'C']	56057	4507.643294260379	63.99757637073719	0.0047450396811709	0.0147133510010752	0.3224989114189019	0.747076	0.747076	chr12	120409442	0.1266352151836653	chr12:120409442:G:C
chr12:120410187	['G', 'A']	56057	92266.31593602747	360.48614414380216	0.006460531120325	0.0075979283987561	0.8503016587235389	0.395161	0.395161	chr12	120410187	0.4032259242073355	chr12:120410187:G:A
chr12:120410713	['A', 'G']	56057	91504.97067485312	318.91208402525234	0.0042196165979004	0.0074955477710718	0.5629497305301082	0.573471	0.573471	chr12	120410713	0.2414885391548984	chr12:120410713:A:G
chr12:120411061	['T', 'G']	56057	4656.249188282728	-0.8665655275585595	-0.008479968571441	0.0144811753043524	-0.5855856581538909	0.558156	0.558156	chr12	120411061	0.253244402369733	chr12:120411061:T:G
chr12:120411547	['G', 'A']	56057	6023.067773538914	21.016101457425407	0.0051232478608581	0.0127750594372718	0.4010351486828187	0.688396	0.688396	chr12	120411547	0.1621616618525753	chr12:120411547:G:A
chr12:120411580	['C', 'T']	56057	11036.526172525524	67.185186226669	-0.004444340109036	0.0097169071657175	-0.4573821724587688	0.647398	0.647398	chr12	120411580	0.1888286465928609	chr12:120411580:C:T
chr12:120412215	['A', 'G']	56057	92163.15277703435	366.1827477719677	0.0068376695890223	0.0075777274466238	0.9023377572214978	0.366881	0.366881	chr12	120412215	0.4354747788649812	chr12:120412215:A:G
chr12:120412654	['A', 'T']	56057	86749.11771108414	327.60924879460663	0.006116144547766	0.0069184556371641	0.8840332103759798	0.376682	0.376682	chr12	120412654	0.4240251323516799	chr12:120412654:A:T
chr12:120412728	['CCAG', 'C']	56057	88070.9976806423	348.4762057852415	0.0055364234846495	0.0070784972550121	0.7821467304701323	0.434132	0.434132	chr12	120412728	0.3623782010048461	chr12:120412728:CCAG:C
chr12:120412749	['A', 'G']	56057	88021.70217852874	354.4194870436005	0.0059851726533301	0.0070714119191577	0.8463900451217158	0.397339	0.397339	chr12	120412749	0.4008388055624703	chr12:120412749:A:G
chr12:120412786	['G', 'A']	56057	69656.06483794977	237.2724778371036	0.0052338609079667	0.0059752612302873	0.8759216888187882	0.381076	0.381076	chr12	120412786	0.4189884020433114	chr12:120412786:G:A
chr12:120412948	['C', 'T']	56057	88044.12988704699	345.52065779460884	0.0055560144492381	0.0070752905461258	0.7852701472846779	0.432299	0.432299	chr12	120412948	0.3642157690811625	chr12:120412948:C:T
chr12:120415018	['C', 'T']	56057	1256.829560871117	23.396130845681743	-0.0087709989783734	0.0278835995005097	-0.3145576301299669	0.753099	0.753099	chr12	120415018	0.1231479290747556	chr12:120415018:C:T
chr12:120415145	['T', 'C']	56057	5987.068032187272	25.61821424572706	0.0055854166732165	0.0127886176907157	0.4367490535956425	0.662295	0.662295	chr12	120415145	0.1789485236494824	chr12:120415145:T:C
chr12:120415754	['A', 'G']	56057	4696.786658567959	-17.68975307453971	-0.0119004823650434	0.0144364230111	-0.8243373275979223	0.409751	0.409751	chr12	120415754	0.3874799778576416	chr12:120415754:A:G
chr12:120416761	['G', 'A']	56057	69339.89562704063	149.4273657160025	0.0025283771684885	0.0059695567768326	0.4235452082976981	0.671899	0.671899	chr12	120416761	0.1726960052784821	chr12:120416761:G:A
chr12:120417351	['T', 'C']	56057	11497.076442667996	151.4095011123414	0.0023267566651833	0.0095371213520797	0.2439684449098431	0.807256	0.807256	chr12	120417351	0.0929887183675271	chr12:120417351:T:C
chr12:120417906	['C', 'T']	56057	69391.61663633445	148.08326681308233	0.0024145682635452	0.0059709644660386	0.4043849661606199	0.685931	0.685931	chr12	120417906	0.1637195691713895	chr12:120417906:C:T
chr12:120418038	['C', 'G']	56057	11500.205151990864	151.81678944423004	0.0023909988432948	0.0095376612573397	0.2506902665949471	0.802055	0.802055	chr12	120418038	0.0957958494496249	chr12:120418038:C:G
chr12:120418305	['C', 'T']	56057	69253.82501561247	142.91348504764682	0.0027506643415531	0.0059664852763405	0.4610192121751513	0.644787	0.644787	chr12	120418305	0.1905837272283676	chr12:120418305:C:T
chr12:120418336	['T', 'C']	56057	89019.52810832992	381.9035007331722	0.0073831276925194	0.0071828050896994	1.0278891881818235	0.304006	0.304006	chr12	120418336	0.5171178448742169	chr12:120418336:T:C
chr12:120418529	['T', 'C']	56057	89015.52768014843	381.3265370459027	0.0072393477705549	0.0071823641163403	1.0079338297657414	0.313491	0.313491	chr12	120418529	0.503774922796401	chr12:120418529:T:C
chr12:120419012	['C', 'T']	56057	1284.068719449103	27.122005590211693	-0.0061226168047297	0.0275972386043012	-0.2218561390332533	0.824427	0.824427	chr12	120419012	0.0838477935073362	chr12:120419012:C:T
chr12:120419071	['T', 'A']	56057	56267.04121614389	167.22607357718334	0.0047250794734515	0.0058119998073375	0.812986859959317	0.416229	0.416229	chr12	120419071	0.380667664390576	chr12:120419071:T:A
chr12:120419646	['C', 'T']	56057	5720.20417455272	25.05695397441203	0.006584619776425	0.0130791462285503	0.503444159225896	0.614654	0.614654	chr12	120419646	0.2113692877636345	chr12:120419646:C:T
chr12:120419726	['T', 'C']	56057	21647.226773406142	162.56465342688085	0.0017425725645551	0.0073866136187977	0.2359095323627874	0.813504	0.813504	chr12	120419726	0.0896403072954607	chr12:120419726:T:C
chr12:120420475	['TAGTC', 'T']	56057	15231.634120734532	12.37874757013292	0.0029550018107401	0.0085800988060593	0.3444018393649856	0.730545	0.730545	chr12	120420475	0.1363530273001674	chr12:120420475:TAGTC:T
chr12:120421169	['G', 'A']	56057	6640.179851634669	41.3905823019021	-0.0016383974050037	0.012346090687632	-0.1327057646389245	0.894427	0.894427	chr12	120421169	0.0484550992451917	chr12:120421169:G:A
chr12:120421183	['AG', 'A']	56057	15303.96030354018	43.67041153654456	0.0034617144943646	0.0085033098463118	0.4071020057990813	0.683935	0.683935	chr12	120421183	0.1649851709154183	chr12:120421183:AG:A
chr12:120421614	['C', 'T']	56057	15029.34054092628	17.234739922891464	0.0031419588150404	0.0085614564473878	0.3669888218609152	0.713629	0.713629	chr12	120421614	0.1465275096912561	chr12:120421614:C:T
chr12:120422719	['C', 'T']	56057	6939.510943751579	31.00335560225948	-0.0030828727577701	0.0120606491568078	-0.2556141645186596	0.79825	0.79825	chr12	120422719	0.0978610727885175	chr12:120422719:C:T
chr12:120423801	['T', 'C']	56057	64988.05321580296	-19.24040412363989	-0.0123145870424036	0.0063715222848937	-1.932754291953172	0.0532715	0.0532715	chr12	120423801	1.2735050743330372	chr12:120423801:T:C
chr12:120424541	['A', 'T']	56057	10144.823431456814	52.21486689831296	-0.0009106844910502	0.0101102608234403	-0.0900752717416385	0.928228	0.928228	chr12	120424541	0.0323453352252364	chr12:120424541:A:T
chr12:120424671	['G', 'A']	56057	26957.770791328392	50.23399477213076	-0.0015891923201837	0.0068053365810915	-0.2335214873279467	0.815357	0.815357	chr12	120424671	0.088652195943884	chr12:120424671:G:A
chr12:120424729	['A', 'G']	56057	44707.52117804554	92.02936721409188	-0.0027544758329741	0.0059369159316327	-0.4639573584490063	0.64268	0.64268	chr12	120424729	0.1920052149873559	chr12:120424729:A:G
chr12:120424913	['T', 'C']	56057	38937.44210884108	81.29270119307972	-0.0037763197542027	0.0061284956196038	-0.616190332603491	0.537771	0.537771	chr12	120424913	0.2694026213755613	chr12:120424913:T:C
chr12:120425432	['A', 'T']	56057	38851.23759991436	88.42141605881625	-0.003553150753372	0.0061200708689564	-0.580573465479799	0.56153	0.56153	chr12	120425432	0.2506270363991126	chr12:120425432:A:T
chr12:120425619	['G', 'A']	56057	38838.23551241793	81.3114760615548	-0.0038131854083359	0.0061206568634282	-0.6230026439025207	0.533285	0.533285	chr12	120425619	0.2730406317846744	chr12:120425619:G:A
chr12:120425681	['G', 'A']	56057	44685.5800178412	91.13433237559605	-0.0027862525347869	0.0059358435934934	-0.4693945335488813	0.638789	0.638789	chr12	120425681	0.1946425710564615	chr12:120425681:G:A
chr12:120426111	['T', 'C']	56057	38856.51016071428	84.42831112358209	-0.0036635234457139	0.0061232545526118	-0.5982967740825447	0.549644	0.549644	chr12	120426111	0.2599185084952127	chr12:120426111:T:C
chr12:120426164	['T', 'C']	56057	11037.885685045789	-67.8636677105455	-0.0127775578814725	0.0097073182470343	-1.3162809291202733	0.188085	0.188085	chr12	120426164	0.7256458385643891	chr12:120426164:T:C
chr12:120426536	['C', 'T']	56057	25660.10629540825	13.745365099375412	-0.0014435471890418	0.006909680253027	-0.2089166410282762	0.834514	0.834514	chr12	120426536	0.0785663730988799	chr12:120426536:C:T
chr12:120428208	['C', 'T']	56057	11549.88983913301	25.70353133658609	-0.0053134972417881	0.0094840845541162	-0.5602540984814394	0.575308	0.575308	chr12	120428208	0.2400995868093718	chr12:120428208:C:T
chr12:120429193	['A', 'C']	56057	25601.110280473884	34.731725565494514	-0.0004309866493562	0.0069060273761705	-0.062407318401804	0.950239	0.950239	chr12	120429193	0.0221671491039184	chr12:120429193:A:C
chr12:120429897	['T', 'G']	56057	25591.391592643624	37.35598125702088	-0.0003862403498468	0.0069112866177167	-0.0558854481388036	0.955433	0.955433	chr12	120429897	0.0197997625603098	chr12:120429897:T:G
chr12:120430142	['A', 'G']	56057	44416.16811837282	86.44399184680503	-0.0031162532764903	0.0059692673124567	-0.5220495436663203	0.601638	0.601638	chr12	120430142	0.2206647411180046	chr12:120430142:A:G
chr12:120430149	['A', 'C']	56057	44373.01458485004	102.29688457905569	-0.002545453602656	0.0059671046250679	-0.4265810242311703	0.669686	0.669686	chr12	120430149	0.1741287800339558	chr12:120430149:A:C
chr12:120430568	['C', 'A']	56057	1353.1244290382708	12.103932157824582	-0.0137267636172061	0.0269606765728493	-0.5091401760677479	0.610656	0.610656	chr12	120430568	0.2142033713838992	chr12:120430568:C:A
chr12:120431276	['T', 'C']	56057	9281.132545603825	-39.38820209502891	-0.0100705150836432	0.0104868443013718	-0.960299857062424	0.336908	0.336908	chr12	120431276	0.4724886764198741	chr12:120431276:T:C
chr12:120432111	['C', 'T']	56057	27065.629624993235	61.332601641653774	-0.0008174770457046	0.0068072066998054	-0.1200899402287948	0.904412	0.904412	chr12	120432111	0.0436336839436519	chr12:120432111:C:T
chr12:120432181	['T', 'C']	56057	12242.442907620827	18.50044534262009	-0.0056374264028901	0.009538447496108	-0.5910213800715929	0.554508	0.554508	chr12	120432181	0.2560921838145641	chr12:120432181:T:C
chr12:120433706	['TC', 'T']	56057	27295.459298988204	54.84303874609574	-0.0012329487759905	0.0068031757881923	-0.1812313564101201	0.856187	0.856187	chr12	120433706	0.0674313706048704	chr12:120433706:TC:T
chr12:120434321	['C', 'T']	56057	27150.71814272203	67.88136301625791	-0.0005951745113748	0.0067920299494206	-0.0876283696931643	0.930172	0.930172	chr12	120434321	0.0314367377427081	chr12:120434321:C:T
chr12:120434676	['A', 'G']	56057	11556.45237075121	16.88555923681816	-0.006171546727851	0.0094801276956163	-0.6509982698550363	0.51505	0.51505	chr12	120434676	0.2881506084926913	chr12:120434676:A:G
chr12:120435360	['G', 'A']	56057	1308.5873832359912	13.337296074353487	-0.0110696308581575	0.0271453411876574	-0.4077911852952029	0.683429	0.683429	chr12	120435360	0.1653065966921304	chr12:120435360:G:A
chr12:120435923	['G', 'A']	56057	6631.473195011863	-43.94265703640507	-0.0127716660166409	0.0123023912388066	-1.0381450052046783	0.299207	0.299207	chr12	120435923	0.5240282502934999	chr12:120435923:G:A
chr12:120436397	['C', 'T']	56057	11548.206008277435	20.916396073663908	-0.0057307137569592	0.0094786341976215	-0.6045927754440862	0.545452	0.545452	chr12	120436397	0.2632434614868926	chr12:120436397:C:T
chr12:120436592	['C', 'A']	56057	27043.75406384384	63.25815189363655	-0.0007477702042462	0.0067992948050718	-0.1099776117500354	0.912428	0.912428	chr12	120436592	0.0398013958428808	chr12:120436592:C:A
chr12:120436709	['C', 'A']	56057	11542.735946032768	10.07369723746777	-0.0067445335525818	0.0094843548519228	-0.7111220170357168	0.477012	0.477012	chr12	120436709	0.3214706954499698	chr12:120436709:C:A
chr12:120436723	['T', 'C']	56057	44622.188772230606	95.57934260820028	-0.0021498287103046	0.0059394728257212	-0.361956148868077	0.717386	0.717386	chr12	120436723	0.1442471029626365	chr12:120436723:T:C
chr12:120436817	['G', 'A']	56057	11543.64741565416	15.737269380543314	-0.0062393133687961	0.009481087648329	-0.6580799165901408	0.510489	0.510489	chr12	120436817	0.2920136116393049	chr12:120436817:G:A
chr12:120437653	['C', 'T']	56057	27022.677028498016	55.22597909535425	-0.0010270470709502	0.0068015360859221	-0.1510022233177688	0.879975	0.879975	chr12	120437653	0.0555296659365068	chr12:120437653:C:T
chr12:120437972	['T', 'C']	56057	6292.224493800732	-42.06605044137912	-0.0105299332523678	0.0126119617490306	-0.8349163644725722	0.403768	0.403768	chr12	120437972	0.3938681033570046	chr12:120437972:T:C
chr12:120441249	['ACT', 'A']	56057	6072.891988940307	13.153891339054171	0.0032319294551547	0.0127377081648577	0.2537292747899035	0.799706	0.799706	chr12	120441249	0.097069645564435	chr12:120441249:ACT:A
chr12:120441475	['TC', 'T']	56057	19925.106104468214	-15.118260239085778	-0.0070098681184722	0.0075536442520564	-0.9280114186690478	0.353406	0.353406	chr12	120441475	0.4517260814711014	chr12:120441475:TC:T
chr12:120441491	['G', 'A']	56057	34067.17284283114	-40.1495434354298	-0.0045570668436928	0.0063250762391272	-0.7204761921291293	0.471235	0.471235	chr12	120441491	0.3267624607031978	chr12:120441491:G:A
chr12:120441658	['A', 'G']	56057	20310.27248099149	0.0509113418349609	-0.0063712407917103	0.0075565824336481	-0.843137866575801	0.399155	0.399155	chr12	120441658	0.3988584261854665	chr12:120441658:A:G
chr12:120442330	['C', 'T']	56057	34432.52615513183	-8.421674906189475	-0.0036201660850739	0.0063536434380574	-0.5697779739085799	0.568831	0.568831	chr12	120442330	0.2450167435685901	chr12:120442330:C:T
chr12:120442769	['A', 'G']	56057	19438.774144052528	-19.857904277267043	-0.0063105398630883	0.0076648235713091	-0.8233118224286191	0.410334	0.410334	chr12	120442769	0.3868624961926855	chr12:120442769:A:G
chr12:120443485	['G', 'A']	56057	74189.23460666942	20.051138446577035	-0.0106995275242495	0.0060849430560001	-1.758361158975711	0.0786915	0.0786915	chr12	120443485	1.104072176185549	chr12:120443485:G:A
chr12:120444414	['G', 'T']	56057	34371.74472754524	-53.75949340670673	-0.0055031418558065	0.0062846341183866	-0.8756503166518952	0.381224	0.381224	chr12	120444414	0.4188197661148599	chr12:120444414:G:T
chr12:120444461	['AAAG', 'A']	56057	34372.839529739176	-51.55525337010037	-0.0054136689499499	0.0062840512651274	-0.8614934413397298	0.38897	0.38897	chr12	120444461	0.4100838931135728	chr12:120444461:AAAG:A
chr12:120445032	['TAC', 'T']	56057	34004.672697427115	-28.69790695007104	-0.0040914747575969	0.0063088092988646	-0.6485335922791756	0.516643	0.516643	chr12	120445032	0.286809450494181	chr12:120445032:TAC:T
chr12:120446525	['C', 'T']	56057	33988.21263045224	-21.86991374771539	-0.0038339004633824	0.006309547501061	-0.607634772975029	0.543432	0.543432	chr12	120446525	0.2648547917292471	chr12:120446525:C:T
chr12:120449105	['A', 'G']	56057	74123.3095485116	27.90964138771277	-0.0104899864332098	0.0061064647965132	-1.7178493257178078	0.0858296	0.0858296	chr12	120449105	1.0663629114550068	chr12:120449105:A:G
chr12:120450621	['A', 'G']	56057	73958.19339126092	23.82606555527888	-0.0105234897179658	0.0060778020471701	-1.7314630579101526	0.0833747	0.0833747	chr12	120450621	1.0789657157570016	chr12:120450621:A:G
chr12:120450707	['C', 'A']	56057	12574.018769626033	35.704741566049535	-0.0048044406454979	0.0091533584042857	-0.5248828280610547	0.599667	0.599667	chr12	120450707	0.22208984996535	chr12:120450707:C:A
chr12:120450816	['A', 'C']	56057	34397.27224869283	-50.61373297201244	-0.0053156821046894	0.0062836301880348	-0.8459571848788089	0.39758	0.39758	chr12	120450816	0.4005754706230728	chr12:120450816:A:C
chr12:120450959	['T', 'C']	56057	11270.42316409388	-31.089798498859587	-0.0056403606855691	0.0096160578018318	-0.5865564456668185	0.557504	0.557504	chr12	120450959	0.2537520122767602	chr12:120450959:T:C
chr12:120451347	['A', 'G']	56057	74127.22141515356	35.12793650481329	-0.0100587610410714	0.0061058415108719	-1.647399629217536	0.0994815	0.0994815	chr12	120451347	1.0022576749822023	chr12:120451347:A:G
chr12:120453141	['CAAAG', 'C']	56057	34371.03659951106	-43.27633859237179	-0.0050395966122436	0.0062856883102192	-0.8017573197274644	0.422697	0.422697	chr12	120453141	0.3739708344706479	chr12:120453141:CAAAG:C
chr12:120453398	['T', 'G']	56057	1222.0217996289423	4.063375597653462	-0.0149506118220363	0.0280573732207147	-0.5328585717710133	0.594134	0.594134	chr12	120453398	0.2261155939120259	chr12:120453398:T:G
chr12:120454390	['G', 'C']	56057	20432.093463445963	-6.473528369436919	-0.0067309366851686	0.0074916724022634	-0.8984558218449384	0.368946	0.368946	chr12	120454390	0.433037193781815	chr12:120454390:G:C
chr12:120454444	['G', 'A']	56057	73936.91375711406	16.747453966850465	-0.0107009281812643	0.0060771994550883	-1.760832149799615	0.0782723	0.0782723	chr12	120454444	1.1063919044242403	chr12:120454444:G:A
chr12:120455772	['G', 'A']	56057	73937.01714999552	20.449174105432512	-0.0105416671995725	0.006077850862629	-1.734439925861003	0.0828456	0.0828456	chr12	120455772	1.081730552379999	chr12:120455772:G:A
chr12:120456515	['G', 'A']	56057	61326.84410721304	-16.962284256109392	-0.0079216388684193	0.0058240985079216	-1.360148503265319	0.173788	0.173788	chr12	120456515	0.7599802147326111	chr12:120456515:G:A
chr12:120456882	['C', 'T']	56057	20889.60854594113	-19.81785703756062	-0.0076320644699075	0.0074319214744654	-1.0269301816669874	0.304458	0.304458	chr12	120456882	0.5164726098498647	chr12:120456882:C:T
chr12:120457946	['A', 'G']	56057	21927.840862424007	-25.3552785619204	-0.0083057119528565	0.0075001007486856	-1.1074133843218112	0.26812	0.26812	chr12	120457946	0.5716707892783114	chr12:120457946:A:G
chr12:120459756	['C', 'T']	56057	73934.82706753504	18.320109251513934	-0.0106577856475757	0.0060771662743475	-1.753742643600763	0.0794801	0.0794801	chr12	120459756	1.099741595142735	chr12:120459756:C:T
chr12:120459849	['T', 'C']	56057	73953.74667642178	23.264697681930144	-0.0104833943616059	0.0060788259483743	-1.724575510244612	0.0846095	0.0846095	chr12	120459849	1.0725808714060587	chr12:120459849:T:C
chr12:120460788	['A', 'C']	56057	10361.881754586337	-34.57191164017131	-0.0089304441460444	0.0099942463328264	-0.8935585384474678	0.371562	0.371562	chr12	120460788	0.4299687081180677	chr12:120460788:A:C
chr12:120460935	['A', 'G']	56057	73995.15994573267	46.875085171180224	-0.009786494323344	0.0060848373910782	-1.6083411428041317	0.107766	0.107766	chr12	120460935	0.9675182367510092	chr12:120460935:A:G
chr12:120462471	['C', 'T']	56057	34005.70603665174	-22.734169296798225	-0.0037282143469505	0.0063092576856544	-0.5909117257054696	0.554582	0.554582	chr12	120462471	0.2560342303721771	chr12:120462471:C:T
chr12:120462751	['T', 'G']	56057	34390.74845662491	-51.25810932104874	-0.0053415093686069	0.0062855861358302	-0.8498029067103693	0.395438	0.395438	chr12	120462751	0.402921599065488	chr12:120462751:T:G
chr12:120463392	['A', 'ACT']	56057	73943.59539356311	29.99639196125733	-0.0102638938238055	0.0060783475981603	-1.688599353368996	0.0913018	0.0913018	chr12	120463392	1.039520660336878	chr12:120463392:A:ACT
chr12:120463463	['C', 'T']	56057	12328.6185309444	67.58694334419694	-0.003137430608633	0.0092356409687853	-0.339709027152198	0.734077	0.734077	chr12	120463463	0.1342583829705938	chr12:120463463:C:T
chr12:120464204	['T', 'C']	56057	73941.46657031207	23.320129203484868	-0.0104827556742935	0.0060773972169855	-1.7248758473439332	0.0845554	0.0845554	chr12	120464204	1.0728586516343683	chr12:120464204:T:C
chr12:120464308	['C', 'T']	56057	34144.91843908358	-33.48825961617998	-0.0041492166192697	0.0063012832140321	-0.6584716919293515	0.510238	0.510238	chr12	120464308	0.2922272004189785	chr12:120464308:C:T
chr12:120464476	['T', 'C']	56057	39346.61522953131	72.81372574819409	-0.005470276715497	0.0060299028174701	-0.907191522166536	0.364309	0.364309	chr12	120464476	0.4385300996829908	chr12:120464476:T:C
chr12:120465244	['ATCT', 'A']	56057	8658.463374603061	11.216942780443787	-0.0028339149694414	0.0108115354260214	-0.2621195656095917	0.79323	0.79323	chr12	120465244	0.100600869116157	chr12:120465244:ATCT:A
chr12:120465354	['A', 'G']	56057	11359.215821305594	-43.89591076587819	-0.0098841811559411	0.0095433202137698	-1.0357172278133808	0.300339	0.300339	chr12	120465354	0.5223882695823949	chr12:120465354:A:G
chr12:120465376	['T', 'C']	56057	20975.735345027577	-13.0385173439529	-0.0076012266534776	0.0074195712677346	-1.0244832725757222	0.305611	0.305611	chr12	120465376	0.5148310180501264	chr12:120465376:T:C
chr12:120466133	['G', 'A']	56057	33993.85132651787	-23.419304982889084	-0.0038235295805695	0.0063097980869277	-0.6059670258689993	0.544539	0.544539	chr12	120466133	0.2639710105303429	chr12:120466133:G:A
chr12:120469107	['G', 'A']	56057	67844.99086024382	2.288507837586413	-0.0106631895091163	0.0058914018136002	-1.809957943201301	0.0703077	0.0703077	chr12	120469107	1.1529971090572002	chr12:120469107:G:A
chr12:120469468	['G', 'T']	56057	11661.41605565962	-45.15354524531481	-0.0106613123919798	0.0094349210222933	-1.129984275097662	0.258488	0.258488	chr12	120469468	0.5875596137102732	chr12:120469468:G:T
chr12:120471155	['G', 'A']	56057	34229.99130962364	-41.09284033972664	-0.0045100678239878	0.0062958399929502	-0.7163568052933249	0.473774	0.473774	chr12	120471155	0.3244287763831109	chr12:120471155:G:A
chr12:120471890	['C', 'T']	56057	34239.21012513612	-37.13543506126123	-0.0043748398720582	0.0062975003411248	-0.694694662180332	0.48725	0.48725	chr12	120471890	0.3122481522103409	chr12:120471890:C:T
chr12:120472201	['C', 'T']	56057	34232.32803996789	-40.75884013573984	-0.0045151441845875	0.0062956257886661	-0.7171875102100335	0.473261	0.473261	chr12	120472201	0.3248992829451865	chr12:120472201:C:T
chr12:120472827	['C', 'A']	56057	73917.82342760282	27.5121350115792	-0.010357060657722	0.0060777012759584	-1.704108212539413	0.0883664	0.0883664	chr12	120472827	1.053712837571668	chr12:120472827:C:A
chr12:120473010	['C', 'T']	56057	34229.93815573478	-40.08942460813866	-0.0045000358934287	0.0062959435707513	-0.7147516242576011	0.474766	0.474766	chr12	120473010	0.3235203902673629	chr12:120473010:C:T
chr12:120473983	['G', 'A']	56057	33879.18336542337	104.93230681959338	-0.0052213176090339	0.0063512928888115	-0.822087360863452	0.411031	0.411031	chr12	120473983	0.3861254223545124	chr12:120473983:G:A
chr12:120474407	['G', 'A']	56057	19250.82354416773	-26.365402416853417	-0.006869427869853	0.0077103096637855	-0.8909405937504634	0.372965	0.372965	chr12	120474407	0.4283319215963053	chr12:120474407:G:A
chr12:120474731	['C', 'T']	56057	1221.0653477004316	6.134157549949934	-0.0134023047606474	0.028054875567954	-0.4777174907863923	0.632853	0.632853	chr12	120474731	0.1986971568117739	chr12:120474731:C:T
chr12:120476097	['G', 'A']	56057	34343.12646528806	-37.88767041294673	-0.0044789573068403	0.006287841713022	-0.712320301823827	0.476269	0.476269	chr12	120476097	0.3221476854778743	chr12:120476097:G:A
chr12:120476229	['C', 'T']	56057	74233.9183200114	29.620970997999457	-0.0104865946607525	0.0060902816232962	-1.7218571010968948	0.0851009	0.0851009	chr12	120476229	1.0700658469310775	chr12:120476229:C:T
chr12:120478117	['T', 'G']	56057	27618.60060070802	27.84292263839704	-0.0039563022816415	0.0067251858333425	-0.5882814809408975	0.556346	0.556346	chr12	120478117	0.2546550300820923	chr12:120478117:T:G
chr12:120479919	['T', 'C']	56057	9775.523156242194	-40.0055071908538	-0.0075722362723768	0.0102761023501703	-0.7368782456951053	0.461199	0.461199	chr12	120479919	0.336111643040289	chr12:120479919:T:C
chr12:120480594	['C', 'T']	56057	12494.560231935768	55.34164908015923	-0.0036853786656501	0.0091691844156146	-0.4019309132199504	0.687736	0.687736	chr12	120480594	0.1625782416284012	chr12:120480594:C:T
chr12:120480947	['C', 'G']	56057	20725.679828632623	16.334316220040797	-0.0055856937763374	0.0074594018383561	-0.7488125586177572	0.453973	0.453973	chr12	120480947	0.3429699759968704	chr12:120480947:C:G
chr12:120480994	['C', 'T']	56057	37790.393138146974	325.0345689921486	0.010152715367692	0.0060915889440123	1.6666776863976525	0.0955841	0.0955841	chr12	120480994	1.0196143447172292	chr12:120480994:C:T
chr12:120482314	['T', 'C']	56057	41745.18357525667	289.66936311415714	0.0086322033255825	0.0064269658100137	1.3431226461688797	0.179238	0.179238	chr12	120482314	0.7465699107409727	chr12:120482314:T:C
chr12:120483101	['A', 'G']	56057	12602.992984272629	66.58465041181763	-0.0030733300030933	0.0091387784205981	-0.336295493954232	0.736649	0.736649	chr12	120483101	0.132739396366474	chr12:120483101:A:G
chr12:120484205	['C', 'T']	56057	37735.44375446111	333.2018249601965	0.0105651461156453	0.0060950138943391	1.733408044476808	0.0830287	0.0830287	chr12	120484205	1.080771761874971	chr12:120484205:C:T
chr12:120485046	['G', 'A']	56057	38483.96146070029	330.8630676564609	0.0101857361523453	0.0060776003264787	1.6759470194129646	0.0937541	0.0937541	chr12	120485046	1.0280097308702063	chr12:120485046:G:A
chr12:120485089	['T', 'C']	56057	72290.5337452897	225.0705695956052	0.003930225072911	0.0060159271394721	0.653303303346838	0.513563	0.513563	chr12	120485089	0.2894062728571623	chr12:120485089:T:C
chr12:120486040	['A', 'G']	56057	37932.1500660219	334.9221724113532	0.0104891824900862	0.0060871349868833	1.7231723154962932	0.0848629	0.0848629	chr12	120486040	1.0712821312722338	chr12:120486040:A:G
chr12:120486145	['C', 'A']	56057	91042.4964230282	308.4540845002114	0.0046014856388895	0.0074071958794887	0.6212183009270092	0.534459	0.534459	chr12	120486145	0.272085605247944	chr12:120486145:C:A
chr12:120486540	['C', 'T']	56057	11649.4937817825	-38.331647782024255	-0.0100485967792063	0.0094412236580538	-1.0643320339767952	0.287183	0.287183	chr12	120486540	0.5418412720366633	chr12:120486540:C:T
chr12:120486835	['C', 'T']	56057	91044.73804043322	305.64570362302373	0.0043615065990262	0.0074090739716677	0.5886709480435238	0.556084	0.556084	chr12	120486835	0.2548596005384131	chr12:120486835:C:T
chr12:120486893	['A', 'G']	56057	37964.86273144426	334.2664593724244	0.0104669615472826	0.0060881756061939	1.7192279303891698	0.0855784	0.0855784	chr12	120486893	1.067635837478947	chr12:120486893:A:G
chr12:120487684	['T', 'C']	56057	37929.11940405031	338.40675056551447	0.0106296937313338	0.0060864931189746	1.746439784544522	0.08074	0.08074	chr12	120487684	1.0929112549257043	chr12:120487684:T:C
chr12:120487768	['A', 'G']	56057	37928.44265424831	331.9351245905101	0.0103724600973016	0.0060862544409573	1.7042435865809866	0.0883411	0.0883411	chr12	120487768	1.053837197323996	chr12:120487768:A:G
chr12:120487992	['T', 'C']	56057	19450.77585683955	-2.5303260912129657	-0.0055152356536537	0.0076628258102458	-0.7197391393497892	0.471689	0.471689	chr12	120487992	0.3263442515791957	chr12:120487992:T:C
chr12:120488516	['C', 'G']	56057	72530.93878352096	273.8908090891909	0.0049287468293408	0.006023257637213	0.8182859054359436	0.413197	0.413197	chr12	120488516	0.383842840318379	chr12:120488516:C:G
chr12:120488678	['G', 'A']	56057	20717.95669860301	9.411574455897323	-0.0060092562489375	0.0074566123444511	-0.8058962932958877	0.420306	0.420306	chr12	120488678	0.3764344102603439	chr12:120488678:G:A
chr12:120489995	['G', 'A']	56057	12589.572096342548	69.32582867530559	-0.0027628912073759	0.0091437053268313	-0.3021631940903144	0.762529	0.762529	chr12	120489995	0.1177436348657948	chr12:120489995:G:A
chr12:120490023	['C', 'T']	56057	34602.851839297815	-65.41464571449696	-0.0059361780658625	0.0062709146221575	-0.9466207760009548	0.343836	0.343836	chr12	120490023	0.463648654167756	chr12:120490023:C:T
chr12:120490269	['A', 'G']	56057	37914.08713959463	337.721327931985	0.0106076238397173	0.0060859211158683	1.7429775440334283	0.081343	0.081343	chr12	120490269	1.0896798144809805	chr12:120490269:A:G
chr12:120491971	['T', 'C']	56057	110870.97782574568	356.23317293769867	0.0120479373868557	0.0277806457915198	0.4336809690195687	0.664522	0.664522	chr12	120491971	0.1774906365114035	chr12:120491971:T:C
chr12:120492243	['G', 'A']	56057	34700.809299504	-65.21042188695019	-0.0060546297983816	0.0062643259561412	-0.9665253437915466	0.333786	0.333786	chr12	120492243	0.4765318829061857	chr12:120492243:G:A
chr12:120492995	['T', 'G']	56057	34607.79104664027	-84.56697742827407	-0.0066665432200579	0.0062702521969093	-1.0632017677604746	0.287695	0.287695	chr12	120492995	0.5410676858722009	chr12:120492995:T:G
chr12:120493032	['C', 'T']	56057	34241.443330419424	-56.21573007819557	-0.0051855031077279	0.0062938385660816	-0.8239015114994109	0.409999	0.409999	chr12	120493032	0.3872172025363902	chr12:120493032:C:T
chr12:120493953	['A', 'G']	56057	12508.3465245614	70.87017652469726	-0.002510709204598	0.0091764909604651	-0.2736023187310843	0.784391	0.784391	chr12	120493953	0.1054673980138924	chr12:120493953:A:G
chr12:120494263	['A', 'G']	56057	37949.50867237686	339.3494462152463	0.0105736829754819	0.0060860771286025	1.737356059092518	0.0823298	0.0823298	chr12	120494263	1.0844429395988269	chr12:120494263:A:G
chr12:120495289	['A', 'C']	56057	37960.18908260318	338.609053119215	0.0105410444214296	0.006086517469987	1.7318679316058927	0.0833026	0.0833026	chr12	120495289	1.0793414433947577	chr12:120495289:A:C
chr12:120495370	['C', 'A']	56057	34231.38110278374	-40.78648266948179	-0.0045775305525358	0.0062945733805484	-0.7272185541090627	0.467095	0.467095	chr12	120495370	0.3305947815754836	chr12:120495370:C:A
chr12:120495414	['C', 'T']	56057	34553.09505879832	-66.92006535083075	-0.006040498972279	0.0062729862705514	-0.9629383377796032	0.335583	0.335583	chr12	120495414	0.4742000478230564	chr12:120495414:C:T
chr12:120495804	['G', 'A']	56057	34246.55293256964	-48.73368136268488	-0.0049619965333745	0.0062937769887904	-0.7883972600573682	0.430468	0.430468	chr12	120495804	0.3660591274622645	chr12:120495804:G:A
chr12:120496043	['G', 'T']	56057	37870.080074222096	340.6928862533444	0.0107625293803135	0.0060872467620941	1.7680455222109273	0.0770587	0.0770587	chr12	120496043	1.1131783219203288	chr12:120496043:G:T
chr12:120496174	['T', 'C']	56057	19456.817988794923	5.598840237663672	-0.0050330183850516	0.0076614888997838	-0.6569243199182399	0.511232	0.511232	chr12	120496174	0.2913819698174478	chr12:120496174:T:C
chr12:120496604	['C', 'T']	56057	34610.46966264071	-69.80537274497544	-0.0061356899614367	0.006269801889723	-0.9786098618991208	0.327777	0.327777	chr12	120496604	0.4844215239916636	chr12:120496604:C:T
chr12:120497175	['G', 'A']	56057	9997.891761221725	-17.929392962681465	-0.0081793856816566	0.010127039725702	-0.8076778509022463	0.419279	0.419279	chr12	120497175	0.3774968891168535	chr12:120497175:G:A
chr12:120497727	['C', 'T']	56057	14916.330461000498	-17.581764202928266	-0.0072499822180709	0.0084842012499271	-0.8545273744105518	0.392817	0.392817	chr12	120497727	0.4058097254511971	chr12:120497727:C:T
chr12:120499283	['T', 'A']	56057	37906.05723359084	337.7297856067379	0.0106761115162252	0.0060867414755092	1.7539945731524549	0.0794369	0.0794369	chr12	120499283	1.0999777123873389	chr12:120499283:T:A
chr12:120499537	['A', 'G']	56057	37908.73377341659	338.3314351100472	0.0106219124009932	0.0060859590120443	1.7453144820679989	0.0809356	0.0809356	chr12	120499537	1.091860409379362	chr12:120499537:A:G
chr12:120499991	['A', 'G']	56057	91403.93608821326	358.7260489505716	0.005960889436636	0.0074550513201131	0.7995772504682847	0.423959	0.423959	chr12	120499991	0.3726761408948155	chr12:120499991:A:G
chr12:120500160	['T', 'A']	56057	37907.2868259946	339.73928856810994	0.0106909573149884	0.0060881261683001	1.756034126009807	0.079088	0.079088	chr12	120500160	1.1018894068832985	chr12:120500160:T:A
chr12:120500605	['G', 'A']	56057	34240.664912312	-45.49521860635476	-0.0048306183340068	0.0062937322071913	-0.7675284195421166	0.442771	0.442771	chr12	120500605	0.3538208316786265	chr12:120500605:G:A
chr12:120500783	['T', 'C']	56057	12573.34577438404	65.32981934573321	-0.0032281245968184	0.0091455631912927	-0.3529716573268924	0.724111	0.724111	chr12	120500783	0.1401948550839763	chr12:120500783:T:C
chr12:120501837	['A', 'G']	56057	91481.8749441638	338.21144698882784	0.0052826312005138	0.0074932594913183	0.7049844205494701	0.480823	0.480823	chr12	120501837	0.3180147661838209	chr12:120501837:A:G
chr12:120503061	['T', 'A']	56057	8690.14638022786	13.723928066967275	-0.0022292261351117	0.0107917795861912	-0.2065670557212085	0.836349	0.836349	chr12	120503061	0.0776124580326051	chr12:120503061:T:A
chr12:120503078	['C', 'T']	56057	38111.835305878354	343.76117109390464	0.0102783335109101	0.0060758950484888	1.691657513647561	0.0907169	0.0907169	chr12	120503078	1.0423117990144062	chr12:120503078:C:T
chr12:120503123	['C', 'T']	56057	11477.537080698725	-44.551683245682014	-0.0069578615081393	0.0095482075392864	-0.7287086586158734	0.466183	0.466183	chr12	120503123	0.3314435676683087	chr12:120503123:C:T
chr12:120503412	['T', 'C']	56057	34252.49780474747	-43.96397076051762	-0.0047764154396026	0.0062945307181282	-0.7588199428190129	0.447963	0.447963	chr12	120503412	0.3487578555541468	chr12:120503412:T:C
chr12:120504124	['C', 'T']	56057	34606.93882138844	-65.41814664029376	-0.0059288294007028	0.0062699194803167	-0.9455989697021452	0.344357	0.344357	chr12	120504124	0.4629910843630683	chr12:120504124:C:T
chr12:120505108	['G', 'C']	56057	34602.40726202159	-68.06458372804462	-0.0060223011028213	0.0062688189120327	-0.9606755574422166	0.336719	0.336719	chr12	120505108	0.4727323770412374	chr12:120505108:G:C
chr12:120505638	['C', 'A']	56057	37844.85250289998	345.78603068379334	0.010993483568461	0.0060900636645928	1.8051508447073028	0.0710564	0.0710564	chr12	120505638	1.1483967993760988	chr12:120505638:C:A
chr12:120505643	['A', 'G']	56057	37905.99095014545	342.9984298578896	0.0107886516316156	0.0060883350559984	1.7720200239285884	0.0763967	0.0763967	chr12	120505643	1.116925400622519	chr12:120505643:A:G
chr12:120505847	['C', 'T']	56057	34319.957314345986	-42.09563610508879	-0.0046316584985833	0.0063013914102469	-0.7350215527084435	0.462329	0.462329	chr12	120505847	0.3350488641977282	chr12:120505847:C:T
chr12:120505982	['G', 'A']	56057	91410.61345182646	368.0171727336896	0.0064542534016425	0.007458591957069	0.8653447512335606	0.386853	0.386853	chr12	120505982	0.4124540308901505	chr12:120505982:G:A
chr12:120506714	['T', 'C']	56057	37923.44167291154	328.72360535718855	0.0103238471044559	0.0060864878764924	1.6961911884075649	0.0898552	0.0898552	chr12	120506714	1.0464567848214643	chr12:120506714:T:C
chr12:120506916	['T', 'C']	56057	91586.59267337692	380.4523963218113	0.007093047471802	0.0075188401023288	0.9433699048347997	0.345496	0.345496	chr12	120506916	0.4615569763302566	chr12:120506916:T:C
chr12:120507362	['A', 'G']	56057	91504.0578053269	367.776955550458	0.0066007440248196	0.007489967203638	0.8812780944639517	0.378171	0.378171	chr12	120507362	0.4223117780369027	chr12:120507362:A:G
chr12:120508719	['T', 'C']	56057	12570.054399428873	63.01186521715425	-0.0034980023497842	0.009150014833301	-0.382294719026399	0.702244	0.702244	chr12	120508719	0.153511962739447	chr12:120508719:T:C
chr12:120508765	['A', 'C']	56057	91370.81947790088	353.840637209642	0.0058151129181266	0.0074522489543973	0.7803165130031389	0.435208	0.435208	chr12	120508765	0.3613031300288053	chr12:120508765:A:C
chr12:120509113	['A', 'G']	56057	11644.531352605278	-36.31538399573841	-0.0100081570183333	0.0094446620367077	-1.0596627999430197	0.289303	0.289303	chr12	120509113	0.5386470628031391	chr12:120509113:A:G
chr12:120509403	['C', 'T']	56057	37897.78875526372	337.6146043724511	0.0106244489140336	0.0060872993351778	1.7453468819310756	0.08093	0.08093	chr12	120509403	1.091890459607448	chr12:120509403:C:T
chr12:120509616	['A', 'G']	56057	34250.33189401374	-48.45327294802593	-0.0049633909740178	0.0062937620239386	-0.7886206938138591	0.430337	0.430337	chr12	120509616	0.3661913120512678	chr12:120509616:A:G
chr12:120509985	['G', 'C']	56057	34235.16080796545	-48.327328939629474	-0.004870947679736	0.0062943407545968	-0.7738614526356332	0.439016	0.439016	chr12	120509985	0.3575196515458387	chr12:120509985:G:C
chr12:120510998	['C', 'T']	56057	37898.49320128479	335.21473388174456	0.0105918951040167	0.0060872838495101	1.7400034836340077	0.0818639	0.0818639	chr12	120510998	1.0869075693886034	chr12:120510998:C:T
chr12:120512005	['T', 'A']	56057	91346.2562111801	358.12374057341657	0.006110208096266	0.0074506045090699	0.8200956162453462	0.412165	0.412165	chr12	120512005	0.3849288901701829	chr12:120512005:T:A
chr12:120512446	['T', 'C']	56057	91455.94257963148	354.7605634960664	0.0057868547256958	0.0074738469032409	0.7742806081813653	0.438768	0.438768	chr12	120512446	0.3577650536820768	chr12:120512446:T:C
chr12:120512530	['G', 'A']	56057	8167.33115040774	0.95883222023246	-0.0011650875206887	0.0111127370967889	-0.1048425343406562	0.916501	0.916501	chr12	120512530	0.0378670568400678	chr12:120512530:G:A
chr12:120512725	['C', 'G']	56057	37888.75897015005	341.2886947736177	0.0108188084412004	0.0060875902372251	1.7771906484513822	0.0755423	0.0755423	chr12	120512725	1.1218097965524167	chr12:120512725:C:G
chr12:120512910	['T', 'C']	56057	23473.680201160347	-34.14736125395414	-0.0042532246642863	0.0073262342692628	-0.5805471826270543	0.561548	0.561548	chr12	120512910	0.2506131151920817	chr12:120512910:T:C
chr12:120514505	['A', 'C']	56057	72141.02537654364	298.37581100853845	0.0062683056737252	0.0060185121463472	1.0415041992612049	0.297646	0.297646	chr12	120514505	0.5262999494623045	chr12:120514505:A:C
chr12:120515955	['A', 'G']	56057	91344.18333809156	361.5233906394397	0.0062604897340048	0.00744761151409	0.8406036918226342	0.400574	0.400574	chr12	120515955	0.3973172428182152	chr12:120515955:A:G
chr12:120515985	['G', 'A']	56057	13183.407144259769	46.50955191918179	-0.0068256500656188	0.0090100089514035	-0.7575630726266404	0.448716	0.448716	chr12	120515985	0.3480284444231931	chr12:120515985:G:A
chr12:120516230	['C', 'T']	56057	13172.409894560313	48.65832850135121	-0.0065679419598587	0.0090094887169308	-0.729002739913102	0.466003	0.466003	chr12	120516230	0.3316112874317768	chr12:120516230:C:T
chr12:120516687	['C', 'T']	56057	12413.32864712494	40.91636956342418	-0.0048089773220443	0.0091943681036235	-0.523035108867247	0.600952	0.600952	chr12	120516687	0.2211602151314262	chr12:120516687:C:T
chr12:120517181	['T', 'C']	56057	34243.60655269637	-47.51255024830183	-0.0048721778000433	0.0062935446181868	-0.7741548039500608	0.438843	0.438843	chr12	120517181	0.3576908246985703	chr12:120517181:T:C
chr12:120519160	['G', 'A']	56057	34242.886866848654	-46.07694280235656	-0.0047489091213886	0.0062934556860928	-0.7545789401334292	0.450505	0.450505	chr12	120519160	0.3463003845731329	chr12:120519160:G:A
chr12:120519709	['A', 'G']	56057	11648.62339886538	-38.84618172804893	-0.0102975597791914	0.0094408152419533	-1.090748999454084	0.275388	0.275388	chr12	120519709	0.5600549879982206	chr12:120519709:A:G
chr12:120519945	['C', 'A']	56057	37855.06361250472	335.76525940155966	0.0105616950869525	0.006091466864949	1.733850864021863	0.08295	0.08295	chr12	120519945	1.0811836096396206	chr12:120519945:C:A
chr12:120520181	['C', 'T']	56057	72153.89165313297	299.5443006191905	0.0062193880221748	0.0060200071919439	1.033119699673724	0.301552	0.301552	chr12	120520181	0.5206377867881755	chr12:120520181:C:T
chr12:120521281	['G', 'A']	56057	6517.138139210895	-44.40921053151062	-0.0092959825386747	0.0123681747911876	-0.7516050424269666	0.452292	0.452292	chr12	120521281	0.3445810938516531	chr12:120521281:G:A
chr12:120521401	['G', 'A']	56057	21749.74374765705	311.2529385511298	0.0127545396111695	0.0073171337464023	1.7431059829185958	0.0813206	0.0813206	chr12	120521401	1.0897994257087673	chr12:120521401:G:A
chr12:120521664	['G', 'A']	56057	36177.36439911055	-55.49551639174753	-0.0055810986807228	0.0064487281978344	-0.8654572668448135	0.386792	0.386792	chr12	120521664	0.4125225169876526	chr12:120521664:G:A
chr12:120521772	['A', 'G']	56057	91338.18194632788	350.1621742089428	0.0057286705655607	0.0074492307080296	0.769028479596655	0.44188	0.44188	chr12	120521772	0.3546956546635537	chr12:120521772:A:G
chr12:120522121	['C', 'T']	56057	37880.08167998858	342.81162225654714	0.0107945445161003	0.0060867716662737	1.773443314115416	0.0761607	0.0761607	chr12	120522121	1.118269072964703	chr12:120522121:C:T
chr12:120522254	['C', 'T']	56057	8687.309945589153	9.514113140778662	-0.002631842507795	0.0107894759037766	-0.2439268163965049	0.807288	0.807288	chr12	120522254	0.0929715030752555	chr12:120522254:C:T
chr12:120523759	['T', 'C']	56057	72150.59349404901	286.80066041891666	0.0057402671445874	0.0060178330238038	0.953876108207308	0.34015	0.34015	chr12	120523759	0.4683295247034138	chr12:120523759:T:C
chr12:120524262	['T', 'C']	56057	37902.22729462996	341.38663818302336	0.0107644648479884	0.0060869544710886	1.7684483922323757	0.0769914	0.0769914	chr12	120524262	1.1135577831539345	chr12:120524262:T:C
chr12:120524291	['C', 'T']	56057	12582.916921153685	73.27236221618264	-0.0026826113104585	0.0091474369416794	-0.2932637117437248	0.769322	0.769322	chr12	120524291	0.1138918480354259	chr12:120524291:C:T
chr12:120524310	['C', 'G']	56057	91360.1145217996	355.832397927384	0.0061218722699048	0.007452936819904	0.8214040207016904	0.41142	0.41142	chr12	120524310	0.3857146001509815	chr12:120524310:C:G
chr12:120525055	['G', 'A']	56057	37924.38476918135	333.6921298065332	0.0104378372378037	0.0060883677699787	1.7143900684304771	0.0864626	0.0864626	chr12	120525055	1.063171709021251	chr12:120525055:G:A
chr12:120526211	['G', 'A']	56057	34243.49782329432	-48.17888969474499	-0.0049022403068635	0.0062928072737788	-0.7790227943719956	0.43597	0.43597	chr12	120526211	0.3605433944073712	chr12:120526211:G:A
chr12:120526240	['T', 'C']	56057	91332.40494201607	350.5791716850485	0.0057202637828118	0.0074462825083358	0.7682039697538015	0.442369	0.442369	chr12	120526240	0.3542153147970685	chr12:120526240:T:C
chr12:120526906	['G', 'A']	56057	37861.09477217536	335.3811454920085	0.0105300815669994	0.0060900973900939	1.729049782377441	0.0838057	0.0838057	chr12	120526906	1.0767264420575426	chr12:120526906:G:A
chr12:120529118	['A', 'G']	56057	34241.32996699082	-52.35311640314247	-0.0050612924873721	0.0062933825903813	-0.8042245032278317	0.421271	0.421271	chr12	120529118	0.375438436371526	chr12:120529118:A:G
chr12:120529484	['G', 'A']	56057	12463.778729326124	67.7400867257173	-0.0027811537932398	0.0091777716540392	-0.3030314871710529	0.761867	0.761867	chr12	120529484	0.1181208373316809	chr12:120529484:G:A
chr12:120529561	['C', 'A']	56057	91771.8226971865	320.4088492311989	0.0045203476623367	0.0075003350444468	0.6026860980941909	0.54672	0.54672	chr12	120529561	0.2622350385453124	chr12:120529561:C:A
chr12:120530756	['A', 'T']	56057	91378.93118152943	358.37816625199486	0.0059849038307255	0.0074522294202606	0.8031024668207547	0.421919	0.421919	chr12	120530756	0.3747709168808375	chr12:120530756:A:T
chr12:120532274	['G', 'A']	56057	34280.64941214304	-62.93674045244725	-0.0054780310368463	0.0062974535265034	-0.8698803435057519	0.38437	0.38437	chr12	120532274	0.4152505162763664	chr12:120532274:G:A
chr12:120532964	['CTCTGTT', 'C']	56057	37834.29731707756	340.86839451018614	0.0107096706614704	0.0060912681189994	1.758200501479423	0.0787189	0.0787189	chr12	120532964	1.1039209832666017	chr12:120532964:CTCTGTT:C
chr12:120533371	['A', 'T']	56057	11664.988394722286	-36.31436594061808	-0.0101061076703271	0.0094388929236315	-1.0706878181682855	0.284314	0.284314	chr12	120533371	0.5462017545443537	chr12:120533371:A:T
chr12:120533614	['T', 'C']	56057	34279.2805530776	-54.341300475619725	-0.0051706428527812	0.0062909614627876	-0.821916154369504	0.411128	0.411128	chr12	120533614	0.3860229444519654	chr12:120533614:T:C
chr12:120535929	['T', 'C']	56057	7321.9143086529875	-40.28321727674233	-0.012110684087722	0.0117006204479421	-1.0350463158431946	0.300652	0.300652	chr12	120535929	0.5219359027911255	chr12:120535929:T:C
chr12:120536707	['C', 'T']	56057	20277.617321176866	-26.376778317803776	-0.0074200529733127	0.0075203667696767	-0.9866610499944644	0.323813	0.323813	chr12	120536707	0.4897057197737113	chr12:120536707:C:T
chr12:120538822	['G', 'A']	56057	12198.30563237052	-11.236837052926528	-2.116322118027688e-05	0.0094083461848978	-0.0022494092760157	0.998205	0.998205	chr12	120538822	0.0007802590872365	chr12:120538822:G:A
chr12:120539578	['T', 'C']	56057	37853.80437536804	339.02312044491936	0.0106673683824213	0.0060882237933652	1.752131449906009	0.0797567	0.0797567	chr12	120539578	1.0982328236211651	chr12:120539578:T:C
chr12:120539995	['G', 'A']	56057	37903.84715728613	343.812053342994	0.010825602039114	0.0060864635870376	1.778635801283572	0.0753049	0.0753049	chr12	120539995	1.1231767638560697	chr12:120539995:G:A
chr12:120540686	['A', 'G']	56057	11658.287692252794	-26.28927991091466	-0.0091734040660206	0.0094405164492688	-0.971705744629158	0.331201	0.331201	chr12	120540686	0.4799083606135274	chr12:120540686:A:G
chr12:120540898	['A', 'G']	56057	37976.71565735125	366.92058271462855	0.0116720489775993	0.0060929453892173	1.9156661076029533	0.0554127	0.0554127	chr12	120540898	1.2563906881989997	chr12:120540898:A:G
chr12:120540936	['A', 'G']	56057	37937.66678573336	343.70253821954043	0.0107434069309444	0.0060894208850156	1.764273998103992	0.0776913	0.0776913	chr12	120540936	1.1096276114891537	chr12:120540936:A:G
chr12:120541965	['C', 'A']	56057	7172.781622741238	-51.4546836226493	-0.0126061567462704	0.0118273417013184	-1.0658486974182153	0.286497	0.286497	chr12	120541965	0.5428799213065987	chr12:120541965:C:A
chr12:120542696	['G', 'A']	56057	11651.454950936664	-28.04658932660777	-0.0092680459238222	0.0094454308485732	-0.9812200282237248	0.326488	0.326488	chr12	120542696	0.4861327765008708	chr12:120542696:G:A
chr12:120543607	['A', 'G']	56057	38141.69063554103	342.1708890407014	0.0102156604874498	0.0060743986810687	1.6817566682423462	0.0926216	0.0926216	chr12	120543607	1.0332877210189857	chr12:120543607:A:G
chr12:120543668	['T', 'C']	56057	38134.76199821588	346.62393565927806	0.0103843612027736	0.0060733565672943	1.7098224166014806	0.0873043	0.0873043	chr12	120543668	1.058964365455	chr12:120543668:T:C
chr12:120544897	['G', 'A']	56057	37736.46360440424	342.67065099009704	0.0109186680615704	0.0060940276218958	1.7916997983959988	0.0731865	0.0731865	chr12	120544897	1.1355690216221466	chr12:120544897:G:A
chr12:120544930	['G', 'A']	56057	38124.84141032046	345.1048938684527	0.0103636247828238	0.0060735325950587	1.7063586340600876	0.0879469	0.0879469	chr12	120544930	1.055779464184023	chr12:120544930:G:A
chr12:120545273	['T', 'C']	56057	72603.75247754982	305.74584037023374	0.005704152788859	0.0060475590734283	0.94321572052464	0.345575	0.345575	chr12	120545273	0.4614576833076299	chr12:120545273:T:C
chr12:120545436	['C', 'T']	56057	12461.782194128982	69.85811550642364	-0.0027579837707625	0.009187620158881	-0.3001847837708702	0.764037	0.764037	chr12	120545436	0.116885609347425	chr12:120545436:C:T
chr12:120546829	['A', 'C']	56057	11662.2884773222	-21.704373745683	-0.0086881702290006	0.0094416929317699	-0.9201919922396712	0.357476	0.357476	chr12	120546829	0.4467531102753384	chr12:120546829:A:C
chr12:120548939	['G', 'A']	56057	37903.466231286686	338.5633895475961	0.0106524454564891	0.0060866658255988	1.7501281919713652	0.0801017	0.0801017	chr12	120548939	1.0963582667773766	chr12:120548939:G:A
chr12:120548998	['A', 'G']	56057	91446.6818441336	372.3323519013693	0.0066501752878801	0.0074636160196932	0.891012515961863	0.372926	0.372926	chr12	120548998	0.4283773370385339	chr12:120548998:A:G
chr12:120549588	['G', 'A']	56057	34283.338959764485	-43.555296712494574	-0.0048071187644627	0.0062888662702272	-0.7643855916002769	0.444641	0.444641	chr12	120549588	0.3519904938349798	chr12:120549588:G:A
chr12:120549818	['A', 'C']	56057	38133.20386495842	350.08199796778536	0.0105612721318236	0.0060737319783498	1.7388439545027674	0.0820677	0.0820677	chr12	120549818	1.08582773778798	chr12:120549818:A:C
chr12:120550435	['A', 'G']	56057	34329.89928455459	-46.16959907975818	-0.0050265675239266	0.0062867281953027	-0.7995522261774238	0.423974	0.423974	chr12	120550435	0.3726607754892251	chr12:120550435:A:G
chr12:120550657	['C', 'T']	56057	38184.30865484873	332.3536734685927	0.0102981487535533	0.0061091513692158	1.68569219048098	0.0918607	0.0918607	chr12	120550657	1.036870249480048	chr12:120550657:C:T
chr12:120550895	['C', 'G']	56057	10364.69791387833	-29.76821991178906	-0.0083533634532974	0.0099915760187975	-0.836040624380179	0.403136	0.403136	chr12	120550895	0.3945484176662402	chr12:120550895:C:G
chr12:120551100	['C', 'T']	56057	12480.24120262092	83.32035531368797	-0.0016100778138377	0.0091803372353055	-0.1753832972111071	0.860779	0.860779	chr12	120551100	0.0651083368163586	chr12:120551100:C:T
chr12:120551993	['A', 'G']	56057	11670.201042708177	-22.03357482307891	-0.008814468805026	0.0094414036807769	-0.9335972809819116	0.350516	0.350516	chr12	120551993	0.4552921530094077	chr12:120551993:A:G
chr12:120554210	['T', 'C']	56057	38159.12031928002	337.41870609960887	0.0100393219363474	0.006074526398544	1.6526921240730246	0.0983991	0.0983991	chr12	120554210	1.0070088737924514	chr12:120554210:T:C
chr12:120554598	['C', 'T']	56057	34271.113618926975	-47.67028041551104	-0.0050073415222547	0.0062893960569671	-0.7961561773022456	0.425945	0.425945	chr12	120554598	0.3706464754010057	chr12:120554598:C:T
chr12:120556014	['C', 'T']	56057	34288.700537528835	-52.71871095725579	-0.0052375872561588	0.0062919872599215	-0.8324217834198475	0.405174	0.405174	chr12	120556014	0.3923584310778339	chr12:120556014:C:T
chr12:120556685	['T', 'A']	56057	34287.11647367388	-46.83641827640511	-0.0049752307343908	0.0062882514650631	-0.7911946209582575	0.428834	0.428834	chr12	120556685	0.3677107890172235	chr12:120556685:T:A
chr12:120557016	['C', 'T']	56057	38471.02776871996	342.15958649588606	0.0108350792778007	0.0061335916790123	1.766514604302032	0.077315	0.077315	chr12	120557016	1.1117362397782895	chr12:120557016:C:T
chr12:120557129	['G', 'A']	56057	91408.41443354147	369.0886518455806	0.0066185638913994	0.0074566258509895	0.8876084201705029	0.374755	0.374755	chr12	120557129	0.4262525640622753	chr12:120557129:G:A
chr12:120557529	['G', 'A']	56057	72183.01370205174	293.4909282003431	0.0059900905800495	0.0060197625025352	0.9950709147623084	0.319706	0.319706	chr12	120557529	0.4952492131420132	chr12:120557529:G:A
chr12:120558790	['C', 'T']	56057	12510.317136372609	79.39766055228569	-0.0016313245964415	0.0091758463782554	-0.1777846456003672	0.858893	0.858893	chr12	120558790	0.0660609367554924	chr12:120558790:C:T
chr12:120558865	['C', 'T']	56057	37858.454989918464	346.93266085665385	0.0109793721430337	0.0060867327204414	1.803820316630813	0.0712648	0.0712648	chr12	120558865	1.1471249293424606	chr12:120558865:C:T
chr12:120559059	['T', 'A']	56057	91438.78705107849	367.1243894587123	0.0063720272069453	0.0074620491729105	0.8539245801378139	0.39315	0.39315	chr12	120559059	0.4054417199977183	chr12:120559059:T:A
chr12:120559156	['TA', 'T']	56057	34434.36643595493	-21.355654846060165	-0.0040618796591253	0.0063194580819794	-0.6427575919378578	0.520384	0.520384	chr12	120559156	0.2836760649515999	chr12:120559156:TA:T
chr12:120559799	['G', 'A']	56057	37875.24270926289	337.2241795131681	0.0106168263579215	0.0060891168643126	1.743574083812559	0.0812389	0.0812389	chr12	120559799	1.0902359657099234	chr12:120559799:G:A
chr12:120559934	['T', 'C']	56057	72454.9457722721	302.5560211120643	0.0057127081949226	0.0060233191278343	0.9484319315779958	0.342914	0.342914	chr12	120559934	0.4648147837721083	chr12:120559934:T:C
chr12:120560196	['A', 'G']	56057	38902.83866177892	283.62266065793733	0.008167962957278	0.0061710458040916	1.323594608852582	0.185643	0.185643	chr12	120560196	0.7313214219761367	chr12:120560196:A:G
chr12:120560640	['A', 'G']	56057	34329.28679750222	-49.03361160040402	-0.0051514318053463	0.0062863167505709	-0.8194674257988205	0.412523	0.412523	chr12	120560640	0.3845518325816458	chr12:120560640:A:G
chr12:120561324	['G', 'A']	56057	12211.4356792436	-9.415529196224057	0.0001666377626527	0.0094038026065696	0.0177202531384882	0.985862	0.985862	chr12	120561324	0.0061838729218344	chr12:120561324:G:A
chr12:120566573	['A', 'G']	56057	91400.71843326197	372.2294222480463	0.006860826885278	0.0074568414497239	0.9200714446640204	0.357539	0.357539	chr12	120566573	0.4466765788671003	chr12:120566573:A:G
chr12:120566787	['C', 'A']	56057	34563.11978332491	-36.60244896549939	-0.0049595077615989	0.0063134728560056	-0.7855435312248451	0.432138	0.432138	chr12	120566787	0.3643775423796097	chr12:120566787:C:A
chr12:120567861	['GT', 'G']	56057	38068.58967790477	321.6662487510709	0.0100465598977016	0.0060968501313029	1.6478279244752565	0.0993936	0.0993936	chr12	120567861	1.0026415791255077	chr12:120567861:GT:G
chr12:120567967	['AGAATT', 'A']	56057	12488.014884883098	78.1839485687635	-0.0019556622032133	0.0091764993206884	-0.2131163676767525	0.831237	0.831237	chr12	120567967	0.080275133715802	chr12:120567967:AGAATT:A
chr12:120568155	['A', 'G']	56057	78231.00915842465	294.6285791169591	0.0069081885194475	0.0062838952971996	1.099348126078119	0.271621	0.271621	chr12	120568155	0.5660366562193941	chr12:120568155:A:G
chr12:120568498	['T', 'C']	56057	34467.36417637256	-60.46336917086294	-0.0057541096078619	0.0063061170353405	-0.9124647664505556	0.361528	0.361528	chr12	120568498	0.4418580613719914	chr12:120568498:T:C
chr12:120568824	['T', 'G']	56057	12581.3865400746	85.59305796557115	-0.0018331006969455	0.0091479200264089	-0.2003844252741226	0.841181	0.841181	chr12	120568824	0.0751105454107593	chr12:120568824:T:G
chr12:120571155	['G', 'A']	56057	13209.88520758622	69.5307909942326	-0.0046452134700199	0.0090017451206588	-0.5160347696758563	0.605832	0.605832	chr12	120571155	0.2176477909959262	chr12:120571155:G:A
chr12:120571395	['C', 'T']	56057	34192.65977413427	-55.86338527388437	-0.0053252977839549	0.0062946098271881	-0.8460091936045859	0.397551	0.397551	chr12	120571395	0.4006071497802954	chr12:120571395:C:T
chr12:120572140	['T', 'C']	56057	20273.529596628745	-21.4569843026959	-0.0071202571708296	0.0075239080846147	-0.9463508977986386	0.343974	0.343974	chr12	120572140	0.4634743832519308	chr12:120572140:T:C
chr12:120574045	['T', 'C']	56057	72338.74269861376	280.332574394398	0.0053451724182826	0.0060253143287041	0.8871192649350511	0.375019	0.375019	chr12	120574045	0.4259467285759536	chr12:120574045:T:C
chr12:120574653	['C', 'T']	56057	12962.38741503274	62.4041260205593	-0.0044041132503129	0.0090557362287473	-0.4863340913499762	0.626732	0.626732	chr12	120574653	0.2029181303062137	chr12:120574653:C:T
chr12:120575345	['G', 'T']	56057	38035.74963425512	330.44542794111186	0.0102548755934023	0.0060802629587015	1.686584225559934	0.0916889	0.0916889	chr12	120575345	1.037683237509217	chr12:120575345:G:T
chr12:120576224	['G', 'A']	56057	11655.41584158416	-20.335362841969573	-0.0084971761889473	0.009441793383382	-0.8999536257489745	0.368149	0.368149	chr12	120576224	0.4339763748560877	chr12:120576224:G:A
chr12:120576264	['G', 'A']	56057	4520.080633652062	22.522300806907182	0.007779775067361	0.0146008444304356	0.5328304882931308	0.594153	0.594153	chr12	120576264	0.2261017056928383	chr12:120576264:G:A
chr12:120576357	['G', 'A']	56057	12484.222705865564	78.08173720344323	-0.001874811697577	0.0091756258959324	-0.2043252110363517	0.8381	0.8381	chr12	120576357	0.076704159344496	chr12:120576357:G:A
chr12:120577038	['G', 'C']	56057	38027.78377076383	320.8156182433781	0.0098946458988748	0.0060810118401262	1.627138074881531	0.103713	0.103713	chr12	120577038	0.9841668031634256	chr12:120577038:G:C
chr12:120577873	['AT', 'A']	56057	34289.728633622384	-50.80794720813487	-0.0051847460548286	0.0062891530891784	-0.8243949513249871	0.409719	0.409719	chr12	120577873	0.3875138959350037	chr12:120577873:AT:A
chr12:120578411	['C', 'T']	56057	38043.64764387624	319.45057681935043	0.0098354283060795	0.0060812465101421	1.6173375457936474	0.105811	0.105811	chr12	120578411	0.975469181157412	chr12:120578411:C:T
chr12:120579368	['A', 'G']	56057	91408.41443354147	362.3895744491784	0.006300746104175	0.0074564083188949	0.8450108731584178	0.398108	0.398108	chr12	120579368	0.3999990951590663	chr12:120579368:A:G
chr12:120579461	['C', 'T']	56057	38042.465028726416	326.958895195056	0.0101145889344868	0.0060803913259146	1.6634766402909869	0.0962227	0.0962227	chr12	120579461	1.0167224609997658	chr12:120579461:C:T
chr12:120579636	['A', 'G']	56057	91401.30506539153	363.0169752225174	0.0063275112881714	0.0074561719272878	0.8486273318100689	0.396092	0.396092	chr12	120579636	0.4022039290951803	chr12:120579636:A:G
chr12:120579671	['GT', 'G']	56057	34294.72961495915	-46.22613981094238	-0.0049393353344525	0.0062894442456757	-0.7853373273558345	0.432259	0.432259	chr12	120579671	0.3642559555794392	chr12:120579671:GT:G
chr12:120580137	['G', 'C']	56057	12487.891085222916	76.05429328803243	-0.0020718384795971	0.0091734497822853	-0.225851618395298	0.821318	0.821318	chr12	120580137	0.085488659073317	chr12:120580137:G:C
chr12:120580258	['G', 'A']	56057	38036.78537655896	322.780075634561	0.0099380535998026	0.0060801452271246	1.634509247487578	0.102158	0.102158	chr12	120580258	0.9907276180690944	chr12:120580258:G:A
chr12:120580783	['G', 'A']	56057	12482.0	78.26941878260504	-0.0019665911412716	0.0091758488973279	-0.2143225289863231	0.830296	0.830296	chr12	120580783	0.0807670543110164	chr12:120580783:G:A
chr12:120582889	['G', 'A']	56057	34295.282551293494	-47.69814405673623	-0.0049737245786292	0.0062882769632712	-0.7909518947209108	0.428975	0.428975	chr12	120582889	0.3675680170889741	chr12:120582889:G:A
chr12:120583390	['A', 'G']	56057	13183.881496547663	64.69704235217513	-0.0051980222306971	0.0090107447338465	-0.576869324815314	0.56403	0.56403	chr12	120583390	0.248697795860704	chr12:120583390:A:G
chr12:120583403	['C', 'T']	56057	34298.342171469354	-39.08800902294749	-0.0046646081195925	0.0062883433137821	-0.7417864907867076	0.45822	0.45822	chr12	120583403	0.3389259590137576	chr12:120583403:C:T
chr12:120583811	['G', 'A']	56057	38037.10689052241	323.97317176007056	0.009973003878854	0.006081184306749	1.6399772438710325	0.101016	0.101016	chr12	120583811	0.9956098325403716	chr12:120583811:G:A
chr12:120584078	['TTTTG', 'T']	56057	11813.739686674751	-24.99456107414297	-0.0089863354766683	0.0093904430496107	-0.9569660802150146	0.338589	0.338589	chr12	120584078	0.4703271552551432	chr12:120584078:TTTTG:T
chr12:120584296	['T', 'C']	56057	34346.50217911616	-47.85594372430632	-0.0050233447515752	0.0062895754840871	-0.7986778701177027	0.424481	0.424481	chr12	120584296	0.3721417442417631	chr12:120584296:T:C
chr12:120584678	['G', 'A']	56057	19087.70252622565	72.83433065498618	-0.0025630797935601	0.0076890600197963	-0.3333411089211383	0.738878	0.738878	chr12	120584678	0.1314272643125865	chr12:120584678:G:A
chr12:120584837	['C', 'G']	56057	34400.63751896472	-25.15803915933834	-0.0043840361653407	0.0062824995672608	-0.697817185406057	0.485294	0.485294	chr12	120584837	0.3139950781118724	chr12:120584837:C:G
chr12:120585605	['T', 'C']	56057	20234.858417502408	-35.993964751069385	-0.0080806368384561	0.0075239775261906	-1.0739847122519708	0.282834	0.282834	chr12	120585605	0.5484683843913183	chr12:120585605:T:C
chr12:120586229	['T', 'C']	56057	34917.09751266863	-20.52209837546188	-0.0041227027677068	0.0062634232286043	-0.6582187754579583	0.5104	0.5104	chr12	120586229	0.2920893342868941	chr12:120586229:T:C
chr12:120586263	['A', 'G']	56057	91423.15448155285	378.1788822201704	0.0072367297104561	0.0074562428116462	0.9705598239307276	0.331772	0.331772	chr12	120586263	0.4791602691814974	chr12:120586263:A:G
chr12:120587915	['T', 'C']	56057	38167.89402401813	324.2475722890016	0.0100205456800027	0.0060736918474809	1.64982780352263	0.0989838	0.0989838	chr12	120587915	1.0044358775873716	chr12:120587915:T:C
chr12:120588091	['G', 'A']	56057	34889.65104696619	-28.63067320398052	-0.0044410062741624	0.006265438082912	-0.7088101766218966	0.478445	0.478445	chr12	120588091	0.320167979662226	chr12:120588091:G:A
chr12:120589329	['A', 'G']	56057	11792.841489304768	66.17610167585052	-0.0027714162184821	0.0093979556657506	-0.2948956472078378	0.768075	0.768075	chr12	120589329	0.1145963704687323	chr12:120589329:A:G
chr12:120591433	['G', 'A']	56057	53719.541323198784	70.98974974236323	-0.0044418370773292	0.0057968923130449	-0.7662445388770877	0.443534	0.443534	chr12	120591433	0.3530730828302009	chr12:120591433:G:A
chr12:120592529	['T', 'A']	56057	35761.483074287535	67.32699871958538	-0.0016824666931233	0.0062142738703666	-0.2707422827221012	0.78659	0.78659	chr12	120592529	0.1042515791218289	chr12:120592529:T:A
chr12:120593754	['A', 'G']	56057	91300.88614550256	336.066076166424	0.0057690705129503	0.0074397815634028	0.7754354699510351	0.438086	0.438086	chr12	120593754	0.3584406254337795	chr12:120593754:A:G
chr12:120593998	['A', 'AT']	56057	17287.541961036182	13.443241032907668	-0.0034735870849622	0.0079557070404305	-0.4366157611522878	0.662392	0.662392	chr12	120593998	0.1788849213572883	chr12:120593998:A:AT
chr12:120597671	['G', 'A']	56057	72758.38348587841	293.4741214123095	0.0065062378320679	0.0060468323933444	1.0759745613635907	0.281943	0.281943	chr12	120597671	0.5498386834807065	chr12:120597671:G:A
chr12:120598945	['T', 'C']	56057	44703.56959586046	337.5205270959204	0.0100119762729618	0.0058779253881494	1.703318026653934	0.0885141	0.0885141	chr12	120598945	1.0529875421333807	chr12:120598945:T:C
chr12:120599273	['G', 'A']	56057	5832.104038818325	16.257645957884375	0.0049694438320904	0.0129254546230734	0.3844695584803186	0.700632	0.700632	chr12	120599273	0.1545100310119786	chr12:120599273:G:A
chr12:120599638	['G', 'A']	56057	37685.3949612818	304.997649441097	0.0100924822286852	0.0060966499183147	1.6554144265962722	0.0978461	0.0978461	chr12	120599638	1.009456479993043	chr12:120599638:G:A
chr12:120600477	['A', 'C']	56057	35164.39107939339	-47.98975835322124	-0.0050751653263387	0.0062488930731029	-0.8121702943172073	0.416697	0.416697	chr12	120600477	0.3801796262241133	chr12:120600477:A:C
chr12:120601262	['T', 'G']	56057	31524.49892058735	8.884178589928869	-0.008417395909545	0.0064109839527086	-1.3129647448249764	0.1892	0.1892	chr12	120601262	0.723078867934226	chr12:120601262:T:G
chr12:120601629	['C', 'T']	56057	31767.108923507592	19.04997593311777	-0.0085695546811159	0.006420834951766	-1.3346480240484675	0.181997	0.181997	chr12	120601629	0.7399357707741773	chr12:120601629:C:T
chr12:120602900	['T', 'A']	56057	26431.658167543937	201.77685038085204	0.0038795137430688	0.0068682029386143	0.5648513559868086	0.572177	0.572177	chr12	120602900	0.2424696036678449	chr12:120602900:T:A
chr12:120603241	['G', 'T']	56057	37445.58234441285	66.88498786762919	-0.0054215594822722	0.0061587911230075	-0.880296047388078	0.378703	0.378703	chr12	120603241	0.4217012544823289	chr12:120603241:G:T
chr12:120603736	['G', 'A']	56057	33863.31035159736	-20.806486030200567	-0.0078665556031805	0.0062850903687779	-1.2516217176858455	0.210713	0.210713	chr12	120603736	0.6763086696405916	chr12:120603736:G:A
chr12:120603925	['T', 'C']	56057	52293.39575007138	20.89209344930733	-0.0083011302988817	0.0057983838149477	-1.431628288814226	0.152256	0.152256	chr12	120603925	0.8174255839788466	chr12:120603925:T:C
chr12:120604306	['G', 'GGT']	56057	9146.305286445788	-9.78420414031512	-0.000395730179053	0.0105397721191032	-0.0375463695591511	0.97005	0.97005	chr12	120604306	0.013205879997202	chr12:120604306:G:GGT
chr12:120604597	['A', 'C']	56057	9126.396395591832	-16.175433700104	-0.0009118841232248	0.010554230741627	-0.0863998661340914	0.931149	0.931149	chr12	120604597	0.0309808188036459	chr12:120604597:A:C
chr12:120604608	['C', 'T']	56057	9266.114220083837	-9.165109528102992	-0.0002694179976946	0.0105533316469428	-0.0255291889526406	0.979633	0.979633	chr12	120604608	0.0089365936203019	chr12:120604608:C:T
chr12:120605557	['G', 'A']	56057	9007.641230780218	8.875193723364463	0.0017781744899335	0.0106155351121388	0.1675068162979551	0.866972	0.866972	chr12	120605557	0.0619949284082842	chr12:120605557:G:A
chr12:120605631	['T', 'C']	56057	17919.827558885005	9.918566782587645	-0.0041130851820165	0.0079472291458681	-0.5175495894886757	0.604775	0.604775	chr12	120605631	0.2184061698654041	chr12:120605631:T:C
chr12:120605794	['G', 'A']	56057	4577.372528299187	62.79081825876574	0.0069808537378816	0.014671761252215	0.4758020266195155	0.634217	0.634217	chr12	120605794	0.197762121017158	chr12:120605794:G:A
chr12:120605840	['A', 'G']	56057	9335.469085109718	-20.23047759592707	-0.0012281356373166	0.0105907864064227	-0.1159626481157093	0.907683	0.907683	chr12	120605840	0.0420657983822147	chr12:120605840:A:G
chr12:120606578	['T', 'C']	56057	13596.940444967797	-56.23450722090652	-0.0079718662139482	0.0088804391581234	-0.8976882868068434	0.369356	0.369356	chr12	120606578	0.4325548416931457	chr12:120606578:T:C
chr12:120606955	['A', 'G']	56057	18887.358519179303	-57.923699546791646	-0.0075496853151958	0.007763997885622	-0.9723966217426422	0.330857	0.330857	chr12	120606955	0.480359672478105	chr12:120606955:A:G
chr12:120607251	['C', 'T']	56057	17897.873519126464	-9.534306007613012	-0.004045162123524	0.0079182209681841	-0.5108675471141406	0.609446	0.609446	chr12	120607251	0.2150647690299646	chr12:120607251:C:T
chr12:120607331	['T', 'C']	56057	17982.49105151402	-17.063340296907658	-0.0047220329121281	0.0079044346957199	-0.5973903376904374	0.550249	0.550249	chr12	120607331	0.2594407380429043	chr12:120607331:T:C
chr12:120607413	['G', 'A']	56057	8564.611135889249	106.18474212511272	0.0021223608386031	0.0108309891168717	0.1959526332915495	0.844648	0.844648	chr12	120607413	0.0733242419464014	chr12:120607413:G:A
chr12:120608123	['T', 'C']	56057	18196.497290605195	-20.589214274012857	-0.0052838348567851	0.0078922752097384	-0.6694945014417827	0.503183	0.503183	chr12	120608123	0.2982740399215078	chr12:120608123:T:C
chr12:120608231	['A', 'T']	56057	3503.1233548802834	-25.15212192191291	-0.0091871030256068	0.0166732384125441	-0.5510089161020385	0.58163	0.58163	chr12	120608231	0.2353532010168951	chr12:120608231:A:T
chr12:120608460	['G', 'A']	56057	18090.936343687	-33.55528464146927	-0.0060598573121571	0.0078852252763589	-0.7685078231468582	0.442189	0.442189	chr12	120608460	0.354392065236998	chr12:120608460:G:A
chr12:120608651	['A', 'G']	56057	18408.298697591435	-16.279686907704832	-0.0054958619915113	0.007821940488159	-0.7026212996418217	0.482295	0.482295	chr12	120608651	0.3166872404286573	chr12:120608651:A:G
chr12:120611132	['G', 'A']	56057	43242.62842768193	-5.77941297624014	-0.0016169428654903	0.0059306496291905	-0.2726417789936129	0.78513	0.78513	chr12	120611132	0.1050584278301948	chr12:120611132:G:A
chr12:120611345	['G', 'A']	56057	8629.769731677728	94.3791339847403	0.0009100379351899	0.0107962392350404	0.0842921238940607	0.932824	0.932824	chr12	120611345	0.0302002887712956	chr12:120611345:G:A
chr12:120612447	['C', 'A']	56057	8694.310195343858	90.9368091516906	-0.0003626270611374	0.010763098986582	-0.033691696191734	0.973123	0.973123	chr12	120612447	0.0118322626656916	chr12:120612447:C:A
chr12:120614329	['C', 'T']	56057	34483.30603033006	269.4546602938016	0.0055947292542929	0.0062580173359776	0.8940098682898474	0.37132	0.37132	chr12	120614329	0.430251658218725	chr12:120614329:C:T
chr12:120614377	['T', 'C']	56057	8766.469154743641	97.62476046460571	0.0001301770443669	0.01072595762052	0.0121366360909285	0.990317	0.990317	chr12	120614377	0.0042257656911925	chr12:120614377:T:C
chr12:120615241	['T', 'C']	56057	45752.16172141239	37.844086312134166	-0.0003268420421681	0.0058778131025946	-0.055606062401654	0.955656	0.955656	chr12	120615241	0.0196984091749845	chr12:120615241:T:C
chr12:120615448	['A', 'G']	56057	18026.53732648182	-19.275981687868025	-0.0048065918347561	0.0078984264060598	-0.6085505628144376	0.542825	0.542825	chr12	120615448	0.2653401589636198	chr12:120615448:A:G
chr12:120615798	['T', 'C']	56057	34688.99514597758	283.5511774292178	0.0060381713162998	0.0062455878346868	0.9667899125147068	0.333653	0.333653	chr12	120615798	0.4767049658901219	chr12:120615798:T:C
chr12:120616160	['T', 'G']	56057	62029.00712372796	318.1752046008422	0.0011029947673697	0.0058175020452781	0.1895993776684549	0.849624	0.849624	chr12	120616160	0.0707732282301791	chr12:120616160:T:G
chr12:120616335	['C', 'T']	56057	9119.118973477967	71.13485685783037	-0.0018182018097203	0.0105460362470741	-0.1724061786934174	0.863119	0.863119	chr12	120616335	0.0639293230791164	chr12:120616335:C:T
chr12:120616354	['C', 'A']	56057	9179.783886509636	73.7160292899684	-0.0018821896481703	0.0105051465271524	-0.1791683384239814	0.857806	0.857806	chr12	120616354	0.0666109203751243	chr12:120616354:C:A
chr12:120617356	['T', 'C']	56057	27588.70760955038	32.03004413502028	-0.0057698849784727	0.0067263551591291	-0.8578026051214043	0.391005	0.391005	chr12	120617356	0.407817689001766	chr12:120617356:T:C
chr12:120618120	['A', 'G']	56057	52859.23503777397	247.74717729344573	0.0019635206290603	0.0057852074486516	0.3394036681464153	0.734307	0.734307	chr12	120618120	0.1341223317310615	chr12:120618120:A:G
chr12:120618269	['T', 'C']	56057	37272.3139028655	136.70669592274106	0.0002756356228711	0.006127121733437	0.0449861508980524	0.964119	0.964119	chr12	120618269	0.0158693583650613	chr12:120618269:T:C
chr12:120618833	['C', 'T']	56057	30054.68072504103	222.36138034514173	0.0081264586950118	0.0065132299038282	1.2476849143979192	0.212152	0.212152	chr12	120618833	0.6733528696957645	chr12:120618833:C:T
chr12:120618951	['T', 'A']	56057	53829.483423738486	226.99967698824088	0.0008565228862443	0.0057743463060074	0.1483324416052556	0.882081	0.882081	chr12	120618951	0.0544915325123713	chr12:120618951:T:A
chr12:120621062	['G', 'A']	56057	14676.63249910623	-79.89347040008218	-0.0093968431047935	0.0086136146974135	-1.0909291203395972	0.275309	0.275309	chr12	120621062	0.560179591053279	chr12:120621062:G:A
chr12:120621960	['G', 'A']	56057	63638.57978104426	116.0068241386528	-0.0046945820349276	0.0058559271336189	-0.8016804047946658	0.422741	0.422741	chr12	120621960	0.3739256296011697	chr12:120621960:G:A
chr12:120622132	['C', 'A']	56057	31970.98461895329	272.3969453714064	0.009947669645983	0.0063977709554656	1.5548649233034335	0.119984	0.119984	chr12	120622132	0.9208766637440342	chr12:120622132:C:A
chr12:120622977	['G', 'A']	56057	63598.3452994808	136.12597160073142	-0.0041288173031916	0.0058516488126858	-0.7055818685223858	0.480451	0.480451	chr12	120622977	0.318350898348704	chr12:120622977:G:A
chr12:120623400	['A', 'G']	56057	21141.279945755938	-4.324484462084964	0.0024694883675299	0.0074348684553655	0.3321495709514294	0.739778	0.739778	chr12	120623400	0.1308985881607559	chr12:120623400:A:G
chr12:120623455	['C', 'T']	56057	15969.56392734799	-50.62555356757168	-0.0034457980970091	0.0083322979223326	-0.4135471545938814	0.679207	0.679207	chr12	120623455	0.1679978468428616	chr12:120623455:C:T
chr12:120624796	['CCA', 'C']	56057	63386.92275153055	127.21818080407137	-0.0044825641032275	0.0058462306058074	-0.7667443187709114	0.443237	0.443237	chr12	120624796	0.3533639932590448	chr12:120624796:CCA:C
chr12:120625635	['C', 'T']	56057	10227.926307335354	-64.22498036539065	-0.008922722606178	0.0100196558408633	-0.8905218650114061	0.37319	0.37319	chr12	120625635	0.4280700021254446	chr12:120625635:C:T
chr12:120625889	['G', 'C']	56057	7286.389945409784	148.0339010261305	0.0066177599283995	0.0120145051570698	0.550814190171234	0.581763	0.581763	chr12	120625889	0.2352539032450419	chr12:120625889:G:C
chr12:120625906	['T', 'C']	56057	29592.86278638213	247.578639747076	0.0100142896144016	0.006550880040717	1.5286937865077344	0.126346	0.126346	chr12	120625906	0.8984385028966273	chr12:120625906:T:C
chr12:120626221	['G', 'T']	56057	17105.96699022197	65.03957015751477	-0.0030189194215978	0.0080980522773028	-0.3727957437443631	0.709302	0.709302	chr12	120626221	0.1491688155811332	chr12:120626221:G:T
chr12:120626561	['C', 'T']	56057	7264.295876674934	144.75623145797266	0.0064692309732864	0.0120326458326233	0.5376399391517697	0.590828	0.590828	chr12	120626561	0.2285389311709463	chr12:120626561:C:T
chr12:120627474	['G', 'A']	56057	95396.31596131885	423.4790950499356	0.009263799795506	0.0081448223476946	1.137385126408334	0.255382	0.255382	chr12	120627474	0.5928097162196663	chr12:120627474:G:A
chr12:120628235	['G', 'T']	56057	95447.51343395418	407.1028106333299	0.0079586867768426	0.0081538526334216	0.9760645837798176	0.329037	0.329037	chr12	120628235	0.4827552631675696	chr12:120628235:G:T
chr12:120628574	['G', 'A']	56057	27809.425746814657	199.82559481169227	0.0084062124816247	0.0066936966065567	1.255840079962766	0.209179	0.209179	chr12	120628574	0.6794819175194079	chr12:120628574:G:A
chr12:120628983	['C', 'T']	56057	2510.179116193602	-116.51252512781949	-0.0120376324648659	0.0209199158114728	-0.5754149573711146	0.565013	0.565013	chr12	120628983	0.2479415596791212	chr12:120628983:C:T
chr12:120629082	['C', 'T']	56057	2424.0	-112.18277549967398	-0.0083824022302241	0.0213774086480502	-0.3921149830753065	0.694975	0.694975	chr12	120629082	0.1580308177945315	chr12:120629082:C:T
chr12:120629469	['T', 'A']	56057	24734.61860747297	236.8487191123389	0.0112564672560514	0.0069671317321289	1.61565299592976	0.106175	0.106175	chr12	120629469	0.973977730337283	chr12:120629469:T:A
chr12:120629874	['C', 'G']	56057	2819.0502889967174	38.10011037578636	0.0082818401670354	0.0184786358618449	0.4481846078333083	0.654022	0.654022	chr12	120629874	0.184407642626951	chr12:120629874:C:G
chr12:120629883	['C', 'T']	56057	30110.68572040248	158.5026809421252	0.0065547873995852	0.0065291076906761	1.0039331115560737	0.315415	0.315415	chr12	120629883	0.501117657036523	chr12:120629883:C:T
chr12:120630550	['T', 'G']	56057	74176.61617783488	345.56528144899744	0.0048595898721588	0.0060895870567014	0.7980163230955013	0.424864	0.424864	chr12	120630550	0.3717500664245197	chr12:120630550:T:G
chr12:120630896	['T', 'C']	56057	38038.928669581495	133.85379487194493	-0.0048048347142393	0.006122570408288	-0.7847741052900076	0.432589	0.432589	chr12	120630896	0.3639245281240169	chr12:120630896:T:C
chr12:120630897	['G', 'A']	56057	29729.83385076544	-25.68984237816856	-0.0066780253663111	0.0065640451767483	-1.0173643213131067	0.308985	0.308985	chr12	120630897	0.5100626033432902	chr12:120630897:G:A
chr12:120631312	['G', 'A']	56057	37799.06867328005	143.08035647917612	-0.0042465480265577	0.0061306704267938	-0.6926726982416755	0.488518	0.488518	chr12	120631312	0.3111194295774418	chr12:120631312:G:A
chr12:120631323	['G', 'A']	56057	68869.42841083475	307.289869476273	0.0014339638472937	0.0059224172383911	0.2421247591267752	0.808684	0.808684	chr12	120631323	0.0922211494211644	chr12:120631323:G:A
chr12:120631474	['G', 'A']	56057	26391.824820252987	223.5710779187565	0.0101954557176696	0.0068117640771916	1.4967423419445602	0.134466	0.134466	chr12	120631474	0.871387514018714	chr12:120631474:G:A
chr12:120631477	['G', 'A']	56057	29739.77474664573	-17.510513193554548	-0.0062682068008272	0.0065604078577694	-0.9554599251636235	0.339349	0.339349	chr12	120631477	0.4693534262577562	chr12:120631477:G:A
chr12:120631519	['ATCT', 'A']	56057	37770.10670568503	133.22407306649106	-0.0046056830667339	0.0061323965125151	-0.7510413029122592	0.452631	0.452631	chr12	120631519	0.3442557052025584	chr12:120631519:ATCT:A
chr12:120631844	['C', 'T']	56057	37890.81493906247	141.13963792911764	-0.0044516130844495	0.0061308962366374	-0.7260949969838373	0.467784	0.467784	chr12	120631844	0.3299546368033629	chr12:120631844:C:T
chr12:120632208	['C', 'T']	56057	29727.242430730257	-28.44693175624732	-0.006694403752567	0.0065618467592921	-1.0202011717337358	0.307637	0.307637	chr12	120632208	0.5119614324288783	chr12:120632208:C:T
chr12:120632448	['G', 'A']	56057	7864.262614187837	153.32804783232564	0.004525583509434	0.0116007799024205	0.3901102811621982	0.696456	0.696456	chr12	120632448	0.1571063157953864	chr12:120632448:G:A
chr12:120632481	['C', 'CT']	56057	7814.418203874835	147.8355863523555	0.004055357501322	0.0116343992068923	0.34856612956169	0.727416	0.727416	chr12	120632481	0.1382171505795071	chr12:120632481:C:CT
chr12:120632730	['G', 'A']	56057	7852.540894979124	157.02293296719915	0.0052779620037465	0.0116054131138686	0.4547845002983382	0.649266	0.649266	chr12	120632730	0.1875773391555861	chr12:120632730:G:A
chr12:120633170	['C', 'T']	56057	37587.43356356301	124.47636233746935	-0.0045925620287403	0.0061395975816176	-0.7480232975677144	0.454449	0.454449	chr12	120633170	0.3425148478905379	chr12:120633170:C:T
chr12:120633940	['A', 'G']	56057	69501.97250970795	281.28805607802155	0.0003900731356484	0.0060089611642599	0.0649152365917234	0.948242	0.948242	chr12	120633940	0.0230808126067285	chr12:120633940:A:G
chr12:120634856	['G', 'A']	56057	3608.257470608174	20.35222131256949	0.0006170650126086	0.0163333300072828	0.037779498261132	0.969864	0.969864	chr12	120634856	0.0132891607755061	chr12:120634856:G:A
chr12:120634996	['C', 'T']	56057	64263.80642858424	373.85014086556345	0.0036616787738129	0.0058297141558044	0.6281060573385249	0.529937	0.529937	chr12	120634996	0.2757757571513521	chr12:120634996:C:T
chr12:120635369	['C', 'T']	56057	29791.718103278567	-13.254618197789426	-0.0061210569759628	0.0065684238568716	-0.9318912891955332	0.351397	0.351397	chr12	120635369	0.4542019505499078	chr12:120635369:C:T
chr12:120635425	['C', 'T']	56057	26384.831754994088	238.1158090102425	0.0107821028917856	0.0068221840791519	1.5804473709138	0.11401	0.11401	chr12	120635425	0.9430570543271228	chr12:120635425:C:T
chr12:120635566	['C', 'T']	56057	26571.5321650993	249.45979477296004	0.0118696595913239	0.0068059698697043	1.744007072990391	0.0811633	0.0811633	chr12	120635566	1.0906403033999732	chr12:120635566:C:T
chr12:120635983	['T', 'G']	56057	16778.993202133926	-43.996433873359216	-0.0083711982891977	0.0081289891903622	-1.0297957216036997	0.30311	0.30311	chr12	120635983	0.5183997354463715	chr12:120635983:T:G
chr12:120636076	['T', 'C']	56057	37620.14647294014	128.4664166615842	-0.004524088438149	0.0061397197056445	-0.7368558590695616	0.461213	0.461213	chr12	120636076	0.3360984599447805	chr12:120636076:T:C
chr12:120636153	['G', 'A']	56057	37595.88698617906	137.28894093084327	-0.0042164269034502	0.0061419795594478	-0.6864931513756675	0.492405	0.492405	chr12	120636153	0.3076775457866501	chr12:120636153:G:A
chr12:120636954	['G', 'A']	56057	37580.11173184357	133.7563140795639	-0.0043795609406346	0.006140963337361	-0.7131716475149439	0.475743	0.475743	chr12	120636954	0.3226275931276233	chr12:120636954:G:A
chr12:120637326	['G', 'T']	56057	7960.443213902046	141.08421243062742	0.0033255643775765	0.0116542228713361	0.2853527355956004	0.775375	0.775375	chr12	120637326	0.1104882058269771	chr12:120637326:G:T
chr12:120637623	['C', 'T']	56057	44121.67714877211	76.18765652161922	-0.0007500436082695	0.0059045485687375	-0.1270281037640562	0.898919	0.898919	chr12	120637623	0.046279440010813	chr12:120637623:C:T
chr12:120637803	['A', 'C']	56057	83029.14195724334	134.63049350623828	-0.0091090286350777	0.0065992788504229	-1.380306673128984	0.167498	0.167498	chr12	120637803	0.7759903742638491	chr12:120637803:A:C
chr12:120637893	['C', 'A']	56057	12958.38698685126	32.31365246462155	-0.0011403695580004	0.0090432189102271	-0.1261021732771239	0.899651	0.899651	chr12	120637893	0.0459259329709916	chr12:120637893:C:A
chr12:120638092	['A', 'G']	56057	3801.339060158424	13.415106206525506	-0.0044028763755008	0.0159623004803243	-0.2758296888927725	0.78268	0.78268	chr12	120638092	0.1064157636639718	chr12:120638092:A:G
chr12:120638240	['C', 'T']	56057	86755.11910284778	139.6041156874055	-0.0111204815327187	0.0069150199105398	-1.6081633424900068	0.107805	0.107805	chr12	120638240	0.9673610960875708	chr12:120638240:C:T
chr12:120639055	['A', 'G']	56057	44346.421185169296	74.93501932850812	-0.0011195376786766	0.0059060590531306	-0.1895574813264321	0.849657	0.849657	chr12	120639055	0.0707563602514227	chr12:120639055:A:G
chr12:120639163	['C', 'G']	56057	66814.95468642961	204.3136809790018	-0.0019015040624677	0.0059850959193124	-0.3177065310402323	0.750709	0.750709	chr12	120639163	0.1245283774906048	chr12:120639163:C:G
chr12:120639374	['C', 'T']	56057	18375.7580487794	-78.85841046241606	-0.0116835281140203	0.0082512256500332	-1.4159748635614302	0.156788	0.156788	chr12	120639374	0.8046871797460571	chr12:120639374:C:T
chr12:120639586	['A', 'C']	56057	83029.1796573876	133.24735591651228	-0.009243536745918	0.0066000345131465	-1.4005285468592534	0.161361	0.161361	chr12	120639586	0.7922014233405551	chr12:120639586:A:C
chr12:120639705	['C', 'T']	56057	83004.40357168343	134.83110010916238	-0.0092149115025553	0.0065972770520747	-1.3967749769819575	0.162487	0.162487	chr12	120639705	0.7891813796334756	chr12:120639705:C:T
chr12:120639925	['A', 'C']	56057	83032.8122111799	128.94453826487288	-0.0094755316786088	0.0065998276020245	-1.4357241203849198	0.151086	0.151086	chr12	120639925	0.8207757765904088	chr12:120639925:A:C
chr12:120641935	['T', 'TG']	56057	16829.702023265774	-71.18209421192905	-0.0103588508360954	0.0081206683933157	-1.275615544728061	0.202097	0.202097	chr12	120641935	0.6944401332591438	chr12:120641935:T:TG
chr12:120641995	['A', 'G']	56057	27966.48783142418	-51.601475721699735	-0.0085628060817818	0.0066961916189271	-1.2787576235988505	0.200988	0.200988	chr12	120641995	0.6968298713822833	chr12:120641995:A:G
chr12:120642003	['C', 'T']	56057	16756.298915370346	-48.64276661780399	-0.0087987907809947	0.0081325029751941	-1.0819289962552603	0.279289	0.279289	chr12	120642003	0.55394616896558	chr12:120642003:C:T
chr12:120642450	['C', 'G']	56057	4599.410244059089	-70.54751026922916	-0.0161132020980949	0.0145948358927214	-1.1040344829180808	0.269583	0.269583	chr12	120642450	0.5693074980379602	chr12:120642450:C:G
chr12:120643492	['A', 'G']	56057	86868.39715249155	143.4197056610506	-0.0108774178086442	0.0069294243653288	-1.5697433488226165	0.11648	0.11648	chr12	120643492	0.933748638031038	chr12:120643492:A:G
chr12:120644425	['C', 'T']	56057	2412.043028400172	78.34750136379299	0.0152993947835745	0.020535127351066	0.7450353008295486	0.456254	0.456254	chr12	120644425	0.3407933150388932	chr12:120644425:C:T
chr12:120645476	['G', 'A']	56057	40213.17362213858	-18.05008835280744	-0.0078694969570165	0.0060438426754321	-1.3020684653168684	0.192898	0.192898	chr12	120645476	0.7146722751734645	chr12:120645476:G:A
chr12:120646466	['A', 'G']	56057	74086.25136485281	26.72067522400561	-0.0083959022432336	0.006128841534484	-1.3699003630611049	0.170723	0.170723	chr12	120646466	0.7677079662888748	chr12:120646466:A:G
chr12:120646784	['A', 'G']	56057	43314.13556388295	37.522098175901824	-0.0019336244339142	0.005929093748972	-0.3261247866504959	0.744331	0.744331	chr12	120646784	0.1282338930750665	chr12:120646784:A:G
chr12:120646799	['C', 'T']	56057	19391.075502667216	5.164444561321853	-0.0075172851721076	0.0076444235574343	-0.9833684797327772	0.32543	0.32543	chr12	120646799	0.487542413802656	chr12:120646799:C:T
chr12:120646851	['C', 'A']	56057	48398.994556973325	-5.689686235531554	-0.0041899374962565	0.0058238174967863	-0.7194486260204043	0.471868	0.471868	chr12	120646851	0.3261794735886911	chr12:120646851:C:A
chr12:120646875	['C', 'T']	56057	17230.922146501587	-45.16564630150884	-0.0070827052831256	0.0080327231261907	-0.8817315338596018	0.377926	0.377926	chr12	120646875	0.4225932290988438	chr12:120646875:C:T
chr12:120647725	['G', 'A']	56057	4686.929080432991	-80.7429964913548	-0.0192778095894539	0.0144993773039967	-1.3295612070278389	0.183668	0.183668	chr12	120647725	0.7359665031063127	chr12:120647725:G:A
chr12:120648081	['A', 'G']	56057	43376.73796991809	39.228014871287066	-0.0019100539610177	0.0059275846212842	-0.3222314117894366	0.747279	0.747279	chr12	120648081	0.1265172220958533	chr12:120648081:A:G
chr12:120648146	['A', 'G']	56057	12636.352518242316	36.6432195514384	-0.0020836976422523	0.0091414719698072	-0.2279389631269978	0.819695	0.819695	chr12	120648146	0.0863477140277295	chr12:120648146:A:G
chr12:120648195	['A', 'C']	56057	4719.252560031398	-88.98877844423924	-0.0211794333093715	0.0144079728321091	-1.4699800975590194	0.141573	0.141573	chr12	120648195	0.8490195649308102	chr12:120648195:A:C
chr12:120648639	['G', 'A']	56057	2228.357764773052	43.58434114334736	0.002782243260512	0.0214084769420069	0.1299598877607611	0.896599	0.896599	chr12	120648639	0.0474017498497987	chr12:120648639:G:A
chr12:120651180	['AAAC', 'A']	56057	80394.4732466235	151.67841347785426	-0.0079321004734864	0.0064380467592545	-1.2320663036633437	0.217929	0.217929	chr12	120651180	0.6616849739668932	chr12:120651180:AAAC:A
chr12:120651441	['C', 'T']	56057	13850.741249509403	-52.86104857903453	-0.0095072424968156	0.0088311901091522	-1.0765528065082353	0.281685	0.281685	chr12	120651441	0.5502362790017132	chr12:120651441:C:T
chr12:120651648	['G', 'A']	56057	25572.368555321653	170.31371557734536	-0.0011375909718226	0.0069129763215392	-0.1645587832086447	0.869292	0.869292	chr12	120651648	0.0608343171214488	chr12:120651648:G:A
chr12:120653597	['G', 'A']	56057	15798.409137943338	50.84815374205344	0.0028359483609029	0.0083471977932142	0.3397485516886225	0.734047	0.734047	chr12	120653597	0.1342761319270292	chr12:120653597:G:A
chr12:120653932	['G', 'A']	56057	2427.0432959897244	82.4728283299033	0.0143544831212987	0.0204837039656875	0.7007757554661067	0.483446	0.483446	chr12	120653932	0.3156520287407323	chr12:120653932:G:A
chr12:120655006	['G', 'A']	56057	5234.186745161002	27.53581036757853	0.0011868226818347	0.013690185838213	0.0866914953427428	0.930917	0.930917	chr12	120655006	0.0310890387274541	chr12:120655006:G:A
chr12:120655155	['C', 'T']	56057	3049.217579790555	30.1001055721872	0.0028329805380716	0.0177680992696156	0.1594419580329668	0.873321	0.873321	chr12	120655155	0.0588260966095715	chr12:120655155:C:T
chr12:120655435	['G', 'A']	56057	72461.38956496911	43.495688393900615	-0.0075782727037816	0.0060469454229467	-1.2532398051789613	0.210124	0.210124	chr12	120655435	0.677524340396091	chr12:120655435:G:A
chr12:120655616	['A', 'G']	56057	72647.36764259846	47.10980707230717	-0.0073280528741381	0.0060528724591761	-1.2106735972982343	0.226026	0.226026	chr12	120655616	0.6458416006443723	chr12:120655616:A:G
chr12:120655684	['T', 'C']	56057	2416.1293038855392	81.7276646280775	0.0148612832635005	0.0203752091632277	0.7293806480436817	0.465772	0.465772	chr12	120655684	0.3318266227377787	chr12:120655684:T:C
chr12:120656284	['G', 'T']	56057	2428.1299461233807	80.14426622519072	0.01312604424037	0.0205172792244868	0.6397555980377954	0.522334	0.522334	chr12	120656284	0.2820517039508748	chr12:120656284:G:T
chr12:120656307	['T', 'C']	56057	65505.02251761978	53.91651053139474	-0.0050245484478525	0.0058767372467843	-0.8549894672595586	0.392561	0.392561	chr12	120656307	0.4060928487149116	chr12:120656307:T:C
chr12:120656752	['A', 'G']	56057	65209.95935409048	17.469799513511553	-0.0058848665845626	0.005873877291719	-1.00187087545377	0.31641	0.31641	chr12	120656752	0.4997497992698418	chr12:120656752:A:G
chr12:120657276	['C', 'T']	56057	1242.0886304033684	60.34212395927026	0.0290610156268523	0.0278090699199916	1.0450193304005717	0.296019	0.296019	chr12	120657276	0.5286804128250618	chr12:120657276:C:T
chr12:120657389	['G', 'A']	56057	13963.743693131131	-33.855357353072385	-0.0075971055507994	0.008786311234423	-0.8646524517633214	0.387233	0.387233	chr12	120657389	0.412027639206591	chr12:120657389:G:A
chr12:120657528	['C', 'T']	56057	77808.43232874754	45.09852573534968	-0.0090514851563132	0.0062843372661873	-1.4403245358925112	0.149781	0.149781	chr12	120657528	0.8245432742099781	chr12:120657528:C:T
chr12:120657763	['T', 'C']	56057	65319.14795517809	14.616076862428285	-0.0061468717365682	0.0058777796762065	-1.0457812431199192	0.295667	0.295667	chr12	120657763	0.5291971452664737	chr12:120657763:T:C
chr12:120658778	['T', 'A']	56057	2346.2929884032114	63.383272322706624	0.0078311968555694	0.0208750958283104	0.3751454326235439	0.707554	0.707554	chr12	120658778	0.1502404095039066	chr12:120658778:T:A
chr12:120659184	['A', 'G']	56057	38457.2905856322	376.0583457330741	0.0080758438828797	0.0061567254884048	1.3117108921112788	0.189623	0.189623	chr12	120659184	0.722108986790813	chr12:120659184:A:G
chr12:120659819	['G', 'A']	56057	99967.78332381904	432.7894124436551	0.0127821143185408	0.0093443629935525	1.3678957385709742	0.17135	0.17135	chr12	120659819	0.7661158912341143	chr12:120659819:G:A
chr12:120660388	['C', 'T']	56057	1757.0626884310052	64.01957712444937	0.0090419090123755	0.0243504031831625	0.3713248172674077	0.710397	0.710397	chr12	120660388	0.1484988812471873	chr12:120660388:C:T
chr12:120660606	['T', 'C']	56057	1789.3191963887457	51.22967947331148	0.0018353037701936	0.0241303687840395	0.076057841743701	0.939373	0.939373	chr12	120660606	0.0271619267156044	chr12:120660606:T:C
chr12:120661346	['T', 'C']	56057	16269.61210034256	80.42911717848544	-0.0031691417538178	0.0082333831283667	-0.3849136745378874	0.700303	0.700303	chr12	120661346	0.1547140131912702	chr12:120661346:T:C
chr12:120661996	['C', 'G']	56057	2453.2188146720896	92.836746796679	0.0216664182376673	0.0201431563116927	1.0756218093333465	0.282101	0.282101	chr12	120661996	0.549595374341932	chr12:120661996:C:G
chr12:120662079	['T', 'C']	56057	16135.8635422985	63.32266151580363	-0.0040857099151812	0.0082609636416301	-0.4945803047227757	0.620898	0.620898	chr12	120662079	0.2069797390755222	chr12:120662079:T:C
chr12:120662747	['C', 'T']	56057	1791.4614523294183	55.11732522222768	0.0039174077458152	0.0245044499937951	0.1598651570146316	0.872988	0.872988	chr12	120662747	0.0589917260190594	chr12:120662747:C:T
chr12:120663221	['A', 'G']	56057	1742.1243109200225	52.08389119848466	0.0019576672664818	0.0244924925430128	0.0799292788614241	0.936294	0.936294	chr12	120663221	0.0285877596709064	chr12:120663221:A:G
chr12:120663349	['A', 'G']	56057	54670.75270754903	389.56586352928	0.0060136266144059	0.0058374923396064	1.0301729346357231	0.302933	0.302933	chr12	120663349	0.5186534142298324	chr12:120663349:A:G
chr12:120663996	['C', 'G']	56057	2438.0	90.7794760712234	0.021920247453057	0.0202175864102418	1.0842168302519353	0.278273	0.278273	chr12	120663996	0.5555289299212931	chr12:120663996:C:G
chr12:120664640	['G', 'A']	56057	1745.1867941695955	44.20520668436906	-0.0025873054998184	0.0244661888738485	-0.1057502463158015	0.915781	0.915781	chr12	120664640	0.0382083711607508	chr12:120664640:G:A
chr12:120664746	['G', 'A']	56057	7174.815811546358	-66.80039850614145	-0.006067531988661	0.0118344671335266	-0.5127000582452879	0.608163	0.608163	chr12	120664746	0.215980005409624	chr12:120664746:G:A
chr12:120665220	['C', 'T']	56057	36349.60986916284	368.6648403902232	0.0081919465215467	0.006226627040676	1.315631475601805	0.188303	0.188303	chr12	120665220	0.7251427608486192	chr12:120665220:C:T
chr12:120665374	['C', 'T']	56057	14561.848065952468	-7.603918102874083	-0.0062260030453519	0.0086514271851521	-0.7196504012698921	0.471743	0.471743	chr12	120665374	0.3262945354320894	chr12:120665374:C:T
chr12:120665612	['CTG', 'C']	56057	1727.0616180536972	36.870426695871416	-0.0072159190830658	0.0245961582039968	-0.2933758607022326	0.769236	0.769236	chr12	120665612	0.1139403991144006	chr12:120665612:CTG:C
chr12:120665705	['A', 'T']	56057	12571.796914887727	207.66144606919497	0.0160641370624581	0.0092178932050835	1.742712429516868	0.0813893	0.0813893	chr12	120665705	1.0894326867128028	chr12:120665705:A:T
chr12:120665707	['ACCT', 'A']	56057	12591.177260065975	202.99452792559217	0.0157420275804474	0.0092062552904469	1.709927335686904	0.0872848	0.0872848	chr12	120665707	1.0590613788702972	chr12:120665707:ACCT:A
chr12:120665889	['G', 'A']	56057	14420.220145379077	-17.452694555741477	-0.0073195214574396	0.0086872204562334	-0.842561955727457	0.399477	0.399477	chr12	120665889	0.3985082202564515	chr12:120665889:G:A
chr12:120666364	['C', 'T']	56057	14246.785943638151	-17.133207056586322	-0.0065410410010036	0.0087450434589445	-0.7479712401329822	0.454481	0.454481	chr12	120666364	0.3424842681463846	chr12:120666364:C:T
chr12:120667725	['G', 'T']	56057	24202.044358795923	0.3854695686173954	-0.0049773069794726	0.0070424833154091	-0.7067545291278423	0.479722	0.479722	chr12	120667725	0.319010364378558	chr12:120667725:G:T
chr12:120668180	['T', 'C']	56057	7431.288225892495	-70.25405644839176	-0.0065629019225375	0.0118271848805939	-0.5548997490777353	0.578965	0.578965	chr12	120668180	0.2373476897549596	chr12:120668180:T:C
chr12:120668184	['C', 'T']	56057	19447.42845673506	299.1819880176654	0.0171104244265123	0.0076922395861549	2.224374869616521	0.0261272	0.0261272	chr12	120668184	1.5829071302537867	chr12:120668184:C:T
chr12:120669478	['C', 'T']	56057	1722.0	46.45027632304877	0.0002958370819085	0.0245618278863568	0.0120445873685495	0.99039	0.99039	chr12	120669478	0.0041937533873098	chr12:120669478:C:T
chr12:120669590	['C', 'T']	56057	1755.0313079777366	48.81195821191242	0.0003351907992052	0.0244410767683802	0.0137142402677966	0.989058	0.989058	chr12	120669590	0.0047782399080063	chr12:120669590:C:T
chr12:120669740	['T', 'G']	56057	20136.71747032174	354.91891326717035	0.0187475738064017	0.0076213310171296	2.45988184534498	0.0139013	0.0139013	chr12	120669740	1.856944584175634	chr12:120669740:T:G
chr12:120670342	['G', 'T']	56057	7212.128657057228	-76.85733964978492	-0.007669534477055	0.0118037070380338	-0.649756424176096	0.515852	0.515852	chr12	120670342	0.2874748813241469	chr12:120670342:G:T
chr12:120672029	['T', 'C']	56057	46039.24716253839	407.4915319335816	0.008134659638668	0.0059452398118635	1.3682643419085565	0.171235	0.171235	chr12	120672029	0.7664074618942122	chr12:120672029:T:C
chr12:120672432	['G', 'A']	56057	45692.06470693346	423.65017943552215	0.00941235410574	0.0059483893854483	1.5823365781610723	0.113578	0.113578	chr12	120672432	0.9447057830958708	chr12:120672432:G:A
chr12:120673411	['C', 'T']	56057	14166.28525801156	-18.74428288619783	-0.0068831532326274	0.0087414981211074	-0.7874111665147204	0.431045	0.431045	chr12	120673411	0.3654773882348199	chr12:120673411:C:T
chr12:120673647	['G', 'T']	56057	7213.02938500241	-77.34448801488877	-0.007822362180298	0.0118024910615253	-0.6627721334013982	0.507479	0.507479	chr12	120673647	0.2945819245927172	chr12:120673647:G:T
chr12:120674382	['A', 'G']	56057	7224.995484239464	-75.18829711379439	-0.0074420310265883	0.0117957197869829	-0.630909445204094	0.528102	0.528102	chr12	120674382	0.2772821877712684	chr12:120674382:A:G
chr12:120675166	['C', 'T']	56057	19990.20191312417	351.09790945634177	0.0191145145980676	0.007625100724023	2.506788472688227	0.0121862	0.0121862	chr12	120675166	1.914131698508972	chr12:120675166:C:T
chr12:120675393	['G', 'A']	56057	1761.0628311479795	49.1825416789679	0.0001021782388647	0.0244031590018334	0.0041870906490855	0.996659	0.996659	chr12	120675393	0.0014534071348656	chr12:120675393:G:A
chr12:120675531	['T', 'C']	56057	5557.198269556686	-35.73885944552725	-0.0071038590763175	0.0132963559580087	-0.5342711265216035	0.593156	0.593156	chr12	120675531	0.2268310721850116	chr12:120675531:T:C
chr12:120675785	['T', 'G']	56057	7219.90157002676	-75.40030361810416	-0.0073298731732276	0.0117965483607884	-0.621357447030187	0.534367	0.534367	chr12	120675785	0.2721603696949798	chr12:120675785:T:G
chr12:120675937	['G', 'A']	56057	5693.11715376655	-27.67318985679556	-0.0064342389100098	0.0131324366139175	-0.4899501211520009	0.624171	0.624171	chr12	120675937	0.2046964132300453	chr12:120675937:G:A
chr12:120676669	['C', 'T']	56057	7212.930070304414	-76.24779120772942	-0.0075401149010316	0.011803564440502	-0.6387998251747555	0.522956	0.522956	chr12	120676669	0.2815348498728162	chr12:120676669:C:T
chr12:120676902	['G', 'A']	56057	7214.772225294821	-72.98583436549688	-0.0069175043892109	0.0118003461132728	-0.5862119909711992	0.557735	0.557735	chr12	120676902	0.2535721010169238	chr12:120676902:G:A
chr12:120677173	['C', 'T']	56057	20514.789675161534	356.1079804143432	0.0185327805534641	0.0076561602676297	2.420636442502498	0.0154965	0.0154965	chr12	120677173	1.8097663793993128	chr12:120677173:C:T
chr12:120677465	['TG', 'T']	56057	14281.601252609673	-18.359093094057915	-0.0071675757349576	0.0087517866476058	-0.8189842855593837	0.412799	0.412799	chr12	120677465	0.3842613634520851	chr12:120677465:TG:T
chr12:120677551	['A', 'G']	56057	7314.393586630472	-79.86422079384543	-0.0081358166088358	0.0117257844288288	-0.6938398584945157	0.487786	0.487786	chr12	120677551	0.3117706685774316	chr12:120677551:A:G
chr12:120678039	['C', 'T']	56057	5470.097580990438	-32.184821949862815	-0.0037623276194039	0.0133888521412248	-0.2810044938669245	0.778708	0.778708	chr12	120678039	0.1086253635881611	chr12:120678039:C:T
chr12:120679724	['C', 'T']	56057	15904.506907583156	-25.680184347605607	-0.0061989656030603	0.0083073501324131	-0.746202519967652	0.455548	0.455548	chr12	120679724	0.3414658557121922	chr12:120679724:C:T
chr12:120680301	['G', 'A']	56057	15886.56680046383	-19.97613143447701	-0.0058855025599685	0.0083018974907013	-0.7089346220620876	0.478368	0.478368	chr12	120680301	0.3202378797893747	chr12:120680301:G:A
chr12:120680369	['G', 'A']	56057	5995.0	146.7047817417313	0.0122631034423993	0.0129560788641177	0.9465134915443018	0.343891	0.343891	chr12	120680369	0.463579189986313	chr12:120680369:G:A
chr12:120681292	['C', 'T']	56057	16044.61521523309	-24.305172658256744	-0.0060383024089414	0.0083218363502319	-0.7255973507305485	0.468089	0.468089	chr12	120681292	0.3296715645880729	chr12:120681292:C:T
chr12:120682122	['C', 'T']	56057	3186.537127739439	35.07647873877547	0.0015970609617339	0.0174007041440634	0.0917813985291428	0.926872	0.926872	chr12	120682122	0.0329802373031238	chr12:120682122:C:T
chr12:120682554	['C', 'A']	56057	20837.54812105793	233.16725749571245	0.0119411841683786	0.0077155997946347	1.5476676455772476	0.121708	0.121708	chr12	120682554	0.914680874180238	chr12:120682554:C:A
chr12:120684133	['A', 'C']	56057	5367.516457211332	-53.33507857057292	-0.0063769262146953	0.0136281259556633	-0.4679239269905126	0.639841	0.639841	chr12	120684133	0.1939279344562673	chr12:120684133:A:C
chr12:120684489	['A', 'C']	56057	1935.103560852036	6.972499895719223	0.0063235230323135	0.022343222927603	0.2830174971982848	0.777164	0.777164	chr12	120684489	0.1094873251122165	chr12:120684489:A:C
chr12:120684671	['A', 'G']	56057	19457.0825676616	197.8215920110169	0.0117838328266521	0.0077027814983318	1.5298152789617894	0.126068	0.126068	chr12	120684671	0.8993951369564344	chr12:120684671:A:G
chr12:120684858	['C', 'A']	56057	35623.71941906936	431.4801040082448	0.011238330525822	0.0063666851210947	1.7651776885566477	0.0775394	0.0775394	chr12	120684858	1.1104775638871955	chr12:120684858:C:A
chr12:120684873	['C', 'T']	56057	20062.78949903661	234.7580948440925	0.012021928881158	0.0076205825624915	1.5775603482507763	0.114672	0.114672	chr12	120684873	0.9405426128745348	chr12:120684873:C:T
chr12:120684963	['A', 'G']	56057	35626.991043071765	430.91449727476135	0.0112092322793874	0.0063669309367398	1.7605393227536863	0.0783219	0.0783219	chr12	120684963	1.1061167855881309	chr12:120684963:A:G
chr12:120685403	['G', 'A']	56057	7786.972381801962	136.17304147478885	0.0098592508496433	0.0115359771644157	0.8546524242485065	0.392747	0.392747	chr12	120685403	0.4058871236359757	chr12:120685403:G:A
chr12:120686260	['C', 'A']	56057	2769.14819638206	115.16322184375912	0.0261004840936332	0.0190673568605215	1.3688569571839104	0.171049	0.171049	chr12	120686260	0.7668794604777576	chr12:120686260:C:A
chr12:120686339	['A', 'C']	56057	45957.2974733236	429.723490723457	0.0081205476518484	0.0059491432720778	1.3649944673482837	0.17226	0.17226	chr12	120686339	0.7638155571198504	chr12:120686339:A:C
chr12:120686504	['C', 'T']	56057	2768.098760146285	114.09340085380894	0.025636500090751	0.0190730145614678	1.344124181740154	0.178914	0.178914	chr12	120686504	0.747355674609508	chr12:120686504:C:T
chr12:120687188	['G', 'A']	56057	5989.213682989921	138.9343367480246	0.0110035966584198	0.0129568400671848	0.849250017856446	0.395746	0.395746	chr12	120687188	0.4025834660719409	chr12:120687188:G:A
chr12:120688577	['T', 'C']	56057	3186.113674070109	40.50238484654392	0.0030112301443908	0.0173848245748465	0.1732102691877433	0.862487	0.862487	chr12	120688577	0.0642474421918632	chr12:120688577:T:C
chr12:120688725	['TA', 'T']	56057	2800.2997270343085	105.42541854626776	0.0223447516376209	0.019006905841145	1.1756122655824577	0.239755	0.239755	chr12	120688725	0.6202323270154145	chr12:120688725:TA:T
chr12:120689544	['A', 'G']	56057	37869.10655723081	256.03956407072127	0.0047928007011879	0.0061211985721253	0.7829840258758036	0.43364	0.43364	chr12	120689544	0.3628706642509331	chr12:120689544:A:G
chr12:120690111	['C', 'T']	56057	9060.484889570773	-66.7627184746358	-0.0096789077283141	0.010608341585707	-0.9123865073646183	0.361569	0.361569	chr12	120690111	0.4418088118970881	chr12:120690111:C:T
chr12:120690514	['C', 'G']	56057	1933.034483373769	13.190134865955237	0.0093539502970382	0.0223502106047189	0.4185173223854669	0.675571	0.675571	chr12	120690514	0.1703290015082107	chr12:120690514:C:G
chr12:120690830	['C', 'G']	56057	55061.87573595004	340.3571156464034	0.00403194879731	0.0058405547488371	0.6903366153896267	0.489985	0.489985	chr12	120690830	0.3098172149040191	chr12:120690830:C:G
chr12:120690896	['A', 'G']	56057	46959.21475216787	177.33463400603458	0.0010247669404317	0.0058728016891441	0.1744937075477931	0.861478	0.861478	chr12	120690896	0.0647558088724815	chr12:120690896:A:G
chr12:120691079	['T', 'C']	56057	47005.86975914362	176.77486702284116	0.0009264917766057	0.0058731458976457	0.1577505127153594	0.874654	0.874654	chr12	120691079	0.0581637133871566	chr12:120691079:T:C
chr12:120691096	['T', 'C']	56057	3183.2271421690184	42.47487486727607	0.0038789031132951	0.0173920086289159	0.2230278972404655	0.823515	0.823515	chr12	120691096	0.0843284859199713	chr12:120691096:T:C
chr12:120691123	['C', 'T']	56057	37874.05380813902	251.233014230438	0.004688318262128	0.0061211225298133	0.7659245896963024	0.443724	0.443724	chr12	120691123	0.3528870806688838	chr12:120691123:C:T
chr12:120692243	['A', 'G']	56057	30427.97084537701	218.22134574664827	0.0060546763820979	0.0065404465363251	0.925728289111562	0.354591	0.354591	chr12	120692243	0.4502722915775717	chr12:120692243:A:G
chr12:120693248	['C', 'G']	56057	6547.116793920365	-33.294004385808854	-0.0096213664679446	0.0123086228315343	-0.7816769267878535	0.434408	0.434408	chr12	120693248	0.3621021854360985	chr12:120693248:C:G
chr12:120693475	['C', 'T']	56057	2800.0999018820803	98.73194585895102	0.0200390843654128	0.0190137325225131	1.0539269100207205	0.291921	0.291921	chr12	120693475	0.534734661928493	chr12:120693475:C:T
chr12:120695234	['G', 'C']	56057	68222.38719980017	550.8722691803223	0.0116041981727439	0.0060020140887409	1.9333840276236745	0.0531939	0.0531939	chr12	120695234	1.2741381674837458	chr12:120695234:G:C
chr12:120696072	['G', 'A']	56057	3178.170085988512	43.231578068504746	0.0039918166569076	0.0174045710746409	0.2293544977229524	0.818594	0.818594	chr12	120696072	0.0869314429016471	chr12:120696072:G:A
chr12:120696109	['C', 'T']	56057	10990.392114887163	-69.16272505232375	-0.0078564579303379	0.0096993473505762	-0.8099986160276217	0.417944	0.417944	chr12	120696109	0.3788819051155291	chr12:120696109:C:T
chr12:120696599	['T', 'C']	56057	5284.188529123183	-52.93181633952193	-0.0062220074296451	0.0136160218555359	-0.4569622093486486	0.6477	0.6477	chr12	120696599	0.1886261029461067	chr12:120696599:T:C
chr12:120696769	['T', 'C']	56057	11000.784971366384	-63.9574170819196	-0.0073241080534931	0.0096935463274018	-0.755565384031769	0.449913	0.449913	chr12	120696769	0.3468714579420185	chr12:120696769:T:C
chr12:120697419	['C', 'T']	56057	2758.1476076640383	106.1616883587689	0.0229619149635814	0.0191204978475054	1.2009057058405594	0.229793	0.229793	chr12	120697419	0.63866320501099	chr12:120697419:C:T
chr12:120697664	['T', 'C']	56057	55056.80373264818	336.04155817205947	0.0039831461557431	0.0058410186738877	0.6819266258383678	0.495288	0.495288	chr12	120697664	0.3051421941191302	chr12:120697664:T:C
chr12:120697705	['G', 'A']	56057	17096.52492328552	78.88086665921918	-0.0009910884190895	0.0080688887955876	-0.1228283651190664	0.902243	0.902243	chr12	120697705	0.0446764787039402	chr12:120697705:G:A
chr12:120697746	['A', 'G']	56057	1970.1054340457413	70.30096506183689	0.0043405119098199	0.0230878147192356	0.188000118790091	0.850877	0.850877	chr12	120697746	0.0701332155700183	chr12:120697746:A:G
chr12:120698237	['G', 'A']	56057	10983.391865132458	-60.55754982037014	-0.0071217520280967	0.0097009558470016	-0.7341288982670592	0.462873	0.462873	chr12	120698237	0.3345381514552535	chr12:120698237:G:A
chr12:120698442	['A', 'G']	56057	2794.1495343775646	99.88435287201308	0.0203378483310903	0.0190389033170383	1.068225831731051	0.285423	0.285423	chr12	120698442	0.5445110334266468	chr12:120698442:A:G
chr12:120698506	['T', 'C']	56057	3186.113674070109	41.03971353255065	0.0035388182374948	0.0173846171224074	0.2035603207466429	0.838698	0.838698	chr12	120698506	0.0763943926210283	chr12:120698506:T:C
chr12:120698929	['G', 'A']	56057	5309.2841367253	-48.22446391855086	-0.0056496750065796	0.0135838077454744	-0.4159124681709256	0.677476	0.677476	chr12	120698929	0.1691060853276308	chr12:120698929:G:A
chr12:120699526	['T', 'C']	56057	11003.374023193575	-66.7342754237154	-0.0077747731361988	0.0096920220621425	-0.8021827732488848	0.422451	0.422451	chr12	120699526	0.3742236575159971	chr12:120699526:T:C
chr12:120699771	['G', 'A']	56057	10987.0	-65.97174033411649	-0.007572055711508	0.0096987446691502	-0.7807253381556959	0.434967	0.434967	chr12	120699771	0.3615436907730573	chr12:120699771:G:A
chr12:120701182	['T', 'C']	56057	1934.0690036571225	12.54249842921588	0.0091186247454181	0.0223458471102499	0.4080679824053537	0.683225	0.683225	chr12	120701182	0.1654362506864351	chr12:120701182:T:C
chr12:120701585	['C', 'T']	56057	10996.37314897413	-61.12566963785068	-0.0072130686249864	0.0096962186906846	-0.743905315575875	0.456937	0.456937	chr12	120701585	0.3401436739748668	chr12:120701585:C:T
chr12:120702261	['T', 'C']	56057	30437.058561130536	224.10737254227465	0.0063296273907506	0.0065389860803185	0.96798300424616	0.333057	0.333057	chr12	120702261	0.4774814341601744	chr12:120702261:T:C
chr12:120702983	['A', 'G']	56057	5983.533700849212	144.85559029466876	0.012259599924943	0.0129626103428158	0.945766292491972	0.344272	0.344272	chr12	120702983	0.4630982974811602	chr12:120702983:A:G
chr12:120703760	['C', 'T']	56057	5650.20158772634	-32.531383991932366	-0.0051634195848387	0.0132229092061972	-0.3904904362815138	0.696175	0.696175	chr12	120703760	0.1572815765084841	chr12:120703760:C:T
chr12:120704239	['T', 'C']	56057	100485.1702139047	452.8767237819852	0.0099689613537603	0.0095777411876694	1.0408468091197276	0.297951	0.297951	chr12	120704239	0.5258551526330421	chr12:120704239:T:C
chr12:120705732	['T', 'C']	56057	5321.094922934209	-61.58243454476728	-0.0082495712939091	0.0135707136021265	-0.6078951730744965	0.543259	0.543259	chr12	120705732	0.2649930701285418	chr12:120705732:T:C
chr12:120707375	['T', 'C']	56057	1949.6170357264104	9.061629895766709	0.0078552584316982	0.0222751673916593	0.3526464377834278	0.724355	0.724355	chr12	120707375	0.1400485377322584	chr12:120707375:T:C
chr12:120707394	['A', 'G']	56057	2374.9825241677554	90.58734253411842	0.0260571498105889	0.0204099592285103	1.276687989370904	0.201718	0.201718	chr12	120707394	0.6952553464482093	chr12:120707394:A:G
chr12:120707450	['G', 'A']	56057	1935.6588245802045	8.255357511050029	0.0070402382156302	0.0223565917179993	0.3149065968746072	0.752834	0.752834	chr12	120707450	0.1233007752357631	chr12:120707450:G:A
chr12:120707607	['A', 'G']	56057	5289.037861756413	-57.73265538138641	-0.00715655743713	0.0136122359863969	-0.5257444437696912	0.599068	0.599068	chr12	120707607	0.2225238781972977	chr12:120707607:A:G
chr12:120707702	['T', 'A']	56057	6128.450194649804	135.00008817899044	0.0090403730693821	0.0128848289749546	0.7016292639160888	0.482913	0.482913	chr12	120707702	0.3161311032509865	chr12:120707702:T:A
chr12:120708416	['C', 'T']	56057	9798.048723483967	-31.3344602207892	0.0010360495951041	0.0102335711464936	0.1012402787133683	0.91936	0.91936	chr12	120708416	0.0365143956881465	chr12:120708416:C:T
chr12:120709809	['T', 'C']	56057	2762.295659310272	113.08135234854656	0.0255648795124418	0.0191031615943501	1.338253847991464	0.180819	0.180819	chr12	120709809	0.7427559369048331	chr12:120709809:T:C
chr12:120711261	['T', 'G']	56057	47263.0193618616	170.98698373231016	0.0012077327474101	0.0058700138268437	0.2057461503560971	0.83699	0.83699	chr12	120711261	0.0772797307412235	chr12:120711261:T:G
chr12:120711672	['A', 'G']	56057	55186.7671389315	318.41356678615284	0.0034123384041032	0.0058427725726774	0.5840272510452337	0.559204	0.559204	chr12	120711672	0.2524297307321272	chr12:120711672:A:G
chr12:120711793	['A', 'G']	56057	50122.20019628835	127.52948538793284	0.0003933236787948	0.0058682943923067	0.0670252125235133	0.946562	0.946562	chr12	120711793	0.0238509343932418	chr12:120711793:A:G
chr12:120711933	['A', 'G']	56057	51974.854357327626	208.31209083722115	0.0012208545801227	0.0058206119958276	0.2097467725039651	0.833866	0.833866	chr12	120711933	0.0789037336982933	chr12:120711933:A:G
chr12:120713290	['C', 'T']	56057	2805.200167698428	104.72650092155746	0.0224142244919979	0.0189948994879411	1.1800127979738753	0.238	0.238	chr12	120713290	0.623423042943488	chr12:120713290:C:T
chr12:120714096	['C', 'A']	56057	2757.0491829598973	111.44814847084848	0.0252895588169351	0.0191142041811835	1.3230767327384056	0.185815	0.185815	chr12	120714096	0.7309192303085674	chr12:120714096:C:A
chr12:120714214	['T', 'G']	56057	30386.252359458344	198.90262915909585	0.0052959136669167	0.0065440999117547	0.8092654052246435	0.418366	0.418366	chr12	120714214	0.3784436171913909	chr12:120714214:T:G
chr12:120714491	['C', 'T']	56057	50072.5445979227	133.96825181537773	0.0007779903811548	0.005869090695667	0.1325572258968839	0.894544	0.894544	chr12	120714491	0.0483982928973469	chr12:120714491:C:T
chr12:120714864	['C', 'T']	56057	30362.49963422249	188.7032811993041	0.0048686828232325	0.0065474194347039	0.7436033191071639	0.45712	0.45712	chr12	120714864	0.3399697769613322	chr12:120714864:C:T
chr12:120715164	['A', 'G']	56057	50097.98024554768	132.22547172743438	0.0006948891292136	0.0058686958773596	0.1184060554056747	0.905746	0.905746	chr12	120715164	0.0429935752418257	chr12:120715164:A:G
chr12:120715429	['A', 'G']	56057	3213.394397094273	31.8405997758256	-0.0001652340866168	0.0173848644605898	-0.009504479427576	0.992417	0.992417	chr12	120715429	0.0033058049168005	chr12:120715429:A:G
chr12:120715729	['C', 'T']	56057	9057.615786750408	-59.27402884423563	-0.0087830339145775	0.0106063008755197	-0.8280958665664018	0.40762	0.40762	chr12	120715729	0.389744515351218	chr12:120715729:C:T
chr12:120716197	['A', 'G']	56057	30396.049050745845	199.32603512931763	0.0052735162711992	0.0065440424495424	0.8058499485387606	0.420333	0.420333	chr12	120716197	0.3764065125515404	chr12:120716197:A:G
chr12:120716821	['T', 'G']	56057	1939.415166384156	7.039288981501239	0.0056241287866911	0.0223076718060928	0.252116349728393	0.800952	0.800952	chr12	120716821	0.0963935098330652	chr12:120716821:T:G
chr12:120717708	['A', 'G']	56057	55262.9345526267	342.06419350703527	0.0041845685258684	0.0058705503995998	0.7128068479156018	0.475968	0.475968	chr12	120717708	0.3224222445286289	chr12:120717708:A:G
chr12:120717819	['C', 'T']	56057	29760.83993505334	148.14245239113194	0.0043835207142144	0.0065896175154557	0.6652162593554234	0.505915	0.505915	chr12	120717819	0.2959224438951413	chr12:120717819:C:T
chr12:120718163	['C', 'T']	56057	15192.355080996218	-68.86904816221157	-0.0076302743188048	0.0084451081160649	-0.903514107094722	0.366257	0.366257	chr12	120718163	0.4362140662082863	chr12:120718163:C:T
chr12:120718238	['A', 'T']	56057	44944.8194697213	81.0564574039157	-0.0001801213519456	0.0059416060694557	-0.0303152632200888	0.975816	0.975816	chr12	120718238	0.0106320652412328	chr12:120718238:A:T
chr12:120718512	['G', 'A']	56057	5257.656538804639	-55.31885554127784	-0.0064126632848559	0.0136506255185556	-0.4697706545490592	0.638521	0.638521	chr12	120718512	0.194824814870192	chr12:120718512:G:A
chr12:120718693	['G', 'A']	56057	30357.707753514587	183.7209051880081	0.0046439269464351	0.0065470294183696	0.709318173125239	0.47813	0.47813	chr12	120718693	0.3204540058844133	chr12:120718693:G:A
chr12:120718978	['G', 'A']	56057	1927.0687539024173	4.635101785398322	0.0043150087428242	0.0223918245237368	0.1927046515682544	0.847191	0.847191	chr12	120718978	0.0720186665350125	chr12:120718978:G:A
chr12:120719732	['G', 'A']	56057	44960.41638566255	74.41568702525659	-0.0004158162873097	0.0059415560377597	-0.0699844089102444	0.944206	0.944206	chr12	120719732	0.0249332441519444	chr12:120719732:G:A
chr12:120719733	['C', 'A']	56057	44954.83117717387	79.12093981282264	-0.0002545208352195	0.0059419478508793	-0.042834579098817	0.965834	0.965834	chr12	120719733	0.0150975103122724	chr12:120719733:C:A
chr12:120719808	['C', 'G']	56057	2759.0	110.9334921347915	0.0252433402509776	0.0191127563340578	1.3207587545076065	0.186587	0.186587	chr12	120719808	0.7291186179579	chr12:120719808:C:G
chr12:120720048	['A', 'G']	56057	44948.41467287552	80.71374423392767	-0.0001815012369418	0.0059415562453713	-0.0305477604597621	0.97563	0.97563	chr12	120720048	0.0107148538747677	chr12:120720048:A:G
chr12:120720201	['G', 'A']	56057	1914.102436935812	4.57251245703037	0.0052597117016136	0.0224766742622539	0.2340075600261985	0.81498	0.81498	chr12	120720201	0.088853048924091	chr12:120720201:G:A
chr12:120721577	['T', 'C']	56057	55030.890171451	310.62521737389613	0.0029458331929834	0.0058431330814393	0.5041530206356077	0.614156	0.614156	chr12	120721577	0.2117213009533524	chr12:120721577:T:C
chr12:120721691	['T', 'C']	56057	2169.0773882793683	70.36227326871203	0.0212754487428439	0.0212507726423682	1.001161186037375	0.316753	0.316753	chr12	120721691	0.4992792631776676	chr12:120721691:T:C
chr12:120721936	['A', 'G']	56057	9663.034272359102	-43.8131517327864	-0.0006923945473026	0.0102963345934863	-0.0672467023109986	0.946386	0.946386	chr12	120721936	0.0239316929022292	chr12:120721936:A:G
chr12:120722289	['C', 'T']	56057	3186.056836021122	28.36144350873027	-0.0010294019591956	0.0173911185140488	-0.0591912451383791	0.9528	0.9528	chr12	120722289	0.0209982515252789	chr12:120722289:C:T
chr12:120723002	['A', 'G']	56057	2059.3306273194403	83.60718722932742	0.0103306605003503	0.0225249374163269	0.4586321510870103	0.6465	0.6465	chr12	120723002	0.1894314707835871	chr12:120723002:A:G
chr12:120723245	['T', 'G']	56057	5257.750343449483	-54.72690741058315	-0.0063037194817411	0.0136511948530979	-0.4617705299482009	0.644248	0.644248	chr12	120723245	0.190946920996401	chr12:120723245:T:G
chr12:120723690	['G', 'A']	56057	3187.056853860425	29.575246285457528	-0.0006220820019136	0.017388550059503	-0.0357753809135839	0.971462	0.971462	chr12	120723690	0.0125741827256294	chr12:120723690:G:A
chr12:120723786	['G', 'A']	56057	5300.18909999108	-52.81029981670558	-0.0062743773460867	0.0135987979083779	-0.4613920574715794	0.644519	0.644519	chr12	120723786	0.1907642754036284	chr12:120723786:G:A
chr12:120724050	['C', 'T']	56057	3188.511918355695	29.02928257444117	-0.0008812967852307	0.0173864048449744	-0.050688845283933	0.959574	0.959574	chr12	120724050	0.0179215279087753	chr12:120724050:C:T
chr12:120724611	['G', 'T']	56057	54997.86774308652	307.84897066956023	0.0028918320143517	0.0058435738656112	0.4948738701447602	0.620691	0.620691	chr12	120724611	0.2071245518252919	chr12:120724611:G:T
chr12:120724834	['A', 'G']	56057	30402.88120896374	200.3705910493653	0.0054139059508158	0.0065432549440697	0.8274025690719129	0.408012	0.408012	chr12	120724834	0.3893270637308452	chr12:120724834:A:G
chr12:120724965	['A', 'C']	56057	3188.0568716997286	29.118820590559668	-0.0008185997573848	0.0173862842508	-0.0470830768424385	0.962447	0.962447	chr12	120724965	0.0166231768753532	chr12:120724965:A:C
chr12:120724968	['C', 'A']	56057	3188.0568716997286	29.141790497400475	-0.0008180435248894	0.0173862860150527	-0.0470510794646538	0.962473	0.962473	chr12	120724968	0.0166114447965862	chr12:120724968:C:A
chr12:120725186	['A', 'G']	56057	45048.428946100736	80.99389650220907	-0.0002449310250084	0.0059386079316357	-0.0412438449933061	0.967102	0.967102	chr12	120725186	0.014527718573647	chr12:120725186:A:G
chr12:120725248	['G', 'A']	56057	11962.853620680427	-27.505096364881343	-0.0013661084120205	0.0093491583285542	-0.1461210051227958	0.883826	0.883826	chr12	120725248	0.0536332267039795	chr12:120725248:G:A
chr12:120725458	['C', 'T']	56057	35886.401769943084	156.32864955602278	0.0035083913355827	0.0062299691491106	0.5631474653584057	0.573337	0.573337	chr12	120725458	0.241590030356285	chr12:120725458:C:T
chr12:120725537	['G', 'T']	56057	1938.0345725702869	5.14181117683082	0.0048129612042445	0.022314449412056	0.2156881003590538	0.829232	0.829232	chr12	120725537	0.0813239468636722	chr12:120725537:G:T
chr12:120725570	['T', 'C']	56057	2485.088662920346	89.7887467515501	0.0225199508381324	0.0199988341648641	1.1260631821077636	0.260144	0.260144	chr12	120725570	0.584786186285112	chr12:120725570:T:C
chr12:120725715	['C', 'A']	56057	46979.38064481596	153.5335392974625	0.0002072156087502	0.0058733919326905	0.0352803986393112	0.971856	0.971856	chr12	120725715	0.0123980797633613	chr12:120725715:C:A
chr12:120726849	['C', 'T']	56057	2757.0491829598973	111.40411771847172	0.0252715734723129	0.0191142015190817	1.3221359755511797	0.186128	0.186128	chr12	120726849	0.7301882892508044	chr12:120726849:C:T
chr12:120728652	['G', 'A']	56057	3204.37330021621	31.57697433333272	0.0002583870685754	0.0173535832031372	0.0148895513710824	0.98812	0.98812	chr12	120728652	0.0051903102978115	chr12:120728652:G:A
chr12:120729236	['A', 'G']	56057	49329.919532423046	299.008618356984	0.0033650320777815	0.0058601510579505	0.5742227537319552	0.565819	0.565819	chr12	120729236	0.2473224731805271	chr12:120729236:A:G
chr12:120729584	['C', 'T']	56057	30365.9586768012	202.23640198488243	0.0055053719281979	0.0065462909359525	0.8409910256145444	0.400357	0.400357	chr12	120729584	0.3975525737140826	chr12:120729584:C:T
chr12:120730280	['T', 'C']	56057	49282.67068122614	315.2913442197952	0.0039352287139548	0.0058521587122597	0.6724405313394727	0.501306	0.501306	chr12	120730280	0.2998970973991195	chr12:120730280:T:C
chr12:120730442	['T', 'C']	56057	49262.81837648782	314.57142329961584	0.0038965757385256	0.0058526761135215	0.6657767597156664	0.505557	0.505557	chr12	120730442	0.2962298719426082	chr12:120730442:T:C
chr12:120731553	['C', 'A']	56057	49237.93203069236	295.29042742611523	0.0032224844070597	0.0058542324902779	0.5504537806469557	0.58201	0.58201	chr12	120731553	0.2350695533097181	chr12:120731553:C:A
chr12:120732454	['T', 'C']	56057	43087.28398076224	298.0594619417375	0.0061035670629783	0.0061058307948876	0.9996292507956156	0.317494	0.317494	chr12	120732454	0.4982644775893697	chr12:120732454:T:C
chr12:120732536	['C', 'T']	56057	42680.364198879295	277.4684045951784	0.0050964004651195	0.006081604222908	0.8380026516560531	0.402033	0.402033	chr12	120732536	0.3957382973391796	chr12:120732536:C:T
chr12:120734000	['C', 'G']	56057	67787.51112498884	595.505767382327	0.0129518502486788	0.0059910026554637	2.161883576677587	0.0306314	0.0306314	chr12	120734000	1.513833153425881	chr12:120734000:C:G
chr12:120734088	['G', 'A']	56057	30780.392727791743	116.09697077129172	0.0033852149095999	0.0065225402324511	0.5190025341289178	0.603761	0.603761	chr12	120734088	0.2191349437008337	chr12:120734088:G:A
chr12:120735228	['T', 'C']	56057	55991.92971616612	340.9043912311997	0.0050244533269612	0.0060731419178123	0.8273235493187924	0.408057	0.408057	chr12	120735228	0.389279167654152	chr12:120735228:T:C
chr12:120736129	['A', 'G']	56057	54636.41713959384	359.7938383095957	0.0046103640648044	0.0058448908834333	0.7887853095550426	0.430241	0.430241	chr12	120736129	0.3662882056981788	chr12:120736129:A:G
chr12:120737096	['T', 'C']	56057	53930.88621686232	337.924583845527	0.0051610991679026	0.0058182132329577	0.8870591298832321	0.375051	0.375051	chr12	120737096	0.4259096722387335	chr12:120737096:T:C
chr12:120737721	['T', 'C']	56057	30807.045230703345	117.58480730986484	0.0034875207903614	0.0065239256059752	0.5345739668102841	0.592947	0.592947	chr12	120737721	0.2269841238974804	chr12:120737721:T:C
chr12:120738181	['T', 'C']	56057	53706.664579207485	321.8174842522037	0.0046709371572452	0.0058195558216979	0.8026277778503133	0.422193	0.422193	chr12	120738181	0.3744889716123876	chr12:120738181:T:C
chr12:120738280	['G', 'A']	56057	30691.547506065363	105.55830758247596	0.0031845405389755	0.0065325478984143	0.4874882799938611	0.625914	0.625914	chr12	120738280	0.2034853343474096	chr12:120738280:G:A
chr12:120738746	['C', 'T']	56057	7673.136880976166	156.83419205026152	0.0173828382305098	0.011456729847368	1.5172600263855676	0.129207	0.129207	chr12	120738746	0.8887139570915408	chr12:120738746:C:T
chr12:120738876	['C', 'T']	56057	54573.86771212446	356.1753827320033	0.0044093369960375	0.0058473699443015	0.754071837088842	0.450809	0.450809	chr12	120738876	0.3460074222370213	chr12:120738876:C:T
chr12:120739000	['G', 'GC']	56057	2770.1482499018803	101.54855043964504	0.0218076637171865	0.0190988540031914	1.1418310079517024	0.253529	0.253529	chr12	120739000	0.5959723565687818	chr12:120739000:G:GC
chr12:120739835	['A', 'G']	56057	1896.236788581624	65.57454823298775	0.0055249690947239	0.0235104032022766	0.2350010353794764	0.814209	0.814209	chr12	120739835	0.0892641013809197	chr12:120739835:A:G
chr12:120739975	['A', 'G']	56057	39374.21437619312	118.21771277166222	0.0027884939024966	0.00610118138391	0.4570416329287325	0.647643	0.647643	chr12	120739975	0.1886643241515858	chr12:120739975:A:G
chr12:120740841	['G', 'A']	56057	54603.68889285396	357.96558920228574	0.0045903436981211	0.0058438111314367	0.7855051429412857	0.432161	0.432161	chr12	120740841	0.3643544282186859	chr12:120740841:G:A
chr12:120741073	['C', 'T']	56057	1722.0921611303386	66.89427772041239	0.0121544626895729	0.0241945517484867	0.5023636236754501	0.615414	0.615414	chr12	120741073	0.2108326282484758	chr12:120741073:C:T
chr12:120741474	['G', 'A']	56057	6915.370089556499	162.9690372014707	0.0120055114934315	0.0121046942296661	0.991806258435548	0.321296	0.321296	chr12	120741474	0.4930946811983765	chr12:120741474:G:A
chr12:120742139	['A', 'G']	56057	1898.1693070720048	63.90615712323876	0.0047082915959465	0.0235041044460079	0.2003178469004048	0.841233	0.841233	chr12	120742139	0.0750836990898583	chr12:120742139:A:G
chr12:120742216	['T', 'C']	56057	30722.93259349129	106.46537523116262	0.003129260135251	0.0065312595246037	0.4791204703262704	0.631855	0.631855	chr12	120742216	0.19938257349753	chr12:120742216:T:C
chr12:120742326	['T', 'C']	56057	1902.7807045722243	57.05484879029753	5.7627239392939454e-06	0.0234923772931943	0.0002453018639779	0.999804	0.999804	chr12	120742326	8.513006147160667e-05	chr12:120742326:T:C
chr12:120742898	['G', 'A']	56057	39358.127417743206	106.25312152636684	0.002295497837597	0.0061023957619847	0.3761633835512525	0.706797	0.706797	chr12	120742898	0.1507053025243719	chr12:120742898:G:A
chr12:120743259	['G', 'C']	56057	1897.1692178691217	67.87090029139054	0.0071833033003855	0.0235116472203987	0.3055210565660958	0.75997	0.75997	chr12	120743259	0.1192035512608032	chr12:120743259:G:C
chr12:120743566	['G', 'T']	56057	2871.2048775266267	106.67371134472724	0.0153804450388816	0.0188171740731633	0.8173621065033814	0.413725	0.413725	chr12	120743566	0.3832882353674702	chr12:120743566:G:T
chr12:120744250	['C', 'T']	56057	1905.0535108699544	61.22363240059401	0.0036378223928035	0.0234589988991104	0.1550715104446102	0.876766	0.876766	chr12	120744250	0.0571162999850318	chr12:120744250:C:T
chr12:120744971	['T', 'C']	56057	39444.183816968274	119.70999226829166	0.0027619840854275	0.0061000866334509	0.4527778458557877	0.65071	0.65071	chr12	120744971	0.1866125190515322	chr12:120744971:T:C
chr12:120745037	['G', 'C']	56057	1895.2028509750048	67.55584331595335	0.0072267731399769	0.0235250823231619	0.3071943826042112	0.758697	0.758697	chr12	120745037	0.1199316331970658	chr12:120745037:G:C
chr12:120745084	['G', 'T']	56057	13002.463901525289	235.97876375397783	0.0185846028729502	0.0090049580046958	2.0638189387733705	0.0390395	0.0390395	chr12	120745084	1.4084957532141449	chr12:120745084:G:T
chr12:120747087	['T', 'G']	56057	1916.2050989277625	70.00432566672234	0.0064375702388634	0.0234459929333227	0.2745701688630148	0.783647	0.783647	chr12	120747087	0.1058795246572309	chr12:120747087:T:G
chr12:120747128	['A', 'G']	56057	54734.41923557785	358.72235841561985	0.0042965088435779	0.0058458733515317	0.7349644074058124	0.462364	0.462364	chr12	120747128	0.3350159877579285	chr12:120747128:A:G
chr12:120747566	['T', 'A']	56057	8531.34973097617	-5.48940263566999	-0.0050990644792211	0.0109148284206243	-0.4671685419796551	0.640381	0.640381	chr12	120747566	0.1935615620081512	chr12:120747566:T:A
chr12:120747966	['C', 'T']	56057	60438.34476234668	398.0592330886036	0.0083863774319927	0.0058313159052622	1.438162083523005	0.150394	0.150394	chr12	120747966	0.8227694896677112	chr12:120747966:C:T
chr12:120748003	['A', 'G']	56057	64139.34395586735	484.85380817038106	0.0097819655090352	0.0058779847676251	1.6641699316596528	0.0960841	0.0960841	chr12	120748003	1.0173484734508502	chr12:120748003:A:G
chr12:120748443	['G', 'A']	56057	5485.587143851134	-7.788272069239351	-0.0055498959091553	0.0134239583019357	-0.4134321475324499	0.679292	0.679292	chr12	120748443	0.1679435000512777	chr12:120748443:G:A
chr12:120748734	['A', 'G']	56057	6617.770814746083	-19.715611794878946	-0.0077165084841062	0.0122623023629653	-0.6292870829389785	0.529164	0.529164	chr12	120748734	0.2764097093317811	chr12:120748734:A:G
chr12:120748746	['C', 'G']	56057	67163.98137277643	565.2273230441593	0.0121781433835382	0.0059827754164774	2.035534101781242	0.0418019	0.0418019	chr12	120748746	1.378803978015334	chr12:120748746:C:G
chr12:120748934	['A', 'G']	56057	67188.97874808182	606.2932036313615	0.0132947578493414	0.0059889367443621	2.219886169587101	0.0264305	0.0264305	chr12	120748934	1.5778946210080176	chr12:120748934:A:G
chr12:120749754	['T', 'C']	56057	78258.33678913652	569.2649647161131	0.0140985811745789	0.0063966447091644	2.204058817645428	0.0275243	0.0275243	chr12	120749754	1.5602837172246231	chr12:120749754:T:C
chr12:120750578	['A', 'G']	56057	78387.9262479468	577.6255433552689	0.0143585642979454	0.0064094796236135	2.240207495948081	0.0250814	0.0250814	chr12	120750578	1.6006482256042696	chr12:120750578:A:G
chr12:120751313	['C', 'T']	56057	56078.00074926412	376.2312295880284	0.0123030687766569	0.0058313817886162	2.1098033403805574	0.0348797	0.0348797	chr12	120751313	1.4574272590865138	chr12:120751313:C:T
chr12:120751830	['C', 'T']	56057	4539.323907730184	91.38611403419152	0.0077839159905849	0.0147527149210539	0.5276260018741561	0.597761	0.597761	chr12	120751830	0.2234724232500876	chr12:120751830:C:T
chr12:120754515	['T', 'C']	56057	84485.56423065942	561.6196125562533	0.0149235338142844	0.0067701095964537	2.204326769259632	0.0275054	0.0275054	chr12	120754515	1.5605820348978328	chr12:120754515:T:C
chr12:120754884	['G', 'A']	56057	55884.97545005264	374.1448153122045	0.0122849258030938	0.0058342736682419	2.1056478495283963	0.0352394	0.0352394	chr12	120754884	1.4529714946671255	chr12:120754884:G:A
chr12:120756250	['C', 'T']	56057	60461.09990542974	462.8178709727705	0.013588899788289	0.0058590228156586	2.319311635375754	0.0203817	0.0203817	chr12	120756250	1.690759595117216	chr12:120756250:C:T
chr12:120756762	['A', 'G']	56057	78813.24758693285	589.8824459234737	0.0148802424676084	0.0063963713258101	2.3263568841860214	0.0200031	0.0200031	chr12	120756762	1.6989026939077472	chr12:120756762:A:G
chr12:120756824	['T', 'C']	56057	3729.796466178834	35.70853638018881	0.0034534053037663	0.0161175081061143	0.2142642200661444	0.830342	0.830342	chr12	120756824	0.0807429942254677	chr12:120756824:T:C
chr12:120757059	['C', 'T']	56057	78740.21393656118	564.7757206970449	0.0139516716718846	0.0063926572206319	2.18245264689874	0.0290803	0.0290803	chr12	120757059	1.5364011174941372	chr12:120757059:C:T
chr12:120757204	['G', 'A']	56057	8001.142732267732	58.58890598447872	-0.0025441333909822	0.0112796851358524	-0.2255500362235979	0.821552	0.821552	chr12	120757204	0.0853649427604589	chr12:120757204:G:A
chr12:120757309	['C', 'T']	56057	7738.138040530897	26.236863650950035	-0.0055488987442743	0.0115334303107977	-0.481114342805666	0.630437	0.630437	chr12	120757309	0.2003583062667817	chr12:120757309:C:T
chr12:120757822	['A', 'G']	56057	55574.93120305448	363.4601337501566	0.0123582695576374	0.0058368396516395	2.117287829581887	0.0342398	0.0342398	chr12	120757822	1.465468780769127	chr12:120757822:A:G
chr12:120759088	['A', 'G']	56057	72568.23998144381	599.9161211101433	0.0145568040718867	0.0061570076572705	2.36426603346794	0.0180692	0.0180692	chr12	120759088	1.7430610750692082	chr12:120759088:A:G
chr12:120759826	['G', 'A']	56057	11987.427687093032	112.19797378657928	-0.0029712543624006	0.0095519723554553	-0.3110618678354666	0.755755	0.755755	chr12	120759826	0.1216189708914931	chr12:120759826:G:A
chr12:120760496	['G', 'A']	56057	66105.89631056876	456.7641559696306	0.0133163200991166	0.0059342318665695	2.243983787376765	0.0248373	0.0248373	chr12	120760496	1.6048956169831283	chr12:120760496:G:A
chr12:120760526	['A', 'T']	56057	1798.096228636672	65.21957039554468	7.827417076488662e-05	0.0237534978119888	0.0032952692434787	0.997371	0.997371	chr12	120760526	0.0011432636723736	chr12:120760526:A:T
chr12:120761088	['C', 'G']	56057	60336.06867940689	461.5002287384328	0.0136740840202879	0.0058551140899441	2.3354086376852066	0.0195256	0.0195256	chr12	120761088	1.7093956118585758	chr12:120761088:C:G
chr12:120762806	['C', 'T']	56057	60333.06792998232	447.505336461393	0.0131981851537524	0.0058561923630788	2.253714416377832	0.024218	0.024218	chr12	120762806	1.615861725141284	chr12:120762806:C:T
chr12:120763364	['C', 'T']	56057	60321.60861032311	448.1197852585754	0.0131166994697557	0.0058557509504274	2.239968806869795	0.0250969	0.0250969	chr12	120763364	1.6003799197954396	chr12:120763364:C:T
chr12:120765624	['C', 'T']	56057	72168.73642138318	567.9717351231948	0.0136088761240359	0.0061480778565668	2.213517206764088	0.026866	0.026866	chr12	120765624	1.5707969895862903	chr12:120765624:C:T
chr12:120766200	['G', 'A']	56057	3726.864285204482	33.71080646106185	0.0031405316314471	0.0161206922240672	0.1948136958261975	0.84554	0.84554	chr12	120766200	0.072865842391058	chr12:120766200:G:A
chr12:120767275	['G', 'A']	56057	55485.938877094064	345.13960634406664	0.0116158849625894	0.0058369439813841	1.9900627793647128	0.0465889	0.0465889	chr12	120767275	1.3317175434596942	chr12:120767275:G:A
chr12:120767801	['T', 'C']	56057	18232.43219461698	103.51320619699868	-0.0032380244216061	0.0079141523537869	-0.4091435540859653	0.682436	0.682436	chr12	120767801	0.1659380712470962	chr12:120767801:T:C
chr12:120768252	['T', 'A']	56057	84074.99850131136	540.3153903217254	0.0141997911773241	0.0067414222253842	2.1063494767997324	0.0351784	0.0351784	chr12	120768252	1.453723917208661	chr12:120768252:T:A
chr12:120769344	['C', 'T']	56057	55360.86339792315	332.43979923791784	0.0117518564887199	0.0058415365463702	2.011774880707073	0.0442485	0.0442485	chr12	120769344	1.3541014470625283	chr12:120769344:C:T
chr12:120769582	['G', 'A']	56057	6004.32133300032	-9.12132559601572	-0.003733832179621	0.0129205436720098	-0.2889841383153075	0.772595	0.772595	chr12	120769582	0.1120481068039813	chr12:120769582:G:A
chr12:120770435	['T', 'C']	56057	3727.398958091738	32.829748971695615	0.0029071993082311	0.0161183765123776	0.1803655167130924	0.856866	0.856866	chr12	120770435	0.0670870894079019	chr12:120770435:T:C
chr12:120770681	['G', 'A']	56057	4513.322052343317	89.41010279926907	0.0083465585903537	0.0147887486666909	0.564385721771911	0.572494	0.572494	chr12	120770681	0.2422290605698145	chr12:120770681:G:A
chr12:120771390	['G', 'A']	56057	84053.49828736576	536.0175197181123	0.0139555586531156	0.0067391396911066	2.070821988084362	0.03838	0.03838	chr12	120771390	1.4158950296005473	chr12:120771390:G:A
chr12:120771499	['A', 'G']	56057	18271.95571889886	95.94255285811542	-0.0037058764457168	0.0079046486942109	-0.468822409328691	0.639198	0.639198	chr12	120771499	0.1943645925650328	chr12:120771499:A:G
chr12:120771737	['A', 'G']	56057	84346.05577660807	548.2596368944343	0.0142733476024951	0.0067557383825549	2.112773881142674	0.0346245	0.0346245	chr12	120771737	1.460616489373237	chr12:120771737:A:G
chr12:120772154	['C', 'T']	56057	72444.33866795126	576.5304812500563	0.0137652358403021	0.0061524723598878	2.237350293525409	0.0252674	0.0252674	chr12	120772154	1.5974394444174886	chr12:120772154:C:T
chr12:120772336	['A', 'G']	56057	11987.849319224117	116.55433593201106	-0.0025149391573881	0.0095490038710086	-0.2633718858386497	0.792265	0.792265	chr12	120772336	0.1011295295367666	chr12:120772336:A:G
chr12:120772417	['G', 'C']	56057	55447.84786681655	341.82191144250675	0.011843922941606	0.0058377950879327	2.028834990472435	0.0424798	0.0424798	chr12	120772417	1.3718175366323513	chr12:120772417:G:C
chr12:120772486	['TC', 'T']	56057	78098.35917289612	566.6259269684621	0.0139993181627582	0.0063859594727867	2.192202788385243	0.028369	0.028369	chr12	120772486	1.5471559727038375	chr12:120772486:TC:T
chr12:120773890	['C', 'T']	56057	7487.4007028936385	1.6743089998017888	-0.0077861861646641	0.0117092575415603	-0.6649598522389844	0.506079	0.506079	chr12	120773890	0.2957816835830137	chr12:120773890:C:T
chr12:120774038	['G', 'A']	56057	11987.496913470117	121.84240710516264	-0.0019811734778365	0.0095485907008576	-0.2074833386311703	0.835633	0.835633	chr12	120774038	0.0779844176207477	chr12:120774038:G:A
chr12:120774111	['A', 'T']	56057	11982.28251057073	116.28195931542898	-0.0024714350342557	0.0095502830503988	-0.2587813388580737	0.795805	0.795805	chr12	120774111	0.0991933365321941	chr12:120774111:A:T
chr12:120775052	['A', 'G']	56057	3722.265605765972	28.28654047892752	0.0016745333219358	0.0161280546672476	0.1038273590017274	0.917307	0.917307	chr12	120775052	0.0374852923642292	chr12:120775052:A:G
chr12:120775788	['C', 'T']	56057	77842.05210191992	547.2168709040094	0.0133549319186757	0.0063819070741122	2.092624001507177	0.0363872	0.0363872	chr12	120775788	1.439051362147613	chr12:120775788:C:T
chr12:120779962	['C', 'G']	56057	55824.68918580976	357.34756315460385	0.0118137326287093	0.0058379661891489	2.023604153560812	0.0430156	0.0430156	chr12	120779962	1.366374014995705	chr12:120779962:C:G
chr12:120780255	['T', 'C']	56057	3895.53791261128	39.84466283758911	0.0047565116412866	0.0161566893347317	0.2943989045491919	0.768454	0.768454	chr12	120780255	0.1143821244480201	chr12:120780255:T:C
chr12:120780347	['T', 'C']	56057	1773.5559351134857	68.73028254697897	0.0011941888411924	0.0239211401317278	0.0499219031624873	0.960185	0.960185	chr12	120780347	0.0176450828577011	chr12:120780347:T:C
chr12:120782572	['G', 'C']	56057	61519.77960356117	351.96525315939726	0.0113142272038926	0.0058614903323464	1.9302645850075928	0.0535791	0.0535791	chr12	120782572	1.271004585769178	chr12:120782572:G:C
chr12:120783715	['C', 'T']	56057	1751.0624743555436	65.25364095488112	-0.0010434164688795	0.0240077770469718	-0.0434616027480616	0.965334	0.965334	chr12	120783715	0.0153223972675283	chr12:120783715:C:T
chr12:120783825	['C', 'T']	56057	55436.85618442652	355.0023396319244	0.0122314744786407	0.0058371904538386	2.095438649016012	0.0361365	0.0361365	chr12	120783825	1.4420539133217265	chr12:120783825:C:T
chr12:120783960	['C', 'T']	56057	78138.72698724241	558.4867210006602	0.0135940423778655	0.0063897392813879	2.127479976759346	0.0333846	0.0333846	chr12	120783960	1.476453822930078	chr12:120783960:C:T
chr12:120784012	['AT', 'A']	56057	1744.0933385663825	65.55754082356445	-0.0005911804855766	0.0240451639362371	-0.0245862530671188	0.980385	0.980385	chr12	120784012	0.0086033421232073	chr12:120784012:AT:A
chr12:120784666	['T', 'C']	56057	10241.182692307691	50.83882875237591	-0.002601143020486	0.010101424828996	-0.2575025864687455	0.796792	0.796792	chr12	120784666	0.0986550349926118	chr12:120784666:T:C
chr12:120784753	['T', 'C']	56057	61510.87562446474	349.7323684944388	0.0112551257879617	0.0058619612545396	1.9200273251969384	0.0548595	0.0548595	chr12	120784753	1.260748154956617	chr12:120784753:T:C
chr12:120785441	['G', 'C']	56057	55789.91900428267	357.96048345755463	0.0117951743374195	0.0058336575762691	2.021917499134908	0.0431896	0.0431896	chr12	120785441	1.3646208181473891	chr12:120785441:G:C
chr12:120788824	['G', 'A']	56057	84350.04719253484	547.0062916617962	0.0142767496769542	0.0067571154233293	2.112846796676423	0.0346183	0.0346183	chr12	120788824	1.4606942628253503	chr12:120788824:G:A
chr12:120789159	['G', 'A']	56057	3726.731292152874	32.40134138578724	0.0029775489124778	0.0161204917939624	0.1847058359344233	0.85346	0.85346	chr12	120789159	0.0688168286047372	chr12:120789159:G:A
chr12:120790252	['G', 'T']	56057	72474.10010170763	586.1852925389765	0.0141282866700159	0.0061533129154718	2.296045539061061	0.021677	0.021677	chr12	120790252	1.6640008223918692	chr12:120790252:G:T
chr12:120790607	['C', 'G']	56057	12024.858045064491	114.82310137621472	-0.0025133449797381	0.0095321790869626	-0.2636695090187403	0.792036	0.792036	chr12	120790607	0.1012550782008759	chr12:120790607:C:G
chr12:120790844	['C', 'T']	56057	12347.920725677315	134.41530411160718	-0.0003081185474596	0.0094576574113894	-0.0325787384821713	0.974011	0.974011	chr12	120790844	0.0114361383859379	chr12:120790844:C:T
chr12:120790988	['G', 'A']	56057	72468.63490222668	585.38384636623	0.0140784102724005	0.0061524785907901	2.288250184807634	0.0221267	0.0221267	chr12	120790988	1.6550833523925506	chr12:120790988:G:A
chr12:120791766	['G', 'A']	56057	4509.321766899186	86.32245112052279	0.0078417594576794	0.0147945778058809	0.5300428008538602	0.596084	0.596084	chr12	120791766	0.2246925352833689	chr12:120791766:G:A
chr12:120792090	['T', 'C']	56057	78180.73598001606	574.0802259469484	0.0142639193030404	0.0063927553736068	2.231263120427001	0.0256676	0.0256676	chr12	120792090	1.5906147373076958	chr12:120792090:T:C
chr12:120792155	['T', 'C']	56057	11912.18752007423	121.33519735777864	-0.0018796667443226	0.009585593162485	-0.1960928982130216	0.844538	0.844538	chr12	120792155	0.0733808045665946	chr12:120792155:T:C
chr12:120792231	['C', 'G']	56057	11907.274482168026	111.33133250597922	-0.0027025535634455	0.0095815537081494	-0.2820579673990642	0.7779	0.7779	chr12	120792231	0.109076228510986	chr12:120792231:C:G
chr12:120792439	['C', 'T']	56057	4472.159557577379	86.41762088329016	0.007901279186774	0.014857879964504	0.5317904846216631	0.594873	0.594873	chr12	120792439	0.225575742315773	chr12:120792439:C:T
chr12:120792529	['G', 'A']	56057	11805.950003569891	-37.99068752279645	-0.0095227090923777	0.0094510679418894	-1.0075802174874624	0.31366	0.31366	chr12	120792529	0.5035408618789563	chr12:120792529:G:A
chr12:120792959	['C', 'T']	56057	78182.36816470715	572.3538007182593	0.0141847918273529	0.0063934934763188	2.218629279890972	0.0265159	0.0265159	chr12	120792959	1.576493627515802	chr12:120792959:C:T
chr12:120793720	['AAGCCACCC', 'A']	56057	1767.0945695222465	71.00621978038384	0.0025733050346025	0.0239423820356225	0.107479073334217	0.914409	0.914409	chr12	120793720	0.0388595080818234	chr12:120793720:AAGCCACCC:A
chr12:120794449	['G', 'T']	56057	10205.820614841112	49.91624272728479	-0.0025933051073168	0.0101175175911313	-0.2563183195836518	0.797706	0.797706	chr12	120794449	0.0981571413609659	chr12:120794449:G:T
chr12:120794525	['G', 'A']	56057	11978.136778061267	117.4259124922916	-0.0023557942829279	0.009550634178887	-0.2466636496386589	0.805169	0.805169	chr12	120794525	0.0941129543349345	chr12:120794525:G:A
chr12:120794649	['A', 'G']	56057	78182.94704444484	575.8027832909894	0.0143691108699533	0.0063934074575872	2.247488677246924	0.0246127	0.0246127	chr12	120794649	1.608840741811937	chr12:120794649:A:G
chr12:120795564	['T', 'A']	56057	3726.199414849966	32.67515028726476	0.0028746079349119	0.0161204582525671	0.1783204850553267	0.858472	0.858472	chr12	120795564	0.0662738652599673	chr12:120795564:T:A
chr12:120795650	['TCTTTTAC', 'T']	56057	7984.139431568807	57.82280882544135	-0.0022328415446558	0.0112944344338911	-0.1976939666811313	0.843285	0.843285	chr12	120795650	0.074025624652342	chr12:120795650:TCTTTTAC:T
chr12:120795663	['A', 'G']	56057	4519.289912742457	85.78807747241034	0.0075569645381737	0.0147824886308619	0.5112105767087687	0.609206	0.609206	chr12	120795663	0.2152358279984056	chr12:120795663:A:G
chr12:120796578	['G', 'A']	56057	4475.399182901591	86.37716092909201	0.0079183398303959	0.0148541705607834	0.5330718263934051	0.593986	0.593986	chr12	120796578	0.2262237910363132	chr12:120796578:G:A
chr12:120797477	['T', 'C']	56057	55468.769144284815	343.3099005911591	0.0118418434229042	0.0058370699133171	2.0287307842394253	0.0424904	0.0424904	chr12	120797477	1.3717091804902672	chr12:120797477:T:C
chr12:120798357	['A', 'C']	56057	84363.54464030833	547.783694793935	0.0143245964203241	0.0067583416860094	2.1195430899828147	0.034049	0.034049	chr12	120798357	1.4678956385488269	chr12:120798357:A:C
chr12:120798455	['C', 'T']	56057	18208.97448888572	101.47907931468708	-0.00327082149255	0.0079153905680404	-0.4132230070562071	0.679445	0.679445	chr12	120798455	0.1678456929612934	chr12:120798455:C:T
chr12:120799865	['G', 'A']	56057	55795.93945828277	366.21809520681455	0.0120722650343646	0.0058316598023928	2.070125049031702	0.0384452	0.0384452	chr12	120799865	1.4151578754631453	chr12:120799865:G:A
chr12:120800401	['G', 'C']	56057	61675.40317256392	341.6267060970028	0.011110723299329	0.0058648626665848	1.8944558348540064	0.0581697	0.0581697	chr12	120800401	1.2353031759932869	chr12:120800401:G:C
chr12:120800497	['A', 'G']	56057	84378.55750633408	557.576654664844	0.0148067438852345	0.0067596686033971	2.190454111580739	0.0284954	0.0284954	chr12	120800497	1.545225242302241	chr12:120800497:A:G
chr12:120800882	['C', 'T']	56057	84326.5386989723	559.4573123026694	0.0148913953416198	0.0067531230292184	2.205112401653256	0.0274503	0.0274503	chr12	120800882	1.5614529048520454	chr12:120800882:C:T
chr12:120801132	['G', 'A']	56057	4517.241749027724	86.91167159654599	0.0078631552835276	0.0147837973271302	0.5318765611794233	0.594814	0.594814	chr12	120801132	0.2256188181406805	chr12:120801132:G:A
chr12:120801265	['G', 'T']	56057	18034.89551812732	104.28216339704794	-0.0032808094472452	0.0079506269100403	-0.4126478936022186	0.679866	0.679866	chr12	120801265	0.1675766772868415	chr12:120801265:G:T
chr12:120801893	['A', 'G']	56057	18046.25348795718	105.6805326644275	-0.003148295731148	0.007948185836392	-0.3961024309136089	0.692031	0.692031	chr12	120801893	0.1598744505903672	chr12:120801893:A:G
chr12:120803059	['T', 'C']	56057	7780.387942262744	56.8704260645471	-0.0028782973215841	0.011440792214699	-0.2515819942858578	0.801365	0.801365	chr12	120803059	0.0961696295085125	chr12:120803059:T:C
chr12:120803183	['T', 'C']	56057	10225.729666565572	50.24971481563775	-0.002775426918315	0.0101081082852233	-0.2745743159847533	0.783644	0.783644	chr12	120803183	0.1058811872501325	chr12:120803183:T:C
chr12:120803892	['T', 'TA']	56057	61681.20726331755	337.92035175591394	0.010986703277248	0.0058644995941468	1.873425532881523	0.0610148	0.0610148	chr12	120803892	1.2145648079610087	chr12:120803892:T:TA
chr12:120804130	['G', 'C']	56057	7720.964139161464	20.331316721326413	-0.0061812316352953	0.0115461610554854	-0.5353495075628415	0.59241	0.59241	chr12	120804130	0.2273776191107144	chr12:120804130:G:C
chr12:120804472	['T', 'C']	56057	4519.403107828444	87.34836532796301	0.0079323160433125	0.0147809129244507	0.5366594123013104	0.591505	0.591505	chr12	120804472	0.228041579923233	chr12:120804472:T:C
chr12:120805736	['G', 'A']	56057	11982.847713199735	119.0133451451884	-0.0023196274082395	0.0095524245253384	-0.2428312730539302	0.808137	0.808137	chr12	120805736	0.0925150089030299	chr12:120805736:G:A
chr12:120805950	['T', 'C']	56057	4180.535601449406	54.51573636818927	0.0024607384082464	0.0153099894610117	0.1607276356729679	0.872309	0.872309	chr12	120805950	0.0593296466916898	chr12:120805950:T:C
chr12:120805987	['G', 'A']	56057	56321.68090339455	339.0290054290853	0.0111199968560449	0.0058654115368575	1.895859614652478	0.0579837	0.0579837	chr12	120805987	1.236694075315735	chr12:120805987:G:A
chr12:120806474	['A', 'G']	56057	10825.579352053375	203.5861167999765	0.0199188259426985	0.0097924708750663	2.03409601078478	0.0419466	0.0419466	chr12	120806474	1.377303235337787	chr12:120806474:A:G
chr12:120806791	['G', 'A']	56057	18049.84561002608	104.89553127009955	-0.0030953573934806	0.0079513006519912	-0.3892894419362012	0.697064	0.697064	chr12	120806791	0.15672734590367	chr12:120806791:G:A
chr12:120809379	['T', 'C']	56057	18053.15279884371	99.941036516839	-0.0035859760665861	0.007949690790341	-0.4510837164815489	0.651931	0.651931	chr12	120809379	0.1857983673125649	chr12:120809379:T:C
chr12:120809688	['C', 'A']	56057	18040.21819187468	104.3473659344138	-0.003192493744205	0.007952041416153	-0.4014684503176856	0.688077	0.688077	chr12	120809688	0.1623629588518007	chr12:120809688:C:A
chr12:120810123	['T', 'C']	56057	18048.7954995628	96.58735248336298	-0.0038018605098206	0.0079495735372823	-0.4782471024376939	0.632476	0.632476	chr12	120810123	0.198955949623007	chr12:120810123:T:C
chr12:120810126	['C', 'T']	56057	10646.329438001789	216.98778627010103	0.0221935340120854	0.0098633736595484	2.250095634428332	0.0244467	0.0244467	chr12	120810126	1.6117797569295675	chr12:120810126:C:T
chr12:120811201	['G', 'A']	56057	4615.411671305217	109.13284143381492	0.0107978487167104	0.0146433700846153	0.7373882278680394	0.460889	0.460889	chr12	120811201	0.3364036570226037	chr12:120811201:G:A
chr12:120811915	['T', 'C']	56057	3726.3988510463687	32.44445367571329	0.0029113054503359	0.0161205384816806	0.1805960423495997	0.856685	0.856685	chr12	120811915	0.0671788372479333	chr12:120811915:T:C
chr12:120812512	['T', 'C']	56057	7495.668575608364	0.5397809897548069	-0.0079746880931636	0.0117013008145977	-0.6815215008586855	0.495544	0.495544	chr12	120812512	0.3049177778914728	chr12:120812512:T:C
chr12:120813129	['T', 'C']	56057	78362.91659674747	559.9999327515447	0.0139407138797863	0.0064054251313265	2.176391667058521	0.0295301	0.0295301	chr12	120813129	1.529735082348343	chr12:120813129:T:C
chr12:120814086	['T', 'C']	56057	7376.789566644662	-1.3019888717459014	-0.007814796366276	0.0117931952011214	-0.6626530158283966	0.507556	0.507556	chr12	120814086	0.2945160339088084	chr12:120814086:T:C
chr12:120814309	['G', 'A']	56057	4490.160199803764	112.08543268037276	0.0126563752594827	0.0148524975385617	0.8521378459496649	0.394141	0.394141	chr12	120814309	0.4043483858712677	chr12:120814309:G:A
chr12:120817531	['T', 'C']	56057	56004.98422555317	359.98817395296777	0.0120100641818882	0.0058338835862207	2.0586739526745546	0.0395301	0.0395301	chr12	120817531	1.403072087013132	chr12:120817531:T:C
chr12:120817804	['C', 'T']	56057	4619.082399743114	111.58553383997172	0.011654630442859	0.0146376055895971	0.7962115368883775	0.425912	0.425912	chr12	120817804	0.3706801235788337	chr12:120817804:C:T
chr12:120818338	['TATTC', 'T']	56057	55994.972337235886	361.7946007863614	0.0120590435147464	0.0058346737345912	2.0667896892423814	0.0387586	0.0387586	chr12	120818338	1.4116319184957704	chr12:120818338:TATTC:T
chr12:120818717	['T', 'C']	56057	56003.98865197608	357.41735942027964	0.0118461198864901	0.0058334630913455	2.0307182373476955	0.0422883	0.0422883	chr12	120818717	1.3737797732465489	chr12:120818717:T:C
chr12:120818823	['TATTA', 'T']	56057	74050.17273927627	450.44948396822366	0.0108876788347628	0.0061542510902198	1.769131397980376	0.0768774	0.0768774	chr12	120818823	1.1142013129662929	chr12:120818823:TATTA:T
chr12:120819026	['T', 'C']	56057	107500.67081155335	252.5627512865164	-0.0116414644764264	0.0146452350438157	-0.7948977562734484	0.426676	0.426676	chr12	120819026	0.3699017849839092	chr12:120819026:T:C
chr12:120819264	['T', 'TC']	56057	18045.5753180253	97.98526470666394	-0.0036047478546797	0.0079511267698527	-0.4533631470129947	0.650289	0.650289	chr12	120819264	0.1868935922626004	chr12:120819264:T:TC
chr12:120820832	['C', 'T']	56057	3727.455099124839	36.87896722635058	0.0043808542413059	0.0161310226306119	0.2715794492156013	0.785946	0.785946	chr12	120820832	0.1046072920110492	chr12:120820832:C:T
chr12:120821248	['C', 'T']	56057	44762.78374906327	134.35581875057252	0.0047378000316285	0.0059374531445275	0.7979515654780791	0.424902	0.424902	chr12	120821248	0.3717112246955654	chr12:120821248:C:T
chr12:120821335	['T', 'C']	56057	107595.0	275.4129177253825	-0.0084626523175367	0.0147789602338901	-0.5726148648895271	0.566908	0.566908	chr12	120821335	0.2464874143596373	chr12:120821335:T:C
chr12:120821339	['A', 'C']	56057	27770.46777876896	-183.9896968854941	-0.0143511508357941	0.0067571483686827	-2.1238472285597902	0.0336873	0.0336873	chr12	120821339	1.472533795848532	chr12:120821339:A:C
chr12:120821984	['TAAAC', 'T']	56057	3979.740537554403	36.39585961888258	0.0037977853438833	0.01615928746154	0.2350218320530669	0.814193	0.814193	chr12	120821984	0.0892726357744057	chr12:120821984:TAAAC:T
chr12:120822181	['T', 'C']	56057	18004.49654729404	111.38726472506616	-0.0028995411597986	0.0079603354356998	-0.3642486153026995	0.715674	0.715674	chr12	120822181	0.1452847601531619	chr12:120822181:T:C
chr12:120822916	['C', 'T']	56057	7334.046655604917	-11.27321480268369	0.0013044782496954	0.0116722599035751	0.111758841944215	0.911015	0.911015	chr12	120822916	0.040474472243689	chr12:120822916:C:T
chr12:120823359	['C', 'T']	56057	73942.33829460685	433.9952494314881	0.0101601027580754	0.0061516581994883	1.651603913709078	0.0986209	0.0986209	chr12	120823359	1.0060310384784743	chr12:120823359:C:T
chr12:120823910	['G', 'A']	56057	27808.56843083628	-181.7911744936705	-0.0142214826899218	0.0067623256061349	-2.1030461291334133	0.0354662	0.0354662	chr12	120823910	1.4501853411993058	chr12:120823910:G:A
chr12:120824055	['A', 'G']	56057	33774.2924669761	-191.9667975557284	-0.0136618133350854	0.0064018719112392	-2.134034158212452	0.0328443	0.0328443	chr12	120824055	1.4835399896761712	chr12:120824055:A:G
chr12:120824091	['C', 'T']	56057	56055.99944668549	351.9111563018501	0.0116315039636313	0.0058336525118731	1.9938630112022908	0.0461719	0.0461719	chr12	120824091	1.335622253615688	chr12:120824091:C:T
chr12:120824138	['A', 'G']	56057	3728.3301925513497	34.73423988458072	0.0035206358090273	0.0161192242655587	0.2184122356650736	0.827109	0.827109	chr12	120824138	0.0824372534714185	chr12:120824138:A:G
chr12:120824577	['C', 'T']	56057	107498.9176716141	255.3896391891225	-0.0110435054074119	0.0146427784271677	-0.7541946675176219	0.450736	0.450736	chr12	120824577	0.3460777537174204	chr12:120824577:C:T
chr12:120825976	['T', 'TC']	56057	33775.832845621306	-197.15264791203649	-0.0138645720308513	0.0064011319708839	-2.165956286156168	0.0303187	0.0303187	chr12	120825976	1.5182894242448106	chr12:120825976:T:TC
chr12:120825978	['A', 'AGTGAGAGAATGAGTGTCT']	56057	33761.05657481439	-199.42652786194049	-0.0139952979322128	0.0064039749093336	-2.185407989624548	0.0288631	0.0288631	chr12	120825978	1.5396570259593678	chr12:120825978:A:AGTGAGAGAATGAGTGTCT
chr12:120826207	['C', 'T']	56057	56062.0042850256	350.75436547996657	0.0116379627365664	0.0058365199929741	1.9939900403966395	0.046158	0.046158	chr12	120826207	1.335753017178609	chr12:120826207:C:T
chr12:120827080	['T', 'C']	56057	1766.6618245413656	69.71158410125005	0.0024057076208031	0.0239484958041327	0.1004533913310767	0.919985	0.919985	chr12	120827080	0.0362192536004618	chr12:120827080:T:C
chr12:120827839	['G', 'C']	56057	7493.802090952882	2.8232769285465693	-0.0074804158352054	0.0117025246992036	-0.6392138472234488	0.522686	0.522686	chr12	120827839	0.281759132204092	chr12:120827839:G:C
chr12:120828650	['T', 'C']	56057	55681.90632193136	351.0765267797328	0.0121179303102941	0.005837374677475	2.0759212796557747	0.0379058	0.0379058	chr12	120828650	1.4212943331645125	chr12:120828650:T:C
chr12:120828818	['G', 'A']	56057	56021.99188137892	363.1274809445178	0.0120842299332664	0.0058332374179538	2.0716163371086136	0.0383058	0.0383058	chr12	120828818	1.4167354631779157	chr12:120828818:G:A
chr12:120830230	['A', 'C']	56057	61967.99424872715	301.78503063959096	0.0101112869165733	0.0060097711692075	1.6824745288773837	0.0924824	0.0924824	chr12	120830230	1.033940908451746	chr12:120830230:A:C
chr12:120831124	['A', 'G']	56057	3724.996752435674	36.59152299697424	0.0042924708277632	0.0161242369569726	0.266212338557023	0.790077	0.790077	chr12	120831124	0.1023305808038513	chr12:120831124:A:G
chr12:120831327	['T', 'C']	56057	3733.331977086566	39.28466749313292	0.0048313716330539	0.016108758038775	0.2999220437369816	0.764238	0.764238	chr12	120831327	0.1167713718033104	chr12:120831327:T:C
chr12:120831811	['T', 'C']	56057	107933.6271319489	304.86728600166896	-0.0039961127931843	0.0153068263340765	-0.2610673634081853	0.794042	0.794042	chr12	120831811	0.1001565254245043	chr12:120831811:T:C
chr12:120832573	['T', 'C']	56057	55666.93737510707	347.5199861306699	0.0119788153502146	0.0058368295586954	2.052281162188304	0.040147	0.040147	chr12	120832573	1.3963469019948578	chr12:120832573:T:C
chr12:120832598	['G', 'A']	56057	56008.99057916712	352.3966870872964	0.0116797910328549	0.0058335544520771	2.002173996798165	0.0452708	0.0452708	chr12	120832598	1.344181830830225	chr12:120832598:G:A
chr12:120832636	['G', 'A']	56057	107591.83865846045	273.50087964174804	-0.0087139584121901	0.0147765620833228	-0.5897148716361372	0.555384	0.555384	chr12	120832636	0.2554066359501866	chr12:120832636:G:A
chr12:120832930	['G', 'C']	56057	10195.45501257828	50.28729795405892	-0.0027406919680781	0.0101192378259766	-0.2708397623625984	0.786515	0.786515	chr12	120832930	0.1042929903259983	chr12:120832930:G:C
chr12:120833420	['C', 'T']	56057	107493.0	250.4431984703732	-0.011965465591526	0.0146368123709018	-0.8174912192844361	0.413651	0.413651	chr12	120833420	0.3833659214297842	chr12:120833420:C:T
chr12:120833722	['C', 'CA']	56057	33975.189848645685	-173.73191577582423	-0.0129605027648732	0.006416875412381	-2.0197529065106345	0.0434138	0.0434138	chr12	120833722	1.3623721988007127	chr12:120833722:C:CA
chr12:120833931	['T', 'C']	56057	68136.23221869314	482.4816073590689	0.0116051162456721	0.0060013522926577	1.9337502082439368	0.0531489	0.0531489	chr12	120833931	1.2745057194543945	chr12:120833931:T:C
chr12:120835444	['T', 'C']	56057	51483.34728541097	-105.1288878945526	-0.0138234532321669	0.0058590304450018	-2.3593414237946635	0.0183108	0.0183108	chr12	120835444	1.7372926809306537	chr12:120835444:T:C
chr12:120835571	['C', 'T']	56057	7491.534565500508	1.909272960246964	-0.0076068598312586	0.0117035751623585	-0.6499603519208507	0.51572	0.51572	chr12	120835571	0.2875860260080354	chr12:120835571:C:T
chr12:120836259	['C', 'T']	56057	55998.97929939145	360.9677693417468	0.0119711291085601	0.0058337555336528	2.052045040198029	0.0401699	0.0401699	chr12	120836259	1.3960992494110285	chr12:120836259:C:T
chr12:120836375	['A', 'C']	56057	56019.9881154196	358.1790761900858	0.0118950042340935	0.0058339006264565	2.0389452950484004	0.0414602	0.0414602	chr12	120836375	1.3823686072424743	chr12:120836375:A:C
chr12:120836386	['A', 'C']	56057	7468.465528316026	8.878987122335841	-0.0064568262877793	0.011724500685766	-0.5507122615138843	0.581833	0.581833	chr12	120836386	0.2352016503776036	chr12:120836386:A:C
chr12:120836562	['CT', 'C']	56057	51458.68753234239	-106.40389259262028	-0.0138211176081409	0.0058593071125364	-2.3588314015098195	0.018336	0.018336	chr12	120836562	1.736695399712704	chr12:120836562:CT:C
chr12:120837546	['T', 'C']	56057	12012.142844398451	109.95433935235116	-0.003046211443879	0.0095388788685019	-0.3193469050055638	0.749465	0.749465	chr12	120837546	0.1252486438854656	chr12:120837546:T:C
chr12:120837823	['C', 'T']	56057	51430.2763101528	-105.6452770165758	-0.0138222784581735	0.0058632478347153	-2.357444005067298	0.0184046	0.0184046	chr12	120837823	1.7350736169394287	chr12:120837823:C:T
chr12:120837839	['T', 'C']	56057	12296.638153453434	107.40578069629608	-0.0035386056138048	0.009562980541997	-0.3700316651555042	0.71136	0.71136	chr12	120837839	0.1479105589811034	chr12:120837839:T:C
chr12:120839241	['A', 'G']	56057	33897.41244094784	-192.30550963466808	-0.0135957581250814	0.0064206224827453	-2.1175140201153964	0.0342206	0.0342206	chr12	120839241	1.4657123801133072	chr12:120839241:A:G
chr12:120840071	['G', 'T']	56057	39418.533839150215	-211.5302366704148	-0.0138866598640687	0.0061628932054883	-2.2532695928759727	0.024246	0.024246	chr12	120840071	1.6153598991737084	chr12:120840071:G:T
chr12:120840463	['G', 'A']	56057	45790.60459015225	-77.91678778409032	-0.0127764664598535	0.0059425973648283	-2.149980164476901	0.031561	0.031561	chr12	120840463	1.500849244765482	chr12:120840463:G:A
chr12:120840738	['A', 'G']	56057	51493.47633241712	-97.91301693750914	-0.0134976884216076	0.0058608606111757	-2.303021572611652	0.0212813	0.0212813	chr12	120840738	1.6720018460394928	chr12:120840738:A:G
chr12:120840771	['G', 'A']	56057	39466.968861527486	-209.1018823695173	-0.0137174844064655	0.0061568463890527	-2.228004978466898	0.0258841	0.0258841	chr12	120840771	1.5869669310038903	chr12:120840771:G:A
chr12:120841280	['G', 'A']	56057	51583.40391170118	-84.32517290967517	-0.0133663054137138	0.0058580774175086	-2.2816880797383225	0.0225115	0.0225115	chr12	120841280	1.6475955658604866	chr12:120841280:G:A
chr12:120842109	['T', 'C']	56057	12001.569149790344	109.01904680910454	-0.0029966283491039	0.0095426775434551	-0.3140238507963885	0.753504	0.753504	chr12	120842109	0.1229144378771308	chr12:120842109:T:C
chr12:120842657	['T', 'C']	56057	7480.935950745069	-15.06555168298348	0.0009538656785201	0.0115625473317288	0.0824961534127207	0.934252	0.934252	chr12	120842657	0.0295359637614031	chr12:120842657:T:C
chr12:120842719	['A', 'G']	56057	39479.71978796692	-214.35396244987987	-0.0140252295228936	0.0061575545509688	-2.277727205954982	0.0227466	0.0227466	chr12	120842719	1.643083509406381	chr12:120842719:A:G
chr12:120843036	['A', 'G']	56057	11957.133031205954	117.088739943332	-0.0022641626636401	0.0095611274482976	-0.2368091708727548	0.812806	0.812806	chr12	120843036	0.0900130991579983	chr12:120843036:A:G
chr12:120843945	['G', 'A']	56057	55659.900826151366	353.4435094717358	0.0122404947062478	0.0058364117784516	2.097263724852381	0.0359747	0.0359747	chr12	120843945	1.4440028190421652	chr12:120843945:G:A
chr12:120844261	['A', 'G']	56057	1767.1891491677225	68.38671867009215	0.0017515563605558	0.0239584773010304	0.0731080000848182	0.94172	0.94172	chr12	120844261	0.0260782060511424	chr12:120844261:A:G
chr12:120844856	['C', 'T']	56057	51587.08627059055	-78.89394747241867	-0.0132302029364044	0.0058593252146479	-2.257973819806046	0.0239511	0.0239511	chr12	120844856	1.6206745359880512	chr12:120844856:C:T
chr12:120845490	['G', 'T']	56057	1768.0315398886828	65.85798452217915	-0.0007084984183177	0.0239275757960463	-0.0296101211571451	0.976378	0.976378	chr12	120845490	0.0103820147794731	chr12:120845490:G:T
chr12:120847621	['A', 'G']	56057	51481.69409896328	-92.19372140916356	-0.0133770495957977	0.005859784434804	-2.282856945444113	0.0224425	0.0224425	chr12	120847621	1.648928766144517	chr12:120847621:A:G
chr12:120848333	['G', 'A']	56057	12009.356582093282	111.11835392292002	-0.0030294571654535	0.0095386909817579	-0.3175967406059321	0.750792	0.750792	chr12	120848333	0.124480363613778	chr12:120848333:G:A
chr12:120848388	['T', 'C']	56057	107933.85086076176	309.847540380689	-0.00258351144014	0.0153063532779087	-0.1687868686441964	0.865965	0.865965	chr12	120848388	0.0624996606547555	chr12:120848388:T:C
chr12:120850130	['T', 'C']	56057	12001.712787025635	109.81178390480346	-0.003000574828101	0.0095426364317522	-0.3144387664311426	0.753189	0.753189	chr12	120850130	0.1230960312923689	chr12:120850130:T:C
chr12:120851120	['G', 'A']	56057	51480.26520125606	-95.54297209936752	-0.0135003223682457	0.00585934219175	-2.304067918623045	0.0212225	0.0212225	chr12	120851120	1.6732034577460515	chr12:120851120:G:A
chr12:120851352	['T', 'C']	56057	55672.88351177732	335.99292906291583	0.0116117899300643	0.0058384065586441	1.9888628538333453	0.0467212	0.0467212	chr12	120851352	1.3304860112148884	chr12:120851352:T:C
chr12:120851883	['C', 'T']	56057	56019.99075709723	357.6370275103952	0.0118759780128172	0.005833764052024	2.0357316317407315	0.041782	0.041782	chr12	120851883	1.3790107752658376	chr12:120851883:C:T
chr12:120851912	['A', 'G']	56057	1351.3857175996145	36.80603602539604	-0.0122056434040824	0.0270618274542349	-0.4510280550980448	0.651971	0.651971	chr12	120851912	0.1857717214767865	chr12:120851912:A:G
chr12:120852321	['A', 'T']	56057	51593.70997534744	-83.63790054286396	-0.0133546450850227	0.0058615363694978	-2.278352336857846	0.0227093	0.0227093	chr12	120852321	1.643796252430317	chr12:120852321:A:T
chr12:120853043	['C', 'T']	56057	5673.453180511664	-7.984550931361337	-0.0031847364589971	0.0132196199213832	-0.2409098353762592	0.809626	0.809626	chr12	120853043	0.0917155535240146	chr12:120853043:C:T
chr12:120854901	['T', 'C']	56057	56025.99280922131	366.698428782552	0.0122228960300174	0.0058335240200565	2.095285112051198	0.0361501	0.0361501	chr12	120854901	1.441890497003251	chr12:120854901:T:C
chr12:120856941	['T', 'C']	56057	33785.245806566745	-195.3048393307681	-0.0138195448902237	0.0064003567548382	-2.1591835298519952	0.0308402	0.0308402	chr12	120856941	1.510882814193884	chr12:120856941:T:C
chr12:120857301	['G', 'A']	56057	55658.88636890846	346.6690922900104	0.0120381489677691	0.0058374668293245	2.062221391528173	0.0391913	0.0391913	chr12	120857301	1.4068103304626327	chr12:120857301:G:A
chr12:120858019	['AG', 'A']	56057	33780.62873354031	-199.4509312208512	-0.014007572585767	0.0064007265183631	-2.188434788704148	0.0286421	0.0286421	chr12	120858019	1.542995143313302	chr12:120858019:AG:A
chr12:120858805	['C', 'T']	56057	5692.406187001588	-16.97893355813674	-0.005135557856733	0.0131928055941044	-0.3892695772783919	0.697078	0.697078	chr12	120858805	0.1567186235170741	chr12:120858805:C:T
chr12:120859302	['T', 'A']	56057	11979.632976445391	103.01386636991346	-0.0037580987459962	0.0095386377155525	-0.3939869463611978	0.693592	0.693592	chr12	120859302	0.1588959247243087	chr12:120859302:T:A
chr12:120859684	['A', 'G']	56057	51355.399975011576	-104.91142888468282	-0.0137239727607277	0.0058616466806533	-2.341316955527935	0.0192193	0.0192193	chr12	120859684	1.7162624341322743	chr12:120859684:A:G
chr12:120860012	['G', 'A']	56057	7389.790958234464	-12.77540950115668	0.0007559774974632	0.0116279067901561	0.0650140658250898	0.948163	0.948163	chr12	120860012	0.0231169960845091	chr12:120860012:G:A
chr12:120860056	['C', 'T']	56057	10158.087259816952	46.316595902962426	-0.0031567181066461	0.010134142864669	-0.3114933496400096	0.755427	0.755427	chr12	120860056	0.1218074969489781	chr12:120860056:C:T
chr12:120860361	['A', 'G']	56057	55697.9039113522	349.01049051846235	0.0120942536050389	0.0058380076276452	2.0716405966597025	0.0383035	0.0383035	chr12	120860361	1.4167615403593723	chr12:120860361:A:G
chr12:120860709	['G', 'C']	56057	55709.950471908494	351.40553482367216	0.0121038965663356	0.0058370960026979	2.0736161544612624	0.0381195	0.0381195	chr12	120860709	1.418852804483477	chr12:120860709:G:C
chr12:120860841	['C', 'T']	56057	56039.994842969296	359.6778706256465	0.0119492358882747	0.0058338346836227	2.0482643983415847	0.0405387	0.0405387	chr12	120860841	1.392130182428381	chr12:120860841:C:T
chr12:120861188	['G', 'A']	56057	1769.0631165819286	71.07283126429309	0.00266827233868	0.0239244757558974	0.1115289783527361	0.911197	0.911197	chr12	120861188	0.0403877187858376	chr12:120861188:G:A
chr12:120861190	['T', 'A']	56057	51553.27692335142	-79.11280252788751	-0.0132368573937803	0.0058580427042157	-2.2596041138884804	0.0238497	0.0238497	chr12	120861190	1.6225170794818966	chr12:120861190:T:A
chr12:120861215	['C', 'T']	56057	3728.1995218896063	31.17134047016385	0.0026175381557201	0.0161164280030509	0.1624142865419472	0.87098	0.87098	chr12	120861215	0.0599918174255891	chr12:120861215:C:T
chr12:120863929	['T', 'C']	56057	56050.99668011284	362.0380503654434	0.0119869132514418	0.0058355097055741	2.054133033142208	0.0399674	0.0399674	chr12	120863929	1.3982941029878302	chr12:120863929:T:C
chr12:120864143	['C', 'T']	56057	1767.0630452234411	69.25848993547629	0.0017278179309896	0.0239391079585459	0.0721755352781563	0.942462	0.942462	chr12	120864143	0.0257361514914125	chr12:120864143:C:T
chr12:120865736	['T', 'C']	56057	33780.41043298307	-204.7567561769197	-0.0142091843979416	0.0064012183597278	-2.2197624888624787	0.0264389	0.0264389	chr12	120865736	1.5777566177895703	chr12:120865736:T:C
chr12:120865823	['T', 'C']	56057	56033.9967171582	361.38513427959913	0.0119542226685338	0.0058340674861587	2.04903743347075	0.0404631	0.0404631	chr12	120865823	1.3929408476818717	chr12:120865823:T:C
chr12:120865910	['C', 'T']	56057	10212.364356435644	45.32913406481944	-0.0031947706019508	0.0101067691321354	-0.3161020658711625	0.751926	0.751926	chr12	120865910	0.1238248979362996	chr12:120865910:C:T
chr12:120865940	['A', 'G']	56057	3732.532676764975	34.25683243869113	0.00352285563034	0.0161090816410296	0.2186875520803972	0.826894	0.826894	chr12	120865940	0.0825501593296728	chr12:120865940:A:G
chr12:120866017	['G', 'A']	56057	45462.67705619983	109.36269105565484	0.0034200132553597	0.0059215860502227	0.5775502080614143	0.56357	0.56357	chr12	120866017	0.2490521333434243	chr12:120866017:G:A
chr12:120866168	['ATAAAG', 'A']	56057	49678.406973217	-175.42673135378334	-0.0140504064022472	0.0058824778815985	-2.3885183565584485	0.0169198	0.0169198	chr12	120866168	1.7716047748318495	chr12:120866168:ATAAAG:A
chr12:120866565	['C', 'T']	56057	44817.39597495049	141.51933570633895	0.0049767554877687	0.0059379321956994	0.8381293897854262	0.401962	0.401962	chr12	120866565	0.3958150015681743	chr12:120866565:C:T
chr12:120869143	['T', 'C']	56057	1768.1577106972095	66.84438244606315	0.0007487104402028	0.0239328504078933	0.0312837972678726	0.975043	0.975043	chr12	120869143	0.0109762312235824	chr12:120869143:T:C
chr12:120870578	['C', 'T']	56057	33772.012292157284	-200.6245673124485	-0.014061240637625	0.0064010662032355	-2.196702891546017	0.0280458	0.0280458	chr12	120870578	1.5521321673274824	chr12:120870578:C:T
chr12:120871321	['C', 'T']	56057	11975.92274479018	112.81656913309055	-0.0028130130924546	0.0095518660097851	-0.2944988015507036	0.768378	0.768378	chr12	120871321	0.1144250782395231	chr12:120871321:C:T
chr12:120871326	['T', 'C']	56057	56044.99785893982	363.1214748973283	0.012091262899206	0.0058332794579107	2.072807069582203	0.0381948	0.0381948	chr12	120871326	1.4179957597330102	chr12:120871326:T:C
chr12:120871639	['C', 'G']	56057	19616.14259669697	-87.00609036611728	-0.0104335377022643	0.007638193519689	-1.3659692799573324	0.171954	0.171954	chr12	120871639	0.7645877171509394	chr12:120871639:C:G
chr12:120871675	['C', 'T']	56057	3733.3996003639536	37.3052720753434	0.0042940080175535	0.0161065447060918	0.2666001986092954	0.789778	0.789778	chr12	120871675	0.1024949681072931	chr12:120871675:C:T
chr12:120871758	['A', 'G']	56057	55697.80777125312	353.9891040111217	0.0122422751078567	0.0058377927061634	2.097072596450962	0.0359916	0.0359916	chr12	120871758	1.4437988464361238	chr12:120871758:A:G
chr12:120871825	['A', 'G']	56057	107586.6769486022	276.69097074836816	-0.0078867997621685	0.0147622987383568	-0.534252822135097	0.593169	0.593169	chr12	120871825	0.226821554003628	chr12:120871825:A:G
chr12:120872048	['A', 'G']	56057	107930.85075372402	308.9137269488838	-0.0029077163897126	0.0153017377670285	-0.1900252398768772	0.84929	0.84929	chr12	120872048	0.0709439895033506	chr12:120872048:A:G
chr12:120872224	['A', 'G']	56057	51454.44000499662	-102.6493123319078	-0.0137420463523911	0.0058596981113942	-2.3451799207316832	0.0190214	0.0190214	chr12	120872224	1.7207575215784752	chr12:120872224:A:G
chr12:120874528	['G', 'C']	56057	34067.51129592617	-180.9283672588875	-0.0132980035573033	0.0064230801559474	-2.0703468171715307	0.0384244	0.0384244	chr12	120874528	1.4153929053174454	chr12:120874528:G:C
chr12:120875732	['GA', 'G']	56057	33774.422512846126	-201.3532038163057	-0.014075381565552	0.0064009991838759	-2.198935066420217	0.0278866	0.0278866	chr12	120875732	1.55460443271316	chr12:120875732:GA:G
chr12:120876253	['T', 'C']	56057	56044.995502890975	363.8346969510856	0.0120595465674511	0.0058341721037138	2.0670536201313765	0.0387337	0.0387337	chr12	120876253	1.4119110154633805	chr12:120876253:T:C
chr12:120876477	['C', 'T']	56057	33775.29312745445	-191.14325574961487	-0.0136930940897264	0.0064025715891121	-2.1386866041470096	0.0324654	0.0324654	chr12	120876477	1.4885792418988	chr12:120876477:C:T
chr12:120877391	['T', 'C']	56057	107579.91911659768	275.3560823922122	-0.008342099382811	0.0147521439799058	-0.5654838641877413	0.571747	0.571747	chr12	120877391	0.2427961054914174	chr12:120877391:T:C
chr12:120877827	['A', 'G']	56057	7516.450140196914	8.785406906330278	-0.0063233579443765	0.0117340768183493	-0.5388884053058439	0.589966	0.589966	chr12	120877827	0.2291730162186395	chr12:120877827:A:G
chr12:120878034	['AATT', 'A']	56057	11984.45493692601	117.51074835713528	-0.0022786555728764	0.0095568730197033	-0.2384310818170936	0.811548	0.811548	chr12	120878034	0.0906857881992599	chr12:120878034:AATT:A
chr12:120878307	['T', 'C']	56057	107580.83826598876	275.6451359937572	-0.0082840503583848	0.0147536172578525	-0.561492833493133	0.574464	0.574464	chr12	120878307	0.2407371821040266	chr12:120878307:T:C
chr12:120878871	['T', 'C']	56057	1771.3159847984723	70.78160968531604	0.0028608216409284	0.0239133382636804	0.1196328847684758	0.904774	0.904774	chr12	120878871	0.0434598879884024	chr12:120878871:T:C
chr12:120878975	['T', 'C']	56057	56070.00742525656	357.40357102445284	0.0118644605917503	0.0058341723138599	2.033615044856406	0.0419951	0.0419951	chr12	120878975	1.3768013802475	chr12:120878975:T:C
chr12:120879272	['G', 'T']	56057	55702.89893113972	345.7191835222146	0.011909275390566	0.0058364937774154	2.040484551983844	0.0413068	0.0413068	chr12	120879272	1.3839784481164117	chr12:120879272:G:T
chr12:120880294	['A', 'T']	56057	11955.639829450174	118.53638726018184	-0.0023242229699254	0.0095564028026539	-0.2432110719820193	0.807843	0.807843	chr12	120880294	0.0926730338527054	chr12:120880294:A:T
chr12:120881614	['T', 'C']	56057	1788.25520526682	69.94959915917184	0.0011114949741781	0.0237723042642783	0.0467558786822497	0.962708	0.962708	chr12	120881614	0.0165054192293754	chr12:120881614:T:C
chr12:120881816	['C', 'A']	56057	7480.482856682947	6.858713794056171	-0.0069810156412764	0.0117255281873919	-0.5953689701401192	0.551599	0.551599	chr12	120881816	0.2583765298328006	chr12:120881816:C:A
chr12:120882803	['A', 'G']	56057	51437.76396274223	-98.95315763499326	-0.0136346471349896	0.0058588522060006	-2.3271874175329046	0.0199588	0.0199588	chr12	120882803	1.6998655737222372	chr12:120882803:A:G
chr12:120882811	['T', 'G']	56057	3743.066772513201	36.117976365372805	0.0040263131821443	0.0160785611437182	0.2504150182441791	0.802267	0.802267	chr12	120882811	0.0956810714553078	chr12:120882811:T:G
chr12:120884892	['T', 'C']	56057	4102.29381937753	42.24968904608165	0.0050933498346829	0.0161513180991484	0.315351960961716	0.752496	0.752496	chr12	120884892	0.1234958042823511	chr12:120884892:T:C
chr12:120885426	['C', 'T']	56057	33741.417213816734	-203.84796719660736	-0.0140962144384178	0.0064039344647339	-2.2011803081441386	0.0277273	0.0277273	chr12	120885426	1.557092418636749	chr12:120885426:C:T
chr12:120886182	['T', 'C']	56057	33788.4935829927	-201.3595767069853	-0.0141398872562461	0.0064023167497652	-2.2085579031628697	0.0272094	0.0272094	chr12	120886182	1.5652810348303905	chr12:120886182:T:C
chr12:120886312	['T', 'A']	56057	56029.99470078151	357.6548786890784	0.0119116145452868	0.0058338380191412	2.0418144120909822	0.0411746	0.0411746	chr12	120886312	1.3853706111900617	chr12:120886312:T:A
chr12:120886924	['A', 'G']	56057	56029.98891744296	356.55196623170445	0.0118530343474676	0.0058341128616933	2.031677245274844	0.042191	0.042191	chr12	120886924	1.3747801809623927	chr12:120886924:A:G
chr12:120887228	['G', 'A']	56057	33779.62853727296	-205.6010135003537	-0.0142855964745934	0.0064012534489698	-2.231687370056015	0.0256396	0.0256396	chr12	120887228	1.5910887544709982	chr12:120887228:G:A
chr12:120887518	['C', 'T']	56057	51453.68610481612	-102.76731558141267	-0.0137346455098679	0.0058594079436508	-2.3440329879660764	0.01908	0.01908	chr12	120887518	1.7194216296319236	chr12:120887518:C:T
chr12:120888092	['T', 'C']	56057	39446.8147645978	-221.62772792567995	-0.014256598584766	0.0061584380080419	-2.3149698943383488	0.0206182	0.0206182	chr12	120888092	1.6857492519617914	chr12:120888092:T:C
chr12:120888247	['C', 'T']	56057	11986.036404558616	119.83811013642791	-0.0020451439601887	0.0095551873958694	-0.2140349399189025	0.830521	0.830521	chr12	120888247	0.0806493817931821	chr12:120888247:C:T
chr12:120888902	['T', 'C']	56057	51446.51956673031	-105.14952437563998	-0.0138633671596242	0.0058603324235673	-2.365628117591532	0.0180029	0.0180029	chr12	120888902	1.744657530866005	chr12:120888902:T:C
chr12:120889190	['T', 'C']	56057	1770.0315755672898	69.60646222060774	0.0020468813663801	0.0239207469075603	0.0855692915564092	0.931809	0.931809	chr12	120889190	0.0306730991770648	chr12:120889190:T:C
chr12:120889377	['A', 'C']	56057	3742.0	37.83491170469123	0.0044287385967932	0.0160893081299851	0.2752597290706072	0.783118	0.783118	chr12	120889377	0.1061727936409738	chr12:120889377:A:C
chr12:120889458	['T', 'C']	56057	11977.28197534388	118.83020589469989	-0.0021945071785624	0.0095511234200248	-0.2297642991358895	0.818276	0.818276	chr12	120889458	0.0871001864756423	chr12:120889458:T:C
chr12:120889800	['TG', 'T']	56057	55695.974238666975	342.8936734625653	0.0118288565454719	0.0058374336802131	2.026379603346524	0.0427306	0.0427306	chr12	120889800	1.3692610090115025	chr12:120889800:TG:T
chr12:120889820	['C', 'A']	56057	11978.641060406037	120.1241338781442	-0.0021363431379624	0.0095513015855941	-0.223670367731305	0.823015	0.823015	chr12	120889820	0.0845922494075802	chr12:120889820:C:A
chr12:120889939	['C', 'T']	56057	51455.01486305646	-105.37093764292356	-0.0138313724748627	0.0058594662699056	-2.36051746656534	0.0182529	0.0182529	chr12	120889939	1.7386681255120593	chr12:120889939:C:T
chr12:120890279	['T', 'G']	56057	56065.0062842554	361.9608961855541	0.0119540292786585	0.0058373641532503	2.0478471044165274	0.0405796	0.0405796	chr12	120890279	1.391692238195944	chr12:120890279:T:G
chr12:120890479	['C', 'T']	56057	12073.48970490398	125.0969531581588	-0.0017244689329223	0.0095597901714009	-0.1803877388523904	0.856849	0.856849	chr12	120890479	0.0670957057836617	chr12:120890479:C:T
chr12:120890553	['T', 'C']	56057	12060.119857722791	117.97971196624644	-0.0023734619382779	0.0095593391648181	-0.2482872400859233	0.803913	0.803913	chr12	120890553	0.0947909483464941	chr12:120890553:T:C
chr12:120890959	['G', 'A']	56057	11978.495789473684	119.10717697239365	-0.0021564753701685	0.0095511911110525	-0.2257807790771867	0.821373	0.821373	chr12	120890959	0.0854595772843334	chr12:120890959:G:A
chr12:120891957	['T', 'C']	56057	107584.59600014272	270.8723747812801	-0.0094784294767533	0.0147583014372536	-0.6422439273958304	0.520717	0.520717	chr12	120891957	0.2833982435540494	chr12:120891957:T:C
chr12:120892164	['T', 'C']	56057	56027.99275556272	356.96262907660287	0.011865071848292	0.0058342123529465	2.0337058595920934	0.041986	0.041986	chr12	120892164	1.3768954985622348	chr12:120892164:T:C
chr12:120892228	['T', 'C']	56057	1772.2845418212962	68.18678441162498	0.0011006901616904	0.0238948125620194	0.0460639797375922	0.963259	0.963259	chr12	120892228	0.0162569245604042	chr12:120892228:T:C
chr12:120892283	['G', 'A']	56057	11923.276194893935	112.27586925845888	-0.0026106497141609	0.0095620221971894	-0.2730227623742934	0.784837	0.784837	chr12	120892283	0.1052205309631587	chr12:120892283:G:A
chr12:120892569	['T', 'C']	56057	39446.14783027621	-219.9754258716024	-0.0141793412644272	0.0061584861957473	-2.302406924971041	0.0213159	0.0213159	chr12	120892569	1.671296325846685	chr12:120892569:T:C
chr12:120892688	['A', 'T']	56057	3732.1331549371153	33.29500680767261	0.0032507175690096	0.0161091034260138	0.2017938232217327	0.840079	0.840079	chr12	120892688	0.0756798714966668	chr12:120892688:A:T
chr12:120893225	['C', 'T']	56057	34125.82699554657	-215.5159345469288	-0.0148333921310745	0.0064267551424311	-2.308068660207786	0.0209989	0.0209989	chr12	120893225	1.677803454620478	chr12:120893225:C:T
chr12:120893482	['G', 'A']	56057	51443.60092790866	-107.24803738165352	-0.0138634885020761	0.0058584072392328	-2.3664262206345974	0.0179641	0.0179641	chr12	120893482	1.7455945360337657	chr12:120893482:G:A
chr12:120894769	['A', 'C']	56057	11995.19698214286	116.5139473292164	-0.0023192822501356	0.0095449517648424	-0.2429852247843134	0.808018	0.808018	chr12	120894769	0.0925789644561048	chr12:120894769:A:C
chr12:120894821	['C', 'G']	56057	11981.778656055954	120.18089219380454	-0.0019566990161473	0.009545048010784	-0.2049962466335083	0.837576	0.837576	chr12	120894821	0.0769757754754606	chr12:120894821:C:G
chr12:120895070	['A', 'G']	56057	33763.409219845504	-210.57396013088203	-0.0144356573169989	0.0064013371322554	-2.2551003046316147	0.0241309	0.0241309	chr12	120895070	1.6174264800910212	chr12:120895070:A:G
chr12:120895150	['G', 'A']	56057	56122.493034960455	370.0628692258385	0.0126629257012378	0.0058785381721048	2.1540943225182643	0.031237	0.031237	chr12	120895150	1.5053306824134358	chr12:120895150:G:A
chr12:120896079	['T', 'C']	56057	1771.252778818534	69.62741781818356	0.0019449097199952	0.0238815855749878	0.0814397232498745	0.935093	0.935093	chr12	120896079	0.0291451940704981	chr12:120896079:T:C
chr12:120896261	['G', 'A']	56057	107577.83815895102	278.59726895900417	-0.0074165818716073	0.0147372326914353	-0.5032547172792876	0.614787	0.614787	chr12	120896261	0.211275324464349	chr12:120896261:G:A
chr12:120897452	['G', 'A']	56057	11985.496663693131	123.88111881648534	-0.0015382308594171	0.0095445846874064	-0.1611626812266417	0.871966	0.871966	chr12	120897452	0.0595004488980081	chr12:120897452:G:A
chr12:120897745	['C', 'T']	56057	11973.203847114668	120.04364574047165	-0.0020380172929422	0.0095536295179409	-0.2133238774975576	0.831075	0.831075	chr12	120897745	0.0803597817316872	chr12:120897745:C:T
chr12:120898460	['G', 'A']	56057	11969.84353753636	115.98739524236102	-0.0023653564181968	0.0095533647494132	-0.247594065571724	0.804449	0.804449	chr12	120898460	0.0945014838466889	chr12:120898460:G:A
chr12:120899376	['T', 'C']	56057	33774.41000481688	-195.35834354869297	-0.0138131253323648	0.0064006811321864	-2.158071156349918	0.0309265	0.0309265	chr12	120899376	1.5096692269963532	chr12:120899376:T:C
chr12:120899974	['T', 'C']	56057	1870.1904635962687	67.85749473530296	0.0007260024890968	0.0239621162787601	0.0302979286408164	0.97583	0.97583	chr12	120899974	0.0106258344773066	chr12:120899974:T:C
chr12:120900428	['G', 'T']	56057	11979.907247411633	117.1874642739622	-0.0023295737888548	0.0095530187765331	-0.2438573442959664	0.807342	0.807342	chr12	120900428	0.0929424538168724	chr12:120900428:G:T
chr12:120900537	['A', 'G']	56057	107571.5137999322	279.1168986318381	-0.0073899634441396	0.0147483901845778	-0.5010691574913202	0.616324	0.616324	chr12	120900537	0.2101909202709098	chr12:120900537:A:G
chr12:120901143	['C', 'T']	56057	107575.83808759254	277.98982109216774	-0.0074907528400927	0.014752259688134	-0.5077698602416799	0.611617	0.611617	chr12	120901143	0.2135204518019257	chr12:120901143:C:T
chr12:120901203	['G', 'A']	56057	5690.203014896084	-17.710860226872995	-0.005205335205213	0.0131947967682143	-0.3944990814676639	0.693214	0.693214	chr12	120901203	0.1591326749521341	chr12:120901203:G:A
chr12:120902172	['T', 'G']	56057	10159.08736686232	54.985715848572006	-0.0021577940183794	0.0101338898153207	-0.2129285060034107	0.831384	0.831384	chr12	120902172	0.0801983377544781	chr12:120902172:T:G
chr12:120902244	['CCTT', 'C']	56057	7558.674195389995	-118.67781899159976	-0.0151612358313871	0.0115534461897271	-1.3122695672281632	0.189435	0.189435	chr12	120902244	0.7225397776950675	chr12:120902244:CCTT:C
chr12:120902265	['T', 'C']	56057	33777.2306182532	-201.4863412844836	-0.0140740557552411	0.0064014099801801	-2.1985868424014066	0.0279114	0.0279114	chr12	120902265	1.554218379311231	chr12:120902265:T:C
chr12:120902443	['T', 'C']	56057	56028.99800189107	359.4617947379003	0.0119897073537944	0.0058336753300443	2.055257907831382	0.0398587	0.0398587	chr12	120902443	1.399476870011682	chr12:120902443:T:C
chr12:120902560	['T', 'C']	56057	33782.61588553282	-203.2007053579308	-0.0141434649080033	0.0064009645045307	-2.209583399188084	0.0271381	0.0271381	chr12	120902560	1.5664205615547118	chr12:120902560:T:C
chr12:120902996	['T', 'C']	56057	33780.42347630602	-197.75587298366943	-0.0139166438514023	0.006400778893109	-2.174210995850021	0.0296935	0.0296935	chr12	120902996	1.527338608699023	chr12:120902996:T:C
chr12:120903273	['A', 'C']	56057	107586.59617854853	282.70285387705496	-0.0067958554692873	0.0147634286048755	-0.460316885133513	0.645291	0.645291	chr12	120903273	0.1902443920408594	chr12:120903273:A:C
chr12:120903692	['C', 'T']	56057	7456.665096695925	7.930003261638904	-0.0067940831795395	0.0117272987687614	-0.579339139686393	0.562363	0.562363	chr12	120903692	0.2499832609335306	chr12:120903692:C:T
chr12:120904130	['C', 'G']	56057	56030.97818246739	344.07384526392366	0.0114974938047031	0.0058361033280454	1.9700634410381088	0.048836	0.048836	chr12	120904130	1.3112599149374131	chr12:120904130:C:G
chr12:120905147	['G', 'A']	56057	10160.725028098408	54.99095622101766	-0.0022610227778187	0.0101330753773697	-0.2231329279231785	0.823433	0.823433	chr12	120905147	0.0843717321518444	chr12:120905147:G:A
chr12:120905639	['C', 'T']	56057	11976.63206638115	115.305715721656	-0.002405864800197	0.0095488441806076	-0.2519535092093185	0.801078	0.801078	chr12	120905639	0.0963251951263086	chr12:120905639:C:T
chr12:120905756	['A', 'C']	56057	7414.587224551697	-12.60571326096995	0.0015311409219542	0.0116098612753091	0.1318827921924049	0.895077	0.895077	chr12	120905756	0.0481396024084683	chr12:120905756:A:C
chr12:120905870	['T', 'C']	56057	107597.75830449208	272.75363801652634	-0.0086761647607961	0.0147845477653352	-0.5868400507412777	0.557313	0.557313	chr12	120905870	0.2539008263814163	chr12:120905870:T:C
chr12:120906090	['T', 'A']	56057	46070.05873383195	-103.36972161768075	-0.0138799592161681	0.0059622045384413	-2.327991119170272	0.0199161	0.0199161	chr12	120906090	1.7007957017709927	chr12:120906090:T:A
chr12:120906771	['A', 'T']	56057	56005.98270816229	354.249433816791	0.0117039923978715	0.005833706091717	2.00627049321003	0.0448322	0.0448322	chr12	120906771	1.3484099489678687	chr12:120906771:A:T
chr12:120907119	['C', 'A']	56057	11968.49454058876	119.30194774148784	-0.0020984525190398	0.0095540265705473	-0.2196406408904987	0.826152	0.826152	chr12	120907119	0.0829400414348466	chr12:120907119:C:A
chr12:120908625	['C', 'T']	56057	33854.89054859549	-198.76269096437585	-0.0138892916187039	0.0063963901666003	-2.1714265792022416	0.0299031	0.0299031	chr12	120908625	1.5242837868225074	chr12:120908625:C:T
chr12:120909910	['G', 'A']	56057	33817.42941764202	-198.8688935318628	-0.0139679159834932	0.0063990488821749	-2.182811264718111	0.0290538	0.0290538	chr12	120909910	1.5367970573837229	chr12:120909910:G:A
chr12:120910846	['T', 'C']	56057	56897.1348843848	428.8830493703057	0.0129746276001449	0.0058298334474523	2.225557165070439	0.0260478	0.0260478	chr12	120910846	1.584228951374348	chr12:120910846:T:C
chr12:120911466	['G', 'A']	56057	15694.35965741814	153.8466062558793	-0.0006684251736003	0.0084319521684783	-0.0792728848841421	0.936816	0.936816	chr12	120911466	0.0283457005014798	chr12:120911466:G:A
chr12:120911624	['C', 'A']	56057	7347.703982585112	-2.950956088575233	-0.0079127967256481	0.0118191383254303	-0.6694901529854168	0.503186	0.503186	chr12	120911624	0.298271450645714	chr12:120911624:C:A
chr12:120911883	['A', 'C']	56057	16115.861391397324	148.0952620341118	-0.0012388043645873	0.0084633778904333	-0.1463723327287092	0.883628	0.883628	chr12	120911883	0.0537305308576114	chr12:120911883:A:C
chr12:120913119	['T', 'C']	56057	19895.76802428556	-78.60622046078996	-0.0097761295102486	0.0076505467801289	-1.2778340935892922	0.201313	0.201313	chr12	120913119	0.6961281791800581	chr12:120913119:T:C
chr12:120913926	['T', 'A']	56057	56356.10671520604	389.8757153718672	0.0127251695151336	0.0058315668449056	2.182118434645086	0.0291049	0.0291049	chr12	120913926	1.5360338885461784	chr12:120913926:T:A
chr12:120914131	['C', 'T']	56057	56601.65172580376	446.6019937764295	0.0143183718941211	0.0058419127014329	2.450973272950327	0.0142501	0.0142501	chr12	120914131	1.8461820879855897	chr12:120914131:C:T
chr12:120914403	['G', 'A']	56057	78345.13334286615	558.2232865019072	0.0139131596934862	0.0064100035712857	2.170538524473168	0.0299703	0.0299703	chr12	120914403	1.5233089097840022	chr12:120914403:G:A
chr12:120915171	['A', 'G']	56057	64796.65041042114	533.6192443813779	0.0154780639663016	0.0059603726889832	2.5968282142675614	0.00941135	0.00941135	chr12	120915171	2.0263480752445626	chr12:120915171:A:G
chr12:120915285	['T', 'G']	56057	51012.12014279336	439.9270488757645	0.0153234683004565	0.0058887025894539	2.6021807125901155	0.00926574	0.00926574	chr12	120915285	2.0331198904213936	chr12:120915285:T:G
chr12:120916103	['A', 'G']	56057	27389.52125323571	149.85095583346572	-0.0034089705781964	0.0067484353365261	-0.5051497729770424	0.613456	0.613456	chr12	120916103	0.212216581498477	chr12:120916103:A:G
chr12:120916686	['T', 'C']	56057	78272.13331786793	553.0943618281036	0.013530682972951	0.0063970953831105	2.115129158254293	0.0344233	0.0344233	chr12	120916686	1.4631474982416846	chr12:120916686:T:C
chr12:120917153	['C', 'T']	56057	78283.58599896525	561.0549498111926	0.0138930056518073	0.006397732669944	2.171551449324434	0.0298937	0.0298937	chr12	120917153	1.52442032818136	chr12:120917153:C:T
chr12:120919891	['G', 'A']	56057	78304.89079290273	564.2015899444992	0.0140462876433979	0.0064035462573523	2.1935170105580752	0.0282742	0.0282742	chr12	120919891	1.5486096743070414	chr12:120919891:G:A
chr12:120920405	['C', 'G']	56057	10449.745651437031	241.86292772387145	0.0239733977429344	0.0099423093755969	2.411250428575099	0.0159011	0.0159011	chr12	120920405	1.7985728311886169	chr12:120920405:C:G
chr12:120921783	['G', 'A']	56057	43893.9623324947	360.5849736916799	0.0154491571504847	0.0060110952197265	2.570106874997651	0.0101693	0.0101693	chr12	120921783	1.992708940548265	chr12:120921783:G:A
chr12:120923156	['G', 'A']	56057	49960.55958614025	358.05913371578424	0.0140130016853144	0.0059015546250805	2.3744593713937263	0.017578	0.017578	chr12	120923156	1.7550305398638024	chr12:120923156:G:A
chr12:120923586	['T', 'C']	56057	78287.32789635236	565.6069873339648	0.014120544097398	0.0063999100809681	2.206366014327189	0.0273624	0.0273624	chr12	120923586	1.5628458126155167	chr12:120923586:T:C
chr12:120923968	['A', 'T']	56057	4129.368318704061	46.70143718946483	0.001430250900506	0.01538881336075	0.0929409478806214	0.925951	0.925951	chr12	120923968	0.0334119949516167	chr12:120923968:A:T
chr12:120924129	['G', 'C']	56057	10264.54932743426	59.85816965041912	-0.0024259728071262	0.0100954231928657	-0.2403042211088919	0.810095	0.810095	chr12	120924129	0.0914640483355221	chr12:120924129:G:C
chr12:120924477	['A', 'C']	56057	78290.03751182852	567.329279663447	0.0141450907838087	0.0064000912390972	2.2101389269888028	0.0270995	0.0270995	chr12	120924477	1.5670387220128337	chr12:120924477:A:C
chr12:120924521	['T', 'C']	56057	78283.1509305897	558.8154218527751	0.0139171886163923	0.0063997022279687	2.174661901544375	0.0296596	0.0296596	chr12	120924521	1.5278347103192405	chr12:120924521:T:C
chr12:120924605	['G', 'A']	56057	24361.44135507234	68.10163923069886	-0.0070592092018173	0.007171706475838	-0.9843137369885786	0.324966	0.324966	chr12	120924605	0.4881620752820936	chr12:120924605:G:A
chr12:120924737	['A', 'G']	56057	80084.35643383152	569.6032119912967	0.0148091581102384	0.0067522178533552	2.19322871860237	0.028295	0.028295	chr12	120924737	1.5482903017286531	chr12:120924737:A:G
chr12:120925695	['A', 'G']	56057	23789.39502934932	89.53739491131714	-0.005620561340247	0.0071009373705827	-0.7915238576151209	0.428642	0.428642	chr12	120925695	0.3679052773572329	chr12:120925695:A:G
chr12:120925786	['G', 'T']	56057	4133.147462313798	44.97823996474875	0.0010551676773164	0.015381441659805	0.0686000506749549	0.945308	0.945308	chr12	120925786	0.0244266667216412	chr12:120925786:G:T
chr12:120925795	['T', 'C']	56057	78271.35909788389	563.7957325348156	0.0140657416573062	0.0063978161986192	2.198522311463384	0.027916	0.027916	chr12	120925795	1.5541468103461251	chr12:120925795:T:C
chr12:120925921	['T', 'C']	56057	74125.19013632144	511.0897590123889	0.0127724904161796	0.0061880892254026	2.0640443198116114	0.0390181	0.0390181	chr12	120925921	1.4087338825480105	chr12:120925921:T:C
chr12:120926020	['T', 'C']	56057	78276.96381608292	556.6365320146039	0.0137542751234358	0.0063972952513574	2.1500141205015217	0.0315584	0.0315584	chr12	120926020	1.500885023484975	chr12:120926020:T:C
chr12:120926032	['C', 'T']	56057	44225.100378247225	372.4095303927954	0.0153104494948198	0.0060013397036217	2.55117194675384	0.0107388	0.0107388	chr12	120926032	1.96904424587065	chr12:120926032:C:T
chr12:120926033	['T', 'C']	56057	78291.17308069725	563.457621317964	0.0140215854980117	0.0063995141172117	2.19103907596674	0.0284531	0.0284531	chr12	120926033	1.545870409776818	chr12:120926033:T:C
chr12:120926222	['T', 'C']	56057	44512.498982869365	395.6048431603692	0.0158554592138041	0.005992571193491	2.645852456625951	0.00815081	0.00815081	chr12	120926222	2.0887992303949336	chr12:120926222:T:C
chr12:120926819	['ACT', 'A']	56057	23764.44121883764	54.13741364432879	-0.0074981283249721	0.0072520240035592	-1.0339359496455198	0.301171	0.301171	chr12	120926819	0.5211868490262008	chr12:120926819:ACT:A
chr12:120930665	['C', 'T']	56057	13416.63273025729	45.14367240864824	-0.0058763865236875	0.0089012398937399	-0.6601761770088145	0.509143	0.509143	chr12	120930665	0.2931602227935215	chr12:120930665:C:T
chr12:120931025	['G', 'A']	56057	97524.2191993435	483.2602012442602	0.0091678551202307	0.0087078556512373	1.052825803207716	0.292425	0.292425	chr12	120931025	0.5339855014203142	chr12:120931025:G:A
chr12:120932157	['T', 'G']	56057	9938.58789697425	37.45751992857898	-0.003537612175698	0.0102423092664414	-0.3453920481867248	0.729801	0.729801	chr12	120932157	0.1367955458847928	chr12:120932157:T:G
chr12:120933430	['C', 'T']	56057	23340.747377248063	71.48582891228688	-0.006007092102673	0.0071449527137401	-0.8407462363076438	0.400494	0.400494	chr12	120933430	0.3974039859128533	chr12:120933430:C:T
chr12:120934706	['A', 'G']	56057	7464.798986637172	2.015169830040471	-0.0078888400872768	0.0117313748934748	-0.6724565670188146	0.501296	0.501296	chr12	120934706	0.2999057607467275	chr12:120934706:A:G
chr12:120934960	['A', 'G']	56057	78387.38186489671	559.3224654577109	0.0132215602778125	0.0064122673457005	2.0619165678857314	0.0392203	0.0392203	chr12	120934960	1.406489088693572	chr12:120934960:A:G
chr12:120935886	['C', 'T']	56057	42892.780728999336	377.4013231602841	0.0158500343946147	0.0060463521313607	2.621420990749948	0.00875877	0.00875877	chr12	120935886	2.0575568778180804	chr12:120935886:C:T
chr12:120935945	['T', 'C']	56057	3700.650396202172	35.46634121362109	0.0032611120833313	0.0161824908689881	0.2015210210673348	0.840292	0.840292	chr12	120935945	0.0755697711377094	chr12:120935945:T:C
chr12:120936461	['C', 'T']	56057	43229.41428877538	379.48489813879695	0.0155114236281299	0.0060347986211086	2.5703299483554902	0.0101627	0.0101627	chr12	120936461	1.992990894481104	chr12:120936461:C:T
chr12:120936924	['A', 'G']	56057	43398.193009389855	402.1689839572583	0.0162673414665093	0.0060237494983696	2.70053418903163	0.0069249	0.0069249	chr12	120936924	2.159586493709256	chr12:120936924:A:G
chr12:120937755	['A', 'T']	56057	11276.299565846602	49.59993516026877	-0.0023751517274774	0.0096778872541724	-0.2454204791912043	0.806132	0.806132	chr12	120937755	0.093593838867535	chr12:120937755:A:T
chr12:120937781	['A', 'C']	56057	3693.383610536083	31.261533647710447	0.0020451062788461	0.0162007314690343	0.1262354284900695	0.899546	0.899546	chr12	120937781	0.045976623274112	chr12:120937781:A:C
chr12:120937874	['C', 'T']	56057	4247.303070308459	50.7339109498652	0.0015374120797262	0.0152140672613115	0.1010520101771735	0.91951	0.91951	chr12	120937874	0.0364435432924579	chr12:120937874:C:T
chr12:120938613	['C', 'T']	56057	29590.22287641172	224.3614558693384	-0.00165807253179	0.006602643430964	-0.2511225313204576	0.80172	0.80172	chr12	120938613	0.0959772821986745	chr12:120938613:C:T
chr12:120938847	['CAGGCATGGTGGTGCATGCCTAT', 'C']	56057	3684.177867519604	27.555981932198524	0.0012332265950855	0.0162341808828716	0.0759648179346531	0.939447	0.939447	chr12	120938847	0.0271277161029034	chr12:120938847:CAGGCATGGTGGTGCATGCCTAT:C
chr12:120939526	['A', 'G']	56057	7648.926368492768	-12.05882738880636	-0.0099140904786925	0.0118679314569781	-0.8353680264022121	0.403514	0.403514	chr12	120939526	0.394141392745455	chr12:120939526:A:G
chr12:120940042	['CTG', 'C']	56057	43942.10988775673	389.0151749296687	0.0161880283039833	0.006012960239275	2.692189480689962	0.00710057	0.00710057	chr12	120940042	2.1487067867853704	chr12:120940042:CTG:C
chr12:120940332	['A', 'G']	56057	4301.030488354904	52.16158786978215	0.0017430907075435	0.0152141838981491	0.1145701089991132	0.908786	0.908786	chr12	120940332	0.0415383719604981	chr12:120940332:A:G
chr12:120940674	['C', 'T']	56057	9707.830906192346	45.50663677660951	-0.0019061408871487	0.0103687656981374	-0.1838348886108183	0.854144	0.854144	chr12	120940674	0.0684689055013603	chr12:120940674:C:T
chr12:120940710	['G', 'A']	56057	13479.209641095284	64.8738132765865	-0.0047143780303705	0.0088903851096209	-0.530278269415884	0.595921	0.595921	chr12	120940710	0.2248113099546017	chr12:120940710:G:A
chr12:120942741	['T', 'C']	56057	71912.82851892161	-356.19018151358387	-0.0270019870461172	0.0060618536103316	-4.454410941250001	8.42863e-06	8.42863e-06	chr12	120942741	5.074243010403996	chr12:120942741:T:C
chr12:120943483	['C', 'T']	56057	2054.287629603148	-52.098121978648	-0.0390803307920788	0.0214899633135768	-1.8185387393094727	0.0689872	0.0689872	chr12	120943483	1.1612314815097982	chr12:120943483:C:T
chr12:120943488	['C', 'G']	56057	30177.14131017481	-219.67604990393232	-0.0159895497451867	0.0065954396017014	-2.42433419313884	0.0153396	0.0153396	chr12	120943488	1.81418596503226	chr12:120943488:C:G
chr12:120945258	['T', 'A']	56057	30301.10813320236	-231.03756272055875	-0.0164370443056735	0.0065845775428797	-2.4962944393369293	0.0125527	0.0125527	chr12	120945258	1.9012628503595568	chr12:120945258:T:A
chr12:120946692	['T', 'C']	56057	71742.34352331595	-411.2969459794783	-0.0300536948789434	0.0060600624760465	-4.959304462245382	7.09524e-07	7.09524e-07	chr12	120946692	6.149032909732538	chr12:120946692:T:C
chr12:120948460	['C', 'T']	56057	11637.05817253629	-86.56523409585914	-0.0142098021779113	0.0095571378812778	-1.486826114097191	0.137066	0.137066	chr12	120948460	0.8630702610648268	chr12:120948460:C:T
chr12:120948690	['G', 'A']	56057	7858.841162512712	80.21223711676005	-0.001442084586162	0.0113121022203224	-0.1274815731041858	0.89856	0.89856	chr12	120948690	0.0464529182223263	chr12:120948690:G:A
chr12:120948729	['A', 'G']	56057	38675.75974524112	-124.27270994848874	-0.0135728214716796	0.0061630639728339	-2.2022846966228204	0.0276493	0.0276493	chr12	120948729	1.55831585929547	chr12:120948729:A:G
chr12:120949677	['T', 'C']	56057	16266.062380671989	-292.0259020308417	-0.0218039635697334	0.0084042988039571	-2.59438224155797	0.00947857	0.00947857	chr12	120949677	2.023257178268892	chr12:120949677:T:C
chr12:120950322	['G', 'A']	56057	16399.80322603668	-5.950186507364196	-0.0099487688579328	0.0081783739857426	-1.2164727212617752	0.22381	0.22381	chr12	120950322	0.6501205127683722	chr12:120950322:G:A
chr12:120950362	['C', 'T']	56057	15939.091548036273	-293.9565875955627	-0.0213987714911641	0.0084778844038445	-2.524069740967496	0.0116032	0.0116032	chr12	120950362	1.935422221920604	chr12:120950362:C:T
chr12:120950938	['T', 'C']	56057	8513.214936930186	129.42832898427343	0.0010277601120659	0.0109561409797098	0.0938067622504408	0.925263	0.925263	chr12	120950938	0.0337348043267685	chr12:120950938:T:C
chr12:120950968	['T', 'G']	56057	13970.993826830094	-360.9937314695923	-0.0216821635028345	0.0089421307442837	-2.4247200273486222	0.0153233	0.0153233	chr12	120950968	1.8146476957049504	chr12:120950968:T:G
chr12:120951159	['A', 'C']	56057	71535.93289919716	-386.7566305859837	-0.0290277744219085	0.0060509236429909	-4.797246855946144	1.61274e-06	1.61274e-06	chr12	120951159	5.7924356423238725	chr12:120951159:A:C
chr12:120951697	['C', 'T']	56057	16430.396524035546	-17.080197744218726	-0.0107207056113527	0.008172771476899	-1.31175888640171	0.189607	0.189607	chr12	120951697	0.7221456332149598	chr12:120951697:C:T
chr12:120951713	['T', 'C']	56057	8476.931716371291	126.79230687628184	0.0006145534531744	0.0109800940075679	0.0559697806549654	0.955366	0.955366	chr12	120951713	0.0198302186473178	chr12:120951713:T:C
chr12:120951992	['A', 'C']	56057	8456.206801191815	126.79781619501556	0.0005658865850857	0.010985857697121	0.0515104601467804	0.958919	0.958919	chr12	120951992	0.0182180761856774	chr12:120951992:A:C
chr12:120952275	['A', 'G']	56057	71518.13122697853	-378.468998753696	-0.0288549401610368	0.0060643845017862	-4.758098724204881	1.95911e-06	1.95911e-06	chr12	120952275	5.707941178578095	chr12:120952275:A:G
chr12:120953005	['C', 'T']	56057	32172.132185867697	-280.8120639958741	-0.0174171088300501	0.0064630604078941	-2.6948701901000955	0.0070437	0.0070437	chr12	120953005	2.152199149456479	chr12:120953005:C:T
chr12:120954237	['G', 'A']	56057	63704.62218742185	-439.6918806411508	-0.0257085808358939	0.0059070204425349	-4.352207866215086	1.35012e-05	1.35012e-05	chr12	120954237	4.8696276292666765	chr12:120954237:G:A
chr12:120954292	['C', 'T']	56057	16359.393683194528	-16.88462422286149	-0.0094719375084247	0.0081968002529482	-1.1555652469410778	0.247864	0.247864	chr12	120954292	0.6057865459900875	chr12:120954292:C:T
chr12:120954538	['C', 'T']	56057	72214.90812530357	-322.2722146587232	-0.0270840895459795	0.0061357524863417	-4.414143107348101	1.016e-05	1.016e-05	chr12	120954538	4.9931062920521	chr12:120954538:C:T
chr12:120954659	['C', 'A']	56057	30830.99975007589	-190.2035327814434	-0.0142026136247936	0.0065534519028	-2.167195828312303	0.0302241	0.0302241	chr12	120954659	1.5196466225053429	chr12:120954659:C:A
chr12:120955083	['G', 'A']	56057	32081.43380135948	-302.2247751850478	-0.0182227247817839	0.0064400265926066	-2.8296039650991736	0.00466222	0.00466222	chr12	120955083	2.3314072369218968	chr12:120955083:G:A
chr12:120955540	['C', 'T']	56057	8417.750820666524	-53.403767664475566	-0.0116343291123098	0.0110061127376667	-1.0570788605947246	0.29048	0.29048	chr12	120955540	0.536883764095164	chr12:120955540:C:T
chr12:120955665	['T', 'C']	56057	8140.871349306879	106.3327705644557	-0.0002137845664042	0.0111531772648244	-0.0191680416555842	0.984707	0.984707	chr12	120955665	0.0066929747944811	chr12:120955665:T:C
chr12:120956215	['G', 'A']	56057	13542.932737426176	-314.08283381172674	-0.0184403789283755	0.0090506544360251	-2.037463595447381	0.0416083	0.0416083	chr12	120956215	1.3808200279153318	chr12:120956215:G:A
chr12:120956320	['A', 'G']	56057	8155.911989568067	108.39493193811296	-0.0001256017055078	0.0111515704274169	-0.0112631405886154	0.991014	0.991014	chr12	120956320	0.0039202102172477	chr12:120956320:A:G
chr12:120956638	['C', 'T']	56057	30961.23169576636	-214.48528437955432	-0.0153575961312867	0.0065530261699354	-2.343588402217226	0.0191027	0.0191027	chr12	120956638	1.7189052446774458	chr12:120956638:C:T
chr12:120957667	['C', 'T']	56057	32099.759831485728	-295.127283695233	-0.0179189333279198	0.0064391380094915	-2.782815541693106	0.00539075	0.00539075	chr12	120957667	2.26835080843069	chr12:120957667:C:T
chr12:120958843	['T', 'C']	56057	39652.27080170734	-60.84610752681974	-0.0125154058603755	0.0061262142231824	-2.042926578214583	0.0410644	0.0410644	chr12	120958843	1.3865345183521378	chr12:120958843:T:C
chr12:120960072	['A', 'G']	56057	71737.35665982694	-366.4829521059789	-0.0285878751328051	0.0060582006328241	-4.718872296488844	2.37727e-06	2.37727e-06	chr12	120960072	5.623921490189805	chr12:120960072:A:G
chr12:120960291	['G', 'A']	56057	16374.752653833117	-29.78052776587409	-0.0105333120975658	0.0081800409371903	-1.2876845211955317	0.197861	0.197861	chr12	120960291	0.7036398003056908	chr12:120960291:G:A
chr12:120960851	['A', 'C']	56057	71698.46444567372	-362.95422089607126	-0.0283722794771004	0.0060564795567793	-4.6846157427117125	2.81143e-06	2.81143e-06	chr12	120960851	5.5510727252409	chr12:120960851:A:C
chr12:120960854	['G', 'T']	56057	71700.18587844828	-362.8041125839309	-0.0283926589822637	0.0060565858174274	-4.687898403183803	2.76673e-06	2.76673e-06	chr12	120960854	5.558033220776466	chr12:120960854:G:T
chr12:120961607	['A', 'G']	56057	35932.76903725378	-306.27316528048215	-0.0157499629068035	0.0062257097179324	-2.5298260953988088	0.0114146	0.0114146	chr12	120961607	1.9425393028190816	chr12:120961607:A:G
chr12:120962402	['T', 'C']	56057	36463.2037324484	-281.91763151908293	-0.0158577133361113	0.006204724517157	-2.555748170972337	0.0105986	0.0105986	chr12	120962402	1.9747514981720176	chr12:120962402:T:C
chr12:120963091	['T', 'C']	56057	35956.54570923821	-311.70385467194404	-0.0161526258983609	0.0062238654592224	-2.595272343881772	0.00945406	0.00945406	chr12	120963091	2.02438164578324	chr12:120963091:T:C
chr12:120964837	['G', 'A']	56057	30656.84396580952	-319.21617349296207	-0.0165350537149695	0.0065263422017382	-2.5335866866689205	0.0112929	0.0112929	chr12	120964837	1.9471945175727543	chr12:120964837:G:A
chr12:120964888	['C', 'T']	56057	13528.171959748788	-328.9284396062391	-0.0195071977151743	0.0090575485244484	-2.1536950823415144	0.0312683	0.0312683	chr12	120964888	1.5048957299079748	chr12:120964888:C:T
chr12:120965129	['C', 'T']	56057	27053.86090742029	22.857374042436486	-0.0114254031689428	0.0067919767924983	-1.6821911378675498	0.0925374	0.0925374	chr12	120965129	1.0336827069272796	chr12:120965129:C:T
chr12:120965921	['G', 'A']	56057	63292.16161147589	-477.31230192399977	-0.0267524197708092	0.0058438024283712	-4.577913113716507	4.70645e-06	4.70645e-06	chr12	120965921	5.327306550773774	chr12:120965921:G:A
chr12:120966049	['C', 'T']	56057	14275.329175588871	-282.79821308766475	-0.0179576735974048	0.0088745226467786	-2.023508678962396	0.0430255	0.0430255	chr12	120966049	1.366274074028195	chr12:120966049:C:T
chr12:120966253	['T', 'A']	56057	14405.433330333735	-287.9354033486627	-0.018497540136981	0.0088807696453713	-2.0828757951876384	0.0372671	0.0372671	chr12	120966253	1.4286744012627817	chr12:120966253:T:A
chr12:120966781	['T', 'C']	56057	48989.10873987367	-199.3661475316099	-0.0192681672931754	0.0058952689151166	-3.2684119368614644	0.00108218	0.00108218	chr12	120966781	2.9657004966184624	chr12:120966781:T:C
chr12:120967120	['C', 'T']	56057	13518.446932258124	-320.39063679451147	-0.0187069048062005	0.0090591811458168	-2.0649664141928143	0.0389308	0.0389308	chr12	120967120	1.4097066717502242	chr12:120967120:C:T
chr12:120967407	['T', 'C']	56057	49136.39506459209	-176.65546468544866	-0.0188737159533536	0.0058950612581141	-3.2016148988062194	0.00136736	0.00136736	chr12	120967407	2.864117128862897	chr12:120967407:T:C
chr12:120967485	['G', 'A']	56057	30343.03675683392	-228.4002347080537	-0.0157072759244901	0.0065863083560292	-2.384837616980308	0.01709	0.01709	chr12	120967485	1.7672579372792632	chr12:120967485:G:A
chr12:120967523	['GCAGA', 'G']	56057	49086.637460294776	-159.16387624678063	-0.0181890236118807	0.0058967221501311	-3.0845990617814767	0.00203926	0.00203926	chr12	120967523	2.690527399348533	chr12:120967523:GCAGA:G
chr12:120967841	['G', 'A']	56057	13785.475513371754	-299.25048401960595	-0.0174758068825294	0.0089904862852328	-1.943811082970461	0.0519232	0.0519232	chr12	120967841	1.28463855003826	chr12:120967841:G:A
chr12:120968490	['G', 'A']	56057	49191.159802659946	-124.9013732778133	-0.017081174570669	0.0059046607465163	-2.892829123289853	0.00381936	0.00381936	chr12	120968490	2.418009404563333	chr12:120968490:G:A
chr12:120968730	['C', 'T']	56057	13513.169551099056	-315.9546949390822	-0.0181527385883271	0.0090644631597068	-2.002626991636887	0.0452221	0.0452221	chr12	120968730	1.344649273984561	chr12:120968730:C:T
chr12:120968788	['AG', 'A']	56057	1830.75115108684	74.34187975808031	-0.0054423458659902	0.0239704276311129	-0.2270441708318247	0.82039	0.82039	chr12	120968788	0.0859796420278153	chr12:120968788:AG:A
chr12:120971439	['G', 'A']	56057	97752.23140186247	661.3403743882097	0.0192647479145466	0.0088531839023055	2.176024820802564	0.0295576	0.0295576	chr12	120971439	1.5293308324244284	chr12:120971439:G:A
chr12:120972365	['T', 'C']	56057	19283.471968453352	-100.4377534870603	-0.0105074111390671	0.0076925669360321	-1.3659174143614106	0.17197	0.17197	chr12	120972365	0.7645473087367812	chr12:120972365:T:C
chr12:120974382	['T', 'C']	56057	1981.2120568767727	52.33665097693442	0.0123985799684279	0.0219439278492861	0.5650118818099988	0.572068	0.572068	chr12	120974382	0.2425523448616812	chr12:120974382:T:C
chr12:120975224	['G', 'A']	56057	43422.81259871438	749.6866195971991	0.0287116600294272	0.0060968616776784	4.709252324773131	2.49222e-06	2.49222e-06	chr12	120975224	5.603413623100829	chr12:120975224:G:A
chr12:120976632	['C', 'A']	56057	13582.026397515536	-315.0222335891411	-0.0184332454081625	0.0090404343608956	-2.03897784910596	0.0414569	0.0414569	chr12	120976632	1.3824031760296374	chr12:120976632:C:A
chr12:120977112	['G', 'A']	56057	42406.02592189534	776.8845929936869	0.0283353994401587	0.0059779760008383	4.739965405713361	2.14279e-06	2.14279e-06	chr12	120977112	5.669020389065537	chr12:120977112:G:A
chr12:120978847	['A', 'C']	56057	38765.68156594044	712.1726758998818	0.0292019416172602	0.0060965842203302	4.789885706799685	1.67302e-06	1.67302e-06	chr12	120978847	5.776498867263714	chr12:120978847:A:C
chr12:120979185	['A', 'G']	56057	39075.36477830316	722.7004236371055	0.0296467863897798	0.0061034680011499	4.857367382641198	1.19277e-06	1.19277e-06	chr12	120979185	5.923443292591869	chr12:120979185:A:G
chr12:120980553	['T', 'C']	56057	109727.87230170908	331.0111185448188	0.007940848334669	0.0201509051785043	0.3940690636140671	0.693532	0.693532	chr12	120980553	0.1589334955095167	chr12:120980553:T:C
chr12:120981253	['T', 'C']	56057	52421.8600421248	473.6515016262277	0.0212894817910895	0.0058811888487776	3.619928272752912	0.000294944	0.000294944	chr12	120981253	3.53026043419019	chr12:120981253:T:C
chr12:120981737	['C', 'T']	56057	109720.9573105466	328.6603646548068	0.0069700760265342	0.0201167403633834	0.3464813831977065	0.728982	0.728982	chr12	120981737	0.137283195134955	chr12:120981737:C:T
chr12:120983004	['G', 'A']	56057	37639.70017841214	727.9805728474303	0.0299128617320514	0.0061477239172837	4.865680719323514	1.14373e-06	1.14373e-06	chr12	120983004	5.941676487212343	chr12:120983004:G:A
chr12:120984367	['A', 'G']	56057	3221.5172173850983	76.40669256387953	-0.0039778340107061	0.017798601830805	-0.2234913758125352	0.823154	0.823154	chr12	120984367	0.084518907079875	chr12:120984367:A:G
chr12:120984647	['TGACTGGCACTCAGCA', 'T']	56057	66415.88063030905	-499.6395774329802	-0.0277037919537017	0.0059024061529526	-4.693643784551023	2.69015e-06	2.69015e-06	chr12	120984647	5.570223503508348	chr12:120984647:TGACTGGCACTCAGCA:T
chr12:120985364	['G', 'A']	56057	2476.2137624861325	44.42879295159269	-0.0032606361803781	0.0201543919438961	-0.1617829101197777	0.871477	0.871477	chr12	120985364	0.0597440702922489	chr12:120985364:G:A
chr12:120985573	['G', 'A']	56057	66523.92110429014	-481.0445440625015	-0.0275538806922119	0.0059070622017463	-4.664565862209102	3.09982e-06	3.09982e-06	chr12	120985573	5.508663523996814	chr12:120985573:G:A
chr12:120985583	['A', 'G']	56057	74514.59750178443	-381.134457901072	-0.0302944405900601	0.0061511876109986	-4.924974249833005	8.46111e-07	8.46111e-07	chr12	120985583	6.072572658798716	chr12:120985583:A:G
chr12:120985856	['A', 'G']	56057	66561.99675145024	-476.45290101571993	-0.0274007264815181	0.0059079416802073	-4.637948030752512	3.52679e-06	3.52679e-06	chr12	120985856	5.452620399293785	chr12:120985856:A:G
chr12:120986153	['C', 'T']	56057	66532.86878869521	-487.2616798002272	-0.0277103891494267	0.0059073190388057	-4.690857048247183	2.72704e-06	2.72704e-06	chr12	120986153	5.56430849181566	chr12:120986153:C:T
chr12:120986195	['C', 'A']	56057	7978.138575175292	105.56101159039376	-0.0007369148234722	0.0112698058889071	-0.0653884220133348	0.947865	0.947865	chr12	120986195	0.023253512799107	chr12:120986195:C:A
chr12:120986603	['G', 'A']	56057	66516.17187723058	-475.8878657957648	-0.0272616138429338	0.0059065427121517	-4.6154942360524345	3.93029e-06	3.93029e-06	chr12	120986603	5.405575403631408	chr12:120986603:G:A
chr12:120986687	['C', 'T']	56057	37607.67088268874	745.4639194395888	0.0301859404091241	0.0061501477222418	4.908165099832854	9.21902e-07	9.21902e-07	chr12	120986687	6.035315242852334	chr12:120986687:C:T
chr12:120986771	['G', 'A']	56057	66519.67979232088	-478.4941672947426	-0.0273424022256662	0.0059064293001241	-4.629260901352315	3.67795e-06	3.67795e-06	chr12	120986771	5.434394179086983	chr12:120986771:G:A
chr12:120988675	['C', 'T']	56057	37913.76343069209	760.633216452701	0.0307310332047429	0.0061372315798119	5.00731197855246	5.53626e-07	5.53626e-07	chr12	120988675	6.256783522251841	chr12:120988675:C:T
chr12:120988742	['G', 'A']	56057	103996.71039157968	284.90851569588153	0.0044023650226598	0.0111764923145684	0.3938950521105316	0.69366	0.69366	chr12	120988742	0.158853348429889	chr12:120988742:G:A
chr12:120988791	['G', 'A']	56057	37979.74264049956	760.1287832944522	0.0304374045069511	0.0061322277771275	4.96351499213367	6.94314e-07	6.94314e-07	chr12	120988791	6.158444077633484	chr12:120988791:G:A
chr12:120989507	['A', 'G']	56057	109742.87310450636	323.14946392349	0.0042128206388415	0.0202248299623547	0.2082994342440952	0.834996	0.834996	chr12	120989507	0.0783156049739889	chr12:120989507:A:G
chr12:120989687	['T', 'C']	56057	3081.1648945659545	61.04662500566664	-0.008836343771267	0.0181821436667021	-0.485990207384042	0.626976	0.626976	chr12	120989687	0.2027490831996748	chr12:120989687:T:C
chr12:120990019	['G', 'A']	56057	14675.308963105688	-339.05670807914635	-0.0182317112460139	0.0087369301782432	-2.0867410948773086	0.0369161	0.0369161	chr12	120990019	1.4327841862469997	chr12:120990019:G:A
chr12:120990459	['AGCCAGGCAT', 'A']	56057	2903.5697641223283	66.1500407796605	-0.0018858401732055	0.0184495958868779	-0.1022157983713263	0.918586	0.918586	chr12	120990459	0.0368801778698473	chr12:120990459:AGCCAGGCAT:A
chr12:120991391	['T', 'C']	56057	52748.350747600176	664.4880063728501	0.0199688435645623	0.0058146499688743	3.434229690773295	0.00059467	0.00059467	chr12	120991391	3.225723970300272	chr12:120991391:T:C
chr12:120992734	['C', 'A']	56057	14287.529250147189	-318.1975618464677	-0.0165247397297834	0.0088530586087501	-1.866557136925623	0.0619687	0.0619687	chr12	120992734	1.20782761452885	chr12:120992734:C:A
chr12:120993019	['C', 'T']	56057	2539.0905895995	35.05903803243788	-0.014930211115104	0.0195296643008432	-0.7644888762608912	0.444579	0.444579	chr12	120993019	0.3520510553561368	chr12:120993019:C:T
chr12:120993422	['G', 'A']	56057	36688.54486413189	730.6532537448944	0.0291793482723298	0.0061976037590291	4.708166156931038	2.50552e-06	2.50552e-06	chr12	120993422	5.60110212620629	chr12:120993422:G:A
chr12:120993469	['T', 'A']	56057	27270.35122934732	-400.6877723493921	-0.0181279211388932	0.0067861580239221	-2.671308430335675	0.0075578	0.0075578	chr12	120993469	2.1216046048833643	chr12:120993469:T:A
chr12:120993497	['C', 'T']	56057	36705.47661533521	735.6689036334564	0.0294276984783104	0.0061969231275141	4.74875964616253	2.05173e-06	2.05173e-06	chr12	120993497	5.687879791330802	chr12:120993497:C:T
chr12:120996041	['A', 'G']	56057	92232.16262555977	272.0638865824533	0.00434999965747	0.0075621738985291	0.5752313707459399	0.565137	0.565137	chr12	120996041	0.2478462581422064	chr12:120996041:A:G
chr12:120997030	['G', 'A']	56057	42514.89318344039	784.5836582442279	0.0268080492835478	0.005999989623949	4.4680159406514965	7.91027e-06	7.91027e-06	chr12	120997030	5.101808692544183	chr12:120997030:G:A
chr12:120997539	['C', 'T']	56057	36682.90350219556	742.3506277186028	0.0297361356195056	0.0062010927046971	4.795305768768999	1.62843e-06	1.62843e-06	chr12	120997539	5.788230905362619	chr12:120997539:C:T
chr12:120997624	['G', 'A']	56057	36681.6174513407	743.2202571244728	0.0297589743745369	0.0061986982229211	4.800842580865811	1.58406e-06	1.58406e-06	chr12	120997624	5.800228372509524	chr12:120997624:G:A
chr12:120997672	['G', 'A']	56057	42543.27678667	786.2659918734909	0.0268115540867874	0.0059977443496937	4.470272909874248	7.82728e-06	7.82728e-06	chr12	120997672	5.106389130179107	chr12:120997672:G:A
chr12:120997975	['C', 'T']	56057	12979.54696142454	-77.29675888274217	-0.0146751780323887	0.0091297697572191	-1.6073984802064414	0.107973	0.107973	chr12	120997975	0.966684831707491	chr12:120997975:C:T
chr12:120999418	['T', 'C']	56057	92430.2977254482	303.78685893797297	0.0055404232667325	0.0075895765971378	0.7300042625331539	0.465391	0.465391	chr12	120999418	0.3321820196056506	chr12:120999418:T:C
chr12:120999999	['A', 'G']	56057	12989.463437695122	-75.02071448574408	-0.0146076420119008	0.0091290207581974	-1.6001324127545484	0.109575	0.109575	chr12	120999999	0.9602885206740032	chr12:120999999:A:G
chr12:121000135	['G', 'A']	56057	18355.309760405333	8.105800280459935	-0.006469977793713	0.00781990270625	-0.8273731831141469	0.408029	0.408029	chr12	121000135	0.3893089690365997	chr12:121000135:G:A
chr12:121000339	['C', 'T']	56057	14298.275333618789	-322.59767040596097	-0.016671125730554	0.0088500315823769	-1.883736298043412	0.0596058	0.0596058	chr12	121000339	1.224711478759115	chr12:121000339:C:T
chr12:121000579	['T', 'C']	56057	72435.75308201459	427.6675036952152	0.0118451214342671	0.0060980976772935	1.9424289444186609	0.0520902	0.0520902	chr12	121000579	1.2832439750931306	chr12:121000579:T:C
chr12:121000906	['G', 'GTT']	56057	92236.22700349674	272.2028536724056	0.0044145550908083	0.0075632394997972	0.5836857461576754	0.559434	0.559434	chr12	121000906	0.2522511426057712	chr12:121000906:G:GTT
chr12:121001041	['T', 'C']	56057	42589.07796749273	774.6457081193913	0.0262683133389005	0.0059978313941181	4.379635173583018	1.19093e-05	1.19093e-05	chr12	121001041	4.924113764551776	chr12:121001041:T:C
chr12:121001389	['G', 'T']	56057	42519.55103387985	776.3408494121718	0.0264390482350564	0.0059984823066056	4.407622942546885	1.04705e-05	1.04705e-05	chr12	121001389	4.980032578869761	chr12:121001389:G:T
chr12:121001795	['G', 'A']	56057	3117.0	61.35820849790351	-0.0083219228130683	0.0180635366927203	-0.4607028487628378	0.645014	0.645014	chr12	121001795	0.1904308589201403	chr12:121001795:G:A
chr12:121002460	['G', 'A']	56057	14621.304146150003	-312.44919039579526	-0.0159487005684067	0.0087639448960848	-1.819808403351724	0.0687935	0.0687935	chr12	121002460	1.1624525944315038	chr12:121002460:G:A
chr12:121003062	['C', 'T']	56057	2452.189885082389	26.001939713314155	-0.0164346278939588	0.0204826031658912	-0.8023700777119306	0.422342	0.422342	chr12	121003062	0.374335727807276	chr12:121003062:C:T
chr12:121003075	['A', 'G']	56057	12121.354344519012	-93.36269273092611	-0.015525815665647	0.0093997679115144	-1.65172329910702	0.0985966	0.0985966	chr12	121003075	1.0061380609887858	chr12:121003075:A:G
chr12:121004396	['T', 'A']	56057	32545.063996431752	-239.95035498060537	-0.0179342336031941	0.0064187141096533	-2.7940539642079045	0.00520695	0.00520695	chr12	121004396	2.283416592638952	chr12:121004396:T:A
chr12:121004411	['G', 'A']	56057	12275.094876186398	-93.01267962436192	-0.0150448487928439	0.0093599841043574	-1.6073583699613263	0.107981	0.107981	chr12	121004411	0.9666526548933844	chr12:121004411:G:A
chr12:121005950	['T', 'G']	56057	37213.621652004775	748.1007637856402	0.0296170195376722	0.0061783750136057	4.793658441329769	1.64186e-06	1.64186e-06	chr12	121005950	5.784663877557398	chr12:121005950:T:G
chr12:121006221	['AAG', 'A']	56057	39203.26852138016	739.2575200193555	0.0306792248975332	0.0065044975963928	4.716617147271568	2.40375e-06	2.40375e-06	chr12	121006221	5.619110702753464	chr12:121006221:AAG:A
chr12:121006638	['CAT', 'C']	56057	43018.1391996289	785.8883470132765	0.0267611484496367	0.0059878164013106	4.469266700258088	7.86418e-06	7.86418e-06	chr12	121006638	5.104346554673365	chr12:121006638:CAT:C
chr12:121006870	['G', 'T']	56057	32322.4595992935	-244.79893856662608	-0.0179937109291901	0.0064378076781798	-2.7950059754313004	0.00519164	0.00519164	chr12	121006870	2.284695430120255	chr12:121006870:G:T
chr12:121006897	['A', 'G']	56057	12067.861113588922	-90.49642791110048	-0.0149515673496102	0.0093981496938286	-1.5909054267807927	0.111637	0.111637	chr12	121006897	0.9521918427401213	chr12:121006897:A:G
chr12:121007028	['A', 'G']	56057	12972.619928635148	-73.89288192214276	-0.0146380277930109	0.0091330789989857	-1.6027484044139513	0.108996	0.108996	chr12	121007028	0.962589439763993	chr12:121007028:A:G
chr12:121007193	['G', 'A']	56057	19328.999482401647	-173.5449908983201	-0.0153915383226944	0.0076820074580293	-2.003582840395055	0.0451196	0.0451196	chr12	121007193	1.345634759170166	chr12:121007193:G:A
chr12:121008005	['T', 'C']	56057	44208.80579534773	730.0580433641824	0.025398871665978	0.0060898899211927	4.170661866578256	3.04173e-05	3.04173e-05	chr12	121008005	4.516879338841287	chr12:121008005:T:C
chr12:121008943	['C', 'T']	56057	18358.274929969488	11.27058680691016	-0.0061731230029629	0.0078190085541072	-0.7895020142573291	0.429822	0.429822	chr12	121008943	0.3667113593562563	chr12:121008943:C:T
chr12:121009119	['A', 'G']	56057	22458.80770809171	-112.95535258965631	-0.0149760174692198	0.0072314260427236	-2.0709632347396822	0.0383668	0.0383668	chr12	121009119	1.4160444218154058	chr12:121009119:A:G
chr12:121009716	['A', 'C']	56057	72886.90296909571	435.0497024860775	0.0122692912119322	0.0061187902363591	2.0051825177835982	0.0449483	0.0449483	chr12	121009716	1.347286729171704	chr12:121009716:A:C
chr12:121010592	['C', 'T']	56057	72872.099750223	438.7991421519319	0.0123313405313704	0.0061190656016528	2.015232608070028	0.043885	0.043885	chr12	121010592	1.3576838973073906	chr12:121010592:C:T
chr12:121013078	['G', 'A']	56057	12051.14980284404	-89.23574379938405	-0.0151508323937946	0.0094051376221855	-1.6109102282624468	0.107205	0.107205	chr12	121013078	0.9697849588431516	chr12:121013078:G:A
chr12:121013622	['T', 'C']	56057	56131.01584441075	719.7860041313295	0.0196886801578563	0.0058101304657336	3.388681248032926	0.000702779	0.000702779	chr12	121013622	3.153181224297375	chr12:121013622:T:C
chr12:121014063	['C', 'T']	56057	58395.33370800549	753.0786629179552	0.018306243548711	0.0058279453086371	3.1411145059273	0.00168394	0.00168394	chr12	121014063	2.7736733867871624	chr12:121014063:C:T
chr12:121014107	['C', 'T']	56057	33721.82031974877	-482.2509167144583	-0.0188792408926668	0.0063511107159126	-2.972588848965445	0.00295425	0.00295425	chr12	121014107	2.529552755799158	chr12:121014107:C:T
chr12:121014327	['G', 'A']	56057	5732.851973566709	34.438081384450754	-0.005200285622341	0.0131124388831923	-0.3965917910974468	0.69167	0.69167	chr12	121014327	0.1601010606911393	chr12:121014327:G:A
chr12:121014701	['C', 'T']	56057	19227.561022706985	-182.9046812214437	-0.0160192256477963	0.0077067073386943	-2.0786082750756694	0.0376579	0.0376579	chr12	121014701	1.4241439021589972	chr12:121014701:C:T
chr12:121016819	['C', 'T']	56057	37145.6626409305	740.8250775144766	0.0296130131306278	0.0061814933396733	4.790592095371053	1.66715e-06	1.66715e-06	chr12	121016819	5.778025323242445	chr12:121016819:C:T
chr12:121017103	['G', 'A']	56057	40072.44158903523	814.0170475589496	0.0278611222973256	0.0060993202710939	4.567906104122078	4.93668e-06	4.93668e-06	chr12	121017103	5.30656502322372	chr12:121017103:G:A
chr12:121017339	['G', 'A']	56057	12081.034375055771	-93.32772824360246	-0.0155084947812354	0.0093941352541555	-1.6508698631281795	0.0987708	0.0987708	chr12	121017339	1.0053714286230275	chr12:121017339:G:A
chr12:121017735	['A', 'G']	56057	92388.53682426404	315.9652427976936	0.0064949290292949	0.007584517594691	0.8563404261651744	0.391813	0.391813	chr12	121017735	0.4069211586051875	chr12:121017735:A:G
chr12:121017786	['G', 'A']	56057	34490.84450670046	-464.423645914549	-0.0179586759243475	0.006308472770008	-2.846754924540092	0.00441834	0.00441834	chr12	121017786	2.354740867359484	chr12:121017786:G:A
chr12:121018070	['C', 'T']	56057	40153.446670710815	810.2615634481799	0.0276043782087262	0.006095310322187	4.5287896349175005	5.94446e-06	5.94446e-06	chr12	121018070	5.225887590948042	chr12:121018070:C:T
chr12:121018296	['C', 'G']	56057	12076.292572835451	-96.76495423487503	-0.0159286783174526	0.009395704750641	-1.6953149061400428	0.0900213	0.0900213	chr12	121018296	1.045654719694031	chr12:121018296:C:G
chr12:121019270	['G', 'A']	56057	3196.228069862452	91.6263684775667	0.0023951842118402	0.0178477327107684	0.1342010355407859	0.893244	0.893244	chr12	121019270	0.0490298923106811	chr12:121019270:G:A
chr12:121020111	['T', 'G']	56057	54152.72823779192	494.63886348710855	0.0188742934694142	0.0058981885827762	3.200015259690169	0.00137497	0.00137497	chr12	121020111	2.8617067774530582	chr12:121020111:T:G
chr12:121020192	['G', 'A']	56057	54140.79490107224	494.958705529751	0.0189192331955604	0.0058986970489938	3.2073580043896914	0.00134035	0.00134035	chr12	121020192	2.872781781321032	chr12:121020192:G:A
chr12:121020303	['AT', 'A']	56057	26231.35881649624	-93.34773161093683	-0.0122733439156395	0.0068586461936484	-1.7894703370186302	0.0735445	0.0735445	chr12	121020303	1.133449800284708	chr12:121020303:AT:A
chr12:121020335	['G', 'A']	56057	92496.80058881256	302.6207781172829	0.0056339274230793	0.0076012419599059	0.7411851185367457	0.458584	0.458584	chr12	121020335	0.338581101880239	chr12:121020335:G:A
chr12:121020597	['C', 'T']	56057	18398.6257025103	7.678134724773307	-0.0065458015735548	0.0078109731403172	-0.8380263836483932	0.402019	0.402019	chr12	121020597	0.3957534210444803	chr12:121020597:C:T
chr12:121021541	['T', 'C']	56057	19859.41708739943	-158.83169525074214	-0.0141042958948441	0.007599453240263	-1.855961928960548	0.0634642	0.0634642	chr12	121021541	1.1974711900914818	chr12:121021541:T:C
chr12:121021637	['C', 'G']	56057	38377.953980121696	-209.2415681035833	-0.0171656154629078	0.0061522727185096	-2.790125901159056	0.00527053	0.00527053	chr12	121021637	2.278145710308921	chr12:121021637:C:G
chr12:121021733	['C', 'T']	56057	53087.15233489766	462.6057877914676	0.0178839985387489	0.0059070078630538	3.0275901020221605	0.00246624	0.00246624	chr12	121021733	2.6079646626940853	chr12:121021733:C:T
chr12:121022883	['T', 'A']	56057	20357.90531499224	-149.2357680673676	-0.0141384264072222	0.0075194524651773	-1.880246796252444	0.0600796	0.0600796	chr12	121022883	1.2212729674548044	chr12:121022883:T:A
chr12:121023180	['G', 'T']	56057	12095.514759192129	-112.30939294332896	-0.01718349622642	0.0093961234264219	-1.828785707316284	0.067437	0.067437	chr12	121023180	1.1711017579625742	chr12:121023180:G:T
chr12:121023496	['GC', 'G']	56057	50961.45471092078	412.87844206015006	0.0192644329303316	0.0059118177403416	3.258631063483752	0.00112018	0.00112018	chr12	121023496	2.9507121856104828	chr12:121023496:GC:G
chr12:121024336	['G', 'C']	56057	64128.43986297217	364.01803067036303	0.0139728863241125	0.0058891732860719	2.3726396975206803	0.0176648	0.0176648	chr12	121024336	1.7528912752621435	chr12:121024336:G:C
chr12:121024354	['C', 'T']	56057	12995.31823291166	-58.62360712010907	-0.0127331176176658	0.0091269948000853	-1.3951051684117055	0.16299	0.16299	chr12	121024354	0.7878390402466167	chr12:121024354:C:T
chr12:121024433	['G', 'A']	56057	5705.035440869424	35.67887276086344	-0.0050253181025839	0.0131374805329903	-0.3825176440767763	0.702079	0.702079	chr12	121024433	0.1536140170244566	chr12:121024433:G:A
chr12:121025232	['T', 'A']	56057	20050.382747359377	-163.70135777846625	-0.0149058431966023	0.0076734414437993	-1.942523873515363	0.0520787	0.0520787	chr12	121025232	1.2833398652592392	chr12:121025232:T:A
chr12:121025337	['C', 'T']	56057	12062.291074200282	-111.39276825812117	-0.0171984243253668	0.0093978404629238	-1.8300400387959088	0.0672493	0.0672493	chr12	121025337	1.1723122318864396	chr12:121025337:C:T
chr12:121027305	['GA', 'G']	56057	84762.12070226774	406.1878021542001	0.0117433355665366	0.0067680107389252	1.7351236603388642	0.0827244	0.0827244	chr12	121027305	1.0823663740941791	chr12:121027305:GA:G
chr12:121029846	['G', 'A']	56057	18353.982249259643	-14.807912668365423	-0.0083010033250083	0.0078177411337343	-1.0618160902243994	0.288324	0.288324	chr12	121029846	0.5401192055696583	chr12:121029846:G:A
chr12:121030258	['A', 'G']	56057	55290.80864693184	590.7411630405109	0.0214724330853882	0.0058759893073396	3.6542668752932186	0.000258153	0.000258153	chr12	121030258	3.5881228236445515	chr12:121030258:A:G
chr12:121030872	['G', 'A']	56057	54520.06781143461	567.7131611409027	0.0212232459804315	0.0058804994102909	3.6090890415345713	0.000307542	0.000307542	chr12	121030872	3.5120955656685005	chr12:121030872:G:A
chr12:121031060	['C', 'A']	56057	54647.54742233088	578.5172040781518	0.0212503217757137	0.0058759103452869	3.616515659187757	0.000298857	0.000298857	chr12	121031060	3.5245365674168143	chr12:121031060:C:A
chr12:121031850	['C', 'T']	56057	54492.581385389545	525.8695293687977	0.0194667666871918	0.0058756947292727	3.313100422016176	0.000923263	0.000923263	chr12	121031850	3.0346745685526764	chr12:121031850:C:T
chr12:121032848	['T', 'G']	56057	4470.159486218892	128.3382746047902	0.0178786120480842	0.0152017766813845	1.176087007644149	0.239565	0.239565	chr12	121032848	0.6205766312626126	chr12:121032848:T:G
chr12:121033175	['T', 'C']	56057	18660.990755942606	-107.08324931969764	-0.0168320503673777	0.0078122580968069	-2.1545691602607726	0.0311998	0.0311998	chr12	121033175	1.505848189929467	chr12:121033175:T:C
chr12:121033534	['G', 'A']	56057	34198.9309649561	670.1219582517272	0.0248525217825128	0.0063138888284201	3.936167147993874	8.28932e-05	8.28932e-05	chr12	121033534	4.081481094583672	chr12:121033534:G:A
chr12:121034128	['C', 'T']	56057	18975.310016608048	-162.55019589699276	-0.0154435423185931	0.0077419635452265	-1.994783652541898	0.0460713	0.0460713	chr12	121034128	1.336569533029262	chr12:121034128:C:T
chr12:121034364	['G', 'A']	56057	15541.495200542391	-3.4200079250221536	-0.008439887017526	0.0083611951622379	-1.0094115558554977	0.312782	0.312782	chr12	121034364	0.5047582477017203	chr12:121034364:G:A
chr12:121035068	['A', 'G']	56057	105937.66946159062	198.8998950543697	-0.0186954436739768	0.0128770925248907	-1.451837333453927	0.146552	0.146552	chr12	121035068	0.8340082503539187	chr12:121035068:A:G
chr12:121035202	['A', 'G']	56057	100206.72551783198	157.68366254170624	-0.0087644174614238	0.0094093409618855	-0.9314592272642552	0.35162	0.35162	chr12	121035202	0.4539264304054088	chr12:121035202:A:G
chr12:121037168	['C', 'A']	56057	1798.1283071378875	34.92739416565765	0.0220165094502735	0.0229489814904648	0.95936760676814	0.337378	0.337378	chr12	121037168	0.4718832406268963	chr12:121037168:C:A
chr12:121038076	['G', 'C']	56057	7349.965526741424	-218.9698204318978	-0.0141182140441223	0.012326434913106	-1.1453606937972938	0.252065	0.252065	chr12	121038076	0.5984874532609695	chr12:121038076:G:C
chr12:121038321	['T', 'C']	56057	11807.316936088211	215.3544091293902	0.0094286300601378	0.0094303823732081	0.9998141843033516	0.317405	0.317405	chr12	121038321	0.4983862361970934	chr12:121038321:T:C
chr12:121038429	['T', 'C']	56057	23820.9745941124	-193.0806279886308	-0.0150177897740687	0.0070873687608414	-2.118951374033744	0.034099	0.034099	chr12	121038429	1.4672583571028095	chr12:121038429:T:C
chr12:121038620	['A', 'G']	56057	69631.21075073148	219.53163719038025	0.0062452718682541	0.00594518738126	1.0504751940939767	0.293504	0.293504	chr12	121038620	0.5323859756221928	chr12:121038620:A:G
chr12:121039243	['A', 'G']	56057	23816.823811732804	-191.026331625904	-0.0148196891364435	0.0070879462209674	-2.090829793911836	0.0365478	0.0365478	chr12	121039243	1.4371387603372088	chr12:121039243:A:G
chr12:121039713	['G', 'A']	56057	11778.194330393804	206.0300366031222	0.0088213007617825	0.0094465685487063	0.9338100619606018	0.350406	0.350406	chr12	121039713	0.4554284660182776	chr12:121039713:G:A
chr12:121039809	['C', 'T']	56057	69544.66182324482	226.7284173452878	0.0067645327736825	0.0059443951432601	1.1379682222761327	0.255139	0.255139	chr12	121039809	0.593223150993446	chr12:121039809:C:T
chr12:121039837	['G', 'A']	56057	11793.305881512437	204.03162456517225	0.0085195284186156	0.0094453461840817	0.9019815952297884	0.367071	0.367071	chr12	121039837	0.4352499250505496	chr12:121039837:G:A
chr12:121040109	['T', 'C']	56057	81805.69858099057	485.9372020393256	0.0139117802403886	0.0065374322782661	2.1280190215719275	0.0333399	0.0333399	chr12	121040109	1.477035707132888	chr12:121040109:T:C
chr12:121040227	['A', 'G']	56057	105994.5808650346	185.49030027219072	-0.0218154966315102	0.0129412197962649	-1.685737277857413	0.091852	0.091852	chr12	121040227	1.0369113828583651	chr12:121040227:A:G
chr12:121040474	['A', 'G']	56057	81784.09679664497	479.488591687486	0.0135503019679224	0.0065367713243554	2.0729349851103445	0.0381829	0.0381829	chr12	121040474	1.4181310899243216	chr12:121040474:A:G
chr12:121040567	['G', 'A']	56057	81444.70235947632	440.1751609198996	0.0126044936338606	0.0065252548649947	1.931647712563456	0.053408	0.053408	chr12	121040567	1.2723936850008473	chr12:121040567:G:A
chr12:121041462	['C', 'T']	56057	96894.64251052594	352.66284700166227	0.0060480800407608	0.0084351514556302	0.7170090629165785	0.473371	0.473371	chr12	121041462	0.3247983516577921	chr12:121041462:C:T
chr12:121042830	['A', 'C']	56057	1885.067255374186	43.72211097451745	0.0236227534035016	0.0224245785555411	1.0534313206820285	0.292148	0.292148	chr12	121042830	0.5343970824563558	chr12:121042830:A:C
chr12:121043000	['A', 'G']	56057	1877.200924158356	44.63408628885635	0.0242139429241672	0.022471364932754	1.077546601936636	0.281241	0.281241	chr12	121043000	0.5509213665263655	chr12:121043000:A:G
chr12:121043583	['A', 'C']	56057	6105.3771871579465	176.54328417266868	0.0212902564121999	0.012982617967165	1.6399047145996428	0.101031	0.101031	chr12	121043583	0.9955453483635166	chr12:121043583:A:C
chr12:121044213	['G', 'C']	56057	1895.338109087016	44.22321942068788	0.0241183539042316	0.0223688043590596	1.0782138158610803	0.280943	0.280943	chr12	121044213	0.5513817843530153	chr12:121044213:G:C
chr12:121045151	['A', 'G']	56057	7140.127372627373	-206.9061807626921	-0.0122545383365505	0.0123040829028364	-0.9959733231093176	0.319267	0.319267	chr12	121045151	0.4958459685841163	chr12:121045151:A:G
chr12:121045686	['A', 'G']	56057	75526.68298472305	309.1309369041513	0.0063330243267959	0.0061630906285634	1.0275728053462203	0.304155	0.304155	chr12	121045686	0.5169050397811631	chr12:121045686:A:G
chr12:121045850	['G', 'A']	56057	38064.25958312514	625.8866160831016	0.0207652077230304	0.0061300019972248	3.3874716080731058	0.000705885	0.000705885	chr12	121045850	3.151266046729396	chr12:121045850:G:A
chr12:121046146	['T', 'G']	56057	68328.75132473372	527.8652111218225	0.0092729961858155	0.0059416557596188	1.5606754347563232	0.118606	0.118606	chr12	121046146	0.9258933404744504	chr12:121046146:T:G
chr12:121046907	['C', 'A']	56057	1896.119708685504	45.436545518022015	0.0243727166259392	0.0224418205105687	1.0860400837116186	0.277466	0.277466	chr12	121046907	0.5567902266567757	chr12:121046907:C:A
chr12:121047303	['G', 'C']	56057	21627.786121792044	-212.18831185097883	-0.0167856791729653	0.0073587253669933	-2.281057973471232	0.0225488	0.0225488	chr12	121047303	1.6468765654155275	chr12:121047303:G:C
chr12:121047533	['G', 'A']	56057	38213.936375344376	617.154987401533	0.0204593920406949	0.0061327852979702	3.336068531123413	0.000850274	0.000850274	chr12	121047533	3.070441100741359	chr12:121047533:G:A
chr12:121048096	['A', 'G']	56057	29325.509021147496	-127.3631468883872	-0.0125355018000866	0.0066215938228667	-1.8931245460567163	0.0583465	0.0583465	chr12	121048096	1.2339851906259185	chr12:121048096:A:G
chr12:121048603	['T', 'C']	56057	21599.08244571714	-229.05007292714407	-0.0178202591474792	0.0073521937637244	-2.4238016189676754	0.0153621	0.0153621	chr12	121048603	1.813549412164359	chr12:121048603:T:C
chr12:121048878	['G', 'A']	56057	21562.231131570497	-224.01464916010684	-0.0175158847595316	0.0073576158821946	-2.3806468073333287	0.0172856	0.0172856	chr12	121048878	1.7623155410757745	chr12:121048878:G:A
chr12:121048905	['T', 'A']	56057	1886.514407626939	46.31681993174362	0.0247389430020266	0.0224155489793875	1.103650998009264	0.269749	0.269749	chr12	121048905	0.5690401566368475	chr12:121048905:T:A
chr12:121048930	['TCTC', 'T']	56057	9688.20979482605	59.361663926269046	0.0018771176142434	0.010300030043415	0.1822438969916867	0.855392	0.855392	chr12	121048930	0.0678348157721022	chr12:121048930:TCTC:T
chr12:121049205	['A', 'C']	56057	21562.7698690268	-223.32893001938152	-0.0174590369714461	0.0073583697276104	-2.372677320892892	0.017663	0.017663	chr12	121049205	1.7529355310645487	chr12:121049205:A:C
chr12:121049211	['C', 'T']	56057	21558.84587935126	-222.7029940579324	-0.0174390341062084	0.0073583063260517	-2.3699793584926274	0.0177924	0.0177924	chr12	121049211	1.749765466392999	chr12:121049211:C:T
chr12:121049558	['T', 'C']	56057	22102.857313677905	-239.76780135889047	-0.0180237121339312	0.0072886693161419	-2.472839876822895	0.0134074	0.0134074	chr12	121049558	1.872655433567591	chr12:121049558:T:C
chr12:121049754	['C', 'T']	56057	21566.53890068328	-223.6188049087892	-0.0175293960021172	0.0073567961073674	-2.382748651218216	0.0171872	0.0171872	chr12	121049754	1.7647948693045945	chr12:121049754:C:T
chr12:121049786	['C', 'T']	56057	21564.07745008832	-221.91636225243263	-0.0174339698505834	0.0073571410861112	-2.369666375366273	0.0178075	0.0178075	chr12	121049786	1.749397046983393	chr12:121049786:C:T
chr12:121049855	['A', 'T']	56057	21565.15520779429	-220.87382945060045	-0.0174074919407127	0.0073580811456946	-2.365765149368906	0.0179962	0.0179962	chr12	121049855	1.744819188966477	chr12:121049855:A:T
chr12:121049942	['C', 'A']	56057	82730.28241864116	382.86329061796783	0.0017895982480124	0.0066396917530091	0.2695303207715053	0.787523	0.787523	chr12	121049942	0.1037367535672903	chr12:121049942:C:A
chr12:121049997	['T', 'C']	56057	1992.462065519948	51.916110772612754	0.025665233379632	0.0218614035541299	1.1739975119202035	0.240401	0.240401	chr12	121049997	0.6190637301236299	chr12:121049997:T:C
chr12:121050569	['G', 'C']	56057	82736.18708514736	389.1815132293038	0.002115098235008	0.0066406066569441	0.3185097904867222	0.750099	0.750099	chr12	121050569	0.1248814135199293	chr12:121050569:G:C
chr12:121050620	['G', 'A']	56057	1884.033609247895	44.48467807592077	0.0241718351222036	0.0224216590428505	1.0780573853169515	0.281013	0.281013	chr12	121050620	0.5512735886441325	chr12:121050620:G:A
chr12:121051574	['C', 'T']	56057	14236.761908159988	-50.5447558533601	-0.0106508316630227	0.0087012929800809	-1.2240516078937598	0.220938	0.220938	chr12	121051574	0.6557295816794637	chr12:121051574:C:T
chr12:121051645	['G', 'A']	56057	14239.50803674962	-53.804374903790894	-0.0109142425684084	0.0087001215107063	-1.254493118857867	0.209668	0.209668	chr12	121051645	0.6784678474740692	chr12:121051645:G:A
chr12:121051854	['A', 'G']	56057	14790.077757717696	-72.81645139564937	-0.0116949820276758	0.0085765473882089	-1.3636002342567497	0.172699	0.172699	chr12	121051854	0.7627101771733593	chr12:121051854:A:G
chr12:121051950	['TG', 'T']	56057	13808.812606534764	-164.32205989016654	-0.0109264933033422	0.0089960157117229	-1.214592510004577	0.224527	0.224527	chr12	121051950	0.6487314263936472	chr12:121051950:TG:T
chr12:121052695	['A', 'T']	56057	11018.194448620576	-87.3409198162294	-0.0137861183850784	0.0099902345391246	-1.3799594324925994	0.167605	0.167605	chr12	121052695	0.7757130296197073	chr12:121052695:A:T
chr12:121053666	['C', 'CG']	56057	10235.54295810941	-229.4041099919112	-0.0335359377218755	0.0105939557614313	-3.1655727546047827	0.00154861	0.00154861	chr12	121053666	2.8100579406486226	chr12:121053666:C:CG
chr12:121053852	['A', 'C']	56057	82752.23837562004	388.2770121881836	0.0100073775166229	0.006577956274105	1.5213505684156463	0.128178	0.128178	chr12	121053852	0.8921865091268951	chr12:121053852:A:C
chr12:121054154	['G', 'A']	56057	13601.455817023783	-28.54016852259512	-0.008143234701707	0.0088906262482372	-0.9159348817887414	0.359705	0.359705	chr12	121054154	0.4440535253248934	chr12:121054154:G:A
chr12:121054264	['T', 'C']	56057	11338.011293084994	9.69677919519136	0.0010379852061124	0.0095874468573468	0.1082650283810477	0.913786	0.913786	chr12	121054264	0.0391555000002993	chr12:121054264:T:C
chr12:121055367	['T', 'C']	56057	80943.10760035683	451.7297454199178	0.0137615683730149	0.0064899912908169	2.120429405273172	0.0339742	0.0339742	chr12	121055367	1.468850760928833	chr12:121055367:T:C
chr12:121055370	['G', 'T']	56057	31630.642585687016	-38.382837151010406	-0.0123500657296967	0.0064671749038317	-1.9096538926725988	0.0561829	0.0561829	chr12	121055370	1.2503958475215489	chr12:121055370:G:T
chr12:121055442	['C', 'T']	56057	7121.381114639455	51.165718621968246	-0.0006552758726357	0.0118531647901211	-0.055282777573621	0.955913	0.955913	chr12	121055442	0.0195816321373556	chr12:121055442:C:T
chr12:121055599	['GTTTA', 'G']	56057	22355.772817584588	-206.20391855034467	-0.0174344294479295	0.0073180753915523	-2.3823790430001663	0.0172045	0.0172045	chr12	121055599	1.7643579443970938	chr12:121055599:GTTTA:G
chr12:121055901	['T', 'C']	56057	29756.82575784627	-166.49548998087215	-0.0154684892916839	0.0066028236075124	-2.3427082428923978	0.0191478	0.0191478	chr12	121055901	1.7178811174001372	chr12:121055901:T:C
chr12:121056362	['T', 'C']	56057	80815.97507493578	458.6231611239812	0.014240424117727	0.0064846340363116	2.1960258725451163	0.0280942	0.0280942	chr12	121056362	1.5513833302013007	chr12:121056362:T:C
chr12:121056413	['T', 'C']	56057	80810.53262324037	462.4228740908383	0.0143646111882152	0.0064845689371556	2.215199086851884	0.0267504	0.0267504	chr12	121056413	1.5726697195682129	chr12:121056413:T:C
chr12:121056570	['T', 'C']	56057	80810.29888482469	454.9616988881855	0.0140510772681029	0.00648434946602	2.166921653704025	0.030245	0.030245	chr12	121056570	1.5193464111566304	chr12:121056570:T:C
chr12:121056714	['T', 'C']	56057	80826.72106719016	467.7698537356568	0.0145720167035681	0.0064863415639145	2.246569435170754	0.0246714	0.0246714	chr12	121056714	1.6078062053937967	chr12:121056714:T:C
chr12:121057337	['G', 'A']	56057	80710.51835001516	440.672223723058	0.0134879235555301	0.0064744690664785	2.083247818012381	0.0372332	0.0372332	chr12	121057337	1.42906963682432	chr12:121057337:G:A
chr12:121057629	['A', 'G']	56057	80057.14069078713	396.514863333224	0.0125794634498579	0.0064437062377882	1.9522093319660223	0.0509183	0.0509183	chr12	121057629	1.293126104487036	chr12:121057629:A:G
chr12:121058269	['C', 'T']	56057	8923.11425512935	-248.50951164427525	-0.0347539717815175	0.0106850433151783	-3.2525812723799525	0.0011443	0.0011443	chr12	121058269	2.941460102060219	chr12:121058269:C:T
chr12:121059659	['G', 'A']	56057	14697.78658079709	157.26650799767694	0.0112484019394013	0.008561238673284	1.3138755230014554	0.188893	0.188893	chr12	121059659	0.7237841358722477	chr12:121059659:G:A
chr12:121061290	['C', 'T']	56057	9208.013209849983	-244.15686729363577	-0.0343392656503077	0.0105654081544449	-3.250159875353308	0.00115408	0.00115408	chr12	121061290	2.937764085154009	chr12:121061290:C:T
chr12:121061559	['G', 'A']	56057	76395.81411903234	324.1207978269783	0.0105778533060473	0.0062270982258314	1.698680978271372	0.0893849	0.0893849	chr12	121061559	1.0487358413893366	chr12:121061559:G:A
chr12:121061990	['T', 'G']	56057	13335.713686802012	-18.1550261836013	-0.0063713444870319	0.008964747124536	-0.7107110104192407	0.477266	0.477266	chr12	121061990	0.3212395032795363	chr12:121061990:T:G
chr12:121063194	['G', 'T']	56057	7277.51929423938	53.16509437304127	-0.0018882873820924	0.0117197486900364	-0.1611201256984095	0.871999	0.871999	chr12	121063194	0.059484013111849	chr12:121063194:G:T
chr12:121063438	['G', 'A']	56057	76405.53394957083	325.5999139060979	0.0106381596326175	0.006228985602915	1.7078478440597191	0.0876701	0.0876701	chr12	121063438	1.0571484980718355	chr12:121063438:G:A
chr12:121066215	['T', 'C']	56057	11290.402818660245	0.2945087328782241	-0.002306743558886	0.0095955499267189	-0.2403972233485992	0.810023	0.810023	chr12	121066215	0.0915026494778063	chr12:121066215:T:C
chr12:121067224	['C', 'T']	56057	13631.188499143593	23.60516083381544	-0.0036574307666158	0.0088749161210492	-0.4121087700131899	0.680261	0.680261	chr12	121067224	0.1673244268349726	chr12:121067224:C:T
chr12:121068351	['G', 'A']	56057	80006.8358523224	398.64058231364606	0.0129056024178178	0.006435630539181	2.005336126622987	0.0449319	0.0449319	chr12	121068351	1.3474452163486854	chr12:121068351:G:A
chr12:121068599	['T', 'C']	56057	15218.615239114912	105.3811192116754	-0.0024490798798847	0.0084760912556266	-0.2889397725937675	0.772629	0.772629	chr12	121068599	0.1120289949957424	chr12:121068599:T:C
chr12:121068717	['G', 'T']	56057	80011.25567076544	393.8082267182615	0.0126278170611308	0.0064355926202504	1.962184029703143	0.049746	0.049746	chr12	121068717	1.3032418344713743	chr12:121068717:G:T
chr12:121070514	['C', 'T']	56057	9343.66735105605	-250.7904400168485	-0.0352007445740029	0.0104511877936034	-3.3681094693894207	0.000757365	0.000757365	chr12	121070514	3.120694768739996	chr12:121070514:C:T
chr12:121071411	['G', 'T']	56057	9233.988349895631	-240.734695129898	-0.0332814492484492	0.0105121082004528	-3.166010909877767	0.00154628	0.00154628	chr12	121071411	2.810711861359222	chr12:121071411:G:T
chr12:121071911	['C', 'T']	56057	6419.572593306215	-15.783615652662162	-0.0074245376875558	0.0124406532791745	-0.5967964479794967	0.550646	0.550646	chr12	121071911	0.2591275112287406	chr12:121071911:C:T
chr12:121073055	['A', 'G']	56057	6982.249112478816	61.16110123047343	-0.0004395853886789	0.0119491266054968	-0.03678807691909	0.970654	0.970654	chr12	121073055	0.0129355514200062	chr12:121073055:A:G
chr12:121073216	['AATTCAGTGAATTTGTAG', 'A']	56057	9249.82503746521	-243.70022288453268	-0.0335844686391169	0.0105033364544808	-3.197504791421726	0.00138699	0.00138699	chr12	121073216	2.8579266701166754	chr12:121073216:AATTCAGTGAATTTGTAG:A
chr12:121073705	['A', 'T']	56057	76761.32409720239	306.5866628270988	0.0096752859024648	0.0062468624278612	1.5488232715535382	0.12143	0.12143	chr12	121073705	0.915674004983173	chr12:121073705:A:T
chr12:121074013	['T', 'C']	56057	9183.655308368869	-240.47430885158568	-0.0332708972523766	0.0105460523178413	-3.154820045420251	0.00160682	0.00160682	chr12	121074013	2.7940327712672386	chr12:121074013:T:C
chr12:121074333	['T', 'C']	56057	6976.248898403353	63.824557787079605	1.2347760445729075e-05	0.0119517121757443	0.0010331373667773	0.999176	0.999176	chr12	121074333	0.0003580061718959	chr12:121074333:T:C
chr12:121074345	['G', 'A']	56057	40031.85429789967	420.29846606746	0.0157305288967662	0.0060874583021386	2.584088155682288	0.00976619	0.00976619	chr12	121074345	2.0102748308251	chr12:121074345:G:A
chr12:121075026	['T', 'C']	56057	6845.854861730597	59.73800035969162	0.0012672604259009	0.0120728631596966	0.1049676790946707	0.916402	0.916402	chr12	121075026	0.0379139716563458	chr12:121075026:T:C
chr12:121075484	['C', 'T']	56057	13917.48964336051	53.85865380787535	-0.001580729180428	0.0087870519566907	-0.179893004868876	0.857237	0.857237	chr12	121075484	0.0668990922393512	chr12:121075484:C:T
chr12:121075707	['C', 'T']	56057	9235.647545809765	-241.8561272354548	-0.0334461062021538	0.0105132127205757	-3.181340194581556	0.00146675	0.00146675	chr12	121075707	2.8336439031116307	chr12:121075707:C:T
chr12:121075942	['C', 'G']	56057	9191.79445727483	-235.3740688734352	-0.0327482484881645	0.0105645902358762	-3.099812463805267	0.00193739	0.00193739	chr12	121075942	2.712782946240584	chr12:121075942:C:G
chr12:121076024	['G', 'A']	56057	9172.248601392215	-247.1885933794468	-0.033926341892609	0.0106182663402491	-3.195092381890005	0.00139863	0.00139863	chr12	121076024	2.854297160569736	chr12:121076024:G:A
chr12:121076095	['C', 'T']	56057	9452.68068532959	-233.5152614453783	-0.0325148304476797	0.0105402417821334	-3.084827760098921	0.00203769	0.00203769	chr12	121076095	2.6908618858496145	chr12:121076095:C:T
chr12:121076335	['C', 'A']	56057	1192.632796605104	79.91491211951605	0.0381948914418363	0.0305035913247792	1.252144084778932	0.210523	0.210523	chr12	121076335	0.6767004498168232	chr12:121076335:C:A
chr12:121077072	['C', 'G']	56057	9158.36118360655	-240.65149538145	-0.0338960691706848	0.0106591762390574	-3.179989561152242	0.0014736	0.0014736	chr12	121077072	2.8316203871472263	chr12:121077072:C:G
chr12:121077073	['T', 'A']	56057	17382.24045554517	113.35925971875764	0.0005206979145948	0.0082572814445485	0.0630592426928332	0.94972	0.94972	chr12	121077073	0.0224044161625381	chr12:121077073:T:A
chr12:121077684	['T', 'A']	56057	26389.24256435889	-107.5959782554989	-0.0126714966172454	0.0068570073258307	-1.8479631149745377	0.0646129	0.0646129	chr12	121077684	1.189680766222898	chr12:121077684:T:A
chr12:121077824	['A', 'G']	56057	7167.150692263773	80.90554975013875	0.0023131942168228	0.0118002546967098	0.1960291770200325	0.844588	0.844588	chr12	121077824	0.073355093371454	chr12:121077824:A:G
chr12:121078296	['C', 'T']	56057	9244.97905254706	-239.30621930640984	-0.033088123484306	0.0105069709896772	-3.1491591170104023	0.00163827	0.00163827	chr12	121078296	2.785614521472468	chr12:121078296:C:T
chr12:121078538	['T', 'C']	56057	17235.226802284076	139.64285794909387	0.0022264775487793	0.0080343028721107	0.2771214359503481	0.781688	0.781688	chr12	121078538	0.1069665550171493	chr12:121078538:T:C
chr12:121078756	['A', 'G']	56057	18117.55338475616	142.58674333451677	0.0023944848253218	0.0081123258122025	0.2951662545062035	0.767868	0.767868	chr12	121078756	0.1147134307480502	chr12:121078756:A:G
chr12:121079345	['C', 'T']	56057	10854.936410512608	-139.85975486509378	-0.0260596084657056	0.0098231922750797	-2.652865558970657	0.00798341	0.00798341	chr12	121079345	2.09781156631141	chr12:121079345:C:T
chr12:121080153	['A', 'G']	56057	7057.881338090992	75.20279442014589	0.001644971147811	0.0118883277128222	0.1383685903978591	0.88995	0.88995	chr12	121080153	0.0506343926068649	chr12:121080153:A:G
chr12:121080611	['C', 'T']	56057	80130.9466071618	381.9851071641755	0.0123159103992432	0.0064472913931961	1.9102456594780648	0.0561067	0.0561067	chr12	121080611	1.2509852742289351	chr12:121080611:C:T
chr12:121081295	['A', 'C']	56057	8382.609344954586	-59.84669933189054	-0.0122262335974622	0.0110603316253729	-1.1054129307854277	0.268985	0.268985	chr12	121081295	0.5702719378372354	chr12:121081295:A:C
chr12:121082118	['C', 'T']	56057	9176.491097869912	-235.13784438245304	-0.0327380283424209	0.0105461389830564	-3.104266726905299	0.00190846	0.00190846	chr12	121082118	2.719316938131086	chr12:121082118:C:T
chr12:121082354	['A', 'T']	56057	103244.3670989956	210.47440270322065	-0.0014994939099149	0.0108047372060453	-0.1387811550914872	0.889624	0.889624	chr12	121082354	0.050793509342313	chr12:121082354:A:T
chr12:121082658	['T', 'C']	56057	1466.5493968163328	73.95132782788856	0.0101845896386112	0.0267059077368531	0.3813609235441539	0.702937	0.702937	chr12	121082658	0.1530835964288301	chr12:121082658:T:C
chr12:121083115	['A', 'G']	56057	9191.983853990116	-238.1441944195765	-0.0331807460778588	0.0105394536371651	-3.148241571162081	0.00164342	0.00164342	chr12	121083115	2.7842514320777503	chr12:121083115:A:G
chr12:121084968	['C', 'T']	56057	6879.245437516725	58.45328528324166	-0.0002565134677789	0.0120333229783525	-0.0213169270234319	0.982993	0.982993	chr12	121084968	0.0074495748150643	chr12:121084968:C:T
chr12:121087614	['G', 'A']	56057	6802.121342942772	77.3193134749128	0.0023052868048128	0.0120895468264508	0.1906843025554211	0.848774	0.848774	chr12	121087614	0.0712079323930883	chr12:121087614:G:A
chr12:121087863	['G', 'A']	56057	9085.162070072784	-254.7512644830216	-0.0347060772208705	0.0105893503636642	-3.277451026642679	0.00104813	0.00104813	chr12	121087863	2.9795848482862324	chr12:121087863:G:A
chr12:121088083	['G', 'A']	56057	88149.725016504	297.50980099264376	0.0018030885700854	0.0070936797574508	0.2541824034545158	0.799356	0.799356	chr12	121088083	0.097259760858393	chr12:121088083:G:A
chr12:121089813	['C', 'T']	56057	7680.548052735804	-83.53612925293321	-0.0143879076285896	0.0114823725311429	-1.2530430962387145	0.210195	0.210195	chr12	121089813	0.6773776189368736	chr12:121089813:C:T
chr12:121090130	['C', 'T']	56057	5502.294466050594	47.68402368199124	-0.0020671907821584	0.0135501840333798	-0.152558133311408	0.878747	0.878747	chr12	121090130	0.0561361446300652	chr12:121090130:C:T
chr12:121090643	['T', 'C']	56057	10291.734376393772	-281.8330858062208	-0.0350521776647146	0.0100150828398876	-3.499938864720148	0.000465726	0.000465726	chr12	121090643	3.3318695161120724	chr12:121090643:T:C
chr12:121091068	['G', 'T']	56057	5026.179323878334	52.25129168580963	0.0064347011992852	0.0139725482698624	0.4605245281681576	0.645142	0.645142	chr12	121091068	0.190344683769436	chr12:121091068:G:T
chr12:121091408	['G', 'A']	56057	7665.546982320305	83.2919910093384	0.001906509533368	0.0114456014118188	0.1665713722478061	0.867708	0.867708	chr12	121091408	0.0616263984686282	chr12:121091408:G:A
chr12:121091424	['A', 'G']	56057	7224.030955057184	97.10451089623037	0.0041474310793036	0.0117370938524707	0.3533609879442709	0.723819	0.723819	chr12	121091424	0.1403700209972938	chr12:121091424:A:G
chr12:121091542	['C', 'A']	56057	9266.495914653726	-282.04066763035416	-0.0374482016672192	0.0104917243706778	-3.56930856589019	0.000358224	0.000358224	chr12	121091542	3.4458453210040174	chr12:121091542:C:A
chr12:121091832	['G', 'A']	56057	9240.164835164836	-279.2817476429109	-0.0369632374849486	0.0105046585462497	-3.5187471655749065	0.000433933	0.000433933	chr12	121091832	3.362577321124682	chr12:121091832:G:A
chr12:121092158	['G', 'C']	56057	9239.32964053162	-284.329677351208	-0.0375750855213806	0.0105076190034478	-3.57598476962776	0.000349205	0.000349205	chr12	121092158	3.4569195465905698	chr12:121092158:G:C
chr12:121092684	['A', 'G']	56057	22227.379083334818	-106.52573142982833	-0.0138311342085183	0.0072550335904249	-1.906419044947285	0.056601	0.056601	chr12	121092684	1.2471758958321275	chr12:121092684:A:G
chr12:121093503	['G', 'C']	56057	5518.295322367717	46.52930162205293	-0.0021953201768234	0.013535496932169	-0.1621898470240841	0.871157	0.871157	chr12	121093503	0.0599035693445698	chr12:121093503:G:C
chr12:121093598	['C', 'T']	56057	9242.32974756935	-279.9873786616767	-0.0370986014090969	0.0105051142014487	-3.5314800674875904	0.000413573	0.000413573	chr12	121093598	3.383447821784921	chr12:121093598:C:T
chr12:121093808	['G', 'A']	56057	5242.093513629228	82.06400078101635	0.0101564161151142	0.0136754431953101	0.7426754636074492	0.457681	0.457681	chr12	121093808	0.3394371163392082	chr12:121093808:G:A
chr12:121094359	['A', 'G']	56057	11933.064368800398	162.87736108957873	0.0068844660458058	0.0093572962724542	0.7357324001883087	0.461897	0.461897	chr12	121094359	0.3354548584671938	chr12:121094359:A:G
chr12:121094551	['T', 'A']	56057	11922.488795718107	161.29442709098092	0.0065581100078205	0.0093610773298318	0.7005721432212924	0.483573	0.483573	chr12	121094551	0.3155379556986952	chr12:121094551:T:A
chr12:121094591	['A', 'G']	56057	12982.157942624704	177.80989193857684	0.0063428814669285	0.0090327576875886	0.7022087480154541	0.482552	0.482552	chr12	121094591	0.3164558800482264	chr12:121094591:A:G
chr12:121094644	['C', 'T']	56057	84152.508367529	426.9236007710612	0.0126514251314003	0.0067095916381027	1.8855730443496472	0.0593577	0.0593577	chr12	121094644	1.2265229355029583	chr12:121094644:C:T
chr12:121094782	['C', 'T']	56057	9239.16481732553	-281.5599551051295	-0.0372621073222053	0.0105063603876424	-3.5466237543148456	0.00039052	0.00039052	chr12	121094782	3.4083567193610325	chr12:121094782:C:T
chr12:121094978	['C', 'T']	56057	7760.830672066511	88.5286256710962	0.0020492332412494	0.0113847918031115	0.1799974278571648	0.857155	0.857155	chr12	121094978	0.0669406371690327	chr12:121094978:C:T
chr12:121095151	['C', 'G']	56057	7754.414992685624	90.06357032237128	0.0022004086251914	0.0113883075618973	0.1932164734076472	0.84679	0.84679	chr12	121095151	0.0722242793376309	chr12:121095151:C:G
chr12:121095211	['A', 'G']	56057	90749.42653225089	492.95882146080527	0.0148896217048358	0.0073505594205436	2.0256446962692043	0.0428059	0.0428059	chr12	121095211	1.368496367415572	chr12:121095211:A:G
chr12:121095520	['G', 'C']	56057	97446.21502479752	565.0333966765804	0.0212335937023876	0.0085549807496027	2.482015369043777	0.0130671	0.0130671	chr12	121095520	1.8838207853148945	chr12:121095520:G:C
chr12:121095642	['A', 'T']	56057	7752.691500749303	90.24210424282086	0.0021447161492795	0.0113907377755075	0.1882859733538145	0.850653	0.850653	chr12	121095642	0.0702475620282157	chr12:121095642:A:T
chr12:121095653	['T', 'C']	56057	102674.49482641736	649.9292454555984	0.0374100135061837	0.0103902980836982	3.6004754824962943	0.00031791	0.00031791	chr12	121095653	3.4976958109448884	chr12:121095653:T:C
chr12:121096091	['C', 'A']	56057	83423.41732381802	381.7674627793407	0.0114271130635216	0.0066602086026137	1.7157290026977687	0.0862172	0.0862172	chr12	121096091	1.064406085452149	chr12:121096091:C:A
chr12:121096170	['T', 'C']	56057	89748.60614440418	481.8140030640816	0.0144269833573693	0.0072334240416848	1.994488816669604	0.0461035	0.0461035	chr12	121096170	1.3362661033958667	chr12:121096170:T:C
chr12:121096864	['C', 'T']	56057	89700.60520115665	482.762284661824	0.0145289127464459	0.0072289813870594	2.0098146569382536	0.0444556	0.0444556	chr12	121096864	1.352073523874609	chr12:121096864:C:T
chr12:121097225	['C', 'G']	56057	89860.568606418	462.8703999254005	0.0139748691836787	0.0072789207196287	1.9199095198266527	0.0548744	0.0548744	chr12	121097225	1.2606302153259263	chr12:121097225:C:G
chr12:121097619	['C', 'T']	56057	89686.39965746703	479.0673474058863	0.0143421212149708	0.0072243676692963	1.9852424283339063	0.0471224	0.0471224	chr12	121097619	1.3267725985220338	chr12:121097619:C:T
chr12:121097883	['G', 'A']	56057	89688.99980375366	479.94848759442107	0.0143996314838508	0.0072249502099582	1.9930423138423343	0.0462617	0.0462617	chr12	121097883	1.3347784120527808	chr12:121097883:G:A
chr12:121097918	['C', 'T']	56057	89688.99980375364	480.0163429593963	0.0144237503828179	0.0072249075818716	1.99639237171826	0.0458961	0.0458961	chr12	121097918	1.338224216868842	chr12:121097918:C:T
chr12:121098050	['G', 'A']	56057	89723.00567380944	483.6500230019476	0.0145594286572372	0.0072295153090262	2.013887243458691	0.0440261	0.0440261	chr12	121098050	1.3562897842996513	chr12:121098050:G:A
chr12:121098054	['G', 'C']	56057	6712.680596053741	71.1046845411295	0.0018126913706343	0.0121753805360223	0.1488817015017553	0.881648	0.881648	chr12	121098054	0.054704773338419	chr12:121098054:G:C
chr12:121098332	['C', 'T']	56057	89715.20299732382	482.88632656240463	0.0145772035857662	0.0072269226456187	2.0170692700860133	0.043693	0.043693	chr12	121098332	1.3595881352236858	chr12:121098332:C:T
chr12:121098674	['C', 'G']	56057	5037.089856572	55.36320613875424	0.0070094265677739	0.0139567154395311	0.5022260859399915	0.61551	0.61551	chr12	121098674	0.2107648868276452	chr12:121098674:C:G
chr12:121099614	['A', 'T']	56057	89706.8008349092	483.8061864389073	0.0146721820617549	0.0072247891096707	2.030811119748194	0.0422789	0.0422789	chr12	121099614	1.3738763205638709	chr12:121099614:A:T
chr12:121099654	['G', 'A']	56057	12258.43735616805	-70.83860418287215	-0.0112339242072113	0.0092540986771117	-1.213940395405154	0.224776	0.224776	chr12	121099654	0.6482500615371259	chr12:121099654:G:A
chr12:121099690	['A', 'C']	56057	98955.5305325127	203.78792898871427	-0.0043739028217419	0.0089754836990852	-0.487316669316413	0.626036	0.626036	chr12	121099690	0.2034006921061701	chr12:121099690:A:C
chr12:121099880	['G', 'A']	56057	84168.50444214509	431.87848956503785	0.0129004030203736	0.006707293829018	1.9233394792639096	0.0544425	0.0544425	chr12	121099880	1.2640619402050022	chr12:121099880:G:A
chr12:121099906	['C', 'A']	56057	89708.60186258942	482.722906907032	0.0145919496178798	0.0072249995284587	2.0196471377476684	0.0434248	0.0434248	chr12	121099906	1.3622621730903377	chr12:121099906:C:A
chr12:121099947	['AC', 'A']	56057	83440.93100925942	384.5112585693012	0.0115273891511995	0.0066584404586351	1.731244609426514	0.0834136	0.0834136	chr12	121099947	1.0787631349326587	chr12:121099947:AC:A
chr12:121100923	['A', 'G']	56057	89717.80379667791	484.9122536803928	0.0146850608006872	0.0072260603947702	2.0322361007825696	0.0421345	0.0421345	chr12	121100923	1.3753621553805564	chr12:121100923:A:G
chr12:121101526	['C', 'T']	56057	9241.0	-282.7316654348953	-0.0373321839741076	0.0105041954215944	-3.5540260320519623	0.000379693	0.000379693	chr12	121101526	3.420567409416422	chr12:121101526:C:T
chr12:121101612	['G', 'A']	56057	89717.60282599773	481.8829744658527	0.0145598444369817	0.007225940176733	2.014941181476057	0.0439156	0.0439156	chr12	121101612	1.3573811792921535	chr12:121101612:G:A
chr12:121101774	['A', 'G']	56057	89723.40517056809	488.03824017890224	0.0149666625466732	0.0072274602306376	2.0708052440369853	0.0383816	0.0383816	chr12	121101774	1.4158769249448042	chr12:121101774:A:G
chr12:121101837	['C', 'T']	56057	83443.83974805061	387.3311571611524	0.0116911420662963	0.0066597400189225	1.755495264541547	0.0791801	0.0791801	chr12	121101837	1.1013839540940342	chr12:121101837:C:T
chr12:121101846	['G', 'A']	56057	9229.963757383255	-290.1334175854397	-0.038130151952472	0.0105099244156517	-3.628013908043652	0.000285863	0.000285863	chr12	121101846	3.543842052881624	chr12:121101846:G:A
chr12:121102543	['C', 'T']	56057	89869.01586027259	508.33398743740025	0.0157603968784579	0.0072476154998197	2.174563051647793	0.029667	0.029667	chr12	121102543	1.5277263683888838	chr12:121102543:C:T
chr12:121102564	['T', 'G']	56057	83613.45789623921	415.2395414634667	0.0127012409588859	0.0066732691391601	1.9033011697898368	0.0570064	0.0570064	chr12	121102564	1.2440763841756732	chr12:121102564:T:G
chr12:121102728	['G', 'A']	56057	95139.88039250667	490.7103794587792	0.014582274684534	0.0080576937400329	1.809733052037584	0.0703425	0.0703425	chr12	121102728	1.1527822007488062	chr12:121102728:G:A
chr12:121103081	['CA', 'C']	56057	1358.0484524128087	48.08361557006628	0.0177276900005697	0.0266962588849787	0.6640514716668647	0.50666	0.50666	chr12	121103081	0.2952833812135626	chr12:121103081:CA:C
chr12:121103357	['A', 'G']	56057	89633.98979427978	484.17160755210455	0.0148650835661706	0.0072175243869599	2.059582035223551	0.0394431	0.0394431	chr12	121103357	1.404028959349835	chr12:121103357:A:G
chr12:121103359	['A', 'G']	56057	83703.87746034014	405.5506123193286	0.0124447108385787	0.0066814809521342	1.8625677342690887	0.0625283	0.0625283	chr12	121103359	1.2039233786223138	chr12:121103359:A:G
chr12:121103594	['T', 'C']	56057	98660.60004995808	179.97706970704638	-0.0054287725322429	0.0088920022577237	-0.6105230717330703	0.541518	0.541518	chr12	121103594	0.2663871028969254	chr12:121103594:T:C
chr12:121104028	['C', 'T']	56057	5537.098776223776	43.14440760409512	-0.0022902020459238	0.0135040780253077	-0.1695933659174544	0.865331	0.865331	chr12	121104028	0.0628177376489086	chr12:121104028:C:T
chr12:121104398	['C', 'T']	56057	89641.59911517054	479.9700069971276	0.0145830693263305	0.0072182022822817	2.020318738105608	0.0433551	0.0433551	chr12	121104398	1.362959807724574	chr12:121104398:C:T
chr12:121105170	['A', 'G']	56057	98324.50801891	185.7459202855848	-0.0054192057701275	0.0088005843801657	-0.6157779456488165	0.538044	0.538044	chr12	121105170	0.2691822072781477	chr12:121105170:A:G
chr12:121105208	['C', 'T']	56057	101512.05436023691	626.5892728613107	0.0332724401124282	0.0098831457475537	3.366583976631487	0.000761565	0.000761565	chr12	121105208	3.118293023468316	chr12:121105208:C:T
chr12:121106019	['G', 'A']	56057	5144.826006280331	65.35346066595933	0.0077040571614839	0.0138084586470832	0.5579230353209078	0.576899	0.576899	chr12	121106019	0.2389002138497243	chr12:121106019:G:A
chr12:121106176	['G', 'A']	56057	5262.964727331854	79.63254000462035	0.0098459423119749	0.0137375442466064	0.7167177870533303	0.473551	0.473551	chr12	121106176	0.3246332419493174	chr12:121106176:G:A
chr12:121106254	['T', 'C']	56057	98671.56120318997	170.1210486192217	-0.0064687051625719	0.0089000657911975	-0.7268154319679047	0.467342	0.467342	chr12	121106254	0.330365187200414	chr12:121106254:T:C
chr12:121106366	['G', 'A']	56057	9010.964478778256	-303.7294002802971	-0.0399333571591855	0.0106317665853925	-3.756041560774278	0.000172797	0.000172797	chr12	121106366	3.762463801757332	chr12:121106366:G:A
chr12:121107037	['G', 'A']	56057	98630.03783918792	164.95630327694153	-0.0067556042758889	0.0088875285819131	-0.7601218059244493	0.447185	0.447185	chr12	121107037	0.3495127724885482	chr12:121107037:G:A
chr12:121108546	['G', 'A']	56057	98634.55724251128	166.86797050667042	-0.0066606173216124	0.0088901223059125	-0.7492154879784657	0.45373	0.45373	chr12	121108546	0.3432025048342184	chr12:121108546:G:A
chr12:121108978	['C', 'T']	56057	5532.184262646087	32.92767586763213	-0.0041709431279915	0.0135132341654779	-0.3086561719360284	0.757584	0.757584	chr12	121108978	0.1205692061075912	chr12:121108978:C:T
chr12:121109652	['G', 'A']	56057	98685.04176404473	170.42444564807357	-0.006593320146487	0.0089030315913163	-0.7405702292371861	0.458957	0.458957	chr12	121109652	0.3382280019083065	chr12:121109652:G:A
chr12:121110801	['A', 'T']	56057	98686.3232471008	172.0677568971313	-0.0064362012899878	0.0089022078514533	-0.722989329993804	0.469689	0.469689	chr12	121110801	0.3281896107668072	chr12:121110801:A:T
chr12:121110892	['G', 'T']	56057	83661.92443841774	408.9213184868323	0.0122822759619007	0.0066810976219773	1.8383619963130613	0.0660144	0.0660144	chr12	121110892	1.1803613196338665	chr12:121110892:G:T
chr12:121111119	['T', 'C']	56057	98673.32162355038	175.91661294455955	-0.0061973234749283	0.0088989405544697	-0.6964113803205046	0.486174	0.486174	chr12	121111119	0.313208270417521	chr12:121111119:T:C
chr12:121111141	['T', 'C']	56057	98682.8020052808	176.56303810195607	-0.0059773294339361	0.0089016022540438	-0.6714891615406408	0.501912	0.501912	chr12	121111141	0.2993724208322244	chr12:121111141:T:C
chr12:121111680	['C', 'T']	56057	98806.48337769516	188.099674682898	-0.0055527606282694	0.0089821461197101	-0.6181997658760617	0.536446	0.536446	chr12	121111680	0.2704739886697856	chr12:121111680:C:T
chr12:121111820	['C', 'T']	56057	89662.19637823371	477.0784796236599	0.0142829693147654	0.0072238718084513	1.9771903064580187	0.048025	0.048025	chr12	121111820	1.318532626466269	chr12:121111820:C:T
chr12:121111859	['A', 'G']	56057	100003.3518749777	213.9759219029812	-0.0050706227293137	0.0092946313605783	-0.5455431778413462	0.585382	0.585382	chr12	121111859	0.2325606358838816	chr12:121111859:A:G
chr12:121111915	['A', 'C']	56057	98671.0	172.23752863691044	-0.0063879768235453	0.0088983447910825	-0.7178837158509588	0.472832	0.472832	chr12	121111915	0.325293139247909	chr12:121111915:A:C
chr12:121112011	['C', 'T']	56057	98670.76018624232	172.17059358943897	-0.0063887743561623	0.0088983650599218	-0.7179717075148245	0.472778	0.472778	chr12	121112011	0.3253427408850496	chr12:121112011:C:T
chr12:121112102	['T', 'C']	56057	28274.21039475797	-50.09018587379731	-0.0123978858186707	0.0066935998292118	-1.8522000321209189	0.0640024	0.0640024	chr12	121112102	1.1938037402783972	chr12:121112102:T:C
chr12:121112756	['T', 'C']	56057	83652.92283262261	411.359682501504	0.0124203501511876	0.0066803691934632	1.85923109808676	0.0629996	0.0629996	chr12	121112756	1.200662207980454	chr12:121112756:T:C
chr12:121113064	['C', 'T']	56057	90347.72882988976	478.36458066916106	0.0155129915850798	0.0073725099679528	2.1041669190699483	0.0353683	0.0353683	chr12	121113064	1.4513858143261136	chr12:121113064:C:T
chr12:121113484	['A', 'C']	56057	19783.529180866062	-185.5669368039083	-0.0184494763017394	0.0076150697817879	-2.42275866543768	0.0154063	0.0154063	chr12	121113484	1.812301649569971	chr12:121113484:A:C
chr12:121113600	['G', 'A']	56057	5503.2762472343165	28.410687073563945	-0.0046433651813327	0.0135600693691805	-0.3424293087973587	0.732029	0.732029	chr12	121113600	0.1354717136267177	chr12:121113600:G:A
chr12:121114289	['A', 'G']	56057	6742.481116086561	74.43172447630789	0.0021230330297763	0.0121352096007396	0.1749481961685269	0.861121	0.861121	chr12	121114289	0.0649358195798593	chr12:121114289:A:G
chr12:121114559	['TG', 'T']	56057	5506.687636039251	28.451673152902835	-0.0048049633669032	0.0135552552396656	-0.3544723638137684	0.722986	0.722986	chr12	121114559	0.1408701123619206	chr12:121114559:TG:T
chr12:121114618	['G', 'A']	56057	105167.87608819752	293.8069512600181	-0.0007121483040238	0.0119616582763465	-0.0595359178109982	0.952525	0.952525	chr12	121114618	0.0211236169966318	chr12:121114618:G:A
chr12:121114706	['T', 'C']	56057	105168.87610603684	293.0865227586286	-0.0007773342575288	0.0119641064546236	-0.0649721949965111	0.948196	0.948196	chr12	121114706	0.0231018811005801	chr12:121114706:T:C
chr12:121114809	['C', 'T']	56057	105167.87608819752	293.8578586948861	-0.0006705527065746	0.0119616452857625	-0.0560585680778205	0.955295	0.955295	chr12	121114809	0.0198624953392368	chr12:121114809:C:T
chr12:121114904	['G', 'A']	56057	105157.3795047456	297.6988835496602	-0.0001047445219338	0.0119546688372398	-0.0087618087426677	0.993009	0.993009	chr12	121114904	0.003046815318693	chr12:121114904:G:A
chr12:121114945	['C', 'T']	56057	105169.62835836872	291.0916183886874	-0.0009993662821667	0.0119630907581202	-0.0835374655574177	0.933424	0.933424	chr12	121114945	0.0299210368196579	chr12:121114945:C:T
chr12:121114946	['C', 'G']	56057	105172.25699809103	290.66766867824924	-0.0011210515682072	0.0119651806107743	-0.0936928245945371	0.925354	0.925354	chr12	121114946	0.0336920933845421	chr12:121114946:C:G
chr12:121115512	['C', 'T']	56057	105170.62841188854	294.57791707799583	-0.0005694663773864	0.0119654850760216	-0.0475924188420615	0.962041	0.962041	chr12	121115512	0.0168064189244266	chr12:121115512:C:T
chr12:121115627	['C', 'T']	56057	105167.0	293.249283759969	-0.0007589408691496	0.0119609320778796	-0.0634516494373526	0.949407	0.949407	chr12	121115627	0.0225475705424891	chr12:121115627:C:T
chr12:121116031	['T', 'C']	56057	105162.50396945748	294.6860888771356	-0.0004503393615985	0.0119601404133068	-0.0376533507163113	0.969964	0.969964	chr12	121116031	0.0132443841785822	chr12:121116031:T:C
chr12:121116076	['A', 'G']	56057	105166.0084390444	293.544034966715	-0.0006406219916324	0.0119611185204629	-0.0535587027698555	0.957287	0.957287	chr12	121116076	0.0189578387851451	chr12:121116076:A:G
chr12:121116244	['C', 'A']	56057	9013.914360695544	-306.0995886221529	-0.0400991224688112	0.0106336904709057	-3.7709506947305247	0.000162794	0.000162794	chr12	121116244	3.788361605680911	chr12:121116244:C:A
chr12:121116375	['G', 'A']	56057	99581.88219867264	245.64327818866408	0.0003669847384244	0.0092199992365094	0.0398031202617955	0.96825	0.96825	chr12	121116375	0.0140124943418796	chr12:121116375:G:A
chr12:121116620	['G', 'A']	56057	7269.129673897531	107.08072145776886	0.0026168101330082	0.0120131195436869	0.2178293592677521	0.827563	0.827563	chr12	121116620	0.0821989346992004	chr12:121116620:G:A
chr12:121116865	['A', 'C']	56057	9517.716582502097	-68.63348642427297	-0.0122837368912837	0.0103609280397667	-1.1855826856568177	0.235792	0.235792	chr12	121116865	0.6274709338244492	chr12:121116865:A:C
chr12:121117304	['A', 'T']	56057	9090.810854206808	-300.7995289491181	-0.0394608469683971	0.0105868611007366	-3.727341521997608	0.0001937	0.0001937	chr12	121117304	3.712870379280889	chr12:121117304:A:T
chr12:121117690	['G', 'T']	56057	96128.57418111754	597.780539884345	0.0237146972990416	0.0082623116488857	2.870225465562016	0.00410333	0.00410333	chr12	121117690	2.3868635545866064	chr12:121117690:G:T
chr12:121117694	['T', 'G']	56057	96130.85950796568	594.3962014128842	0.0234790860194235	0.0082626702868588	2.8415857349125258	0.0044906	0.0044906	chr12	121117694	2.3476956279765826	chr12:121117694:T:G
chr12:121117710	['T', 'C']	56057	96134.86443278732	597.7889561332163	0.0237317420680744	0.0082641850379781	2.8716373071288768	0.00408504	0.00408504	chr12	121117710	2.38880368657484	chr12:121117710:T:C
chr12:121118719	['G', 'T']	56057	5507.063048754369	33.33492041187964	-0.0037353494177427	0.0135587461557691	-0.2754937200556225	0.782938	0.782938	chr12	121118719	0.1062726278832829	chr12:121118719:G:T
chr12:121118808	['T', 'C']	56057	9028.11999500169	-303.1388659314299	-0.0395802792467073	0.0106227799577916	-3.7259812783447375	0.000194748	0.000194748	chr12	121118808	3.710526993698653	chr12:121118808:T:C
chr12:121119051	['A', 'C']	56057	98721.32761819805	265.1924097865462	0.0023802939321065	0.0089708874952355	0.2653353899901985	0.790752	0.790752	chr12	121119051	0.1019597009767474	chr12:121119051:A:C
chr12:121119237	['C', 'A']	56057	96136.29466133754	596.3962289161927	0.0236495765937283	0.008263207072457	2.862033637346101	0.00421088	0.00421088	chr12	121119237	2.3756271347565106	chr12:121119237:C:A
chr12:121119458	['A', 'G']	56057	96130.85950796568	595.608229317593	0.0235622355509392	0.00826264068154	2.85165922845716	0.00435076	0.00435076	chr12	121119458	2.361434872935835	chr12:121119458:A:G
chr12:121119466	['G', 'C']	56057	83647.96877954793	411.7806126386454	0.0124076710890059	0.0066806194003815	1.8572635777301416	0.0632789	0.0632789	chr12	121119466	1.19874107894278	chr12:121119466:G:C
chr12:121119578	['A', 'G']	56057	90623.31639607494	562.1834157936095	0.0198614027907753	0.0073674805475221	2.695820187466276	0.00702365	0.00702365	chr12	121119578	2.1534371381691355	chr12:121119578:A:G
chr12:121120212	['A', 'G']	56057	83652.92283262261	410.0685165978746	0.0123063518935985	0.0066810874734201	1.841968383524049	0.0654851	0.0654851	chr12	121120212	1.183857504953333	chr12:121120212:A:G
chr12:121120392	['T', 'C']	56057	105144.87567789352	292.3889920589168	-0.0008982343447495	0.0119453004887466	-0.0751956257271048	0.940059	0.940059	chr12	121120392	0.0268448883467607	chr12:121120392:T:C
chr12:121120620	['T', 'C']	56057	6427.229310498617	29.09674171364948	-0.0053371056901818	0.0126190385326027	-0.4229407554619008	0.67234	0.67234	chr12	121120620	0.1724110501873258	chr12:121120620:T:C
chr12:121121061	['T', 'C']	56057	83664.37228765165	411.112553089268	0.0124031033505629	0.0066818660515584	1.856233461559748	0.0634255	0.0634255	chr12	121121061	1.197736100434414	chr12:121121061:T:C
chr12:121121430	['C', 'T']	56057	5134.27477075677	72.00595287733752	0.0085987205361398	0.0138208342820676	0.6221564024754	0.533842	0.533842	chr12	121121430	0.2725872611017315	chr12:121121430:C:T
chr12:121121506	['G', 'A']	56057	5506.294680129875	28.045469854303235	-0.0049478152540748	0.0135548254058124	-0.3650224260323716	0.715096	0.715096	chr12	121121506	0.1456356512456444	chr12:121121506:G:A
chr12:121122861	['G', 'A']	56057	90883.48507662393	509.0275847648589	0.0157555940061589	0.0073730348750327	2.136921128572433	0.0326087	0.0326087	chr12	121122861	1.4866665147199658	chr12:121122861:G:A
chr12:121122921	['T', 'A']	56057	90884.48514798492	507.55379587461607	0.0156427074337374	0.0073730591205466	2.121603418334957	0.0338754	0.0338754	chr12	121122921	1.4701155679472906	chr12:121122921:T:A
chr12:121123168	['T', 'C']	56057	5515.49195389995	37.62196550784874	-0.0032570076418866	0.0135329906331958	-0.2406716837516569	0.80981	0.80981	chr12	121123168	0.091616864616254	chr12:121123168:T:C
chr12:121123249	['C', 'T']	56057	83608.89797484166	416.9617112566898	0.0128038586648601	0.0066786073678444	1.9171449914104768	0.0552246	0.0552246	chr12	121123249	1.2578674211047285	chr12:121123249:C:T
chr12:121123418	['C', 'T']	56057	5086.453685863126	81.31220453424055	0.0110225022001638	0.0138884824679259	0.793643382249946	0.427406	0.427406	chr12	121123418	0.3691593854274448	chr12:121123418:C:T
chr12:121124006	['AG', 'A']	56057	90873.86329253932	504.5933571810717	0.0154305517459531	0.0073716272594066	2.093235482879671	0.0363326	0.0363326	chr12	121124006	1.439703522444199	chr12:121124006:AG:A
chr12:121124118	['C', 'T']	56057	5088.272308845042	75.81257229041617	0.0098618478766452	0.0138833677508084	0.7103354210343532	0.477499	0.477499	chr12	121124118	0.3210275335984268	chr12:121124118:C:T
chr12:121124233	['T', 'C']	56057	5528.789023889811	34.943107715640906	-0.0039166958986459	0.0135198267259592	-0.2897001550415967	0.772047	0.772047	chr12	121124233	0.1123562602609869	chr12:121124233:T:C
chr12:121124301	['G', 'A']	56057	90882.86377421772	506.1585290708041	0.01559925993815	0.0073729511002862	2.1157416787349304	0.0343712	0.0343712	chr12	121124301	1.463805305096389	chr12:121124301:G:A
chr12:121124332	['G', 'A']	56057	90883.86382773754	505.8429453555916	0.0155665085113801	0.0073730027218702	2.1112847910941244	0.0347523	0.0347523	chr12	121124332	1.4590164473543432	chr12:121124332:G:A
chr12:121124679	['A', 'G']	56057	12905.920914134836	156.1642542813068	0.004835224394794	0.0090569856243639	0.5338668509958677	0.593436	0.593436	chr12	121124679	0.226626111327042	chr12:121124679:A:G
chr12:121124787	['CCT', 'C']	56057	9415.511668569798	-271.9890894437811	-0.0362664530378588	0.0104137676946978	-3.4825486894934308	0.000497043	0.000497043	chr12	121124787	3.303606038117954	chr12:121124787:CCT:C
chr12:121125213	['C', 'T']	56057	84093.55040749643	394.4241196218287	0.0116870809906492	0.0067943292412662	1.7201228518138711	0.0854156	0.0854156	chr12	121125213	1.0684628040744648	chr12:121125213:C:T
chr12:121125490	['C', 'T']	56057	11985.82890154831	158.08655671521146	0.0057018253977917	0.0093492844735973	0.6098675694267148	0.541952	0.541952	chr12	121125490	0.2660391766687384	chr12:121125490:C:T
chr12:121125583	['A', 'T']	56057	11980.0605303544	169.15854955140784	0.0067251919343991	0.0093477958680413	0.7194414629219195	0.471872	0.471872	chr12	121125583	0.3261757921130143	chr12:121125583:A:T
chr12:121125678	['C', 'T']	56057	5494.156223788702	30.92019882163814	-0.004447881710504	0.0135716707037658	-0.3277328051637647	0.743115	0.743115	chr12	121125678	0.1289439722411559	chr12:121125678:C:T
chr12:121125906	['G', 'A']	56057	11976.05917413184	160.43579964696286	0.0058665665921568	0.0093488734141371	0.6275158869180498	0.530324	0.530324	chr12	121125906	0.2754587182864678	chr12:121125906:G:A
chr12:121126120	['G', 'A']	56057	11949.771233316676	165.01179940545316	0.006436536489145	0.0093576991350192	0.6878332372385907	0.491561	0.491561	chr12	121126120	0.3084225809456297	chr12:121126120:G:A
chr12:121126314	['A', 'G']	56057	9069.161784643928	-293.4556195684851	-0.0384710042376068	0.0105993685007697	-3.629556254678111	0.000284161	0.000284161	chr12	121126314	3.5464355275593	chr12:121126314:A:G
chr12:121126588	['C', 'T']	56057	11916.425153866738	165.220100688298	0.0065497303778479	0.0093658678252254	0.699319112768952	0.484356	0.484356	chr12	121126588	0.3148353160350299	chr12:121126588:C:T
chr12:121126595	['T', 'C']	56057	11967.067401698425	169.15013524283873	0.0066262019677915	0.0093507549285226	0.7086274871325715	0.478559	0.478559	chr12	121126595	0.3200645118163839	chr12:121126595:T:C
chr12:121126660	['C', 'T']	56057	11912.425011149764	160.20434022930172	0.0061098821140776	0.0093669590879976	0.6522802178037153	0.514223	0.514223	chr12	121126660	0.2888485022756297	chr12:121126660:C:T
chr12:121126812	['C', 'A']	56057	11911.274910349504	162.51962997725465	0.006346947251676	0.009369281204041	0.6774209369378936	0.498142	0.498142	chr12	121126812	0.3026468399193624	chr12:121126812:C:A
chr12:121127114	['T', 'C']	56057	12194.698197715925	173.54183213414169	0.0064932502058252	0.0092668406119361	0.7006973010263796	0.483495	0.483495	chr12	121127114	0.3156080127570653	chr12:121127114:T:C
chr12:121128067	['C', 'T']	56057	11915.425118187492	160.36790190218468	0.0061076148736674	0.009367160935663	0.652024120821315	0.514388	0.514388	chr12	121128067	0.2887091714885224	chr12:121128067:C:T
chr12:121128401	['C', 'T']	56057	5244.467779918647	87.85858497657858	0.0107245482002142	0.013676246382868	0.7841733689185859	0.432942	0.432942	chr12	121128401	0.3635702809379267	chr12:121128401:C:T
chr12:121129382	['C', 'T']	56057	6492.737357696018	9.931137643879923	-0.0083943951001613	0.0125748674884894	-0.6675533645062499	0.504421	0.504421	chr12	121129382	0.2972068412221279	chr12:121129382:C:T
chr12:121129928	['T', 'G']	56057	9516.20687317108	-271.5979171174053	-0.0357350678419356	0.0103694556905366	-3.446185499837574	0.000568977	0.000568977	chr12	121129928	3.2449052889212227	chr12:121129928:T:G
chr12:121130109	['C', 'T']	56057	95726.41532423512	569.6602038074644	0.0221942552936979	0.00817525669305	2.714808369572752	0.00663344	0.00663344	chr12	121130109	2.1782611947362454	chr12:121130109:C:T
chr12:121130398	['T', 'C']	56057	9160.797612675304	-300.75169903680643	-0.0391703835591648	0.0105567011798854	-3.7104757340104806	0.00020707	0.00020707	chr12	121130398	3.683882816501095	chr12:121130398:T:C
chr12:121131071	['G', 'A']	56057	105236.63194419666	300.7831693541817	0.0002313317975481	0.0120163865241293	0.0192513612210837	0.984641	0.984641	chr12	121131071	0.0067220843635531	chr12:121131071:G:A
chr12:121131142	['C', 'G']	56057	5486.391486628727	23.989669706597613	-0.0058561418863193	0.0135810285150694	-0.4312001760265395	0.666324	0.666324	chr12	121131142	0.1763145438084781	chr12:121131142:C:G
chr12:121131322	['C', 'T']	56057	89674.59822304687	495.4996688792298	0.0175185069169088	0.007253763733206	2.4150920213616907	0.0157344	0.0157344	chr12	121131322	1.8031498133899329	chr12:121131322:C:T
chr12:121131831	['T', 'C']	56057	103813.55578549256	283.82545976121503	0.0003091267418018	0.0110467881066302	0.0279834046618738	0.977675	0.977675	chr12	121131831	0.0098054899608029	chr12:121131831:T:C
chr12:121132133	['A', 'C']	56057	105242.75484791724	300.4241042557732	0.0002188009890174	0.0120205285619519	0.0182022768707572	0.985478	0.985478	chr12	121132133	0.0063530665496816	chr12:121132133:A:C
chr12:121132540	['A', 'G']	56057	106525.80062438676	336.7616523607276	0.0052940533153085	0.0134647094260326	0.3931799155704826	0.694188	0.694188	chr12	121132540	0.1585228979806927	chr12:121132540:A:G
chr12:121132673	['A', 'G']	56057	83624.96713824416	422.7125984436483	0.0128031928143945	0.0066790014261103	1.916932187548704	0.0552516	0.0552516	chr12	121132673	1.2576551409711818	chr12:121132673:A:G
chr12:121133662	['C', 'A']	56057	83657.90846641094	441.2161535598473	0.0133999287679578	0.0066802025113478	2.005916548966138	0.0448699	0.0448699	chr12	121133662	1.348044898362994	chr12:121133662:C:A
chr12:121133976	['G', 'A']	56057	5372.766757658479	35.233717104554955	-0.0025881801573285	0.0136784330216236	-0.1892161297450522	0.849924	0.849924	chr12	121133976	0.0706199070578154	chr12:121133976:G:A
chr12:121135818	['C', 'T']	56057	5049.846394312351	64.53287292338152	0.0082776361512048	0.0139446617401726	0.5936060913803388	0.552778	0.552778	chr12	121135818	0.2574492497668692	chr12:121135818:C:T
chr12:121135833	['A', 'G']	56057	83863.77058518902	453.7313979351044	0.0139608032806747	0.0066991620954624	2.083962603342732	0.0371681	0.0371681	chr12	121135833	1.4298296390819971	chr12:121135833:A:G
chr12:121136607	['C', 'T']	56057	6710.255565130008	96.0130334639322	0.0050778541239882	0.0121966211811726	0.4163328555146683	0.677168	0.677168	chr12	121136607	0.1693035729372628	chr12:121136607:C:T
chr12:121138121	['G', 'A']	56057	102469.48385485425	648.8998665433104	0.0375364500886856	0.0102900070912987	3.647854637576143	0.000264679	0.000264679	chr12	121138121	3.5772805148600213	chr12:121138121:G:A
chr12:121138184	['G', 'A']	56057	9375.0	-282.2584686653047	-0.0373135799972228	0.0104303813039805	-3.5773936646959226	0.00034733	0.00034733	chr12	121138184	3.459257703669457	chr12:121138184:G:A
chr12:121138849	['C', 'A']	56057	81657.65351745795	438.41630061463707	0.0128436900210202	0.0065348326299876	1.9654198888096968	0.0493706	0.0493706	chr12	121138849	1.3065315947754912	chr12:121138849:C:A
chr12:121139809	['A', 'G']	56057	8649.997763663998	72.74438184750414	0.0030435529927983	0.0108722811882762	0.2799369276872903	0.779527	0.779527	chr12	121139809	0.1081688378222379	chr12:121139809:A:G
chr12:121139975	['G', 'A']	56057	30963.9712924636	-72.73616568099823	-0.0130877749475146	0.0065035238237302	-2.012412855283096	0.0441812	0.0441812	chr12	121139975	1.3547624924867494	chr12:121139975:G:A
chr12:121140044	['T', 'C']	56057	8775.252332780246	82.5325464218393	0.0040944882628988	0.0108016962937661	0.3790597468715974	0.704645	0.704645	chr12	121140044	0.152029625378964	chr12:121140044:T:C
chr12:121140089	['C', 'T']	56057	9185.65545109093	117.8733889215612	0.0060330701552652	0.0106092606460698	0.5686607537067335	0.569589	0.569589	chr12	121140089	0.2444384064593848	chr12:121140089:C:T
chr12:121140184	['T', 'C']	56057	9201.98492444381	120.32839411839464	0.0060939879410706	0.0106005678086521	0.5748737285654345	0.565379	0.565379	chr12	121140184	0.247660326645039	chr12:121140184:T:C
chr12:121140584	['T', 'C']	56057	8908.27131616978	80.03195227243012	0.0029187893176141	0.0107360728412779	0.2718675032076958	0.785725	0.785725	chr12	121140584	0.1047294283629107	chr12:121140584:T:C
chr12:121140919	['C', 'A']	56057	8904.111882247991	81.62296024466784	0.0032606051321554	0.0107386870559614	0.3036316371977134	0.76141	0.76141	chr12	121140919	0.1183814236652031	chr12:121140919:C:A
chr12:121140922	['C', 'A']	56057	8903.906039789455	80.66182848179534	0.0030951919457683	0.0107405832438205	0.288177268915921	0.773212	0.773212	chr12	121140922	0.1117014144813765	chr12:121140922:C:A
chr12:121141221	['T', 'G']	56057	12319.87909656932	-53.23833863923905	-0.0098435814548896	0.0092293264048872	-1.0665546999916615	0.286178	0.286178	chr12	121141221	0.5433637557818464	chr12:121141221:T:G
chr12:121141275	['A', 'G']	56057	8909.794708484977	79.44870876599578	0.0029318774545562	0.0107360083643784	0.2730882237651872	0.784786	0.784786	chr12	121141275	0.105248753050354	chr12:121141275:A:G
chr12:121141487	['G', 'C']	56057	9379.836633840005	-291.0663313571863	-0.0384072923159028	0.0104273047723596	-3.683338422955814	0.000230416	0.000230416	chr12	121141487	3.637487366956955	chr12:121141487:G:C
chr12:121141609	['T', 'C']	56057	9253.16506707578	-311.3204359027964	-0.0403209633392967	0.0105014692050679	-3.839554499654026	0.000123393	0.000123393	chr12	121141609	3.908709476831156	chr12:121141609:T:C
chr12:121141870	['C', 'T']	56057	8879.47520248332	81.29836319882168	0.0033366309473988	0.0107531643521918	0.3102929368617668	0.756339	0.756339	chr12	121141870	0.1212835049878623	chr12:121141870:C:T
chr12:121142152	['G', 'A']	56057	8437.301025778253	40.24745950700488	2.473121913471905e-05	0.0109854792778983	0.0022512644654908	0.998204	0.998204	chr12	121142152	0.0007806941628968	chr12:121142152:G:A
chr12:121142950	['G', 'A']	56057	8365.052130748041	30.745796872858666	-0.0003834827451226	0.0110478288622018	-0.0347111409767245	0.97231	0.97231	chr12	121142950	0.012195247599474	chr12:121142950:G:A
chr12:121143182	['G', 'A']	56057	8697.582715823892	31.75436971300058	-0.0011491994422686	0.0109649274212717	-0.1048068444155197	0.916529	0.916529	chr12	121143182	0.0378537889224732	chr12:121143182:G:A
chr12:121143935	['T', 'C']	56057	8752.249049938444	70.17469351144658	0.0028789353147711	0.0108137237743737	0.2662297812335161	0.790063	0.790063	chr12	121143935	0.1023382764798634	chr12:121143935:T:C
chr12:121144179	['G', 'T']	56057	5361.095636506351	26.30015823915468	-0.0047065955793965	0.0137071999375497	-0.3433666686733911	0.731324	0.731324	chr12	121144179	0.1358901740165621	chr12:121144179:G:T
chr12:121144180	['C', 'T']	56057	5361.286919755949	26.151104961384146	-0.0047336076298251	0.0137072219967046	-0.3453367597725604	0.729843	0.729843	chr12	121144180	0.1367705529848187	chr12:121144180:C:T
chr12:121144245	['T', 'C']	56057	5350.381781528197	28.227284704830726	-0.0042583993224909	0.0137133295021535	-0.3105299352591393	0.756159	0.756159	chr12	121144245	0.1213868743901513	chr12:121144245:T:C
chr12:121144437	['G', 'A']	56057	30730.867734970285	-55.81274059712685	-0.0123099134947165	0.0065232323191928	-1.887088009804287	0.0591537	0.0591537	chr12	121144437	1.2280180855360103	chr12:121144437:G:A
chr12:121146025	['G', 'A']	56057	9352.50051735826	-282.2157137210638	-0.0371780636136991	0.0104464438074467	-3.5589205569838755	0.00037269	0.00037269	chr12	121146025	3.428652260058297	chr12:121146025:G:A
chr12:121146190	['C', 'T']	56057	9216.973057364616	-298.00733383809336	-0.0388414778141417	0.0105218011405162	-3.6915236560188496	0.000223126	0.000223126	chr12	121146190	3.651449820130247	chr12:121146190:C:T
chr12:121146357	['A', 'G']	56057	12330.571607725033	113.82713317452992	9.56574837044734e-05	0.009285599562026	0.0103017024442525	0.991781	0.991781	chr12	121146357	0.0035842159422626	chr12:121146357:A:G
chr12:121147425	['A', 'C']	56057	9225.658305532264	-296.216869448773	-0.0385172946799869	0.0105165141456314	-3.6625534037803793	0.000249943	0.000249943	chr12	121147425	3.602159021759735	chr12:121147425:A:C
chr12:121148592	['A', 'G']	56057	5372.766757658479	-16.359125599805562	-0.0114045685924355	0.0136886538998302	-0.8331402543954265	0.404769	0.404769	chr12	121148592	0.3927927561595504	chr12:121148592:A:G
chr12:121149550	['T', 'C']	56057	30889.408285607235	-103.76871236105931	-0.0143985099731361	0.0065107805240228	-2.2114875351749337	0.0270061	0.0270061	chr12	121149550	1.5685381285401383	chr12:121149550:T:C
chr12:121150285	['G', 'C']	56057	8440.451707282264	26.251545109771964	-0.001404675577471	0.0109779038987341	-0.127954807259059	0.898185	0.898185	chr12	121150285	0.0466342020807241	chr12:121150285:G:C
chr12:121150322	['C', 'T']	56057	9151.489759874406	-318.80385599166203	-0.0414299297246982	0.0105514679957224	-3.9264612034547066	8.63078e-05	8.63078e-05	chr12	121150322	4.063949953486609	chr12:121150322:C:T
chr12:121150742	['T', 'C']	56057	30891.919448955177	-102.67634261999636	-0.0143018798285246	0.0065096386009332	-2.197031310843308	0.0280223	0.0280223	chr12	121150742	1.5524962217870542	chr12:121150742:T:C
chr12:121151600	['TA', 'T']	56057	3176.169978948871	1.739560232173617	-0.0041485618004654	0.0174688983994629	-0.237482736781676	0.812283	0.812283	chr12	121151600	0.0902926358749131	chr12:121151600:TA:T
chr12:121151659	['A', 'G']	56057	5364.574191361438	-9.26980886345494	-0.0101516288844384	0.0136966966700655	-0.7411735200813137	0.458591	0.458591	chr12	121151659	0.3385744726952451	chr12:121151659:A:G
chr12:121152551	['T', 'C']	56057	30952.80416547688	-90.8847793710518	-0.0135600092355183	0.0065076002162783	-2.083718849476789	0.0371903	0.0371903	chr12	121152551	1.4295703183385515	chr12:121152551:T:C
chr12:121153008	['T', 'C']	56057	5037.269579334214	44.25138735523871	0.0065716166936681	0.0139700338877613	0.4704080710516623	0.638065	0.638065	chr12	121153008	0.1951350772295954	chr12:121153008:T:C
chr12:121153146	['C', 'T']	56057	8254.589013968922	39.488235078076144	0.001369776823629	0.0110862481401489	0.1235563922359301	0.901667	0.901667	chr12	121153146	0.0449538247246151	chr12:121153146:C:T
chr12:121153829	['G', 'A']	56057	6741.962158111652	76.04455166343737	0.0029723783328396	0.0121341665281266	0.2449594148843857	0.806489	0.806489	chr12	121153829	0.0934015517367432	chr12:121153829:G:A
chr12:121154886	['T', 'C']	56057	7470.199346988295	60.148909055364335	0.0001667669372132	0.0115786271456502	0.0144029974465429	0.988509	0.988509	chr12	121154886	0.0050193722455606	chr12:121154886:T:C
chr12:121155216	['C', 'T']	56057	13589.48484524128	27.153476312655307	-0.0038081413323805	0.0089110122274839	-0.4273522732507512	0.669124	0.669124	chr12	121155216	0.1744933926573539	chr12:121155216:C:T
chr12:121155552	['C', 'A']	56057	8134.870707034664	35.57449913697646	0.0011134858632352	0.0111699203603755	0.099686105836999	0.920594	0.920594	chr12	121155552	0.0359318599606009	chr12:121155552:C:A
chr12:121156253	['G', 'A']	56057	30851.503595196893	-86.0701655526444	-0.0131994359910809	0.0065092230253899	-2.027805152718694	0.0425849	0.0425849	chr12	121156253	1.3707443682493687	chr12:121156253:G:A
chr12:121156367	['G', 'A']	56057	10281.550237271202	-207.20546131221	-0.0296737711864735	0.010021519816577	-2.961005090005288	0.00306765	0.00306765	chr12	121156367	2.5131941922262	chr12:121156367:G:A
chr12:121158388	['A', 'G']	56057	5364.574191361438	-15.192247700869247	-0.011459140174526	0.0136856387411208	-0.8373113152618228	0.402421	0.402421	chr12	121158388	0.3953193640700433	chr12:121158388:A:G
chr12:121158841	['A', 'G']	56057	5370.287401434332	-21.19170389673324	-0.0127253842674858	0.0136769500851447	-0.930425583793535	0.352155	0.352155	chr12	121158841	0.4532661409874136	chr12:121158841:A:G
chr12:121158983	['C', 'T']	56057	9750.3478726251	-228.729868249565	-0.0308941279808748	0.0102452719409835	-3.015452216284369	0.00256711	0.00256711	chr12	121158983	2.59055552152354	chr12:121158983:C:T
chr12:121159610	['G', 'A']	56057	15091.88456735058	-233.2952192149603	-0.0248849993406794	0.008496808408618	-2.928746670978168	0.00340469	0.00340469	chr12	121159610	2.467922424843223	chr12:121159610:G:A
chr12:121160849	['G', 'A']	56057	8250.44153851643	33.61842689824418	0.000684045501802	0.0110900320369657	0.0616811114270827	0.950817	0.950817	chr12	121160849	0.0219030619667956	chr12:121160849:G:A
chr12:121162377	['C', 'T']	56057	30864.85418376449	-90.5229692439339	-0.0138198807308611	0.0065079553150111	-2.123536512149144	0.0337133	0.0337133	chr12	121162377	1.4721987348226786	chr12:121162377:C:T
chr12:121162450	['T', 'C']	56057	59137.82438171372	-206.13975861971733	-0.0176444041205862	0.005825664296045	-3.0287368485281223	0.0024569	0.0024569	chr12	121162450	2.609612519682721	chr12:121162450:T:C
chr12:121162935	['A', 'G']	56057	4917.404424715181	25.03813731869625	0.0049446973891716	0.0141581486439794	0.3492474555474001	0.726905	0.726905	chr12	121162935	0.1385223438475482	chr12:121162935:A:G
chr12:121162999	['G', 'A']	56057	9296.16083853702	104.86689953960456	0.0050244436886776	0.0104367798579959	0.4814170421375946	0.630222	0.630222	chr12	121162999	0.2005064404006189	chr12:121162999:G:A
chr12:121163150	['G', 'A']	56057	34201.812638303934	16.80915694944035	-0.0059446098012114	0.0062796109411621	-0.9466525644519056	0.34382	0.34382	chr12	121163150	0.4636688640160281	chr12:121163150:G:A
chr12:121163652	['T', 'C']	56057	30832.75262725188	106.95397858075948	-0.0009713087853908	0.0064781285047721	-0.1499366344269584	0.880815	0.880815	chr12	121163652	0.0551152980760877	chr12:121163652:T:C
chr12:121164026	['GTCACAGAA', 'G']	56057	32261.4816572693	192.7155040581064	0.002278629635091	0.0064163183047037	0.3551303920537499	0.722493	0.722493	chr12	121164026	0.1411663562892004	chr12:121164026:GTCACAGAA:G
chr12:121164090	['A', 'C']	56057	2141.1909833725827	-3.260552856500227	-0.0056612865090036	0.0211327008794087	-0.2678922368375482	0.788783	0.788783	chr12	121164090	0.1030424579625751	chr12:121164090:A:C
chr12:121164332	['C', 'A']	56057	28451.522638883933	107.42835849253436	-0.0002198973974885	0.0066317585659932	-0.0331582332650321	0.973549	0.973549	chr12	121164332	0.011642184982092	chr12:121164332:C:A
chr12:121164435	['G', 'A']	56057	32223.17345846418	183.64075790425343	0.0020214731197901	0.006417538415039	0.3149919780850884	0.752769	0.752769	chr12	121164435	0.1233382740204245	chr12:121164435:G:A
chr12:121164578	['C', 'T']	56057	32272.48420883592	181.5183824118632	0.0018328527454037	0.0064163453480622	0.2856536931817852	0.775144	0.775144	chr12	121164578	0.1106176102729231	chr12:121164578:C:T
chr12:121164617	['C', 'T']	56057	32258.660158829312	181.9565921786004	0.0018824319386565	0.0064189928803799	0.2932597019090578	0.769325	0.769325	chr12	121164617	0.1138901544911032	chr12:121164617:C:T
chr12:121164666	['C', 'T']	56057	9000.605616714543	178.28264888176616	0.0178322595270433	0.010633616630233	1.6769703241269305	0.0935539	0.0935539	chr12	121164666	1.0289381032663216	chr12:121164666:C:T
chr12:121164712	['G', 'A']	56057	8891.951740379298	174.18038527116877	0.0177420268380424	0.0106950296251612	1.6589039450907548	0.0971407	0.0971407	chr12	121164712	1.0125987713072693	chr12:121164712:G:A
chr12:121164731	['A', 'G']	56057	32265.0871047184	186.8589965295065	0.0020954744896226	0.0064184244547816	0.3264780172120767	0.744064	0.744064	chr12	121164731	0.1283897073957435	chr12:121164731:A:G
chr12:121164825	['T', 'C']	56057	8899.540140254454	173.567836615539	0.0177215284876446	0.0106925431346039	1.6573726441460823	0.0974498	0.0974498	chr12	121164825	1.011219047864836	chr12:121164825:T:C
chr12:121164957	['G', 'A']	56057	23358.083422536216	6.152545539661615	-0.0056194788059759	0.0071366926715897	-0.7874065851744405	0.431047	0.431047	chr12	121164957	0.3654753731622666	chr12:121164957:G:A
chr12:121165022	['A', 'G']	56057	32281.91051833348	184.75419604116044	0.0020019433700535	0.0064174462236691	0.3119532755365981	0.755077	0.755077	chr12	121165022	0.122008758344362	chr12:121165022:A:G
chr12:121165319	['C', 'A']	56057	32273.454354070403	180.258773214275	0.0018018947871041	0.0064175775210303	0.2807749156436979	0.778884	0.778884	chr12	121165319	0.1085272174380264	chr12:121165319:C:A
chr12:121165666	['A', 'C']	56057	32267.30246373968	183.83644669965068	0.0019833137464872	0.006417241107394	0.3090601885290011	0.757277	0.757277	chr12	121165666	0.1207452333573119	chr12:121165666:A:C
chr12:121166053	['C', 'G']	56057	32271.878487832728	181.54000278361528	0.0018471965430714	0.0064173655216996	0.2878434361928349	0.773468	0.773468	chr12	121166053	0.1115576492702371	chr12:121166053:C:G
chr12:121166323	['A', 'G']	56057	32269.02952720785	182.92395805532288	0.0019122784172583	0.0064177267157891	0.2979681905983376	0.765729	0.765729	chr12	121166323	0.1159249048174114	chr12:121166323:A:G
chr12:121166332	['A', 'T']	56057	32268.180684413364	185.3165266474093	0.0020471051328675	0.0064179938047252	0.31896340120496	0.749755	0.749755	chr12	121166332	0.1250806293161259	chr12:121166332:A:T
chr12:121166344	['A', 'C']	56057	32266.75606187664	184.48995712647084	0.0020117622780722	0.006417744802011	0.3134687246276665	0.753926	0.753926	chr12	121166344	0.1226712792878088	chr12:121166344:A:C
chr12:121166522	['C', 'T']	56057	8906.49542250379	176.21402098017117	0.017877543557363	0.0106884871061775	1.672598131033025	0.094412	0.094412	chr12	121166522	1.0249728022848827	chr12:121166522:C:T
chr12:121166921	['A', 'G']	56057	8914.881627840503	169.46027480218177	0.0144412808052586	0.0106916582392998	1.3507054267948893	0.176795	0.176795	chr12	121166921	0.7525300215803852	chr12:121166921:A:G
chr12:121167386	['C', 'T']	56057	41929.96780928248	11.838011604197078	-0.0065130583252035	0.0060355178199363	-1.079121712422054	0.280538	0.280538	chr12	121167386	0.5520083034896375	chr12:121167386:C:T
chr12:121167552	['G', 'A']	56057	29043.77167124656	86.75018783614613	-0.00245847404024	0.0065911797039937	-0.3729945397711457	0.709154	0.709154	chr12	121167552	0.1492594431135416	chr12:121167552:G:A
chr12:121167796	['C', 'T']	56057	34528.63080492594	281.1907928003043	0.0046093819443501	0.0062999260707404	0.7316565135197542	0.464381	0.464381	chr12	121167796	0.3331255575897074	chr12:121167796:C:T
chr12:121167953	['T', 'C']	56057	40796.83874250218	57.179497474995024	-0.0045844819551065	0.0060708768282586	-0.7551597709521588	0.450156	0.450156	chr12	121167953	0.3466369568945064	chr12:121167953:T:C
chr12:121168116	['A', 'C']	56057	52620.52872414468	-29.22213425159864	-0.0032799379452871	0.0057944557147449	-0.5660476335923587	0.571364	0.571364	chr12	121168116	0.2430871267357115	chr12:121168116:A:C
chr12:121168151	['G', 'A']	56057	40764.99926845807	49.751635700801664	-0.0049026334689224	0.0060708686724209	-0.8075670441026539	0.419343	0.419343	chr12	121168151	0.3774306021677971	chr12:121168151:G:A
chr12:121168256	['C', 'A']	56057	40777.18725120937	47.769648802242976	-0.0050022848747548	0.0060720152576088	-0.8238261372098008	0.410042	0.410042	chr12	121168256	0.3871716568557743	chr12:121168256:C:A
chr12:121168516	['G', 'A']	56057	40762.45309042896	48.72291415816347	-0.0049073641948073	0.0060705897053582	-0.8083834409819842	0.418873	0.418873	chr12	121168516	0.3779176327849322	chr12:121168516:G:A
chr12:121168547	['G', 'T']	56057	40764.72641627264	47.981400770435805	-0.0049685465975468	0.0060707668728646	-0.8184380493600207	0.413111	0.413111	chr12	121168547	0.3839332408120896	chr12:121168547:G:T
chr12:121168957	['A', 'G']	56057	40781.55254703177	44.36936830766667	-0.0050984590750012	0.0060719256638718	-0.8396774527951262	0.401093	0.401093	chr12	121168957	0.396754917394821	chr12:121168957:A:G
chr12:121169249	['A', 'G']	56057	40786.92109960731	42.63103036638649	-0.0051839084864876	0.0060725345943716	-0.853664710497059	0.393294	0.393294	chr12	121169249	0.4052826790333446	chr12:121169249:A:G
chr12:121169253	['C', 'T']	56057	40375.76210101875	17.080489754664033	-0.0057787337447112	0.0060858252338886	-0.9495398771119088	0.34235	0.34235	chr12	121169253	0.4655296677966624	chr12:121169253:C:T
chr12:121169541	['A', 'G']	56057	40765.54494361975	42.257642338565496	-0.0052213549557372	0.006071170242621	-0.8600244676194568	0.389779	0.389779	chr12	121169541	0.4091815629346575	chr12:121169541:A:G
chr12:121169844	['G', 'T']	56057	109933.96111031824	357.38610704588257	0.0024560471453062	0.0209388201811075	0.1172963483168117	0.906626	0.906626	chr12	121169844	0.0425718305071806	chr12:121169844:G:T
chr12:121169992	['A', 'G']	56057	40766.90860426109	41.634675009921615	-0.0052205160890375	0.0060710139038944	-0.8599084389658047	0.389843	0.389843	chr12	121169992	0.4091102595417203	chr12:121169992:A:G
chr12:121170058	['G', 'A']	56057	40766.81790932934	41.99587118963368	-0.0051893678432256	0.006070925549467	-0.8547902294208218	0.392671	0.392671	chr12	121170058	0.4059711715715403	chr12:121170058:G:A
chr12:121170184	['G', 'A']	56057	40771.72791506825	41.88615658256239	-0.0052061999173598	0.0060708712144645	-0.8575704760389992	0.391133	0.391133	chr12	121170184	0.4076755409558205	chr12:121170184:G:A
chr12:121170470	['C', 'T']	56057	40783.82626233778	45.69414522646951	-0.0050420593137167	0.006072237223814	-0.8303462344887934	0.406347	0.406347	chr12	121170470	0.3911029422314537	chr12:121170470:C:T
chr12:121170639	['G', 'A']	56057	9120.650812623768	-256.5873230293364	-0.0327698885916962	0.0106022835341567	-3.0908330725285307	0.00199694	0.00199694	chr12	121170639	2.6996349837323894	chr12:121170639:G:A
chr12:121170782	['A', 'T']	56057	9479.367432150311	173.1620575109721	0.0135765029647629	0.0103777271173756	1.3082347233848175	0.190799	0.190799	chr12	121170782	0.7194239058144184	chr12:121170782:A:T
chr12:121171053	['C', 'T']	56057	40378.48280045675	15.138358741902952	-0.0057844586241363	0.0060853903927305	-0.9505484859354886	0.341838	0.341838	chr12	121171053	0.466179661120841	chr12:121171053:C:T
chr12:121171105	['G', 'A']	56057	40371.64226960478	14.464957835346368	-0.0058838892034166	0.0060861094224069	-0.9667734828680938	0.333661	0.333661	chr12	121171105	0.4766945529335366	chr12:121171105:G:A
chr12:121171691	['C', 'T']	56057	9475.676145790592	176.13228029519132	0.0138278859212767	0.0103784559974129	1.3323644600626177	0.182746	0.182746	chr12	121171691	0.7381521202357075	chr12:121171691:C:T
chr12:121171805	['A', 'G']	56057	40592.20247192599	12.299328961818851	-0.0062141279632748	0.0061030182045043	-1.0182057065942325	0.308585	0.308585	chr12	121171805	0.5106251883686436	chr12:121171805:A:G
chr12:121172010	['C', 'T']	56057	40360.07976018415	24.149003736191545	-0.0055601061130142	0.006085178906792	-0.9137128420017804	0.360872	0.360872	chr12	121172010	0.4426468134717669	chr12:121172010:C:T
chr12:121172141	['G', 'A']	56057	39788.06938170653	34.1270260707614	-0.0054485527554179	0.0060991567628912	-0.893328859584048	0.371685	0.371685	chr12	121172141	0.4298249652660636	chr12:121172141:G:A
chr12:121172686	['A', 'G']	56057	40400.36912069088	9.880537487986189	-0.0061419785869807	0.0060847662699624	-1.0094025496592525	0.312786	0.312786	chr12	121172686	0.5047526937797562	chr12:121172686:A:G
chr12:121172952	['CA', 'C']	56057	40398.60335046029	10.57929468092065	-0.0061189722114935	0.0060842711344398	-1.0057034074068762	0.314563	0.314563	chr12	121172952	0.5022923619442425	chr12:121172952:CA:C
chr12:121173398	['T', 'C']	56057	52489.66360910846	-57.61832724844664	-0.0041402112999349	0.0057981771512246	-0.714053950397226	0.475197	0.475197	chr12	121173398	0.3231263097936103	chr12:121173398:T:C
chr12:121173478	['A', 'G']	56057	40804.12311180946	46.47345069098504	-0.0050654807841733	0.0060715748331584	-0.8342943838078706	0.404119	0.404119	chr12	121173478	0.3934907303512762	chr12:121173478:A:G
chr12:121173832	['A', 'G']	56057	40776.18368038827	43.77253107039318	-0.0051766695065016	0.0060692476382015	-0.8529343034082606	0.393699	0.393699	chr12	121173832	0.4048356883213616	chr12:121173832:A:G
chr12:121174126	['T', 'C']	56057	41090.04621417938	29.300290644032145	-0.0057436114081475	0.0060937268880808	-0.94254493409967	0.345918	0.345918	chr12	121174126	0.4610268386873375	chr12:121174126:T:C
chr12:121174561	['T', 'A']	56057	11209.199175530017	-144.34481877996336	-4.9756903236473885e-05	0.0099102318816701	-0.0050207607481418	0.995994	0.995994	chr12	121174561	0.0017432778160001	chr12:121174561:T:A
chr12:121175243	['C', 'T']	56057	19914.15585556176	-55.6474154638948	-0.0093676968320738	0.0078896363349883	-1.1873420312835878	0.235098	0.235098	chr12	121175243	0.6287510654418763	chr12:121175243:C:T
chr12:121175800	['A', 'T']	56057	15298.00955323023	30.915815117197663	-0.0004654829858776	0.008447884142417	-0.0551005409201181	0.956059	0.956059	chr12	121175800	0.0195153058580156	chr12:121175800:A:T
chr12:121175892	['T', 'C']	56057	40773.09145405887	42.98339125393695	-0.0052142015857898	0.0060693465812567	-0.8591042735790102	0.390287	0.390287	chr12	121175892	0.4086159143151942	chr12:121175892:T:C
chr12:121176445	['C', 'T']	56057	16190.31054969759	108.15366014955028	0.0032948627311123	0.0082545409347894	0.3991575978775305	0.689779	0.689779	chr12	121176445	0.161290031660348	chr12:121176445:C:T
chr12:121176521	['G', 'A']	56057	32613.399689540725	73.80519395040211	-0.0024664648599969	0.0063602037863649	-0.3877965145212144	0.698168	0.698168	chr12	121176521	0.1560400606233939	chr12:121176521:G:A
chr12:121176534	['T', 'C']	56057	40775.36564953605	40.9862288637468	-0.0052773460965733	0.0060696124361572	-0.869470028289731	0.384594	0.384594	chr12	121176534	0.4149974954153169	chr12:121176534:T:C
chr12:121176535	['G', 'A']	56057	40378.52499063185	15.880760099403664	-0.0058491521258314	0.006084740239525	-0.9612821411564618	0.336414	0.336414	chr12	121176535	0.4731259391635679	chr12:121176535:G:A
chr12:121176731	['A', 'G']	56057	40795.59194067193	34.06094805942015	-0.005583634257919	0.0060732417776767	-0.9193828374234384	0.357899	0.357899	chr12	121176731	0.4462395150637219	chr12:121176731:A:G
chr12:121176733	['G', 'A']	56057	45135.9703835535	87.10951394842863	-0.0034744159619	0.0064495504058386	-0.5387066916718233	0.590091	0.590091	chr12	121176733	0.2290810091199299	chr12:121176733:G:A
chr12:121177131	['C', 'T']	56057	11373.202886399316	-132.11901967174558	-0.0001428101381403	0.0098437448609169	-0.0145077041469632	0.988425	0.988425	chr12	121177131	0.0050562786233171	chr12:121177131:C:T
chr12:121177328	['C', 'G']	56057	11563.443960749331	-110.71173066955852	0.0010228331278247	0.0097733415186861	0.1046554165603594	0.91665	0.91665	chr12	121177328	0.0377964572244922	chr12:121177328:C:G
chr12:121177480	['T', 'C']	56057	40801.64575935475	35.40054518394043	-0.0055540746440886	0.0060682810974176	-0.9152632442244916	0.360057	0.360057	chr12	121177480	0.4436287413829308	chr12:121177480:T:C
chr12:121177566	['T', 'C']	56057	40784.54799457608	40.79890680011234	-0.0053442491704328	0.0060682900158286	-0.8806845349336844	0.378492	0.378492	chr12	121177566	0.421943295536624	chr12:121177566:T:C
chr12:121177826	['C', 'G']	56057	16671.75851608644	91.50328823414522	0.0024591776115851	0.0081617518583909	0.3013051185888415	0.763183	0.763183	chr12	121177826	0.1173713121619545	chr12:121177826:C:G
chr12:121177838	['C', 'T']	56057	25756.73000463972	-120.42448229808532	-0.0108168850670153	0.0069436423653977	-1.5578113759025225	0.119284	0.119284	chr12	121177838	0.923417805933327	chr12:121177838:C:T
chr12:121177983	['G', 'C']	56057	40779.72962797753	37.21246390249532	-0.0054769147691209	0.0060692840013752	-0.902398827914444	0.366849	0.366849	chr12	121177983	0.4355126604383931	chr12:121177983:G:C
chr12:121178661	['G', 'A']	56057	8773.791074616209	169.3424946864935	0.0168452667349987	0.0107624794795414	1.5651845624440042	0.117545	0.117545	chr12	121178661	0.9297958396874272	chr12:121178661:G:A
chr12:121178664	['T', 'C']	56057	40805.40354668191	42.64813998784541	-0.0052620793302291	0.0060719426227375	-0.8666220445701002	0.386153	0.386153	chr12	121178664	0.413240586804155	chr12:121178664:T:C
chr12:121179457	['G', 'A']	56057	40791.11567104204	35.43698594996376	-0.0055782313677532	0.0060728517787147	-0.9185522010112	0.358334	0.358334	chr12	121179457	0.4457119824790562	chr12:121179457:G:A
chr12:121179469	['C', 'T']	56057	40797.67302539927	37.12859893863983	-0.0054636098811618	0.0060738595337841	-0.8995285206666465	0.368375	0.368375	chr12	121179469	0.4337098511420184	chr12:121179469:C:T
chr12:121179575	['C', 'G']	56057	9491.386334029306	168.67386755920387	0.0130328309131382	0.0103708100797679	1.2566839825331997	0.208873	0.208873	chr12	121179575	0.6801176955336079	chr12:121179575:C:G
chr12:121179583	['T', 'C']	56057	40794.65903085276	35.49576238426926	-0.0055329070470235	0.0060720077071825	-0.9112154189921006	0.362186	0.362186	chr12	121179583	0.4410683409911934	chr12:121179583:T:C
chr12:121179904	['C', 'T']	56057	40761.81583925194	47.08905885017492	-0.0050967700688166	0.0060702305965236	-0.8396336824066379	0.401117	0.401117	chr12	121179904	0.3967289315119005	chr12:121179904:C:T
chr12:121180635	['C', 'T']	56057	40763.90780129191	42.32275425498599	-0.00527325437162	0.0060701443474565	-0.8687197650958081	0.385004	0.385004	chr12	121180635	0.4145347583644775	chr12:121180635:C:T
chr12:121180765	['C', 'G']	56057	8693.481326171906	-225.62137725698176	-0.0311439743660508	0.0108340292673786	-2.874643735717572	0.00404636	0.00404636	chr12	121180765	2.392935481165235	chr12:121180765:C:G
chr12:121180862	['G', 'A']	56057	40761.63433914456	36.91758145210617	-0.0054694087021687	0.0060702088432434	-0.901024798884227	0.367579	0.367579	chr12	121180862	0.4346493080711159	chr12:121180862:G:A
chr12:121180959	['A', 'G']	56057	40760.5425343969	39.61932590736158	-0.0053881584735446	0.0060712318536738	-0.8874901508306277	0.374819	0.374819	chr12	121180959	0.4261784023466625	chr12:121180959:A:G
chr12:121181718	['A', 'G']	56057	40787.74253731343	35.780531919298205	-0.0055930536198399	0.0060705918194243	-0.9213358081404236	0.356879	0.356879	chr12	121181718	0.4474790066883473	chr12:121181718:A:G
chr12:121182031	['T', 'C']	56057	8885.491841491872	167.08179480027522	0.0164510418083981	0.0107721535309083	1.5271822631561462	0.126721	0.126721	chr12	121182031	0.8971514085704884	chr12:121182031:T:C
chr12:121182342	['C', 'T']	56057	9530.680070647424	181.5320978940553	0.0140177410912713	0.0103512380211881	1.35420913542691	0.175675	0.175675	chr12	121182342	0.7552900377907437	chr12:121182342:C:T
chr12:121182963	['A', 'G']	56057	40737.441150750456	32.22289326396801	-0.0055004891419399	0.006071560990395	-0.9059431587101662	0.36497	0.36497	chr12	121182963	0.4377428324474102	chr12:121182963:A:G
chr12:121183934	['A', 'G']	56057	40728.1637278698	28.92514749902949	-0.0055824544059687	0.0060714496563369	-0.9194598855220856	0.357859	0.357859	chr12	121183934	0.446288055993182	chr12:121183934:A:G
chr12:121184014	['A', 'G']	56057	32107.88266890325	274.7598911935162	0.0054064839978828	0.0064252527445125	0.8414430082147698	0.400103	0.400103	chr12	121184014	0.3978281922386956	chr12:121184014:A:G
chr12:121184204	['A', 'G']	56057	8811.15718210361	157.45555366825326	0.0149428156732664	0.0107356476288987	1.3918876801659024	0.163962	0.163962	chr12	121184204	0.7852567928215868	chr12:121184204:A:G
chr12:121184220	['C', 'T']	56057	40650.450325573096	44.35614090492441	-0.0049330247355044	0.0060745384091778	-0.8120822362488073	0.416748	0.416748	chr12	121184220	0.3801264757016319	chr12:121184220:C:T
chr12:121184221	['G', 'A']	56057	10636.138427503523	-51.84312351476258	-0.0092510596460761	0.0098875307245034	-0.9356289152305776	0.349468	0.349468	chr12	121184221	0.4565925854681694	chr12:121184221:G:A
chr12:121184393	['A', 'G']	56057	16711.683075221245	91.85593918446492	0.0024646086015166	0.0081535343757102	0.3022748771206244	0.762444	0.762444	chr12	121184393	0.1177920488783708	chr12:121184393:A:G
chr12:121184436	['C', 'T']	56057	11557.20616883117	-100.34776774607072	0.0019162320475835	0.0097728152937046	0.1960777923243773	0.84455	0.84455	chr12	121184436	0.0733746337409385	chr12:121184436:C:T
chr12:121184501	['A', 'C']	56057	21471.14907053912	283.41268488046313	0.0081889122508557	0.0073138316652974	1.1196473511566385	0.262869	0.262869	chr12	121184501	0.5802606269889494	chr12:121184501:A:C
chr12:121184616	['G', 'T']	56057	11590.620294715807	-91.51031850681176	0.0027804116009982	0.0097590122354522	0.2849070719368195	0.775716	0.775716	chr12	121184616	0.1102972506596595	chr12:121184616:G:T
chr12:121185084	['A', 'C']	56057	2243.60212267944	79.7646660536182	0.0297551199330919	0.0206888895096358	1.4382173542583592	0.150378	0.150378	chr12	121185084	0.8228156955094585	chr12:121185084:A:C
chr12:121186305	['C', 'G']	56057	9597.34241370083	168.58975132509494	0.0122243589152647	0.0103190643649501	1.1846383046883782	0.236166	0.236166	chr12	121186305	0.6267826260926966	chr12:121186305:C:G
chr12:121187288	['G', 'A']	56057	40494.6686055848	39.1702980829024	-0.0051521681103278	0.0060815724852647	-0.8471769633283516	0.3969	0.3969	chr12	121187288	0.4013189010928366	chr12:121187288:G:A
chr12:121188418	['G', 'A']	56057	32527.54335878952	64.6738695407415	-0.0027769191299118	0.0063639862852135	-0.4363490123107039	0.662585	0.662585	chr12	121188418	0.1787584001639391	chr12:121188418:G:A
chr12:121189465	['A', 'G']	56057	19180.73731913147	258.9178776783664	0.008633945454659	0.007649538008659	1.128688483524845	0.259034	0.259034	chr12	121189465	0.5866432280296678	chr12:121189465:A:G
chr12:121189655	['A', 'G']	56057	18550.942319704453	-26.045271146498607	-0.0077970259576987	0.0077830928632069	-1.001790174515034	0.316449	0.316449	chr12	121189655	0.499696272386869	chr12:121189655:A:G
chr12:121189661	['T', 'A']	56057	11251.412134189864	-132.77959855263575	0.0007965780527872	0.009886652525399	0.0805710578723014	0.935783	0.935783	chr12	121189661	0.0288248487284228	chr12:121189661:T:A
chr12:121189945	['C', 'G']	56057	13233.652524531664	24.0759600426615	-0.0034270775446041	0.0089644618381678	-0.3822959600332904	0.702243	0.702243	chr12	121189945	0.1535125811780397	chr12:121189945:C:G
chr12:121190224	['T', 'C']	56057	24142.30674255536	-45.97214241919142	-0.0091302702199185	0.0070428576412178	-1.2963871605872346	0.194847	0.194847	chr12	121190224	0.7103062765198703	chr12:121190224:T:C
chr12:121190906	['G', 'T']	56057	16665.97304048388	91.65888109567904	0.002668332177496	0.0081640404014493	0.3268396585864991	0.74379	0.74379	chr12	121190906	0.1285496648773065	chr12:121190906:G:T
chr12:121191229	['G', 'A']	56057	5128.0	-43.88432905490522	-0.0122064032199051	0.013823842921193	-0.8829963773092184	0.377242	0.377242	chr12	121191229	0.4233799613408271	chr12:121191229:G:A
chr12:121191316	['G', 'A']	56057	11601.241726284992	-94.67990467351036	0.0023492588780484	0.0097434573596215	0.241111423937065	0.80947	0.80947	chr12	121191316	0.0917992421247974	chr12:121191316:G:A
chr12:121192545	['A', 'G']	56057	21035.12769867609	130.00425859474154	0.0022229309698386	0.0074292702970311	0.2992125580256456	0.764779	0.764779	chr12	121192545	0.1164640458226127	chr12:121192545:A:G
chr12:121192635	['A', 'G']	56057	15627.787838778167	173.22039564286382	0.0080106880550774	0.0083759847773685	0.9563876090990382	0.338881	0.338881	chr12	121192635	0.4699527800161845	chr12:121192635:A:G
chr12:121194166	['T', 'G']	56057	16647.93964701893	-56.62000222761718	0.0004081764288421	0.0082760104417051	0.0493204342499615	0.960664	0.960664	chr12	121194166	0.0174284837797479	chr12:121194166:T:G
chr12:121195479	['C', 'T']	56057	5544.571647837803	-17.281628009634556	-0.007967883432911	0.0133274986650834	-0.5978528779587162	0.549941	0.549941	chr12	121195479	0.2596839009582565	chr12:121195479:C:T
chr12:121195634	['A', 'G']	56057	13321.585624207368	-129.30718942004944	-0.0131102834902347	0.0089423391677285	-1.4660910578685633	0.142629	0.142629	chr12	121195634	0.8457921627064687	chr12:121195634:A:G
chr12:121197162	['T', 'C']	56057	37288.64749125687	-209.63164205999152	-0.0076186452427506	0.0061470025045645	-1.239408189128496	0.2152	0.2152	chr12	121197162	0.6671577330056484	chr12:121197162:T:C
chr12:121197394	['C', 'T']	56057	27257.72500312294	111.10430021133412	0.0009487766528746	0.0067352180593728	0.1408679933612932	0.887975	0.887975	chr12	121197394	0.0515992611525757	chr12:121197394:C:T
chr12:121197702	['T', 'C']	56057	37278.97528639235	-212.8734507756045	-0.0076661645075827	0.0061477507579186	-1.246986875274385	0.212408	0.212408	chr12	121197702	0.672829130291009	chr12:121197702:T:C
chr12:121198092	['A', 'G']	56057	5550.19801980198	-17.078246540757636	-0.0079565011459195	0.0133141473398945	-0.59759749857046	0.550111	0.550111	chr12	121198092	0.2595496708263877	chr12:121198092:A:G
chr12:121198301	['T', 'C']	56057	15229.433552831164	-123.08450198417673	-0.010499667086637	0.0084560362440961	-1.2416771621535805	0.214361	0.214361	chr12	121198301	0.6688542256279177	chr12:121198301:T:C
chr12:121198387	['C', 'T']	56057	37284.30694147038	-215.46627283164588	-0.007853751544432	0.006147941623538	-1.2774603314974833	0.201445	0.201445	chr12	121198387	0.695843507622131	chr12:121198387:C:T
chr12:121198789	['G', 'C']	56057	5550.8520568490285	-13.550544544211764	-0.007287664512537	0.0133214283893774	-0.5470632952805762	0.584337	0.584337	chr12	121198789	0.2333366134551244	chr12:121198789:G:C
chr12:121199254	['G', 'C']	56057	15151.162250887615	-131.29272272713956	-0.0113228762939904	0.0084731039574753	-1.336331567607045	0.181446	0.181446	chr12	121199254	0.7412526014346323	chr12:121199254:G:C
chr12:121199330	['C', 'T']	56057	37378.33508199062	12.03865619739534	-0.0050592256229665	0.0061399287767223	-0.8239876726497418	0.40995	0.40995	chr12	121199330	0.3872691092516581	chr12:121199330:C:T
chr12:121199430	['A', 'G']	56057	31220.6054950751	-257.3723148084476	-0.0085506844058226	0.006457892187896	-1.3240673825198055	0.185486	0.185486	chr12	121199430	0.7316888642278937	chr12:121199430:A:G
chr12:121200583	['C', 'T']	56057	21051.57812500015	-107.0298107315709	-0.0097065757523665	0.0074587268326287	-1.3013716643843851	0.193137	0.193137	chr12	121200583	0.7141345187812373	chr12:121200583:C:T
chr12:121201399	['TC', 'T']	56057	17875.87189309909	119.72053515385258	0.0013268202036063	0.0079706062224817	0.1664641517308845	0.867792	0.867792	chr12	121201399	0.061584357861877	chr12:121201399:TC:T
chr12:121201723	['T', 'A']	56057	48721.27915282691	-67.19441263939915	-0.0039991267426689	0.005835465127076	-0.6853141361625869	0.493149	0.493149	chr12	121201723	0.3070218431951834	chr12:121201723:T:A
chr12:121201796	['C', 'T']	56057	13290.13374250642	-134.51612975499137	-0.0135087638788857	0.0089448642775872	-1.5102256959598686	0.130991	0.130991	chr12	121201796	0.8827585423946929	chr12:121201796:C:T
chr12:121201854	['C', 'T']	56057	90285.6636277676	50.314630801007	-0.0113400329639353	0.007270225553194	-1.559791079515181	0.118815	0.118815	chr12	121201854	0.9251287276544932	chr12:121201854:C:T
chr12:121202112	['G', 'A']	56057	13288.185238706914	-134.90749899629174	-0.0135176582552196	0.0089438406701378	-1.5113930081908784	0.130694	0.130694	chr12	121202112	0.8837443498846758	chr12:121202112:G:A
chr12:121203231	['C', 'T']	56057	37233.32102333547	-216.0165758423668	-0.0078926467876035	0.0061502259140375	-1.283310060137631	0.199389	0.199389	chr12	121203231	0.7002988047559336	chr12:121203231:C:T
chr12:121203515	['C', 'T']	56057	13282.710850251546	-139.18833233839823	-0.0139180305873392	0.0089468431906005	-1.555635914348128	0.1198	0.1198	chr12	121203515	0.9215431819467074	chr12:121203515:C:T
chr12:121203706	['A', 'G']	56057	21399.016471554	-94.5342590796662	-0.009115450673923	0.0073748547359716	-1.236017657332484	0.216457	0.216457	chr12	121203706	0.6646283649803393	chr12:121203706:A:G
chr12:121203822	['G', 'A']	56057	15415.224847424955	-107.8347817665756	-0.010200485427355	0.0084031678124394	-1.213885722031521	0.224796	0.224796	chr12	121203822	0.6482114208315491	chr12:121203822:G:A
chr12:121203865	['G', 'A']	56057	27439.937003800103	142.76583250824638	0.0018719200202631	0.0067161985877399	0.2787171933361642	0.780463	0.780463	chr12	121203865	0.1076476810406662	chr12:121203865:G:A
chr12:121204740	['A', 'C']	56057	37279.63067725528	-214.55652913416665	-0.0078242476101598	0.0061486379934851	-1.2725172011183694	0.203195	0.203195	chr12	121204740	0.6920869828995648	chr12:121204740:A:C
chr12:121206053	['C', 'T']	56057	15741.369720760096	-122.6585238953736	-0.0025428690117808	0.0084339655046857	-0.3015033687733348	0.763032	0.763032	chr12	121206053	0.1174572482417091	chr12:121206053:C:T
chr12:121206799	['G', 'A']	56057	5571.695753791258	-15.864687930677052	-0.0075580371815684	0.0132915728467239	-0.5686337703390267	0.569607	0.569607	chr12	121206799	0.2444246822175952	chr12:121206799:G:A
chr12:121208213	['G', 'A']	56057	13285.13293962318	-139.23046038608902	-0.0138578539199918	0.0089458727663796	-1.5490779135684098	0.121369	0.121369	chr12	121208213	0.9158922263428448	chr12:121208213:G:A
chr12:121209632	['A', 'G']	56057	37244.596580159225	-157.63356258672772	-0.0055280768454433	0.0061515623280795	-0.8986459944020829	0.368845	0.368845	chr12	121209632	0.4331560993877285	chr12:121209632:A:G
chr12:121210067	['G', 'T']	56057	13277.605449095388	-124.1612799248601	-0.0126920229585858	0.008947533406955	-1.4184940565541897	0.156052	0.156052	chr12	121210067	0.8067306609403482	chr12:121210067:G:T
chr12:121210487	['A', 'G']	56057	37614.78827036	-190.89241578247896	-0.00729045793061	0.0061293118126269	-1.189441515373874	0.234271	0.234271	chr12	121210487	0.630281468635095	chr12:121210487:A:G
chr12:121211067	['C', 'G']	56057	37286.31665060844	-193.98642463245608	-0.0068466469327989	0.0061448739841683	-1.114204611915339	0.265196	0.265196	chr12	121211067	0.5764330307613392	chr12:121211067:C:G
chr12:121212659	['A', 'G']	56057	37636.29531149422	-192.81285227807345	-0.0071531974717599	0.0061374998025589	-1.1654904605907337	0.243825	0.243825	chr12	121212659	0.6129217671121733	chr12:121212659:A:G
chr12:121213456	['A', 'T']	56057	37619.053028816124	-182.3087681503851	-0.0067061607352799	0.0061323594762926	-1.093569410143954	0.274149	0.274149	chr12	121213456	0.562013333932512	chr12:121213456:A:T
chr12:121214017	['G', 'A']	56057	37576.74728294815	-183.1490988979225	-0.0067652952811622	0.0061326722263523	-1.1031561824047167	0.269964	0.269964	chr12	121214017	0.5686941456326717	chr12:121214017:G:A
chr12:121214238	['G', 'T']	56057	37581.38579305177	-184.87206891993503	-0.0067803105026217	0.00613159340515	-1.1057991054864842	0.268818	0.268818	chr12	121214238	0.5705416543721336	chr12:121214238:G:T
chr12:121214474	['G', 'A']	56057	37565.02073111988	-184.33310400911097	-0.0067854622450592	0.0061314513054738	-1.1066649488028255	0.268444	0.268444	chr12	121214474	0.5711462985214251	chr12:121214474:G:A
chr12:121214670	['A', 'T']	56057	36989.95918003247	-214.2838409277637	-0.0072277013817012	0.0061555821079484	-1.17417024985637	0.240332	0.240332	chr12	121214670	0.6191883994076487	chr12:121214670:A:T
chr12:121214738	['G', 'A']	56057	15756.56216216216	-109.49084875102125	-0.001494798180443	0.0084279101560884	-0.1773628518528031	0.859224	0.859224	chr12	121214738	0.0658936006831662	chr12:121214738:G:A
chr12:121216208	['A', 'G']	56057	37596.36544809007	-203.93856621992887	-0.0076919560556378	0.0061293050068137	-1.254947509886842	0.209503	0.209503	chr12	121216208	0.6788097537281523	chr12:121216208:A:G
chr12:121218167	['A', 'T']	56057	37431.04793615652	-189.8676431757827	-0.0069677147415322	0.0061374464009136	-1.1352791187708096	0.256263	0.256263	chr12	121218167	0.5913140939944982	chr12:121218167:A:T
chr12:121218242	['C', 'T']	56057	13892.99134747471	-126.06611329849422	-0.0136427161618099	0.0087616899640991	-1.5570872991067604	0.119455	0.119455	chr12	121218242	0.9227956673710856	chr12:121218242:C:T
chr12:121218601	['G', 'A']	56057	15745.842669568632	-120.02386145164152	-0.0111124421431935	0.0083313722060957	-1.333806948999716	0.182273	0.182273	chr12	121218601	0.7392776583853302	chr12:121218601:G:A
chr12:121221092	['C', 'T']	56057	37886.27808478042	-184.6057440605793	-0.0071799798941937	0.0061562500232949	-1.1662911459126972	0.243502	0.243502	chr12	121221092	0.6134974673635287	chr12:121221092:C:T
chr12:121222183	['T', 'C']	56057	5464.487404552915	4.487033220708615	-0.0033956563158445	0.0134204850574554	-0.2530203864694254	0.800253	0.800253	chr12	121222183	0.0967726890913544	chr12:121222183:T:C
chr12:121222196	['G', 'A']	56057	37574.0216945282	-197.4032593838983	-0.0074886584393251	0.0061249134363661	-1.2226553921336805	0.221465	0.221465	chr12	121222196	0.654694899273509	chr12:121222196:G:A
chr12:121222376	['G', 'T']	56057	10692.29031215197	98.9857777208726	0.0073674920090314	0.0098766563360263	0.7459500217859795	0.455701	0.455701	chr12	121222376	0.3413200183914257	chr12:121222376:G:T
chr12:121222458	['A', 'G']	56057	15508.172602788643	-131.37427156094867	-0.0029294719819538	0.0084813182091827	-0.3454029090409705	0.729793	0.729793	chr12	121222458	0.1368003066002456	chr12:121222458:A:G
chr12:121222469	['A', 'C']	56057	15504.169460660924	-132.62523444588112	-0.0030238454294688	0.0084822757624486	-0.3564898753770182	0.721475	0.721475	chr12	121222469	0.1417787131500517	chr12:121222469:A:C
chr12:121222474	['A', 'G']	56057	15511.79187047022	-125.7273920852031	-0.0025053943737708	0.0084788422801976	-0.295487790782736	0.767622	0.767622	chr12	121222474	0.1148525869046677	chr12:121222474:A:G
chr12:121222499	['A', 'C']	56057	15487.841195894696	-128.36385329674818	-0.0026917518797448	0.0084854529472535	-0.3172195870364332	0.751078	0.751078	chr12	121222499	0.1243149588539442	chr12:121222499:A:C
chr12:121222984	['T', 'C']	56057	49629.08265981552	-118.83851150077358	-0.0064280437793941	0.0058192868937137	-1.1046102205990267	0.269333	0.269333	chr12	121222984	0.5697104314385796	chr12:121222984:T:C
chr12:121223562	['C', 'G']	56057	21275.0	-111.2361201950392	-0.0029590674297363	0.0074326924267691	-0.3981151458762238	0.690547	0.690547	chr12	121223562	0.1608067571345917	chr12:121223562:C:G
chr12:121223897	['A', 'G']	56057	37271.30299785867	-238.686474881832	-0.0084918976393572	0.006135289030963	-1.3841071865565144	0.166331	0.166331	chr12	121223897	0.7790268014463659	chr12:121223897:A:G
chr12:121224163	['G', 'A']	56057	11823.632764833912	88.83581098548892	0.0018214536988406	0.0094034844394333	0.1936998684447683	0.846412	0.846412	chr12	121224163	0.0724181880583702	chr12:121224163:G:A
chr12:121224379	['G', 'A']	56057	13919.23474521838	-134.94569918064576	-0.0144859022835541	0.0087571224707895	-1.6541851883279826	0.0980955	0.0980955	chr12	121224379	1.0083509148422116	chr12:121224379:G:A
chr12:121224474	['T', 'C']	56057	37825.90908441389	-186.4690025318557	-0.0071515069680843	0.006122287587644	-1.1681102636402565	0.242767	0.242767	chr12	121224474	0.6148103484531804	chr12:121224474:T:C
chr12:121224567	['A', 'C']	56057	15975.704874741275	-131.97836944610555	-0.0121278416307178	0.0082845610968878	-1.4639087682356122	0.143224	0.143224	chr12	121224567	0.8439842013422566	chr12:121224567:A:C
chr12:121224624	['T', 'A']	56057	15437.132153002352	-126.9604597182602	-0.0023959222281469	0.0084970858926321	-0.2819698727800835	0.777968	0.777968	chr12	121224624	0.109038266389793	chr12:121224624:T:A
chr12:121225141	['T', 'C']	56057	38134.98851361089	-233.7395402673694	-0.0091016207349145	0.0061468528035018	-1.4806960611988902	0.138693	0.138693	chr12	121225141	0.8579454577305348	chr12:121225141:T:C
chr12:121225308	['A', 'G']	56057	15991.852784270344	-128.93496367092487	-0.0118619602094401	0.0082823260974617	-1.4322015421579923	0.152092	0.152092	chr12	121225308	0.8178936291240478	chr12:121225308:A:G
chr12:121226314	['C', 'T']	56057	1741.5866277478187	24.52209265268794	-0.0031676134239841	0.023595420956248	-0.1342469553672183	0.893208	0.893208	chr12	121226314	0.0490473958331386	chr12:121226314:C:T
chr12:121227208	['A', 'G']	56057	37894.435981158334	-218.25382038463093	-0.0082197307089798	0.0061155004858979	-1.34408144156544	0.178927	0.178927	chr12	121227208	0.7473241196548369	chr12:121227208:A:G
chr12:121227281	['C', 'A']	56057	7386.658852494112	-179.38039009691116	-0.0258911714582582	0.0116714014217464	-2.218342984075353	0.0265354	0.0265354	chr12	121227281	1.5761743613421733	chr12:121227281:C:A
chr12:121227531	['C', 'T']	56057	37779.36972810961	-199.6499629713865	-0.0076258227894416	0.0061185826550429	-1.246338117726729	0.212645	0.212645	chr12	121227531	0.6723448245555945	chr12:121227531:C:T
chr12:121227550	['G', 'A']	56057	11822.63271131409	82.55193951508167	0.0013392463033145	0.0094016562382294	0.1424479123017565	0.886727	0.886727	chr12	121227550	0.0522100674769696	chr12:121227550:G:A
chr12:121227917	['G', 'C']	56057	21139.438598070443	-123.58932954794103	-0.0033965074592227	0.0074961564358467	-0.453099863682213	0.650479	0.650479	chr12	121227917	0.1867667195963779	chr12:121227917:G:C
chr12:121228095	['A', 'G']	56057	20955.1025375638	-126.0922706540442	-0.0034700196638099	0.0074826512063961	-0.4637420037491259	0.642834	0.642834	chr12	121228095	0.1919011611216912	chr12:121228095:A:G
chr12:121228457	['A', 'G']	56057	5470.768474941655	5.042074284892052	-0.0008265964110532	0.0134681548056696	-0.0613741394407822	0.951061	0.951061	chr12	121228457	0.0217916270018128	chr12:121228457:A:G
chr12:121228843	['A', 'G']	56057	15505.48941978304	-126.80511605558068	-0.0025712852036775	0.0084800872800616	-0.3032144739504259	0.761728	0.761728	chr12	121228843	0.1182000800873371	chr12:121228843:A:G
chr12:121229624	['C', 'T']	56057	15481.828540336104	-132.92376698901762	-0.0032371188508798	0.0084833095786918	-0.3815867876625365	0.702769	0.702769	chr12	121229624	0.1531874040149216	chr12:121229624:C:T
chr12:121229848	['T', 'C']	56057	15687.638070087783	-113.23503698864415	-0.0023745263026075	0.0084461989331402	-0.2811354931850648	0.778608	0.778608	chr12	121229848	0.1086811383291257	chr12:121229848:T:C
chr12:121230210	['T', 'C']	56057	15778.125863022498	-157.56893671429043	-0.0056939292822701	0.0084316596625447	-0.6753035001595038	0.499486	0.499486	chr12	121230210	0.3014766800264977	chr12:121230210:T:C
chr12:121230451	['T', 'C']	56057	17116.22134408506	-79.91931738491685	-0.0093660735080649	0.0080617866696839	-1.161786325019702	0.245327	0.245327	chr12	121230451	0.6102546519333407	chr12:121230451:T:C
chr12:121230671	['A', 'C']	56057	37899.35217197395	-172.01576533649785	-0.0071477740660989	0.0061151174609848	-1.1688694635389427	0.242461	0.242461	chr12	121230671	0.6153581079768663	chr12:121230671:A:C
chr12:121231342	['A', 'G']	56057	37706.708545941125	-228.5327541171588	-0.0089333179711072	0.0061222399053614	-1.4591584304437442	0.144527	0.144527	chr12	121231342	0.8400510120379263	chr12:121231342:A:G
chr12:121231379	['C', 'T']	56057	15374.468384242076	-148.50250028421175	-0.0042685836803991	0.0085138439181964	-0.5013697363274404	0.616113	0.616113	chr12	121231379	0.2103396274852776	chr12:121231379:C:T
chr12:121231550	['C', 'T']	56057	5478.074956285907	2.090014223386836	-0.0036593622016353	0.013413823647721	-0.2728053012876061	0.785004	0.785004	chr12	121231550	0.1051281302948726	chr12:121231550:C:T
chr12:121231808	['A', 'G']	56057	15876.68191064164	-101.17785070668036	-0.002540302244934	0.0084189516029497	-0.3017361739012776	0.762854	0.762854	chr12	121231808	0.1175585722175886	chr12:121231808:A:G
chr12:121231828	['A', 'G']	56057	13854.460093142769	-124.94189628552584	-0.013757810130837	0.008779783313828	-1.5669874345496153	0.117123	0.117123	chr12	121231828	0.9313578120817944	chr12:121231828:A:G
chr12:121232261	['C', 'T']	56057	32806.852409584804	-47.40422291273936	-0.0023719145955026	0.0063412185135861	-0.3740471315443225	0.708371	0.708371	chr12	121232261	0.149739226699602	chr12:121232261:C:T
chr12:121233330	['T', 'A']	56057	14205.28067013988	102.54662654293725	0.002927605404322	0.0086961112907777	0.3366568465409099	0.736377	0.736377	chr12	121233330	0.1328997847104955	chr12:121233330:T:A
chr12:121233467	['C', 'T']	56057	6542.233413611632	-36.62770281805283	-0.0044984553724149	0.0122793165272013	-0.3663441171542354	0.71411	0.71411	chr12	121233467	0.1462348852638241	chr12:121233467:C:T
chr12:121234286	['G', 'C']	56057	5485.097848579992	7.905420121837636	-0.0027085304863645	0.0134006635864619	-0.2021191315556106	0.839824	0.839824	chr12	121234286	0.0758117185065667	chr12:121234286:G:C
chr12:121234508	['T', 'C']	56057	20243.083884459968	183.33357838868827	0.0041269696313472	0.0075359506714002	0.5476375591217132	0.583943	0.583943	chr12	121234508	0.2336295432876254	chr12:121234508:T:C
chr12:121235697	['G', 'A']	56057	5719.408113749487	47.29567077380772	0.0026883058090894	0.0131253337284644	0.204818091844735	0.837715	0.837715	chr12	121235697	0.0769037080756799	chr12:121235697:G:A
chr12:121235958	['C', 'T']	56057	5663.303082741642	35.23344129211187	0.000914806157388	0.0131847045661803	0.0693838950123005	0.944684	0.944684	chr12	121235958	0.0247134401752373	chr12:121235958:C:T
chr12:121236367	['G', 'C']	56057	13905.232497145304	98.77602316244302	0.0028958922689633	0.0087730525275607	0.3300894711237446	0.741334	0.741334	chr12	121236367	0.1299860812572265	chr12:121236367:G:C
chr12:121237098	['A', 'G']	56057	5821.623111095252	47.50082866629995	0.0017978530029381	0.0130183518510302	0.1381014296979451	0.890161	0.890161	chr12	121237098	0.0505314370764393	chr12:121237098:A:G
chr12:121237465	['G', 'A']	56057	13477.721286616475	-80.78291800300627	-0.0099113549477871	0.0088812443813066	-1.1159871885350467	0.264432	0.264432	chr12	121237465	0.5776859902510914	chr12:121237465:G:A
chr12:121237504	['G', 'A']	56057	17169.67547506468	-95.16386936718632	-0.0030375241893308	0.0081361486659749	-0.3733368592481203	0.708899	0.708899	chr12	121237504	0.149415636279917	chr12:121237504:G:A
chr12:121237772	['G', 'T']	56057	5816.415035769718	46.46560141800483	0.0017427394593775	0.0130232023253031	0.1338180438148897	0.893547	0.893547	chr12	121237772	0.0488825989458969	chr12:121237772:G:T
chr12:121237911	['A', 'G']	56057	5664.303136261462	35.47927005764286	0.0009597701977311	0.0131837917432514	0.0727992535396721	0.941966	0.941966	chr12	121237911	0.0259647726623976	chr12:121237911:A:G
chr12:121238429	['A', 'G']	56057	5664.101041815327	34.08139978644485	0.0007629478653955	0.013183763824491	0.0578702619033759	0.953852	0.953852	chr12	121238429	0.0205190053478697	chr12:121238429:A:G
chr12:121239735	['C', 'T']	56057	5662.303029221821	32.58305128750967	0.000390380504134	0.0131856360239315	0.0296064978151596	0.976381	0.976381	chr12	121239735	0.0103806803767683	chr12:121239735:C:T
chr12:121239969	['G', 'A']	56057	5663.202051556507	35.50319444680259	0.0008683647990962	0.0131846655122859	0.0658617238554187	0.947488	0.947488	chr12	121239969	0.0234262816942276	chr12:121239969:G:A
chr12:121241525	['G', 'A']	56057	11802.842202915095	84.91830854402384	0.0013987799341947	0.0094129155991811	0.1486021965730177	0.881868	0.881868	chr12	121241525	0.0545964161854197	chr12:121241525:G:A
chr12:121242058	['A', 'G']	56057	89379.188868076	-64.57003082157551	-0.016281460639503	0.0071711035088002	-2.270426109387872	0.0231855	0.0231855	chr12	121242058	1.6347835340187904	chr12:121242058:A:G
chr12:121242115	['C', 'T']	56057	5701.406829250887	30.93133948834384	-0.0004253991907115	0.0131444520292806	-0.0323634024274198	0.974182	0.974182	chr12	121242115	0.0113598991667269	chr12:121242115:C:T
chr12:121242148	['A', 'G']	56057	5696.6097304240775	35.219331041855234	0.0003637182517942	0.0131496388695019	0.0276599422542175	0.977933	0.977933	chr12	121242148	0.0096908985120247	chr12:121242148:A:G
chr12:121242657	['G', 'C']	56057	38279.097161513615	-85.09113421352268	-0.0080580649725637	0.006105377566335	-1.3198307369221185	0.186897	0.186897	chr12	121242657	0.7283976696960869	chr12:121242657:G:C
chr12:121242984	['C', 'T']	56057	37682.06651797662	-103.73863050092204	-0.008891695968546	0.0061297655953509	-1.4505768336867506	0.146903	0.146903	chr12	121242984	0.8329693351141538	chr12:121242984:C:T
chr12:121243335	['A', 'G']	56057	88822.4295221782	-115.29553695802451	-0.0176836695858274	0.0071084003332225	-2.4877143600338827	0.0128596	0.0128596	chr12	121243335	1.8907725400039035	chr12:121243335:A:G
chr12:121243372	['CT', 'C']	56057	88292.75053080451	-125.00222568239477	-0.0177651466825535	0.0070481588062696	-2.520537231191593	0.0117203	0.0117203	chr12	121243372	1.9310612717072555	chr12:121243372:CT:C
chr12:121243485	['C', 'A']	56057	5818.103789068075	40.06205570783072	0.0001914359980217	0.013030412880346	0.014691475993868	0.988278	0.988278	chr12	121243485	0.0051208723320912	chr12:121243485:C:A
chr12:121243733	['C', 'T']	56057	82419.82171593727	-175.94567819510837	-0.0159076701801682	0.006530918137796	-2.4357479062716374	0.0148641	0.0148641	chr12	121243733	1.8278613815728435	chr12:121243733:C:T
chr12:121243884	['T', 'C']	56057	88994.58757314115	-100.56755257151612	-0.0170280439143909	0.0071316305531349	-2.3876789168370145	0.0169584	0.0169584	chr12	121243884	1.7706151251895674	chr12:121243884:T:C
chr12:121244404	['G', 'A']	56057	13410.478458656677	73.73296843951033	0.0011277745749372	0.0089217138817155	0.1264078393332638	0.89941	0.89941	chr12	121244404	0.0460422880815351	chr12:121244404:G:A
chr12:121244916	['T', 'C']	56057	5826.207867273213	52.0305575533419	0.0024178994444116	0.0130175410413676	0.1857416417377092	0.852648	0.852648	chr12	121244916	0.0692302223007192	chr12:121244916:T:C
chr12:121245446	['A', 'G']	56057	13057.931761011896	-89.98010384352905	-0.0104712624774338	0.0090274476684859	-1.1599361039763358	0.24608	0.24608	chr12	121245446	0.608923681878663	chr12:121245446:A:G
chr12:121246117	['C', 'T']	56057	37669.76781826617	-74.88264684188765	-0.0078038989445984	0.0061322613521837	-1.2725972518799222	0.203166	0.203166	chr12	121246117	0.6921489698520359	chr12:121246117:C:T
chr12:121247385	['T', 'A']	56057	88493.89320630844	-118.93075637107704	-0.0170547420754114	0.0070757906807619	-2.410294883620701	0.0159428	0.0159428	chr12	121247385	1.7974354020265326	chr12:121247385:T:A
chr12:121247591	['G', 'A']	56057	17306.3087269873	-108.93246538251276	-0.0040134991265448	0.0081135101166195	-0.4946686537462672	0.620836	0.620836	chr12	121247591	0.2070231078773756	chr12:121247591:G:A
chr12:121247981	['T', 'C']	56057	17312.544191108256	-106.83923702727198	-0.0039299438578755	0.0081126721827605	-0.4844203943340236	0.628089	0.628089	chr12	121247981	0.2019788125203555	chr12:121247981:T:C
chr12:121248275	['C', 'T']	56057	37736.36589238564	-99.45042715763496	-0.0087575782910905	0.0061277087684294	-1.4291766502041432	0.152959	0.152959	chr12	121248275	0.8154249643455741	chr12:121248275:C:T
chr12:121248305	['G', 'A']	56057	50977.45631656883	-165.12816005791672	-0.0116257573336211	0.0058139816974603	-1.9996205592975127	0.0455461	0.0455461	chr12	121248305	1.3415488046622914	chr12:121248305:G:A
chr12:121249126	['G', 'A']	56057	34518.46309742566	-34.65048229682742	-0.0061233379734102	0.0062743900260543	-0.9759256195396164	0.329106	0.329106	chr12	121249126	0.4826641999203389	chr12:121249126:G:A
chr12:121249212	['T', 'C']	56057	23116.64951028491	-83.26437418082777	-0.0035469951929696	0.007218401979413	-0.4913823313090313	0.623158	0.623158	chr12	121249212	0.2054018252053798	chr12:121249212:T:C
chr12:121249466	['G', 'A']	56057	16957.209997680766	-114.50895800692852	-0.003922764871658	0.0081760574172044	-0.4797868546524051	0.631381	0.631381	chr12	121249466	0.1997084913689069	chr12:121249466:G:A
chr12:121249512	['C', 'T']	56057	23095.884049955395	-92.0391566256022	-0.0040356558895779	0.0072200392574334	-0.5589520701598669	0.576197	0.576197	chr12	121249512	0.239429007226792	chr12:121249512:C:T
chr12:121249609	['T', 'C']	56057	23109.71028404225	-83.18412457393806	-0.0035576346140006	0.007218500816118	-0.4928495133029336	0.622121	0.622121	chr12	121249609	0.2061251385862966	chr12:121249609:T:C
chr12:121250223	['G', 'A']	56057	29119.077819206825	-10.17971902703852	-0.0053190915848116	0.0066767270367753	-0.796661531243402	0.425651	0.425651	chr12	121250223	0.3709463419639117	chr12:121250223:G:A
chr12:121250441	['T', 'A']	56057	33844.018714764854	-58.561433324959246	-0.0068993233523716	0.006309687584897	-1.093449280894017	0.274201	0.274201	chr12	121250441	0.5619309656891394	chr12:121250441:T:A
chr12:121250620	['G', 'A']	56057	33848.453508912804	-59.02498793043599	-0.0069629328911067	0.0063091735280472	-1.10362044412842	0.269763	0.269763	chr12	121250620	0.5690176172948198	chr12:121250620:G:A
chr12:121251169	['C', 'G']	56057	87564.24822935436	86.89510518180622	-0.0079935390737957	0.0069823540516659	-1.1448200728074711	0.252289	0.252289	chr12	121251169	0.5981016846526399	chr12:121251169:C:G
chr12:121251298	['T', 'C']	56057	17325.78166928347	-102.95322838226365	-0.0036708744742999	0.0081125847840242	-0.4524913541154994	0.650917	0.650917	chr12	121251298	0.1864743858405404	chr12:121251298:T:C
chr12:121251306	['T', 'C']	56057	23141.366640496748	-74.9770412478931	-0.0032462634035263	0.0072139935728405	-0.4499953279343011	0.652716	0.652716	chr12	121251306	0.1852757413310755	chr12:121251306:T:C
chr12:121251995	['C', 'T']	56057	23145.30310977894	-76.34783938530683	-0.0034729218723405	0.0072127711411999	-0.4814961967256866	0.630166	0.630166	chr12	121251995	0.2005450324706839	chr12:121251995:C:T
chr12:121252109	['TA', 'T']	56057	27231.886313761177	38.99232883447768	-0.0035927467323715	0.0068161047269031	-0.5270967622007018	0.598128	0.598128	chr12	121252109	0.2232058666050109	chr12:121252109:TA:T
chr12:121252745	['T', 'C']	56057	84355.54335569512	-63.04924180556292	-0.0126431070214005	0.0066875719039604	-1.890537732224324	0.0586912	0.0586912	chr12	121252745	1.2314270108127088	chr12:121252745:T:C
chr12:121252752	['T', 'C']	56057	84360.53434433542	-61.63399851712511	-0.0125966097079543	0.0066875009124502	-1.883604932973241	0.0596236	0.0596236	chr12	121252752	1.2245818053424018	chr12:121252752:T:C
chr12:121252784	['G', 'A']	56057	17341.78423850985	-91.72119762718278	-0.0031250691951774	0.0081107975068657	-0.3852974004753633	0.700019	0.700019	chr12	121252784	0.1548901721526399	chr12:121252784:G:A
chr12:121253293	['G', 'A']	56057	17228.151329170385	-106.49320801503504	-0.0040568320949088	0.0081334132376442	-0.4987859311183601	0.617932	0.617932	chr12	121253293	0.2090593139882518	chr12:121253293:G:A
chr12:121254168	['T', 'G']	56057	17353.40523855405	-93.11585076574578	-0.0032135392531674	0.0081095032287928	-0.3962683240272607	0.691909	0.691909	chr12	121254168	0.1599510202782575	chr12:121254168:T:G
chr12:121255038	['T', 'A']	56057	12986.600265152212	-70.85945953901991	-0.0088728193423881	0.009058396962504	-0.9795131941242948	0.327331	0.327331	chr12	121255038	0.4850128627292592	chr12:121255038:T:A
chr12:121256074	['G', 'A']	56057	17274.38973343325	-75.13589913997345	-0.0019530259191034	0.0081211700082567	-0.2404857818661394	0.809955	0.809955	chr12	121256074	0.0915391092627994	chr12:121256074:G:A
chr12:121256336	['A', 'G']	56057	25258.154058876	-3.242523542099581	0.0010466826986038	0.0071277699267183	0.1468457468976911	0.883254	0.883254	chr12	121256336	0.0539143870955012	chr12:121256336:A:G
chr12:121258094	['G', 'A']	56057	3379.7234900526355	42.8903368334998	-0.0066119848195506	0.0170238270027718	-0.3883959122983388	0.697725	0.697725	chr12	121258094	0.1563157156513111	chr12:121258094:G:A
chr12:121258883	['C', 'T']	56057	44830.18652692472	-11.38849009966698	-0.0088394398999631	0.0059563481867562	-1.4840367995305304	0.137805	0.137805	chr12	121258883	0.860735024569067	chr12:121258883:C:T
chr12:121260034	['G', 'A']	56057	72661.48103546708	220.96875840283528	0.0020526201880988	0.0060766060861494	0.3377905625275646	0.735522	0.735522	chr12	121260034	0.1334043326771584	chr12:121260034:G:A
chr12:121260982	['C', 'T']	56057	10454.459878251248	182.53517218218715	0.0097366182944723	0.0099924207043137	0.9744003562889392	0.329862	0.329862	chr12	121260982	0.4816677121626193	chr12:121260982:C:T
chr12:121261426	['T', 'C']	56057	9508.848141011917	220.96571472369024	0.0171315516870901	0.0103677594567632	1.6523870715301625	0.0984613	0.0984613	chr12	121261426	1.0067344344671905	chr12:121261426:T:C
chr12:121261971	['A', 'C']	56057	8648.46847843543	157.87424515170702	0.015109089656222	0.0108246750962856	1.39580075354008	0.16278	0.16278	chr12	121261971	0.7883989558547603	chr12:121261971:A:C
chr12:121262302	['G', 'C']	56057	8819.888054242125	5.092363063416404	-0.0042367549509251	0.0107004872538897	-0.3959403763959471	0.692151	0.692151	chr12	121262302	0.1597991493106815	chr12:121262302:G:C
chr12:121263020	['A', 'G']	56057	9703.231448920938	230.775005727143	0.0176730477450903	0.0102860605252728	1.7181551383707805	0.0857738	0.0857738	chr12	121263020	1.0666453491333316	chr12:121263020:A:G
chr12:121263055	['G', 'A']	56057	25035.03879441103	-188.74378911672	-0.014420313268258	0.0069881388868547	-2.0635413093154056	0.0390658	0.0390658	chr12	121263055	1.4082032776636828	chr12:121263055:G:A
chr12:121263878	['G', 'A']	56057	9047.645603268336	-3.598854480785027	-0.0052380376755239	0.0105736106575663	-0.4953877956321074	0.620328	0.620328	chr12	121263878	0.2073786154640063	chr12:121263878:G:A
chr12:121264322	['C', 'T']	56057	8767.156397174254	-0.9176110407090968	-0.0050987264774775	0.0107215675764429	-0.4755579294841439	0.634391	0.634391	chr12	121264322	0.1976429869106018	chr12:121264322:C:T
chr12:121264480	['C', 'T']	56057	10558.31844781445	18.42030150408202	-0.0043185938535576	0.0099329123244895	-0.4347761978035541	0.663727	0.663727	chr12	121264480	0.1780105151702128	chr12:121264480:C:T
chr12:121264544	['A', 'G']	56057	54547.43448854306	234.8799704258697	-0.0028373260457044	0.0058525627647578	-0.4848006180796281	0.62782	0.62782	chr12	121264544	0.2021648534157046	chr12:121264544:A:G
chr12:121264557	['A', 'G']	56057	54568.36266128888	252.23226168291123	-0.0021414133285026	0.0058526149223848	-0.3658900093208407	0.714449	0.714449	chr12	121264557	0.1460287673056176	chr12:121264557:A:G
chr12:121264599	['A', 'C']	56057	54553.409904524	228.0625044786431	-0.0030345117415383	0.0058522677429976	-0.5185189527887224	0.604098	0.604098	chr12	121264599	0.2188926020960618	chr12:121264599:A:C
chr12:121265798	['CA', 'C']	56057	8884.901971629939	157.87994707734828	0.0138578327978954	0.0106952402214769	1.295700939009097	0.195084	0.195084	chr12	121265798	0.7097783482203218	chr12:121265798:CA:C
chr12:121265815	['A', 'G']	56057	102936.50884861028	382.0048700714854	0.0064656491498283	0.0106218197914526	0.6087138811215036	0.542717	0.542717	chr12	121265815	0.2654265744209679	chr12:121265815:A:G
chr12:121265842	['G', 'A']	56057	8895.443199057634	130.1460986803867	0.0106724717828117	0.0106925520671687	0.998122030715319	0.318224	0.318224	chr12	121265842	0.4972670695841281	chr12:121265842:G:A
chr12:121266347	['G', 'A']	56057	9188.63915999072	-145.60818236816326	-0.0188350692877716	0.0105829637020625	-1.7797537455505854	0.0751217	0.0751217	chr12	121266347	1.1242345925701491	chr12:121266347:G:A
chr12:121266881	['T', 'C']	56057	8899.651497305209	123.4552161261039	0.0101348476137269	0.0106902420538775	0.948046598257411	0.34311	0.34311	chr12	121266881	0.4645666241719511	chr12:121266881:T:C
chr12:121266882	['A', 'G']	56057	44282.32869891131	-31.327869524769447	-0.009652136485426	0.005967151591073	-1.617545044417148	0.105766	0.105766	chr12	121266882	0.9756539200655197	chr12:121266882:A:G
chr12:121267202	['T', 'C']	56057	59627.39834929893	162.90359210762713	-0.0062828142355996	0.0063727345006581	-0.985889846023044	0.324191	0.324191	chr12	121267202	0.4891990459483041	chr12:121267202:T:C
chr12:121267677	['A', 'G']	56057	54711.303096434815	217.1580824129788	-0.0035636803479478	0.0058629715079419	-0.6078283585585346	0.543304	0.543304	chr12	121267677	0.2649570975218971	chr12:121267677:A:G
chr12:121268730	['T', 'G']	56057	54764.7694791871	205.9596066006564	-0.0038055405923677	0.0058535542450256	-0.6501247674610213	0.515614	0.515614	chr12	121268730	0.2876752991537744	chr12:121268730:T:G
chr12:121268930	['G', 'A']	56057	2132.1141042566096	-2.150854323465836	-0.0058096082757785	0.0211866495316954	-0.2742108074751181	0.783924	0.783924	chr12	121268930	0.10572603933154	chr12:121268930:G:A
chr12:121269233	['C', 'T']	56057	102779.00083852209	382.27211619955193	0.0065333576150544	0.0105374143810192	0.6200152503087238	0.53525	0.53525	chr12	121269233	0.271443324033524	chr12:121269233:C:T
chr12:121270468	['T', 'C']	56057	54508.7790504737	205.987851677971	-0.0035503948325738	0.005853036285145	-0.6065902652243553	0.544125	0.544125	chr12	121270468	0.2643013198345453	chr12:121270468:T:C
chr12:121271497	['A', 'AT']	56057	35575.711711390235	-2.5487252796219217	-0.0077215529207954	0.0062826300219088	-1.2290319331026782	0.219065	0.219065	chr12	121271497	0.6594270040964282	chr12:121271497:A:AT
chr12:121271967	['C', 'T']	56057	8737.558691812232	-11.182816289598405	-0.0062249981094155	0.0107435573378358	-0.5794168461774608	0.56231	0.56231	chr12	121271967	0.2500241930223385	chr12:121271967:C:T
chr12:121273712	['T', 'C']	56057	10304.904648837786	221.3184626963694	0.0147656559073999	0.0100236841357001	1.4730767358092327	0.140736	0.140736	chr12	121273712	0.8515947966553225	chr12:121273712:T:C
chr12:121274274	['T', 'A']	56057	44670.18748327476	29.75883072377657	-0.0077581691696426	0.005952177962682	-1.3034168699732316	0.192438	0.192438	chr12	121274274	0.7157091653502123	chr12:121274274:T:A
chr12:121274647	['C', 'T']	56057	9008.482106540125	116.31346999380624	0.0095789610658763	0.0106347037270888	0.9007266503792412	0.367738	0.367738	chr12	121274647	0.4344614902355461	chr12:121274647:C:T
chr12:121275270	['A', 'G']	56057	54789.63826484182	239.36649414637216	-0.002772943945831	0.0058533880173271	-0.4737331503776189	0.635692	0.635692	chr12	121275270	0.1967532540056244	chr12:121275270:A:G
chr12:121276091	['C', 'T']	56057	45023.79604267306	36.125991061907456	-0.0073559777476	0.00599278041975	-1.2274732648901046	0.21965	0.21965	chr12	121276091	0.6582687923986608	chr12:121276091:C:T
chr12:121277592	['G', 'A']	56057	44301.370874513865	-1.838143442850504	-0.0088499987221305	0.0059629238726409	-1.4841710058946245	0.137769	0.137769	chr12	121277592	0.8608484939198582	chr12:121277592:G:A
chr12:121277769	['T', 'C']	56057	55984.980728739145	180.02403281591822	-0.0049378913058083	0.0058529820519293	-0.8436539292275201	0.398866	0.398866	chr12	121277769	0.3991729820950402	chr12:121277769:T:C
chr12:121278188	['A', 'G']	56057	8932.59348404018	234.5567547348965	0.02196760274181	0.0106749214750122	2.05787019541376	0.0396072	0.0396072	chr12	121278188	1.4022258586189655	chr12:121278188:A:G
chr12:121279183	['T', 'A']	56057	35351.891925643125	-14.822160851807132	-0.0081718103875911	0.0062893143729048	-1.299316571420938	0.193841	0.193841	chr12	121279183	0.7125543583971614	chr12:121279183:T:A
chr12:121280153	['C', 'T']	56057	35172.352441310344	-16.041102316309328	-0.008282589132994	0.0063001707442904	-1.3146610574800932	0.188629	0.188629	chr12	121280153	0.7243915376232007	chr12:121280153:C:T
chr12:121280308	['G', 'A']	56057	10011.178589267874	192.1447650339844	0.0132015637488637	0.0101320579320746	1.3029498881043722	0.192597	0.192597	chr12	121280308	0.7153504819757257	chr12:121280308:G:A
chr12:121282237	['G', 'A']	56057	8947.319222192491	103.4821113408342	0.0080271627168239	0.0106683568097473	0.7524272819118506	0.451797	0.451797	chr12	121282237	0.3450566571867301	chr12:121282237:G:A
chr12:121284028	['G', 'A']	56057	9045.64546054627	-140.4211366551953	-0.0177105875108252	0.0106483094787985	-1.663229975245195	0.096272	0.096272	chr12	121284028	1.0165000058524194	chr12:121284028:G:A
chr12:121285229	['G', 'A']	56057	10143.723814960842	153.50321959166794	0.0076559796948538	0.0100885097453125	0.758881131914561	0.447927	0.447927	chr12	121285229	0.3487927585028501	chr12:121285229:G:A
chr12:121285626	['T', 'C']	56057	10249.462720119893	179.7635984224835	0.0099812038652459	0.010043982668291	0.9937496105759556	0.320349	0.320349	chr12	121285626	0.4943766273617093	chr12:121285626:T:C
chr12:121286184	['C', 'T']	56057	8931.477985513968	115.55279144228504	0.0092543927226048	0.0106766254549579	0.8667900509994345	0.386061	0.386061	chr12	121286184	0.4133440687211474	chr12:121286184:C:T
chr12:121288603	['T', 'C']	56057	10446.91360910843	-35.71110530744315	-0.0002047412376636	0.0099416384858672	-0.0205943153087616	0.983569	0.983569	chr12	121288603	0.0071951677546922	chr12:121288603:T:C
chr12:121288662	['C', 'T']	56057	72922.10599464765	10.672521054505332	-0.0044438908622458	0.0060676051899943	-0.7323961798921826	0.46393	0.46393	chr12	121288662	0.3335475429518295	chr12:121288662:C:T
chr12:121289812	['G', 'A']	56057	5938.753062960273	144.23868167694351	0.0199176403713656	0.0129623889054632	1.536571732003117	0.124404	0.124404	chr12	121289812	0.90516565541691	chr12:121289812:G:A
chr12:121290121	['G', 'A']	56057	1765.094462482606	34.39830116729969	0.0139638370738124	0.0238394010332569	0.5857461374273748	0.558048	0.558048	chr12	121290121	0.2533284440040435	chr12:121290121:G:A
chr12:121290671	['G', 'C']	56057	14745.945790657002	352.6405626406449	0.017657337578551	0.0086939745056525	2.0309856633546337	0.0422612	0.0422612	chr12	121290671	1.3740581753864225	chr12:121290671:G:C
chr12:121290871	['T', 'G']	56057	5869.795740803621	130.75421152420748	0.0177295595870806	0.0129499725369013	1.3690808638056722	0.170979	0.170979	chr12	121290871	0.7670572272930926	chr12:121290871:T:G
chr12:121291021	['C', 'T']	56057	4935.704383664293	123.53913229018752	0.0146779059207511	0.0142515051872519	1.0299196981579606	0.303052	0.303052	chr12	121291021	0.5184828455061484	chr12:121291021:C:T
chr12:121291063	['AC', 'A']	56057	6271.67128151148	141.93938864704347	0.0176267742888164	0.0125404719369057	1.405590983935946	0.159851	0.159851	chr12	121291063	0.7962846425131974	chr12:121291063:AC:A
chr12:121291310	['G', 'A']	56057	6274.0	141.84712513216178	0.0175279525975427	0.0125379755882107	1.3979890512806503	0.162122	0.162122	chr12	121291310	0.7901580472717821	chr12:121291310:G:A
chr12:121291839	['T', 'C']	56057	7208.81148086216	118.09115474824333	0.0111801373466428	0.0119519765292066	0.9354216283241804	0.349575	0.349575	chr12	121291839	0.4564596336757143	chr12:121291839:T:C
chr12:121292444	['A', 'G']	56057	6320.515425588963	137.44634947544992	0.0165083495146012	0.0125105793602289	1.319551160602618	0.18699	0.18699	chr12	121292444	0.728181618388339	chr12:121292444:A:G
chr12:121293488	['G', 'GC']	56057	8533.913418137054	189.82294717030163	0.0139256465572528	0.011209232268604	1.242337229130061	0.214117	0.214117	chr12	121293488	0.6693488501595803	chr12:121293488:G:GC
chr12:121293489	['G', 'C']	56057	8533.761168200956	189.86791521596115	0.0139352658902914	0.0112092349814306	1.2431950898858644	0.213801	0.213801	chr12	121293489	0.6699902678201022	chr12:121293489:G:C
chr12:121295013	['T', 'C']	56057	4269.990239811577	102.86389773857574	0.0166864224702054	0.0151995675787122	1.0978221836768312	0.272287	0.272287	chr12	121295013	0.5649730930083243	chr12:121295013:T:C
chr12:121295935	['AATGCTGAGAGGGGCT', 'A']	56057	4097.21927070325	76.64598795784485	0.0124768853888546	0.0154898940658084	0.8054855208077558	0.420543	0.420543	chr12	121295935	0.3761895915237176	chr12:121295935:AATGCTGAGAGGGGCT:A
chr12:121296804	['C', 'T']	56057	4230.962843093413	94.3651724197155	0.0150329807031701	0.0152862227435667	0.9834333147799244	0.325398	0.325398	chr12	121296804	0.4875851207035027	chr12:121296804:C:T
chr12:121297604	['A', 'G']	56057	4112.293436568962	76.95699515787456	0.0127196803937866	0.0154609459641349	0.8226974224793695	0.410684	0.410684	chr12	121297604	0.3864922166668431	chr12:121297604:A:G
chr12:121297794	['T', 'G']	56057	8337.71841090805	225.6662905530031	0.018914626618813	0.0112932608901699	1.6748596178519972	0.0939674	0.0939674	chr12	121297794	1.0270227895464212	chr12:121297794:T:G
chr12:121298538	['G', 'A']	56057	6694.036393773331	202.4361671769348	0.0194653730027401	0.0125463622862022	1.5514754443323406	0.120793	0.120793	chr12	121298538	0.9179582325150356	chr12:121298538:G:A
chr12:121299178	['C', 'A']	56057	4266.081848872285	102.3284181819119	0.0172526533958127	0.015253710460451	1.131046340531008	0.25804	0.25804	chr12	121299178	0.5883129667779878	chr12:121299178:C:A
chr12:121300438	['A', 'G']	56057	6416.060208069383	129.6078494482	0.0152790805656513	0.0124041332369913	1.2317733350433906	0.218039	0.218039	chr12	121300438	0.661465818459961	chr12:121300438:A:G
chr12:121301843	['T', 'C']	56057	73069.42299930347	335.93191098586004	0.0034073380156071	0.0060718524657032	0.5611694346747423	0.574684	0.574684	chr12	121301843	0.240570894058995	chr12:121301843:T:C
chr12:121302998	['A', 'G']	56057	6007.143744755301	117.8817543311332	0.0151671522739912	0.0128027934587448	1.1846752291103655	0.236151	0.236151	chr12	121302998	0.6268102110292149	chr12:121302998:A:G
chr12:121304138	['T', 'C']	56057	14903.090368545085	327.7712453415499	0.0155728410661156	0.0086419993950184	1.8019951580987623	0.0715515	0.0715515	chr12	121304138	1.1453812572935211	chr12:121304138:T:C
chr12:121305314	['A', 'T']	56057	2489.643270260621	10.683349543777704	0.0016556707045838	0.0196857242930851	0.084105145430967	0.932973	0.932973	chr12	121305314	0.0301309244428706	chr12:121305314:A:T
chr12:121305527	['TCTG', 'T']	56057	6789.211126376076	95.20867800268456	0.0085730315803157	0.0122506387425378	0.6998028233864766	0.484053	0.484053	chr12	121305527	0.3151070839188699	chr12:121305527:TCTG:T
chr12:121305755	['T', 'C']	56057	14883.3100629941	319.162041599719	0.0148996330502101	0.0086451224907422	1.7234727519668611	0.0848086	0.0848086	chr12	121305755	1.071560105960646	chr12:121305755:T:C
chr12:121305807	['G', 'A']	56057	8068.749964301021	189.92111011257947	0.0147521098151754	0.0114269492813709	1.2909928496160796	0.196711	0.196711	chr12	121305807	0.7061713538288698	chr12:121305807:G:A
chr12:121305850	['C', 'A']	56057	1631.8150779060832	9.352375049407463	0.0064889914291597	0.0247708800116027	0.2619604723820997	0.793353	0.793353	chr12	121305850	0.1005335316728829	chr12:121305850:C:A
chr12:121305879	['C', 'T']	56057	30404.881530117047	136.84473063371306	0.0049444891918164	0.0064929305679355	0.7615188765815656	0.44635	0.44635	chr12	121305879	0.35032446089012	chr12:121305879:C:T
chr12:121306599	['T', 'C']	56057	8520.059883250968	186.4287326841524	0.0123574273793176	0.0112555868802329	1.0978927630170696	0.272256	0.272256	chr12	121306599	0.5650225404494027	chr12:121306599:T:C
chr12:121306811	['A', 'G']	56057	6029.215110159665	81.61273789167423	0.0073236205103338	0.0129590341155569	0.565136293725937	0.571983	0.571983	chr12	121306811	0.2426168787522678	chr12:121306811:A:G
chr12:121307493	['C', 'T']	56057	12694.378828989657	310.07599574134963	0.0162835956482608	0.0092635168603056	1.7578200475929844	0.0787836	0.0787836	chr12	121307493	1.1035641780786247	chr12:121307493:C:T
chr12:121311496	['T', 'C']	56057	8362.640991328553	217.91702934498	0.0173412163294718	0.0112901387110934	1.5359613175020397	0.124554	0.124554	chr12	121311496	0.9046423207165316	chr12:121311496:T:C
chr12:121311758	['A', 'G']	56057	14886.701345755691	341.28734273796465	0.0167041029814195	0.0086441554790391	1.9324158411917407	0.0533132	0.0533132	chr12	121311758	1.2731652491832852	chr12:121311758:A:G
chr12:121315274	['T', 'G']	56057	6437.6890510428	125.49985348914902	0.0145457236252869	0.0123858333243655	1.1743839307664838	0.240246	0.240246	chr12	121315274	0.619343834428987	chr12:121315274:T:G
chr12:121315910	['T', 'C']	56057	14917.854626572684	333.4110748465861	0.0159338532271117	0.0086369816471839	1.8448404637176616	0.065066	0.065066	chr12	121315910	1.1866458911503297	chr12:121315910:T:C
chr12:121316452	['C', 'G']	56057	8351.277522976707	212.68487082796847	0.0169202523647289	0.0113025254077231	1.4970328979014809	0.13439	0.13439	chr12	121316452	0.8716330460619177	chr12:121316452:C:G
chr12:121316914	['C', 'G']	56057	102827.8404103479	403.9096557882893	0.0069676591427944	0.010547310154628	0.6606100551368667	0.508865	0.508865	chr12	121316914	0.2933974191003684	chr12:121316914:C:G
chr12:121317758	['A', 'G']	56057	14874.857466547724	331.1508530093077	0.0160782700265633	0.0086461840587097	1.8595798929779688	0.0629502	0.0629502	chr12	121317758	1.201002885750584	chr12:121317758:A:G
chr12:121318747	['G', 'A']	56057	2799.1997395322287	14.221967755482307	0.002269259050842	0.018845596797501	0.1204132230581817	0.904156	0.904156	chr12	121318747	0.0437566313673704	chr12:121318747:G:A
chr12:121318839	['G', 'T']	56057	14868.365677368687	329.470002956676	0.0161493322367028	0.0086481598077559	1.8673720879000983	0.0618549	0.0618549	chr12	121318839	1.2086258908825596	chr12:121318839:G:T
chr12:121318881	['G', 'A']	56057	6414.487563343088	115.75766998416006	0.0131419848419358	0.0124070144784058	1.05923829337099	0.289496	0.289496	chr12	121318881	0.5383574325926036	chr12:121318881:G:A
chr12:121319857	['G', 'A']	56057	14873.061281287351	333.04966437919336	0.0162607403005817	0.0086465925040486	1.880595193189443	0.0600322	0.0600322	chr12	121319857	1.221615740762853	chr12:121319857:G:A
chr12:121319954	['T', 'A']	56057	14858.035993433032	328.88896572856544	0.0160155705026274	0.0086506991053433	1.851361411095093	0.0641228	0.0641228	chr12	121319954	1.1929875219074226	chr12:121319954:T:A
chr12:121321047	['C', 'T']	56057	5148.847356584442	157.71746310147768	0.020396631971297	0.014011427472939	1.4557140598764842	0.145477	0.145477	chr12	121321047	0.8372056634660989	chr12:121321047:C:T
chr12:121321853	['G', 'A']	56057	1922.82339095125	10.903065199063612	0.0033071627406775	0.0229565234498545	0.1440620025894444	0.885452	0.885452	chr12	121321853	0.0528349767665676	chr12:121321853:G:A
chr12:121322048	['G', 'T']	56057	8362.005344725869	214.01061684385385	0.0171501988364131	0.0113040891280659	1.5171676941074688	0.12923	0.12923	chr12	121322048	0.8886366556748695	chr12:121322048:G:T
chr12:121322647	['ATT', 'A']	56057	6418.114492650208	121.52083685339936	0.0140987591599457	0.0124008564080408	1.1369181850056629	0.255577	0.255577	chr12	121322647	0.5924782319789245	chr12:121322647:ATT:A
chr12:121322671	['A', 'G']	56057	1907.3742818399164	13.89169902353548	0.0048363999871615	0.0229705312739348	0.2105480247489739	0.833241	0.833241	chr12	121322671	0.0792293685422551	chr12:121322671:A:G
chr12:121322848	['C', 'A']	56057	1601.885856566593	5.588216351639953	0.0061773600513834	0.0249826229351037	0.2472662725379187	0.804703	0.804703	chr12	121322848	0.0943643795839225	chr12:121322848:C:A
chr12:121323973	['G', 'A']	56057	4937.880867843061	159.56944670195864	0.020192723186348	0.0143204566176028	1.4100614055509193	0.158527	0.158527	chr12	121323973	0.7998967589832361	chr12:121323973:G:A
chr12:121325810	['T', 'G']	56057	1910.2044566555464	14.821595166652834	0.0051299459074192	0.0229793776681348	0.2232412897122488	0.823349	0.823349	chr12	121325810	0.0844160376355229	chr12:121325810:T:G
chr12:121326361	['T', 'C']	56057	67022.56491641242	-97.19456397808489	-0.0112552245742073	0.0058901570747998	-1.9108530436923568	0.0560286	0.0560286	chr12	121326361	1.2515902292167236	chr12:121326361:T:C
chr12:121329465	['A', 'C']	56057	1580.2813218916017	12.472413990338143	0.011264610023946	0.0254341809257579	0.4428925805327611	0.657845	0.657845	chr12	121329465	0.1818764218487416	chr12:121329465:A:C
chr12:121330445	['C', 'T']	56057	97030.19276055234	-5.277021069304076	-0.0183092776352078	0.0086166478587341	-2.124872448703916	0.0336016	0.0336016	chr12	121330445	1.4736400424129232	chr12:121330445:C:T
chr12:121332201	['G', 'A']	56057	6463.461206358268	126.15656965021653	0.0143346502220281	0.0123549502128166	1.1602353692334415	0.245958	0.245958	chr12	121332201	0.6091390470654087	chr12:121332201:G:A
chr12:121332621	['T', 'C']	56057	9512.17971772459	187.06175361918503	0.0148356856091264	0.0103955090070947	1.4271245014555174	0.15355	0.15355	chr12	121332621	0.8137501792209123	chr12:121332621:T:C
chr12:121333129	['G', 'A']	56057	6409.257681190451	116.98897347112792	0.0135420485889872	0.0124097839349236	1.0912396750822646	0.275172	0.275172	chr12	121333129	0.5603957596231266	chr12:121333129:G:A
chr12:121333829	['T', 'C']	56057	1689.0602622424403	13.70533264627432	0.0072485964652174	0.0243765251171563	0.297359711049045	0.766193	0.766193	chr12	121333829	0.1156618200836385	chr12:121333829:T:C
chr12:121334986	['TC', 'T']	56057	1774.1898984853076	12.142307828619629	0.0074134762526662	0.0238283866638118	0.3111195213197149	0.755711	0.755711	chr12	121334986	0.1216442562200537	chr12:121334986:TC:T
chr12:121335078	['T', 'A']	56057	6419.229025064669	114.73470227930352	0.01292322400485	0.0123992398706762	1.0422593755455123	0.297296	0.297296	chr12	121335078	0.5268109340160985	chr12:121335078:T:A
chr12:121335749	['T', 'C']	56057	97482.47797698688	26.404398720851	-0.0166720644133794	0.0087112141741721	-1.913862302089918	0.0556428	0.0556428	chr12	121335749	1.254591024007938	chr12:121335749:T:C
chr12:121336015	['T', 'G']	56057	6512.580889174339	117.15049200090456	0.0124915459233495	0.0123106333389092	1.0146956358344688	0.310255	0.310255	chr12	121336015	0.5082812107803625	chr12:121336015:T:G
chr12:121336709	['G', 'C']	56057	6495.695259674225	112.12575541286682	0.0117213957824479	0.0123301017253851	0.950632528709478	0.341795	0.341795	chr12	121336709	0.4662342947115145	chr12:121336709:G:C
chr12:121338130	['T', 'C']	56057	2754.6683463778927	29.02435556785902	0.0089272712962401	0.0190020897935	0.4698047106005067	0.638496	0.638496	chr12	121338130	0.194841819126281	chr12:121338130:T:C
chr12:121338512	['T', 'C']	56057	6498.666381125747	112.22706196392583	0.0118814127847216	0.0123276120767969	0.9638048886276104	0.335148	0.335148	chr12	121338512	0.4747633679204279	chr12:121338512:T:C
chr12:121338654	['T', 'C']	56057	6500.811775200713	110.7021361962998	0.0115233822030498	0.0123243560539099	0.93500886802066	0.349788	0.349788	chr12	121338654	0.4561950937229128	chr12:121338654:T:C
chr12:121339513	['CA', 'C']	56057	2702.867895572725	17.593150123921053	0.0050730933857502	0.019167372309515	0.2646733889147585	0.791262	0.791262	chr12	121339513	0.101679690567935	chr12:121339513:CA:C
chr12:121339560	['T', 'C']	56057	6499.2463188705815	113.93157661444576	0.0121543084792649	0.0123275926121728	0.98594339232651	0.324165	0.324165	chr12	121339560	0.4892338776041708	chr12:121339560:T:C
chr12:121339619	['T', 'C']	56057	6505.2393276890725	109.31115873760396	0.0114094376998062	0.0123274750955615	0.9255291624084586	0.354695	0.354695	chr12	121339619	0.4501449335684143	chr12:121339619:T:C
chr12:121339657	['C', 'T']	56057	6414.318322981364	117.97024396581008	0.0134477751311563	0.012405834489297	1.0839879528264051	0.278375	0.278375	chr12	121339657	0.5553697699579054	chr12:121339657:C:T
chr12:121339749	['A', 'G']	56057	106643.51206022978	165.99923237778916	-0.0219507417442756	0.0136941144690163	-1.6029325440458708	0.108955	0.108955	chr12	121339749	0.9627528349672092	chr12:121339749:A:G
chr12:121340637	['C', 'T']	56057	6412.4687209551885	117.9741444256766	0.0137124378612305	0.0124151508716149	1.1044922452438095	0.269384	0.269384	chr12	121340637	0.5696282026667263	chr12:121340637:C:T
chr12:121340997	['T', 'G']	56057	6425.743443150142	112.54799958164398	0.0124082854214435	0.012402492353357	1.0004670890270682	0.317089	0.317089	chr12	121340997	0.4988188236372524	chr12:121340997:T:G
chr12:121341102	['T', 'G']	56057	107449.41752007138	233.9671564687138	-0.0159818325415278	0.0146710344316058	-1.089345990975123	0.276006	0.276006	chr12	121341102	0.5590814768530132	chr12:121341102:T:G
chr12:121341198	['G', 'A']	56057	1654.5312728635415	6.681239926124929	0.0046249085059754	0.0246131397934201	0.1879040441322236	0.850953	0.850953	chr12	121341198	0.0700944262894831	chr12:121341198:G:A
chr12:121342790	['T', 'C']	56057	6513.1618819919	100.3060342450513	0.0095285287793708	0.0123141576231524	0.7737864879572305	0.43906	0.43906	chr12	121342790	0.3574761269369899	chr12:121342790:T:C
chr12:121342808	['A', 'G']	56057	6522.279859401207	104.39064506825872	0.0103056989907029	0.012306155492297	0.8374426113138005	0.402347	0.402347	chr12	121342808	0.3953992325333804	chr12:121342808:A:G
chr12:121343210	['A', 'T']	56057	28636.662735091544	-113.1424257967037	-0.0092513021711609	0.0066416566767534	-1.3929208661961674	0.163649	0.163649	chr12	121343210	0.7860866441647689	chr12:121343210:A:T
chr12:121345418	['A', 'C']	56057	6464.345952117601	91.1871423655456	0.0090933696038308	0.0123605386931626	0.7356774514092176	0.46193	0.46193	chr12	121345418	0.3354238316236205	chr12:121345418:A:C
chr12:121348370	['G', 'A']	56057	6444.344881721197	90.62943115854488	0.0088959353931458	0.0123779814001403	0.7186903183620033	0.472335	0.472335	chr12	121348370	0.3257498720314268	chr12:121348370:G:A
chr12:121348669	['A', 'T']	56057	90789.40322407888	-2.8327227736451697	-0.0111994410637033	0.0074603705812492	-1.501190985318064	0.133312	0.133312	chr12	121348669	0.875130756068367	chr12:121348669:A:T
chr12:121348980	['T', 'C']	56057	102391.47968030829	158.81525867913513	-0.0132466618789585	0.0105160468570432	-1.2596617397236565	0.207797	0.207797	chr12	121348980	0.6823607267155625	chr12:121348980:T:C
chr12:121349039	['C', 'T']	56057	90751.47565696752	1.1270603761519835	-0.010986210693679	0.0074513694355706	-1.47438813612357	0.140383	0.140383	chr12	121349039	0.852685480904257	chr12:121349039:C:T
chr12:121349040	['A', 'G']	56057	95377.40287217913	30.80143760889052	-0.0131349030737949	0.0082242355938898	-1.5970971312584377	0.11025	0.11025	chr12	121349040	0.957621401860124	chr12:121349040:A:G
chr12:121349165	['A', 'C']	56057	104424.0397323818	175.22530411487412	-0.0148838455408131	0.0115734322746489	-1.286035567289361	0.198436	0.198436	chr12	121349165	0.7023795358962642	chr12:121349165:A:C
chr12:121349576	['A', 'T']	56057	1127.7561695278996	82.16877408372667	0.0651256596898876	0.0289724620308249	2.247846925145607	0.0245898	0.0245898	chr12	121349576	1.6092450035609824	chr12:121349576:A:T
chr12:121350005	['C', 'A']	56057	6438.918910239256	94.4788080837137	0.0095672576793039	0.0123811354832387	0.7727286154210897	0.439686	0.439686	chr12	121350005	0.3568573624893315	chr12:121350005:C:A
chr12:121350299	['A', 'G']	56057	102387.479466229	157.14026149193506	-0.0133259437048468	0.0105136901468141	-1.2674849190685726	0.204987	0.204987	chr12	121350299	0.6882736804432037	chr12:121350299:A:G
chr12:121350310	['G', 'A']	56057	104085.71356703238	172.71988927560074	-0.0136615864580176	0.0113677479988018	-1.2017847738582457	0.229452	0.229452	chr12	121350310	0.6393081524597194	chr12:121350310:G:A
chr12:121350419	['T', 'C']	56057	97656.1993252289	123.690825441896	-0.0101147681628595	0.008794692941426	-1.1500990688617918	0.250108	0.250108	chr12	121350419	0.6018724166249995	chr12:121350419:T:C
chr12:121350488	['C', 'T']	56057	97574.18437109725	136.05798351621235	-0.0085963588356301	0.0087582183835085	-0.9815191240054963	0.326341	0.326341	chr12	121350488	0.4863283599995167	chr12:121350488:C:T
chr12:121350663	['G', 'A']	56057	97585.7041497181	126.90585505016873	-0.0094611663654669	0.0087608418551697	-1.0799380381331665	0.280174	0.280174	chr12	121350663	0.5525721694800914	chr12:121350663:G:A
chr12:121351757	['C', 'A']	56057	90782.6725906893	-8.25417461296529	-0.0115981114403375	0.0074565686324437	-1.5554220730798098	0.119851	0.119851	chr12	121351757	0.9213583379951994	chr12:121351757:C:A
chr12:121352084	['T', 'A']	56057	90764.71490249952	-11.70073940645918	-0.0117662564898412	0.0074534228945577	-1.578637983688342	0.114425	0.114425	chr12	121352084	0.9414790789006628	chr12:121352084:T:A
chr12:121352124	['C', 'A']	56057	68439.32532871849	150.72458209526295	-0.0003135978811827	0.0059569502269715	-0.0526440324719995	0.958016	0.958016	chr12	121352124	0.0186272376295095	chr12:121352124:C:A
chr12:121354101	['G', 'A']	56057	3179.2863332020474	27.62319236173717	0.007387744213627	0.0175111070343777	0.4218890444289694	0.673108	0.673108	chr12	121354101	0.1719152477507737	chr12:121354101:G:A
chr12:121355688	['T', 'C']	56057	102033.92108972186	126.54969906401692	-0.0152066006247218	0.0103841407323223	-1.4644062534118818	0.143089	0.143089	chr12	121355688	0.8443937514458275	chr12:121355688:T:C
chr12:121355884	['T', 'C']	56057	3170.298172594276	27.321100411081744	0.0073621072680938	0.017513973482711	0.4203561958890364	0.674227	0.674227	chr12	121355884	0.1711938597708161	chr12:121355884:T:C
chr12:121356311	['G', 'A']	56057	6421.489187067302	100.4030815581421	0.0099956370547623	0.0123984092872889	0.8062031848722738	0.420129	0.420129	chr12	121356311	0.3766173396348545	chr12:121356311:G:A
chr12:121356932	['C', 'T']	56057	6369.681771957683	98.74651276892092	0.0099674538233481	0.0124510682654395	0.8005300116307911	0.423407	0.423407	chr12	121356932	0.3732419662593484	chr12:121356932:C:T
chr12:121356945	['A', 'G']	56057	104159.43239434106	170.8390122033229	-0.0143425851791642	0.0114078981280039	-1.2572504608851816	0.208668	0.208668	chr12	121356945	0.6805441464734859	chr12:121356945:A:G
chr12:121356974	['T', 'C']	56057	97442.42964443096	101.52155617700208	-0.0108693223401254	0.0087278243035131	-1.2453644759725864	0.213003	0.213003	chr12	121356974	0.6716142797806494	chr12:121356974:T:C
chr12:121358725	['G', 'A']	56057	90805.95908936825	-11.598645550399286	-0.0118342097062721	0.0074589088036049	-1.5865872633477731	0.112612	0.112612	chr12	121358725	0.9484153283470088	chr12:121358725:G:A
chr12:121360102	['G', 'A']	56057	4686.065854314104	27.555234582237738	0.0006067793388536	0.0144363625587507	0.0420313175416808	0.966474	0.966474	chr12	121360102	0.0148098248308877	chr12:121360102:G:A
chr12:121360180	['G', 'A']	56057	6401.329631219382	103.0157465539948	0.0109106240305925	0.0124368266260407	0.8772835996400793	0.380336	0.380336	chr12	121360180	0.4198325653026088	chr12:121360180:G:A
chr12:121362385	['A', 'G']	56057	97886.2181197864	144.4791632155292	-0.0093126445550257	0.0088395239719752	-1.053523310140955	0.292106	0.292106	chr12	121362385	0.5344595223139225	chr12:121362385:A:G
chr12:121362828	['A', 'T']	56057	6379.934796573877	104.21517736497384	0.0109010295340899	0.0124379363581668	0.8764339372851243	0.380798	0.380798	chr12	121362828	0.4193053412519665	chr12:121362828:A:T
chr12:121363114	['G', 'C']	56057	1929.309752355124	27.368959817020976	0.0130431845363914	0.0228299872568851	0.5713180822060187	0.567786	0.567786	chr12	121363114	0.2458153201541301	chr12:121363114:G:C
chr12:121363124	['A', 'C']	56057	4622.23684022697	14.353206997286351	-0.0027010741764846	0.0144992972897823	-0.1862900058189804	0.852218	0.852218	chr12	121363124	0.0694492971502127	chr12:121363124:A:C
chr12:121363295	['T', 'C']	56057	97862.15251454478	145.30157102776232	-0.0088674973118295	0.0088165144089983	-1.005782659729917	0.314524	0.314524	chr12	121363295	0.5023462097739255	chr12:121363295:T:C
chr12:121364241	['T', 'C']	56057	97885.98474657912	142.99278165446657	-0.0090747746006901	0.0088168459625135	-1.029254071044588	0.303365	0.303365	chr12	121364241	0.5180345263300469	chr12:121364241:T:C
chr12:121366869	['G', 'A']	56057	6362.79454058876	103.87183700844976	0.0111191885657358	0.0124586421993871	0.8924879924943063	0.372135	0.372135	chr12	121366869	0.4292994818407734	chr12:121366869:G:A
chr12:121367227	['G', 'A']	56057	1656.3841267575483	8.543950073912765	0.0050062373976507	0.024470042180727	0.2045863820207776	0.837896	0.837896	chr12	121367227	0.0768098828363729	chr12:121367227:G:A
chr12:121368161	['T', 'C']	56057	91070.6535808356	0.4275907497140592	-0.0126134048182027	0.0075471711526678	-1.671275841378529	0.0946728	0.0946728	chr12	121368161	1.02377477819511	chr12:121368161:T:C
chr12:121368681	['C', 'T']	56057	6359.453784810805	104.22137290371896	0.0111907854140437	0.012461203864954	0.8980501029693237	0.369163	0.369163	chr12	121368681	0.4327818333803345	chr12:121368681:C:T
chr12:121369241	['A', 'T']	56057	91096.62564230658	-13.246813965910182	-0.0125065153194783	0.0074888938253907	-1.6700083631945248	0.0949233	0.0949233	chr12	121369241	1.0226271719835869	chr12:121369241:A:T
chr12:121369627	['G', 'T']	56057	91071.99705614732	-10.9555833090029	-0.0122668972804283	0.0074858572772904	-1.6386763500877906	0.101286	0.101286	chr12	121369627	0.9944505797427012	chr12:121369627:G:T
chr12:121370842	['A', 'C']	56057	6693.777374156705	49.39539962540772	0.0029649571320491	0.0122705500986642	0.2416319650063513	0.809066	0.809066	chr12	121370842	0.0920160491335174	chr12:121370842:A:C
chr12:121371316	['T', 'C']	56057	6692.39958110313	45.9483441951686	0.0022594147084079	0.01227034629	0.1841361812461087	0.853907	0.853907	chr12	121371316	0.0685894262502977	chr12:121371316:T:C
chr12:121371351	['A', 'G']	56057	7360.5435413383075	178.70733410878955	0.0171436034145004	0.0116738992947279	1.4685413144040684	0.141963	0.141963	chr12	121371351	0.8478248316005847	chr12:121371351:A:G
chr12:121372391	['C', 'T']	56057	7189.923914207198	168.3520347787808	0.0179131844088529	0.0117784164580721	1.5208482797852156	0.128304	0.128304	chr12	121372391	0.8917598038678756	chr12:121372391:C:T
chr12:121372429	['A', 'C']	56057	7190.4109659922215	157.30517838088105	0.0161695863655881	0.0117803890329392	1.3725850920861982	0.169887	0.169887	chr12	121372429	0.7698398527040722	chr12:121372429:A:C
chr12:121372704	['A', 'T']	56057	1987.033425735489	12.135007524002226	0.0018177481504926	0.0224909822871546	0.0808211987935659	0.935584	0.935584	chr12	121372704	0.028917213937625	chr12:121372704:A:T
chr12:121373433	['C', 'T']	56057	7185.3845399079455	158.4526456111726	0.0164517460076919	0.0117826367780244	1.3962703185738332	0.162639	0.162639	chr12	121373433	0.7887753046591044	chr12:121373433:C:T
chr12:121373641	['C', 'T']	56057	6772.295406688317	156.49505855977296	0.0173384116631717	0.0121175722908119	1.4308486260336497	0.152479	0.152479	chr12	121373641	0.8167899649212919	chr12:121373641:C:T
chr12:121373898	['TGTGACCCATCAAGTGTCTCCAGCCTGCTTTAACAGTTGTCGGCATGG', 'CGTGACCCATCAAGTGTCTCCAGCCTGCTTTAACAGTTGTCGGCATGG']	56057	1558.2501784184983	18.12503976389855	0.0152763729842755	0.0251322867817175	0.6078385590995398	0.543297	0.543297	chr12	121373898	0.2649626930650144	chr12:121373898:TGTGACCCATCAAGTGTCTCCAGCCTGCTTTAACAGTTGTCGGCATGG:CGTGACCCATCAAGTGTCTCCAGCCTGCTTTAACAGTTGTCGGCATGG
chr12:121374050	['T', 'C']	56057	7012.026106353727	43.495372713428125	0.0021409490282458	0.0123535521791856	0.173306349233958	0.862411	0.862411	chr12	121374050	0.064285712722232	chr12:121374050:T:C
chr12:121374320	['A', 'G']	56057	104645.60031398296	188.8799161070556	-0.0144566648939579	0.0117073497245231	-1.2348366824368353	0.216896	0.216896	chr12	121374320	0.6637484571787345	chr12:121374320:A:G
chr12:121374330	['G', 'A']	56057	3546.0	14.038231888932398	-0.0003093725817843	0.0164895550554308	-0.0187617301221542	0.985031	0.985031	chr12	121374330	0.0065501015662592	chr12:121374330:G:A
chr12:121374350	['A', 'G']	56057	104623.46550586051	186.6089100484853	-0.0143036112149913	0.0116963307043244	-1.2229143973932768	0.221367	0.221367	chr12	121374350	0.654887120521844	chr12:121374350:A:G
chr12:121374471	['C', 'T']	56057	6752.1204509775935	63.861856035077935	0.004486603530803	0.0122158211515122	0.3672780957707154	0.713413	0.713413	chr12	121374471	0.1466589810968734	chr12:121374471:C:T
chr12:121374483	['A', 'C']	56057	104256.859836592	221.70959396803016	-0.0113357226861509	0.011441103742169	-0.9907892578904238	0.321793	0.321793	chr12	121374483	0.4924234073918633	chr12:121374483:A:C
chr12:121374513	['T', 'C']	56057	6757.0	63.75068401072125	0.0045109572079486	0.012208475148793	0.3694939091877187	0.711761	0.711761	chr12	121374513	0.1476658122703848	chr12:121374513:T:C
chr12:121374574	['G', 'A']	56057	3538.1893531237733	15.922722640201878	0.000657271383028	0.0165064459510422	0.0398190734078999	0.968238	0.968238	chr12	121374574	0.0140178768010354	chr12:121374574:G:A
chr12:121374581	['T', 'C']	56057	104263.71991793772	221.4302779206861	-0.0114124370200768	0.0114466414167755	-0.9970118399403576	0.318763	0.318763	chr12	121374581	0.4965320945167735	chr12:121374581:T:C
chr12:121375409	['C', 'T']	56057	1409.0502720542324	13.391333626548512	0.0159066943227119	0.026486337597165	0.600562243245534	0.548134	0.548134	chr12	121375409	0.261113258401404	chr12:121375409:C:T
chr12:121375446	['G', 'A']	56057	59147.66161120529	-7.456185388108577	-0.0058361256771687	0.0057938528325806	-1.0072961543569705	0.313797	0.313797	chr12	121375446	0.503351212723823	chr12:121375446:G:A
chr12:121375864	['C', 'T']	56057	10213.182192807191	123.67065778833036	0.0114960184987783	0.0100267981725922	1.1465293607087903	0.251581	0.251581	chr12	121375864	0.5993221609483046	chr12:121375864:C:T
chr12:121376008	['G', 'C']	56057	19223.63083211365	259.1429774339011	0.0099510803731044	0.0076852968294803	1.2948205637201633	0.195387	0.195387	chr12	121376008	0.7091043352747795	chr12:121376008:G:C
chr12:121376030	['T', 'G']	56057	17095.454075333324	211.65754320001656	0.0087821329066329	0.0080473413995974	1.091308603742379	0.275142	0.275142	chr12	121376030	0.5604431101701597	chr12:121376030:T:G
chr12:121377463	['T', 'G']	56057	1792.479640269798	69.70358112610741	0.0209371417639451	0.0234439010629438	0.8930741393137431	0.371821	0.371821	chr12	121377463	0.4296660854447909	chr12:121377463:T:G
chr12:121378891	['A', 'T']	56057	1937.483878450476	75.82871869857408	0.0225861845935715	0.0225284213053052	1.0025640184673146	0.316076	0.316076	chr12	121378891	0.5002084793684973	chr12:121378891:A:T
chr12:121379383	['G', 'T']	56057	106330.7493659964	348.7940547723508	-4.713261112065903e-05	0.0134971818707904	-0.0034920334905362	0.997214	0.997214	chr12	121379383	0.0012116330161716	chr12:121379383:G:T
chr12:121379696	['A', 'G']	56057	1947.2926898965927	74.54654103720756	0.0217470579041691	0.0224801809873602	0.9673880257635216	0.333354	0.333354	chr12	121379696	0.4770943292964639	chr12:121379696:A:G
chr12:121379722	['T', 'C']	56057	108706.51371121698	251.6595630227749	-0.0230114829244622	0.0169251780816045	-1.35960063838104	0.173962	0.173962	chr12	121379722	0.7595456079969821	chr12:121379722:T:C
chr12:121379875	['T', 'G']	56057	2932.4465089687696	149.0143653525379	0.0403349268292226	0.018250189795452	2.2101099923505543	0.0271016	0.0271016	chr12	121379875	1.567005068879873	chr12:121379875:T:G
chr12:121380039	['C', 'CTG']	56057	2929.418062766508	150.521514789942	0.0408381917484612	0.0182447649413634	2.238351213606236	0.0252021	0.0252021	chr12	121380039	1.5985632695195138	chr12:121380039:C:CTG
chr12:121380042	['G', 'T']	56057	2930.313642932329	149.76021317484918	0.0405620328322753	0.0182416767847394	2.223591247171348	0.0261799	0.0261799	chr12	121380042	1.5820320166672772	chr12:121380042:G:T
chr12:121380043	['A', 'ATC']	56057	2930.4182054987605	149.4587504707872	0.0404482431290532	0.0182417012489723	2.2173503763160176	0.0266032	0.0266032	chr12	121380043	1.5750661205585843	chr12:121380043:A:ATC
chr12:121380224	['A', 'G']	56057	2930.41820549876	149.6052772201424	0.0405291509800199	0.0182416914311577	2.2217868958573708	0.0263017	0.0263017	chr12	121380224	1.5800161801505903	chr12:121380224:A:G
chr12:121380470	['C', 'T']	56057	2933.6520045041	152.1369083475272	0.0416465656604292	0.0182547495923152	2.281409857189241	0.0225279	0.0225279	chr12	121380470	1.6472792903409197	chr12:121380470:C:T
chr12:121380903	['G', 'A']	56057	2931.484544008008	150.3588229491778	0.0411705421714301	0.0182606729931468	2.2546015794095453	0.0241622	0.0241622	chr12	121380903	1.6168635251683945	chr12:121380903:G:A
chr12:121381510	['C', 'T']	56057	73741.65477190286	131.3063865694775	-0.0011518886066463	0.0061210992522188	-0.1881832917884394	0.850734	0.850734	chr12	121381510	0.070206210057076	chr12:121381510:C:T
chr12:121381647	['T', 'A']	56057	1926.9142210112063	82.22121047009823	0.0286794125366182	0.022981179138645	1.2479521770225908	0.212054	0.212054	chr12	121381647	0.6735535309781777	chr12:121381647:T:A
chr12:121381796	['A', 'G']	56057	86552.20838248424	485.8008891251715	0.0109662556955333	0.0069893325500548	1.5689989876711832	0.116654	0.116654	chr12	121381796	0.9331003649015716	chr12:121381796:A:G
chr12:121381801	['T', 'C']	56057	86475.18566274965	494.4609235548368	0.0114138660269638	0.0069683423947504	1.6379599882408835	0.101436	0.101436	chr12	121381801	0.993807884976724	chr12:121381801:T:C
chr12:121382048	['T', 'C']	56057	2932.8252057925447	151.84855503534965	0.0411303068182088	0.0182423203624667	2.254664209429937	0.0241583	0.0241583	chr12	121382048	1.6169336299265449	chr12:121382048:T:C
chr12:121382071	['T', 'C']	56057	2930.620658265805	152.37561892115133	0.0413170599649402	0.0182450390240936	2.264564077411877	0.0235432	0.0235432	chr12	121382071	1.628134508022292	chr12:121382071:T:C
chr12:121382265	['T', 'C']	56057	2932.523132371045	153.4919962580849	0.0419135454790443	0.0182362251838353	2.298367400957336	0.0215446	0.0215446	chr12	121382265	1.6666615646717091	chr12:121382265:T:C
chr12:121382307	['C', 'T']	56057	2933.3139640684376	153.61627782027068	0.0417084081607652	0.0182330724471558	2.287513982168772	0.0221695	0.0221695	chr12	121382307	1.654244101639217	chr12:121382307:C:T
chr12:121382568	['A', 'G']	56057	1256.5603940605365	-0.869142326315922	-0.0035835004296242	0.0273895518915589	-0.130834576768986	0.895907	0.895907	chr12	121382568	0.047737070118079	chr12:121382568:A:G
chr12:121382977	['A', 'G']	56057	81384.61455155312	281.82040872685525	0.0042984367538329	0.0065353683246776	0.6577191277195428	0.510721	0.510721	chr12	121382977	0.2918162843089126	chr12:121382977:A:G
chr12:121383173	['C', 'T']	56057	2942.052483231055	158.64041969605276	0.043674026683244	0.018180662769009	2.4022241234071613	0.016299	0.016299	chr12	121383173	1.7878390402466169	chr12:121383173:C:T
chr12:121383851	['G', 'A']	56057	2942.419918285785	158.70086596022023	0.0436881906550536	0.0181807116961361	2.402996724508782	0.0162646	0.0162646	chr12	121383851	1.7887566129802763	chr12:121383851:G:A
chr12:121384064	['A', 'G']	56057	12765.960513168226	61.10777281478583	0.0020135335582179	0.0091184162981443	0.2208205342223401	0.825233	0.825233	chr12	121384064	0.0834234134771876	chr12:121384064:A:G
chr12:121384113	['G', 'T']	56057	84223.04907471851	409.24151005634855	0.0085103514746015	0.0067517807577313	1.2604602815126296	0.207509	0.207509	chr12	121384113	0.6829630624912925	chr12:121384113:G:T
chr12:121384292	['G', 'A']	56057	2971.4724779733565	157.3796005703557	0.0432051642180068	0.0181861066986194	2.3757236737914136	0.0175179	0.0175179	chr12	121384292	1.7565179571334064	chr12:121384292:G:A
chr12:121384889	['G', 'C']	56057	2941.046145881679	160.30436627943433	0.0440845366502168	0.0182050230524188	2.4215589578371626	0.0154572	0.0154572	chr12	121384889	1.810869173721787	chr12:121384889:G:C
chr12:121385167	['G', 'A']	56057	79855.76455366389	462.8360034014801	0.0100082295261429	0.0064035242791165	1.562925209604073	0.118076	0.118076	chr12	121385167	0.9278383676429172	chr12:121385167:G:A
chr12:121385891	['A', 'AT']	56057	27227.71429591162	23.0383597444928	-0.0015848487124621	0.0067469352746489	-0.2348990538588745	0.814288	0.814288	chr12	121385891	0.0892219652712464	chr12:121385891:A:AT
chr12:121386206	['T', 'C']	56057	9818.700622625016	-70.34025814486839	-0.0115195282106236	0.0102919161343081	-1.119279253765311	0.263026	0.263026	chr12	121386206	0.5800013195770728	chr12:121386206:T:C
chr12:121386808	['A', 'G']	56057	12514.84428254568	283.1935441274375	0.0202318149031393	0.0092797941691734	2.1802008249652185	0.0292467	0.0292467	chr12	121386808	1.533923129672124	chr12:121386808:A:G
chr12:121387222	['A', 'C']	56057	12231.836646206551	291.8821656206714	0.0215870860642396	0.0093009046948957	2.3209662685917505	0.0202922	0.0202922	chr12	121387222	1.692670865925482	chr12:121387222:A:C
chr12:121387644	['G', 'A']	56057	56448.2442790332	202.6996708468372	0.0018515502320967	0.0058061956142204	0.3188921550562244	0.749809	0.749809	chr12	121387644	0.1250493510218579	chr12:121387644:G:A
chr12:121388212	['A', 'G']	56057	12239.628951598486	294.0081506913555	0.0218735148702593	0.0093033146465234	2.3511528633972576	0.0187188	0.0187188	chr12	121388212	1.727721995880105	chr12:121388212:A:G
chr12:121388259	['T', 'C']	56057	12227.852769497156	291.33799425164545	0.0217534669203893	0.0093040433303726	2.3380659513242152	0.0193873	0.0193873	chr12	121388259	1.7124826693508417	chr12:121388259:T:C
chr12:121389516	['A', 'G']	56057	54404.73258471093	141.56857556092828	0.0006628674278384	0.0057995131381157	0.114297081850187	0.909003	0.909003	chr12	121389516	0.0414346834652759	chr12:121389516:A:G
chr12:121389518	['C', 'T']	56057	11795.154061724645	289.743902584692	0.0202504979780036	0.0094511006722882	2.142660276318981	0.0321447	0.0321447	chr12	121389518	1.4928906230663583	chr12:121389518:C:T
chr12:121389626	['G', 'A']	56057	11806.004607142851	296.06731578426985	0.0207114290319864	0.0094491353170824	2.1918861712715283	0.0283918	0.0283918	chr12	121389626	1.5468070729448504	chr12:121389626:G:A
chr12:121389671	['T', 'A']	56057	42203.8448343567	-157.73391617474115	-0.0071694115866085	0.005988857277176	-1.1971251366987232	0.231263	0.231263	chr12	121389671	0.6358938448826503	chr12:121389671:T:A
chr12:121390845	['C', 'G']	56057	11798.104662158545	290.2719182833977	0.0203043639745401	0.0094488857692429	2.1488633126069634	0.0316495	0.0316495	chr12	121390845	1.4996331465931094	chr12:121390845:C:G
chr12:121390967	['G', 'A']	56057	42157.76025833156	-173.51271884095	-0.007619708314879	0.0059871631715102	-1.272674235961572	0.203139	0.203139	chr12	121390967	0.6922066897965538	chr12:121390967:G:A
chr12:121391330	['A', 'G']	56057	11846.197061458592	288.00817653748845	0.0200298430740532	0.0094538777304129	2.118690726199861	0.034121	0.034121	chr12	121391330	1.466978249247838	chr12:121391330:A:G
chr12:121391338	['A', 'G']	56057	11856.586617140423	288.4952393200587	0.0201871787255396	0.0094573850068668	2.134541282910865	0.0328028	0.0328028	chr12	121391338	1.484089083951467	chr12:121391338:A:G
chr12:121391347	['G', 'A']	56057	11795.681420667508	290.69346225234307	0.0203700013848092	0.0094508164477952	2.1553694855179697	0.0311372	0.0311372	chr12	121391347	1.5067204437660664	chr12:121391347:G:A
chr12:121391404	['C', 'T']	56057	42191.39584300555	-162.75611650696518	-0.0072950195206796	0.0059909663260533	-1.2176699256270676	0.223355	0.223355	chr12	121391404	0.6510043210157193	chr12:121391404:C:T
chr12:121391586	['A', 'G']	56057	11886.50850080068	283.50550211171645	0.019647566490564	0.0094609910002447	2.0766922291814627	0.0378345	0.0378345	chr12	121391586	1.422112001056155	chr12:121391586:A:G
chr12:121392140	['C', 'T']	56057	54330.47640970736	120.6518298278539	0.00010085266799	0.0057954170757205	0.0174021414977365	0.986116	0.986116	chr12	121392140	0.006071994595592	chr12:121392140:C:T
chr12:121392169	['T', 'C']	56057	56459.08607369076	209.69140971912665	0.0021076482097263	0.0058044092219878	0.3631115810619155	0.716523	0.716523	chr12	121392169	0.1447698644253736	chr12:121392169:T:C
chr12:121392726	['T', 'G']	56057	11797.89416214673	293.2533233025828	0.0205921099237241	0.0094493091644148	2.179218561423732	0.0293196	0.0293196	chr12	121392726	1.532841958961938	chr12:121392726:T:G
chr12:121392956	['A', 'G']	56057	54423.98942471134	134.2359672261509	0.0005030040864121	0.0058083896308987	0.0865995772281354	0.93099	0.93099	chr12	121392956	0.0310549838609165	chr12:121392956:A:G
chr12:121393173	['C', 'T']	56057	1405.9853850690597	92.7700933476376	0.0261042293232346	0.0280391128859963	0.9309934101471506	0.351861	0.351861	chr12	121393173	0.4536288673603991	chr12:121393173:C:T
chr12:121393720	['A', 'T']	56057	11801.842256487136	288.28904645113494	0.0201898959323406	0.0094484798046383	2.1368406717056314	0.0326153	0.0326153	chr12	121393720	1.486578622422948	chr12:121393720:A:T
chr12:121393873	['G', 'A']	56057	10145.628889523265	177.89656440240324	0.0187326967029577	0.0100912039902695	1.856339116821024	0.0634105	0.0634105	chr12	121393873	1.1978388223313348	chr12:121393873:G:A
chr12:121394725	['G', 'T']	56057	11805.686239514542	288.4583983292946	0.0201621462924158	0.0094489120079695	2.133806122377928	0.032863	0.032863	chr12	121394725	1.4832927931841269	chr12:121394725:G:T
chr12:121394865	['G', 'A']	56057	11806.371479061789	288.94954717122994	0.0201297026424824	0.0094482413836164	2.130523747772583	0.0331327	0.0331327	chr12	121394865	1.4797431718052672	chr12:121394865:G:A
chr12:121395414	['A', 'G']	56057	12028.763951857987	286.1286534177975	0.0202012833829741	0.0094754960456396	2.131949956569313	0.0330153	0.0330153	chr12	121395414	1.4812847520710366	chr12:121395414:A:G
chr12:121395714	['T', 'A']	56057	11814.281893702537	290.63471581711696	0.0203733057059538	0.0094495254753066	2.1560136283237687	0.0310868	0.0310868	chr12	121395714	1.5074239808795484	chr12:121395714:T:A
chr12:121396172	['A', 'G']	56057	54380.295089285726	115.78091660805626	7.445036716954197e-06	0.0057996305170058	0.0012837087975042	0.998976	0.998976	chr12	121396172	0.0004449454004137	chr12:121396172:A:G
chr12:121396274	['C', 'T']	56057	10296.57220484401	178.79114807553051	0.0182889126776617	0.0100298874128751	1.823441472950598	0.0682419	0.0682419	chr12	121396274	1.165948889987831	chr12:121396274:C:T
chr12:121396771	['C', 'T']	56057	11822.00605545706	277.08632090821266	0.0200136396794116	0.0095005275059435	2.1065819415701985	0.0351583	0.0351583	chr12	121396771	1.4539721324170476	chr12:121396771:C:T
chr12:121397104	['G', 'A']	56057	11799.15727490097	292.4174809934724	0.0205158716169263	0.0094484730015789	2.171342566518189	0.0299095	0.0299095	chr12	121397104	1.524190847050794	chr12:121397104:G:A
chr12:121398176	['A', 'G']	56057	42200.10105139142	-168.60406499738818	-0.0075223025710556	0.0059898755365254	-1.2558362064763682	0.209181	0.209181	chr12	121398176	0.6794777651675395	chr12:121398176:A:G
chr12:121398223	['C', 'T']	56057	54381.68501954898	116.73377680186184	-8.624945629433968e-05	0.0057977925685961	-0.0148762576918517	0.988131	0.988131	chr12	121398223	0.0051854756494789	chr12:121398223:C:T
chr12:121398302	['A', 'G']	56057	56468.1540259833	193.36940212007207	0.0015276742206899	0.0058046190059167	0.2631825136383228	0.792411	0.792411	chr12	121398302	0.1010495043523917	chr12:121398302:A:G
chr12:121398486	['T', 'C']	56057	11812.007140434504	290.3742560297684	0.0202349431715391	0.0094449482952481	2.142409099446277	0.0321649	0.0321649	chr12	121398486	1.4926177944739565	chr12:121398486:T:C
chr12:121399338	['G', 'A']	56057	11806.263670585717	293.996766422584	0.0206141454996196	0.0094430833282055	2.1829888377715783	0.0290408	0.0290408	chr12	121399338	1.5369914241014206	chr12:121399338:G:A
chr12:121400757	['A', 'C']	56057	11844.324197980231	289.9073316668703	0.0200905144965699	0.0094328786908843	2.129839167335505	0.0331892	0.0331892	chr12	121400757	1.4790032157978683	chr12:121400757:A:C
chr12:121401153	['A', 'G']	56057	11808.634389221028	286.9108194208168	0.0199801015003951	0.0094453942861363	2.1153274172705907	0.0344065	0.0344065	chr12	121401153	1.4633595037230562	chr12:121401153:A:G
chr12:121402001	['T', 'C']	56057	11804.474058876003	286.6018653675528	0.0199390853551677	0.0094451687563952	2.111035373684265	0.0347737	0.0347737	chr12	121402001	1.458749096947122	chr12:121402001:T:C
chr12:121402831	['T', 'C']	56057	11807.370104030975	288.6470730544038	0.0200080476403159	0.0094453063877886	2.118305835603528	0.0341536	0.0341536	chr12	121402831	1.4665635122538163	chr12:121402831:T:C
chr12:121403345	['A', 'G']	56057	12177.213499187972	287.0128184383041	0.0182478537522146	0.0093485228338431	1.9519504927724585	0.0509491	0.0509491	chr12	121403345	1.2928634832667	chr12:121403345:A:G
chr12:121403600	['C', 'T']	56057	11803.316151018807	288.08859794286604	0.020135562064507	0.0094459487506762	2.131661159294934	0.033039	0.033039	chr12	121403600	1.4809731060566884	chr12:121403600:C:T
chr12:121404784	['T', 'G']	56057	11805.474183764494	287.6604081424507	0.0199948444623955	0.0094450743199156	2.116959992600045	0.0342676	0.0342676	chr12	121404784	1.4651163111889174	chr12:121404784:T:G
chr12:121405405	['C', 'CTTG']	56057	11806.421229149944	287.6957029338778	0.0200088927531621	0.0094444263026746	2.118592714042955	0.0341293	0.0341293	chr12	121405405	1.466872619112364	chr12:121405405:C:CTTG
chr12:121405588	['G', 'A']	56057	11868.516688487498	285.0874590122936	0.0199765923218875	0.0094505819890472	2.113794932951149	0.0345372	0.0345372	chr12	121405588	1.461712874465166	chr12:121405588:G:A
chr12:121406489	['G', 'A']	56057	42167.03547402797	-182.4129855650401	-0.0081377512710222	0.0059888168458589	-1.3588245358762618	0.174208	0.174208	chr12	121406489	0.7589319051487969	chr12:121406489:G:A
chr12:121408127	['A', 'G']	56057	11806.054592829229	289.22328182828005	0.020136177766812	0.0094451469282216	2.131907308571991	0.0330188	0.0330188	chr12	121408127	1.481238714321205	chr12:121408127:A:G
chr12:121408206	['T', 'C']	56057	11803.947986367608	288.0879335179716	0.0200950463268482	0.0094459987674958	2.127360676352854	0.0333945	0.0333945	chr12	121408206	1.4763250546357365	chr12:121408206:T:C
chr12:121409332	['A', 'G']	56057	56428.11254461098	191.75036381368807	0.0015087763443112	0.0058043743958262	0.2599378057687256	0.794913	0.794913	chr12	121409332	0.0996804005101738	chr12:121409332:A:G
chr12:121409477	['C', 'T']	56057	12174.085866695212	289.2616102994565	0.0183160966355635	0.0093470349608912	1.9595622261176435	0.0500519	0.0500519	chr12	121409477	1.3005794317939805	chr12:121409477:C:T
chr12:121409567	['C', 'A']	56057	11804.263456494977	288.9907589504421	0.0201350764403872	0.0094453183994083	2.1317520054854424	0.0330316	0.0330316	chr12	121409567	1.481070389241025	chr12:121409567:C:A
chr12:121409776	['A', 'G']	56057	42140.76573651157	-174.88417098460056	-0.0078280347433771	0.0059890832689431	-1.307050577167638	0.191201	0.191201	chr12	121409776	0.7185098406512043	chr12:121409776:A:G
chr12:121409918	['A', 'G']	56057	11831.54879553626	288.8462730831327	0.0201487584842164	0.0094483447033235	2.132517294498032	0.0329687	0.0329687	chr12	121409918	1.4818981773323538	chr12:121409918:A:G
chr12:121410253	['C', 'G']	56057	11900.966062045762	286.90921076905653	0.0197731522581061	0.0094552311363759	2.091239439090522	0.0365111	0.0365111	chr12	121410253	1.437575082505391	chr12:121410253:C:G
chr12:121410687	['G', 'A']	56057	11800.2630283135	289.18315158306825	0.0201316344069521	0.0094472212759356	2.130958280635631	0.0330969	0.0330969	chr12	121410687	1.4802126822346349	chr12:121410687:G:A
chr12:121411512	['A', 'T']	56057	42149.79009922195	-177.2566198428527	-0.0078334106489277	0.0059898415388414	-1.3077826179760563	0.190952	0.190952	chr12	121411512	0.7190757885375078	chr12:121411512:A:T
chr12:121411756	['A', 'G']	56057	11803.947986367608	286.8720852362154	0.0199251172584207	0.0094458855061492	2.1093964399049194	0.0349148	0.0349148	chr12	121411756	1.45699044135446	chr12:121411756:A:G
chr12:121412388	['C', 'T']	56057	12220.190444870426	278.4293429520052	0.0195599839443466	0.0094302079029357	2.0741837450113216	0.0380668	0.0380668	chr12	121412388	1.419453629640932	chr12:121412388:C:T
chr12:121412645	['A', 'C']	56057	12148.738453907732	282.49256135793274	0.0197041270516715	0.0094795402624542	2.078595217292748	0.0376591	0.0376591	chr12	121412645	1.424130063228123	chr12:121412645:A:C
chr12:121412850	['A', 'G']	56057	12046.723966399815	293.2258042893365	0.0204705823449864	0.0094717148778613	2.16123295611792	0.0306816	0.0306816	chr12	121412850	1.513121996318478	chr12:121412850:A:G
chr12:121413112	['G', 'A']	56057	11804.052861628486	285.06336024806603	0.0197962348956231	0.0094453045304846	2.095881062567235	0.0360972	0.0360972	chr12	121413112	1.442526484291312	chr12:121413112:G:A
chr12:121413136	['CT', 'C']	56057	11804.842345637167	288.3335476284051	0.0200759383421678	0.0094450100451962	2.1255602954470785	0.0335442	0.0335442	chr12	121413136	1.4743825612103358	chr12:121413136:CT:C
chr12:121414327	['G', 'A']	56057	11803.842274276132	286.153370814764	0.0198729078853905	0.0094442577626572	2.1042318395807063	0.0353627	0.0353627	chr12	121414327	1.4514545832988055	chr12:121414327:G:A
chr12:121415083	['T', 'A']	56057	42292.11745014511	-172.2024098384243	-0.0077130820293475	0.006000093499203	-1.2854936394527994	0.198625	0.198625	chr12	121415083	0.7019660897845641	chr12:121415083:T:A
chr12:121415089	['T', 'TC']	56057	42733.68885582108	-136.79289639619347	-0.0070624308905139	0.0059914016161609	-1.1787610550866756	0.238498	0.238498	chr12	121415089	0.6225152585215852	chr12:121415089:T:TC
chr12:121415361	['T', 'C']	56057	42533.65763129249	-173.9442996062891	-0.0082662979878908	0.0059737260398982	-1.383775876677394	0.166433	0.166433	chr12	121415361	0.7787605584721169	chr12:121415361:T:C
chr12:121415570	['T', 'C']	56057	56835.26378528854	208.32158970723737	0.0018985079905578	0.0058056065187438	0.3270128597982656	0.743659	0.743659	chr12	121415570	0.1286261617216035	chr12:121415570:T:C
chr12:121416797	['C', 'A']	56057	11825.05473488903	290.8621967298617	0.0202802282110845	0.0094391142348307	2.148530858568244	0.0316759	0.0316759	chr12	121416797	1.499271036760831	chr12:121416797:C:A
chr12:121419018	['A', 'G']	56057	11799.262921268131	285.9850163484449	0.0197626083049697	0.0094473328093348	2.0918717170038144	0.0364545	0.0364545	chr12	121419018	1.438248854052697	chr12:121419018:A:G
chr12:121419610	['G', 'C']	56057	10268.732735090003	169.60238974564808	0.0171557492778293	0.0100295890946175	1.7105136726923509	0.0871765	0.0871765	chr12	121419610	1.0596005712118848	chr12:121419610:G:C
chr12:121420405	['A', 'T']	56057	11799.683955110708	284.5547958036059	0.0196454160718069	0.0094477030378959	2.079385432946677	0.0375865	0.0375865	chr12	121420405	1.4249681132714491	chr12:121420405:A:T
chr12:121421197	['A', 'G']	56057	10272.115149892936	176.11326620737472	0.0178571678447561	0.0100295106735611	1.7804625196550816	0.0750057	0.0750057	chr12	121421197	1.1249057314818542	chr12:121421197:A:G
chr12:121422041	['A', 'C']	56057	42110.5169245044	-171.91890324276787	-0.0077480997376035	0.0059893257379042	-1.2936514186511263	0.195791	0.195791	chr12	121422041	0.7082072754551025	chr12:121422041:A:C
chr12:121422116	['C', 'T']	56057	11798.420943715992	285.9607877863209	0.0197807691046512	0.0094475899122421	2.0937370576404324	0.0362879	0.0362879	chr12	121422116	1.4402381639240227	chr12:121422116:C:T
chr12:121423621	['C', 'A']	56057	11797.052237208303	280.9605757822368	0.0193039037052706	0.0094473488003258	2.0433143851537414	0.041026	0.041026	chr12	121423621	1.386940824310483	chr12:121423621:C:A
chr12:121424268	['T', 'C']	56057	11801.631587397866	287.2540512802966	0.0199350395828756	0.0094458479418278	2.110455271527274	0.0348236	0.0348236	chr12	121424268	1.4581263343295938	chr12:121424268:T:C
chr12:121425490	['G', 'A']	56057	11798.47330954505	284.86473256588306	0.019633733823093	0.0094463816811767	2.078439606375008	0.0376734	0.0376734	chr12	121425490	1.4239651832316855	chr12:121425490:G:A
chr12:121425583	['GTT', 'G']	56057	42091.7648643826	-173.64752911420473	-0.0078612222881776	0.0059914300113909	-1.312077796658203	0.189499	0.189499	chr12	121425583	0.7223930774934171	chr12:121425583:GTT:G
chr12:121425979	['G', 'A']	56057	11673.998054717757	269.16803124957687	0.0188752339803948	0.0094857210390093	1.9898575872905884	0.0466115	0.0466115	chr12	121425979	1.3315069208554269	chr12:121425979:G:A
chr12:121427440	['G', 'C']	56057	10249.914240348247	173.4402181467307	0.017711145369588	0.0100377864799181	1.7644473116678987	0.0776621	0.0776621	chr12	121427440	1.1097908702143686	chr12:121427440:G:C
chr12:121427498	['T', 'C']	56057	54281.55659047517	116.22885943758097	-0.000295110586394	0.0057967524267685	-0.0509096412383082	0.959398	0.959398	chr12	121427498	0.0180011912170772	chr12:121427498:T:C
chr12:121427671	['C', 'G']	56057	11808.05321844002	284.9689277580478	0.0196982154183734	0.0094437330135627	2.085850520136856	0.0369967	0.0369967	chr12	121427671	1.4318370120331616	chr12:121427671:C:G
chr12:121427720	['TC', 'T']	56057	42099.510125430446	-169.05490533364903	-0.0077201239440585	0.0059900706259349	-1.288820186966258	0.197466	0.197466	chr12	121427720	0.7045076710933647	chr12:121427720:TC:T
chr12:121428062	['C', 'T']	56057	42470.8187268056	-166.13735050383488	-0.0081070791898807	0.0059755462967584	-1.3567092927183195	0.174879	0.174879	chr12	121428062	0.7572623387871195	chr12:121428062:C:T
chr12:121428481	['TAATTA', 'T']	56057	10444.745294631866	199.14567502190096	0.019384897138038	0.0099426883659317	1.9496635542213807	0.0512212	0.0512212	chr12	121428481	1.2905502511843892	chr12:121428481:TAATTA:T
chr12:121429454	['A', 'C']	56057	11862.539387991796	301.01431035934417	0.0209078440011185	0.0094254755090201	2.2182269723272734	0.0265434	0.0265434	chr12	121429454	1.5760434482137102	chr12:121429454:A:C
chr12:121429689	['G', 'A']	56057	10452.118731155557	198.15542879498847	0.0191701161378442	0.009939439997372	1.92869177166044	0.0537742	0.0537742	chr12	121429689	1.2694260419013537	chr12:121429689:G:A
chr12:121430537	['C', 'T']	56057	6277.447933206073	-123.50821709394476	-0.0236293091948254	0.0125904994444413	-1.876757097611224	0.0605566	0.0605566	chr12	121430537	1.2178385166435548	chr12:121430537:C:T
chr12:121431734	['T', 'G']	56057	1356.2177419354837	91.3073157863505	0.0233542358165474	0.0276562064500077	0.844448274522513	0.398423	0.398423	chr12	121431734	0.3996555987504364	chr12:121431734:T:G
chr12:121432101	['T', 'A']	56057	42540.05730264801	-158.6200255225082	-0.0078554445281694	0.0059802802689211	-1.3135579228607932	0.189	0.189	chr12	121432101	0.7235381958267558	chr12:121432101:T:A
chr12:121432736	['C', 'T']	56057	42104.50661005156	-154.77209534341168	-0.0072208185388337	0.0059891011499987	-1.2056598073711402	0.227954	0.227954	chr12	121432736	0.6421527826562017	chr12:121432736:C:T
chr12:121433901	['C', 'T']	56057	42480.12483717279	-153.5405238919279	-0.0076733959620536	0.0059755677294833	-1.2841283555691705	0.199102	0.199102	chr12	121433901	0.7009243774180889	chr12:121433901:C:T
chr12:121434096	['T', 'C']	56057	60075.433695594	358.8489513679066	0.0045046076100032	0.0058520933007042	0.7697429583805906	0.441456	0.441456	chr12	121434096	0.3551125761395694	chr12:121434096:T:C
chr12:121434100	['T', 'C']	56057	42503.2300058898	-161.8710093758626	-0.008030840220932	0.0059756306692883	-1.3439318233314468	0.178976	0.178976	chr12	121434100	0.7472052023518458	chr12:121434100:T:C
chr12:121434684	['G', 'A']	56057	42132.26117752007	-163.98506712427323	-0.0075611266279919	0.0059884806744078	-1.262611844153538	0.206734	0.206734	chr12	121434684	0.684588092322445	chr12:121434684:G:A
chr12:121435813	['G', 'C']	56057	42540.58880939211	-158.25564209635107	-0.0077984352452635	0.0059737213788791	-1.305456808353329	0.191743	0.191743	chr12	121435813	0.7172804819649773	chr12:121435813:G:C
chr12:121435983	['A', 'G']	56057	42576.1141761085	-169.70266993906628	-0.0083062017933362	0.0059725137469435	-1.3907379949668623	0.16431	0.16431	chr12	121435983	0.7843360043515524	chr12:121435983:A:G
chr12:121436216	['C', 'T']	56057	42543.34823180958	-161.744756294851	-0.0079394340208616	0.0059733639913263	-1.329139498679495	0.183807	0.183807	chr12	121436216	0.735637953213865	chr12:121436216:C:T
chr12:121436377	['T', 'C']	56057	42964.92771858437	-129.0901676152466	-0.0073771037623124	0.0059594605611726	-1.2378811280967503	0.215765	0.215765	chr12	121436377	0.6660190023762202	chr12:121436377:T:C
chr12:121438122	['C', 'G']	56057	42549.01190476189	-162.02104090653054	-0.007940502638341	0.0059737468301168	-1.329233203909592	0.183776	0.183776	chr12	121438122	0.7357112053989275	chr12:121438122:C:G
chr12:121438755	['T', 'C']	56057	43678.35012936033	-106.18291734794838	-0.0069388213327333	0.0059501333373957	-1.1661623259976197	0.243554	0.243554	chr12	121438755	0.6134047334144765	chr12:121438755:T:C
chr12:121439063	['G', 'A']	56057	42540.1419674881	-159.36000036546213	-0.0078529830046407	0.0059735799387334	-1.3146192208328924	0.188643	0.188643	chr12	121439063	0.7243593055850456	chr12:121439063:G:A
chr12:121439470	['G', 'T']	56057	42545.769200563984	-150.85449097173333	-0.0074273909956115	0.0059739606876162	-1.2432942538453966	0.213765	0.213765	chr12	121439470	0.6700634008633537	chr12:121439470:G:T
chr12:121439684	['G', 'A']	56057	42486.54750138268	-143.4998069184521	-0.0071280394674207	0.0059738360363605	-1.1932097607023486	0.232792	0.232792	chr12	121439684	0.6330319484875848	chr12:121439684:G:A
chr12:121439759	['C', 'T']	56057	3222.0	127.7688390012493	0.0181251520776058	0.0174064945665704	1.0412867454895594	0.297747	0.297747	chr12	121439759	0.526152605630271	chr12:121439759:C:T
chr12:121440856	['C', 'T']	56057	42493.33841844199	-151.78073151760563	-0.0074525594407398	0.0059734691187387	-1.247609938647064	0.212179	0.212179	chr12	121440856	0.6732976017515078	chr12:121440856:C:T
chr12:121441899	['C', 'A']	56057	42517.55081978911	-158.75407382465815	-0.0077176797618968	0.0059732624061591	-1.2920376231820951	0.196349	0.196349	chr12	121441899	0.7069713062376568	chr12:121441899:C:A
chr12:121442717	['G', 'A']	56057	42504.79121173196	-162.14308261213714	-0.0078165624138493	0.0059748282073876	-1.308248897296255	0.190794	0.190794	chr12	121442717	0.7194352869058412	chr12:121442717:G:A
chr12:121443082	['T', 'TG']	56057	11803.631694437508	291.84313839512805	0.0202674590184452	0.0094486260423432	2.145016527018669	0.0319558	0.0319558	chr12	121443082	1.4954503055998087	chr12:121443082:T:TG
chr12:121443420	['A', 'G']	56057	3536.441605709188	127.35548701228154	0.0160363752515908	0.0166626343264078	0.9624153622681092	0.335845	0.335845	chr12	121443420	0.4738611130153515	chr12:121443420:A:G
chr12:121444045	['G', 'A']	56057	41515.96241057571	-125.23543150869708	-0.0059650241824109	0.0060061669705705	-0.9931499093579654	0.320641	0.320641	chr12	121444045	0.4939809456896459	chr12:121444045:G:A
chr12:121444295	['T', 'G']	56057	42548.55413819557	-139.63538021170555	-0.0070229808146547	0.0059727149635289	-1.1758439599979262	0.239662	0.239662	chr12	121444295	0.6204008207789801	chr12:121444295:T:G
chr12:121444858	['G', 'C']	56057	42535.07025995111	-150.10801236116137	-0.007408124348933	0.0059727818923627	-1.2403138909869968	0.214865	0.214865	chr12	121444858	0.667834322269427	chr12:121444858:G:C
chr12:121444920	['G', 'A']	56057	42533.55253251502	-147.37608776785262	-0.0073055868603945	0.0059726260413532	-1.2231783489895716	0.221267	0.221267	chr12	121444920	0.6550833523925507	chr12:121444920:G:A
chr12:121444974	['T', 'C']	56057	42538.31188224799	-155.01915058954327	-0.0076104973485218	0.0059727536436379	-1.2742024537758068	0.202597	0.202597	chr12	121444974	0.6933669898399636	chr12:121444974:T:C
chr12:121445515	['C', 'A']	56057	42167.761150360384	-145.25704079480576	-0.0066859655738535	0.0059890296373707	-1.116368757324887	0.264269	0.264269	chr12	121445515	0.5779537786713634	chr12:121445515:C:A
chr12:121445839	['C', 'T']	56057	41872.710566697584	-142.9058416394847	-0.0072384755316179	0.0059884210366434	-1.2087452581115024	0.226766	0.226766	chr12	121445839	0.6444220605344009	chr12:121445839:C:T
chr12:121446330	['A', 'G']	56057	58008.208845515706	179.28087886535877	0.0005664236808322	0.0058092770811939	0.0975032991051274	0.922327	0.922327	chr12	121446330	0.0351150777339279	chr12:121446330:A:G
chr12:121446544	['G', 'A']	56057	8610.768036822952	60.93016395327562	0.0084463968543629	0.0108074479635719	0.7815348158818618	0.434491	0.434491	chr12	121446544	0.3620192150514909	chr12:121446544:G:A
chr12:121448123	['A', 'G']	56057	10175.068929177482	182.51771225012504	0.0191824636731637	0.0100845450698084	1.9021645042365989	0.0571548	0.0571548	chr12	121448123	1.242947290623464	chr12:121448123:A:G
chr12:121448459	['G', 'A']	56057	42435.35505513722	-145.23365574847114	-0.0071596157931383	0.0059772180284884	-1.1978174058591098	0.230993	0.230993	chr12	121448459	0.6364011807461059	chr12:121448459:G:A
chr12:121451491	['T', 'C']	56057	42588.11674547239	-171.0540247497518	-0.0083210854088442	0.0059738821064101	-1.3929108845177065	0.163652	0.163652	chr12	121451491	0.7860786827870416	chr12:121451491:T:C
chr12:121453616	['G', 'A']	56057	42231.520204813474	-165.82776392986884	-0.0077381428618025	0.0059822341026998	-1.2935205692318466	0.195836	0.195836	chr12	121453616	0.7081074700189519	chr12:121453616:G:A
chr12:121454191	['C', 'T']	56057	42606.80031042604	-174.65205818183242	-0.008031343861011	0.0059680159746653	-1.3457309590163138	0.178395	0.178395	chr12	121454191	0.7486173220610163	chr12:121454191:C:T
chr12:121454983	['A', 'G']	56057	54344.69454208075	51.54407288561305	-0.0014424794953773	0.00580589813089	-0.2484507069978785	0.803787	0.803787	chr12	121454983	0.0948590221224869	chr12:121454983:A:G
chr12:121455181	['C', 'G']	56057	10199.363892605475	194.0441970728953	0.0200800558945945	0.0100673958201067	1.994563068086629	0.0460954	0.0460954	chr12	121455181	1.336342412013702	chr12:121455181:C:G
chr12:121455217	['G', 'A']	56057	42713.66755883874	-170.42813172519854	-0.0081520452807103	0.0059729356679891	-1.3648305847993347	0.172312	0.172312	chr12	121455217	0.7636844767463411	chr12:121455217:G:A
chr12:121455967	['G', 'A']	56057	42792.816902162274	-175.25104837446125	-0.0084371557204762	0.0059697321382362	-1.41332232755237	0.157567	0.157567	chr12	121455967	0.8025347336648498	chr12:121455967:G:A
chr12:121457323	['G', 'A']	56057	10163.175608885716	184.4876895663597	0.0191612502235595	0.0100846750999909	1.9000364447612887	0.0574335	0.0574335	chr12	121457323	1.2408347169876763	chr12:121457323:G:A
chr12:121458602	['G', 'C']	56057	10216.556324957166	202.6333258614324	0.0207603277568332	0.0100618724799237	2.063266832118563	0.0390919	0.0390919	chr12	121458602	1.4079132208580445	chr12:121458602:G:C
chr12:121458854	['A', 'G']	56057	60599.70178099794	391.0904072519019	0.0057698942995886	0.0058491710152553	0.9864465040498978	0.323918	0.323918	chr12	121458854	0.4895649177401533	chr12:121458854:A:G
chr12:121459295	['C', 'T']	56057	43026.51324006995	-186.1864815754888	-0.0087450350851033	0.0059622189737654	-1.4667416818440664	0.142452	0.142452	chr12	121459295	0.846331448966685	chr12:121459295:C:T
chr12:121459454	['T', 'TG']	56057	6832.365647411424	-24.206177058232743	-0.0044088696644752	0.0121231463587482	-0.3636737142329175	0.716103	0.716103	chr12	121459454	0.1450245068618854	chr12:121459454:T:TG
chr12:121461233	['G', 'A']	56057	10136.084904818828	186.3818334874982	0.0193406570308715	0.0100962567469506	1.915626505507885	0.0554177	0.0554177	chr12	121461233	1.2563515026973504	chr12:121461233:G:A
chr12:121462197	['T', 'C']	56057	43549.32250869836	-166.3482107086385	-0.0087875662546356	0.0059457162966553	-1.477965953333322	0.139423	0.139423	chr12	121462197	0.8556655766746202	chr12:121462197:T:C
chr12:121463452	['C', 'T']	56057	42952.89612475021	-192.30493935624835	-0.0089689602905988	0.005964450724001	-1.5037361704586694	0.132655	0.132655	chr12	121463452	0.877276376051153	chr12:121463452:C:T
chr12:121464828	['G', 'A']	56057	42854.64483380021	-197.3039401444996	-0.0091041666384379	0.0059667312608591	-1.52582146579317	0.12706	0.12706	chr12	121464828	0.895991149000757	chr12:121464828:G:A
chr12:121464922	['T', 'C']	56057	57316.2920383984	186.1843465650859	0.0006681940509717	0.0058037303112542	0.115131823006314	0.908341	0.908341	chr12	121464922	0.0417510825176692	chr12:121464922:T:C
chr12:121468908	['C', 'CCT']	56057	55282.82046249377	106.19004846729078	-0.0014535515490945	0.0057971132773594	-0.2507371306286787	0.802018	0.802018	chr12	121468908	0.0958158845675194	chr12:121468908:C:CCT
chr12:121469083	['G', 'C']	56057	2278.8295371182207	116.0684393094775	0.0311602804215017	0.0206975423835325	1.505506298481774	0.1322	0.1322	chr12	121469083	0.8787685448503786	chr12:121469083:G:C
chr12:121469533	['A', 'G']	56057	60681.86767384551	376.6739470689159	0.0049772084163639	0.0058562983013988	0.8498898382917144	0.39539	0.39539	chr12	121469533	0.4029743188355441	chr12:121469533:A:G
chr12:121470706	['A', 'G']	56057	43480.429527207845	-184.16839583812728	-0.0096310156535151	0.0059482354357369	-1.6191382734536863	0.105423	0.105423	chr12	121470706	0.9770646293190542	chr12:121470706:A:G
chr12:121471770	['T', 'C']	56057	43575.328075653495	-150.3873139270148	-0.0085085006835745	0.0059442996729815	-1.4313714233230763	0.152329	0.152329	chr12	121471770	0.817217408935519	chr12:121471770:T:C
chr12:121474240	['A', 'G']	56057	10781.425298448805	56.51759396428778	0.0060979495588283	0.0098182561260409	0.6210827544674403	0.534548	0.534548	chr12	121474240	0.272013291018049	chr12:121474240:A:G
chr12:121475756	['T', 'A']	56057	64514.73334047379	514.8445189715495	0.0078845988058167	0.0058658770459706	1.3441466201942898	0.178906	0.178906	chr12	121475756	0.7473750941827896	chr12:121475756:T:A
chr12:121477005	['T', 'A']	56057	64814.0935236396	480.6519897256785	0.0065989046462299	0.0058714293230045	1.1239008907720422	0.26106	0.26106	chr12	121477005	0.5832596663236393	chr12:121477005:T:A
chr12:121477671	['G', 'A']	56057	7468.543644716597	101.095639846761	0.0135535734036745	0.0116388078757934	1.1645156057488872	0.24422	0.24422	chr12	121477671	0.6122187730939621	chr12:121477671:G:A
