## Supplementary material for "Characterization of shared and ancestry-specific signals driving complex traits using multi-ancestry fine-mapping": s2_gwas_temp.txt

locus	alleles	n	sum_x	y_transpose_x	beta	standard_error	t_stat	p_value	p_value_str	chrom	pos	-log10pvalue	rsid
chr12:119778806	['T', 'C']	10699	7468.792332865825	-133.07134557860098	0.0099960073714834	0.0147374981908975	0.6782703035483569	0.497615	0.497615	chr12	119778806	0.3031065368400614	chr12:119778806:T:C
chr12:119779928	['G', 'T']	10699	701.131064784519	4.4678326956708805	0.0364672992761264	0.0391062806350972	0.932517710298373	0.35109	0.35109	chr12	119779928	0.4545815402488837	chr12:119779928:G:T
chr12:119780035	['C', 'T']	10699	7544.525808864783	-118.903595527707	0.0134557999509521	0.0147140298088889	0.9144877457583624	0.360481	0.360481	chr12	119780035	0.4431176208547109	chr12:119780035:C:T
chr12:119780149	['T', 'C']	10699	7515.214532871973	-148.61321422400255	0.0076782689577086	0.0146883770642965	0.5227445431239949	0.601163	0.601163	chr12	119780149	0.2210077569446094	chr12:119780149:T:C
chr12:119781260	['G', 'A']	10699	15064.816116668226	-326.1311222165299	0.0151027695434045	0.0152770551342714	0.988591676253373	0.322885	0.322885	chr12	119781260	0.4909521301718865	chr12:119781260:G:A
chr12:119782108	['T', 'C']	10699	718.0671153486633	11.841888424929795	0.0460153552711386	0.0386883622135217	1.1893849374439565	0.234315	0.234315	chr12	119782108	0.630199908548964	chr12:119782108:T:C
chr12:119782785	['C', 'T']	10699	7499.504769029363	-136.66753884101595	0.0100340536487098	0.0146725608776162	0.6838651911144824	0.494075	0.494075	chr12	119782785	0.3062071206840138	chr12:119782785:C:T
chr12:119783648	['G', 'A']	10699	6648.621424565339	-100.55621869040137	0.0130160923049137	0.0152087260504329	0.8558305450273581	0.392111	0.392111	chr12	119783648	0.4065909741438338	chr12:119783648:G:A
chr12:119783832	['C', 'T']	10699	5049.47195737521	-88.42423939020892	0.0065968714184009	0.0165099981452506	0.3995682713204078	0.689483	0.689483	chr12	119783832	0.1614764373883633	chr12:119783832:C:T
chr12:119785518	['T', 'G']	10699	7506.701626472238	-112.37625837693842	0.0158354412440057	0.014699312909734	1.0772912544449167	0.281374	0.281374	chr12	119785518	0.5507160354663365	chr12:119785518:T:G
chr12:119785964	['T', 'G']	10699	7558.0	-105.74684011614032	0.0176319290595494	0.014682221042072	1.2009033925470105	0.229815	0.229815	chr12	119785964	0.6386216283691163	chr12:119785964:T:G
chr12:119786421	['G', 'C']	10699	7557.706393718452	-104.00561180429231	0.0180312149950416	0.0146824638002291	1.2280782871577884	0.219445	0.219445	chr12	119786421	0.6586743099985366	chr12:119786421:G:C
chr12:119786547	['T', 'C']	10699	7357.062920718025	-111.97999413696073	0.0148202551099736	0.0147518477264044	1.0046372078154455	0.315094	0.315094	chr12	119786547	0.5015598665552948	chr12:119786547:T:C
chr12:119787185	['A', 'G']	10699	6675.49574567555	-108.82320031060772	0.011881240677429	0.0151916865535149	0.7820883241354165	0.43418	0.43418	chr12	119787185	0.3623301856943295	chr12:119787185:A:G
chr12:119787648	['A', 'G']	10699	7868.099912866742	-128.92115136807877	0.0150393836989903	0.0149361822774	1.0069094913059844	0.314001	0.314001	chr12	119787648	0.503068968825542	chr12:119787648:A:G
chr12:119787717	['T', 'C']	10699	7673.500425451441	-112.84771165786026	0.0170400523475707	0.0147165521621668	1.157883460731864	0.246937	0.246937	chr12	119787717	0.6074138323365066	chr12:119787717:T:C
chr12:119788269	['A', 'G']	10699	7670.0	-101.86643977374054	0.0188746582592908	0.0146131197275778	1.291624143999217	0.196515	0.196515	chr12	119788269	0.7066042943033162	chr12:119788269:A:G
chr12:119789119	['A', 'G']	10699	7664.71639558796	-101.02779816696874	0.0189675575444777	0.0146191835691197	1.2974430107398758	0.194507	0.194507	chr12	119789119	0.7110647644839333	chr12:119789119:A:G
chr12:119789578	['A', 'C']	10699	7357.687698635259	-113.24818769429034	0.0142097996994515	0.0147576610700617	0.9628761381624662	0.335631	0.335631	chr12	119789578	0.4741379331020677	chr12:119789578:A:C
chr12:119789616	['G', 'A']	10699	7357.0	-116.26866890898444	0.0135825730522577	0.0147570627026696	0.9204116920774814	0.357378	0.357378	chr12	119789616	0.4468721859453163	chr12:119789616:G:A
chr12:119789743	['C', 'T']	10699	6731.258296718706	-102.44759799563222	0.0128464908028153	0.0151447523096765	0.8482470059683513	0.396319	0.396319	chr12	119789743	0.4019551065773486	chr12:119789743:C:T
chr12:119790006	['A', 'G']	10699	7361.504442989431	-111.09953358040772	0.0146516270099684	0.0147622298580071	0.9925077140037462	0.320972	0.320972	chr12	119790006	0.4935328516321295	chr12:119790006:A:G
chr12:119790010	['G', 'A']	10699	7362.128682315533	-114.36215056384076	0.0139490361524185	0.0147557753934207	0.9453272214104116	0.344513	0.344513	chr12	119790010	0.4627943855945488	chr12:119790010:G:A
chr12:119790740	['T', 'C']	10699	7389.071896035901	-99.6171159100485	0.0172634519273607	0.0147610984659956	1.1695235261203432	0.242219	0.242219	chr12	119790740	0.6157917931850627	chr12:119790740:T:C
chr12:119790899	['T', 'C']	10699	6743.0	-94.74057559357142	0.0146101984501359	0.0151460062399119	0.9646238235156656	0.334755	0.334755	chr12	119790899	0.4752729275162743	chr12:119790899:T:C
chr12:119790988	['T', 'C']	10699	7390.0	-100.45633345713766	0.0170524280425937	0.0147573164917337	1.1555236381997775	0.247902	0.247902	chr12	119790988	0.6057199694586407	chr12:119790988:T:C
chr12:119792905	['T', 'C']	10699	1245.9438006952523	9.146965779550438	0.0405995611213177	0.0302514355832286	1.3420705609034338	0.179602	0.179602	chr12	119792905	0.7456888314541955	chr12:119792905:T:C
chr12:119793275	['C', 'T']	10699	6721.256427035618	-104.61885689480292	0.012399701268888	0.015143818582074	0.8187962105915391	0.412921	0.412921	chr12	119793275	0.3841330295684982	chr12:119793275:C:T
chr12:119794663	['A', 'G']	10699	15121.0	-317.04071382825515	0.0176670974765961	0.0153118658189589	1.1538174175168776	0.248601	0.248601	chr12	119794663	0.6044971287369789	chr12:119794663:A:G
chr12:119794981	['G', 'A']	10699	1130.1056272200412	7.331811266666454	0.0392099487496558	0.0310677295435079	1.2620796345849894	0.206948	0.206948	chr12	119794981	0.6841387663792441	chr12:119794981:G:A
chr12:119795797	['T', 'C']	10699	6717.0	-151.8209202024028	0.0037434119037492	0.0150483867142762	0.2487583536245737	0.803552	0.803552	chr12	119795797	0.0949860136332689	chr12:119795797:T:C
chr12:119796337	['A', 'T']	10699	6714.627593942793	-150.25271609576626	0.0041198290798116	0.0150445743811512	0.2738415175754776	0.784212	0.784212	chr12	119796337	0.1055665164174631	chr12:119796337:A:T
chr12:119796424	['T', 'C']	10699	5909.0	-154.05584227111356	-0.0028283552733878	0.0155982095239873	-0.1813256367045394	0.856115	0.856115	chr12	119796424	0.0674678936045697	chr12:119796424:T:C
chr12:119796572	['G', 'C']	10699	6356.0	-70.41634369507936	0.0182846806338944	0.0153719585437663	1.189482822363537	0.234276	0.234276	chr12	119796572	0.6302721996720685	chr12:119796572:G:C
chr12:119796665	['C', 'T']	10699	6061.699700822738	-149.0424341148046	-0.0002137725907347	0.0154896633168457	-0.0138009836858303	0.988989	0.988989	chr12	119796665	0.0048085388030917	chr12:119796665:C:T
chr12:119797066	['A', 'G']	10699	5467.021968776293	-78.8854995542392	0.0118464452809625	0.0160547780803941	0.737876613531597	0.460606	0.460606	chr12	119797066	0.3366704090771295	chr12:119797066:A:G
chr12:119798678	['T', 'C']	10699	16963.0	-392.18608699525873	0.0125049229041489	0.017271136559252	0.7240359000838417	0.46906	0.46906	chr12	119798678	0.3287716007769115	chr12:119798678:T:C
chr12:119798950	['T', 'C']	10699	7837.197550486163	-138.65639554205893	0.0132535338153825	0.0145586250846323	0.9103561454695748	0.362655	0.362655	chr12	119798950	0.4405063304525032	chr12:119798950:T:C
chr12:119799987	['C', 'T']	10699	5123.478874555992	-93.23401061089956	0.0058670839569918	0.0163924007369735	0.3579148686719479	0.720414	0.720414	chr12	119799987	0.1424178560084344	chr12:119799987:C:T
chr12:119800038	['C', 'G']	10699	1152.1076836791924	12.180765765547145	0.042858132502014	0.0307946581781653	1.391739185869652	0.16403	0.16403	chr12	119800038	0.7850767151051026	chr12:119800038:C:G
chr12:119800693	['C', 'T']	10699	4046.269148040774	-87.49899716142129	0.0017888709396538	0.0179483273099205	0.0996678358247398	0.92061	0.92061	chr12	119800693	0.0359243119521123	chr12:119800693:C:T
chr12:119804210	['C', 'G']	10699	2311.0	-97.96808801152828	-0.0232268713139238	0.0226604396952037	-1.0249964972586108	0.305388	0.305388	chr12	119804210	0.5151480322310489	chr12:119804210:C:G
chr12:119804458	['C', 'T']	10699	2129.0	-82.38035476752327	-0.0192939450266046	0.023436139529912	-0.8232561084550372	0.410381	0.410381	chr12	119804458	0.3868127545876904	chr12:119804458:C:T
chr12:119804513	['GC', 'G']	10699	239.0	-8.359259494564093	-0.0084249784620363	0.0664498876452083	-0.126786948188977	0.899111	0.899111	chr12	119804513	0.0461866890101708	chr12:119804513:GC:G
chr12:119804518	['C', 'CA']	10699	239.0223406244158	-8.372690883587563	-0.0084702281819041	0.0664499533499427	-0.1274677822164552	0.898573	0.898573	chr12	119804518	0.0464466350721479	chr12:119804518:C:CA
chr12:119805041	['A', 'G']	10699	8419.573899224082	-242.89651991355456	-0.0063865475758163	0.0142557700435376	-0.4479973762421512	0.654164	0.654164	chr12	119805041	0.184313359678391	chr12:119805041:A:G
chr12:119805261	['C', 'G']	10699	8646.808188446439	-255.3810938228509	-0.0073627109853691	0.0141989932221497	-0.5185375378504749	0.604094	0.604094	chr12	119805261	0.2188954777613991	chr12:119805261:C:G
chr12:119805656	['T', 'C']	10699	378.0706740207535	10.912898298151203	0.0616197410644888	0.0529172096866508	1.1644555982707692	0.244265	0.244265	chr12	119805656	0.6121387573238118	chr12:119805656:T:C
chr12:119805695	['A', 'G']	10699	13428.0	-327.0311559879943	0.0035656859908968	0.014372258439234	0.2480950371142119	0.804066	0.804066	chr12	119805695	0.0947083016751984	chr12:119805695:A:G
chr12:119806508	['A', 'T']	10699	2282.640052356021	-93.84996208802563	-0.0218557978412455	0.0227684095088619	-0.9599176364400316	0.337118	0.337118	chr12	119806508	0.4722180582414933	chr12:119806508:A:T
chr12:119806999	['C', 'T']	10699	376.0351467564031	9.203527442375233	0.0567587603330685	0.0530497240846139	1.069916221289647	0.284681	0.284681	chr12	119806999	0.5456415172946023	chr12:119806999:C:T
chr12:119807791	['G', 'A']	10699	8512.591287276806	-246.59369000222725	-0.0061241646622253	0.0142340516023509	-0.430247468065514	0.667024	0.667024	chr12	119807791	0.1758585395766314	chr12:119807791:G:A
chr12:119807840	['A', 'T']	10699	232.0	5.573436441200303	0.0570909163278088	0.0670569558451134	0.8513794819388474	0.394578	0.394578	chr12	119807840	0.4038671328318144	chr12:119807840:A:T
chr12:119812173	['T', 'C']	10699	17583.0	-445.8668315572572	0.0046130249616678	0.0182557241853936	0.2526892340627448	0.800513	0.800513	chr12	119812173	0.096631610924667	chr12:119812173:T:C
chr12:119812629	['G', 'A']	10699	14801.150243081527	-413.6561810584307	-0.0068279758493122	0.0150589260616992	-0.4534171840233985	0.650258	0.650258	chr12	119812629	0.1869142960571446	chr12:119812629:G:A
chr12:119812701	['A', 'G']	10699	16644.778660931363	-476.6821203331508	-0.0118683213842576	0.0167986889285191	-0.7065028369034668	0.479891	0.479891	chr12	119812701	0.3188573948623042	chr12:119812701:A:G
chr12:119813576	['A', 'G']	10699	16180.512338754908	-480.243077679854	-0.015760028654548	0.0162187693387397	-0.9717154443342376	0.331214	0.331214	chr12	119813576	0.4798913144166101	chr12:119813576:A:G
chr12:119814992	['C', 'T']	10699	13192.75187969928	-313.0482819002833	0.0047838059527068	0.0146209437945355	0.3271885878184418	0.743532	0.743532	chr12	119814992	0.1287003356499501	chr12:119814992:C:T
chr12:119815066	['G', 'A']	10699	15305.820965620887	-424.3506987976032	-0.0061328913795338	0.0155811715132327	-0.3936091310159377	0.693877	0.693877	chr12	119815066	0.1587175078673076	chr12:119815066:G:A
chr12:119815649	['C', 'T']	10699	15221.113334580135	-411.2437678322864	-0.0033230816865612	0.015393643916901	-0.2158736231979987	0.82909	0.82909	chr12	119815649	0.0813983230301597	chr12:119815649:C:T
chr12:119815854	['G', 'A']	10699	14810.537166900422	-414.6944616069376	-0.0069511000969572	0.0150719259778181	-0.4611952120244886	0.644668	0.644668	chr12	119815854	0.1906638867430357	chr12:119815854:G:A
chr12:119817103	['T', 'C']	10699	422.197306901066	3.855228041955356	0.043114611712465	0.0503678499697643	0.8559946818922504	0.39202	0.39202	chr12	119817103	0.4066917756630459	chr12:119817103:T:C
chr12:119817302	['G', 'C']	10699	8302.43200523756	-249.54508523298705	-0.0080960863564832	0.0143058256097001	-0.565929333780894	0.571454	0.571454	chr12	119817302	0.2430187230118428	chr12:119817302:G:C
chr12:119818441	['T', 'C']	10699	8300.327412116678	-249.17145922046404	-0.0079393032712722	0.0143004171092391	-0.5551798392050329	0.578783	0.578783	chr12	119818441	0.2374842334524783	chr12:119818441:T:C
chr12:119819078	['G', 'A']	10699	5356.500654327911	-142.0214714509743	-0.0024135853080948	0.0160711386729634	-0.1501813503827986	0.880624	0.880624	chr12	119819078	0.055209482713045	chr12:119819078:G:A
chr12:119819362	['T', 'G']	10699	17593.0	-450.6581530020838	0.0031520846290163	0.018281180671755	0.1724223771764569	0.863109	0.863109	chr12	119819362	0.0639343547954587	chr12:119819362:T:G
chr12:119821122	['CCT', 'C']	10699	12924.207982800524	-324.36674479322403	0.0012108073710999	0.0142293923706423	0.0850919940613949	0.93219	0.93219	chr12	119821122	0.0304955602407141	chr12:119821122:CCT:C
chr12:119823188	['C', 'T']	10699	437.0	9.960153174006406	0.0562371357354447	0.049540419370527	1.1351768202612706	0.256327	0.256327	chr12	119823188	0.5912056453435832	chr12:119823188:C:T
chr12:119823237	['A', 'G']	10699	17579.64311086184	-448.3964893099958	0.0034174578393158	0.01824445465364	0.1873148802852275	0.851417	0.851417	chr12	119823237	0.0698576826384634	chr12:119823237:A:G
chr12:119824614	['C', 'A']	10699	236.02206019816788	20.29081020945483	0.1209730493967604	0.067058700406324	1.8039873821555896	0.0712614	0.0712614	chr12	119824614	1.1471456497607242	chr12:119824614:C:A
chr12:119824891	['C', 'T']	10699	2145.6016267763653	-91.08328814844582	-0.0223797990893508	0.0233867146018703	-0.9569449779645844	0.338617	0.338617	chr12	119824891	0.470291242267071	chr12:119824891:C:T
chr12:119825852	['G', 'C']	10699	6569.0	-95.27083821373444	0.0170528857015175	0.0150475024834673	1.1332701702660295	0.257126	0.257126	chr12	119825852	0.5898540062602244	chr12:119825852:G:C
chr12:119825938	['C', 'G']	10699	238.0222471489998	22.002230754787128	0.1279950726928694	0.0667810341677692	1.9166380737877824	0.0553106	0.0553106	chr12	119825938	1.2571916303524615	chr12:119825938:C:G
chr12:119826537	['A', 'G']	10699	10113.89062353931	-340.22786894132287	-0.0149158285523765	0.0139095492423358	-1.072344494599287	0.28359	0.28359	chr12	119826537	0.5473090873866755	chr12:119826537:A:G
chr12:119826797	['A', 'G']	10699	237.02215367358383	23.759971277510573	0.1353485678507261	0.0669145649655862	2.0227071328990207	0.0431282	0.0431282	chr12	119826797	1.3652386672048564	chr12:119826797:A:G
chr12:119827357	['T', 'C']	10699	1800.168255748738	22.785581480794256	0.0468282017212145	0.0251769685468256	1.859961878814782	0.0629184	0.0629184	chr12	119827357	1.2012223299140747	chr12:119827357:T:C
chr12:119828326	['A', 'G']	10699	17593.644419517666	-449.8173052265967	0.0034680592354385	0.0182634814368124	0.1898903693382491	0.849399	0.849399	chr12	119828326	0.0708882546412394	chr12:119828326:A:G
chr12:119829487	['A', 'G']	10699	10061.880901187247	-334.24441948736046	-0.0142376691215221	0.0139249894337876	-1.022454572710536	0.306589	0.306589	chr12	119829487	0.5134434311026495	chr12:119829487:A:G
chr12:119829564	['C', 'T']	10699	943.0	34.97818306058924	0.0687456147764401	0.0339279534742577	2.026223445177729	0.0427667	0.0427667	chr12	119829564	1.3688942598456595	chr12:119829564:C:T
chr12:119829887	['A', 'C']	10699	10085.942699570012	-339.0128202587033	-0.0148471485365965	0.013929233481418	-1.065898461419511	0.286494	0.286494	chr12	119829887	0.5428844689642258	chr12:119829887:A:C
chr12:119830606	['AC', 'A']	10699	5327.995980181359	-127.2950043843607	0.0010836222975511	0.0161059330643295	0.0672809388455144	0.946359	0.946359	chr12	119830606	0.0239440833203913	chr12:119830606:AC:A
chr12:119831154	['G', 'A']	10699	2142.0	-94.96759115040727	-0.0244727386156543	0.0233841585501865	-1.0465520306463705	0.29533	0.29533	chr12	119831154	0.5296924346038622	chr12:119831154:G:A
chr12:119832319	['G', 'T']	10699	233.04356361596712	24.37409380165278	0.1414737771275085	0.0674726471594399	2.0967574725977736	0.0360385	0.0360385	chr12	119832319	1.4432332935886425	chr12:119832319:G:T
chr12:119832724	['T', 'C']	10699	10090.943166947094	-336.54761826312006	-0.0144284381153768	0.0139062183478105	-1.0375529676368485	0.299502	0.299502	chr12	119832724	0.5236002731542568	chr12:119832724:T:C
chr12:119832834	['G', 'A']	10699	237.0	23.77545583755078	0.1353935071088405	0.0669144073857517	2.0233834894227907	0.0430585	0.0430585	chr12	119832834	1.36594110347374	chr12:119832834:G:A
chr12:119833296	['T', 'A']	10699	10064.762879850396	-335.9391288866025	-0.0145143102517895	0.0139049255007816	-1.0438251000318997	0.29659	0.29659	chr12	119833296	0.5278434959847536	chr12:119833296:T:A
chr12:119833533	['T', 'C']	10699	942.7048919652044	34.05646454409656	0.0677739874335345	0.0339449608841098	1.9965846378471075	0.0458957	0.0458957	chr12	119833533	1.3382280019083066	chr12:119833533:T:C
chr12:119833592	['C', 'G']	10699	16084.019919573551	-390.897038711021	0.0073764744573303	0.0161443581713677	0.4569072600490621	0.647747	0.647747	chr12	119833592	0.1885945897453993	chr12:119833592:C:G
chr12:119833807	['T', 'C']	10699	11179.853932584274	-331.81804293227594	-0.0070995234662977	0.0138970984406548	-0.5108637242957613	0.609457	0.609457	chr12	119833807	0.2150569304418225	chr12:119833807:T:C
chr12:119835027	['C', 'T']	10699	6538.611142269583	-144.66052635612027	0.0063186072090272	0.0150672204655653	0.4193611703942194	0.674961	0.674961	chr12	119835027	0.1707213204639649	chr12:119835027:C:T
chr12:119836519	['T', 'C']	10699	2168.405347293634	-84.14756058159863	-0.0184115131166924	0.0232671415463176	-0.7913096277873612	0.428781	0.428781	chr12	119836519	0.3677644672004879	chr12:119836519:T:C
chr12:119837276	['T', 'C']	10699	978.365778401122	28.24735122918841	0.0606181567083591	0.0334024800685593	1.814780117642132	0.0695857	0.0695857	chr12	119837276	1.1574799996017	chr12:119837276:T:C
chr12:119837424	['T', 'C']	10699	238.0	25.525435954792616	0.1425136772533006	0.0667713169619042	2.134354745984873	0.0328364	0.0328364	chr12	119837424	1.483644462570753	chr12:119837424:T:C
chr12:119838216	['G', 'T']	10699	9732.729057591623	-264.75964547605935	-0.0026688519180777	0.0139382883129489	-0.1914763031267171	0.848156	0.848156	chr12	119838216	0.0715242612949076	chr12:119838216:G:T
chr12:119838262	['A', 'G']	10699	13561.80272999252	-345.40307286038995	0.0024749415125769	0.0144623423916616	0.1711300594019909	0.864125	0.864125	chr12	119838262	0.0634234301095102	chr12:119838262:A:G
chr12:119838394	['G', 'T']	10699	10878.1842252994	-252.2571795625244	0.0047350682793942	0.014005930126953	0.3380759604306508	0.735313	0.735313	chr12	119838394	0.1335277558311202	chr12:119838394:G:T
chr12:119840437	['T', 'C']	10699	5447.509160590765	-150.30219225941048	-0.0046091657927316	0.0161009429896366	-0.2862668227381648	0.774679	0.774679	chr12	119840437	0.1108782167294602	chr12:119840437:T:C
chr12:119842848	['T', 'C']	10699	2346.2192933258552	-102.76083338941764	-0.0264117733485024	0.0223865753915852	-1.179804096272371	0.238104	0.238104	chr12	119842848	0.6232333086550287	chr12:119842848:T:C
chr12:119845427	['C', 'T']	10699	3048.41910732666	-24.5717135919266	0.0239830659075588	0.0198301620458199	1.2094235968492362	0.226527	0.226527	chr12	119845427	0.6448800265334046	chr12:119845427:C:T
chr12:119845807	['G', 'A']	10699	5483.124894751615	-131.95742873668908	0.0008097347555008	0.0160291063355701	0.0505165252852526	0.959712	0.959712	chr12	119845807	0.0178590748521637	chr12:119845807:G:A
chr12:119846636	['A', 'G']	10699	8668.81024490559	-93.79952200531632	0.0260296473644039	0.0141523889824416	1.8392405265780984	0.0659075	0.0659075	chr12	119846636	1.1810651616840049	chr12:119846636:A:G
chr12:119847457	['G', 'A']	10699	5237.489530753412	-117.06640277591436	0.0026655192358483	0.0162751630677485	0.1637783427884955	0.869909	0.869909	chr12	119847457	0.0605261759617143	chr12:119847457:G:A
chr12:119848388	['C', 'T']	10699	2239.209291456348	-79.21309589952085	-0.0170149874349544	0.022870432602017	-0.743973134703795	0.456909	0.456909	chr12	119848388	0.3401702873112431	chr12:119848388:C:T
chr12:119848851	['C', 'A']	10699	2357.220321555431	-4.849185598390634	0.0277669280139077	0.0221698991947602	1.252460724786262	0.210429	0.210429	chr12	119848851	0.6768944086623802	chr12:119848851:C:A
chr12:119849011	['A', 'G']	10699	3245.910153328347	-108.11596314515538	-0.0056569872098237	0.0193730183944698	-0.2920033984708626	0.77029	0.77029	chr12	119849011	0.1133457401668501	chr12:119849011:A:G
chr12:119849140	['G', 'A']	10699	308.0	-4.801506547524941	0.0004186916267482	0.0587520559702042	0.0071264165965627	0.994314	0.994314	chr12	119849140	0.002476445650203	chr12:119849140:G:A
chr12:119851809	['G', 'A']	10699	3473.9741024682125	-148.6425607932648	-0.024240831932404	0.019013576675709	-1.274922248762017	0.202364	0.202364	chr12	119851809	0.6938667447568551	chr12:119851809:G:A
chr12:119852914	['T', 'C']	10699	12369.0	-339.9860605251456	-0.0001524359056817	0.0142212726890359	-0.0107188652531298	0.991448	0.991448	chr12	119852914	0.0037300589728283	chr12:119852914:T:C
chr12:119853205	['TAATC', 'T']	10699	2510.5359180121936	-1.84322173883544	0.0304465655663176	0.0220002721821991	1.3839176767527697	0.166413	0.166413	chr12	119853205	0.7788127501141887	chr12:119853205:TAATC:T
chr12:119853659	['C', 'A']	10699	3448.3223032342494	-144.20091362491814	-0.0234037064400785	0.0190569220718856	-1.2280947758403016	0.219438	0.219438	chr12	119853659	0.6586881636286548	chr12:119853659:C:A
chr12:119854362	['C', 'G']	10699	8285.263268023604	-171.53812040528462	0.0118029678535274	0.0143977637439009	0.819777853246641	0.412361	0.412361	chr12	119854362	0.3847224158563193	chr12:119854362:C:G
chr12:119854404	['A', 'G']	10699	3321.3180661577658	-48.94498905920629	0.0146639598871501	0.0193262381552694	0.7587591423296147	0.448013	0.448013	chr12	119854404	0.3487093838894645	chr12:119854404:A:G
chr12:119855388	['A', 'G']	10699	2653.744109947644	-32.53547416922081	0.0167873216995877	0.021136788820529	0.7942228993310063	0.427083	0.427083	chr12	119855388	0.369487715281512	chr12:119855388:A:G
chr12:119855571	['TCCTTC', 'T']	10699	6575.332769158433	-101.05724011648616	0.0182313281532734	0.0151150777844257	1.2061683316018792	0.227779	0.227779	chr12	119855571	0.6424863180291881	chr12:119855571:TCCTTC:T
chr12:119855886	['C', 'T']	10699	8021.74976631146	-102.80946143745793	0.0253616642916657	0.0144120286289989	1.759756724368056	0.0784777	0.0784777	chr12	119855886	1.1052537336090664	chr12:119855886:C:T
chr12:119855945	['A', 'G']	10699	2820.527250631018	-29.879848190758697	0.0179795258590358	0.0205589373025157	0.8745357600188638	0.381846	0.381846	chr12	119855945	0.4181117544578115	chr12:119855945:A:G
chr12:119857257	['C', 'T']	10699	2760.257992148065	3.8752916082003495	0.0319683739051988	0.0206104511685019	1.5510758907623847	0.120913	0.120913	chr12	119857257	0.9175270033183236	chr12:119857257:C:T
chr12:119857421	['G', 'A']	10699	3220.300990839409	-103.97781202073912	-0.004425600299565	0.0194182511614574	-0.2279093139112977	0.819721	0.819721	chr12	119857421	0.0863339388095659	chr12:119857421:G:A
chr12:119857836	['T', 'C']	10699	2358.44087127232	-5.777532851655735	0.0273187998260855	0.0221683868684269	1.2323314271005474	0.217852	0.217852	chr12	119857836	0.6618384486500692	chr12:119857836:T:C
chr12:119858380	['T', 'G']	10699	2525.9443665264143	-6.041858319672999	0.0263816720953794	0.0214611120422856	1.2292779630150856	0.218995	0.218995	chr12	119858380	0.659565800672203	chr12:119858380:T:G
chr12:119858543	['A', 'G']	10699	2530.094385603149	-8.526594973380577	0.0253527392533545	0.021473396613957	1.1806580816784282	0.237765	0.237765	chr12	119858543	0.6238520749721044	chr12:119858543:A:G
chr12:119859062	['AG', 'A']	10699	232.021686296504	4.203048630846946	0.0248724164077814	0.0674954049073335	0.3685053292432207	0.712504	0.712504	chr12	119859062	0.1472126931818362	chr12:119859062:AG:A
chr12:119859762	['A', 'G']	10699	2522.650486344931	-4.750664287169443	0.0267170323002605	0.021481848331309	1.243702678103423	0.213636	0.213636	chr12	119859762	0.670325562111768	chr12:119859762:A:G
chr12:119859957	['T', 'C']	10699	4556.851827615219	-143.84621947417156	-0.0046899760857381	0.0170104629004934	-0.2757112556650108	0.782775	0.782775	chr12	119859957	0.1063630531410485	chr12:119859957:T:C
chr12:119860131	['A', 'G']	10699	2524.707928197457	-5.495114437030514	0.0266837350020506	0.0214640768663514	1.2431811145757616	0.213828	0.213828	chr12	119860131	0.6699354261184076	chr12:119860131:A:G
chr12:119860277	['T', 'C']	10699	2359.882281439925	-4.8375129684715175	0.027699747320507	0.0221663657933794	1.2496296225870398	0.211462	0.211462	chr12	119860277	0.6747676645681163	chr12:119860277:T:C
chr12:119861536	['G', 'A']	10699	2271.760340632604	-83.96658559633663	-0.0192771164229543	0.0227269198115758	-0.8482062938038638	0.396342	0.396342	chr12	119861536	0.4019299034373263	chr12:119861536:G:A
chr12:119862114	['A', 'C']	10699	2520.884949957908	-7.501892430400876	0.0257630235392829	0.0214764075842646	1.199596507851671	0.230323	0.230323	chr12	119862114	0.6376626913265682	chr12:119862114:A:C
chr12:119862180	['G', 'A']	10699	2420.6787584143603	-3.993586115039241	0.0279588538592775	0.0219114656208435	1.2759919552200691	0.201986	0.201986	chr12	119862180	0.6946787312140381	chr12:119862180:G:A
chr12:119862924	['G', 'A']	10699	1959.774227902013	-33.53079858535214	0.0011804681688003	0.0251959450039133	0.046851513948655	0.962632	0.962632	chr12	119862924	0.0165397055171394	chr12:119862924:G:A
chr12:119863332	['A', 'G']	10699	2423.945255474453	-3.295693133425708	0.0283189155248594	0.0219113493042451	1.2924313848336544	0.196236	0.196236	chr12	119863332	0.707221317205016	chr12:119863332:A:G
chr12:119863432	['G', 'C']	10699	2349.53722409278	-7.022794879511265	0.0266778095516651	0.0221990718007963	1.2017533791979635	0.229486	0.229486	chr12	119863432	0.6392438038443868	chr12:119863432:G:C
chr12:119863718	['G', 'A']	10699	2611.091165792622	-15.38127877538543	0.0255932374781019	0.022139336931156	1.1560074069826995	0.247704	0.247704	chr12	119863718	0.606066980237331	chr12:119863718:G:A
chr12:119863923	['T', 'C']	10699	2808.787584143605	-35.34269630796584	0.0156517947252501	0.0205995816915008	0.7598112893577768	0.447384	0.447384	chr12	119863923	0.3493195518351959	chr12:119863923:T:C
chr12:119864812	['A', 'G']	10699	3221.90342183994	-101.9525981380963	-0.0038893564389572	0.0194170727507164	-0.2003060136247258	0.841245	0.841245	chr12	119864812	0.0750775040207009	chr12:119864812:A:G
chr12:119864869	['TG', 'T']	10699	2420.226210506637	-2.866740371062169	0.0284656286226262	0.0219110622511132	1.2991441627244733	0.193922	0.193922	chr12	119864869	0.7123729184271498	chr12:119864869:TG:T
chr12:119865122	['A', 'C']	10699	5770.539353150121	-111.43186458412646	0.0109509790138678	0.0155915677005024	0.7023654852561747	0.482467	0.482467	chr12	119865122	0.3165323863782723	chr12:119865122:A:C
chr12:119865591	['T', 'C']	10699	2936.5489389548475	-21.18130226997736	0.0225816448961128	0.0202094039073856	1.1173830262188136	0.263856	0.263856	chr12	119865591	0.5786330256586822	chr12:119865591:T:C
chr12:119865899	['C', 'T']	10699	2566.007902504045	-6.705256218446051	0.0266223651851247	0.0215269062592687	1.2367018680941226	0.216225	0.216225	chr12	119865899	0.6650940942200921	chr12:119865899:C:T
chr12:119867484	['A', 'G']	10699	2539.712135377711	-13.85643998217644	0.0232513684356843	0.0214162064839831	1.0856903370386173	0.277641	0.277641	chr12	119867484	0.5565164000364993	chr12:119867484:A:G
chr12:119867578	['T', 'C']	10699	4802.448868947467	-141.3650428778097	-0.0017137474259918	0.01668837064198	-0.1026911172311159	0.91821	0.91821	chr12	119867578	0.0370579817495123	chr12:119867578:T:C
chr12:119867619	['T', 'C']	10699	1904.5340314136129	-30.249185188587425	0.0027435724029724	0.0250204265650825	0.1096533025060899	0.912686	0.912686	chr12	119867619	0.039678611209069	chr12:119867619:T:C
chr12:119868429	['C', 'T']	10699	2325.21733034212	-20.763679017935004	0.0183900902957007	0.0224075673658025	0.8207089147823755	0.41183	0.41183	chr12	119868429	0.3852820201271691	chr12:119868429:C:T
chr12:119869001	['G', 'A']	10699	391.0	-0.7513664765866181	0.0184984966200621	0.052262303180964	0.3539548679285919	0.72338	0.72338	chr12	119869001	0.1406335027761002	chr12:119869001:G:A
chr12:119870634	['A', 'G']	10699	2135.169269853217	-78.50881121846096	-0.020611929374424	0.0233901069841443	-0.8812242452929521	0.378216	0.378216	chr12	119870634	0.422260102765623	chr12:119870634:A:G
chr12:119870839	['A', 'G']	10699	16917.906302599586	-434.9790125394984	-0.00278041549815	0.0173019103691466	-0.1606999134100331	0.872333	0.872333	chr12	119870839	0.0593176980310863	chr12:119870839:A:G
chr12:119872247	['C', 'T']	10699	2331.653795811518	-27.21445600562796	0.0150896865046419	0.0223609631895705	0.6748227425051174	0.499803	0.499803	chr12	119872247	0.301201141407777	chr12:119872247:C:T
chr12:119872889	['G', 'A']	10699	218.0	-1.623229533459751	0.0155700062614502	0.0696653879241746	0.2234970151662256	0.823153	0.823153	chr12	119872889	0.0845194346782901	chr12:119872889:G:A
chr12:119873989	['C', 'G']	10699	8825.649808357484	-124.82021328968212	0.0232674369535521	0.0142016242694154	1.6383644935361923	0.101375	0.101375	chr12	119873989	0.9940691327807876	chr12:119873989:C:G
chr12:119874364	['T', 'C']	10699	393.14698457222994	1.3273923576072315	0.0236664048482735	0.0520102753103063	0.4550332546227423	0.649095	0.649095	chr12	119874364	0.18769173624058	chr12:119874364:T:C
chr12:119875707	['G', 'A']	10699	5592.568156320121	-51.35220444859772	0.0254733179275131	0.0158747121553681	1.6046475475083872	0.108601	0.108601	chr12	119875707	0.964166175737205	chr12:119875707:G:A
chr12:119876500	['C', 'T']	10699	5295.0	-43.17335498447856	0.0262267783818829	0.0161687164723929	1.6220692858745795	0.104818	0.104818	chr12	119876500	0.979564131193723	chr12:119876500:C:T
chr12:119876771	['G', 'A']	10699	2291.6425766641737	-17.593400604747565	0.0196018705861889	0.0225037560980779	0.8710488373922216	0.383747	0.383747	chr12	119876771	0.4159550066640429	chr12:119876771:G:A
chr12:119878705	['A', 'C']	10699	6451.205945592222	-92.3629496470248	0.0178107685791494	0.0152834933516198	1.1653597884584257	0.243899	0.243899	chr12	119878705	0.6127899803151018	chr12:119878705:A:C
chr12:119879282	['G', 'A']	10699	4714.440643110862	-46.15883266845316	0.0197688757477828	0.0167972909576725	1.176908573983645	0.239258	0.239258	chr12	119879282	0.6211335319303495	chr12:119879282:G:A
chr12:119879453	['G', 'T']	10699	5698.532622920172	-65.17299380975386	0.019397549481822	0.0158057815732104	1.227243929189774	0.219758	0.219758	chr12	119879453	0.65805530604889	chr12:119879453:G:T
chr12:119879870	['A', 'C']	10699	6597.084761995993	-98.7602596696103	0.0176898782329095	0.015459595859226	1.1442652443176586	0.252539	0.252539	chr12	119879870	0.5976715435774563	chr12:119879870:A:C
chr12:119880058	['T', 'A']	10699	4958.390332834704	-107.5052833939985	-0.0030417254631558	0.0167894607497347	-0.1811687408247413	0.856239	0.856239	chr12	119880058	0.0674049947929336	chr12:119880058:T:A
chr12:119881455	['T', 'C']	10699	6437.601701252571	-94.71965242639412	0.0172655742747379	0.0152892228316039	1.129264349463775	0.258812	0.258812	chr12	119881455	0.587015591168087	chr12:119881455:T:C
chr12:119882737	['C', 'T']	10699	4973.394540014959	-109.33360300418508	-0.0036258352665783	0.0167652180796639	-0.2162712855478149	0.82878	0.82878	chr12	119882737	0.0815607378044895	chr12:119882737:C:T
chr12:119883524	['T', 'C']	10699	403.0	-3.590599865626538	0.0089081927621383	0.0512716767899322	0.1737449079076644	0.862069	0.862069	chr12	119883524	0.0644579718551395	chr12:119883524:T:C
chr12:119883896	['C', 'T']	10699	6306.483907185628	-79.7447453045392	0.0195881655750351	0.0153890775649073	1.27286157941677	0.203095	0.203095	chr12	119883896	0.6923007683684038	chr12:119883896:C:T
chr12:119884814	['A', 'G']	10699	6332.3688709374455	-80.52171717876168	0.0197354470095367	0.0154104658464497	1.280652201314437	0.200344	0.200344	chr12	119884814	0.6982236594998635	chr12:119884814:A:G
chr12:119884830	['G', 'A']	10699	4743.763990267639	-39.7088693660894	0.0219736579976265	0.0167745646541894	1.3099390923470924	0.190245	0.190245	chr12	119884830	0.7206867484913947	chr12:119884830:G:A
chr12:119886217	['T', 'C']	10699	13767.147078073867	-317.7914952038852	0.0047167390038551	0.0146036227230289	0.3229841727160721	0.746714	0.746714	chr12	119886217	0.1268457060900532	chr12:119886217:T:C
chr12:119888259	['T', 'C']	10699	4971.0	-109.0458159623168	-0.0036531300272799	0.0167713402240785	-0.2178198032161555	0.827574	0.827574	chr12	119888259	0.0821931620782016	chr12:119888259:T:C
chr12:119888882	['C', 'G']	10699	13750.28519349411	-312.4840803650269	0.0057744863433555	0.0146016504011692	0.3954680590690694	0.692505	0.692505	chr12	119888882	0.1595770865746036	chr12:119888882:C:G
chr12:119892209	['T', 'G']	10699	4860.072308415605	-40.585109760356445	0.0231187372686322	0.0167154070339857	1.383079527864756	0.166669	0.166669	chr12	119892209	0.7781451703034574	chr12:119892209:T:G
chr12:119893639	['A', 'G']	10699	4873.822159887797	-32.81023424131407	0.0247838924178873	0.0166374924732631	1.4896410897084174	0.136348	0.136348	chr12	119893639	0.8653512280585021	chr12:119893639:A:G
chr12:119893887	['C', 'T']	10699	4809.33879730236	-43.27788922557225	0.0212248841029067	0.0167343621820631	1.2683413847500444	0.204704	0.204704	chr12	119893887	0.6888736709625314	chr12:119893887:C:T
chr12:119894319	['TAC', 'T']	10699	4809.697278593472	-47.04728730360053	0.0201994953125095	0.0167173922375947	1.2082922399274785	0.226962	0.226962	chr12	119894319	0.6440468501715945	chr12:119894319:TAC:T
chr12:119894394	['A', 'C']	10699	4810.798597475456	-46.548314187249474	0.0203868478188544	0.0167118042999847	1.219907046115488	0.222527	0.222527	chr12	119894394	0.6526172869769519	chr12:119894394:A:C
chr12:119894594	['T', 'A']	10699	4806.44924284913	-45.74289036946591	0.0204855654234591	0.016715474928432	1.225544922364988	0.220397	0.220397	chr12	119894594	0.6567943213098758	chr12:119894594:T:A
chr12:119895200	['A', 'T']	10699	4804.0	-45.77471398305077	0.0204601432160925	0.0167118920406249	1.2242864641750917	0.220871	0.220871	chr12	119895200	0.6558613025385254	chr12:119895200:A:T
chr12:119895281	['A', 'C']	10699	4564.853323361691	-30.02221499708245	0.0234638199411606	0.0170034583664475	1.3799439758361878	0.167633	0.167633	chr12	119895281	0.7756404826797926	chr12:119895281:A:C
chr12:119895867	['G', 'A']	10699	2900.0842449742872	-43.92214733597809	0.004119779614547	0.020679877197286	0.1992168316689861	0.842097	0.842097	chr12	119895867	0.074637879832416	chr12:119895867:G:A
chr12:119896352	['C', 'T']	10699	2919.3643164391247	-45.46139106186688	0.0034267101918876	0.0206227218614017	0.1661618778994045	0.868033	0.868033	chr12	119896352	0.0614637639416244	chr12:119896352:C:T
chr12:119897355	['C', 'T']	10699	2288.0	-1.950916862458665	0.0208741688551429	0.0230002778347415	0.9075615957826776	0.36413	0.36413	chr12	119897355	0.438743538869595	chr12:119897355:C:T
chr12:119898249	['C', 'T']	10699	11197.81829268292	-457.2894420747724	-0.0306487365852037	0.0141166471887818	-2.171105941470264	0.0299451	0.0299451	chr12	119898249	1.5236742322750243	chr12:119898249:C:T
chr12:119899467	['T', 'C']	10699	15015.80695522109	-420.8316126021402	-0.0081986892049182	0.0151955385736055	-0.5395458124241326	0.589522	0.589522	chr12	119899467	0.2294999831043952	chr12:119899467:T:C
chr12:119899841	['C', 'T']	10699	7870.942683496961	-295.4361568854385	-0.0159076192353403	0.0144237063437626	-1.102880137477242	0.270104	0.270104	chr12	119899841	0.5684689842499259	chr12:119899841:C:T
chr12:119900126	['C', 'T']	10699	16847.89660334987	-468.3874691973672	-0.0106115338865197	0.0170191037248021	-0.6235072103741494	0.532965	0.532965	chr12	119900126	0.2733013103091884	chr12:119900126:C:T
chr12:119900188	['C', 'T']	10699	7873.358967162502	-301.5073014461819	-0.0171831660599766	0.0144323838070336	-1.1905979143655012	0.233838	0.233838	chr12	119900188	0.6310849121249541	chr12:119900188:C:T
chr12:119900314	['G', 'A']	10699	15075.68166510758	-427.3619230368081	-0.0088455687432473	0.0152365111472977	-0.5805508004905839	0.561555	0.561555	chr12	119900314	0.2506077015098578	chr12:119900314:G:A
chr12:119900329	['G', 'A']	10699	15017.632834424696	-416.8740585497772	-0.0073989882036517	0.0152046771719074	-0.4866258007320475	0.626534	0.626534	chr12	119900329	0.2030553562552656	chr12:119900329:G:A
chr12:119900381	['A', 'G']	10699	15078.274529978487	-432.6957486264804	-0.0102320625174643	0.0152454267642652	-0.6711561883887643	0.502136	0.502136	chr12	119900381	0.299178641320567	chr12:119900381:A:G
chr12:119900487	['T', 'C']	10699	2743.669938650306	-138.53122194029044	-0.0248962085350699	0.0209346617431288	-1.1892338572530954	0.234374	0.234374	chr12	119900487	0.6300905679219484	chr12:119900487:T:C
chr12:119900793	['G', 'A']	10699	15160.199188143091	-427.2586071077111	-0.010064532855669	0.0155551082424281	-0.6470242893081879	0.51763	0.51763	chr12	119900793	0.2859805614411773	chr12:119900793:G:A
chr12:119901226	['A', 'G']	10699	15103.231007315688	-424.54125344555575	-0.0081996637735395	0.0153157950667961	-0.5353730405622875	0.592403	0.592403	chr12	119901226	0.2273827508258008	chr12:119901226:A:G
chr12:119901400	['T', 'C']	10699	15015.80695522109	-418.39582870437823	-0.0076585532111639	0.0151922894690702	-0.5041079046549142	0.614196	0.614196	chr12	119901400	0.2116930162608827	chr12:119901400:T:C
chr12:119901526	['C', 'T']	10699	2691.054862609022	-132.32619456864018	-0.0231938242090392	0.0210366461661796	-1.102543819286539	0.27025	0.27025	chr12	119901526	0.568234297374652	chr12:119901526:C:T
chr12:119901893	['T', 'C']	10699	15064.039928932109	-409.8414905410765	-0.0053198272412476	0.0152360021861343	-0.3491616223374531	0.726975	0.726975	chr12	119901893	0.1384805238709934	chr12:119901893:T:C
chr12:119901985	['A', 'G']	10699	9974.458235899356	-276.2401880460628	-0.0049840679382413	0.0140599267136247	-0.354487476340226	0.722981	0.722981	chr12	119901985	0.1408731158501185	chr12:119901985:A:G
chr12:119902342	['C', 'G']	10699	15059.81518182668	-412.0164356010485	-0.0060311939765391	0.0152326234008221	-0.3959392822784342	0.692158	0.692158	chr12	119902342	0.15979475713903	chr12:119902342:C:G
chr12:119902517	['A', 'G']	10699	15017.80732915771	-419.7866735915762	-0.0078636906888189	0.0151916992337285	-0.5176307513619026	0.604727	0.604727	chr12	119902517	0.2184406404742039	chr12:119902517:A:G
chr12:119902875	['T', 'C']	10699	11955.0	-363.9498059388316	-0.0116362599286262	0.0140894087361662	-0.8258870295072814	0.408887	0.408887	chr12	119902875	0.3883966970221239	chr12:119902875:T:C
chr12:119902966	['G', 'C']	10699	868.0	-4.851638915972352	0.0280685356160173	0.0356103907468563	0.7882119523918798	0.43059	0.43059	chr12	119902966	0.3659360604281118	chr12:119902966:G:C
chr12:119903260	['T', 'C']	10699	15015.0	-419.2718701970572	-0.007824864672824	0.015188539436814	-0.5151821678033185	0.606436	0.606436	chr12	119903260	0.2172150254873499	chr12:119903260:T:C
chr12:119903418	['C', 'T']	10699	15007.01327847391	-417.9236159791578	-0.0076872520217689	0.0151896455530223	-0.5060850165947031	0.612807	0.612807	chr12	119903418	0.2126762824681251	chr12:119903418:C:T
chr12:119903722	['C', 'T']	10699	11829.211274189023	-367.9131032722305	-0.0126648897095671	0.0140684163088933	-0.9002356364419658	0.368015	0.368015	chr12	119903722	0.4341344794665217	chr12:119903722:C:T
chr12:119905325	['C', 'A']	10699	15723.226379794198	-371.7263539886855	0.0084449114994612	0.0157944416854596	0.5346761644152053	0.592885	0.592885	chr12	119905325	0.2270295371733956	chr12:119905325:C:A
chr12:119906297	['G', 'A']	10699	8545.798747429426	-156.13806980254685	0.0137169747019671	0.0143697849545443	0.9545706317358132	0.339816	0.339816	chr12	119906297	0.4687561765319518	chr12:119906297:G:A
chr12:119906307	['C', 'T']	10699	10427.0	-137.1899055948974	0.0223397245762958	0.0139791948713208	1.5980694726651985	0.110057	0.110057	chr12	119906307	0.9583823296241076	chr12:119906307:C:T
chr12:119906359	['C', 'A']	10699	10428.84849901805	-136.5669042999564	0.0225227804416247	0.0139866427280455	1.6103064101625182	0.107361	0.107361	chr12	119906359	0.9691534519770644	chr12:119906359:C:A
chr12:119906532	['A', 'G']	10699	1864.0	11.111500481103162	0.0252538620911704	0.0252961803998536	0.9983270870141532	0.318143	0.318143	chr12	119906532	0.497377627967024	chr12:119906532:A:G
chr12:119907090	['T', 'C']	10699	1866.174425126192	9.025970607184666	0.0241726630550282	0.0252857917628576	0.9559780955934104	0.339105	0.339105	chr12	119907090	0.4696658066347695	chr12:119907090:T:C
chr12:119907672	['T', 'G']	10699	1864.219696969697	10.756298166356894	0.0251390178378918	0.0253013420881298	0.993584362059824	0.320448	0.320448	chr12	119907672	0.4942424346172036	chr12:119907672:T:G
chr12:119908061	['C', 'T']	10699	5387.007011311584	9.530525390548275	0.0374699644005331	0.0160952174478161	2.3280185261254163	0.0199297	0.0199297	chr12	119908061	1.7004992386464854	chr12:119908061:C:T
chr12:119908151	['T', 'C']	10699	5389.0073852482	13.639202728851991	0.0384124052939379	0.0160898744771799	2.3873651313077584	0.0169869	0.0169869	chr12	119908151	1.769885869849798	chr12:119908151:T:C
chr12:119908403	['C', 'T']	10699	5305.495887081697	4.745730033866142	0.036174897109078	0.0161985400349503	2.233219600718717	0.0255551	0.0255551	chr12	119908403	1.5925224152619346	chr12:119908403:C:T
chr12:119908564	['T', 'G']	10699	2257.4219874731234	-4.471356708625651	0.0186918808168496	0.0230289575113624	0.8116685615328941	0.417	0.417	chr12	119908564	0.3798639450262425	chr12:119908564:T:G
chr12:119908938	['C', 'T']	10699	5295.0	9.6771823276235	0.0374362865109664	0.0162118837133115	2.309187949592041	0.0209521	0.0209521	chr12	119908938	1.678772441780965	chr12:119908938:C:T
chr12:119908999	['G', 'A']	10699	1836.343273815088	-108.64169255848404	-0.0382355601852405	0.0248336709826319	-1.539666053076954	0.123671	0.123671	chr12	119908999	0.907732127505288	chr12:119908999:G:A
chr12:119909759	['T', 'A']	10699	7576.0	-317.914789541149	-0.0247792265377796	0.0147397008726353	-1.6811213980456634	0.0927686	0.0927686	chr12	119909759	1.032598997427131	chr12:119909759:T:A
chr12:119909873	['T', 'C']	10699	8490.968112960538	-44.83728380759618	0.0307742779852093	0.0142750000202681	2.155816318144654	0.0311203	0.0311203	chr12	119909873	1.5069562250590651	chr12:119909873:T:C
chr12:119910034	['G', 'C']	10699	1150.1074967283605	-43.32817049649132	-0.0187156453812221	0.0310763415964265	-0.6022473824066275	0.547022	0.547022	chr12	119910034	0.2619952069637001	chr12:119910034:G:C
chr12:119910046	['A', 'G']	10699	16825.71793193717	-402.32367816746927	0.0065139252792018	0.0169879348827376	0.3834442105038293	0.701398	0.701398	chr12	119910046	0.1540354768209294	chr12:119910046:A:G
chr12:119912083	['A', 'G']	10699	20429.0	-503.81082637879086	0.0228851269558276	0.0340091984283708	0.6729099188864336	0.501019	0.501019	chr12	119912083	0.3001458041952438	chr12:119912083:A:G
chr12:119912307	['G', 'C']	10699	14782.144913986536	-413.7741168861069	-0.0045436017018936	0.0153080963584346	-0.2968103672400854	0.766617	0.766617	chr12	119912307	0.1154215543429093	chr12:119912307:G:C
chr12:119914052	['TAAA', 'T']	10699	1485.0	-44.398165275717545	-0.0010438767656771	0.0273172995533737	-0.038213029206551	0.969519	0.969519	chr12	119914052	0.0134436754823351	chr12:119914052:TAAA:T
chr12:119917398	['G', 'C']	10699	2538.7118548990275	-11.332896115885385	0.0167405539027828	0.021974062965116	0.7618324353288035	0.446177	0.446177	chr12	119917398	0.3504928209426679	chr12:119917398:G:C
chr12:119917759	['A', 'C']	10699	7127.20677447136	-137.26803199660867	0.0108298421598995	0.015119801940405	0.7162687846431866	0.473841	0.473841	chr12	119917759	0.3243673638256144	chr12:119917759:A:C
chr12:119919484	['G', 'A']	10699	9507.201646508836	-231.7021704923508	0.003612292180447	0.0139359981101263	0.25920584603282	0.795481	0.795481	chr12	119919484	0.0993701889824527	chr12:119919484:G:A
chr12:119920564	['G', 'T']	10699	6423.801234106208	-107.66356639114484	0.0130399273605545	0.0152641674121874	0.854283565452974	0.392967	0.392967	chr12	119920564	0.4056439186313159	chr12:119920564:G:T
chr12:119922451	['G', 'A']	10699	2145.805051449953	-79.92495735509567	-0.013949457232938	0.0233222447637983	-0.598118121742335	0.549774	0.549774	chr12	119922451	0.2598158027310528	chr12:119922451:G:A
chr12:119922651	['C', 'T']	10699	6953.949887808527	-131.15095520910063	0.0104742072349137	0.0149438804456297	0.7009027724105521	0.483379	0.483379	chr12	119922651	0.3157122210823331	chr12:119922651:C:T
chr12:119923536	['T', 'C']	10699	7053.9779356768895	-139.26884597696193	0.0097451175950111	0.014915727121805	0.6533451246077638	0.513548	0.513548	chr12	119923536	0.2894189577903955	chr12:119923536:T:C
chr12:119924218	['A', 'G']	10699	7064.32055716556	-141.790968622084	0.0091850399910766	0.0149242555782069	0.61544376152932	0.538275	0.538275	chr12	119924218	0.268995790375984	chr12:119924218:A:G
chr12:119925258	['G', 'A']	10699	6823.913425579656	-114.07282704685583	0.0139414503874207	0.0150390318934666	0.9270178084719184	0.353938	0.353938	chr12	119925258	0.4510728075112249	chr12:119925258:G:A
chr12:119925810	['C', 'T']	10699	6769.265401514444	-114.7975545013992	0.0134456083129436	0.0150486250685648	0.8934775271283889	0.371622	0.371622	chr12	119925810	0.4298985837101934	chr12:119925810:C:T
chr12:119925874	['G', 'A']	10699	1991.186109553188	15.484157399522848	0.0302115630445107	0.0246586624411197	1.2251906654162714	0.22053	0.22053	chr12	119925874	0.6565323225307358	chr12:119925874:G:A
chr12:119928037	['G', 'A']	10699	6651.865183246073	-189.25198493320724	-0.0036033690334499	0.0151494569405859	-0.2378546668426369	0.811998	0.811998	chr12	119928037	0.0904450404509841	chr12:119928037:G:A
chr12:119928097	['C', 'T']	10699	9638.900916059076	-219.9282223786732	0.0065934404720766	0.0141487607928412	0.4660083358970027	0.641219	0.641219	chr12	119928097	0.1929936175204767	chr12:119928097:C:T
chr12:119928133	['C', 'T']	10699	1993.5589940164548	15.281644248005788	0.0300246744568142	0.0246556211567656	1.2177618347520431	0.223341	0.223341	chr12	119928133	0.6510315436581814	chr12:119928133:C:T
chr12:119928431	['T', 'A']	10699	9668.61477325853	-208.38579466304265	0.0090353436012982	0.0141557900703558	0.638279005014312	0.523306	0.523306	chr12	119928431	0.2812442857993122	chr12:119928431:T:A
chr12:119928551	['C', 'T']	10699	2542.1880493734807	2.997576339132508	0.0238367550041689	0.0219900729572048	1.0839779863649348	0.278399	0.278399	chr12	119928551	0.5553323290300887	chr12:119928551:C:T
chr12:119929052	['A', 'G']	10699	6658.180267965894	-191.3537983095164	-0.0040753882969978	0.015167830335524	-0.2686863056117572	0.788176	0.788176	chr12	119929052	0.1033767935585349	chr12:119929052:A:G
chr12:119929096	['T', 'G']	10699	6724.914109281436	-193.3186354479756	-0.0042082835154625	0.0151312721828959	-0.2781182880458291	0.780927	0.780927	chr12	119929096	0.1073895614862499	chr12:119929096:T:G
chr12:119929284	['G', 'A']	10699	2104.029489105936	-69.60714084705099	-0.0094062674402544	0.0235705284045698	-0.3990690101979551	0.68985	0.68985	chr12	119929284	0.1612453313702811	chr12:119929284:G:A
chr12:119929343	['G', 'A']	10699	16267.56142483171	-324.4601612905258	0.0237826176565025	0.0163264586226135	1.456691754546306	0.145231	0.145231	chr12	119929343	0.8379406722587641	chr12:119929343:G:A
chr12:119929437	['T', 'C']	10699	1983.5561892296184	-58.61434408723472	-0.0038129704282434	0.0241777279236573	-0.1577059035606316	0.874692	0.874692	chr12	119929437	0.0581448455470439	chr12:119929437:T:C
chr12:119929828	['T', 'C']	10699	6653.86574420344	-190.4137349196047	-0.0038460944471407	0.0151503856622978	-0.2538611579183683	0.799608	0.799608	chr12	119929828	0.0971228694582792	chr12:119929828:T:C
chr12:119929964	['A', 'G']	10699	2542.0	2.664537823081091	0.0236211609157616	0.0219861569014682	1.0743651572041806	0.282683	0.282683	chr12	119929964	0.5487003083417066	chr12:119929964:A:G
chr12:119930160	['T', 'C']	10699	6652.243526222305	-190.653990522444	-0.0039206030326325	0.0151489318200924	-0.258803926190529	0.795792	0.795792	chr12	119930160	0.0992004310771886	chr12:119930160:T:C
chr12:119930624	['C', 'G']	10699	6646.0	-185.9388928176504	-0.0028685340106808	0.0151498696350462	-0.1893438082163476	0.849827	0.849827	chr12	119930624	0.0706694749825178	chr12:119930624:C:G
chr12:119931309	['C', 'T']	10699	6641.862378459236	-189.5431558509717	-0.0037379013948196	0.0151559348608703	-0.2466295500167492	0.8052	0.8052	chr12	119931309	0.094096233783383	chr12:119931309:C:T
chr12:119931775	['A', 'G']	10699	6649.673503793197	-197.4636061675341	-0.0056941086051844	0.0151617920538594	-0.3755564371914057	0.707254	0.707254	chr12	119931775	0.1504245876348243	chr12:119931775:A:G
chr12:119932377	['A', 'G']	10699	9688.772506082723	-228.6178119233412	0.0032953657039857	0.01414493773455	0.232971382824584	0.815788	0.815788	chr12	119932377	0.0884226873152134	chr12:119932377:A:G
chr12:119933364	['T', 'A']	10699	2250.103096641407	-8.237337379567684	0.0150550207360533	0.0232587156182154	0.6472851288599398	0.517461	0.517461	chr12	119933364	0.2861223765436057	chr12:119933364:T:A
chr12:119935095	['G', 'A']	10699	2148.401607927456	-119.19024315863248	-0.0284902251704535	0.0231368103534356	-1.23138084875312	0.218208	0.218208	chr12	119935095	0.6611293312354607	chr12:119935095:G:A
chr12:119935540	['A', 'G']	10699	3707.693091520987	-8.518923715635946	0.0246815906549409	0.0186288430379014	1.3249126961199318	0.185228	0.185228	chr12	119935540	0.7322933625442307	chr12:119935540:A:G
chr12:119936495	['T', 'G']	10699	1899.1775098149187	2.1260186118854016	0.0218185281386499	0.025023342878888	0.8719269940971022	0.383268	0.383268	chr12	119936495	0.4164974395600752	chr12:119936495:T:G
chr12:119937795	['T', 'C']	10699	1903.2452300785635	3.869659738649653	0.0230801441347993	0.0250185612638164	0.9225208392850092	0.356278	0.356278	chr12	119937795	0.448210994302333	chr12:119937795:T:C
chr12:119937891	['C', 'T']	10699	8297.551089090399	-154.3200938952395	0.013818889551702	0.0143330309814211	0.964128911017805	0.335003	0.335003	chr12	119937891	0.4749513037762535	chr12:119937891:C:T
chr12:119937947	['C', 'A']	10699	11614.34221598878	-176.24695682183537	0.0245601275176678	0.0140154910957004	1.7523558289871268	0.0797413	0.0797413	chr12	119937947	1.0983166884350448	chr12:119937947:C:A
chr12:119938488	['G', 'C']	10699	2397.377798594848	-83.92166400990801	-0.0062708663519213	0.0221603149487825	-0.2829773117581908	0.7772	0.7772	chr12	119938488	0.1094672080722551	chr12:119938488:G:C
chr12:119938894	['G', 'A']	10699	3794.319636840136	-8.851709611995965	0.0235612938883372	0.0183929306630225	1.2809972657432591	0.200222	0.200222	chr12	119938894	0.6984882048104015	chr12:119938894:G:A
chr12:119939588	['G', 'A']	10699	3789.0624532535526	-12.94911168454068	0.0221428800696286	0.0183890044863511	1.2041369659822383	0.228563	0.228563	chr12	119939588	0.6409940722626288	chr12:119939588:G:A
chr12:119940498	['T', 'C']	10699	3773.3526827444384	-13.307436883673784	0.0221201289682433	0.0184212911507591	1.20079145306445	0.229859	0.229859	chr12	119940498	0.6385384870243279	chr12:119940498:T:C
chr12:119940512	['C', 'T']	10699	3788.3540848756775	-13.18160944654037	0.0221709394450067	0.018400683511876	1.2048976023470728	0.22827	0.22827	chr12	119940512	0.6415511611797862	chr12:119940512:C:T
chr12:119941236	['C', 'T']	10699	3788.3540848756775	-14.647767332955304	0.0216942118810217	0.0184003354651393	1.179011758895533	0.23842	0.23842	chr12	119941236	0.622657316359161	chr12:119941236:C:T
chr12:119942298	['A', 'G']	10699	17128.60095344924	-366.03728254182136	0.0227401497701604	0.0175010212030631	1.2993613061951104	0.193848	0.193848	chr12	119942298	0.7125386754070656	chr12:119942298:A:G
chr12:119942791	['GTCTCGC', 'G']	10699	2320.867695184666	-2.998826313374719	0.021593059989552	0.0228079359356479	0.9467345072555584	0.343795	0.343795	chr12	119942791	0.4637004437868369	chr12:119942791:GTCTCGC:G
chr12:119942809	['G', 'A']	10699	2538.4745255679163	-58.742611488228434	0.0052661172139081	0.0218155746626401	0.2413925507507482	0.809256	0.809256	chr12	119942809	0.0919140719597031	chr12:119942809:G:A
chr12:119943335	['C', 'T']	10699	4619.727162225339	-65.83145205004071	0.0139724250934065	0.0171481785445364	0.814805202611926	0.415202	0.415202	chr12	119943335	0.3817405631873639	chr12:119943335:C:T
chr12:119944810	['G', 'A']	10699	4495.840422548378	-92.3509887504393	0.0027944427593666	0.0174571207150248	0.1600746655180979	0.872825	0.872825	chr12	119944810	0.0590728229071636	chr12:119944810:G:A
chr12:119946263	['G', 'A']	10699	1834.0	-17.576866494469098	0.0116203112908475	0.0253920152059029	0.45763643399781	0.647223	0.647223	chr12	119946263	0.1889460578426336	chr12:119946263:G:A
chr12:119949157	['T', 'A']	10699	3589.0	-89.49668004558634	0.0041892728425964	0.0186705105792584	0.2243791258312137	0.822467	0.822467	chr12	119949157	0.0848815183085851	chr12:119949157:T:A
chr12:119949856	['T', 'C']	10699	17753.318687482475	-479.51779887494166	-0.0074164115019819	0.0185200133043829	-0.4004538970944913	0.68883	0.68883	chr12	119949856	0.1618879467014161	chr12:119949856:T:C
chr12:119951031	['G', 'A']	10699	1981.185174799028	-11.184112476018525	0.0173700001719661	0.0244668171143579	0.7099411456250627	0.477756	0.477756	chr12	119951031	0.3207938500593884	chr12:119951031:G:A
chr12:119951054	['A', 'G']	10699	3693.345204711161	-112.955084427427	-0.0057229215626406	0.0184122359288274	-0.3108216506003216	0.755942	0.755942	chr12	119951054	0.1215115246657876	chr12:119951054:A:G
chr12:119951120	['C', 'T']	10699	3576.337073398785	-90.14565803399296	0.0037861115151681	0.0186987583103238	0.202479301156475	0.839546	0.839546	chr12	119951120	0.0759555032199675	chr12:119951120:C:T
chr12:119952147	['A', 'G']	10699	17753.65937558422	-483.921321784515	-0.0090123947511871	0.018513516843012	-0.4868007968236923	0.626409	0.626409	chr12	119952147	0.2031420111316934	chr12:119952147:A:G
chr12:119952195	['T', 'C']	10699	3810.1223897368673	-109.66397966273053	-0.0029851611513629	0.0181968036279175	-0.1640486545001307	0.869696	0.869696	chr12	119952195	0.0606325273749463	chr12:119952195:T:C
chr12:119952855	['A', 'G']	10699	17750.295305778942	-478.8295521426276	-0.0069845416123004	0.0185131723190174	-0.3772741641434229	0.705977	0.705977	chr12	119952855	0.1512094475824653	chr12:119952855:A:G
chr12:119953366	['T', 'C']	10699	2122.396746751426	6.752356581797196	0.0267880279734882	0.0235687889913099	1.136589070544324	0.255736	0.255736	chr12	119953366	0.5922081319625024	chr12:119953366:T:C
chr12:119953715	['C', 'T']	10699	2115.1977005047675	7.939036685076951	0.0274360282529291	0.0235957410056529	1.1627534073355106	0.244956	0.244956	chr12	119953715	0.6109119183836944	chr12:119953715:C:T
chr12:119954311	['G', 'A']	10699	3656.0	-95.61451217496298	0.0024219288514487	0.0185416347799874	0.1306211065090547	0.896078	0.896078	chr12	119954311	0.04765418509769	chr12:119954311:G:A
chr12:119954657	['T', 'A']	10699	3182.276969298656	-104.29846673074464	-0.0087526444280505	0.0196152200776928	-0.4462169883071771	0.65545	0.65545	chr12	119954657	0.1834604322001537	chr12:119954657:T:A
chr12:119954677	['A', 'T']	10699	3704.115902712815	-110.81217307196972	-0.0051622178247058	0.0184085109967263	-0.2804256045273753	0.779156	0.779156	chr12	119954677	0.1083755806375877	chr12:119954677:A:T
chr12:119954781	['G', 'A']	10699	5778.0	-91.07030839116769	0.013211448787159	0.0157308180197638	0.839844995381708	0.401014	0.401014	chr12	119954781	0.3968404652436274	chr12:119954781:G:A
chr12:119955238	['G', 'A']	10699	1339.6345034728752	-74.83640138227705	-0.0300253252380876	0.0289839250761283	-1.0359302668366686	0.300258	0.300258	chr12	119955238	0.5225054125359809	chr12:119955238:G:A
chr12:119955705	['T', 'G']	10699	3937.368012712656	-96.25305682991008	0.0011371388781094	0.0179355779864691	0.0634012954010944	0.949448	0.949448	chr12	119955705	0.0225288160048748	chr12:119955705:T:G
chr12:119955754	['G', 'A']	10699	3494.6532672711974	-172.0748809353452	-0.0264253011760553	0.0187952389270182	-1.4059571830219677	0.159766	0.159766	chr12	119955754	0.7965156379347931	chr12:119955754:G:A
chr12:119955952	['A', 'C']	10699	17760.0	-482.4392035176666	-0.0083907515216142	0.0185369068089456	-0.4526511142390271	0.650809	0.650809	chr12	119955952	0.1865464498603928	chr12:119955952:A:C
chr12:119956574	['T', 'C']	10699	4198.7848929606425	-136.56502518880257	-0.0078782232618927	0.0175140788154948	-0.4498223026678877	0.652848	0.652848	chr12	119956574	0.1851879220103734	chr12:119956574:T:C
chr12:119956783	['G', 'A']	10699	8584.0	-218.30656474689647	6.771746485395768e-05	0.0142560917686066	0.0047500721763785	0.99621	0.99621	chr12	119956783	0.0016491031145552	chr12:119956783:G:A
chr12:119957198	['G', 'A']	10699	1908.0	-4.807417510185827	0.0207356690449219	0.024852110568014	0.8343624976306745	0.404095	0.404095	chr12	119957198	0.3935165231922038	chr12:119957198:G:A
chr12:119957239	['C', 'T']	10699	3574.0	-129.73089662482312	-0.0124403192720951	0.0186695545560868	-0.6663425865208589	0.505207	0.505207	chr12	119957239	0.2965306406180684	chr12:119957239:C:T
chr12:119958491	['T', 'C']	10699	2124.397120688044	6.023217387122648	0.0263777987307115	0.0235627861636239	1.1194685784414324	0.262965	0.262965	chr12	119958491	0.5801020511999138	chr12:119958491:T:C
chr12:119958811	['T', 'C']	10699	3089.309980357309	-132.79203990072608	-0.0191526003869038	0.0198509924097128	-0.9648182817062916	0.334658	0.334658	chr12	119958811	0.4753987887261387	chr12:119958811:T:C
chr12:119958895	['C', 'T']	10699	2122.396746751426	3.272810896608144	0.0249539233721623	0.0235688543072749	1.0587669237897483	0.28973	0.28973	chr12	119958895	0.5380065335849832	chr12:119958895:C:T
chr12:119959199	['C', 'T']	10699	4202.178290949887	-134.54949801343832	-0.0072238151502489	0.017512466222706	-0.4124955936179212	0.679984	0.679984	chr12	119959199	0.1675013061076773	chr12:119959199:C:T
chr12:119959427	['T', 'C']	10699	17766.0	-482.8265864734511	-0.0086575057067214	0.0185482726158758	-0.4667553624002322	0.640684	0.640684	chr12	119959427	0.1933561216433444	chr12:119959427:T:C
chr12:119960706	['C', 'T']	10699	1988.18582912694	9.234651494895507	0.0352648015237489	0.0241710277166735	1.4589698848188724	0.144603	0.144603	chr12	119960706	0.8398226968759934	chr12:119960706:C:T
chr12:119960707	['G', 'A']	10699	2117.5937733732235	7.432043671852723	0.0269694349782723	0.023579695284716	1.14375672173141	0.25275	0.25275	chr12	119960707	0.5973088357369614	chr12:119960707:G:A
chr12:119960756	['G', 'A']	10699	1906.1781641428304	1.5554743534569038	0.0244124981509742	0.0248698294119605	0.9816110012895258	0.326314	0.326314	chr12	119960756	0.4863642930760061	chr12:119960756:G:A
chr12:119962427	['T', 'C']	10699	20570.922695831	-497.95500662016224	0.0428868820145176	0.0367473151996244	1.167075248396814	0.243206	0.243206	chr12	119962427	0.6140257150294489	chr12:119962427:T:C
chr12:119962986	['T', 'C']	10699	17773.983825729243	-479.9217296463632	-0.0075497529614714	0.0185652441877263	-0.4066605795824998	0.684265	0.684265	chr12	119962986	0.1647756735001176	chr12:119962986:T:C
chr12:119963899	['G', 'A']	10699	1875.175266404936	3.234977514279433	0.0254165514258816	0.0250984597072505	1.012673754578622	0.311239	0.311239	chr12	119963899	0.5069059887274362	chr12:119963899:G:A
chr12:119964988	['G', 'A']	10699	7258.140731730138	-273.5311258681716	-0.0169381202309104	0.0147231729264016	-1.1504395360688169	0.249989	0.249989	chr12	119964988	0.6020791007055756	chr12:119964988:G:A
chr12:119965214	['T', 'C']	10699	17757.0	-490.522131464213	-0.0109519038428029	0.0185100838954129	-0.5916722962836987	0.554083	0.554083	chr12	119965214	0.2564251743653649	chr12:119965214:T:C
chr12:119965993	['C', 'T']	10699	1727.1614320433723	1.9964845563456608	0.0310830653548134	0.0258487702788149	1.2024968700460137	0.229198	0.229198	chr12	119965993	0.6397891763763469	chr12:119965993:C:T
chr12:119967254	['T', 'C']	10699	2185.6128459237098	-3.676684996314932	0.0215278357916443	0.0232492498399385	0.9259582971431132	0.354489	0.354489	chr12	119967254	0.4503972366823827	chr12:119967254:T:C
chr12:119974632	['A', 'G']	10699	401.5764286384541	-26.18803890943908	-0.0508228176173607	0.0516160057587566	-0.984632903500842	0.324827	0.324827	chr12	119974632	0.4883478788654051	chr12:119974632:A:G
chr12:119975216	['A', 'T']	10699	14211.0	-364.13554550359055	0.00406677520431	0.0150640393252488	0.2699657851724873	0.787192	0.787192	chr12	119975216	0.1039193281609496	chr12:119975216:A:T
chr12:119976370	['T', 'G']	10699	11872.829621808429	-262.2982952150926	0.0105111875051627	0.0146022903540358	0.7198314271471573	0.471645	0.471645	chr12	119976370	0.3263847652407782	chr12:119976370:T:G
chr12:119978516	['A', 'G']	10699	2977.01706836725	-187.2505236356804	-0.0408271671081241	0.0200775940516762	-2.03346910008451	0.0420298	0.0420298	chr12	119978516	1.3764426765923037	chr12:119978516:A:G
chr12:119978653	['G', 'A']	10699	2897.1449438202244	-101.06378312696503	-0.0113101170159889	0.0203406669653493	-0.5560347178023184	0.578199	0.578199	chr12	119978653	0.2379226637806454	chr12:119978653:G:A
chr12:119979464	['T', 'C']	10699	14225.944777236988	-375.0762054091202	0.0017583138444198	0.0150984767092458	0.1164563735984808	0.907293	0.907293	chr12	119979464	0.0422524398039736	chr12:119979464:T:C
chr12:119979694	['A', 'G']	10699	2964.548717457897	-93.262416012247	-0.0075469055451857	0.0203990834908507	-0.3699629715506877	0.711417	0.711417	chr12	119979694	0.1478757611378972	chr12:119979694:A:G
chr12:119980635	['C', 'T']	10699	3166.295943166947	29.815221467034466	0.0453172580581501	0.019716041037721	2.298496841807564	0.0215527	0.0215527	chr12	119980635	1.666498316145939	chr12:119980635:C:T
chr12:119980848	['C', 'T']	10699	3166.887995512341	30.773575973764647	0.0457849120679634	0.0197166704745276	2.3221421754303724	0.020244	0.020244	chr12	119980848	1.6937036713632498	chr12:119980848:C:T
chr12:119981056	['T', 'C']	10699	267.3676234443978	17.69791692815024	0.0985283580601717	0.0653881976433778	1.506821744767118	0.131886	0.131886	chr12	119981056	0.8798013033576884	chr12:119981056:T:C
chr12:119982159	['G', 'A']	10699	3185.6347703842566	-37.33451351918987	0.0113077633736678	0.0200605822389123	0.5636807166909497	0.572983	0.572983	chr12	119982159	0.2418582630513108	chr12:119982159:G:A
chr12:119982390	['A', 'C']	10699	8836.266605541952	-235.4651213296657	-0.0003786668533939	0.0151894901519574	-0.0249295301952689	0.980112	0.980112	chr12	119982390	0.0087242934884232	chr12:119982390:A:C
chr12:119982674	['AGCCACCACACCTG', 'A']	10699	2970.0	-188.5972693297244	-0.0411472932953955	0.0200540106633038	-2.051823646962028	0.0402111	0.0402111	chr12	119982674	1.3956540463351437	chr12:119982674:AGCCACCACACCTG:A
chr12:119982866	['T', 'C']	10699	6952.0	7.869735901616698	0.041075654874123	0.0149770760815182	2.7425683524977544	0.00610623	0.00610623	chr12	119982866	2.214226841398378	chr12:119982866:T:C
chr12:119984021	['T', 'C']	10699	12281.14787810806	-278.2366982321753	0.0089611093391029	0.01421562983088	0.6303701943361689	0.528466	0.528466	chr12	119984021	0.2769829487300198	chr12:119984021:T:C
chr12:119984208	['G', 'A']	10699	12131.401645474944	-301.5033647774001	0.0036265120562272	0.0141785501138013	0.2557745345694551	0.79813	0.79813	chr12	119984208	0.0979263646838388	chr12:119984208:G:A
chr12:119984553	['C', 'A']	10699	2887.269863525893	-102.20428482150572	-0.0121002274661321	0.0203442250199149	-0.5947745590843205	0.552007	0.552007	chr12	119984553	0.2580554149481602	chr12:119984553:C:A
chr12:119985668	['C', 'T']	10699	14276.33436156291	-364.48174880871466	0.0044794687035667	0.0151249144128096	0.2961648959661518	0.76711	0.76711	chr12	119985668	0.1151423557802546	chr12:119985668:C:T
chr12:119986052	['A', 'G']	10699	12285.44483919222	-276.0719305956681	0.0093466454804333	0.0142193416974981	0.6573191417207338	0.51099	0.51099	chr12	119986052	0.2915875988619881	chr12:119986052:A:G
chr12:119986671	['T', 'C']	10699	2969.55510890904	-189.8150592752758	-0.0416845011439264	0.0200561713794858	-2.0783877618119506	0.0376975	0.0376975	chr12	119986671	1.4236874501179622	chr12:119986671:T:C
chr12:119987251	['A', 'G']	10699	9429.52538569425	-178.42420571711455	0.0145002963129351	0.0141337695154505	1.02593269948855	0.304947	0.304947	chr12	119987251	0.5157756347766996	chr12:119987251:A:G
chr12:119988171	['G', 'C']	10699	2878.5380947929325	-104.66185430344292	-0.0134507316007913	0.0203863194167752	-0.6597920559276204	0.509402	0.509402	chr12	119988171	0.2929393542541101	chr12:119988171:G:C
chr12:119989101	['G', 'A']	10699	2775.075016368908	-98.59509009676589	-0.0135035584294627	0.020703384485901	-0.652239175612015	0.514261	0.514261	chr12	119989101	0.2888164100110542	chr12:119989101:G:A
chr12:119990664	['C', 'T']	10699	14169.97326103216	-352.97082375056544	0.0061752091249584	0.0150388761412834	0.410616396261606	0.681362	0.681362	chr12	119990664	0.1666220909772705	chr12:119990664:C:T
chr12:119991043	['TTCTCTAGGCAGTC', 'T']	10699	3168.0	29.544903619285183	0.0456944041837946	0.0197369583656908	2.315169507740668	0.0206225	0.0206225	chr12	119991043	1.685658687724087	chr12:119991043:TTCTCTAGGCAGTC:T
chr12:119991271	['C', 'G']	10699	14173.324733595064	-352.68969395724486	0.0062300765969789	0.0150372042195852	0.4143108323862839	0.678655	0.678655	chr12	119991271	0.1683509468886933	chr12:119991271:C:G
chr12:119992268	['T', 'C']	10699	3165.591754697579	29.051844249120983	0.0453753445180887	0.0197411096213466	2.298520467614599	0.0215514	0.0215514	chr12	119992268	1.6665245123930084	chr12:119992268:T:C
chr12:119992376	['C', 'T']	10699	2677.5005141628494	-153.17170381868925	-0.0328446602495565	0.0209817264187831	-1.565393599839981	0.11752	0.11752	chr12	119992376	0.9298882172178	chr12:119992376:C:T
chr12:119992648	['G', 'A']	10699	14172.324640119648	-352.64362676786635	0.0062392815889419	0.0150373502411551	0.4149189510706402	0.67821	0.67821	chr12	119992648	0.1686358109707883	chr12:119992648:G:A
chr12:119993762	['A', 'C']	10699	3005.3708243660526	-184.2398911523679	-0.0387096462374286	0.0199661909816083	-1.938759689972191	0.0525569	0.0525569	chr12	119993762	1.2793702589847744	chr12:119993762:A:C
chr12:119993891	['T', 'C']	10699	12182.832133171234	-267.0634673398103	0.0104369913416468	0.0141976020222559	0.7351235317968493	0.46228	0.46228	chr12	119993891	0.3350948953949871	chr12:119993891:T:C
chr12:119995018	['A', 'G']	10699	6008.561600299121	-62.95416578008184	0.0227554594458591	0.0155373984719677	1.4645604595205637	0.14307	0.14307	chr12	119995018	0.8444514228464705	chr12:119995018:A:G
chr12:119995150	['A', 'C']	10699	3167.296036642363	28.621538234053983	0.045276582857848	0.019739431568895	2.293712597539733	0.0218263	0.0218263	chr12	119995150	1.6610198797638571	chr12:119995150:A:C
chr12:119995759	['A', 'G']	10699	20624.0	-502.7510085019752	0.0420723539898428	0.037822110218286	1.112374580556902	0.266002	0.266002	chr12	119995759	0.5751150980091644	chr12:119995759:A:G
chr12:119996225	['C', 'T']	10699	2838.530616060578	-91.36926517779033	-0.0091547441766202	0.02051186869168	-0.4463144881740393	0.655379	0.655379	chr12	119996225	0.1835074786238219	chr12:119996225:C:T
chr12:119997266	['C', 'T']	10699	2764.033380084152	-97.48193640818474	-0.0131449050221413	0.0207398882646084	-0.6337982565013363	0.526226	0.526226	chr12	119997266	0.278827697912092	chr12:119997266:C:T
chr12:119997991	['G', 'A']	10699	3002.1223936418883	-184.023438396786	-0.0387967246108267	0.0199654422712378	-1.943193848839363	0.052019	0.052019	chr12	119997991	1.2838380008263486	chr12:119997991:G:A
chr12:119998604	['G', 'A']	10699	3000.560904926615	-185.9541608479836	-0.0394682983652764	0.0199669683227952	-1.9766795703390545	0.0481035	0.0481035	chr12	119998604	1.3178233233062768	chr12:119998604:G:A
chr12:119998854	['A', 'G']	10699	2851.266498410918	-90.9991022280222	-0.0089699676271368	0.0204618462000613	-0.4383752834145515	0.661123	0.661123	chr12	119998854	0.1797177337793915	chr12:119998854:A:G
chr12:120000151	['A', 'G']	10699	2846.330185150552	-87.51235998167343	-0.0074291936573663	0.0204744260921073	-0.3628523517067076	0.716722	0.716722	chr12	120000151	0.1446492645245136	chr12:120000151:A:G
chr12:120000152	['A', 'G']	10699	2846.596371457963	-88.31091523527624	-0.0077596542378251	0.0204746730775257	-0.3789879432235064	0.704704	0.704704	chr12	120000152	0.1519932633785691	chr12:120000152:A:G
chr12:120000458	['C', 'T']	10699	3157.295101888204	28.93090835191072	0.0455146143690737	0.0197617553863658	2.303166569933125	0.0212886	0.0212886	chr12	120000458	1.671852898085705	chr12:120000458:C:T
chr12:120001260	['T', 'G']	10699	2851.533046648593	-90.71797878515096	-0.0088721422023528	0.0204621633957372	-0.4335876921108483	0.664597	0.664597	chr12	120001260	0.1774416234641484	chr12:120001260:T:G
chr12:120001447	['T', 'C']	10699	14186.629885917337	-356.20435717473146	0.005608488263959	0.0150650319323397	0.3722851892480515	0.709688	0.709688	chr12	120001447	0.1489325381244216	chr12:120001447:T:C
chr12:120002133	['G', 'A']	10699	6013.562067676201	-63.65043273568044	0.0225962109793932	0.0155348097488414	1.4545534412533454	0.145822	0.145822	chr12	120002133	0.836176949558312	chr12:120002133:G:A
chr12:120003187	['G', 'A']	10699	3167.552727612987	27.48483949836888	0.0447718683526921	0.0197472351203864	2.267247443996402	0.023395	0.023395	chr12	120003187	1.630876950471801	chr12:120003187:G:A
chr12:120003239	['G', 'A']	10699	3164.253274700599	25.89690179405528	0.0443086559867377	0.0197605424460181	2.242279335589098	0.0249638	0.0249638	chr12	120003239	1.6026893054712348	chr12:120003239:G:A
chr12:120003639	['C', 'A']	10699	2841.5311769655045	-91.02402668901796	-0.0090626642963435	0.0205063198773265	-0.4419449394410351	0.658538	0.658538	chr12	120003639	0.1814191596328631	chr12:120003639:C:A
chr12:120004233	['A', 'G']	10699	2985.279024116657	-187.135626914092	-0.0402122939719947	0.0200140735665524	-2.0092008674934383	0.0445409	0.0445409	chr12	120004233	1.351241011794914	chr12:120004233:A:G
chr12:120005669	['G', 'A']	10699	3082.032943378568	-190.3800370159316	-0.0391158924781171	0.0197323960724482	-1.9823184338334583	0.0474692	0.0474692	chr12	120005669	1.3235880873992547	chr12:120005669:G:A
chr12:120006951	['G', 'A']	10699	3164.295756216115	26.91930310681361	0.0446220143222818	0.0197291789610028	2.2617268772553896	0.0237343	0.0237343	chr12	120006951	1.6246235724823956	chr12:120006951:G:A
chr12:120007029	['T', 'C']	10699	2985.558100401982	-187.42569809523536	-0.0403992017881963	0.0200142240183465	-2.0185245129245803	0.0435616	0.0435616	chr12	120007029	1.3608961771621368	chr12:120007029:T:C
chr12:120007644	['A', 'C']	10699	3001.561091894924	-183.84782545406057	-0.0387398403143673	0.0199645067792105	-1.9404356312327184	0.052353	0.052353	chr12	120007644	1.2810584267623073	chr12:120007644:A:C
chr12:120009188	['A', 'G']	10699	3208.498315237738	-49.70318183997223	0.0068546487429675	0.0199703720943067	0.3432409126178318	0.731424	0.731424	chr12	120009188	0.1358307933874203	chr12:120009188:A:G
chr12:120011018	['G', 'A']	10699	2843.797400897532	-91.4659474480572	-0.0090758785690556	0.0204947024982679	-0.4428402202873003	0.65789	0.65789	chr12	120011018	0.1818467148762992	chr12:120011018:G:A
chr12:120011455	['A', 'G']	10699	3001.402655694782	-182.4349444778328	-0.0380465654230922	0.0199677332252641	-1.9054023305436545	0.0567546	0.0567546	chr12	120011455	1.2459989328369565	chr12:120011455:A:G
chr12:120011756	['A', 'G']	10699	6013.0	-60.73637281449146	0.0233203417402767	0.0155342836136367	1.5012177143338004	0.133329	0.133329	chr12	120011756	0.8750753781917286	chr12:120011756:A:G
chr12:120011784	['C', 'CAT']	10699	6012.561974200785	-61.12939017802304	0.0232319701674894	0.0155346105706382	1.4954974289088303	0.134814	0.134814	chr12	120011784	0.8702650053746224	chr12:120011784:C:CAT
chr12:120013732	['G', 'A']	10699	3165.295849691531	30.77304836420296	0.0461841233552493	0.0197417749294722	2.33941089492929	0.0193325	0.0193325	chr12	120013732	1.7137119811499133	chr12:120013732:G:A
chr12:120014695	['A', 'C']	10699	3154.884629768137	28.942032019785724	0.0456005975770685	0.0197669919249287	2.3069062683007564	0.0210791	0.0210791	chr12	120014695	1.676147935839844	chr12:120014695:A:C
chr12:120014717	['G', 'T']	10699	2648.4754420432228	-148.97004986193522	-0.0318803440981212	0.0210799928679261	-1.5123508009638889	0.130474	0.130474	chr12	120014717	0.8844760230499781	chr12:120014717:G:T
chr12:120015022	['A', 'G']	10699	12031.498176718094	-293.57828482909395	0.0045276087749952	0.0141622784207748	0.3196949417654181	0.749206	0.749206	chr12	120015022	0.1253987532449351	chr12:120015022:A:G
chr12:120015516	['C', 'A']	10699	14021.242075736329	-377.1674018022841	-1.3370715410135543e-05	0.0149463624489449	-0.0008945798990094	0.999286	0.999286	chr12	120015516	0.0003101970135955	chr12:120015516:C:A
chr12:120017690	['C', 'A']	10699	2998.681660899654	-185.8167665151616	-0.0395968594081886	0.0199720896978472	-1.9826097322433287	0.0474366	0.0474366	chr12	120017690	1.3238864464177107	chr12:120017690:C:A
chr12:120019231	['A', 'G']	10699	2845.0	-91.94126859979195	-0.0093524381576723	0.0204896299561257	-0.4564473920563038	0.648078	0.648078	chr12	120019231	0.1883727210877697	chr12:120019231:A:G
chr12:120019979	['G', 'A']	10699	2755.257524770985	-88.13748093767288	-0.0087307998161425	0.020767323575563	-0.4204104483842133	0.674194	0.674194	chr12	120019979	0.1712151168083521	chr12:120019979:G:A
chr12:120020594	['A', 'G']	10699	3170.0	30.131123550624864	0.0458373927045851	0.0197258815597006	2.323718337548451	0.0201593	0.0201593	chr12	120020594	1.6955245521578286	chr12:120020594:A:G
chr12:120021880	['A', 'G']	10699	12187.695717224611	-268.5510090784699	0.010122152174024	0.0142004420752877	0.7128054267859122	0.475982	0.475982	chr12	120021880	0.3224094704906078	chr12:120021880:A:G
chr12:120027147	['C', 'T']	10699	3200.088605200939	28.801705181133084	0.0455114619072265	0.0197927648099648	2.2993989139058253	0.0215015	0.0215015	chr12	120027147	1.6675312415262922	chr12:120027147:C:T
chr12:120027153	['C', 'T']	10699	3170.7799549971865	31.27685180878209	0.0464438840298034	0.0197728404917427	2.3488726391738566	0.0188485	0.0188485	chr12	120027153	1.7247232060758892	chr12:120027153:C:T
chr12:120027206	['A', 'G']	10699	6013.4308311493805	-62.40604609257379	0.0229735304859717	0.0155484054442065	1.477548972363073	0.139558	0.139558	chr12	120027206	0.8552452630358187	chr12:120027206:A:G
chr12:120028364	['T', 'C']	10699	14179.650649714871	-352.69897146345426	0.0063644342070164	0.0150517362008213	0.4228372143985047	0.672423	0.672423	chr12	120028364	0.172357440083473	chr12:120028364:T:C
chr12:120029766	['TG', 'T']	10699	6009.370055176283	-64.11572882004748	0.0226418101756908	0.0155435510549054	1.4566690774657471	0.145237	0.145237	chr12	120029766	0.8379227304070503	chr12:120029766:TG:T
chr12:120034614	['A', 'G']	10699	265.0247709852309	-15.820880994028254	-0.0368775911555255	0.0630678135462394	-0.5847291840629285	0.558742	0.558742	chr12	120034614	0.2527886819910636	chr12:120034614:A:G
chr12:120036306	['T', 'C']	10699	3172.593063475741	26.323760205217926	0.0443056398104076	0.0197326033909675	2.245301288054479	0.0247692	0.0247692	chr12	120036306	1.6060880201075918	chr12:120036306:T:C
chr12:120037620	['T', 'C']	10699	14193.326603103384	-355.18429137620205	0.0059786620152782	0.0150646821499854	0.3968661240744494	0.691474	0.691474	chr12	120037620	0.1602241450829636	chr12:120037620:T:C
chr12:120038630	['G', 'A']	10699	12233.430254300672	-266.3403040701957	0.0109727759400783	0.0142106969672213	0.7721490343076299	0.440043	0.440043	chr12	120038630	0.3565048831722913	chr12:120038630:G:A
chr12:120039725	['G', 'T']	10699	2995.239640819381	-181.4655918099884	-0.0378271494818564	0.0199947160602271	-1.891857297093656	0.058537	0.058537	chr12	120039725	1.2325695387664444	chr12:120039725:G:T
chr12:120040204	['G', 'A']	10699	2829.322236768281	-94.2857681549864	-0.0104998497751497	0.0205575705022988	-0.5107534362572451	0.609534	0.609534	chr12	120040204	0.2150020642858771	chr12:120040204:G:A
chr12:120040367	['C', 'T']	10699	3000.206289779107	-181.18685164126856	-0.0377152476628321	0.0199841520915585	-1.8872578376124016	0.0591527	0.0591527	chr12	120040367	1.2280254273954856	chr12:120040367:C:T
chr12:120040592	['A', 'G']	10699	2841.3901777362025	-96.93492924923125	-0.0113493507006168	0.0205121869484148	-0.5532979359616204	0.580071	0.580071	chr12	120040592	0.2365188460559246	chr12:120040592:A:G
chr12:120041758	['A', 'G']	10699	2993.839472700075	-180.65345840341604	-0.0375746932762555	0.0199945097911214	-1.879250537712134	0.0602375	0.0602375	chr12	120041758	1.2201330606907352	chr12:120041758:A:G
chr12:120041878	['C', 'A']	10699	2831.529307282416	-95.085359160885	-0.0107644013723077	0.0205422778026201	-0.5240120631089309	0.600281	0.600281	chr12	120041878	0.2216454026473643	chr12:120041878:C:A
chr12:120042210	['A', 'G']	10699	2843.0	-95.86906314278384	-0.0109254813519364	0.0204935044697872	-0.5331192314151775	0.593962	0.593962	chr12	120042210	0.2262413390562048	chr12:120042210:A:G
chr12:120042800	['C', 'A']	10699	12056.25371599514	-271.85960059305245	0.0086432581962108	0.0141630327884046	0.610268882755614	0.541697	0.541697	chr12	120042800	0.266243569594731	chr12:120042800:C:A
chr12:120045074	['A', 'C']	10699	2843.531550902122	-95.89982803749184	-0.0109540471341251	0.0204941283999834	-0.5344968529685807	0.593009	0.593009	chr12	120045074	0.226938715369841	chr12:120045074:A:C
chr12:120045571	['G', 'A']	10699	3174.780417095296	25.436909151919647	0.0440405166251571	0.0197345344977575	2.2316470971312463	0.025659	0.025659	chr12	120045571	1.5907602732512152	chr12:120045571:G:A
chr12:120045685	['C', 'T']	10699	3011.2044662206754	-184.80408437572777	-0.0391916390197817	0.0200377031124271	-1.955894784940476	0.0505036	0.0505036	chr12	120045685	1.2966776633781665	chr12:120045685:C:T
chr12:120047906	['G', 'A']	10699	2829.5289333457977	-92.34017293387058	-0.0097113853102789	0.0205550419250648	-0.4724575773517082	0.63661	0.63661	chr12	120047906	0.1961265436749451	chr12:120047906:G:A
chr12:120047935	['C', 'T']	10699	6002.121996821539	-66.4253415307884	0.0218471254379989	0.0155436320993934	1.4055354178674482	0.159891	0.159891	chr12	120047935	0.7961759812840392	chr12:120047935:C:T
chr12:120050063	['G', 'T']	10699	12160.956509539845	-265.41517370207384	0.0107729006238728	0.0141837007496113	0.7595267845853292	0.447554	0.447554	chr12	120050063	0.3491545570248033	chr12:120050063:G:T
chr12:120050542	['C', 'T']	10699	3168.0	29.0675934227072	0.0454558648219987	0.0197374713617686	2.3030237252197603	0.0212966	0.0212966	chr12	120050542	1.6716897260965589	chr12:120050542:C:T
chr12:120050832	['G', 'A']	10699	20634.0	-505.2101702879519	0.0388319849313933	0.0380392707977099	1.020839361981963	0.307354	0.307354	chr12	120050832	0.512361130463659	chr12:120050832:G:A
chr12:120051239	['C', 'G']	10699	3190.9298245614045	27.098015339439	0.0446592698083148	0.0197257774304847	2.2640055615398493	0.0235937	0.0235937	chr12	120051239	1.62720394705086	chr12:120051239:C:G
chr12:120051314	['G', 'A']	10699	14182.604807782249	-351.99856853459204	0.0065068513845734	0.0150545608490865	0.4322179470926423	0.665592	0.665592	chr12	120051314	0.176791906634302	chr12:120051314:G:A
chr12:120051455	['T', 'C']	10699	2995.279958870817	-182.55977218787248	-0.0382536353541372	0.0199814991678995	-1.914452716120126	0.055589	0.055589	chr12	120051455	1.2550111384886604	chr12:120051455:T:C
chr12:120051980	['T', 'G']	10699	12338.839243941236	-303.2994440487268	0.0040955867289661	0.0142372831652002	0.2876663111524614	0.773608	0.773608	chr12	120051980	0.1114790477954131	chr12:120051980:T:G
chr12:120052572	['C', 'G']	10699	2832.794315632012	-98.33584452632252	-0.0120130162050883	0.0205490153122591	-0.5846030100489378	0.558827	0.558827	chr12	120052572	0.2527226189004929	chr12:120052572:C:G
chr12:120052680	['C', 'T']	10699	2642.246962048981	-147.50645825485827	-0.0311798892963554	0.0210954455963342	-1.478038904367751	0.139427	0.139427	chr12	120052680	0.8556531170875467	chr12:120052680:C:T
chr12:120052913	['C', 'T']	10699	2848.9770655136786	-92.8255482349102	-0.0096111665158919	0.0205640483929539	-0.4673771590221078	0.64024	0.64024	chr12	120052913	0.1936571961140979	chr12:120052913:C:T
chr12:120053081	['G', 'A']	10699	6017.499485548593	-70.07223234674787	0.021289104683475	0.0155320957859951	1.3706524204332304	0.170512	0.170512	chr12	120053081	0.7682450515665312	chr12:120053081:G:A
chr12:120053131	['G', 'C']	10699	2638.246588147317	-147.6229767402429	-0.0315055906057986	0.0211233498950837	-1.4915054081043877	0.135858	0.135858	chr12	120053131	0.8669147830572095	chr12:120053131:G:C
chr12:120054540	['T', 'C']	10699	3177.593998317285	25.139812410361685	0.0439112285650427	0.019725207338647	2.22614788332332	0.0260251	0.0260251	chr12	120054540	1.5846075930618162	chr12:120054540:T:C
chr12:120054600	['T', 'C']	10699	17523.63787623855	-404.11683021132654	0.0152190056199231	0.0180398837514525	0.8436310249891563	0.398895	0.398895	chr12	120054600	0.3991414073753416	chr12:120054600:T:C
chr12:120055175	['A', 'G']	10699	2996.280052346233	-180.53801668749563	-0.037498238514271	0.0199883514539675	-1.8760045619884205	0.0606819	0.0606819	chr12	120055175	1.2169408295564137	chr12:120055175:A:G
chr12:120056087	['T', 'C']	10699	2996.280052346233	-182.26425908890968	-0.0381542652126178	0.0199801588999231	-1.909607696501582	0.0562105	0.0562105	chr12	120056087	1.2501825515817255	chr12:120056087:T:C
chr12:120056260	['A', 'G']	10699	2833.5296812190336	-96.4141360059775	-0.0111346785029756	0.0205466602902831	-0.5419215748771338	0.587884	0.587884	chr12	120056260	0.2307083595188083	chr12:120056260:A:G
chr12:120056935	['G', 'A']	10699	6014.124240441245	-68.06527797611722	0.0216615256539712	0.0155283926877799	1.394962510899006	0.163056	0.163056	chr12	120056935	0.7876632157543848	chr12:120056935:G:A
chr12:120057007	['G', 'A']	10699	2997.0	-181.9535329639411	-0.0380858411263561	0.0199858558476438	-1.9056397392582125	0.0567238	0.0567238	chr12	120057007	1.246234682906945	chr12:120057007:G:A
chr12:120058321	['G', 'A']	10699	2995.0	-181.2589638851224	-0.0377744279248854	0.0199890388569528	-1.8897570911342845	0.0588175	0.0588175	chr12	120058321	1.230493438844228	chr12:120058321:G:A
chr12:120060695	['A', 'T']	10699	3180.2972518227707	26.540112936692648	0.0445894490672656	0.0197125205533701	2.2619861801306977	0.0237183	0.0237183	chr12	120060695	1.624916442081692	chr12:120060695:A:T
chr12:120061349	['A', 'C']	10699	2997.0	-180.3418426371716	-0.0374843028343497	0.0199781780693203	-1.8762623250371728	0.0606465	0.0606465	chr12	120061349	1.217194257856723	chr12:120061349:A:C
chr12:120061642	['A', 'AG']	10699	6018.8127922199365	-69.87215067103607	0.0213067418056545	0.0155303108032816	1.3719456149681433	0.170109	0.170109	chr12	120061642	0.7692727084512915	chr12:120061642:A:AG
chr12:120062630	['G', 'C']	10699	7587.545913596408	-343.5100822864092	-0.0305214808481101	0.014597829126484	-2.090823271299753	0.0365675	0.0365675	chr12	120062630	1.4369047299358966	chr12:120062630:G:C
chr12:120062638	['C', 'T']	10699	2993.398915279596	-180.3934686639624	-0.0375552035103154	0.0199955614544661	-1.8781769942212527	0.0603842	0.0603842	chr12	120062638	1.219076683075302	chr12:120062638:C:T
chr12:120063532	['C', 'CT']	10699	12171.0	-267.02186527526004	0.0104052504439626	0.0141826216508208	0.7336619914245809	0.463171	0.463171	chr12	120063532	0.3342586404167402	chr12:120063532:C:CT
chr12:120063810	['A', 'AC']	10699	2980.0	-182.629472734606	-0.0386367340113317	0.0200371934421381	-1.9282507863640668	0.0538504	0.0538504	chr12	120063810	1.2688110664208263	chr12:120063810:A:AC
chr12:120064922	['A', 'G']	10699	2770.0	-107.36952474746803	-0.0170372744228284	0.0207415534642584	-0.8214078300445006	0.411432	0.411432	chr12	120064922	0.385701933149423	chr12:120064922:A:G
chr12:120065437	['A', 'T']	10699	3175.187096774194	28.061640661524496	0.0450522156618959	0.0197224692002682	2.284309089517207	0.0223729	0.0223729	chr12	120065437	1.6502777185243769	chr12:120065437:A:T
chr12:120065518	['C', 'T']	10699	2980.2785567395777	-182.82417310979508	-0.0387243539676077	0.0200371351611928	-1.932629273400705	0.0533083	0.0533083	chr12	120065518	1.2732051668914923	chr12:120065518:C:T
chr12:120066239	['A', 'G']	10699	2983.2788371658253	-179.6545047055844	-0.0376317102106291	0.0200323303570241	-1.8785488028572743	0.0603333	0.0603333	chr12	120066239	1.219442919792247	chr12:120066239:A:G
chr12:120066449	['G', 'T']	10699	2819.263507197607	-99.9561886243055	-0.0128129076614057	0.0205741192226842	-0.6227682226745661	0.53345	0.53345	chr12	120066449	0.272906280535141	chr12:120066449:G:T
chr12:120069419	['C', 'G']	10699	2850.266404935502	-105.38366022272328	-0.0148696744796602	0.0204641817591056	-0.7266195470065122	0.467475	0.467475	chr12	120069419	0.3302416097163013	chr12:120069419:C:G
chr12:120072324	['G', 'A']	10699	2981.5573525287464	-178.7148861396903	-0.0369063448022713	0.0200385247313318	-1.8417695562470853	0.0655366	0.0655366	chr12	120072324	1.1835160933097677	chr12:120072324:G:A
chr12:120073728	['T', 'C']	10699	14194.306778868631	-363.64965961216666	0.0039875580088608	0.0150529078694386	0.2649028376076518	0.791089	0.791089	chr12	120073728	0.1017746542588843	chr12:120073728:T:C
chr12:120074230	['CCTT', 'C']	10699	3164.5915677292696	31.853414211551176	0.046474890878501	0.019743758195641	2.353902961026014	0.0185955	0.0185955	chr12	120074230	1.730592139739987	chr12:120074230:CCTT:C
chr12:120075821	['T', 'C']	10699	20633.0	-503.4330592742039	0.0413872806466176	0.0380125795544092	1.088778534152831	0.276276	0.276276	chr12	120075821	0.5586568404554636	chr12:120075821:T:C
chr12:120076653	['T', 'C']	10699	3426.320246775098	41.324425131678495	0.0476023804571952	0.0190870488975524	2.493962304633662	0.0126476	0.0126476	chr12	120076653	1.8979918780963865	chr12:120076653:T:C
chr12:120076668	['C', 'T']	10699	2610.0	-137.30328745181873	-0.0278014670217847	0.0212601400368065	-1.3076803338855485	0.19101	0.19101	chr12	120076668	0.7189438954164957	chr12:120076668:C:T
chr12:120077969	['C', 'A']	10699	2831.529307282416	-89.94661336894882	-0.0084622137064634	0.0205437237032095	-0.4119123596440001	0.680412	0.680412	chr12	120077969	0.16722803561234	chr12:120077969:C:A
chr12:120078703	['G', 'A']	10699	3208.0	-45.63127853608482	0.0082535931116217	0.0199240527643953	0.4142527230389111	0.678697	0.678697	chr12	120078703	0.1683240704878101	chr12:120078703:G:A
chr12:120079466	['C', 'T']	10699	1111.0	18.3181932880113	0.0450706185693003	0.0310835283081092	1.4499839954636695	0.147092	0.147092	chr12	120079466	0.8324109469212441	chr12:120079466:C:T
chr12:120081320	['T', 'C']	10699	13787.73216122697	-346.56659126814657	0.0053471917837936	0.0148453110863595	0.3601939866862645	0.718709	0.718709	chr12	120081320	0.1434469166767653	chr12:120081320:T:C
chr12:120082328	['C', 'T']	10699	3223.711786716557	-47.42315270199618	0.0078809533445309	0.0198915485042689	0.3961960700465119	0.691968	0.691968	chr12	120082328	0.159913988989425	chr12:120082328:C:T
chr12:120082927	['C', 'T']	10699	2677.754211905654	-87.93379915824727	-0.0103021743352212	0.021104382449555	-0.4881533188590635	0.625451	0.625451	chr12	120082927	0.2038067087734114	chr12:120082927:C:T
chr12:120083698	['T', 'C']	10699	13656.829375467463	-340.4304385053459	0.0058912571505018	0.0147668988933838	0.3989501921179493	0.689938	0.689938	chr12	120083698	0.1611899345782242	chr12:120083698:T:C
chr12:120083699	['G', 'A']	10699	2690.0114114675894	-85.19664462706922	-0.0088779604318107	0.0210709129003083	-0.4213372469344157	0.673517	0.673517	chr12	120083699	0.1716514379320636	chr12:120083699:G:A
chr12:120084069	['C', 'T']	10699	3354.6270917079555	28.416289247407207	0.0445101834354043	0.0192548244591526	2.311637975709864	0.0208166	0.0208166	chr12	120084069	1.6815902028667613	chr12:120084069:C:T
chr12:120084499	['T', 'C']	10699	3366.0	26.482002128129984	0.0438035824432108	0.0192102129088583	2.280223683674629	0.022614	0.022614	chr12	120084499	1.6456226121667514	chr12:120084499:T:C
chr12:120084715	['G', 'C']	10699	13649.825724196113	-342.67274804909067	0.0054959747791997	0.0148252926104483	0.3707161081816632	0.710856	0.710856	chr12	120084715	0.1482183665546955	chr12:120084715:G:C
chr12:120084940	['CT', 'C']	10699	3194.179691155826	-192.0070747992253	-0.0376094065211468	0.0194612348361401	-1.9325292992870624	0.0533206	0.0533206	chr12	120084940	1.2731049722509946	chr12:120084940:CT:C
chr12:120086883	['C', 'G']	10699	11933.461524076673	-243.100935944178	0.0142207470422128	0.0141867076456738	1.0023993866222671	0.316173	0.316173	chr12	120086883	0.5000752199562243	chr12:120086883:C:G
chr12:120087042	['G', 'A']	10699	3243.3031407739763	-189.95515759645923	-0.0362326148747018	0.0193525213902864	-1.8722425953699195	0.0612003	0.0612003	chr12	120087042	1.2132464489651376	chr12:120087042:G:A
chr12:120088744	['G', 'A']	10699	2911.272106935876	56.26927351272886	0.0554230378732894	0.0204064589787291	2.7159556653636043	0.00661911	0.00661911	chr12	120088744	2.1792004015079507	chr12:120088744:G:A
chr12:120089407	['C', 'T']	10699	1379.610533220879	-65.27286824505316	-0.0252996627151946	0.0283374893384334	-0.8927983143828245	0.371985	0.371985	chr12	120089407	0.4294745723454443	chr12:120089407:C:T
chr12:120089795	['T', 'C']	10699	2708.2531314264347	-96.31011166461796	-0.0134330861549911	0.0209873092676753	-0.6400575692511832	0.522149	0.522149	chr12	120089795	0.2822055494035864	chr12:120089795:T:C
chr12:120089987	['G', 'A']	10699	3154.0	-194.78759468822025	-0.0387040982808747	0.0195799311670483	-1.976722898087148	0.0480986	0.0480986	chr12	120089987	1.3178675643979614	chr12:120089987:G:A
chr12:120091499	['T', 'C']	10699	14226.65943722539	-366.3922212662185	0.0035752482715763	0.0150607026886412	0.2373892072295418	0.812359	0.812359	chr12	120091499	0.0902520036856077	chr12:120091499:T:C
chr12:120091503	['A', 'G']	10699	14321.677199214731	-363.96609241166846	0.0047689007749052	0.0151303960340671	0.3151867779381155	0.752626	0.752626	chr12	120091503	0.1234207827455085	chr12:120091503:A:G
chr12:120091862	['G', 'A']	10699	2592.9694249649365	-93.20185653925164	-0.0139733722025546	0.0213926712307951	-0.6531850114369886	0.513651	0.513651	chr12	120091862	0.289331862044029	chr12:120091862:G:A
chr12:120093484	['A', 'G']	10699	3096.2893998878294	-113.45357321475277	-0.0142078300934581	0.0198051416619146	-0.7173808870440854	0.473155	0.473155	chr12	120093484	0.324996566201755	chr12:120093484:A:G
chr12:120094655	['GGCCAGGAAGGGCATCCTCCCCTGCCCCTCCC', 'G']	10699	6674.495371669003	-344.5020987613323	-0.0347852058766803	0.0151914141802634	-2.2897937916716806	0.0220527	0.0220527	chr12	120094655	1.6565382305355774	chr12:120094655:GGCCAGGAAGGGCATCCTCCCCTGCCCCTCCC:G
chr12:120095892	['A', 'G']	10699	11217.04842026547	-233.1674761807136	0.0120666595132817	0.014085716387968	0.8566592696406272	0.391652	0.391652	chr12	120095892	0.4070996513587137	chr12:120095892:A:G
chr12:120096161	['C', 'T']	10699	15018.422332366968	-378.61660923631706	0.0056397181044386	0.01565237917375	0.3603105982697367	0.718622	0.718622	chr12	120096161	0.1434994913724641	chr12:120096161:C:T
chr12:120096667	['C', 'G']	10699	7583.708824079267	-190.5204486703616	0.0038376666992065	0.0146545351831088	0.2618757027264828	0.793422	0.793422	chr12	120096667	0.1004957615803742	chr12:120096667:C:G
chr12:120097365	['G', 'A']	10699	4073.761521922034	-3.854137095358304	0.0339477705901625	0.0179017012159384	1.896343268199441	0.0579416	0.0579416	chr12	120097365	1.2370095163539196	chr12:120097365:G:A
chr12:120097940	['G', 'C']	10699	2683.3798633516903	-149.1313383601239	-0.0312812863008957	0.0211764050401066	-1.4771764254438462	0.139658	0.139658	chr12	120097940	0.8549341816504596	chr12:120097940:G:C
chr12:120098135	['C', 'T']	10699	243.0	20.292683609662028	0.1091805821525329	0.0661129455179551	1.6514251679027263	0.0986812	0.0986812	chr12	120098135	1.0057655779681796	chr12:120098135:C:T
chr12:120098285	['G', 'T']	10699	2706.252944475603	-86.94185533792415	-0.0092500267499062	0.020984105417457	-0.4408111075448053	0.659359	0.659359	chr12	120098285	0.1808780614806299	chr12:120098285:G:T
chr12:120098979	['C', 'T']	10699	4120.0	-12.336804675216786	0.0311385606427737	0.0177828175385802	1.75104763771084	0.0799664	0.0799664	chr12	120098979	1.0970924550059578	chr12:120098979:C:T
chr12:120099238	['C', 'G']	10699	14973.399513927838	-381.59306321609125	0.0040910785521861	0.0156134605943946	0.2620225367369788	0.793309	0.793309	chr12	120099238	0.1005576186645781	chr12:120099238:C:G
chr12:120099348	['C', 'CT']	10699	4082.0	-9.935163676709834	0.0316915949556691	0.0178695549069007	1.7734966047436798	0.0761749	0.0761749	chr12	120099348	1.1181881072329776	chr12:120099348:C:CT
chr12:120099469	['T', 'G']	10699	2621.0	-85.6586185231389	-0.0103887365571223	0.0212775410045406	-0.4882489266454876	0.625384	0.625384	chr12	120099469	0.2038532340630225	chr12:120099469:T:G
chr12:120099604	['G', 'A']	10699	4089.382220975884	-11.914781092868498	0.0308867180872591	0.0178444040796407	1.7308909812515865	0.0835001	0.0835001	chr12	120099604	1.0783130044035574	chr12:120099604:G:A
chr12:120100473	['G', 'A']	10699	3579.334548513741	27.44965306853921	0.0421917644432215	0.0188161420923872	2.242317486552769	0.0249613	0.0249613	chr12	120100473	1.602732800074377	chr12:120100473:G:A
chr12:120100877	['C', 'T']	10699	3177.0	-192.5758888144184	-0.0378501149604594	0.0194672671583146	-1.9442952445584127	0.0518861	0.0518861	chr12	120100877	1.2849489716664686	chr12:120100877:C:T
chr12:120100882	['C', 'T']	10699	2751.2571508693213	-158.55582547848616	-0.0343765848621043	0.0208160241623021	-1.6514481629186664	0.0986765	0.0986765	chr12	120100882	1.005786263090324	chr12:120100882:C:T
chr12:120101503	['A', 'G']	10699	2914.272387362124	-85.38861040614141	-0.0065064481450576	0.020350868745791	-0.3197135329371799	0.749192	0.749192	chr12	120101503	0.1254068687426158	chr12:120101503:A:G
chr12:120102728	['A', 'G']	10699	14848.77573151351	-401.0818177228528	-0.0012146178423175	0.0154805352378072	-0.0784609720309414	0.937463	0.937463	chr12	120102728	0.0280458640940372	chr12:120102728:A:G
chr12:120102942	['G', 'A']	10699	4087.3820340250513	-9.323063890367177	0.0318145319887766	0.0178657722121918	1.7807532532551849	0.0749812	0.0749812	chr12	120102942	1.1250476134048923	chr12:120102942:G:A
chr12:120103212	['C', 'T']	10699	883.0	-23.800645505602827	-0.0020404303254047	0.0349311949825637	-0.0584128406263583	0.953421	0.953421	chr12	120103212	0.020715286556576	chr12:120103212:C:T
chr12:120103489	['C', 'A']	10699	2819.0	-90.3151211420959	-0.0096886729476874	0.0206571050635331	-0.4690237532262569	0.639062	0.639062	chr12	120103489	0.1944570057669819	chr12:120103489:C:A
chr12:120103553	['G', 'A']	10699	4034.0	-19.2438798505615	0.0288743245584565	0.0179681007273449	1.6069769975473116	0.108089	0.108089	chr12	120103553	0.9662185010733104	chr12:120103553:G:A
chr12:120103749	['A', 'G']	10699	4059.13818249813	-17.679876639690292	0.0295228633033901	0.017912975576307	1.6481272571174124	0.099356	0.099356	chr12	120103749	1.0028059011942252	chr12:120103749:A:G
chr12:120103793	['G', 'A']	10699	266.0	-15.125485630601585	-0.0358595561549171	0.0629448300724025	-0.5696981962405739	0.568894	0.568894	chr12	120103793	0.244968646616536	chr12:120103793:G:A
chr12:120104780	['T', 'C']	10699	2903.271359132548	-92.20869623462438	-0.0093675026497407	0.0203960977188038	-0.459279161087001	0.646043	0.646043	chr12	120104780	0.1897385748203582	chr12:120104780:T:C
chr12:120105329	['A', 'AGCCCACTG']	10699	3194.597176778536	-185.06131448599888	-0.0348155654629753	0.0194416393805808	-1.790773132936034	0.073358	0.073358	chr12	120105329	1.1345525175889093	chr12:120105329:A:AGCCCACTG
chr12:120105674	['A', 'G']	10699	5846.0	-271.7749120784082	-0.0280892318966426	0.0155960875924262	-1.801043481589783	0.0717242	0.0717242	chr12	120105674	1.144334287104594	chr12:120105674:A:G
chr12:120107020	['G', 'A']	10699	6326.461012824114	-93.16139025936158	0.0132867775364601	0.0154145405465713	0.8619639032585701	0.388727	0.388727	chr12	120107020	0.4103552933183749	chr12:120107020:G:A
chr12:120109346	['G', 'A']	10699	3188.596054968683	-187.65112823214244	-0.0360271482143111	0.0194681139653035	-1.850572083074892	0.0642587	0.0642587	chr12	120109346	1.1920680647872612	chr12:120109346:G:A
chr12:120109390	['T', 'G']	10699	2656.2413502898817	-149.5862409336907	-0.031543524449973	0.0210882005087967	-1.4957902376172385	0.134738	0.134738	chr12	120109390	0.8705099034388124	chr12:120109390:T:G
chr12:120111955	['A', 'G']	10699	12264.60965568862	-309.34443477421866	0.0050340808111952	0.0143443322224066	0.3509456371438251	0.725636	0.725636	chr12	120111955	0.1392811793471992	chr12:120111955:A:G
chr12:120113077	['G', 'A']	10699	7561.495688847237	-206.11288242632585	0.0007418180133907	0.0146954692479608	0.0504793689043748	0.959741	0.959741	chr12	120113077	0.017845951800986	chr12:120113077:G:A
chr12:120113775	['G', 'A']	10699	256.6717271108613	6.54346248454001	0.0426724850435235	0.0641870572267019	0.6648144795423291	0.506184	0.506184	chr12	120113775	0.29569158660078	chr12:120113775:G:A
chr12:120113848	['T', 'C']	10699	3610.0367633302144	-225.11926275723764	-0.0405099568381905	0.0184381328609711	-2.197074787542064	0.0280365	0.0280365	chr12	120113848	1.552276203457196	chr12:120113848:T:C
chr12:120114015	['G', 'A']	10699	4048.378388483829	-14.216122246891928	0.0303913304679589	0.0179312213435651	1.6948834597296023	0.0901267	0.0901267	chr12	120114015	1.0451465303872869	chr12:120114015:G:A
chr12:120114888	['G', 'C']	10699	3178.594185285594	-193.1025797132613	-0.0381678872685875	0.0194882457494972	-1.958508105819235	0.0501964	0.0501964	chr12	120114888	1.2993274285959735	chr12:120114888:G:C
chr12:120115047	['T', 'C']	10699	3225.507387319993	-44.97596176730618	0.0091008436544993	0.019881621049432	0.4577515903694023	0.64714	0.64714	chr12	120115047	0.1890017554205887	chr12:120115047:T:C
chr12:120115770	['T', 'C']	10699	2383.6683807030663	-104.7406559135599	-0.0177505651848175	0.0220266202038008	-0.805868763368178	0.420336	0.420336	chr12	120115770	0.376403412916736	chr12:120115770:T:C
chr12:120116452	['C', 'G']	10699	2400.8976157082748	-98.00275012368412	-0.0142675407821223	0.0219818350701836	-0.6490604963857171	0.516313	0.516313	chr12	120116452	0.2870869399204562	chr12:120116452:C:G
chr12:120116716	['T', 'C']	10699	4850.346841366401	-112.33130586978996	0.0031391035453189	0.0167902716574707	0.1869596638671561	0.851696	0.851696	chr12	120116716	0.0697153924186895	chr12:120116716:T:C
chr12:120116920	['T', 'C']	10699	18326.0	-430.2637337731752	0.0152266731748708	0.0199394653918177	0.763645006305899	0.445096	0.445096	chr12	120116920	0.3515463086285839	chr12:120116920:T:C
chr12:120120038	['G', 'A']	10699	12364.311302234271	-342.70109698643444	-0.001286903553938	0.0143313801892033	-0.0897962050373621	0.928451	0.928451	chr12	120120038	0.0322410116777302	chr12:120120038:G:A
chr12:120122124	['C', 'T']	10699	6065.26760168303	-174.83135551523864	-0.0028031868415568	0.0155797793507251	-0.1799246817591404	0.857215	0.857215	chr12	120122124	0.0669102380499104	chr12:120122124:C:T
chr12:120123451	['G', 'C']	10699	295.0275752477098	7.546351117260291	0.0359729737873663	0.0599090754973879	0.6004595044858403	0.548213	0.548213	chr12	120123451	0.2610506700710128	chr12:120123451:G:C
chr12:120124032	['C', 'T']	10699	9724.908954944847	-272.6142716795625	-0.0034744753437341	0.0140160118031256	-0.2478932946502905	0.804222	0.804222	chr12	120124032	0.0946240506711625	chr12:120124032:C:T
chr12:120124078	['C', 'T']	10699	9770.913254813984	-279.74069013553003	-0.0045261680091129	0.0140043952297667	-0.3231962490956032	0.746553	0.746553	chr12	120124078	0.1269393549979275	chr12:120124078:C:T
chr12:120127384	['G', 'A']	10699	10464.0	-323.61120686248773	-0.0090788752109674	0.013925169363141	-0.6519759274884361	0.514431	0.514431	chr12	120127384	0.2886728683822758	chr12:120127384:G:A
chr12:120130093	['A', 'G']	10699	5704.0	-70.71449276974178	0.020101530533567	0.0157780024407092	1.2740225265590377	0.202683	0.202683	chr12	120130093	0.6931826761506413	chr12:120130093:A:G
chr12:120132305	['CTG', 'C']	10699	2497.801534574717	-67.47066785642909	-0.0059448914667895	0.0218985332166563	-0.2714744137414546	0.786031	0.786031	chr12	120132305	0.1045603256355899	chr12:120132305:CTG:C
chr12:120133280	['A', 'C']	10699	2883.5390296344767	-19.523073357833805	0.025124513658393	0.0203679159677678	1.2335338430378695	0.217404	0.217404	chr12	120133280	0.6627324696243958	chr12:120133280:A:C
chr12:120133810	['T', 'C']	10699	4354.814060016827	-56.72858833687885	0.0170291796078319	0.0173142543274614	0.9835352586234456	0.325366	0.325366	chr12	120133810	0.4876278318043998	chr12:120133810:T:C
chr12:120136011	['T', 'C']	10699	9009.526271503366	-195.1189862572632	0.006338740901267	0.0142070404243217	0.446168991707482	0.655484	0.655484	chr12	120136011	0.1834379047313597	chr12:120136011:T:C
chr12:120138461	['T', 'C']	10699	5820.544026920919	-82.30182800552119	0.0172706049495777	0.015686263208395	1.1010018587686865	0.270921	0.270921	chr12	120138461	0.56715733003275	chr12:120138461:T:C
chr12:120140266	['A', 'T']	10699	7858.734529818657	-153.90872381437947	0.00980265478938	0.0144710820824474	0.6773961154757099	0.498169	0.498169	chr12	120140266	0.3026233011829352	chr12:120140266:A:T
chr12:120140777	['A', 'G']	10699	1364.2550247733009	-51.7795656427953	-0.0160719809609673	0.0286723874382904	-0.5605386365386537	0.575124	0.575124	chr12	120140777	0.2402385088583962	chr12:120140777:A:G
chr12:120141865	['T', 'C']	10699	9296.73787043096	-190.79271375943367	0.0098202517132157	0.0141104104738493	0.6959579050811824	0.48647	0.48647	chr12	120141865	0.312943936970521	chr12:120141865:T:C
chr12:120143969	['A', 'G']	10699	9391.755632420303	-175.50834039986543	0.0125781581103539	0.0140898978046129	0.8927075472638262	0.372034	0.372034	chr12	120143969	0.4294173683502666	chr12:120143969:A:G
chr12:120147432	['A', 'G']	10699	231.08639551192144	20.198777478472813	0.1039512377178701	0.0675886474505051	1.537998489968203	0.124079	0.124079	chr12	120147432	0.90630171532527	chr12:120147432:A:G
chr12:120148389	['A', 'C']	10699	9791.91521779772	-195.5822885410455	0.009919068737345	0.0140973567545391	0.7036119543581335	0.48169	0.48169	chr12	120148389	0.3172323696496494	chr12:120148389:A:C
chr12:120149001	['G', 'T']	10699	20446.75526438933	-488.8020784522197	0.0456278759864949	0.0342421244300763	1.3325071602864071	0.182722	0.182722	chr12	120149001	0.7382091597991203	chr12:120149001:G:T
chr12:120149421	['C', 'T']	10699	2329.0	-1.2220789392719222	0.0302769940670621	0.022220186862987	1.3625895341814478	0.173041	0.173041	chr12	120149421	0.761850983783788	chr12:120149421:C:T
chr12:120149422	['A', 'C']	10699	2866.535851173226	-9.562496943716615	0.0289749315368893	0.0204244070357356	1.4186424842686134	0.156032	0.156032	chr12	120149422	0.8067863247337497	chr12:120149422:A:C
chr12:120151038	['C', 'T']	10699	5607.52411665732	-112.71582213005918	0.0084632660561262	0.0159481672150973	0.5306732706009322	0.595656	0.595656	chr12	120151038	0.2250044792413566	chr12:120151038:C:T
chr12:120151048	['A', 'G']	10699	20505.91661992896	-504.49323166714106	0.0321300999558258	0.0352465752996161	0.9115807616116348	0.36201	0.36201	chr12	120151048	0.4412794325474014	chr12:120151048:A:G
chr12:120151356	['A', 'G']	10699	20535.0	-488.3488742368023	0.054217543239659	0.0356634988213155	1.5202530607359843	0.128477	0.128477	chr12	120151356	0.8911746129328995	chr12:120151356:A:G
chr12:120151521	['A', 'G']	10699	9149.1308332554	-187.09609539641136	0.0089612750042902	0.0141610344667712	0.6328121738081877	0.52687	0.52687	chr12	120151521	0.2782965294693094	chr12:120151521:A:G
chr12:120151971	['A', 'C']	10699	6207.160325324858	-93.69269856707706	0.0156298202054067	0.0154198414526846	1.013617439152437	0.310788	0.310788	chr12	120151971	0.5075357583215551	chr12:120151971:A:C
chr12:120153029	['C', 'T']	10699	4266.0	-42.95149989108595	0.020897512998004	0.0174669716887905	1.1964016070063817	0.231566	0.231566	chr12	120153029	0.6353252061551015	chr12:120153029:C:T
chr12:120153339	['A', 'G']	10699	9467.884931762948	-186.123442106637	0.0109398957211552	0.014094223520048	0.7761971211534993	0.43765	0.43765	chr12	120153339	0.3588730671964907	chr12:120153339:A:G
chr12:120153447	['C', 'T']	10699	20520.0	-483.01453242550014	0.0586325756327765	0.0353211498122777	1.6599849083167617	0.0969468	0.0969468	chr12	120153447	1.0134665214514749	chr12:120153447:C:T
chr12:120154148	['T', 'C']	10699	8649.808468872687	-181.15647169777003	0.0077652245166481	0.0142620279143284	0.5444684699324382	0.586131	0.586131	chr12	120154148	0.2320053085229953	chr12:120154148:T:C
chr12:120156330	['A', 'G']	10699	9741.642075736328	-198.3925145892057	0.0089808641109509	0.0140875056300291	0.6375056271003183	0.523809	0.523809	chr12	120156330	0.2808270438703933	chr12:120156330:A:G
chr12:120160973	['A', 'G']	10699	9311.481252921923	-169.826760144268	0.0133195271813981	0.0140767319864731	0.9462087645198723	0.344064	0.344064	chr12	120160973	0.463360765970344	chr12:120160973:A:G
chr12:120162198	['G', 'A']	10699	6196.579173677323	-91.72506809576508	0.0159708396316762	0.0154197842139826	1.0357369085096444	0.300348	0.300348	chr12	120162198	0.5223752556488908	chr12:120162198:G:A
chr12:120164274	['T', 'G']	10699	9009.842120022431	-185.8308703645888	0.0092713638756391	0.0141724149714179	0.6541837713852591	0.513007	0.513007	chr12	120164274	0.2898767088830524	chr12:120164274:T:G
chr12:120165242	['A', 'G']	10699	6157.179420018709	-88.47273654299548	0.0166878502482643	0.0154546185239132	1.079796969588276	0.280257	0.280257	chr12	120165242	0.55244353119184	chr12:120165242:A:G
chr12:120165251	['G', 'A']	10699	6154.300888265545	-86.94747897024024	0.0169974769641451	0.0154512876350872	1.1000686392988273	0.271327	0.271327	chr12	120165251	0.5665069870435571	chr12:120165251:G:A
chr12:120165281	['T', 'C']	10699	9272.600037397158	-203.8881159240616	0.0063910824303607	0.0141294155267329	0.4523246144377901	0.651044	0.651044	chr12	120165281	0.1863896591868593	chr12:120165281:T:C
chr12:120165459	['C', 'T']	10699	6152.300140252454	-86.13395181611367	0.0172572251348439	0.0154583875679309	1.1163664424253943	0.26429	0.26429	chr12	120165459	0.5779192690551246	chr12:120165459:C:T
chr12:120168359	['T', 'C']	10699	20254.0	-498.5992721015721	0.0257673642163455	0.0310765159193194	0.8291587217576941	0.407033	0.407033	chr12	120168359	0.3903703791361593	chr12:120168359:T:C
chr12:120169266	['A', 'G']	10699	9680.289926757338	-212.44441551402176	0.0069522411681507	0.0142583383219107	0.4875912614212024	0.625849	0.625849	chr12	120169266	0.2035304373602788	chr12:120169266:A:G
chr12:120169279	['AAAAAAAAAAAAAAAAAG', 'A']	10699	9619.773349937728	-206.882763367241	0.0071226667327773	0.0142059401934999	0.5013865070357262	0.616109	0.616109	chr12	120169279	0.2103424470712412	chr12:120169279:AAAAAAAAAAAAAAAAAG:A
chr12:120169748	['T', 'C']	10699	9597.897083567022	-206.9225744051712	0.0072359799673941	0.0140954726540782	0.5133549008944086	0.607714	0.607714	chr12	120169748	0.2163007586292974	chr12:120169748:T:C
chr12:120170227	['A', 'G']	10699	6207.160325324858	-93.16507903000834	0.0157820790903394	0.0154092476944177	1.0241953016341414	0.305766	0.305766	chr12	120170227	0.5146108081104748	chr12:120170227:A:G
chr12:120171521	['T', 'G']	10699	12809.197233127688	-374.297466321454	-0.0085867393863446	0.0142137759727577	-0.6041138823914205	0.545781	0.545781	chr12	120171521	0.2629815872787712	chr12:120171521:T:G
chr12:120175542	['A', 'G']	10699	6615.236608394876	-92.48262323729811	0.0174497038459544	0.015133073437141	1.1530839335734484	0.248902	0.248902	chr12	120175542	0.6039716136948454	chr12:120175542:A:G
chr12:120175625	['C', 'T']	10699	9229.862684613949	-188.37859661802915	0.0100024814175273	0.0141200634232348	0.7083878533483086	0.47872	0.47872	chr12	120175625	0.3199184281516515	chr12:120175625:C:T
chr12:120176290	['C', 'T']	10699	5687.531594690597	-77.57068175739293	0.0173895524966651	0.0158345184562586	1.0982053255804505	0.27214	0.27214	chr12	120176290	0.5652076195486732	chr12:120176290:C:T
chr12:120178003	['G', 'A']	10699	331.0	26.019255346673315	0.0940088799707215	0.0569167786663359	1.6516901021723511	0.0986271	0.0986271	chr12	120178003	1.0060037365459966	chr12:120178003:G:A
chr12:120178189	['G', 'A']	10699	6363.0	-94.32527349015582	0.0150715357548383	0.0153007753227293	0.9850177809257458	0.324638	0.324638	chr12	120178189	0.4886006458640787	chr12:120178189:G:A
chr12:120180097	['G', 'A']	10699	6348.3402245088855	-104.53998890511376	0.0132022225506979	0.0153060498356773	0.8625492986390553	0.388405	0.388405	chr12	120180097	0.41071518798537	chr12:120180097:G:A
chr12:120180305	['C', 'T']	10699	6499.149077628988	-130.52214534425477	0.0078370584377485	0.0152428326574349	0.5141471151640505	0.60716	0.60716	chr12	120180305	0.2166968477046285	chr12:120180305:C:T
chr12:120181866	['G', 'C']	10699	2473.635016302753	-5.030896461377804	0.0299146116070875	0.0223073068321944	1.3410230034543704	0.179941	0.179941	chr12	120181866	0.7448698703118969	chr12:120181866:G:C
chr12:120185082	['A', 'C']	10699	6694.251378891278	-121.98287736244316	0.0103480668604789	0.0151122577660102	0.6847465825889572	0.493519	0.493519	chr12	120185082	0.3066961227586505	chr12:120185082:A:C
chr12:120186282	['A', 'G']	10699	10379.970181342307	-261.7299702839076	6.033281731617973e-05	0.0140112380596155	0.0043060304206861	0.996564	0.996564	chr12	120186282	0.0014948053886607	chr12:120186282:A:G
chr12:120187506	['A', 'G']	10699	10469.0	-259.95002978390147	0.0008701774194801	0.0140237263768553	0.0620503706430164	0.950524	0.950524	chr12	120187506	0.0220369130584251	chr12:120187506:A:G
chr12:120187590	['T', 'C']	10699	6386.387657784012	-114.37326757041906	0.0108887676695938	0.0152863789332942	0.7123183140434741	0.476283	0.476283	chr12	120187590	0.3221349195128727	chr12:120187590:T:C
chr12:120187709	['C', 'T']	10699	4071.1415482423336	-146.46435674732416	-0.0137748631116845	0.0178882189398969	-0.7700522426501483	0.441286	0.441286	chr12	120187709	0.3552798505251459	chr12:120187709:C:T
chr12:120188590	['C', 'T']	10699	4077.048545505565	-148.424551801812	-0.0143420786339196	0.017886355861572	-0.80184464319716	0.422661	0.422661	chr12	120188590	0.3740078237730688	chr12:120188590:C:T
chr12:120189232	['T', 'C']	10699	10439.44201948295	-258.9753550281442	0.0009496938554497	0.0140424601741306	0.0676301619284165	0.946081	0.946081	chr12	120189232	0.0240716792989561	chr12:120189232:T:C
chr12:120191184	['C', 'A']	10699	10402.944657380574	-253.3572613258412	0.0018424098992849	0.0140177594345289	0.1314339790099897	0.895434	0.895434	chr12	120191184	0.0479664192980669	chr12:120191184:C:A
chr12:120193081	['G', 'A']	10699	3279.541124288877	-31.2834045545714	0.0208530926472637	0.0195173834559169	1.0684368985404091	0.285348	0.285348	chr12	120193081	0.5446251670680904	chr12:120193081:G:A
chr12:120193366	['T', 'C']	10699	10545.397016045794	-274.7029323033368	-0.0012021139514965	0.0140744400908346	-0.0854111384707496	0.931936	0.931936	chr12	120193366	0.0306139114670647	chr12:120193366:T:C
chr12:120195096	['A', 'G']	10699	4893.914835935309	-58.34941199174883	0.0201440828780293	0.0165871675926251	1.214437773389692	0.224607	0.224607	chr12	120195096	0.6485767128385849	chr12:120195096:A:G
chr12:120196486	['T', 'C']	10699	20289.0	-509.676582543736	0.0156575783133425	0.0315438104126622	0.4963756156439888	0.61964	0.61964	chr12	120196486	0.2078605547305228	chr12:120196486:T:C
chr12:120197935	['TA', 'T']	10699	7109.309318862277	-129.06372685291694	0.0122683122466215	0.0148780851662014	0.8245894622576473	0.409623	0.409623	chr12	120197935	0.3876156660638473	chr12:120197935:TA:T
chr12:120198044	['G', 'T']	10699	7093.465144682459	-127.3895135237341	0.0126348242521892	0.0149318298315734	0.8461671740641483	0.397478	0.397478	chr12	120198044	0.40068690409685	chr12:120198044:G:T
chr12:120198245	['C', 'T']	10699	975.3646563814868	-13.542697984879476	0.0146702911817674	0.0333754851708064	0.4395528965852921	0.66027	0.66027	chr12	120198245	0.1802784348645655	chr12:120198245:C:T
chr12:120198746	['C', 'A']	10699	8944.50804038893	-197.29948133345383	0.0067812217624042	0.0141716314404013	0.4785067824352195	0.632299	0.632299	chr12	120198746	0.1990775050361021	chr12:120198746:C:A
chr12:120199396	['G', 'A']	10699	408.0	-29.54349188833388	-0.0625438755667255	0.0511567754684552	-1.222592217628962	0.221511	0.221511	chr12	120199396	0.6546047023046467	chr12:120199396:G:A
chr12:120199627	['G', 'A']	10699	464.0	-18.00348828243511	-0.0050606647451387	0.0479420439881694	-0.1055579679996039	0.915935	0.915935	chr12	120199627	0.038135345265502	chr12:120199627:G:A
chr12:120199671	['C', 'T']	10699	12506.675829827022	-359.42779942047184	-0.0085486002522592	0.0142594576146296	-0.5995038860025588	0.54885	0.54885	chr12	120199671	0.2605463314577113	chr12:120199671:C:T
chr12:120206598	['A', 'G']	10699	410.0383249205459	-26.86467006148765	-0.0540136725359942	0.0509157769258653	-1.0608435301820016	0.288785	0.288785	chr12	120206598	0.5394253685345687	chr12:120206598:A:G
chr12:120208268	['C', 'T']	10699	2727.255189255188	-9.30251637212885	0.0262454835403047	0.0209126041582901	1.2550079053593406	0.209503	0.209503	chr12	120208268	0.6788097537281523	chr12:120208268:C:T
chr12:120208289	['G', 'A']	10699	5726.055862780014	-84.78263676125235	0.0169671017300857	0.0158175011638296	1.072679025235982	0.283439	0.283439	chr12	120208289	0.5475403929047974	chr12:120208289:G:A
chr12:120209549	['C', 'T']	10699	15585.750915750925	-512.9992405655646	-0.0259581910690656	0.0157373786206091	-1.6494609232487902	0.0990826	0.0990826	chr12	120209549	1.0040026057313585	chr12:120209549:C:T
chr12:120212167	['C', 'T']	10699	3400.0	-126.49758653436255	-0.0161549375762516	0.019179114804333	-0.8423192488843033	0.399628	0.399628	chr12	120212167	0.3983440904673802	chr12:120212167:C:T
chr12:120222194	['C', 'T']	10699	15243.0	-532.4049514431483	-0.0299577971829533	0.0153124950058689	-1.9564282092154857	0.0504407	0.0504407	chr12	120222194	1.2972188950563732	chr12:120222194:C:T
chr12:120224174	['T', 'C']	10699	20276.895214058703	-508.0386733234129	0.0158400276346051	0.0314860706091574	0.5030804837869561	0.614918	0.614918	chr12	120224174	0.2111827940162423	chr12:120224174:T:C
chr12:120229296	['G', 'T']	10699	20532.838272412824	-496.021702227468	0.0440212435012671	0.0355359973855298	1.23877889295412	0.215455	0.215455	chr12	120229296	0.6666434229160034	chr12:120229296:G:T
chr12:120229391	['A', 'C']	10699	2739.5121061979994	-12.240397861015127	0.0251766751517143	0.0208098019983539	1.209846934329593	0.226364	0.226364	chr12	120229391	0.6451926404012307	chr12:120229391:A:C
chr12:120232576	['A', 'C']	10699	3432.6416752360474	41.89488758023722	0.0448248792500093	0.0190366468320302	2.354662543541492	0.0185575	0.0185575	chr12	120232576	1.7314805307752776	chr12:120232576:A:C
chr12:120233163	['C', 'G']	10699	3668.0	-71.37891499738005	0.0068310626430459	0.0183463290487385	0.3723394813697391	0.709647	0.709647	chr12	120233163	0.1489576288517876	chr12:120233163:C:G
chr12:120233820	['A', 'G']	10699	5243.490091605908	-171.3303700196741	-0.0102914118940621	0.0161210499938327	-0.6383834736570646	0.523238	0.523238	chr12	120233820	0.2813007230342703	chr12:120233820:A:G
chr12:120234104	['AAG', 'A']	10699	4689.821762724553	-116.98728515603986	0.0015042165510558	0.01687554695146	0.0891358695147764	0.928976	0.928976	chr12	120234104	0.0319955058149739	chr12:120234104:AAG:A
chr12:120238287	['G', 'A']	10699	2442.228266965788	-65.59039868620141	-0.0058166658941375	0.0221119801714385	-0.2630549525207514	0.792513	0.792513	chr12	120238287	0.1009936050951209	chr12:120238287:G:A
chr12:120239474	['C', 'T']	10699	7601.0	-245.8794784169092	-0.0080814580160025	0.0145206206824956	-0.5565504528153247	0.577846	0.577846	chr12	120239474	0.2381878886756565	chr12:120239474:C:T
chr12:120239577	['G', 'A']	10699	7467.281478016837	-246.68939847156443	-0.0088758678191762	0.0146463697372959	-0.6060114539218856	0.54452	0.54452	chr12	120239577	0.2639861641540804	chr12:120239577:G:A
chr12:120239784	['A', 'T']	10699	3458.646536412078	38.02949242182654	0.0448143550456203	0.0190230342252864	2.3557942710343567	0.0185011	0.0185011	chr12	120239784	1.7328024494495238	chr12:120239784:A:T
chr12:120240578	['A', 'G']	10699	11655.357550257131	-357.8114433301141	-0.0093063178380705	0.0140369737699774	-0.662986053160194	0.507354	0.507354	chr12	120240578	0.2946889112802066	chr12:120240578:A:G
chr12:120240927	['A', 'C']	10699	11138.205255283336	-337.7176880453959	-0.0081005714877496	0.013973389087479	-0.5797141578923168	0.56212	0.56212	chr12	120240927	0.2501709624118905	chr12:120240927:A:C
chr12:120242123	['T', 'G']	10699	12422.322146396184	-430.3805068118691	-0.0195631202777577	0.0141506382852693	-1.3824903077427004	0.16685	0.16685	chr12	120242123	0.7776737890091885	chr12:120242123:T:G
chr12:120242682	['C', 'T']	10699	3162.591193792652	-33.85568156800739	0.0168410641558588	0.0194820294372604	0.864440956220369	0.387365	0.387365	chr12	120242682	0.4118796221134249	chr12:120242682:C:T
chr12:120244418	['G', 'A']	10699	2904.085741000468	-14.350982475054872	0.0241433250039181	0.0202616611061856	1.191576785209753	0.233454	0.233454	chr12	120244418	0.6317986804693282	chr12:120244418:G:A
chr12:120244605	['A', 'G']	10699	11546.1084698175	-358.04306593485387	-0.0095805765819332	0.0140393537489021	-0.6824086602050622	0.494995	0.494995	chr12	120244605	0.3053991879015355	chr12:120244605:A:G
chr12:120245156	['G', 'T']	10699	2925.8204001495887	-14.58585725659856	0.0237398606723797	0.0200643988048857	1.1831832542422842	0.236763	0.236763	chr12	120245156	0.6256861657639138	chr12:120245156:G:T
chr12:120245860	['C', 'T']	10699	2938.7421211549376	-16.713149228387014	0.0234185108622772	0.0202677095819723	1.1554591685637476	0.247928	0.247928	chr12	120245860	0.6056744229748061	chr12:120245860:C:T
chr12:120247067	['AAAG', 'A']	10699	7688.155759162304	-272.5101615048362	-0.0131108956427964	0.0145195256920656	-0.9029837420902126	0.366555	0.366555	chr12	120247067	0.4358608521158831	chr12:120247067:AAAG:A
chr12:120250322	['T', 'C']	10699	2290.6422961854896	-41.06876014627635	0.0097133596815621	0.0225002030138377	0.4317009795684246	0.665967	0.665967	chr12	120250322	0.1765472904587975	chr12:120250322:T:C
chr12:120251001	['C', 'T']	10699	1863.87104918646	88.19873572534487	0.0851461356842868	0.0248157082138949	3.4311386542098146	0.000603328	0.000603328	chr12	120251001	3.219446518934689	chr12:120251001:C:T
chr12:120252859	['G', 'A']	10699	1610.0	-24.71232080484911	0.0147551183880181	0.0263954624143001	0.5590020798432515	0.576172	0.576172	chr12	120252859	0.2394478507778581	chr12:120252859:G:A
chr12:120253621	['A', 'C']	10699	7829.731819031595	-281.82076337031896	-0.0143206269731406	0.0144617031508066	-0.990244843488018	0.322077	0.322077	chr12	120253621	0.4920402876911186	chr12:120253621:A:C
chr12:120254376	['C', 'T']	10699	1865.0	88.36879118467755	0.0850857678710415	0.0248052215813506	3.43015552560158	0.000605516	0.000605516	chr12	120254376	3.217874376682937	chr12:120254376:C:T
chr12:120255485	['A', 'G']	10699	11682.091886333894	-353.51972503040207	-0.0084706751318034	0.0140437511703426	-0.6031632880032535	0.546413	0.546413	chr12	120255485	0.2624789766744324	chr12:120255485:A:G
chr12:120256487	['A', 'C']	10699	12244.010849233073	-403.6239351764524	-0.0141197536639032	0.0141447551665562	-0.99823245419531	0.318189	0.318189	chr12	120256487	0.4973148382717003	chr12:120256487:A:C
chr12:120256718	['G', 'T']	10699	740.9002433090023	-19.23006589488081	0.0060984708841849	0.0379666028677751	0.1606272466731836	0.87239	0.87239	chr12	120256718	0.0592893212796165	chr12:120256718:G:T
chr12:120256820	['G', 'C']	10699	8267.772761263786	-272.70093910650127	-0.0098232383494445	0.0143650614432206	-0.6838284951492833	0.494098	0.494098	chr12	120256820	0.3061869040355412	chr12:120256820:G:C
chr12:120256985	['G', 'A']	10699	3666.685425820324	-76.18131568728934	0.0077603643716002	0.0183720302557561	0.4224010228357247	0.672741	0.672741	chr12	120256985	0.1721521035626949	chr12:120256985:G:A
chr12:120257338	['T', 'C']	10699	11727.288332086762	-377.7323527027983	-0.0118155464435274	0.0140343037739034	-0.841904709622875	0.39986	0.39986	chr12	120257338	0.3980920383474492	chr12:120257338:T:C
chr12:120257445	['G', 'A']	10699	2946.275378575435	-22.63394738098492	0.0207379931957583	0.0201266605907525	1.0303742691068536	0.302858	0.302858	chr12	120257445	0.5187609499519186	chr12:120257445:G:A
chr12:120259667	['G', 'A']	10699	2932.8223635003737	-21.49519357875122	0.0208764580925831	0.0201600507790298	1.0355359875530945	0.300442	0.300442	chr12	120259667	0.5222393556451224	chr12:120259667:G:A
chr12:120261592	['C', 'T']	10699	2938.274630772107	-17.02110615200704	0.0229477361431211	0.0201482768346713	1.1389428650112858	0.254753	0.254753	chr12	120261592	0.5938806929907245	chr12:120261592:C:T
chr12:120262686	['C', 'T']	10699	2785.520706740208	70.44147211327025	0.059555792188913	0.020755802635624	2.8693562583166448	0.00412115	0.00412115	chr12	120262686	2.384981577907656	chr12:120262686:C:T
chr12:120264958	['T', 'G']	10699	3079.72711119424	-34.05608994169111	0.0166531412619759	0.0197255554936166	0.8442419412403894	0.398553	0.398553	chr12	120264958	0.3995139174873918	chr12:120264958:T:G
chr12:120265116	['G', 'A']	10699	3077.0	-33.18586144331853	0.0167874597775504	0.0197328528062784	0.8507365834203727	0.394935	0.394935	chr12	120265116	0.4034743764348801	chr12:120265116:G:A
chr12:120265912	['G', 'C']	10699	3084.288278182838	-31.60000415502476	0.0172972623818989	0.0196854497241908	0.878682611992495	0.379593	0.379593	chr12	120265912	0.4206818049101921	chr12:120265912:G:C
chr12:120267663	['C', 'T']	10699	3081.28799775659	-30.17742922740855	0.0176684003082528	0.0196750180797577	0.898011896946141	0.369199	0.369199	chr12	120267663	0.4327394839599664	chr12:120267663:C:T
chr12:120267868	['T', 'C']	10699	7821.462092175376	-261.1723784816806	-0.0097706382339908	0.0144397734347714	-0.6766476134911399	0.498644	0.498644	chr12	120267868	0.3022094022981531	chr12:120267868:T:C
chr12:120268025	['A', 'C']	10699	4192.391848943727	-88.31281927182421	0.0056117084116225	0.0173549854066145	0.3233484949796452	0.746438	0.746438	chr12	120268025	0.1270062594407776	chr12:120268025:A:C
chr12:120269901	['A', 'G']	10699	12546.294667556976	-378.0968478045216	-0.0077361243021217	0.0144912640618049	-0.5338474455456267	0.593458	0.593458	chr12	120269901	0.2266100113575367	chr12:120269901:A:G
chr12:120270186	['C', 'T']	10699	3018.692883194614	-29.73265695928217	0.0182373219990511	0.0198846270626982	0.9171568539629636	0.359081	0.359081	chr12	120270186	0.4448075740258623	chr12:120270186:C:T
chr12:120271261	['G', 'A']	10699	20605.0	-514.5315304103324	0.0213162489268593	0.0370525771761239	0.5752973356086863	0.565102	0.565102	chr12	120271261	0.2478731556512669	chr12:120271261:G:A
chr12:120271902	['G', 'T']	10699	1475.3442239281037	-52.51869390845248	-0.0088228665294946	0.0274735974960914	-0.3211398336439139	0.748111	0.748111	chr12	120271902	0.1260339594737579	chr12:120271902:G:T
chr12:120273623	['G', 'A']	10699	2595.819622355069	-35.80643088692747	0.015187628979632	0.0216321215912465	0.7020868903481803	0.48264	0.48264	chr12	120273623	0.316376687691652	chr12:120273623:G:A
chr12:120274203	['C', 'T']	10699	319.2088477366255	-45.2014433480011	-0.1315828762042585	0.0580753068486225	-2.265728471262989	0.0234879	0.0234879	chr12	120274203	1.6291558107737578	chr12:120274203:C:T
chr12:120274466	['TTTAG', 'T']	10699	318.02972518227705	-44.77983521947217	-0.1305182881101383	0.0581635236228671	-2.2439886716014685	0.0248535	0.0248535	chr12	120274466	1.6046124430009792	chr12:120274466:TTTAG:T
chr12:120274603	['A', 'G']	10699	352.16457826818777	-56.10034897217453	-0.1518229646986607	0.0553365351091259	-2.743629762854858	0.00608654	0.00608654	chr12	120274603	2.2156295195071625	chr12:120274603:A:G
chr12:120275119	['C', 'T']	10699	1964.166063606933	-101.8907485100383	-0.032533909464513	0.0246848041639116	-1.3179731647244155	0.187541	0.187541	chr12	120275119	0.726903772590959	chr12:120275119:C:T
chr12:120276538	['T', 'C']	10699	19541.0	-452.7373724789063	0.0289425104472066	0.0246976704105587	1.171872082106708	0.241275	0.241275	chr12	120276538	0.6174876757063301	chr12:120276538:T:C
chr12:120276772	['C', 'T']	10699	354.29146341463394	-56.435057314969086	-0.1519338853639966	0.0552610298683825	-2.749385701386016	0.00598074	0.00598074	chr12	120276772	2.223245077209973	chr12:120276772:C:T
chr12:120276946	['A', 'G']	10699	21112.0	-532.0393649069786	0.0326896031694201	0.0613992492241109	0.532410470527109	0.594453	0.594453	chr12	120276946	0.225882476869599	chr12:120276946:A:G
chr12:120278578	['G', 'A']	10699	363.5533364884049	-53.92170306759022	-0.1406870934007755	0.054820287608522	-2.5663326395774884	0.0102915	0.0102915	chr12	120278578	1.987521321617908	chr12:120278578:G:A
chr12:120279084	['A', 'T']	10699	447.1283733133432	-35.87517242934598	-0.055136032052859	0.0487136052231428	-1.131840515607437	0.257727	0.257727	chr12	120279084	0.5888400815004231	chr12:120279084:A:T
chr12:120280990	['G', 'T']	10699	5805.243768145013	-14.283178796720236	0.0329902052094651	0.0165810278220971	1.9896357188123104	0.0466565	0.0466565	chr12	120280990	1.3310878435040925	chr12:120280990:G:T
chr12:120281512	['C', 'A']	10699	2578.507121439279	-42.044774394892286	0.0119340230263238	0.021527295153236	0.5543670461790386	0.579339	0.579339	chr12	120281512	0.2370672346380362	chr12:120281512:C:A
chr12:120282235	['T', 'C']	10699	18269.70760889886	-339.09828568345097	0.0463988780090108	0.0196804956122106	2.3576071925863014	0.0184111	0.0184111	chr12	120282235	1.734920263116918	chr12:120282235:T:C
chr12:120282443	['T', 'C']	10699	347.03243596934004	-53.777716372118284	-0.1454580536007371	0.0557212017967248	-2.610461528295441	0.00905464	0.00905464	chr12	120282443	2.043128811956383	chr12:120282443:T:C
chr12:120284261	['T', 'C']	10699	3170.0	-169.8638997454683	-0.0333797936056468	0.0198870571341182	-1.6784682308967869	0.093285	0.093285	chr12	120284261	1.0301881841307954	chr12:120284261:T:C
chr12:120285530	['C', 'T']	10699	10096.94372779959	-53.19558505194274	0.0353432017130062	0.0140020636622207	2.524142338273064	0.0116125	0.0116125	chr12	120285530	1.935074272998302	chr12:120285530:C:T
chr12:120285846	['G', 'A']	10699	19883.85847822023	-426.2788175559141	0.0572137993063368	0.0270046029786265	2.118668411885936	0.0341415	0.0341415	chr12	120285846	1.466717402160589	chr12:120285846:G:A
chr12:120286839	['C', 'G']	10699	2885.676894752987	-76.96142806683406	-0.0006740082709323	0.0214739767587076	-0.0313872124621269	0.974961	0.974961	chr12	120286839	0.0110127564281841	chr12:120286839:C:G
chr12:120287019	['G', 'A']	10699	1612.301392913901	-18.41104687226127	0.016496831581648	0.0263800252227179	0.6253531390652863	0.531753	0.531753	chr12	120287019	0.2742900512517111	chr12:120287019:G:A
chr12:120288767	['T', 'G']	10699	15327.32594255777	-320.2073548703312	0.0143793805592258	0.0153649919323131	0.9358534402472074	0.34937	0.34937	chr12	120288767	0.4567143901196208	chr12:120288767:T:G
chr12:120288910	['G', 'C']	10699	1959.36627091708	-50.06424451027611	-0.0004736426053467	0.0243444658861089	-0.0194558635035395	0.984478	0.984478	chr12	120288910	0.0067939845389228	chr12:120288910:G:C
chr12:120289777	['G', 'A']	10699	19178.0	-422.1852178373847	0.0314154901399354	0.0226503026314866	1.3869788254512838	0.165477	0.165477	chr12	120289777	0.7812623612068849	chr12:120289777:G:A
chr12:120290845	['G', 'A']	10699	360.0	-52.55658385983335	-0.1329717660961517	0.0545869048943317	-2.4359645661089573	0.0148684	0.0148684	chr12	120290845	1.827735763728047	chr12:120290845:G:A
chr12:120292433	['G', 'T']	10699	14183.325668349224	-321.9008840719621	0.0051082760047906	0.0147123584547718	0.347209865807329	0.72844	0.72844	chr12	120292433	0.1376062143017346	chr12:120292433:G:T
chr12:120293273	['A', 'G']	10699	20930.0	-501.5974636812889	0.0784172603525641	0.0478229154272883	1.6397423630893544	0.101088	0.101088	chr12	120293273	0.9953003957749452	chr12:120293273:A:G
chr12:120293852	['TTA', 'T']	10699	20929.0	-502.83621691597386	0.0757257441962631	0.0477743708026922	1.5850704661084891	0.11298	0.11298	chr12	120293852	0.9469984295996916	chr12:120293852:TTA:T
chr12:120295869	['T', 'C']	10699	18811.06566270695	-443.7101496955465	0.0148748245468041	0.0213618076561566	0.6963279880725403	0.486239	0.486239	chr12	120295869	0.3131502104340248	chr12:120295869:T:C
chr12:120296902	['T', 'C']	10699	3964.1115370231855	-81.770189240918	0.0098073352061717	0.0179854573742186	0.5452925106163905	0.585564	0.585564	chr12	120296902	0.2324256312016112	chr12:120296902:T:C
chr12:120297291	['T', 'C']	10699	19326.87060254492	-445.3544157710611	0.023767967293617	0.0234231840778146	1.0147197415456843	0.310262	0.310262	chr12	120297291	0.5082714123014378	chr12:120297291:T:C
chr12:120298077	['T', 'C']	10699	4028.194926568762	-91.90875641676188	0.0070306539285401	0.0181031773176354	0.3883657440448957	0.697753	0.697753	chr12	120298077	0.1562982875793603	chr12:120298077:T:C
chr12:120299317	['T', 'C']	10699	4886.875761266746	-104.97691248823008	0.01005905410212	0.0167117610557617	0.6019146676736329	0.547244	0.547244	chr12	120299317	0.2618189913519471	chr12:120299317:T:C
chr12:120301082	['T', 'C']	10699	2204.2060198167883	-88.41970747486162	-0.0148586149950644	0.0229174087610746	-0.648354931832517	0.516769	0.516769	chr12	120301082	0.2867035467404197	chr12:120301082:T:C
chr12:120302874	['A', 'C']	10699	19172.127595884	-481.9582085035268	-0.0004374082614285	0.0228487987261196	-0.0191435999183854	0.984727	0.984727	chr12	120302874	0.0066841540981406	chr12:120302874:A:C
chr12:120303579	['G', 'A']	10699	685.128073291577	-56.409268927527854	-0.0600707045219216	0.0395429264078223	-1.5191264273763647	0.12876	0.12876	chr12	120303579	0.890219031986424	chr12:120303579:G:A
chr12:120304507	['A', 'G']	10699	20864.95017760329	-507.4397198206756	0.0496266423905829	0.0451551978983022	1.0990239153054144	0.271782	0.271782	chr12	120304507	0.565779309779892	chr12:120304507:A:G
chr12:120305414	['C', 'A']	10699	685.128073291577	-56.3829803374686	-0.0600139968216811	0.0395430620663319	-1.5176871411983743	0.129123	0.129123	chr12	120305414	0.8889963922540509	chr12:120305414:C:A
chr12:120305883	['A', 'G']	10699	2752.435661246356	-105.9801143390496	-0.0133502594392027	0.0207435552804211	-0.643585887699947	0.519858	0.519858	chr12	120305883	0.2841152683618649	chr12:120305883:A:G
chr12:120306028	['G', 'A']	10699	688.6944785276089	-56.12649533668072	-0.0593278947807346	0.0396330779465026	-1.4969287740108483	0.134441	0.134441	chr12	120306028	0.8714682658182495	chr12:120306028:G:A
chr12:120308033	['T', 'C']	10699	686.1924083769634	-57.11142991502279	-0.0605368356673639	0.0394573531527336	-1.5342345806378506	0.125002	0.125002	chr12	120308033	0.9030830383358222	chr12:120308033:T:C
chr12:120308437	['C', 'T']	10699	688.4155661702728	-58.39107588171227	-0.0623469417646021	0.0394338621729061	-1.5810508615978005	0.113896	0.113896	chr12	120308437	0.9434915279703456	chr12:120308437:C:T
chr12:120308574	['C', 'T']	10699	5663.0	-216.00585528593567	-0.0143707034081477	0.0157874792439255	-0.9102595282066358	0.362706	0.362706	chr12	120308574	0.440445260120314	chr12:120308574:C:T
chr12:120310110	['G', 'T']	10699	8441.73412512859	-329.5983024352523	-0.0210309720828385	0.0142494336411786	-1.4759163495496568	0.139996	0.139996	chr12	120310110	0.8538843729127971	chr12:120310110:G:T
chr12:120310782	['C', 'T']	10699	10351.505960762228	-431.322961629555	-0.0301257876186904	0.0139628412550252	-2.157568582816068	0.0309836	0.0309836	chr12	120310782	1.508868122751709	chr12:120310782:C:T
chr12:120310937	['G', 'A']	10699	15445.402530682177	-436.8879919764732	-0.010259564928594	0.0155375177485768	-0.6603091365436266	0.50907	0.50907	chr12	120310937	0.2932224956131246	chr12:120310937:G:A
chr12:120311454	['A', 'G']	10699	2892.152604619685	-121.08199547833657	-0.017637183880686	0.0206867073767768	-0.8525853611912042	0.393908	0.393908	chr12	120311454	0.4046051988796775	chr12:120311454:A:G
chr12:120312147	['A', 'G']	10699	1319.219455107199	-83.30272482166959	-0.0436671170508159	0.0290746892038935	-1.501894542864733	0.133154	0.133154	chr12	120312147	0.8756457826472361	chr12:120312147:A:G
chr12:120312436	['A', 'G']	10699	15508.44952327538	-440.2718827665553	-0.0112441614723183	0.0154604587594032	-0.7272851114770139	0.467067	0.467067	chr12	120312436	0.3306208161294409	chr12:120312436:A:G
chr12:120312714	['A', 'G']	10699	685.0640306599364	-56.23382115185179	-0.0597989901934012	0.039542951632801	-1.5122540863590423	0.130499	0.130499	chr12	120312714	0.8843928162655154	chr12:120312714:A:G
chr12:120314919	['T', 'C']	10699	2985.150466177366	-138.85731609834284	-0.0235565970821377	0.0207290096910181	-1.1364072588737706	0.255812	0.255812	chr12	120314919	0.5920790868646134	chr12:120314919:T:C
chr12:120316363	['A', 'G']	10699	15550.360321615555	-449.7232244128774	-0.0132976919758952	0.0155008972456166	-0.8578659522212855	0.390986	0.390986	chr12	120316363	0.4078387930685847	chr12:120316363:A:G
chr12:120317377	['G', 'A']	10699	692.0	-56.12780758120905	-0.0582660915850969	0.0393607023487277	-1.480311277702094	0.13882	0.13882	chr12	120317377	0.8575479599336595	chr12:120317377:G:A
chr12:120317602	['T', 'C']	10699	1328.2482939141814	-85.8589814892504	-0.0443151681322045	0.0289735114871234	-1.5295062923905312	0.126169	0.126169	chr12	120317602	0.899047339091597	chr12:120317602:T:C
chr12:120319588	['A', 'G']	10699	16678.353221733847	-468.6721565983135	-0.0122861797741572	0.0166535605115418	-0.7377509311382549	0.460682	0.460682	chr12	120319588	0.3365987563893716	chr12:120319588:A:G
chr12:120320274	['C', 'T']	10699	2854.266778837166	34.897478027433415	0.0377076373379672	0.0206897554381272	1.822526972381665	0.068403	0.068403	chr12	120320274	1.1649248506939986	chr12:120320274:C:T
chr12:120321131	['G', 'A']	10699	685.5125806753341	-56.2030754984356	-0.0597437536433428	0.0395438514847976	-1.510822830859328	0.130863	0.130863	chr12	120321131	0.8831831278362846	chr12:120321131:G:A
chr12:120322582	['T', 'A']	10699	332.1552272302226	34.49146075545686	0.1127261792830806	0.0565189756860655	1.994483762572376	0.0461246	0.0461246	chr12	120322582	1.3360673870886233	chr12:120322582:T:A
chr12:120322989	['T', 'C']	10699	690.0	-58.69588389552188	-0.0623724606337732	0.0394126326980448	-1.582549968474128	0.113554	0.113554	chr12	120322989	0.9447975629208576	chr12:120322989:T:C
chr12:120323084	['T', 'C']	10699	690.0	-58.69588389552188	-0.0623724606337732	0.0394126326980448	-1.582549968474128	0.113554	0.113554	chr12	120323084	0.9447975629208576	chr12:120323084:T:C
chr12:120324962	['C', 'T']	10699	8773.460078534032	-332.2236050838279	-0.0195739542954626	0.0141921111451833	-1.3792137121266643	0.167858	0.167858	chr12	120324962	0.7750579557382137	chr12:120324962:C:T
chr12:120325034	['A', 'G']	10699	1295.1210506636755	-90.22008455748102	-0.0511019359488939	0.0293651211834497	-1.7402256108411764	0.0818482	0.0818482	chr12	120325034	1.0869908671214743	chr12:120325034:A:G
chr12:120325637	['C', 'A']	10699	4192.0	-32.729566718557265	0.0213256436711131	0.0175462364390195	1.2153970308805868	0.224242	0.224242	chr12	120325637	0.6492830417858976	chr12:120325637:C:A
chr12:120329032	['A', 'G']	10699	3211.874383044634	21.52978776036431	0.0345019827226784	0.0200461908226036	1.7211241291674613	0.0852573	0.0852573	chr12	120329032	1.069268425074628	chr12:120329032:A:G
chr12:120330329	['G', 'A']	10699	2854.4723160660697	26.1322836517643	0.0344428392913711	0.0207201441103304	1.6622876321694589	0.0964845	0.0964845	chr12	120330329	1.0155424494038268	chr12:120330329:G:A
chr12:120331854	['G', 'A']	10699	6157.5755281361	-83.61101282188524	0.0141029423811266	0.0153268666422654	0.9201451745026828	0.357518	0.357518	chr12	120331854	0.4467020878380567	chr12:120331854:G:A
chr12:120333354	['A', 'G']	10699	7850.467514256334	-135.38978068891848	0.0101950378042545	0.014392629710585	0.7083512887680722	0.478743	0.478743	chr12	120333354	0.3198975630673909	chr12:120333354:A:G
chr12:120334092	['C', 'T']	10699	693.648330058939	-54.89778889532585	-0.0570652026042516	0.0392784424574664	-1.452837715396836	0.146298	0.146298	chr12	120334092	0.8347616109553515	chr12:120334092:C:T
chr12:120335586	['T', 'C']	10699	704.0	-55.37327829122635	-0.0570591982874785	0.0390020123802395	-1.4629808772735975	0.143502	0.143502	chr12	120335586	0.8431420460874037	chr12:120335586:T:C
chr12:120335645	['T', 'C']	10699	700.3927803235762	-55.86689321476443	-0.0581350496127526	0.0391033611686396	-1.486702111412768	0.137123	0.137123	chr12	120335645	0.8628896937493977	chr12:120335645:T:C
chr12:120335739	['G', 'T']	10699	700.3272863287827	-55.53330285078312	-0.0576275603752027	0.0391032356960656	-1.4737286914852672	0.140584	0.140584	chr12	120335739	0.8520641039756204	chr12:120335739:G:T
chr12:120336290	['T', 'C']	10699	828.0773976444195	-72.92138552065826	-0.0689823373526289	0.0361435757895618	-1.908564270294221	0.0563451	0.0563451	chr12	120336290	1.2491438459974715	chr12:120336290:T:C
chr12:120336544	['C', 'T']	10699	698.0	-49.43141195639317	-0.0477203663015094	0.0391508516100982	-1.2188845028648327	0.222915	0.222915	chr12	120336544	0.6518607067640632	chr12:120336544:C:T
chr12:120337167	['G', 'A']	10699	8761.637842385715	-309.8620590064485	-0.0151413988988555	0.0142259072103607	-1.0643538352217017	0.287192	0.287192	chr12	120337167	0.5418276619375558	chr12:120337167:G:A
chr12:120338647	['T', 'C']	10699	821.1535009815836	-67.78038710439974	-0.0635943665670085	0.0363232672345067	-1.750788720531022	0.080011	0.080011	chr12	120338647	1.0968503016218585	chr12:120338647:T:C
chr12:120338807	['C', 'T']	10699	16566.09675609984	-450.944377296067	-0.0085806953352644	0.016486735201667	-0.5204605539122625	0.602753	0.602753	chr12	120338807	0.2198606193906524	chr12:120338807:C:T
chr12:120339981	['C', 'T']	10699	690.3226108097999	-53.42430290558919	-0.0548996510110475	0.0393569595819864	-1.394915958807319	0.16307	0.16307	chr12	120339981	0.7876259287993406	chr12:120339981:C:T
chr12:120340583	['T', 'C']	10699	823.615845103358	-70.80263729251091	-0.0672777227429729	0.0362420627581842	-1.856343641140576	0.0634321	0.0634321	chr12	120340583	1.1976909104957243	chr12:120340583:T:C
chr12:120340696	['A', 'G']	10699	824.7730423379543	-70.05993190526215	-0.0663985186548634	0.0362439286835588	-1.8319901033516648	0.0669807	0.0669807	chr12	120340696	1.1740503180599804	chr12:120340696:A:G
chr12:120341123	['T', 'C']	10699	824.9275810380357	-70.54545872568558	-0.0670121773224517	0.036244313683389	-1.8489018141668885	0.0644996	0.0644996	chr12	120341123	1.1904429786721962	chr12:120341123:T:C
chr12:120341198	['C', 'A']	10699	822.1536879498925	-68.71729055351302	-0.0648529693798198	0.036260703735896	-1.788519325277714	0.0737206	0.0737206	chr12	120341198	1.132411138786269	chr12:120341198:C:A
chr12:120344404	['A', 'T']	10699	1343.0	-73.57083801626673	-0.0349710562529274	0.0287717930586718	-1.2154632205790583	0.224216	0.224216	chr12	120344404	0.6493333994851341	chr12:120344404:A:T
chr12:120345724	['G', 'A']	10699	15017.80732915771	-369.0670759070903	0.0034548936206851	0.0150836033689323	0.2290496200530667	0.818835	0.818835	chr12	120345724	0.0868036022796789	chr12:120345724:G:A
chr12:120346033	['T', 'TC']	10699	824.0770237427556	-68.01819259176104	-0.063198441850007	0.0362204509239289	-1.744827583255052	0.0810436	0.0810436	chr12	120346033	1.0912812756264352	chr12:120346033:T:TC
chr12:120346769	['T', 'C']	10699	819.0765563656759	-66.26663367773018	-0.0612460925801335	0.0363176967342458	-1.6863980397298026	0.0917484	0.0917484	chr12	120346769	1.03740150066966	chr12:120346769:T:C
chr12:120346841	['T', 'C']	10699	16467.53916619929	-459.85575608674185	-0.0115840230032434	0.016380771974155	-0.7071719831959267	0.479475	0.479475	chr12	120346841	0.3192340321744356	chr12:120346841:T:C
chr12:120347882	['A', 'G']	10699	826.154435823128	-69.03228567820632	-0.0642839754777909	0.0361360425662482	-1.7789434291245116	0.0752775	0.0752775	chr12	120347882	1.123334812458502	chr12:120347882:A:G
chr12:120348111	['GCCTCC', 'G']	10699	956.0893624976632	-66.21339303703095	-0.0487158129713943	0.0337098061011154	-1.445152571488162	0.148444	0.148444	chr12	120348111	0.8284373515846245	chr12:120348111:GCCTCC:G
chr12:120348176	['TCTC', 'T']	10699	7310.0	-84.3149490875387	0.0202004894887	0.0146322763501766	1.3805431913166488	0.167448	0.167448	chr12	120348176	0.7761200353092502	chr12:120348176:TCTC:T
chr12:120348280	['C', 'A']	10699	14008.23721365124	-359.69076253803166	-0.0002389237642046	0.0145214295613431	-0.0164531848049332	0.986873	0.986873	chr12	120348280	0.0057387327893343	chr12:120348280:C:A
chr12:120348364	['A', 'G']	10699	14224.32950084128	-358.1186719846212	0.0020924800789401	0.0145747784320273	0.1435685687229387	0.885844	0.885844	chr12	120348364	0.0526427520455888	chr12:120348364:A:G
chr12:120348567	['A', 'T']	10699	15531.806825619447	-439.7656412177855	-0.0106015256636476	0.0154948466945396	-0.6841968734923767	0.493866	0.493866	chr12	120348567	0.3063908716328495	chr12:120348567:A:T
chr12:120348586	['G', 'A']	10699	698.4569771791994	-52.31927739407017	-0.051933456166161	0.0391526563803625	-1.3264350613055411	0.184724	0.184724	chr12	120348586	0.7334766758080784	chr12:120348586:G:A
chr12:120349234	['T', 'C']	10699	5249.284563506933	-49.101536904565926	0.0192621489583035	0.0161542633566466	1.1923879494250151	0.233136	0.233136	chr12	120349234	0.6323906591513766	chr12:120349234:T:C
chr12:120350124	['C', 'T']	10699	704.38256227758	-53.48029663623101	-0.0532155470692837	0.0390293944672789	-1.363473551041077	0.172762	0.172762	chr12	120350124	0.7625517769333136	chr12:120350124:C:T
chr12:120351211	['T', 'G']	10699	10643.984573672402	-349.94766104355807	-0.0125485689109521	0.0139490420429472	-0.8996007662975559	0.368353	0.368353	chr12	120351211	0.4337357887434255	chr12:120351211:T:G
chr12:120351694	['T', 'C']	10699	2690.6438714875567	-19.311226979137825	0.0161039450986414	0.0220919402659602	0.7289511425782169	0.466048	0.466048	chr12	120351694	0.3315693514181878	chr12:120351694:T:C
chr12:120352546	['TAAGCA', 'T']	10699	4853.082413470533	-87.94752633549108	0.0067334044673629	0.0166152883582854	0.4052535425306212	0.685299	0.685299	chr12	120352546	0.1641199019120651	chr12:120352546:TAAGCA:T
chr12:120353239	['G', 'A']	10699	4581.0	-73.26950967280503	0.0087734673549233	0.0170149487612443	0.5156328989310301	0.606121	0.606121	chr12	120353239	0.21744066892494	chr12:120353239:G:A
chr12:120353394	['G', 'A']	10699	1984.0	5.713911863038644	0.0264373384333529	0.0239534686100765	1.1036956218621132	0.26975	0.26975	chr12	120353394	0.5690385466450518	chr12:120353394:G:A
chr12:120353681	['T', 'C']	10699	7551.82337540907	-267.7966833772382	-0.0140628310905249	0.014583895970944	-0.9642712152186744	0.334932	0.334932	chr12	120353681	0.4750433572092897	chr12:120353681:T:C
chr12:120354918	['C', 'G']	10699	16426.60602094241	-447.3363535770352	-0.0079776048682044	0.0163122055426491	-0.4890574022836179	0.624811	0.624811	chr12	120354918	0.2042513331684509	chr12:120354918:C:G
chr12:120356850	['T', 'C']	10699	16674.0	-466.29413521335937	-0.0110395747828644	0.016616280875889	-0.6643830147866172	0.50646	0.50646	chr12	120356850	0.2954548493466741	chr12:120356850:T:C
chr12:120358309	['T', 'C']	10699	16836.57365862778	-476.68248708671786	-0.0128831046155078	0.0168511617993527	-0.7645232280662523	0.444572	0.444572	chr12	120358309	0.3520578934778358	chr12:120358309:T:C
chr12:120358429	['A', 'G']	10699	16072.0	-441.8494044325304	-0.0069616410979661	0.0159077234487158	-0.4376264850473054	0.661666	0.661666	chr12	120358429	0.1793611811970532	chr12:120358429:A:G
chr12:120358605	['T', 'C']	10699	1920.3589791530333	33.348315384111444	0.0387374525804008	0.0248310338549668	1.5600418736754469	0.11878	0.11878	chr12	120358605	0.9252566790589972	chr12:120358605:T:C
chr12:120358806	['G', 'C']	10699	19588.0	-465.81931991638	0.0163193684623578	0.0250803599040175	0.6506831849627371	0.515265	0.515265	chr12	120358806	0.2879693565164229	chr12:120358806:G:C
chr12:120358900	['T', 'A']	10699	16021.49747616377	-421.7745602221527	-0.002571747856308	0.0158465017535344	-0.1622912044757436	0.87108	0.87108	chr12	120358900	0.0599419575490773	chr12:120358900:T:A
chr12:120359325	['G', 'A']	10699	16518.087781621016	-484.0270822374281	-0.0159431083038714	0.0164602596618599	-0.9685818226071624	0.332776	0.332776	chr12	120359325	0.4778480028242688	chr12:120359325:G:A
chr12:120360657	['T', 'A']	10699	15876.967934935028	-459.8708479262842	-0.0122005630635494	0.0157372599876451	-0.7752660293550331	0.4382	0.4382	chr12	120360657	0.3583276267753135	chr12:120360657:T:A
chr12:120361077	['T', 'TA']	10699	10925.021125444007	-352.23687964670444	-0.0110523479654176	0.0140011514676174	-0.78938850072296	0.429902	0.429902	chr12	120361077	0.3666305344434877	chr12:120361077:T:TA
chr12:120361481	['G', 'C']	10699	15880.484296130118	-458.888303385748	-0.0120894276861858	0.0157553146191101	-0.7673237874616713	0.442906	0.442906	chr12	120361481	0.3536884363347009	chr12:120361481:G:C
chr12:120362426	['C', 'T']	10699	2276.2127500467377	-0.0754927852285353	0.0217025827268266	0.0229184971800354	0.9469461525484312	0.343688	0.343688	chr12	120362426	0.4638356311585651	chr12:120362426:C:T
chr12:120362522	['A', 'G']	10699	15416.881929512949	-423.484527093373	-0.008403634637686	0.0154950505320286	-0.5423431579210104	0.587593	0.587593	chr12	120362522	0.23092338660452	chr12:120362522:A:G
chr12:120362740	['G', 'A']	10699	695.0	-62.00734629095864	-0.0664294724376599	0.0392277325141568	-1.6934313604204974	0.0904025	0.0904025	chr12	120362740	1.0438195593344588	chr12:120362740:G:A
chr12:120362893	['T', 'A']	10699	4587.428771733034	-221.6172020255166	-0.0277961789248934	0.0170791816871664	-1.627488918030532	0.103663	0.103663	chr12	120362893	0.9843762268625608	chr12:120362893:T:A
chr12:120363020	['A', 'G']	10699	19632.0	-472.741845385369	0.0129686608055347	0.0253719511765855	0.5111416428036824	0.609262	0.609262	chr12	120363020	0.2151959082122419	chr12:120363020:A:G
chr12:120364215	['G', 'A']	10699	1978.369823314948	8.182230698969848	0.0283899774654101	0.023978637350253	1.1839695913792452	0.236451	0.236451	chr12	120364215	0.6262588449238201	chr12:120364215:G:A
chr12:120365165	['C', 'A']	10699	1975.184613946532	10.71416827466613	0.0296503741914318	0.0239770881199752	1.2366128048188716	0.216258	0.216258	chr12	120365165	0.6650278177748649	chr12:120365165:C:A
chr12:120365980	['C', 'T']	10699	1865.174331650776	20.1322851967076	0.0306393061584041	0.0251623843165382	1.2176630709143923	0.223379	0.223379	chr12	120365980	0.6509576575982238	chr12:120365980:C:T
chr12:120370172	['C', 'T']	10699	2574.481256427036	4.68392169313956	0.0254244274326347	0.0215829148942725	1.177988587601836	0.238827	0.238827	chr12	120370172	0.6219165766709679	chr12:120370172:C:T
chr12:120370929	['T', 'C']	10699	1907.5348728496635	-100.10887221095436	-0.0265816032435626	0.0246868208006811	-1.0767527928435894	0.281615	0.281615	chr12	120370929	0.5503442165621242	chr12:120370929:T:C
chr12:120370933	['G', 'A']	10699	1907.1782576182463	-100.06960829104672	-0.0265492385322133	0.0246865982778285	-1.0754514750644164	0.282197	0.282197	chr12	120370933	0.5494476074858917	chr12:120370933:G:A
chr12:120371388	['A', 'G']	10699	4042.266903581782	-172.88217032798133	-0.0221489475702301	0.0179458113172603	-1.2342126627023626	0.217151	0.217151	chr12	120371388	0.6632381663317686	chr12:120371388:A:G
chr12:120372431	['G', 'A']	10699	4087.2021893712567	-47.46887283414077	0.0123947857819847	0.0177872769591095	0.6968343614640167	0.485922	0.485922	chr12	120372431	0.3134334379151574	chr12:120372431:G:A
chr12:120372470	['T', 'C']	10699	4091.294398204433	-50.560784100544026	0.0114793811211136	0.017786952367748	0.6453821252666357	0.518693	0.518693	chr12	120372470	0.285089612970145	chr12:120372470:T:C
chr12:120373262	['C', 'T']	10699	13293.697624392067	-319.773448225153	0.0030774456151574	0.0143588732052681	0.2143236151725559	0.830299	0.830299	chr12	120373262	0.080765485134371	chr12:120373262:C:T
chr12:120374781	['T', 'C']	10699	8628.612975600636	-211.8996468701826	-0.0014050049681975	0.0142265201663564	-0.0987595667646269	0.921331	0.921331	chr12	120374781	0.0355843158963811	chr12:120374781:T:C
chr12:120375323	['G', 'T']	10699	14055.568636618666	-391.1793920483207	-0.0076194374921901	0.014625004486273	-0.520987019138471	0.602387	0.602387	chr12	120375323	0.2201244091333603	chr12:120375323:G:T
chr12:120376118	['T', 'C']	10699	907.0	-66.74434976257452	-0.0476313974860083	0.0344860681510909	-1.3811779666306083	0.167253	0.167253	chr12	120376118	0.7766260835944544	chr12:120376118:T:C
chr12:120377701	['A', 'G']	10699	889.0830996447935	-70.76535070937679	-0.0536726881816157	0.0347819224377109	-1.5431202308536895	0.122831	0.122831	chr12	120377701	0.9106920124302856	chr12:120377701:A:G
chr12:120380003	['T', 'C']	10699	1449.6987974623644	-126.24685971546076	-0.066502823247848	0.0280315077301369	-2.372431190219215	0.0176891	0.0176891	chr12	120380003	1.7522942629058176	chr12:120380003:T:C
chr12:120380070	['T', 'C']	10699	2303.8876627051527	-154.61604546228466	-0.0463235071506074	0.0227556611779375	-2.035691548946059	0.041806	0.041806	chr12	120380070	1.3787613837777746	chr12:120380070:T:C
chr12:120380452	['C', 'T']	10699	13106.124929867216	-299.8507749247369	0.0055616087390223	0.014306252550488	0.3887537088692473	0.697466	0.697466	chr12	120380452	0.1564769584805797	chr12:120380452:C:T
chr12:120381117	['A', 'G']	10699	6589.311167227835	-242.7249176845297	-0.0135361399463921	0.0151291516268095	-0.8947058156523147	0.370965	0.370965	chr12	120381117	0.4306670634952164	chr12:120381117:A:G
chr12:120381422	['C', 'G']	10699	2452.0	-153.9998302257827	-0.0414628816256825	0.0220381640208137	-1.881412697832876	0.059943	0.059943	chr12	120381422	1.2222615254737557	chr12:120381422:C:G
chr12:120382689	['G', 'A']	10699	498.0	-2.7896733433731704	0.0184488786076275	0.0463727302042488	0.3978389567827768	0.690757	0.690757	chr12	120382689	0.1606747053315096	chr12:120382689:G:A
chr12:120383536	['T', 'C']	10699	13187.232566834922	-304.2966093415411	0.004816015327258	0.0143271154284623	0.336146892324918	0.736767	0.736767	chr12	120383536	0.1326698345469008	chr12:120383536:T:C
chr12:120384205	['C', 'T']	10699	11621.344834034591	-389.0540504900513	-0.0188832072059155	0.0139314740872277	-1.3554349731897726	0.175308	0.175308	chr12	120384205	0.7561982648726644	chr12:120384205:C:T
chr12:120385551	['T', 'C']	10699	1961.7334268349696	-72.47674955443013	-0.015416313772082	0.0241071204979849	-0.6394921273725189	0.522517	0.522517	chr12	120385551	0.2818995752913799	chr12:120385551:T:C
chr12:120385919	['C', 'G']	10699	15838.960830139293	-469.1021686482253	-0.0160571700776351	0.0157603500808273	-1.0188333377929788	0.308305	0.308305	chr12	120385919	0.5110194319559398	chr12:120385919:C:G
chr12:120386620	['T', 'C']	10699	4211.631310266586	-75.37536368866802	0.0114187983489233	0.0176887771397113	0.645539160719488	0.518592	0.518592	chr12	120386620	0.2851741871089994	chr12:120386620:T:C
chr12:120386771	['C', 'T']	10699	2056.930843706758	14.28087738936599	0.0343144163790442	0.0243052207485095	1.411812578626691	0.158034	0.158034	chr12	120386771	0.8012494673249164	chr12:120386771:C:T
chr12:120387806	['T', 'C']	10699	4235.771324354658	-68.62781931346493	0.0070876983856221	0.0176028645767474	0.4026446010943363	0.687218	0.687218	chr12	120387806	0.1629054737427399	chr12:120387806:T:C
chr12:120389947	['G', 'A']	10699	6450.852916393598	-163.45877335259905	0.0009603301392605	0.0151822328400826	0.0632535510010882	0.949566	0.949566	chr12	120389947	0.0224748440500281	chr12:120389947:G:A
chr12:120389952	['G', 'A']	10699	3815.769360585039	-125.38486401810692	-0.0065882974270854	0.0183039234634075	-0.3599390830199072	0.7189	0.7189	chr12	120389952	0.143331516388465	chr12:120389952:G:A
chr12:120390031	['G', 'A']	10699	2671.741282339706	-98.11324289666716	-0.0130543314277807	0.0211947962630976	-0.6159215340281272	0.537959	0.537959	chr12	120390031	0.2692508223861698	chr12:120390031:G:A
chr12:120390793	['GGGAA', 'G']	10699	519.222107048625	-46.78123480770199	-0.0719394067344903	0.0458875047348509	-1.5677341173849737	0.116973	0.116973	chr12	120390793	0.931914371623188	chr12:120390793:GGGAA:G
chr12:120392464	['C', 'G']	10699	15158.83369168926	-434.1885131201008	-0.0090796777784195	0.0154399125069063	-0.5880653646423321	0.556501	0.556501	chr12	120392464	0.2545340509265923	chr12:120392464:C:G
chr12:120393674	['T', 'C']	10699	315.0883507853403	-46.42304401499727	-0.1330906230418362	0.0581926599090181	-2.287068906111492	0.0222113	0.0222113	chr12	120393674	1.6534260219871413	chr12:120393674:T:C
chr12:120394343	['C', 'T']	10699	3753.0	-112.9211982313224	-0.0064685527160264	0.0184348604364839	-0.3508869914319895	0.72568	0.72568	chr12	120394343	0.1392548460645652	chr12:120394343:C:T
chr12:120395343	['G', 'A']	10699	1572.8605014144991	-41.11800200607841	0.0018701165592492	0.0273987850465727	0.0682554557098192	0.945584	0.945584	chr12	120395343	0.0242998849933812	chr12:120395343:G:A
chr12:120396629	['C', 'T']	10699	13115.969935375104	-449.13421823253407	-0.0226083963003767	0.0144343456273528	-1.5662917380566423	0.11731	0.11731	chr12	120396629	0.9306649652100608	chr12:120396629:C:T
chr12:120397689	['C', 'T']	10699	5595.045900719828	-128.69441897244053	0.0037541672930753	0.0159495236916388	0.2353780191594931	0.81392	0.81392	chr12	120397689	0.0894182797127205	chr12:120397689:C:T
chr12:120398084	['C', 'G']	10699	2873.0	20.145367382852463	0.0295315911781031	0.0205429817165738	1.43755135381722	0.150591	0.150591	chr12	120398084	0.8222009827643628	chr12:120398084:C:G
chr12:120398490	['A', 'G']	10699	10988.054033841265	-265.3061498350113	0.003664778798615	0.0141035563477445	0.2598478503048742	0.794986	0.794986	chr12	120398490	0.0996405193640114	chr12:120398490:A:G
chr12:120399612	['T', 'C']	10699	2060.385154716276	-111.08766963271108	-0.0288004543413659	0.0235577893281924	-1.2225448636175464	0.221529	0.221529	chr12	120399612	0.6545694129371921	chr12:120399612:T:C
chr12:120399998	['G', 'T']	10699	2056.0	-114.35273245670568	-0.0306213178943757	0.0235721847961122	-1.2990445374170871	0.193957	0.193957	chr12	120399998	0.7122945418875183	chr12:120399998:G:T
chr12:120402197	['C', 'T']	10699	2047.38272412826	-111.10392477824792	-0.0291224188435157	0.0236073305649663	-1.2336176156542598	0.217373	0.217373	chr12	120402197	0.6627944008165325	chr12:120402197:C:T
chr12:120402719	['G', 'T']	10699	15449.0	-362.0142695466837	0.0078263609417585	0.0155407423295498	0.5036027736511106	0.614551	0.614551	chr12	120402719	0.2114420703047741	chr12:120402719:G:T
chr12:120403059	['A', 'G']	10699	16346.0	-431.4994133056568	-0.0045077932772705	0.0164640158920318	-0.2737967034793837	0.784246	0.784246	chr12	120403059	0.1055476877176993	chr12:120403059:A:G
chr12:120403731	['G', 'A']	10699	2203.0	-83.2147547520087	-0.0121508350439539	0.0229886427155917	-0.5285581751946056	0.597123	0.597123	chr12	120403731	0.2239362003293449	chr12:120403731:G:A
chr12:120403829	['A', 'G']	10699	7716.163612565445	-302.46697044027417	-0.0212359578956902	0.0145342182099772	-1.4611008028703318	0.144017	0.144017	chr12	120403829	0.8415862400545823	chr12:120403829:A:G
chr12:120404248	['T', 'C']	10699	16400.664578268188	-414.8932993370551	0.0003655773673688	0.0164643890434786	0.0222041259109865	0.982286	0.982286	chr12	120404248	0.0077620456774215	chr12:120404248:T:C
chr12:120404929	['C', 'G']	10699	10995.051496107306	-163.38701661277884	0.0218538711259515	0.0140287444025911	1.5577923796170303	0.119312	0.119312	chr12	120404929	0.9233158742534237	chr12:120404929:C:G
chr12:120404956	['C', 'T']	10699	16398.92579075426	-410.96900070063793	0.0014126186286713	0.0164729129035428	0.0857540276539389	0.931664	0.931664	chr12	120404956	0.0307406855601281	chr12:120404956:C:T
chr12:120405444	['T', 'C']	10699	229.64392164214087	4.104215969581924	0.033943071970332	0.0681072762100682	0.4983765885107339	0.618229	0.618229	chr12	120405444	0.2088506268292051	chr12:120405444:T:C
chr12:120406817	['A', 'T']	10699	635.2374941561478	-37.79847473071976	-0.0368734895827904	0.0412516262034905	-0.8938675387219126	0.371413	0.371413	chr12	120406817	0.4301428993860675	chr12:120406817:A:T
chr12:120407343	['A', 'G']	10699	937.0	-21.840303749834195	-0.0013732338839769	0.0339212578665492	-0.0404829882600297	0.967709	0.967709	chr12	120407343	0.014255219854998	chr12:120407343:A:G
chr12:120408236	['G', 'T']	10699	2365.2210693587585	-94.07162266999504	-0.0133813573786818	0.0222460728284193	-0.6015154891333062	0.547509	0.547509	chr12	120408236	0.2616087374591471	chr12:120408236:G:T
chr12:120408876	['C', 'T']	10699	10982.026453542718	-156.8618725958912	0.023165767088513	0.0139954708667731	1.6552331328495136	0.0979066	0.0979066	chr12	120408876	1.0091880309040473	chr12:120408876:C:T
chr12:120409442	['G', 'C']	10699	1395.260820790876	-54.34433422912242	-0.0095423363266293	0.0283471421356295	-0.3366242805349864	0.736407	0.736407	chr12	120409442	0.132882091913101	chr12:120409442:G:C
chr12:120410187	['G', 'A']	10699	16523.355065007952	-406.2535678142873	0.0034622037957685	0.016664627004261	0.2077576530745787	0.835422	0.835422	chr12	120410187	0.078094092210954	chr12:120410187:G:A
chr12:120410713	['A', 'G']	10699	16503.79788627011	-404.25907940985	0.0039922701319126	0.0166368869712902	0.2399649729424721	0.810362	0.810362	chr12	120410713	0.0913209323778416	chr12:120410713:A:G
chr12:120411061	['T', 'G']	10699	2377.22219106375	-96.20440871638154	-0.0140550992619833	0.0221680819838877	-0.6340241466175977	0.526079	0.526079	chr12	120411061	0.2789490340061998	chr12:120411061:T:G
chr12:120411547	['G', 'A']	10699	228.7054190886932	3.811288954593378	0.0333135001903023	0.068245099178085	0.4881449450805401	0.625457	0.625457	chr12	120411547	0.2038025425727133	chr12:120411547:G:A
chr12:120411580	['C', 'T']	10699	2160.4714875257946	-96.5139411628524	-0.0227003654002253	0.0232784809403537	-0.9751652377313744	0.3295	0.3295	chr12	120411580	0.4821445810699712	chr12:120411580:C:T
chr12:120412215	['A', 'G']	10699	15873.0	-333.9163901044978	0.0176450753608399	0.0159146209698036	1.1087336226429532	0.26757	0.26757	chr12	120412215	0.5725625813557373	chr12:120412215:A:G
chr12:120412654	['A', 'T']	10699	13918.300897363992	-306.4643262101368	0.0084384950561325	0.0146575573540998	0.5757095027687027	0.564824	0.564824	chr12	120412654	0.248086857908592	chr12:120412654:A:T
chr12:120412728	['CCAG', 'C']	10699	16496.08366831822	-426.0424294151656	-0.0021105864122364	0.0165938239767444	-0.1271910811633507	0.898792	0.898792	chr12	120412728	0.0463408018195725	chr12:120412728:CCAG:C
chr12:120412749	['A', 'G']	10699	16165.532816005983	-410.0368917972859	0.0001594671716829	0.0162174505248307	0.0098330604701875	0.992155	0.992155	chr12	120412749	0.0034204746339181	chr12:120412749:A:G
chr12:120412786	['G', 'A']	10699	10919.061705310398	-152.96674116631172	0.0237263572557986	0.0139927878287327	1.6956133078126887	0.0899883	0.0899883	chr12	120412786	1.045813952513429	chr12:120412786:G:A
chr12:120412948	['C', 'T']	10699	16173.558443987282	-412.32045223212606	-0.0003250267411977	0.0162230319118662	-0.020034895016144	0.984016	0.984016	chr12	120412948	0.0069978399271773	chr12:120412948:C:T
chr12:120415018	['C', 'T']	10699	2049.340815563038	-93.01527985907276	-0.019450819163485	0.0236533931957766	-0.822326801169398	0.410909	0.410909	chr12	120415018	0.3862543464297035	chr12:120415018:C:T
chr12:120415145	['T', 'C']	10699	217.0405721230252	1.509213749988993	0.0217851995469528	0.0699146114224297	0.3115972341650433	0.755353	0.755353	chr12	120415145	0.1218500415837847	chr12:120415145:T:C
chr12:120415754	['A', 'G']	10699	2477.5472492514973	-89.28377307127032	-0.0096978990578649	0.0218362011236733	-0.4441202479744139	0.656965	0.656965	chr12	120415754	0.1824577669877988	chr12:120415754:A:G
chr12:120416761	['G', 'A']	10699	7950.48621108722	-150.15810486254264	0.0093993821449532	0.0145333815789954	0.6467443308952816	0.517811	0.517811	chr12	120416761	0.2858287279672756	chr12:120416761:G:A
chr12:120417351	['T', 'C']	10699	5632.1585149163	-137.49598492491853	0.0013234079938877	0.0159736675239552	0.0828493514030578	0.933973	0.933973	chr12	120417351	0.0296656785027771	chr12:120417351:T:C
chr12:120417906	['C', 'T']	10699	7778.0	-140.26715340323614	0.0105546634986983	0.0146320704535458	0.7213376625138227	0.470718	0.470718	chr12	120417906	0.3272391941913662	chr12:120417906:C:T
chr12:120418038	['C', 'G']	10699	5612.573765893792	-139.29130919309438	0.0008586844797354	0.0159817662604079	0.0537290100320573	0.957152	0.957152	chr12	120418038	0.0190190888486406	chr12:120418038:C:G
chr12:120418305	['C', 'T']	10699	6899.289707394597	-92.99597077215095	0.0171265962819056	0.015114430712872	1.1331287699324253	0.257186	0.257186	chr12	120418305	0.589752676059753	chr12:120418305:C:T
chr12:120418336	['T', 'C']	10699	16505.542718265096	-415.4656716300621	0.0004085662569346	0.0166182425033831	0.0245854070820953	0.980386	0.980386	chr12	120418336	0.0086028991398278	chr12:120418336:T:C
chr12:120418529	['T', 'C']	10699	16506.628459237098	-414.975693330989	0.0005008853559264	0.0166149849705096	0.0301466030102041	0.975951	0.975951	chr12	120418529	0.0105719865995195	chr12:120418529:T:C
chr12:120419012	['C', 'T']	10699	2230.625467464473	-103.56456858726602	-0.0207540771987521	0.0228510446590798	-0.9082331905778122	0.363776	0.363776	chr12	120419012	0.4391659567606807	chr12:120419012:C:T
chr12:120419071	['T', 'A']	10699	6020.813727323733	-155.43520904370925	-0.0001906815214371	0.0156624599051218	-0.0121744299804928	0.990287	0.990287	chr12	120419071	0.0042389221166648	chr12:120419071:T:A
chr12:120419646	['C', 'T']	10699	219.84946955940063	3.297561384343358	0.029777505209143	0.0699052645774667	0.4259694228915271	0.670139	0.670139	chr12	120419646	0.1738351067440877	chr12:120419646:C:T
chr12:120419726	['T', 'C']	10699	2955.5471236230087	-13.812817067776566	0.021785763479782	0.0201902262136052	1.0790252297966627	0.280601	0.280601	chr12	120419726	0.5519107855752711	chr12:120419726:T:C
chr12:120420475	['TAGTC', 'T']	10699	1617.609902119174	20.194408321777846	0.0379243186619856	0.0264414172798796	1.4342770760190566	0.151522	0.151522	chr12	120420475	0.8195243058749138	chr12:120420475:TAGTC:T
chr12:120421169	['G', 'A']	10699	2137.932809773134	-56.24797078704056	-0.0006425802141131	0.0235352919836239	-0.0273028358671012	0.978219	0.978219	chr12	120421169	0.0095639061078462	chr12:120421169:G:A
chr12:120421183	['AG', 'A']	10699	3463.6905568096336	-19.44695443893537	0.0209583151056555	0.0189087805219314	1.1083906273779531	0.267718	0.267718	chr12	120421183	0.572322428073917	chr12:120421183:AG:A
chr12:120421614	['C', 'T']	10699	1473.275404318968	27.046038133319563	0.0420277413444371	0.0273244559495422	1.5380998407450928	0.124054	0.124054	chr12	120421614	0.9063892277648432	chr12:120421614:C:T
chr12:120422719	['C', 'T']	10699	2198.660175820025	-63.85984350047538	-0.0037951728659221	0.0230009504978742	-0.1650006970917548	0.868947	0.868947	chr12	120422719	0.0610067118246214	chr12:120422719:C:T
chr12:120423801	['T', 'C']	10699	15813.628827267534	-393.302888953863	0.0041068991296673	0.0167800896788289	0.2447483421288807	0.806656	0.806656	chr12	120423801	0.0933116315141507	chr12:120423801:T:C
chr12:120424541	['A', 'T']	10699	1780.4872276483834	-69.62958435793263	-0.0114623897003898	0.0253835555896936	-0.4515675378844012	0.65159	0.65159	chr12	120424541	0.1860255894619699	chr12:120424541:A:T
chr12:120424671	['G', 'A']	10699	4289.400916059077	-32.028803959576024	0.0198346229170374	0.0174409841005221	1.137242187867347	0.255463	0.255463	chr12	120424671	0.5926719920437264	chr12:120424671:G:A
chr12:120424729	['A', 'G']	10699	10916.020284165264	-233.5164467189708	0.0064534187234803	0.0140198482891957	0.4603058885061982	0.645306	0.645306	chr12	120424729	0.1902342968411512	chr12:120424729:A:G
chr12:120424913	['T', 'C']	10699	10130.991292134831	-196.4102537365724	0.0104597363014187	0.0140147510569419	0.7463376451655013	0.45548	0.45548	chr12	120424913	0.3415306880221196	chr12:120424913:T:C
chr12:120425432	['A', 'T']	10699	10117.891371412545	-195.60831907890108	0.0103918544723283	0.0139960454790677	0.7424850460703479	0.45781	0.45781	chr12	120425432	0.3393147252102156	chr12:120425432:A:T
chr12:120425619	['G', 'A']	10699	10117.945690783325	-197.2140572724215	0.0100855949335398	0.0139988475292182	0.7204589458160265	0.471258	0.471258	chr12	120425619	0.3267412642103098	chr12:120425619:G:A
chr12:120425681	['G', 'A']	10699	10903.03814153501	-227.8073276167408	0.0072909859660882	0.0140200651719604	0.5200393776107329	0.603047	0.603047	chr12	120425681	0.2196488386969889	chr12:120425681:G:A
chr12:120426111	['T', 'C']	10699	10122.6228956229	-194.88185205775304	0.0105841899481234	0.0140017205611207	0.7559206671723719	0.449713	0.449713	chr12	120426111	0.347064557958718	chr12:120426111:T:C
chr12:120426164	['T', 'C']	10699	580.5580781912377	-17.07905808084208	-0.0082377719079682	0.0432557781734563	-0.1904432715309084	0.848965	0.848965	chr12	120426164	0.0711102139023268	chr12:120426164:T:C
chr12:120426536	['C', 'T']	10699	1775.6342814230725	33.76910588532281	0.042902492610865	0.0252817646143943	1.6969738175015725	0.0897307	0.0897307	chr12	120426536	1.0470589442522342	chr12:120426536:C:T
chr12:120428208	['C', 'T']	10699	4195.666635461524	-80.48766847941191	0.0091121814641449	0.0176305506052287	0.5168404361371746	0.605278	0.605278	chr12	120428208	0.2180451110737981	chr12:120428208:C:T
chr12:120429193	['A', 'C']	10699	1875.525897531788	22.18396545916552	0.035618935079023	0.024663756609636	1.4441812592777057	0.148717	0.148717	chr12	120429193	0.82763938397168	chr12:120429193:A:C
chr12:120429897	['T', 'G']	10699	1868.1429641419347	27.23869019282139	0.0390033148931547	0.0247287546315824	1.5772454162872185	0.114769	0.114769	chr12	120429897	0.940175402417342	chr12:120429897:T:G
chr12:120430142	['A', 'G']	10699	10917.07403134306	-240.19549422001185	0.0050906885540225	0.0141097777660756	0.3607915474233898	0.718262	0.718262	chr12	120430142	0.1437171095194496	chr12:120430142:A:G
chr12:120430149	['A', 'C']	10699	10911.746685879	-227.2172277422273	0.0072405811978376	0.0140977746589455	0.513597455839828	0.607544	0.607544	chr12	120430149	0.2164222637951225	chr12:120430149:A:C
chr12:120430568	['C', 'A']	10699	1832.379940378887	-69.46880003950223	-0.0134095055472892	0.0252732385324479	-0.5305812126163796	0.59572	0.59572	chr12	120430568	0.2249578191661686	chr12:120430568:C:A
chr12:120431276	['T', 'C']	10699	308.05758623913243	-14.54976621254214	-0.0239895783549273	0.0581247938399358	-0.412725392557777	0.679816	0.679816	chr12	120431276	0.1676086181731737	chr12:120431276:T:C
chr12:120432111	['C', 'T']	10699	4026.3109922087738	-34.43637120902642	0.0181761503913413	0.0178258610290327	1.019650627912898	0.307917	0.307917	chr12	120432111	0.5115663331741586	chr12:120432111:C:T
chr12:120432181	['T', 'C']	10699	4695.512583308494	-90.7831630230282	0.0100489405861389	0.0175483536747463	0.5726429255070391	0.566899	0.566899	chr12	120432181	0.246494309096285	chr12:120432181:T:C
chr12:120433706	['TC', 'T']	10699	4880.263336795392	-106.40592501694302	0.002448646843932	0.0166918613033557	0.1466970519003648	0.883374	0.883374	chr12	120433706	0.0538553873084396	chr12:120433706:TC:T
chr12:120434321	['C', 'T']	10699	4829.805703599814	-108.089825263544	0.0016930889027001	0.016649694112315	0.1016888893741189	0.919006	0.919006	chr12	120434321	0.0366816531858309	chr12:120434321:C:T
chr12:120434676	['A', 'G']	10699	4178.686815757463	-74.16812624051816	0.0105071208594904	0.0176992090157298	0.5936491766469572	0.552759	0.552759	chr12	120434676	0.2574641775262422	chr12:120434676:A:G
chr12:120435360	['G', 'A']	10699	1780.8309318862273	-63.51802612710532	-0.0105078005437278	0.0252173610670156	-0.4166891418893192	0.676914	0.676914	chr12	120435360	0.1694665036899015	chr12:120435360:G:A
chr12:120435923	['G', 'A']	10699	2777.2595812301365	-76.29823183719844	-0.0024531151131162	0.0207063731691199	-0.1184715011692488	0.905696	0.905696	chr12	120435923	0.0430175503115224	chr12:120435923:G:A
chr12:120436397	['C', 'T']	10699	4168.3896055337445	-73.99599851664165	0.0105620517458536	0.0177095638279339	0.5964038328936001	0.550918	0.550918	chr12	120436397	0.25891303780463	chr12:120436397:C:T
chr12:120436592	['C', 'A']	10699	4114.153608825729	-53.88890936172133	0.0127887195118755	0.0176404840746137	0.7249642049380985	0.46849	0.46849	chr12	120436592	0.3292996747680261	chr12:120436592:C:A
chr12:120436709	['C', 'A']	10699	4163.334798466286	-70.0178340749656	0.0117470763084184	0.0177310059482155	0.6625160660780616	0.507655	0.507655	chr12	120436709	0.2944313320018261	chr12:120436709:C:A
chr12:120436723	['T', 'C']	10699	10191.525680606232	-225.003992876314	0.0050071105817314	0.0140578256996735	0.3561795891271918	0.721713	0.721713	chr12	120436723	0.1416354718154091	chr12:120436723:T:C
chr12:120436817	['G', 'A']	10699	4173.780218752921	-73.14895574054908	0.0107813108776852	0.0176961254324071	0.6092469743654344	0.542374	0.542374	chr12	120436817	0.265701137590793	chr12:120436817:G:A
chr12:120437653	['C', 'T']	10699	4059.379416713404	-49.647892933159625	0.0136230308951146	0.0177322064299122	0.7682648489887958	0.442347	0.442347	chr12	120437653	0.354236913770307	chr12:120437653:C:T
chr12:120437972	['T', 'C']	10699	561.0524397083567	-21.30342434908792	-0.0096022299587434	0.0434133813774023	-0.2211813421136008	0.824955	0.824955	chr12	120437972	0.0835697408860783	chr12:120437972:T:C
chr12:120441249	['ACT', 'A']	10699	309.9409330323554	-5.620210720780367	-0.0006454231853221	0.0586904799522395	-0.0109970677671644	0.991226	0.991226	chr12	120441249	0.0038273148761038	chr12:120441249:ACT:A
chr12:120441475	['TC', 'T']	10699	6117.474969243884	-219.605797834372	-0.0111234021279541	0.0155396130018973	-0.7158094687812354	0.474125	0.474125	chr12	120441475	0.324107144289153	chr12:120441475:TC:T
chr12:120441491	['G', 'A']	10699	2283.8075946987515	-12.217749793107064	0.0175464472362969	0.0227393705456202	0.7716329350935575	0.440349	0.440349	chr12	120441491	0.3562029855702824	chr12:120441491:G:A
chr12:120441658	['A', 'G']	10699	6799.647425014156	-232.9360642829644	-0.0100604444306304	0.0151425491636209	-0.6643824842121056	0.50646	0.50646	chr12	120441658	0.2954548493466741	chr12:120441658:A:G
chr12:120442330	['C', 'T']	10699	2327.5270608628784	-17.551782633276613	0.0164435073832273	0.0228580534642485	0.7193747888001951	0.471926	0.471926	chr12	120442330	0.3261260952455737	chr12:120442330:C:T
chr12:120442769	['A', 'G']	10699	4585.0	-104.3228152178392	0.0063354444702288	0.0169640804657674	0.3734622977657684	0.708812	0.708812	chr12	120442769	0.1494689385678628	chr12:120442769:A:G
chr12:120443485	['G', 'A']	10699	19610.0	-511.1206128477205	0.0012349165027421	0.0253591751738822	0.0486970295474764	0.961162	0.961162	chr12	120443485	0.0172034075690726	chr12:120443485:G:A
chr12:120444414	['G', 'T']	10699	4666.872394129196	-144.56405430850532	-0.0057076327262533	0.0168726080168533	-0.3382780374292025	0.73516	0.73516	chr12	120444414	0.1336181309090318	chr12:120444414:G:T
chr12:120444461	['AAAG', 'A']	10699	4661.435688913816	-144.9739710052316	-0.0060325259970124	0.0168783533480251	-0.357411998233718	0.72079	0.72079	chr12	120444461	0.1421912472439562	chr12:120444461:AAAG:A
chr12:120445032	['TAC', 'T']	10699	2283.2134043746496	-12.732506458778415	0.0174847443205142	0.0227013605957977	0.7702068889981364	0.441194	0.441194	chr12	120445032	0.3553704023619691	chr12:120445032:TAC:T
chr12:120446525	['C', 'T']	10699	2283.213404374649	-12.413699264719709	0.0175459337349602	0.0227018028633724	0.7728872389808846	0.439606	0.439606	chr12	120446525	0.3569363887028036	chr12:120446525:C:T
chr12:120449105	['A', 'G']	10699	19614.66663550528	-507.2538270049712	0.0030351821539082	0.0254041657153286	0.1194757658220137	0.904901	0.904901	chr12	120449105	0.0433989318506514	chr12:120449105:A:G
chr12:120450621	['A', 'G']	10699	19663.837913628715	-513.4502635052029	-0.0006678723854275	0.0258397666572126	-0.0258466879475903	0.97938	0.97938	chr12	120450621	0.0090487689907893	chr12:120450621:A:G
chr12:120450707	['C', 'A']	10699	6787.268766944003	-194.34707360677297	-0.004362763490338	0.0150074099184855	-0.2907072915336416	0.771281	0.771281	chr12	120450707	0.1127873670645372	chr12:120450707:C:A
chr12:120450816	['A', 'C']	10699	4676.874263812284	-139.2029528885081	-0.004227419474097	0.0168463108557524	-0.2509403696924865	0.801865	0.801865	chr12	120450816	0.0958987423020708	chr12:120450816:A:C
chr12:120450959	['T', 'C']	10699	401.2625327347549	0.6963527342916125	0.0203408179074896	0.0518222126454101	0.3925115673209526	0.694688	0.694688	chr12	120450959	0.1582102030384048	chr12:120450959:T:C
chr12:120451347	['A', 'G']	10699	19621.667944283443	-502.4738572351626	0.0062321540289669	0.0254866521715836	0.2445261930445118	0.806828	0.806828	chr12	120451347	0.0932190385275822	chr12:120451347:A:G
chr12:120453141	['CAAAG', 'C']	10699	4649.172713671218	-142.28551564564668	-0.0051794094153939	0.0169036720156686	-0.3064073540111838	0.7593	0.7593	chr12	120453141	0.1195866001220833	chr12:120453141:CAAAG:C
chr12:120453398	['T', 'G']	10699	1344.2512854071235	-76.00182928497155	-0.0341455983863751	0.0287003623600661	-1.1897270828150084	0.23418	0.23418	chr12	120453398	0.6304501983351076	chr12:120453398:T:G
chr12:120454390	['G', 'C']	10699	6229.58225836605	-169.66019603455328	-0.0007016765009991	0.0153720059013655	-0.0456463850912778	0.963593	0.963593	chr12	120454390	0.0161063635848767	chr12:120454390:G:C
chr12:120454444	['G', 'A']	10699	19611.666074600354	-508.2473888479345	0.0023863387650367	0.0253727124887421	0.0940513855621708	0.92507	0.92507	chr12	120454444	0.0338254029761049	chr12:120454444:G:A
chr12:120455772	['G', 'A']	10699	19610.49878459237	-506.9486562124409	0.0032217165424078	0.0253680673514928	0.12699889580742	0.898944	0.898944	chr12	120455772	0.0462673619358448	chr12:120455772:G:A
chr12:120456515	['G', 'A']	10699	12844.403666292555	-319.4855114690533	0.0032323656535274	0.0141853641277807	0.2278662447019731	0.819755	0.819755	chr12	120456515	0.0863159257219857	chr12:120456515:G:A
chr12:120456882	['C', 'T']	10699	5921.66043380703	-173.6543831831418	-0.0037060271685533	0.0155661095775386	-0.2380830707950973	0.811821	0.811821	chr12	120456882	0.0905397186430749	chr12:120456882:C:T
chr12:120457946	['A', 'G']	10699	6642.039377107669	-156.22955314558442	0.0042067979337125	0.0157527742383075	0.2670512425349473	0.789435	0.789435	chr12	120457946	0.1026836228481485	chr12:120457946:A:G
chr12:120459756	['C', 'T']	10699	19599.0	-510.3846802141241	0.0012701509890399	0.0253035193878639	0.05019661374256	0.959967	0.959967	chr12	120459756	0.0177436960898428	chr12:120459756:C:T
chr12:120459849	['T', 'C']	10699	19650.0	-515.4866649043217	-0.0017650054084579	0.0257624567125182	-0.0685107568798082	0.94538	0.94538	chr12	120459849	0.024393589658993	chr12:120459849:T:C
chr12:120460788	['A', 'C']	10699	384.28734449537	-4.838088424715043	0.0101050137686591	0.0529266809414658	0.1909247583432406	0.848588	0.848588	chr12	120460788	0.0713031139441745	chr12:120460788:A:C
chr12:120460935	['A', 'G']	10699	19668.51505235602	-513.7840305480486	-0.0004270857023466	0.0258854256605711	-0.0164990797503929	0.986837	0.986837	chr12	120460935	0.0057545756450226	chr12:120460935:A:G
chr12:120462471	['C', 'T']	10699	2290.4281574273164	-11.672698514320498	0.0179563323885698	0.0226686597124669	0.7921214847428527	0.428307	0.428307	chr12	120462471	0.3682448276895135	chr12:120462471:C:T
chr12:120462751	['T', 'G']	10699	4661.0	-146.0812732707807	-0.0060240767441965	0.01687877571323	-0.3569024700929427	0.721172	0.721172	chr12	120462751	0.1419611434049257	chr12:120462751:T:G
chr12:120463392	['A', 'ACT']	10699	19678.0	-511.1763154525624	0.0010370568664442	0.0259352632844007	0.0399863635495863	0.968105	0.968105	chr12	120463392	0.0140775368573209	chr12:120463392:A:ACT
chr12:120463463	['C', 'T']	10699	8307.552958773489	-178.48275943758486	0.0072947156504988	0.0144047571878439	0.5064101779275235	0.612579	0.612579	chr12	120463463	0.2128378954505105	chr12:120463463:C:T
chr12:120464204	['T', 'C']	10699	19611.833052907084	-505.1201511548831	0.0043384374199927	0.0254035496014695	0.1707807565499338	0.864399	0.864399	chr12	120464204	0.0632857442121339	chr12:120464204:T:C
chr12:120464308	['C', 'T']	10699	2026.0	-13.454343244950651	0.0154851311293514	0.0240015561019764	0.6451719656658547	0.51883	0.51883	chr12	120464308	0.2849749199091399	chr12:120464308:C:T
chr12:120464476	['T', 'C']	10699	14944.0	-367.16617126827725	0.0047395043833398	0.0152597582981653	0.3105884307426846	0.75612	0.75612	chr12	120464476	0.1214092743372483	chr12:120464476:T:C
chr12:120465244	['ATCT', 'A']	10699	1704.3185939983173	-28.8416351111118	0.0121912949211754	0.0256690556887939	0.4749413094497928	0.634839	0.634839	chr12	120465244	0.197336401128714	chr12:120465244:ATCT:A
chr12:120465354	['A', 'G']	10699	596.1114331120875	-23.540818152773127	-0.0175723065393613	0.0425248013915529	-0.4132248938110719	0.67945	0.67945	chr12	120465354	0.1678424970228146	chr12:120465354:A:G
chr12:120465376	['T', 'C']	10699	6371.78664921466	-178.03285726647908	-0.0021052082109093	0.01524001815393	-0.1381368571642057	0.890135	0.890135	chr12	120465376	0.0505441222215278	chr12:120465376:T:C
chr12:120466133	['G', 'A']	10699	2284.427035617463	-13.588856334314404	0.0170511959523092	0.0226873009359314	0.7515744601114789	0.452324	0.452324	chr12	120466133	0.3445503682765434	chr12:120466133:G:A
chr12:120469107	['G', 'A']	10699	19407.627933065345	-514.4108728872097	-0.0028704758323314	0.0242927423783492	-0.1181618685788954	0.905942	0.905942	chr12	120469107	0.0428996057296524	chr12:120469107:G:A
chr12:120469468	['G', 'T']	10699	613.0	-21.98442136155711	-0.0161911675232819	0.0419408435356584	-0.3860477319564654	0.699469	0.699469	chr12	120469468	0.1552315283876976	chr12:120469468:G:T
chr12:120471155	['G', 'A']	10699	2299.6448204936423	-8.911299073541256	0.0192506929161396	0.0226286319665641	0.8507227898082528	0.394942	0.394942	chr12	120471155	0.4034666788784924	chr12:120471155:G:A
chr12:120471890	['C', 'T']	10699	2302.151744784358	-9.169154136110125	0.019170641371718	0.0226273754695707	0.8472322120388533	0.396885	0.396885	chr12	120471890	0.4013353146487222	chr12:120471890:C:T
chr12:120472201	['C', 'T']	10699	2300.214993456721	-8.40981347165172	0.0195889352579	0.0226246070911993	0.8658243291888957	0.386606	0.386606	chr12	120472201	0.4127314101453577	chr12:120472201:C:T
chr12:120472827	['C', 'A']	10699	19468.8196859226	-485.325900135572	0.0150745704041273	0.0245001869563965	0.6152838927701179	0.53838	0.53838	chr12	120472827	0.2689110818653757	chr12:120472827:C:A
chr12:120473010	['C', 'T']	10699	2300.2149934567205	-7.642752498413173	0.0199333743442696	0.0226244893972606	0.8810530038606346	0.378309	0.378309	chr12	120473010	0.4221533266854658	chr12:120473010:C:T
chr12:120473983	['G', 'A']	10699	14664.047592227544	-348.98542946538	0.0082870364233977	0.0151815245876134	0.5458632547457788	0.585171	0.585171	chr12	120473983	0.2327172048503002	chr12:120473983:G:A
chr12:120474407	['G', 'A']	10699	4624.820258661377	-92.33537272560008	0.0096425539112583	0.0170248910915067	0.5663797706211876	0.571148	0.571148	chr12	120474407	0.2432513396441251	chr12:120474407:G:A
chr12:120474731	['C', 'T']	10699	1341.0	-80.12255632094671	-0.0372557452416938	0.0287248756691383	-1.2969854307053064	0.194664	0.194664	chr12	120474731	0.7107143568874896	chr12:120474731:C:T
chr12:120476097	['G', 'A']	10699	3083.5764232962515	-32.58058234996972	0.0141450535847272	0.0198550213513827	0.7124169415079561	0.476222	0.476222	chr12	120476097	0.32219054539081	chr12:120476097:G:A
chr12:120476229	['C', 'T']	10699	19685.839970087865	-513.4946462053642	-1.2689364183493776e-05	0.0259829342436104	-0.0004883730245599	0.99961	0.99961	chr12	120476229	0.0001694078846274	chr12:120476229:C:T
chr12:120478117	['T', 'G']	10699	6657.088807785887	-175.49041723080148	-6.57534934906435e-05	0.0150825941580252	-0.0043595612798251	0.996522	0.996522	chr12	120478117	0.0015131090326004	chr12:120478117:T:G
chr12:120479919	['T', 'C']	10699	365.03411852682746	3.38962707996145	0.0333879759673384	0.054201674899884	0.6159952811238655	0.537911	0.537911	chr12	120479919	0.2692895745312155	chr12:120479919:T:C
chr12:120480594	['C', 'T']	10699	5903.10348695896	-146.7757373389218	0.0013539189489464	0.0156625960102502	0.0864428188060512	0.931116	0.931116	chr12	120480594	0.0309962105098792	chr12:120480594:C:T
chr12:120480947	['C', 'G']	10699	6310.359233286583	-185.9664385395387	-0.0035638781132327	0.0153071311047679	-0.2328246938528348	0.815902	0.815902	chr12	120480947	0.0883620022941401	chr12:120480947:C:G
chr12:120480994	['C', 'T']	10699	1728.0	-27.861984296831245	0.0007334697558442	0.0258389061726923	0.0283862540829787	0.977355	0.977355	chr12	120480994	0.0099476609100468	chr12:120480994:C:T
chr12:120482314	['T', 'C']	10699	2125.877930393427	-54.73471524979876	-0.0112070824348471	0.0247891227047753	-0.4520967751992373	0.651208	0.651208	chr12	120482314	0.1862802728385816	chr12:120482314:T:C
chr12:120483101	['A', 'G']	10699	6681.620579981291	-169.53225917281952	0.0009513504784301	0.0150575971618134	0.0631807630531385	0.949624	0.949624	chr12	120483101	0.0224483179205116	chr12:120483101:A:G
chr12:120484205	['C', 'T']	10699	1910.0	-48.403985354811496	-0.0101681549175949	0.0246311643676402	-0.4128166564043389	0.679749	0.679749	chr12	120484205	0.1676514226441788	chr12:120484205:C:T
chr12:120485046	['G', 'A']	10699	1947.740883458649	-52.51483298824717	-0.011831450569754	0.0244814223712072	-0.4832828089134679	0.628905	0.628905	chr12	120485046	0.2014149524748589	chr12:120485046:G:A
chr12:120485089	['T', 'C']	10699	6576.053899512563	-205.6477398204713	-0.0112470188094671	0.015193902507692	-0.7402323928150302	0.459175	0.459175	chr12	120485089	0.3380217653348418	chr12:120485089:T:C
chr12:120486040	['A', 'G']	10699	1925.900037404152	-52.8300792028406	-0.0124295621566856	0.0245151709166086	-0.5070151131707932	0.612155	0.612155	chr12	120486040	0.2131385988974362	chr12:120486040:A:G
chr12:120486145	['C', 'A']	10699	14918.183059087509	-401.9246754565323	-0.0073377674051182	0.0152194784611581	-0.4821300167311946	0.629723	0.629723	chr12	120486145	0.200850444238565	chr12:120486145:C:A
chr12:120486540	['C', 'T']	10699	610.057020003739	-18.9362357628328	-0.010758728685266	0.0420271389378276	-0.2559947918696489	0.79796	0.79796	chr12	120486540	0.098018878341844	chr12:120486540:C:T
chr12:120486835	['C', 'T']	10699	14851.552501168771	-389.7358279229469	-0.0051216105850624	0.015180306758572	-0.3373851837460624	0.735833	0.735833	chr12	120486835	0.1332207392059929	chr12:120486835:C:T
chr12:120486893	['A', 'G']	10699	1924.5182966775856	-52.07571010076189	-0.0120349359278466	0.0245492173476038	-0.4902370514480527	0.623976	0.623976	chr12	120486893	0.2048321142727273	chr12:120486893:A:G
chr12:120487684	['T', 'C']	10699	1927.1801271265656	-52.11665274308708	-0.011833463993478	0.0245080740323446	-0.4828394094885135	0.62922	0.62922	chr12	120487684	0.2011974816120145	chr12:120487684:T:C
chr12:120487768	['A', 'G']	10699	1927.0	-52.420659524122	-0.0121571783538293	0.0245079150519934	-0.4960511054505427	0.619869	0.619869	chr12	120487768	0.2077000824185228	chr12:120487768:A:G
chr12:120487992	['T', 'C']	10699	4583.856875759559	-101.58700400187892	0.0069880322014513	0.0169742870246729	0.4116834003863572	0.68058	0.68058	chr12	120487992	0.1671208175341583	chr12:120487992:T:C
chr12:120488516	['C', 'G']	10699	6580.230064504067	-197.15284429351868	-0.0092484723105811	0.0151788519301775	-0.6092998570065732	0.542339	0.542339	chr12	120488516	0.2657291640030733	chr12:120488516:C:G
chr12:120488678	['G', 'A']	10699	6308.179209124053	-188.66394705940303	-0.0040689739659515	0.0153233410336758	-0.2655409128472178	0.790598	0.790598	chr12	120488678	0.1020442886397246	chr12:120488678:G:A
chr12:120489995	['G', 'A']	10699	6598.0	-174.7191895462378	-0.0006435222488669	0.0151114534123482	-0.0425850665258384	0.966033	0.966033	chr12	120489995	0.015008037691016	chr12:120489995:G:A
chr12:120490023	['C', 'T']	10699	4631.0	-141.20387300993914	-0.0051940273589858	0.0169165040659502	-0.3070390512564874	0.75882	0.75882	chr12	120490023	0.119861231058057	chr12:120490023:C:T
chr12:120490269	['A', 'G']	10699	1918.0	-55.80585779460144	-0.0142025156310041	0.0245776333027713	-0.5778634360779863	0.563369	0.563369	chr12	120490269	0.2492070542251903	chr12:120490269:A:G
chr12:120491971	['T', 'C']	10699	19824.852963170684	-496.456489122364	0.0053270916185234	0.026579186027408	0.2004234295598892	0.841153	0.841153	chr12	120491971	0.0751250018094226	chr12:120491971:T:C
chr12:120492243	['G', 'A']	10699	5392.504019442887	-168.88387073832888	-0.0064597967175529	0.0160778127088212	-0.4017833043924368	0.687852	0.687852	chr12	120492243	0.162504995627389	chr12:120492243:G:A
chr12:120492995	['T', 'G']	10699	4670.436530192559	-141.21340164175442	-0.0050081481566944	0.0168716336205941	-0.296838366059663	0.766596	0.766596	chr12	120492995	0.1154334511688826	chr12:120492995:T:G
chr12:120493032	['C', 'T']	10699	2312.432270730111	-7.355219921994968	0.0198995550005305	0.0225898322862963	0.8809076025147027	0.378388	0.378388	chr12	120493032	0.4220626450409105	chr12:120493032:C:T
chr12:120493953	['A', 'G']	10699	5847.1162529274025	-146.99374651041472	0.0010467750758496	0.0157413775017758	0.0664983147587671	0.946982	0.946982	chr12	120493953	0.0236582758805369	chr12:120493953:A:G
chr12:120494263	['A', 'G']	10699	1928.802787912808	-60.75350901534797	-0.0166616765748786	0.024496906062609	-0.680154323664173	0.496421	0.496421	chr12	120494263	0.3041498549105911	chr12:120494263:A:G
chr12:120495289	['A', 'C']	10699	1929.3606618678127	-60.48265503174228	-0.0166350647312966	0.0244867797076162	-0.6793488131116958	0.496932	0.496932	chr12	120495289	0.3037030359050043	chr12:120495289:A:C
chr12:120495370	['C', 'A']	10699	2310.079577333084	-7.808339797743833	0.0196048667381334	0.0226013442858304	0.8674203839470034	0.385731	0.385731	chr12	120495370	0.4137154568354628	chr12:120495370:C:A
chr12:120495414	['C', 'T']	10699	4623.728658251519	-144.07982929413356	-0.0062014167410568	0.0169208173326768	-0.36649628792345	0.714002	0.714002	chr12	120495414	0.1463005717143755	chr12:120495414:C:T
chr12:120495804	['G', 'A']	10699	2311.648186237846	-6.8776614700400405	0.0201493116033764	0.0225940233919237	0.8917982978887615	0.372521	0.372521	chr12	120495804	0.4288492398900491	chr12:120495804:G:A
chr12:120496043	['G', 'T']	10699	1723.0	-29.47787793952564	0.0002738077448476	0.0259357031270473	0.0105571745445411	0.991577	0.991577	chr12	120496043	0.0036735554105993	chr12:120496043:G:T
chr12:120496174	['T', 'C']	10699	4572.854819108161	-105.8750720710898	0.0058321149615349	0.0169967617476969	0.343130947418569	0.731507	0.731507	chr12	120496174	0.1357815136304985	chr12:120496174:T:C
chr12:120496604	['C', 'T']	10699	4667.436249766311	-141.79439772567255	-0.0051784262634422	0.0168726583893205	-0.3069122922988759	0.758916	0.758916	chr12	120496604	0.1198062909758314	chr12:120496604:C:T
chr12:120497175	['G', 'A']	10699	349.0	-13.0035528138607	-0.0186658680225381	0.0545980428222269	-0.3418779695696202	0.732449	0.732449	chr12	120497175	0.1352226095945639	chr12:120497175:G:A
chr12:120497727	['C', 'T']	10699	736.0687979061506	-34.89809499309739	-0.0244882359071615	0.0382892039125148	-0.6395598081149332	0.522473	0.522473	chr12	120497727	0.2819361478082748	chr12:120497727:C:T
chr12:120499283	['T', 'A']	10699	1920.71809256662	-57.34786530095474	-0.0152389083017353	0.0245545078736124	-0.6206155049074252	0.534866	0.534866	chr12	120499283	0.2717550081653545	chr12:120499283:T:A
chr12:120499537	['A', 'G']	10699	1921.3591661213425	-57.78890866815254	-0.0153954416307066	0.0245500386703301	-0.627104577611633	0.530604	0.530604	chr12	120499537	0.2752294803782285	chr12:120499537:A:G
chr12:120499991	['A', 'G']	10699	15245.274775617054	-394.00460006862966	-0.0037885931613689	0.0154034141648781	-0.2459580142957853	0.805719	0.805719	chr12	120499991	0.093816394953614	chr12:120499991:A:G
chr12:120500160	['T', 'A']	10699	1921.718466573165	-55.875676662983246	-0.014300115008049	0.0245505647575359	-0.5824760101968546	0.560258	0.560258	chr12	120500160	0.2516119333987919	chr12:120500160:T:A
chr12:120500605	['G', 'A']	10699	2310.2159282108805	-3.805256790750036	0.0218431996386743	0.0225921058129245	0.9668509796983236	0.33364	0.33364	chr12	120500605	0.4767218874770873	chr12:120500605:G:A
chr12:120500783	['T', 'C']	10699	6606.087245184215	-170.43470945914638	0.0002997460535873	0.0151098597203013	0.0198377787177352	0.984173	0.984173	chr12	120500783	0.0069285536606618	chr12:120500783:T:C
chr12:120501837	['A', 'G']	10699	14907.735059574072	-401.5142661745112	-0.0071903412489295	0.0153039413540579	-0.4698359123692655	0.638482	0.638482	chr12	120501837	0.1948513418005117	chr12:120501837:A:G
chr12:120503061	['T', 'A']	10699	1869.5726847521053	-15.454247915542869	0.0201168730767801	0.0246759570081867	0.8152418595196129	0.414952	0.414952	chr12	120503061	0.3820021378440132	chr12:120503061:T:A
chr12:120503078	['C', 'T']	10699	1735.135241301908	-33.24584950744754	-0.0021700298593445	0.0258559434498616	-0.0839276997782927	0.933115	0.933115	chr12	120503078	0.0300648291498841	chr12:120503078:C:T
chr12:120503123	['C', 'T']	10699	402.71516853932576	1.8601531894116563	0.0235965153892732	0.0517655616756381	0.4558342385450873	0.648518	0.648518	chr12	120503123	0.1880779653128442	chr12:120503123:C:T
chr12:120503412	['T', 'C']	10699	2314.2978584120456	-8.320767181632004	0.0194172573360834	0.0225876694957286	0.8596396958860814	0.390007	0.390007	chr12	120503412	0.408927598014293	chr12:120503412:T:C
chr12:120504124	['C', 'T']	10699	4627.865102365149	-144.203512246737	-0.0061715243502807	0.0169094919879809	-0.3649739657860452	0.715138	0.715138	chr12	120504124	0.1456101444149507	chr12:120504124:C:T
chr12:120505108	['G', 'C']	10699	4683.437745372967	-154.65198028809985	-0.0083951002258992	0.0168206202128665	-0.4990957598268312	0.617722	0.617722	chr12	120505108	0.2092069311077331	chr12:120505108:G:C
chr12:120505638	['C', 'A']	10699	1700.3178461250818	-29.56447708311635	-0.0002154589665953	0.0260871820235126	-0.0082591889917883	0.99341	0.99341	chr12	120505638	0.0028714725641091	chr12:120505638:C:A
chr12:120505643	['A', 'G']	10699	1920.4359741838923	-55.780966187512206	-0.0141541934801184	0.024560217954146	-0.5763056951100498	0.564421	0.564421	chr12	120505643	0.2483968361394228	chr12:120505643:A:G
chr12:120505847	['C', 'T']	10699	2319.490137140709	-2.023157508832271	0.0228255673525058	0.0226123890871414	1.0094274985514748	0.312793	0.312793	chr12	120505847	0.5047429745872212	chr12:120505847:C:T
chr12:120505982	['G', 'A']	10699	15238.970351664791	-392.9843842532728	-0.0036021977366604	0.0154076942791249	-0.2337921347219955	0.815151	0.815151	chr12	120505982	0.0887619343367629	chr12:120505982:G:A
chr12:120506714	['T', 'C']	10699	1916.71659654044	-56.83471430665429	-0.0149364714431227	0.0246034994746492	-0.6070872746583386	0.543806	0.543806	chr12	120506714	0.2645560050006036	chr12:120506714:T:C
chr12:120506916	['T', 'C']	10699	15322.35993607823	-398.9970781713584	-0.0049578144571663	0.0156056391469836	-0.3176937779010875	0.750723	0.750723	chr12	120506916	0.124520278392215	chr12:120506916:T:C
chr12:120507362	['A', 'G']	10699	15287.010697194322	-390.4514643265185	-0.002894960281942	0.0155268909720268	-0.1864481619119761	0.852097	0.852097	chr12	120507362	0.069510963722881	chr12:120507362:A:G
chr12:120508719	['T', 'C']	10699	6598.317059483726	-168.71632777581672	0.0007918292711505	0.0151161325399149	0.0523830595596913	0.958224	0.958224	chr12	120508719	0.018532955856255	chr12:120508719:T:C
chr12:120508765	['A', 'C']	10699	14919.577933613837	-403.6063464185336	-0.0077153693316568	0.0152129337476239	-0.5071585441474711	0.612054	0.612054	chr12	120508765	0.2132102594435876	chr12:120508765:A:C
chr12:120509113	['A', 'G']	10699	608.0568330529071	-19.245927120007096	-0.0118572887143282	0.0420862459427491	-0.2817378563642379	0.77815	0.77815	chr12	120509113	0.1089366782119468	chr12:120509113:A:G
chr12:120509403	['C', 'T']	10699	1916.17909889699	-57.007096341734886	-0.0150044683125488	0.0245876971575666	-0.6102429282577753	0.541714	0.541714	chr12	120509403	0.2662299404065595	chr12:120509403:C:T
chr12:120509616	['A', 'G']	10699	2313.648747195213	-7.48927392616423	0.0198110438734238	0.0225871081887132	0.8770951866836751	0.380455	0.380455	chr12	120509616	0.4196967039589074	chr12:120509616:A:G
chr12:120509985	['G', 'C']	10699	2308.647344801795	-5.492288652222109	0.0208052659793963	0.0226002979303871	0.9205748545209552	0.357293	0.357293	chr12	120509985	0.446975492309044	chr12:120509985:G:C
chr12:120510998	['C', 'T']	10699	1915.1790054215744	-55.71407274423175	-0.0142318063505956	0.0246073322649847	-0.5783563288104563	0.563036	0.563036	chr12	120510998	0.2494638358742187	chr12:120510998:C:T
chr12:120512005	['T', 'A']	10699	14854.77685332336	-388.1826065547024	-0.0047236841129985	0.0151821273383374	-0.3111345338983197	0.755704	0.755704	chr12	120512005	0.1216482790216977	chr12:120512005:T:A
chr12:120512446	['T', 'C']	10699	15251.23319603071	-398.0494786631178	-0.0047697029741656	0.0154401384805579	-0.3089158157597855	0.757392	0.757392	chr12	120512446	0.1206792864533813	chr12:120512446:T:C
chr12:120512530	['G', 'A']	10699	304.0	12.672843722832337	0.0646815298671075	0.0593412772035304	1.0899922097271502	0.275741	0.275741	chr12	120512530	0.559498653735004	chr12:120512530:G:A
chr12:120512725	['C', 'G']	10699	1917.0	-56.412089862712726	-0.0146675982441136	0.0245826833731238	-0.5966638393980073	0.550744	0.550744	chr12	120512725	0.2590502255091701	chr12:120512725:C:G
chr12:120512910	['T', 'C']	10699	969.2362165401591	-12.36237357457186	0.0073154625092141	0.0348829136933636	0.2097147782298318	0.833894	0.833894	chr12	120512910	0.0788891509699698	chr12:120512910:T:C
chr12:120514505	['A', 'C']	10699	4234.187266267764	-60.77259229994748	0.0057451677775151	0.0177747569434637	0.323220609755105	0.746534	0.746534	chr12	120514505	0.1269504080647034	chr12:120514505:A:C
chr12:120515955	['A', 'G']	10699	14848.77573151351	-386.8549056427525	-0.0045035320531689	0.0151742610934792	-0.2967875684638262	0.766634	0.766634	chr12	120515955	0.1154119238177145	chr12:120515955:A:G
chr12:120515985	['G', 'A']	10699	10416.815375982043	-331.03677563206327	-0.0088642641740163	0.0140649886250952	-0.6302361424025933	0.528554	0.528554	chr12	120515985	0.2769106361635673	chr12:120515985:G:A
chr12:120516230	['C', 'T']	10699	10412.893034128096	-328.79743884947607	-0.008441691590145	0.0140655833877662	-0.600166474252846	0.548408	0.548408	chr12	120516230	0.2608962184877151	chr12:120516230:C:T
chr12:120516687	['C', 'T']	10699	5277.47980553478	-141.33888548109934	-0.0019580395652405	0.0162878443379988	-0.120214776406752	0.904315	0.904315	chr12	120516687	0.043680265395452	chr12:120516687:C:T
chr12:120517181	['T', 'C']	10699	2311.4320837618025	-5.755610932564054	0.0209300990680439	0.0225894045628782	0.9265449653524258	0.354184	0.354184	chr12	120517181	0.4507710616345368	chr12:120517181:T:C
chr12:120519160	['G', 'A']	10699	2310.0	-6.434002957873493	0.0204214235316947	0.0226036639172478	0.9034563425848888	0.366304	0.366304	chr12	120519160	0.4361583388608641	chr12:120519160:G:A
chr12:120519709	['A', 'G']	10699	612.1144246050294	-20.76759160176236	-0.0143934517882317	0.041967553870435	-0.3429661836538819	0.731631	0.731631	chr12	120519709	0.1357079012769339	chr12:120519709:A:G
chr12:120519945	['C', 'A']	10699	1706.4659357136156	-36.19267796846397	-0.0043152667327042	0.0260788660334955	-0.1654698761503558	0.868577	0.868577	chr12	120519945	0.061191674979931	chr12:120519945:C:A
chr12:120520181	['C', 'T']	10699	4233.727111027898	-68.0371454861643	0.0035543618733551	0.0177998715920348	0.1996846918235995	0.841731	0.841731	chr12	120520181	0.0748266779553595	chr12:120520181:C:T
chr12:120521281	['G', 'A']	10699	236.1986903648269	-2.02430655188048	0.0134086578287188	0.0664690083756779	0.2017279655043758	0.840133	0.840133	chr12	120521281	0.0756519560883364	chr12:120521281:G:A
chr12:120521401	['G', 'A']	10699	779.4371083886656	-21.114746921617048	-0.0144077647699566	0.0377584919351053	-0.3815768064762485	0.702783	0.702783	chr12	120521401	0.1531787524349774	chr12:120521401:G:A
chr12:120521664	['G', 'A']	10699	2540.5173796791805	-16.0844996923993	0.0185925718089936	0.0228839538404451	0.8124720028115558	0.416539	0.416539	chr12	120521664	0.3803443299310177	chr12:120521664:G:A
chr12:120521772	['A', 'G']	10699	14849.327503974562	-391.4609622011748	-0.0056247249910162	0.0151827031249165	-0.3704692731418412	0.71104	0.71104	chr12	120521772	0.1481059670752452	chr12:120521772:A:G
chr12:120522121	['C', 'T']	10699	1917.0	-59.99182219844118	-0.0167735424620467	0.0245518280517748	-0.6831891469211462	0.494502	0.494502	chr12	120522121	0.3058319475709326	chr12:120522121:C:T
chr12:120522254	['C', 'T']	10699	1871.3498177058989	-7.5749987484720815	0.0245779538611789	0.0246306440158656	0.997860788591125	0.318369	0.318369	chr12	120522254	0.4970692266893272	chr12:120522254:C:T
chr12:120523759	['T', 'C']	10699	4233.16527920681	-63.02644747984576	0.004959511273408	0.0177796441096286	0.2789432253439859	0.780294	0.780294	chr12	120523759	0.1077417325396869	chr12:120523759:T:C
chr12:120524262	['T', 'C']	10699	1919.4352258909369	-58.80807613010578	-0.015950528904415	0.024548837365991	-0.6497468155666016	0.51587	0.51587	chr12	120524262	0.2874597274344846	chr12:120524262:T:C
chr12:120524291	['C', 'T']	10699	6590.239517034821	-178.72326606610469	-0.0016156074995199	0.0151109679406748	-0.1069162151533106	0.914857	0.914857	chr12	120524291	0.0386467845831277	chr12:120524291:C:T
chr12:120524310	['C', 'G']	10699	14847.489710009357	-386.32148057349184	-0.0045171871143313	0.0151809719775037	-0.2975558561747717	0.766048	0.766048	chr12	120524310	0.1157440169443986	chr12:120524310:C:G
chr12:120525055	['G', 'A']	10699	1921.1299175721235	-59.43703649683268	-0.0161666924703277	0.0245562609597162	-0.6583531791280726	0.510325	0.510325	chr12	120525055	0.2921531557592816	chr12:120525055:G:A
chr12:120526211	['G', 'A']	10699	2310.0	-6.434002957873493	0.0204214235316947	0.0226036639172478	0.9034563425848888	0.366304	0.366304	chr12	120526211	0.4361583388608641	chr12:120526211:G:A
chr12:120526240	['T', 'C']	10699	14843.387362123762	-390.7950674743598	-0.0054488301748591	0.015176110328996	-0.3590399685252925	0.719572	0.719572	chr12	120526240	0.1429257442732345	chr12:120526240:T:C
chr12:120526906	['G', 'A']	10699	1720.9301955647045	-30.446820918939256	-0.0001798221493231	0.0259602550027063	-0.0069268252297374	0.994473	0.994473	chr12	120526906	0.0024070035000182	chr12:120526906:G:A
chr12:120529118	['A', 'G']	10699	2310.0	-6.434002957873493	0.0204214235316947	0.0226036639172478	0.9034563425848888	0.366304	0.366304	chr12	120529118	0.4361583388608641	chr12:120529118:A:G
chr12:120529484	['G', 'A']	10699	5758.767770295548	-136.29207876526982	0.0029476785897947	0.0157897762032549	0.1866827339317872	0.851913	0.851913	chr12	120529484	0.0696047544693916	chr12:120529484:G:A
chr12:120529561	['C', 'A']	10699	14846.775357576891	-389.9966885556324	-0.0053648623611689	0.015175594832035	-0.3535190824839351	0.723706	0.723706	chr12	120529561	0.140437826771363	chr12:120529561:C:A
chr12:120530756	['A', 'T']	10699	15226.846405534265	-401.00912096243496	-0.0054620201455312	0.0153940432990474	-0.3548138743944717	0.722736	0.722736	chr12	120530756	0.1410203122226933	chr12:120530756:A:T
chr12:120532274	['G', 'A']	10699	2315.9787373548143	-7.672719624014774	0.0200225144167747	0.0226065921372811	0.8856936195949292	0.375803	0.375803	chr12	120532274	0.4250397572896568	chr12:120532274:G:A
chr12:120532964	['CTCTGTT', 'C']	10699	1716.6417952314164	-34.90504867237702	-0.0034756565977817	0.0259921640677244	-0.1337194005364711	0.893627	0.893627	chr12	120532964	0.0488437179431792	chr12:120532964:CTCTGTT:C
chr12:120533371	['A', 'T']	10699	616.5186155285314	-26.23711673011651	-0.0232524846863456	0.0419152650608874	-0.5547497946766733	0.579077	0.579077	chr12	120533371	0.2372636841970873	chr12:120533371:A:T
chr12:120533614	['T', 'C']	10699	2523.235838474481	-34.56696542022958	0.0104019417962379	0.0217604208658246	0.4780211678982066	0.632645	0.632645	chr12	120533614	0.198839919981766	chr12:120533614:T:C
chr12:120535929	['T', 'C']	10699	1498.1400261731164	32.18616657584504	0.0517313047394668	0.0273759241189781	1.889664236160144	0.0588299	0.0588299	chr12	120535929	1.230401889832596	chr12:120535929:T:C
chr12:120536707	['C', 'T']	10699	4425.0	-74.56627336920977	0.0127215385801417	0.0172271091431192	0.7384604389775371	0.460251	0.460251	chr12	120536707	0.337005259219363	chr12:120536707:C:T
chr12:120538822	['G', 'A']	10699	462.0	-2.6504240056594246	0.0077188481752887	0.0479614019365469	0.1609387520719432	0.872145	0.872145	chr12	120538822	0.0594113046720573	chr12:120538822:G:A
chr12:120539578	['T', 'C']	10699	1718.160590764629	-31.7115382336172	-0.001099949751232	0.0259640846830043	-0.0423642799144037	0.966209	0.966209	chr12	120539578	0.0149289214840125	chr12:120539578:T:C
chr12:120539995	['G', 'A']	10699	1910.7143525011688	-53.19749872970428	-0.0126931032405281	0.0246103022046257	-0.5157638104152322	0.60603	0.60603	chr12	120539995	0.2175058766390408	chr12:120539995:G:A
chr12:120540686	['A', 'G']	10699	612.1716529543754	-19.506956035075312	-0.012173569431559	0.041963722840168	-0.2900974605595866	0.771747	0.771747	chr12	120540686	0.1125250500687087	chr12:120540686:A:G
chr12:120540898	['A', 'G']	10699	1924.6718441118344	-52.54119776207657	-0.0121212388348482	0.0246268565103197	-0.4921959418478305	0.622591	0.622591	chr12	120540898	0.2057971616467386	chr12:120540898:A:G
chr12:120540936	['A', 'G']	10699	1919.0986404125645	-56.38958519462241	-0.0144995526087319	0.0245923319531545	-0.5895964903349492	0.555474	0.555474	chr12	120540936	0.2553362642132826	chr12:120540936:A:G
chr12:120541965	['C', 'A']	10699	350.2946679139382	1.478873431163267	0.0248875827605769	0.0549552250834126	0.45287018154874	0.650651	0.650651	chr12	120541965	0.1866518984004598	chr12:120541965:C:A
chr12:120542696	['G', 'A']	10699	610.0	-19.67011140469477	-0.01240633842692	0.0420227213808554	-0.2952292954680482	0.767824	0.767824	chr12	120542696	0.1147383171930001	chr12:120542696:G:A
chr12:120543607	['A', 'G']	10699	3300.0097323600976	-77.96093483467648	-0.0038484598414421	0.0193971075716089	-0.1984037994961189	0.842733	0.842733	chr12	120543607	0.0743099995078609	chr12:120543607:A:G
chr12:120543668	['T', 'C']	10699	3294.0	-80.01527084338885	-0.0045958056513368	0.0194040801912282	-0.2368473849852704	0.81278	0.81278	chr12	120543668	0.0900269915716023	chr12:120543668:T:C
chr12:120544897	['G', 'A']	10699	1602.2995232308122	-23.950340889678905	0.0014841862133102	0.0268137429425643	0.0553516984364847	0.955859	0.955859	chr12	120544897	0.0196061663412554	chr12:120544897:G:A
chr12:120544930	['G', 'A']	10699	3298.3082819218544	-79.55974601794937	-0.0043902850467792	0.0193850570116378	-0.2264777990667493	0.820834	0.820834	chr12	120544930	0.0857446628236735	chr12:120544930:G:A
chr12:120545273	['T', 'C']	10699	6186.9970798794375	-121.76866772045769	0.0029864876898356	0.0156395411268002	0.1909575009664394	0.848563	0.848563	chr12	120545273	0.071315908753886	chr12:120545273:T:C
chr12:120545436	['C', 'T']	10699	5767.77366255144	-137.05474724994957	0.0026279132752023	0.0157772479005749	0.1665634774685009	0.867717	0.867717	chr12	120545436	0.0616218939232435	chr12:120545436:C:T
chr12:120546829	['A', 'C']	10699	612.1144246050294	-20.010597759438312	-0.0129152568947669	0.0419637445180296	-0.3077717930824298	0.758262	0.758262	chr12	120546829	0.1201807079641572	chr12:120546829:A:C
chr12:120548939	['G', 'A']	10699	1908.356735533327	-57.524392466219496	-0.0152386103819723	0.0246255029618982	-0.618814178356085	0.536052	0.536052	chr12	120548939	0.2707930793041131	chr12:120548939:G:A
chr12:120548998	['A', 'G']	10699	15379.31235976066	-416.5220472683316	-0.0076307923631193	0.0155562446079211	-0.4905292090376211	0.62377	0.62377	chr12	120548998	0.2049755163178309	chr12:120548998:A:G
chr12:120549588	['G', 'A']	10699	2521.707086761406	-36.75066044903972	0.0093482688870965	0.021766694160287	0.4294758229365062	0.667586	0.667586	chr12	120549588	0.1754927795219993	chr12:120549588:G:A
chr12:120549818	['A', 'C']	10699	3293.923616305161	-80.78072652166067	-0.0048269785692657	0.019406885547547	-0.2487250495418018	0.803578	0.803578	chr12	120549818	0.0949719616816154	chr12:120549818:A:C
chr12:120550435	['A', 'G']	10699	2835.795157068063	-28.6285726215119	0.0154090755279915	0.0206860504949651	0.7449017651649822	0.456347	0.456347	chr12	120550435	0.3407048001524164	chr12:120550435:A:G
chr12:120550657	['C', 'T']	10699	1937.1589724144549	-59.36293664747952	-0.016255237652042	0.0246678914212307	-0.6589634020381567	0.509933	0.509933	chr12	120550657	0.2924868820231939	chr12:120550657:C:T
chr12:120550895	['C', 'G']	10699	384.1077038145101	-6.86819952259088	0.0051809739313282	0.0529227758961327	0.0978968665872056	0.922016	0.922016	chr12	120550895	0.0352615424480858	chr12:120550895:C:G
chr12:120551100	['C', 'T']	10699	5765.622297107553	-135.77270413903938	0.0030276218619748	0.0157990526091466	0.1916331274333531	0.848033	0.848033	chr12	120551100	0.0715872474613876	chr12:120551100:C:T
chr12:120551993	['A', 'G']	10699	613.4908647990253	-19.82673775830761	-0.0126226780525356	0.0419691707780106	-0.3007607207514623	0.763603	0.763603	chr12	120551993	0.1171323740435798	chr12:120551993:A:G
chr12:120554210	['T', 'C']	10699	3285.141024440491	-78.5719603611263	-0.0043110691355662	0.0194439529874464	-0.2217177308724028	0.824538	0.824538	chr12	120554210	0.0837893244827492	chr12:120554210:T:C
chr12:120554598	['C', 'T']	10699	2541.0	-42.66499401511141	0.0070834107321523	0.021702234540835	0.3263908478559712	0.744135	0.744135	chr12	120554598	0.1283482681685453	chr12:120554598:C:T
chr12:120556014	['C', 'T']	10699	2542.1384471468664	-41.94930559379781	0.0072392413909429	0.0216976512920844	0.3336417058920971	0.738656	0.738656	chr12	120556014	0.1315577701090123	chr12:120556014:C:T
chr12:120556685	['T', 'A']	10699	2539.474712536225	-42.73625794666828	0.0069662105937095	0.021708455805621	0.3208984856447403	0.748294	0.748294	chr12	120556685	0.1259277370398787	chr12:120556685:T:A
chr12:120557016	['C', 'T']	10699	1917.5252582693613	-59.82653126950656	-0.016696162160985	0.0247760631333325	-0.6738827743186874	0.5004	0.5004	chr12	120557016	0.3006826989786177	chr12:120557016:C:T
chr12:120557129	['G', 'A']	10699	15125.068449597908	-432.27236502056064	-0.0125158928408975	0.0154019468776926	-0.8126175827177315	0.416455	0.416455	chr12	120557129	0.3804319193652838	chr12:120557129:G:A
chr12:120557529	['G', 'A']	10699	4435.243642483171	-97.86018372426066	-0.0026456211168496	0.017480902735984	-0.1513435065000214	0.879708	0.879708	chr12	120557529	0.0556614585691094	chr12:120557529:G:A
chr12:120558790	['C', 'T']	10699	5840.279816513762	-143.57236306206875	0.0016604703761853	0.0157300819091493	0.1055601862581253	0.915933	0.915933	chr12	120558790	0.0381362935750569	chr12:120558790:C:T
chr12:120558865	['C', 'T']	10699	1702.477374719521	-31.89512376172105	-0.0018554397458895	0.0260902773521763	-0.0711161372814915	0.943307	0.943307	chr12	120558865	0.0253469427794549	chr12:120558865:C:T
chr12:120559059	['T', 'A']	10699	15375.0	-412.694031518938	-0.0068172598209545	0.0155526768260284	-0.4383335355843953	0.661153	0.661153	chr12	120559059	0.1796980271002121	chr12:120559059:T:A
chr12:120559156	['TA', 'T']	10699	2620.7746451675057	-43.732971273855306	0.0071376040843127	0.0218064798813937	0.3273157393185177	0.743436	0.743436	chr12	120559156	0.1287564125397293	chr12:120559156:TA:T
chr12:120559799	['G', 'A']	10699	1890.059945758908	-54.95407532206741	-0.0141134539102223	0.0247669741955187	-0.5698497442120324	0.568792	0.568792	chr12	120559799	0.2450465205418069	chr12:120559799:G:A
chr12:120559934	['T', 'C']	10699	6136.014590347923	-111.86281817477668	0.0050631957674464	0.0156009932431403	0.3245431677673909	0.745533	0.745533	chr12	120559934	0.1275331283334398	chr12:120559934:T:C
chr12:120560196	['A', 'G']	10699	1966.0377266523528	-60.43472238841636	-0.0162618881293286	0.0248871716559271	-0.6534245174242498	0.513497	0.513497	chr12	120560196	0.2894620893349632	chr12:120560196:A:G
chr12:120560640	['A', 'G']	10699	2854.266778837166	-36.39704263924295	0.012386513485702	0.0206380753876824	0.6001777420143898	0.548401	0.548401	chr12	120560640	0.2609017619531195	chr12:120560640:A:G
chr12:120561324	['G', 'A']	10699	463.0	-2.89235613698516	0.0070701853547354	0.0479137978882989	0.1475605288317604	0.882692	0.882692	chr12	120561324	0.0541908094856189	chr12:120561324:G:A
chr12:120566573	['A', 'G']	10699	15131.071254909297	-432.3061998544831	-0.0125022484948377	0.015407312417201	-0.8114490156557096	0.417126	0.417126	chr12	120566573	0.3797327391769199	chr12:120566573:A:G
chr12:120566787	['C', 'A']	10699	2564.7939808221763	-38.46097844695244	0.0092640631598145	0.0217887060480563	0.425177297788225	0.670716	0.670716	chr12	120566787	0.1734613333957005	chr12:120566787:C:A
chr12:120567861	['GT', 'G']	10699	2124.506215040379	-66.1167664228095	-0.01729024755394	0.0248335739360802	-0.6962448336451236	0.486291	0.486291	chr12	120567861	0.3131037680351672	chr12:120567861:GT:G
chr12:120567967	['AGAATT', 'A']	10699	5833.545242101327	-150.65038502627004	-0.0001298918680087	0.0157275731420556	-0.0082588627524133	0.993411	0.993411	chr12	120567967	0.0028710353888609	chr12:120567967:AGAATT:A
chr12:120568155	['A', 'G']	10699	4641.411615925056	-94.79401321823258	-0.0008621871269183	0.0172618298020574	-0.0499476090776648	0.960165	0.960165	chr12	120568155	0.0176541290103695	chr12:120568155:A:G
chr12:120568498	['T', 'C']	10699	2525.7772161377898	-41.07143377110548	0.0075158073071054	0.021768003436157	0.3452685648984048	0.729899	0.729899	chr12	120568498	0.1367372313553821	chr12:120568498:T:C
chr12:120568824	['T', 'G']	10699	6510.868393976241	-149.25805628275364	0.0041702783421707	0.0151931385618723	0.2744843223266729	0.783718	0.783718	chr12	120568824	0.1058401784829368	chr12:120568824:T:G
chr12:120571155	['G', 'A']	10699	10423.0	-324.1438589886027	-0.0076820527882283	0.0140570209088541	-0.5464922360177805	0.584739	0.584739	chr12	120571155	0.2330379393080097	chr12:120571155:G:A
chr12:120571395	['C', 'T']	10699	2436.227706113292	-32.097105129174096	0.0095546469361457	0.0221498644482415	0.4313636753160459	0.666213	0.666213	chr12	120571395	0.1763868970528574	chr12:120571395:C:T
chr12:120572140	['T', 'C']	10699	4439.564464820359	-78.16675545493356	0.0115641878129517	0.0172123787866445	0.6718529702544453	0.501692	0.501692	chr12	120572140	0.2995628241936082	chr12:120572140:T:C
chr12:120574045	['T', 'C']	10699	4427.241398653703	-93.49866658321396	-0.0017229971384384	0.017498051103286	-0.098467945273911	0.921563	0.921563	chr12	120574045	0.0354749701387479	chr12:120574045:T:C
chr12:120574653	['C', 'T']	10699	8980.51813762154	-315.4121962323657	-0.01310095984595	0.0141639218336238	-0.9249528485005872	0.355011	0.355011	chr12	120574653	0.4497581901412751	chr12:120574653:C:T
chr12:120575345	['G', 'T']	10699	1921.0	-59.50022568349212	-0.0162115490759642	0.0245516999289186	-0.6603025095166308	0.509074	0.509074	chr12	120575345	0.2932190831725904	chr12:120575345:G:T
chr12:120576224	['G', 'A']	10699	609.0569265283231	-20.44022332689285	-0.013428308075051	0.0420591512283028	-0.3192719701393959	0.749527	0.749527	chr12	120576224	0.1252127180661239	chr12:120576224:G:A
chr12:120576264	['G', 'A']	10699	1557.0	-20.0013533942335	0.0135701869577902	0.0269147940676507	0.5041906292755343	0.614138	0.614138	chr12	120576264	0.2117340296659812	chr12:120576264:G:A
chr12:120576357	['G', 'A']	10699	5827.0	-145.20793967720635	0.0013229740680643	0.0157298847105733	0.0841057701570457	0.932974	0.932974	chr12	120576357	0.0301304589478893	chr12:120576357:G:A
chr12:120577038	['G', 'C']	10699	1914.1789119461585	-58.47362461232351	-0.0156475500315811	0.0246012026363264	-0.6360481746723939	0.524759	0.524759	chr12	120577038	0.2800401042142255	chr12:120577038:G:C
chr12:120577873	['AT', 'A']	10699	2515.2350906711536	-37.61863661598387	0.0085932179563367	0.0218018330754902	0.3941511673161686	0.693477	0.693477	chr12	120577873	0.1589679382514415	chr12:120577873:AT:A
chr12:120578411	['C', 'T']	10699	1920.9750187125749	-60.702689395535565	-0.0170002161071883	0.0245635396770408	-0.6920914628227707	0.488895	0.488895	chr12	120578411	0.3107844043060426	chr12:120578411:C:T
chr12:120579368	['A', 'G']	10699	15137.829765354772	-431.3784014817351	-0.0121637095535974	0.0154035692280525	-0.7896682498394783	0.429739	0.429739	chr12	120579368	0.3667952311049978	chr12:120579368:A:G
chr12:120579461	['C', 'T']	10699	1920.179472798654	-60.7823991548705	-0.0169410053456785	0.0245564647760629	-0.6898796508442123	0.490285	0.490285	chr12	120579461	0.3095513935514559	chr12:120579461:C:T
chr12:120579636	['A', 'G']	10699	15071.817425446388	-420.4853732367621	-0.0101715226334835	0.0153574692798967	-0.6623176285169754	0.507782	0.507782	chr12	120579636	0.2943226981831071	chr12:120579636:A:G
chr12:120579671	['GT', 'G']	10699	2512.704562453254	-36.07206151160177	0.0093425166272969	0.0218095012288401	0.4283691098328625	0.668391	0.668391	chr12	120579671	0.174969406589317	chr12:120579671:GT:G
chr12:120580137	['G', 'C']	10699	5843.092268860428	-146.63828411702548	0.0011860238377119	0.0157302164132905	0.0753978080498542	0.9399	0.9399	chr12	120580137	0.0269183503986324	chr12:120580137:G:C
chr12:120580258	['G', 'A']	10699	1920.179472798654	-60.61961583770112	-0.016864381077727	0.0245567363054766	-0.6867517274258447	0.492254	0.492254	chr12	120580258	0.3078107461479558	chr12:120580258:G:A
chr12:120580783	['G', 'A']	10699	5828.0	-159.44932749528778	-0.002016348172504	0.0157453244499687	-0.1280601221595077	0.898104	0.898104	chr12	120580783	0.0466733693339423	chr12:120580783:G:A
chr12:120582889	['G', 'A']	10699	2524.2359319498973	-38.80640142013832	0.0084869533099925	0.0217575667138515	0.3900690468566722	0.696493	0.696493	chr12	120582889	0.1570832440306137	chr12:120582889:G:A
chr12:120583390	['A', 'G']	10699	10427.949331588296	-326.82156032384626	-0.0082108778221097	0.0140650794771983	-0.583777563107326	0.559382	0.559382	chr12	120583390	0.2522915126274284	chr12:120583390:A:G
chr12:120583403	['C', 'T']	10699	2524.2359319498973	-38.85247141703879	0.0084514826330722	0.0217575099794283	0.3884397911830474	0.697698	0.697698	chr12	120583403	0.1563325219545078	chr12:120583403:C:T
chr12:120583811	['G', 'A']	10699	1919.179379323238	-61.86654899551476	-0.0174746479818406	0.024562712879389	-0.711429884298483	0.476833	0.476833	chr12	120583811	0.3216336961747694	chr12:120583811:G:A
chr12:120584078	['TTTTG', 'T']	10699	622.2326320710613	-19.19654807660148	-0.0088633736266454	0.0416473056799032	-0.212819856697776	0.831472	0.831472	chr12	120584078	0.0801523711591227	chr12:120584078:TTTTG:T
chr12:120584296	['T', 'C']	10699	2542.277127609775	-39.463943851112994	0.0084982372454441	0.021705672489417	0.3915214905038134	0.69542	0.69542	chr12	120584296	0.157752823338214	chr12:120584296:T:C
chr12:120584678	['G', 'A']	10699	11068.068991305974	-347.56901346267733	-0.0098330507063352	0.0140535278355382	-0.6996855751386284	0.484139	0.484139	chr12	120584678	0.3150299311939106	chr12:120584678:G:A
chr12:120584837	['C', 'G']	10699	2547.952594670407	-48.26638460701082	0.0054722618663309	0.0216742536495725	0.2524775226315044	0.800677	0.800677	chr12	120584837	0.0965426467226907	chr12:120584837:C:G
chr12:120585605	['T', 'C']	10699	4446.246727748691	-71.23573357196256	0.0131761687766269	0.0171705642984101	0.7673695836453623	0.442879	0.442879	chr12	120585605	0.3537149121748089	chr12:120585605:T:C
chr12:120586229	['T', 'C']	10699	2574.2406057206954	-39.77599259097392	0.0092447705598738	0.021567568280685	0.4286422298314004	0.668192	0.668192	chr12	120586229	0.1750987283037745	chr12:120586229:T:C
chr12:120586263	['A', 'G']	10699	15120.413254813984	-430.84385397466417	-0.011749320149728	0.0153657397346738	-0.7646439645996901	0.4445	0.4445	chr12	120586263	0.3521282346937675	chr12:120586263:A:G
chr12:120587915	['T', 'C']	10699	1743.0	-30.0363470368982	-7.419955046741679e-05	0.0258210146072498	-0.0028736109558833	0.997707	0.997707	chr12	120587915	0.0009969807227354	chr12:120587915:T:C
chr12:120588091	['G', 'A']	10699	2573.6460516467064	-38.647383854372094	0.009841506047524	0.0215782645801631	0.4560842235928148	0.648339	0.648339	chr12	120588091	0.1881978531844513	chr12:120588091:G:A
chr12:120589329	['A', 'G']	10699	5781.540381379697	-154.59645944969105	-0.0017023878595644	0.0158787282166871	-0.107211852003072	0.914623	0.914623	chr12	120589329	0.0387578816263526	chr12:120589329:A:G
chr12:120591433	['G', 'A']	10699	12890.02393865719	-347.6361398158154	-0.0020508427815239	0.014301900255654	-0.1433965238789269	0.88598	0.88598	chr12	120591433	0.0525760817107759	chr12:120591433:G:A
chr12:120592529	['T', 'A']	10699	8017.746960912662	-177.6858222594153	0.0051587739117139	0.0145244405059749	0.3551788387023782	0.722463	0.722463	chr12	120592529	0.1411843898271891	chr12:120592529:T:A
chr12:120593754	['A', 'G']	10699	13476.0	-454.96040446366845	-0.0236834774444927	0.0145189840437561	-1.6312076225937937	0.102876	0.102876	chr12	120593754	0.9876859302256408	chr12:120593754:A:G
chr12:120593998	['A', 'AT']	10699	945.0883342680876	-36.09194604001261	-0.0164529766233077	0.0340170551225866	-0.4836684587780001	0.628631	0.628631	chr12	120593998	0.2016042062058449	chr12:120593998:A:AT
chr12:120597671	['G', 'A']	10699	5299.476622405086	-98.73705461789991	0.0046396600417545	0.0163040362982862	0.2845712532081557	0.775978	0.775978	chr12	120597671	0.1101505913887724	chr12:120597671:G:A
chr12:120598945	['T', 'C']	10699	8131.760048607217	-241.06437006282195	-0.00801858348601	0.0144470483497194	-0.5550326469396573	0.578884	0.578884	chr12	120598945	0.2374084539013925	chr12:120598945:T:C
chr12:120599273	['G', 'A']	10699	264.0	1.7447522871546577	0.0308172640541053	0.0631829863492865	0.4877462404790764	0.62574	0.62574	chr12	120599273	0.2036060821584468	chr12:120599273:G:A
chr12:120599638	['G', 'A']	10699	2721.0	-83.0715939487665	-0.0114482948321206	0.021111419706476	-0.5422797230737064	0.587637	0.587637	chr12	120599638	0.2308908670854256	chr12:120599638:G:A
chr12:120600477	['A', 'C']	10699	2453.917438055166	-9.343903541600715	0.0219841663998703	0.0219636956424199	1.000932027004186	0.316882	0.316882	chr12	120600477	0.4991024295465092	chr12:120600477:A:C
chr12:120601262	['T', 'G']	10699	6983.652738829688	-241.5644939029657	-0.0126825383343942	0.0148748214297964	-0.8526178545571819	0.39389	0.39389	chr12	120601262	0.4046250448317505	chr12:120601262:T:G
chr12:120601629	['C', 'T']	10699	7921.200996053363	-197.7677139709119	0.0017006972964749	0.0144355282223554	0.1178133054972762	0.906218	0.906218	chr12	120601629	0.0427673157796126	chr12:120601629:C:T
chr12:120602900	['T', 'A']	10699	3299.3083753972705	-112.70708808153762	-0.0110513264555061	0.0192548060018475	-0.5739515866556024	0.566013	0.566013	chr12	120602900	0.2471735939646818	chr12:120602900:T:A
chr12:120603241	['G', 'T']	10699	9634.213382063532	-216.1940890717446	0.0063251056670136	0.0139382227848578	0.4537957072895326	0.649985	0.649985	chr12	120603241	0.1870966656531383	chr12:120603241:G:T
chr12:120603736	['G', 'A']	10699	7168.350009351038	-213.058606058197	-0.0067947123821899	0.0147568900180195	-0.4604433843372788	0.645207	0.645207	chr12	120603736	0.190300929496216	chr12:120603736:G:A
chr12:120603925	['T', 'C']	10699	10581.95624123422	-350.71716492115894	-0.0148202165301459	0.0140415076691595	-1.0554576388329575	0.29124	0.29124	chr12	120603925	0.5357489776204405	chr12:120603925:T:C
chr12:120604306	['G', 'GGT']	10699	300.0560904926615	-3.7368647862186273	-4.345325003957657e-05	0.0591674892866153	-0.0007344109165944	0.999414	0.999414	chr12	120604306	0.000254571163033	chr12:120604306:G:GGT
chr12:120604597	['A', 'C']	10699	294.41276675402463	-4.024677141587743	-0.0004012927227543	0.0597441895870365	-0.0067168493794656	0.994641	0.994641	chr12	120604597	0.0023336427241821	chr12:120604597:A:C
chr12:120604608	['C', 'T']	10699	308.5956211327939	-2.598816710809936	0.003884563513805	0.0589067218828525	0.0659443165336935	0.947423	0.947423	chr12	120604608	0.0234560763825637	chr12:120604608:C:T
chr12:120605557	['G', 'A']	10699	298.4742557573488	-4.759897831565243	-0.0033429323070319	0.0593479214290543	-0.0563277066245389	0.955082	0.955082	chr12	120605557	0.0199593398102797	chr12:120605557:G:A
chr12:120605631	['T', 'C']	10699	2691.426128849427	-96.11791515019878	-0.0109243642490092	0.0211590438781562	-0.51629763196848	0.605657	0.605657	chr12	120605631	0.2177732589694063	chr12:120605631:T:C
chr12:120605794	['G', 'A']	10699	281.8693980873803	-8.006222581995038	0.003035285275533	0.0614239874105154	0.0494153083102093	0.960589	0.960589	chr12	120605794	0.0174623909082305	chr12:120605794:G:A
chr12:120605840	['A', 'G']	10699	310.62614923061915	-4.43862884489449	-0.0017822301472807	0.0591990298026495	-0.0301057323611904	0.975983	0.975983	chr12	120605840	0.0105577469547137	chr12:120605840:A:G
chr12:120606578	['T', 'C']	10699	929.086838661432	-37.83506637283467	-0.0174235012291883	0.0342058972593886	-0.5093712670965268	0.610503	0.610503	chr12	120606578	0.214312197599124	chr12:120606578:T:C
chr12:120606955	['A', 'G']	10699	1240.0	-22.21745911823228	0.0067678588901691	0.0299101132825868	0.2262732616967137	0.820993	0.820993	chr12	120606955	0.085660545772561	chr12:120606955:A:G
chr12:120607251	['C', 'T']	10699	1209.0	0.9816990061703084	0.0248751702259772	0.030245221609535	0.8224495937611214	0.410839	0.410839	chr12	120607251	0.3863283365429907	chr12:120607251:C:T
chr12:120607331	['T', 'C']	10699	1213.1133856795664	-0.038192402184071	0.0238994585136124	0.0301820094822852	0.7918445101423698	0.428469	0.428469	chr12	120607331	0.3680805940814134	chr12:120607331:T:C
chr12:120607413	['G', 'A']	10699	3719.0	-77.0740507773109	0.0054681643967407	0.0183281098277875	0.2983485175569158	0.765443	0.765443	chr12	120607413	0.1160871442304477	chr12:120607413:G:A
chr12:120608123	['T', 'C']	10699	1935.3002539742288	-58.25568166341101	-0.0083532110560209	0.0242359009785477	-0.3446626994975258	0.730355	0.730355	chr12	120608123	0.1364659932143667	chr12:120608123:T:C
chr12:120608231	['A', 'T']	10699	2219.059340451668	-103.60157603367124	-0.0254412678760138	0.023047814568547	-1.1038472997232915	0.269684	0.269684	chr12	120608231	0.5691448189080113	chr12:120608231:A:T
chr12:120608460	['G', 'A']	10699	1922.359353089652	-58.816848959586096	-0.0089291127934754	0.0242405500821433	-0.3683543798807191	0.712616	0.712616	chr12	120608460	0.147144430885225	chr12:120608460:G:A
chr12:120608651	['A', 'G']	10699	3375.9466155572177	-97.74684709940834	-0.0065711882655268	0.0191391474325613	-0.3433375644699483	0.731351	0.731351	chr12	120608651	0.1358741404465446	chr12:120608651:A:G
chr12:120611132	['G', 'A']	10699	3416.0	-21.36425095688955	0.0196039327483406	0.0191041141729507	1.0261628762718338	0.304838	0.304838	chr12	120611132	0.5159308963821233	chr12:120611132:G:A
chr12:120611345	['G', 'A']	10699	3702.3460459899047	-60.45734489954816	0.0108840311342477	0.0184148106325928	0.5910476817493777	0.554501	0.554501	chr12	120611345	0.2560976662973453	chr12:120611345:G:A
chr12:120612447	['C', 'A']	10699	4252.192314884069	-97.81954839703496	0.0040262086663483	0.0174230838292987	0.231084732518927	0.817253	0.817253	chr12	120612447	0.0876434765217697	chr12:120612447:C:A
chr12:120614329	['C', 'T']	10699	3615.337913628716	15.774475215812677	0.0332652264258326	0.0188019581840538	1.7692426554828318	0.0768819	0.0768819	chr12	120614329	1.1141758923879066	chr12:120614329:C:T
chr12:120614377	['T', 'C']	10699	4544.424752290148	-89.91277396948684	0.0082449546735679	0.0170658756696981	0.483125204539461	0.629017	0.629017	chr12	120614377	0.2013376170246455	chr12:120614377:T:C
chr12:120615241	['T', 'C']	10699	3618.3381940549634	-57.329806964181394	0.0091757450292467	0.0185847510572336	0.4937243980825525	0.621511	0.621511	chr12	120615241	0.2065511804623605	chr12:120615241:T:C
chr12:120615448	['A', 'G']	10699	1210.2262316537349	-0.2591398776053687	0.0236905207283459	0.0302392273966162	0.7834367068186732	0.433388	0.433388	chr12	120615448	0.3631231179491329	chr12:120615448:A:G
chr12:120615798	['T', 'C']	10699	3556.3295932678825	18.73277481186868	0.0349015062816823	0.0189027421536954	1.8463726584166096	0.0648658	0.0648658	chr12	120615798	1.1879842213217398	chr12:120615798:T:C
chr12:120616160	['T', 'G']	10699	10143.53274087933	-121.57723540384444	0.0234086195822604	0.0140223167428775	1.6693831705199922	0.0950708	0.0950708	chr12	120616160	1.0219528515815304	chr12:120616160:T:G
chr12:120616335	['C', 'T']	10699	3764.016976177074	-64.38392794697856	0.010347601444602	0.0183479858508734	0.5639638883910231	0.572791	0.572791	chr12	120616335	0.2420038145148732	chr12:120616335:C:T
chr12:120616354	['C', 'A']	10699	4547.550266529505	-91.80034315737618	0.0076700021723143	0.0170685386927853	0.4493648993839377	0.653178	0.653178	chr12	120616354	0.1849684513687811	chr12:120616354:C:A
chr12:120617356	['T', 'C']	10699	6113.857397003746	-114.9345837050984	0.0088262518686479	0.0155421626445645	0.5678908444401547	0.570121	0.570121	chr12	120617356	0.2440329617740645	chr12:120617356:T:C
chr12:120618120	['A', 'G']	10699	5661.583387957673	-2.983894995942505	0.0323761175092811	0.0159612019621143	2.028426028699436	0.0425415	0.0425415	chr12	120618120	1.371187201075558	chr12:120618120:A:G
chr12:120618269	['T', 'C']	10699	5430.045169737211	-81.46961134869885	0.0130344450565189	0.0160889015402776	0.8101513346879511	0.417871	0.417871	chr12	120618269	0.3789577675905016	chr12:120618269:T:C
chr12:120618833	['C', 'T']	10699	3307.618304197438	4.0972153310695365	0.0300206508641422	0.0193768892622269	1.549301874922932	0.121339	0.121339	chr12	120618833	0.9159995885601878	chr12:120618833:C:T
chr12:120618951	['T', 'A']	10699	5505.02907357203	-47.84865134773461	0.0197906394531798	0.0160253308022233	1.2349598081578523	0.216873	0.216873	chr12	120618951	0.6637945129046768	chr12:120618951:T:A
chr12:120621062	['G', 'A']	10699	547.0737965911219	18.237857884288903	0.0564320528091022	0.0443660538265647	1.271964665365682	0.203413	0.203413	chr12	120621062	0.6916212950324965	chr12:120621062:G:A
chr12:120621960	['G', 'A']	10699	12372.99319727889	-253.2284675104524	0.0085408034075917	0.014126796575533	0.6045817508538364	0.54547	0.54547	chr12	120621960	0.2632291299385784	chr12:120621960:G:A
chr12:120622132	['C', 'A']	10699	3735.698326633636	-26.30189691678074	0.0209078552033516	0.0183735418220989	1.1379327625447004	0.255174	0.255174	chr12	120622132	0.5931635785079696	chr12:120622132:C:A
chr12:120622977	['G', 'A']	10699	12351.154421387177	-255.60449447306613	0.0079013913394035	0.014121638478978	0.5595236948719422	0.575816	0.575816	chr12	120622977	0.2397162716997415	chr12:120622977:G:A
chr12:120623400	['A', 'G']	10699	2232.4173132654014	-47.24946586772212	0.0009530943337751	0.0228618633180737	0.0416892674282427	0.966747	0.966747	chr12	120623400	0.0146871669512685	chr12:120623400:A:G
chr12:120623455	['C', 'T']	10699	1888.3529961671493	-5.075875930224324	0.0212348860120227	0.0246050374788792	0.8630300209967418	0.38814	0.38814	chr12	120623455	0.4110115984758681	chr12:120623455:C:T
chr12:120624796	['CCA', 'C']	10699	12292.04227459783	-267.5618395278764	0.0051949119046607	0.0141081614053333	0.3682203339902926	0.712716	0.712716	chr12	120624796	0.1470834914714441	chr12:120624796:CCA:C
chr12:120625635	['C', 'T']	10699	2860.534729363373	-68.77180489467263	0.0011309017051611	0.0205509571378544	0.0550291501060109	0.956116	0.956116	chr12	120625635	0.0194894141007488	chr12:120625635:C:T
chr12:120625889	['G', 'C']	10699	1068.0	-31.92348904418871	-0.004053637291411	0.0318220243774121	-0.1273846454057907	0.898638	0.898638	chr12	120625889	0.0464152206847041	chr12:120625889:G:C
chr12:120625906	['T', 'C']	10699	3589.3354832679006	15.123136948914931	0.033935682904963	0.0187885066098289	1.8061937337377325	0.0709162	0.0709162	chr12	120625906	1.1492545438444717	chr12:120625906:T:C
chr12:120626221	['G', 'T']	10699	1740.488032909499	-24.549437313280727	0.008679873699081	0.0254578681097849	0.3409505329216826	0.733148	0.733148	chr12	120626221	0.1348083458291929	chr12:120626221:G:T
chr12:120626561	['C', 'T']	10699	1068.199682153875	-31.85889704233364	-0.0039980004711861	0.0318223669003085	-0.1256349184745097	0.900023	0.900023	chr12	120626561	0.0457463920657288	chr12:120626561:C:T
chr12:120627474	['G', 'A']	10699	16345.05543610358	-291.6995787196703	0.0266874218689576	0.0164819456558205	1.6191912305895215	0.105436	0.105436	chr12	120627474	0.977011078574036	chr12:120627474:G:A
chr12:120628235	['G', 'T']	10699	16452.537764068053	-291.86864716950726	0.0279502921554243	0.0165952127002041	1.6842382595723266	0.0921648	0.0921648	chr12	120628235	1.0354349150056266	chr12:120628235:G:T
chr12:120628574	['G', 'A']	10699	3442.286956521739	28.69572890833665	0.0376909435443418	0.0190916618736366	1.974209672987589	0.0483836	0.0483836	chr12	120628574	1.3153018209272502	chr12:120628574:G:A
chr12:120628983	['C', 'T']	10699	371.2428918817808	8.512548467421816	0.052170739386654	0.0527298492734229	0.9893967099380524	0.322491	0.322491	chr12	120628983	0.4914824010438372	chr12:120628983:C:T
chr12:120629082	['C', 'T']	10699	286.02673396896614	3.880227250736224	0.0404907681610267	0.0602734962455845	0.6717839628225141	0.501736	0.501736	chr12	120629082	0.2995247368426155	chr12:120629082:C:T
chr12:120629469	['T', 'A']	10699	2723.0	54.60758354903672	0.0507688788860018	0.0210257443037848	2.4146055498669243	0.0157689	0.0157689	chr12	120629469	1.802198600938195	chr12:120629469:T:A
chr12:120629874	['C', 'G']	10699	1201.0	24.99231522301783	0.0510327899793953	0.030661448814016	1.6643959093044227	0.0960627	0.0960627	chr12	120629874	1.017445210965617	chr12:120629874:C:G
chr12:120629883	['C', 'T']	10699	3149.588763204637	-7.127729913618742	0.0255318417294224	0.0196277731018032	1.3008017566229515	0.193354	0.193354	chr12	120629883	0.7136468390553139	chr12:120629883:C:T
chr12:120630550	['T', 'G']	10699	17829.0	-456.2876722154174	0.0020820964414243	0.0185318970415364	0.1123520402016954	0.910546	0.910546	chr12	120630550	0.040698109131516	chr12:120630550:T:G
chr12:120630896	['T', 'C']	10699	14519.357076088989	-412.588276146597	-0.0063847206506778	0.0148533086144447	-0.429851746597977	0.667312	0.667312	chr12	120630896	0.175671065338163	chr12:120630896:T:C
chr12:120630897	['G', 'A']	10699	8457.0	-208.2809195127634	0.0044951719841511	0.0142873996777252	0.3146249202476873	0.753053	0.753053	chr12	120630897	0.1231744570031104	chr12:120630897:G:A
chr12:120631312	['G', 'A']	10699	14413.347167694896	-404.5578532203874	-0.0049038802904422	0.0148093648163141	-0.3311337353942487	0.74055	0.74055	chr12	120631312	0.1304456137247876	chr12:120631312:G:A
chr12:120631323	['G', 'A']	10699	17603.0	-419.5691904487667	0.0121736210193679	0.0181109599840568	0.6721687326394901	0.501491	0.501491	chr12	120631323	0.2997368566324168	chr12:120631323:G:A
chr12:120631474	['G', 'A']	10699	2334.654637247569	21.491259156407875	0.0354901119291213	0.0222229674357337	1.5970014819917535	0.110295	0.110295	chr12	120631474	0.9574441749725784	chr12:120631474:G:A
chr12:120631477	['G', 'A']	10699	8439.788839035333	-209.80935809932816	0.0041367374582539	0.0142834047866478	0.2896184432244701	0.772114	0.772114	chr12	120631477	0.1123185728303294	chr12:120631477:G:A
chr12:120631519	['ATCT', 'A']	10699	14416.389808321648	-407.5026869429362	-0.0055332231556051	0.0148091810227789	-0.3736346491473191	0.708684	0.708684	chr12	120631519	0.1495473722196469	chr12:120631519:ATCT:A
chr12:120631844	['C', 'T']	10699	15115.412787436904	-425.29352612941193	-0.0051827997854994	0.0152234530564165	-0.3404483704381975	0.733526	0.733526	chr12	120631844	0.1345844878787633	chr12:120631844:C:T
chr12:120632208	['C', 'T']	10699	8420.0	-208.6926639517451	0.0041577343061067	0.0142926788724512	0.2908995817516545	0.771134	0.771134	chr12	120632208	0.1128701480139355	chr12:120632208:C:T
chr12:120632448	['G', 'A']	10699	4923.920444984575	-132.75652312100763	-0.0021807989890315	0.0165602010857784	-0.1316891611240351	0.895233	0.895233	chr12	120632448	0.0480639172596971	chr12:120632448:G:A
chr12:120632481	['C', 'CT']	10699	4344.812190333738	-119.28005363078412	-0.0030460851917169	0.0173544716179968	-0.1755216326239608	0.860673	0.860673	chr12	120632481	0.0651618209856993	chr12:120632481:C:CT
chr12:120632730	['G', 'A']	10699	4796.344895287957	-138.83495117499854	-0.0046333452917954	0.0166982944496591	-0.2774741639491249	0.781421	0.781421	chr12	120632730	0.1071149216733402	chr12:120632730:G:A
chr12:120633170	['C', 'T']	10699	13235.4741516313	-347.6615592094724	0.0010172926515808	0.0142310065599434	0.0714842374146784	0.943014	0.943014	chr12	120633170	0.0254818596724132	chr12:120633170:C:T
chr12:120633940	['A', 'G']	10699	17654.203830626215	-408.6018272618476	0.0159341922909451	0.0182949908569949	0.8709592923820912	0.383796	0.383796	chr12	120633940	0.4158995558824133	chr12:120633940:A:G
chr12:120634856	['G', 'A']	10699	592.0	2.176275824065947	0.0249647450212625	0.0424069928521887	0.5886940653462079	0.556079	0.556079	chr12	120634856	0.2548635054919309	chr12:120634856:G:A
chr12:120634996	['C', 'T']	10699	17449.261849116574	-408.8157977563848	0.0141886334401137	0.017865612705467	0.7941867807182441	0.427104	0.427104	chr12	120634996	0.3694663612123871	chr12:120634996:C:T
chr12:120635369	['C', 'T']	10699	8489.151205327833	-218.7170844972969	0.0025583159110406	0.014308770459852	0.1787935531021914	0.858103	0.858103	chr12	120635369	0.0664605796957371	chr12:120635369:C:T
chr12:120635425	['C', 'T']	10699	2331.011052828774	17.499751058931142	0.0335033192687982	0.0222522285932666	1.5056163533631912	0.132195	0.132195	chr12	120635425	0.8787849708221993	chr12:120635425:C:T
chr12:120635566	['C', 'T']	10699	1357.5075268817209	21.2982484911476	0.0393181448497759	0.0284623322171983	1.381409806818925	0.167182	0.167182	chr12	120635566	0.7768104836044916	chr12:120635566:C:T
chr12:120635983	['T', 'G']	10699	4878.912031410677	-179.8182148727504	-0.0120176213240717	0.0166475701526576	-0.7218844079869061	0.470381	0.470381	chr12	120635983	0.3275502289425607	chr12:120635983:T:G
chr12:120636076	['T', 'C']	10699	13398.00906965872	-344.6556711141471	0.0019254597129185	0.0143223448204575	0.1344374637711766	0.893059	0.893059	chr12	120636076	0.0491198484709062	chr12:120636076:T:C
chr12:120636153	['G', 'A']	10699	13390.761129816685	-345.7590320868106	0.0017319570488734	0.0143193722130413	0.1209520238112139	0.903731	0.903731	chr12	120636153	0.0439608201891374	chr12:120636153:G:A
chr12:120636954	['G', 'A']	10699	13275.20394613802	-347.1431701970761	0.0010152439586857	0.0142613008846889	0.07118873424624	0.943249	0.943249	chr12	120636954	0.0253736465507273	chr12:120636954:G:A
chr12:120637326	['G', 'T']	10699	4439.372280264528	-121.10092151259786	-0.0025728441726669	0.017488399693657	-0.1471171872632884	0.883042	0.883042	chr12	120637326	0.0540186396450236	chr12:120637326:G:T
chr12:120637623	['C', 'T']	10699	3815.069745699327	-123.44404505416962	-0.0116420564348116	0.0180957760811446	-0.6433576754379942	0.520006	0.520006	chr12	120637623	0.2839916453039349	chr12:120637623:C:T
chr12:120637803	['A', 'C']	10699	18168.09433433059	-556.6799202296434	-0.0307960518795978	0.0192872465972424	-1.5967054563402956	0.110361	0.110361	chr12	120637803	0.9571843729580362	chr12:120637803:A:C
chr12:120637893	['C', 'A']	10699	3699.037210172027	-30.161676912963976	0.0228123785562191	0.0184285445506947	1.2378828123656245	0.215787	0.215787	chr12	120637893	0.6659747227593483	chr12:120637893:C:A
chr12:120638092	['A', 'G']	10699	1940.1813423069727	-5.077633676551806	0.0216774032576196	0.0242412336113179	0.8942368035056921	0.371215	0.371215	chr12	120638092	0.4303744831923728	chr12:120638092:A:G
chr12:120638240	['C', 'T']	10699	20113.0	-570.6721230282388	-0.0455636893461339	0.0290575139638981	-1.5680518781731854	0.116899	0.116899	chr12	120638240	0.9321892039479928	chr12:120638240:C:T
chr12:120639055	['A', 'G']	10699	3822.1434583372297	-127.94675763323158	-0.0134584503306545	0.0180759654036248	-0.7445494627886223	0.456561	0.456561	chr12	120639055	0.34050118922814	chr12:120639055:A:G
chr12:120639163	['C', 'G']	10699	12845.67583404212	-367.6815719460884	-0.009416136759233	0.0144268419357467	-0.6526817720170502	0.513975	0.513975	chr12	120639163	0.2890580047909053	chr12:120639163:C:G
chr12:120639374	['C', 'T']	10699	5772.757142857199	-213.9323106267801	-0.0143550128830382	0.0164499967959819	-0.8726453300309773	0.382876	0.382876	chr12	120639374	0.4169418558884992	chr12:120639374:C:T
chr12:120639586	['A', 'C']	10699	18140.6955505702	-570.1828556004862	-0.0357859390679506	0.0192414452878885	-1.859836334148762	0.0629361	0.0629361	chr12	120639586	1.2011001727821426	chr12:120639586:A:C
chr12:120639705	['C', 'T']	10699	18137.69527014395	-570.2413770420678	-0.0357264637199616	0.0192375116441103	-1.857124995212132	0.0633209	0.0633209	chr12	120639705	1.1984529210008383	chr12:120639705:C:T
chr12:120639925	['A', 'C']	10699	18144.391792091243	-568.4128718597294	-0.035253542902045	0.0192540643339617	-1.830966298365492	0.0671334	0.0671334	chr12	120639925	1.1730613572267243	chr12:120639925:A:C
chr12:120641935	['T', 'TG']	10699	4716.763440860214	-176.97649980141233	-0.0129154352666669	0.0168471654870749	-0.7666236362773093	0.443322	0.443322	chr12	120641935	0.3532807161594386	chr12:120641935:T:TG
chr12:120641995	['A', 'G']	10699	11476.145274375993	-307.45946177290745	0.0020055173623665	0.0139546547104946	0.1437167313683721	0.885727	0.885727	chr12	120641995	0.0527001163335079	chr12:120641995:A:G
chr12:120642003	['C', 'T']	10699	4833.903617836777	-183.19546755014213	-0.0132475140511002	0.0167141201470282	-0.792594161976012	0.428032	0.428032	chr12	120642003	0.3685237615851528	chr12:120642003:C:T
chr12:120642450	['C', 'G']	10699	269.0	-2.531379591748161	0.0061084572004963	0.0627274381942378	0.0973809448678794	0.922426	0.922426	chr12	120642450	0.0350684642807992	chr12:120642450:C:G
chr12:120643492	['A', 'G']	10699	20129.0	-566.7352144313192	-0.0420002931814172	0.0292036763780768	-1.4381851325043002	0.150411	0.150411	chr12	120643492	0.8227204013467045	chr12:120643492:A:G
chr12:120644425	['C', 'T']	10699	1322.1235744999065	-63.14628848603912	-0.0237980079286849	0.0290384677647034	-0.8195338721560121	0.4125	0.4125	chr12	120644425	0.3845760471140561	chr12:120644425:C:T
chr12:120645476	['G', 'A']	10699	4012.0	-141.6710307594256	-0.0133039687552017	0.0176649715083808	-0.7531270995195155	0.45139	0.45139	chr12	120645476	0.3454480664211389	chr12:120645476:G:A
chr12:120646466	['A', 'G']	10699	12990.0	-298.4723745365776	0.0063393259545197	0.0143785274910361	0.4408883982363133	0.659303	0.659303	chr12	120646466	0.1809149480990373	chr12:120646466:A:G
chr12:120646784	['A', 'G']	10699	3005.842838444278	-103.7955624323793	-0.0153344626629192	0.0200610950314735	-0.7643881173416138	0.444653	0.444653	chr12	120646784	0.3519787732256354	chr12:120646784:A:G
chr12:120646799	['C', 'T']	10699	7320.368421052632	-216.2591479703649	-0.0034910508042602	0.0146827338655555	-0.2377657210316949	0.812067	0.812067	chr12	120646799	0.0904081375939318	chr12:120646799:C:T
chr12:120646851	['C', 'A']	10699	6351.187248761335	-273.5945138403823	-0.0267982010003799	0.0152128906666635	-1.761545625191648	0.0781747	0.0781747	chr12	120646851	1.106933776712398	chr12:120646851:C:A
chr12:120646875	['C', 'T']	10699	3692.035246821242	-36.161487892820006	0.0189435434649849	0.0185192714927366	1.0229097549768429	0.306374	0.306374	chr12	120646875	0.5137480932680278	chr12:120646875:C:T
chr12:120647725	['G', 'A']	10699	861.8806700545841	-28.9053398017334	-0.0088994586493637	0.035525137036135	-0.2505115924060044	0.802197	0.802197	chr12	120647725	0.0957189664953367	chr12:120647725:G:A
chr12:120648081	['A', 'G']	10699	3326.2435717625062	-111.36087606615966	-0.0127807748304209	0.019206984203852	-0.6654233009603726	0.505794	0.505794	chr12	120648081	0.296026326795384	chr12:120648081:A:G
chr12:120648146	['A', 'G']	10699	3349.939323111444	-14.5062216699835	0.0247018683938905	0.0192559291554914	1.2828188239800375	0.199583	0.199583	chr12	120648146	0.6998764536329001	chr12:120648146:A:G
chr12:120648195	['A', 'C']	10699	1191.2226792558663	-85.76306059297143	-0.049310788125794	0.0303904791619402	-1.622573565327289	0.10471	0.10471	chr12	120648195	0.9800118404087148	chr12:120648195:A:C
chr12:120648639	['G', 'A']	10699	378.1060209424084	-20.87259419401634	-0.0209244460390804	0.0532758426123517	-0.3927567357560523	0.694507	0.694507	chr12	120648639	0.1583233726102349	chr12:120648639:G:A
chr12:120651180	['AAAC', 'A']	10699	19138.944267813727	-536.8882758876465	-0.021911591385652	0.0226555647233817	-0.967161562873698	0.333485	0.333485	chr12	120651180	0.4769236956716723	chr12:120651180:AAAC:A
chr12:120651441	['C', 'T']	10699	1316.0	26.711249022208257	0.0459417272709794	0.0290898690415479	1.5793033377139898	0.114296	0.114296	chr12	120651441	0.9419689682777292	chr12:120651441:C:T
chr12:120651648	['G', 'A']	10699	10834.025240721698	-307.3706632338489	-0.001762073240567	0.0140122992505547	-0.1257518990323622	0.899931	0.899931	chr12	120651648	0.0457907877473628	chr12:120651648:G:A
chr12:120653597	['G', 'A']	10699	499.09329718612696	-23.3348737947789	-0.0327066794544695	0.0466913994591881	-0.7004861673306159	0.483639	0.483639	chr12	120653597	0.3154786854748971	chr12:120653597:G:A
chr12:120653932	['G', 'A']	10699	1112.1039446625537	-51.77386153812401	-0.0183342448162575	0.0314611574657701	-0.5827581148660931	0.560068	0.560068	chr12	120653932	0.2517592404368375	chr12:120653932:G:A
chr12:120655006	['G', 'A']	10699	830.0	2.953520797935054	0.0298618680696162	0.0363075026628072	0.822471001295449	0.410827	0.410827	chr12	120655006	0.3863410218282117	chr12:120655006:G:A
chr12:120655155	['C', 'T']	10699	1129.0	-37.15269373645714	-0.0044054578231791	0.0314035544472976	-0.1402853244072269	0.888437	0.888437	chr12	120655155	0.0513733630442955	chr12:120655155:C:T
chr12:120655435	['G', 'A']	10699	10768.032261080978	-304.81341163093833	-0.0061869537543759	0.0139577522842777	-0.4432628999545284	0.657585	0.657585	chr12	120655435	0.1820481019332239	chr12:120655435:G:A
chr12:120655616	['A', 'G']	10699	10871.048242333583	-297.1441800884655	-0.0048275125559557	0.0139707984609006	-0.3455430675251837	0.729693	0.729693	chr12	120655616	0.136859819947079	chr12:120655616:A:G
chr12:120655684	['T', 'C']	10699	4757.4446625537485	-129.08503042683333	-0.0002226722764921	0.0168178390329139	-0.0132402430571687	0.989436	0.989436	chr12	120655684	0.0046122921556686	chr12:120655684:T:C
chr12:120656284	['G', 'T']	10699	1145.0	-54.8436009955445	-0.0201876424341244	0.0309895759645721	-0.651433322521205	0.514781	0.514781	chr12	120656284	0.2883774908030684	chr12:120656284:G:T
chr12:120656307	['T', 'C']	10699	9770.7397157816	-231.9502618126913	0.0018006309285283	0.0140396845987867	0.1282529472694785	0.897951	0.897951	chr12	120656307	0.046747361562345	chr12:120656307:T:C
chr12:120656752	['A', 'G']	10699	8229.076577840111	-159.23114770523443	0.0078248092608687	0.0144402339126468	0.541875520036811	0.587916	0.587916	chr12	120656752	0.2306847204247032	chr12:120656752:A:G
chr12:120657276	['C', 'T']	10699	3294.615873609423	-98.02081079462008	-0.0033413373871317	0.0193081128560029	-0.1730535455251864	0.862613	0.862613	chr12	120657276	0.0641840011103988	chr12:120657276:C:T
chr12:120657389	['G', 'A']	10699	2207.206300243036	-26.237688757071822	0.0136964320719939	0.0229358650494381	0.5971622191912666	0.550412	0.550412	chr12	120657389	0.25931210624607	chr12:120657389:G:A
chr12:120657528	['C', 'T']	10699	12256.582328190743	-307.1138792397272	0.0007007733882605	0.0140824439606834	0.0497621996733681	0.960313	0.960313	chr12	120657528	0.0175871919421512	chr12:120657528:C:T
chr12:120657763	['T', 'C']	10699	7783.72751916246	-154.04271494320778	0.0073686950098237	0.0146031848637318	0.50459506460981	0.613854	0.613854	chr12	120657763	0.2119349098591087	chr12:120657763:T:C
chr12:120658778	['T', 'A']	10699	1114.1041316133856	-44.76348623804875	-0.0121666363614681	0.031499472511183	-0.3862488921726763	0.69932	0.69932	chr12	120658778	0.1553240511027722	chr12:120658778:T:A
chr12:120659184	['A', 'G']	10699	13995.0	-410.6946396288741	-0.0084629690898682	0.0147347366595817	-0.5743549603490844	0.56574	0.56574	chr12	120659184	0.2473831138791139	chr12:120659184:A:G
chr12:120659819	['G', 'A']	10699	20966.0	-530.8355844165068	0.0109899596258938	0.0496747138517935	0.2212385089662076	0.824911	0.824911	chr12	120659819	0.0835929051396701	chr12:120659819:G:A
chr12:120660388	['C', 'T']	10699	262.0	11.955433477993845	0.0711701049596924	0.0634785083419499	1.1211685154337423	0.262241	0.262241	chr12	120660388	0.5812994076812414	chr12:120660388:C:T
chr12:120660606	['T', 'C']	10699	507.1896213183731	2.502624911660309	0.0317527127415022	0.0457254619583305	0.6944208189834893	0.487433	0.487433	chr12	120660606	0.312085071719305	chr12:120660606:T:C
chr12:120661346	['T', 'C']	10699	3855.161975123912	-61.21882249672302	0.0123320583590783	0.0181719942754775	0.6786298835521868	0.497387	0.497387	chr12	120661346	0.3033055698944814	chr12:120661346:T:C
chr12:120661996	['C', 'G']	10699	4379.0	-111.01584273471602	0.0019338911961133	0.017216344085261	0.1123287956221179	0.910565	0.910565	chr12	120661996	0.0406890469764289	chr12:120661996:C:G
chr12:120662079	['T', 'C']	10699	3848.719454052538	-59.86799122598345	0.0129532038607336	0.0181749987484708	0.7126935214685184	0.476051	0.476051	chr12	120662079	0.322346518220458	chr12:120662079:T:C
chr12:120662747	['C', 'T']	10699	252.6181536675029	6.61998944987827	0.0505365655910513	0.0660152449123329	0.7655287147410114	0.443974	0.443974	chr12	120662747	0.3526424622888801	chr12:120662747:C:T
chr12:120663221	['A', 'G']	10699	244.0228080014956	6.867651479791223	0.0505242977443198	0.0659883632510654	0.7656546587174832	0.443899	0.443899	chr12	120663221	0.352715833336812	chr12:120663221:A:G
chr12:120663349	['A', 'G']	10699	18921.53706646724	-494.1042421040902	0.0014707488935397	0.0222750091696087	0.0660268591739316	0.947358	0.947358	chr12	120663349	0.0234858731150988	chr12:120663349:A:G
chr12:120663996	['C', 'G']	10699	4388.820416939328	-115.81782723638722	0.0006770410214433	0.0171984951763246	0.0393662942310994	0.968599	0.968599	chr12	120663996	0.0138559836631177	chr12:120663996:C:G
chr12:120664640	['G', 'A']	10699	242.0	6.089268526170174	0.0472508415214999	0.0662534267232578	0.713183360596092	0.475748	0.475748	chr12	120664640	0.3226230287703997	chr12:120664640:G:A
chr12:120664746	['G', 'A']	10699	1459.4092183994017	-15.450931230355318	0.0162145945284804	0.0276460058122117	0.5865076727039581	0.557547	0.557547	chr12	120664746	0.253718516655966	chr12:120664746:G:A
chr12:120665220	['C', 'T']	10699	10193.488047248513	-303.110225113526	-0.0074102770297018	0.0139294875999418	-0.531984897257294	0.594748	0.594748	chr12	120665220	0.225667009720161	chr12:120665220:C:T
chr12:120665374	['C', 'T']	10699	2479.4889888482817	-48.38675661787224	0.0061089357019079	0.0218184546997361	0.2799893844902675	0.779491	0.779491	chr12	120665374	0.1081888948085604	chr12:120665374:C:T
chr12:120665612	['CTG', 'C']	10699	245.0	4.533168452413508	0.0403407407083001	0.065857444098362	0.6125464062657647	0.540189	0.540189	chr12	120665612	0.2674542637026972	chr12:120665612:CTG:C
chr12:120665705	['A', 'T']	10699	615.2426829268295	2.619507867666213	0.019300682278982	0.041698180245825	0.4628662969270579	0.64347	0.64347	chr12	120665705	0.1914716960605564	chr12:120665705:A:T
chr12:120665707	['ACCT', 'A']	10699	614.9542428504457	2.979062131122921	0.0198867305817375	0.0416974502143443	0.4769291762328498	0.633422	0.633422	chr12	120665707	0.1983068567950557	chr12:120665707:ACCT:A
chr12:120665889	['G', 'A']	10699	3616.139656950043	-78.8646737882979	0.0063382277885102	0.0187368643577857	0.338275800447714	0.735162	0.735162	chr12	120665889	0.1336169494141432	chr12:120665889:G:A
chr12:120666364	['C', 'T']	10699	2474.789794578371	-47.2172461855574	0.0062846177687164	0.0218600030104066	0.2874939114017793	0.77374	0.77374	chr12	120666364	0.1114049508608512	chr12:120666364:C:T
chr12:120667725	['G', 'T']	10699	10315.928391137702	-247.94607570676493	0.0049057613093393	0.0139789653705386	0.3509387983518789	0.725641	0.725641	chr12	120667725	0.139278186848304	chr12:120667725:G:T
chr12:120668180	['T', 'C']	10699	1520.3736118953493	-28.265071215265795	0.0068090727979577	0.0269845844980169	0.2523319489487841	0.800789	0.800789	chr12	120668180	0.0964819011532532	chr12:120668180:T:C
chr12:120668184	['C', 'T']	10699	3287.0	-92.85879462474728	-0.0046629168164349	0.0194286765872583	-0.2400017724054865	0.810333	0.810333	chr12	120668184	0.0913364745248545	chr12:120668184:C:T
chr12:120669478	['C', 'T']	10699	244.0	2.461838431168843	0.0308570755251904	0.0659820484668314	0.4676586471955629	0.640038	0.640038	chr12	120669478	0.1937942405467483	chr12:120669478:C:T
chr12:120669590	['C', 'T']	10699	243.02271452607965	5.744724035840739	0.0441213513885384	0.0661216506421875	0.6672754076769477	0.504611	0.504611	chr12	120669590	0.2970432865429168	chr12:120669590:C:T
chr12:120669740	['T', 'G']	10699	6022.447466007432	-193.85074770107963	-0.0092467727910117	0.0157374228094684	-0.5875658869283509	0.556836	0.556836	chr12	120669740	0.254272694920588	chr12:120669740:T:G
chr12:120670342	['G', 'T']	10699	1508.1409609272762	-32.14991078570217	0.0041486304405263	0.0269837854295575	0.1537453094324576	0.877813	0.877813	chr12	120670342	0.0565979917452509	chr12:120670342:G:T
chr12:120672029	['T', 'C']	10699	16747.69605459985	-415.6827158940381	0.0068661748859054	0.0169210556389033	0.4057769817929902	0.684915	0.684915	chr12	120672029	0.1643633224075742	chr12:120672029:T:C
chr12:120672432	['G', 'A']	10699	14596.278391019649	-306.4243459773238	0.0166733020685416	0.0149336127961571	1.1164948694017458	0.264235	0.264235	chr12	120672432	0.5780096571979405	chr12:120672432:G:A
chr12:120673411	['C', 'T']	10699	2463.4605029447507	-45.80415533168402	0.0070570315202425	0.0218379814798368	0.3231540207485927	0.746585	0.746585	chr12	120673411	0.1269207399423559	chr12:120673411:C:T
chr12:120673647	['G', 'T']	10699	1510.564749883123	-33.24324823655322	0.0035650229120036	0.0270096027362334	0.1319909421407788	0.894994	0.894994	chr12	120673647	0.0481798761652342	chr12:120673647:G:T
chr12:120674382	['A', 'G']	10699	1515.708341125865	-36.63153914933485	0.0011778792282781	0.0269573203409232	0.0436942252932316	0.965149	0.965149	chr12	120674382	0.0154056349644135	chr12:120674382:A:G
chr12:120675166	['C', 'T']	10699	5507.603441825664	-111.07295999963618	0.0098402304791783	0.0158830627244369	0.6195423798231682	0.535572	0.535572	chr12	120675166	0.2711821362219403	chr12:120675166:C:T
chr12:120675393	['G', 'A']	10699	244.0	4.903021991559997	0.0398477570034051	0.0657165466935595	0.6063580484412513	0.54429	0.54429	chr12	120675393	0.2641696447105108	chr12:120675393:G:A
chr12:120675531	['T', 'C']	10699	935.174815368795	-48.35371913492588	-0.0286734694646045	0.0340521217510599	-0.8420464860963336	0.399781	0.399781	chr12	120675531	0.3981778500158903	chr12:120675531:T:C
chr12:120675785	['T', 'G']	10699	1517.1418022060195	-36.28726337029561	0.0015005325280456	0.0269430468208261	0.0556927558350899	0.955588	0.955588	chr12	120675785	0.019729312633446	chr12:120675785:T:G
chr12:120675937	['G', 'A']	10699	1550.8697278593472	-77.16003625584497	-0.0242778310503164	0.0269538882884606	-0.9007172097210973	0.367759	0.367759	chr12	120675937	0.434436690177565	chr12:120675937:G:A
chr12:120676669	['C', 'T']	10699	1514.424644727001	-37.990285758616174	0.0002169222679011	0.0269636688689549	0.0080449833795011	0.993581	0.993581	chr12	120676669	0.0027967219924268	chr12:120676669:C:T
chr12:120676902	['G', 'A']	10699	1515.0	-36.787136517872426	0.0010638227924398	0.0269563547214563	0.039464638428767	0.968521	0.968521	chr12	120676902	0.0138909582332081	chr12:120676902:G:A
chr12:120677173	['C', 'T']	10699	7152.622439301958	-194.16335995075724	-0.000202983945116	0.014976782331866	-0.0135532413183441	0.989187	0.989187	chr12	120677173	0.0047215998171733	chr12:120677173:C:T
chr12:120677465	['TG', 'T']	10699	2493.82819466844	-42.93911185123737	0.0093059594751921	0.0219073866481606	0.4247863802583442	0.671001	0.671001	chr12	120677465	0.1732768325967929	chr12:120677465:TG:T
chr12:120677551	['A', 'G']	10699	1873.10087021615	-63.89302263114947	-0.0079454142365275	0.0245108518367131	-0.3241590414506382	0.745824	0.745824	chr12	120677551	0.1273636455123074	chr12:120677551:A:G
chr12:120678039	['C', 'T']	10699	1600.1495606655449	-79.00989185546425	-0.0225306316599027	0.0262333657549549	-0.8588540208816773	0.39044	0.39044	chr12	120678039	0.4084456958993283	chr12:120678039:C:T
chr12:120679724	['C', 'T']	10699	2278.1102576112403	-41.23920980634804	0.0050162152815161	0.0226030298412186	0.2219266760586526	0.824375	0.824375	chr12	120679724	0.0838751871095595	chr12:120679724:C:T
chr12:120680301	['G', 'A']	10699	2420.0	-32.68296913837891	0.0097179877146733	0.0219141557887831	0.4434570881187027	0.657444	0.657444	chr12	120680301	0.1821412337534089	chr12:120680301:G:A
chr12:120680369	['G', 'A']	10699	7727.722284539166	-155.31062272066632	0.0108453233959153	0.0144909694995889	0.7484194481413384	0.454224	0.454224	chr12	120680369	0.3427299225332869	chr12:120680369:G:A
chr12:120681292	['C', 'T']	10699	2311.3743112293405	-34.415798033060994	0.0088985897297953	0.0226251283129437	0.3933056028108573	0.694102	0.694102	chr12	120681292	0.1585767042106468	chr12:120681292:C:T
chr12:120682122	['C', 'T']	10699	1238.5467828041585	8.42695546113614	0.0304567511622071	0.0296939148260912	1.025689988692419	0.305061	0.305061	chr12	120682122	0.5156133104415652	chr12:120682122:C:T
chr12:120682554	['C', 'A']	10699	4422.774466448768	-189.8309267708836	-0.0228068310233126	0.0174493513064986	-1.3070303086177628	0.191231	0.191231	chr12	120682554	0.7184417039132543	chr12:120682554:C:A
chr12:120684133	['A', 'C']	10699	228.38067002668367	-4.603577347448391	-0.002000360055003	0.0692605595327082	-0.028881661778352	0.97696	0.97696	chr12	120684133	0.0101232173814321	chr12:120684133:A:C
chr12:120684489	['A', 'C']	10699	1808.33803870244	-46.45661044574829	-0.0013101067085794	0.0250377973138814	-0.0523251583258508	0.958271	0.958271	chr12	120684489	0.0185116546364203	chr12:120684489:A:C
chr12:120684671	['A', 'G']	10699	1207.0	16.16829741140441	0.0393264496742272	0.030108597029387	1.306153509439289	0.191528	0.191528	chr12	120684671	0.7177677263607356	chr12:120684671:A:G
chr12:120684858	['C', 'A']	10699	18327.0	-510.4463907579764	-0.0087794151023371	0.0205186836495793	-0.4278741878510866	0.668751	0.668751	chr12	120684858	0.1747355555588912	chr12:120684858:C:A
chr12:120684873	['C', 'T']	10699	4319.0	-172.56269528919844	-0.018213164099743	0.0173684806095209	-1.0486331250966812	0.294371	0.294371	chr12	120684873	0.53110497680849	chr12:120684873:C:T
chr12:120684963	['A', 'G']	10699	18327.0	-510.4463907579764	-0.0087794151023371	0.0205186836495793	-0.4278741878510866	0.668751	0.668751	chr12	120684963	0.1747355555588912	chr12:120684963:A:G
chr12:120685403	['G', 'A']	10699	8456.58081705151	-207.0899127952532	0.0052246444262985	0.0143464321590065	0.3641772650086102	0.715733	0.715733	chr12	120685403	0.1452489584916544	chr12:120685403:G:A
chr12:120686260	['C', 'A']	10699	6263.170795550154	-160.29092812321332	0.0032225203481474	0.0152612409239836	0.211157163706334	0.832769	0.832769	chr12	120686260	0.0794754498994412	chr12:120686260:C:A
chr12:120686339	['A', 'C']	10699	18560.734810244907	-526.3525572921565	-0.0130668164150861	0.0210741365743943	-0.6200404163159271	0.535244	0.535244	chr12	120686339	0.2714481923782161	chr12:120686339:A:C
chr12:120686504	['C', 'T']	10699	6263.170795550153	-158.5910006029491	0.0035289643331321	0.0152675845620254	0.2311409718279629	0.81721	0.81721	chr12	120686504	0.0876663276511329	chr12:120686504:C:T
chr12:120687188	['G', 'A']	10699	7728.722378014582	-162.86787130322296	0.0092730463965929	0.0144856802720752	0.6401526350453193	0.522087	0.522087	chr12	120687188	0.2822571206152849	chr12:120687188:G:A
chr12:120688577	['T', 'C']	10699	1247.0	2.182086958204194	0.0244874910181627	0.0295606379331701	0.8283816835591783	0.407473	0.407473	chr12	120688577	0.3899011632172454	chr12:120688577:T:C
chr12:120688725	['TA', 'T']	10699	6489.6065619742	-169.58785048794863	0.0027990480241647	0.0151069131955757	0.1852825913492676	0.853011	0.853011	chr12	120688725	0.0690453683535809	chr12:120688725:TA:T
chr12:120689544	['A', 'G']	10699	7882.736773228641	-250.59357140588693	-0.0093128650635535	0.0144094348281684	-0.6463032849385707	0.518097	0.518097	chr12	120689544	0.2855889224536967	chr12:120689544:A:G
chr12:120690111	['C', 'T']	10699	351.0328098710039	24.207930662607943	0.0793209267751526	0.0556040300809882	1.426531973664864	0.153744	0.153744	chr12	120690111	0.813201823960591	chr12:120690111:C:T
chr12:120690514	['C', 'G']	10699	1762.3294381602318	-51.7252899859698	-0.0053724645932979	0.025332893282636	-0.212074654614378	0.832053	0.832053	chr12	120690514	0.079849009196729	chr12:120690514:C:G
chr12:120690830	['C', 'G']	10699	19056.0	-493.806449761223	0.0032371115764414	0.0228534954321731	0.1416462346448876	0.887362	0.887362	chr12	120690830	0.0518991732571357	chr12:120690830:C:G
chr12:120690896	['A', 'G']	10699	8379.783230510377	-218.12488341551628	-0.0019164076500588	0.0142636089918545	-0.1343564346970828	0.893123	0.893123	chr12	120690896	0.0490887263939245	chr12:120690896:A:G
chr12:120691079	['T', 'C']	10699	8756.818470742195	-220.0995145968146	0.0003267610142588	0.0141498976761501	0.0230928181770224	0.981577	0.981577	chr12	120691079	0.0080756264119708	chr12:120691079:T:C
chr12:120691096	['T', 'C']	10699	1245.0	0.7358254284848226	0.0231894247506922	0.0295794056867748	0.783971963340035	0.433074	0.433074	chr12	120691096	0.3634378887602875	chr12:120691096:T:C
chr12:120691123	['C', 'T']	10699	7882.0	-245.89943759977976	-0.0083538482865301	0.0144113854426499	-0.5796700337919819	0.562149	0.562149	chr12	120691123	0.2501485575604217	chr12:120691123:C:T
chr12:120692243	['A', 'G']	10699	4702.43952140587	-181.31376314111628	-0.0168685383116926	0.0167624447999336	-1.0063292385463625	0.31428	0.31428	chr12	120692243	0.502683255527143	chr12:120692243:A:G
chr12:120693248	['C', 'G']	10699	232.0	-13.026865630039994	-0.0310500666993787	0.0675792573681126	-0.4594614961547324	0.645912	0.645912	chr12	120693248	0.1898266468930299	chr12:120693248:C:G
chr12:120693475	['C', 'T']	10699	6548.0	-178.92876926696047	0.0010230881563522	0.0150821636063558	0.0678343096557538	0.945919	0.945919	chr12	120693475	0.0241460510814511	chr12:120693475:C:T
chr12:120695234	['G', 'C']	10699	19748.84585903908	-487.7096904605007	0.0176024597781765	0.0266790174981063	0.6597866574144267	0.509405	0.509405	chr12	120695234	0.2929367965892223	chr12:120695234:G:C
chr12:120696072	['G', 'A']	10699	1242.0	-0.5039187135047645	0.0221382411488331	0.0296082858780165	0.7477042487376894	0.454655	0.454655	chr12	120696072	0.3423180284621705	chr12:120696072:G:A
chr12:120696109	['C', 'T']	10699	2111.197326603104	-34.8878339467371	0.005564717352687	0.0233689301925317	0.2381246084797433	0.811789	0.811789	chr12	120696109	0.0905568378076806	chr12:120696109:C:T
chr12:120696599	['T', 'C']	10699	219.0	-5.057352184647431	-0.0058127246349298	0.0687668822192819	-0.0845279653132216	0.932638	0.932638	chr12	120696599	0.0302868933485013	chr12:120696599:T:C
chr12:120696769	['T', 'C']	10699	2223.207795849692	-21.64703175649475	0.0125889972392599	0.0227901794846773	0.5523869282259902	0.580695	0.580695	chr12	120696769	0.2360519133876472	chr12:120696769:T:C
chr12:120697419	['C', 'T']	10699	6324.0	-173.16896968193316	0.0005944493610858	0.0152213828750496	0.039053571279665	0.968848	0.968848	chr12	120697419	0.0137443529175135	chr12:120697419:C:T
chr12:120697664	['T', 'C']	10699	19056.0	-494.209826557238	0.0030901474091114	0.0228532817978871	0.1352167901503375	0.892443	0.892443	chr12	120697664	0.0494195125558152	chr12:120697664:T:C
chr12:120697705	['G', 'A']	10699	10699.0	-258.0677904545263	0.0045526766474919	0.014030407873659	0.32448640755763	0.745576	0.745576	chr12	120697705	0.1275080803151835	chr12:120697705:G:A
chr12:120697746	['A', 'G']	10699	1302.0	-15.945047297016025	0.0191658849448512	0.0293241038016729	0.6535880883001728	0.513391	0.513391	chr12	120697746	0.2895517489964749	chr12:120697746:A:G
chr12:120698237	['G', 'A']	10699	2109.0	-29.2519115660938	0.008438502310399	0.0233765216797104	0.3609819470158071	0.71812	0.71812	chr12	120698237	0.1438029777865695	chr12:120698237:G:A
chr12:120698442	['A', 'G']	10699	6557.612918302487	-181.5096313863629	0.0007096903399809	0.0150746271968813	0.0470784670633663	0.962452	0.962452	chr12	120698442	0.0166209206817457	chr12:120698442:A:G
chr12:120698506	['T', 'C']	10699	1256.352281226627	4.275128898170398	0.0265205962450343	0.0294484352664616	0.9005774332342266	0.367833	0.367833	chr12	120698506	0.4343493107830929	chr12:120698506:T:C
chr12:120698929	['G', 'A']	10699	538.0	-8.68944203802761	0.0106716654358856	0.0441689936442851	0.2416098841153109	0.809087	0.809087	chr12	120698929	0.0920047767950914	chr12:120698929:G:A
chr12:120699526	['T', 'C']	10699	2257.0	-18.05920642524384	0.0146343655302924	0.0226202350597457	0.6469590387385179	0.517672	0.517672	chr12	120699526	0.2859453246344293	chr12:120699526:T:C
chr12:120699771	['G', 'A']	10699	2106.196859226024	-27.248664524608227	0.0092513537769438	0.023400279101737	0.3953522834801211	0.692591	0.692591	chr12	120699771	0.1595231562687019	chr12:120699771:G:A
chr12:120701182	['T', 'C']	10699	1762.0	-53.392960232174005	-0.0064510997159702	0.0253324531485743	-0.254657520854166	0.798993	0.798993	chr12	120701182	0.0974570255354333	chr12:120701182:T:C
chr12:120701585	['C', 'T']	10699	2246.0	-25.728544556704787	0.010459523048113	0.0226792809638028	0.4611928863532712	0.64467	0.64467	chr12	120701585	0.1906625394020533	chr12:120701585:C:T
chr12:120702261	['T', 'C']	10699	4783.235365625584	-185.4129657512363	-0.0171966637010409	0.0166747288469516	-1.031300950011232	0.302423	0.302423	chr12	120702261	0.5193851827699085	chr12:120702261:T:C
chr12:120702983	['A', 'G']	10699	7750.724434473734	-169.40593420105722	0.0080515430706266	0.014470381662945	0.5564153909806404	0.577939	0.577939	chr12	120702983	0.2381179978449152	chr12:120702983:A:G
chr12:120703760	['C', 'T']	10699	2972.0	-66.74628287298913	0.0043941143871119	0.0201678889643135	0.217876764141609	0.827529	0.827529	chr12	120703760	0.0822167778310466	chr12:120703760:C:T
chr12:120704239	['T', 'C']	10699	20983.0	-524.8112906403554	0.0246384245672269	0.0508616794561011	0.4844201927797609	0.628098	0.628098	chr12	120704239	0.2019725894813697	chr12:120704239:T:C
chr12:120705732	['T', 'C']	10699	539.0	-8.202747647265673	0.0114370357937858	0.044131204984619	0.2591598348101294	0.795517	0.795517	chr12	120705732	0.099350535153408	chr12:120705732:T:C
chr12:120707375	['T', 'C']	10699	1757.120411985018	-53.009412816394445	-0.0059783363159445	0.0253781427852724	-0.2355702844974893	0.813771	0.813771	chr12	120707375	0.0894977909688303	chr12:120707375:T:C
chr12:120707394	['A', 'G']	10699	3626.423195731536	-123.9459925609062	-0.0060062438246114	0.0185563944863465	-0.3236751530061933	0.74619	0.74619	chr12	120707394	0.1271505754156931	chr12:120707394:A:G
chr12:120707450	['G', 'A']	10699	1739.9029508196727	-51.57008801174331	-0.0057423070818721	0.0254915233431044	-0.2252633946031123	0.821779	0.821779	chr12	120707450	0.0852449610306441	chr12:120707450:G:A
chr12:120707607	['A', 'G']	10699	233.0	-4.540026399089414	0.0022793793063164	0.0667712787382427	0.0341371222685736	0.972768	0.972768	chr12	120707607	0.0119907243090067	chr12:120707607:A:G
chr12:120707702	['T', 'A']	10699	8937.288773093314	-220.76053635758663	0.0061543641402645	0.01435943362578	0.4285937942019752	0.668228	0.668228	chr12	120707702	0.1750753305675054	chr12:120707702:T:A
chr12:120708416	['C', 'T']	10699	406.0379510188821	-16.141606294178807	-0.0187972117326424	0.0510923087917937	-0.3679068763410747	0.71295	0.71295	chr12	120708416	0.1469409266495602	chr12:120708416:C:T
chr12:120709809	['T', 'C']	10699	6281.761406133133	-166.83793020412108	0.0018520652404068	0.0152443397082039	0.1214919947900508	0.903304	0.903304	chr12	120709809	0.0441660666256748	chr12:120709809:T:C
chr12:120711261	['T', 'G']	10699	6946.9479244577415	-122.2395432898662	0.0125245994634325	0.0148690608823073	0.8423261941401776	0.399624	0.399624	chr12	120711261	0.398348437476653	chr12:120711261:T:G
chr12:120711672	['A', 'G']	10699	19239.39472700075	-498.31739399565737	0.0041128630640161	0.023744413936031	0.173213922023787	0.862487	0.862487	chr12	120711672	0.0642474421918632	chr12:120711672:A:G
chr12:120711793	['A', 'G']	10699	10416.92090501122	-253.2961139285261	6.289692232257583e-05	0.0138326618375691	0.00454698618828	0.996372	0.996372	chr12	120711793	0.0015784854875533	chr12:120711793:A:G
chr12:120711933	['A', 'G']	10699	10872.064703132302	-261.9549108665264	0.0016965463566664	0.0138527812503979	0.1224697283527573	0.902529	0.902529	chr12	120711933	0.0445388344775625	chr12:120711933:A:G
chr12:120713290	['C', 'T']	10699	6529.220529120314	-177.33946143997775	0.0011234208540291	0.0150976096900014	0.0744105111402566	0.940685	0.940685	chr12	120713290	0.0265557811044021	chr12:120713290:C:T
chr12:120714096	['C', 'A']	10699	6306.768418100225	-171.67981372022402	0.000799593108139	0.0152497141521152	0.0524333177765233	0.958184	0.958184	chr12	120714096	0.0185510853769819	chr12:120714096:C:A
chr12:120714214	['T', 'G']	10699	4673.873702907357	-183.3283961624477	-0.017116355152022	0.0167930917285101	-1.0192497860869196	0.308107	0.308107	chr12	120714214	0.5112984346696257	chr12:120714214:T:G
chr12:120714491	['C', 'T']	10699	10387.825493313385	-265.1464416845492	-0.0020090829180283	0.013787679326692	-0.1457158141282648	0.884148	0.884148	chr12	120714491	0.0534750311369417	chr12:120714491:C:T
chr12:120714864	['C', 'T']	10699	4771.445971209572	-189.0049576094019	-0.017624577048481	0.0166216184738839	-1.0603406085979488	0.289014	0.289014	chr12	120714864	0.5390811192660059	chr12:120714864:C:T
chr12:120715164	['A', 'G']	10699	10392.799663299666	-262.88030127478964	-0.0015475753745051	0.0137909621980784	-0.1122166352338185	0.910654	0.910654	chr12	120715164	0.0406466004514144	chr12:120715164:A:G
chr12:120715429	['A', 'G']	10699	1254.4975513279337	2.9127961895965164	0.0252448529808792	0.0295463298290614	0.8544158657583478	0.392894	0.392894	chr12	120715429	0.4057246033765065	chr12:120715429:A:G
chr12:120715729	['C', 'T']	10699	345.06450406656074	25.75261348571935	0.0850624003850561	0.0560761214371488	1.5169094831281391	0.129319	0.129319	chr12	120715729	0.888337662366707	chr12:120715729:C:T
chr12:120716197	['A', 'G']	10699	4772.0	-189.60288714175687	-0.0181354187229926	0.0166871354997608	-1.0867904034969067	0.277154	0.277154	chr12	120716197	0.5572788491105178	chr12:120716197:A:G
chr12:120716821	['T', 'G']	10699	2005.0	-57.08824126118928	-0.0052206712669192	0.0239466892929269	-0.2180122355561401	0.827424	0.827424	chr12	120716821	0.0822718862488216	chr12:120716821:T:G
chr12:120717708	['A', 'G']	10699	19213.18316970548	-495.60220690809	0.0048894614610089	0.0236196864230501	0.2070078905127809	0.836008	0.836008	chr12	120717708	0.0777895666528118	chr12:120717708:A:G
chr12:120717819	['C', 'T']	10699	1553.726108097999	5.608280678811171	0.0306591709465937	0.0268204034799979	1.143128624797112	0.253011	0.253011	chr12	120717819	0.5968605968658781	chr12:120717819:C:T
chr12:120718163	['C', 'T']	10699	5633.526547018134	-218.83643245914985	-0.0187751077968322	0.0157190260801877	-1.194419278971516	0.232341	0.232341	chr12	120718163	0.6338741457632889	chr12:120718163:C:T
chr12:120718238	['A', 'T']	10699	7189.671994765376	-212.20276721462284	-0.0068975390262897	0.014668584617612	-0.4702252607254365	0.638204	0.638204	chr12	120718238	0.1950404781549125	chr12:120718238:A:T
chr12:120718512	['G', 'A']	10699	215.0	-5.422846103555785	-0.0078066339536814	0.0693763002744305	-0.1125259479505371	0.910409	0.910409	chr12	120718512	0.0407634576372539	chr12:120718512:G:A
chr12:120718693	['G', 'A']	10699	4672.873515939049	-184.3203326561715	-0.0173509273239186	0.0167932836051658	-1.0332063539128995	0.301531	0.301531	chr12	120718693	0.5206680319919821	chr12:120718693:G:A
chr12:120718978	['G', 'A']	10699	1910.0	-60.85061386173257	-0.0082693656460593	0.0245058770915408	-0.3374441818658186	0.735789	0.735789	chr12	120718978	0.1332467091319785	chr12:120718978:G:A
chr12:120719732	['G', 'A']	10699	7197.345423950641	-212.605555834908	-0.0069771510135745	0.0146667789974525	-0.4757111984019432	0.63429	0.63429	chr12	120719732	0.1977121354873755	chr12:120719732:G:A
chr12:120719733	['C', 'A']	10699	7197.345423950641	-212.605555834908	-0.0069771510135745	0.0146667789974525	-0.4757111984019432	0.63429	0.63429	chr12	120719733	0.1977121354873755	chr12:120719733:C:A
chr12:120719808	['C', 'G']	10699	6309.589736399327	-173.61065726584488	0.0003106266263559	0.015250293149993	0.0203685675613424	0.98375	0.98375	chr12	120719808	0.007115254632879	chr12:120719808:C:G
chr12:120720048	['A', 'G']	10699	7191.016361256544	-209.93787963167097	-0.0064926800286066	0.0146761096791072	-0.4423978949850451	0.65821	0.65821	chr12	120720048	0.1816355238772145	chr12:120720048:A:G
chr12:120720201	['G', 'A']	10699	1885.0	-58.900939305732045	-0.0079751485941046	0.0246502692604408	-0.3235319058726594	0.746299	0.746299	chr12	120720201	0.1270871403101592	chr12:120720201:G:A
chr12:120721577	['T', 'C']	10699	19208.0	-502.1071960846408	0.0011835262837154	0.0235834473429894	0.0501846174777866	0.959976	0.959976	chr12	120721577	0.0177396244581984	chr12:120721577:T:C
chr12:120721691	['T', 'C']	10699	2476.0	-48.26474660830291	0.0085087270832457	0.0218153101497665	0.3900346602836069	0.696519	0.696519	chr12	120721691	0.1570670321723802	chr12:120721691:T:C
chr12:120721936	['A', 'G']	10699	401.0374836418022	-10.825050760958424	-0.0050473597862619	0.0514019930674386	-0.0981938536826745	0.92178	0.92178	chr12	120721936	0.0353727190622978	chr12:120721936:A:G
chr12:120722289	['C', 'T']	10699	1231.0	0.1369778818419905	0.023035088685346	0.0297934917392972	0.7731584094576965	0.439446	0.439446	chr12	120722289	0.3570944842827507	chr12:120722289:C:T
chr12:120723002	['A', 'G']	10699	1762.0	-57.65084963170349	-0.0040842707048516	0.0253119429544423	-0.1613574553404594	0.871815	0.871815	chr12	120723002	0.0595756630068111	chr12:120723002:A:G
chr12:120723245	['T', 'G']	10699	215.0	-5.422846103555785	-0.0078066339536814	0.0693763002744305	-0.1125259479505371	0.910409	0.910409	chr12	120723245	0.0407634576372539	chr12:120723245:T:G
chr12:120723690	['G', 'A']	10699	1230.1149747616378	-2.403298580205006	0.020898410133463	0.0298027800516644	0.7012235132841553	0.483179	0.483179	chr12	120723690	0.3158919493503114	chr12:120723690:G:A
chr12:120723786	['G', 'A']	10699	539.0503832492054	-10.18636416260604	0.0069104153513131	0.0441297043945524	0.1565932844128955	0.875568	0.875568	chr12	120723786	0.0577101192801877	chr12:120723786:G:A
chr12:120724050	['C', 'T']	10699	1234.69241559899	-6.52426541802918	0.017493602525484	0.0297400344995286	0.5882172909302188	0.556399	0.556399	chr12	120724050	0.2546136592243337	chr12:120724050:C:T
chr12:120724611	['G', 'T']	10699	19208.0	-502.1071960846408	0.0011835262837154	0.0235834473429894	0.0501846174777866	0.959976	0.959976	chr12	120724611	0.0177396244581984	chr12:120724611:G:T
chr12:120724834	['A', 'G']	10699	4760.0	-189.43791674698025	-0.018078585024689	0.0166902397241354	-1.0831830652825214	0.278752	0.278752	chr12	120724834	0.5547820079407415	chr12:120724834:A:G
chr12:120724965	['A', 'C']	10699	1249.116750794541	-0.5432353757867352	0.0219745854520669	0.0295708207308508	0.7431171982704275	0.457427	0.457427	chr12	120724965	0.3396782043883484	chr12:120724965:A:C
chr12:120724968	['C', 'A']	10699	1249.116750794541	-0.2356704122624888	0.0222023758864354	0.0295708422114729	0.7508198693719096	0.452778	0.452778	chr12	120724968	0.3441146832127157	chr12:120724968:C:A
chr12:120725186	['A', 'G']	10699	7203.6733034212	-206.7690628501313	-0.0056588558018023	0.0146696975286812	-0.3857513619990106	0.699689	0.699689	chr12	120725186	0.1550949536951952	chr12:120725186:A:G
chr12:120725248	['G', 'A']	10699	565.0	-26.384651830833896	-0.0251551852455874	0.0436721463681443	-0.5760006626085211	0.564627	0.564627	chr12	120725248	0.2482383580866477	chr12:120725248:G:A
chr12:120725458	['C', 'T']	10699	6842.639558796037	-239.96456322318303	-0.0135921213731349	0.0148631798633724	-0.9144827350592885	0.360484	0.360484	chr12	120725458	0.4431140065781628	chr12:120725458:C:T
chr12:120725537	['G', 'T']	10699	2005.0	-59.832768205913936	-0.006666067218238	0.0239461187310873	-0.2783777735798166	0.780728	0.780728	chr12	120725537	0.107500244834834	chr12:120725537:G:T
chr12:120725570	['T', 'C']	10699	4422.0	-112.6820977910661	0.0047899993724507	0.0172036761038207	0.2784288278588849	0.780689	0.780689	chr12	120725570	0.1075219398526259	chr12:120725570:T:C
chr12:120725715	['C', 'A']	10699	7690.718825948776	-216.02142254820697	-0.0039215430682223	0.0144470924938005	-0.271441680733005	0.786057	0.786057	chr12	120725715	0.1045459604645174	chr12:120725715:C:A
chr12:120726849	['C', 'T']	10699	6316.77122288706	-169.65837818728497	0.0013131001613706	0.0152492479560171	0.0861091750332837	0.931381	0.931381	chr12	120726849	0.0308726258399646	chr12:120726849:C:T
chr12:120728652	['G', 'A']	10699	1252.2875187125749	3.0427274335611343	0.0252509071924362	0.0295754103133062	0.853780452238583	0.393246	0.393246	chr12	120728652	0.4053356862171044	chr12:120728652:G:A
chr12:120729236	['A', 'G']	10699	15322.024691358023	-414.600489228737	-0.0019271744756964	0.0155849369278197	-0.1236562255350811	0.90159	0.90159	chr12	120729236	0.0449909139194741	chr12:120729236:A:G
chr12:120729584	['C', 'T']	10699	4674.621528102496	-180.9677504891337	-0.016582026012895	0.0167958097219168	-0.9872716044917508	0.323532	0.323532	chr12	120729584	0.4900827575420722	chr12:120729584:C:T
chr12:120730280	['T', 'C']	10699	15314.862858745442	-406.7929078483119	2.6525600645818145e-05	0.0155697866749933	0.0017036585792418	0.998641	0.998641	chr12	120730280	0.0005906076097376	chr12:120730280:T:C
chr12:120730442	['T', 'C']	10699	15313.431295569266	-407.2081722465408	-7.813548777703789e-05	0.0155691058500443	-0.0050186239678507	0.995996	0.995996	chr12	120730442	0.0017424057343493	chr12:120730442:T:C
chr12:120731553	['C', 'A']	10699	15309.0	-408.5946656332444	-0.0004289592619037	0.0155630897372266	-0.0275626028729817	0.978012	0.978012	chr12	120731553	0.0096558164784409	chr12:120731553:C:A
chr12:120732454	['T', 'C']	10699	14706.082107843178	-438.3363195961283	-0.011749421593249	0.0153668713996677	-0.7645942552433337	0.44453	0.44453	chr12	120732454	0.3520989244692261	chr12:120732454:T:C
chr12:120732536	['C', 'T']	10699	14683.934393825308	-403.90122230357946	-0.0040283554296939	0.0153012068815064	-0.2632704374818155	0.792347	0.792347	chr12	120732536	0.1010845820700708	chr12:120732536:C:T
chr12:120734000	['C', 'G']	10699	19756.0	-493.70058536971857	0.0133254745211569	0.0267246982890084	0.498620204316303	0.618057	0.618057	chr12	120734000	0.2089714704711607	chr12:120734000:C:G
chr12:120734088	['G', 'A']	10699	1795.0	11.78161294747868	0.0335121589129879	0.0249589543697465	1.342690820157474	0.179401	0.179401	chr12	120734088	0.7461751404821636	chr12:120734088:G:A
chr12:120735228	['T', 'C']	10699	13831.640932195189	-256.6506827869218	0.0230973117856084	0.0150657162928395	1.533104124401049	0.12528	0.12528	chr12	120735228	0.9021182552861318	chr12:120735228:T:C
chr12:120736129	['A', 'G']	10699	19063.0	-476.3829043161312	0.0118605769072922	0.0228881205340292	0.5181979398290212	0.604331	0.604331	chr12	120736129	0.2187251274400623	chr12:120736129:A:G
chr12:120737096	['T', 'C']	10699	13573.0	-234.5184312932093	0.0244409194798386	0.014507630902849	1.684694051255389	0.0920768	0.0920768	chr12	120737096	1.0358497824113997	chr12:120737096:T:C
chr12:120737721	['T', 'C']	10699	1801.3367299242775	8.792775429701303	0.0319189252659445	0.0249277509736341	1.2804574828954631	0.200412	0.200412	chr12	120737721	0.6980762779257743	chr12:120737721:T:C
chr12:120738181	['T', 'C']	10699	13687.279304542906	-237.9121028857633	0.0239763330381096	0.0145308866608491	1.6500254662855212	0.0989671	0.0989671	chr12	120738181	1.0045091555352363	chr12:120738181:T:C
chr12:120738280	['G', 'A']	10699	1318.2464242310928	-16.59970211206376	0.0103865573694698	0.0289510601378463	0.3587625917674775	0.71978	0.71978	chr12	120738280	0.1428002249383329	chr12:120738280:G:A
chr12:120738746	['C', 'T']	10699	514.0	1.0750320825492377	0.0210905619977329	0.0454196261851953	0.464349088029427	0.642407	0.642407	chr12	120738746	0.1921897354055738	chr12:120738746:C:T
chr12:120738876	['C', 'T']	10699	19063.0	-476.1415106016336	0.0118091798247198	0.0228829066176075	0.5160699216258285	0.605816	0.605816	chr12	120738876	0.2176592608480795	chr12:120738876:C:T
chr12:120739000	['G', 'GC']	10699	6293.588240792672	-156.00287818907594	0.0041004149375196	0.0152482465843192	0.2689105868563512	0.788004	0.788004	chr12	120739000	0.1034715779755226	chr12:120739000:G:GC
chr12:120739835	['A', 'G']	10699	333.0311273135165	20.873604690977537	0.095170208767217	0.0564151631272065	1.6869615098448718	0.0916399	0.0916399	chr12	120739835	1.037915393396563	chr12:120739835:A:G
chr12:120739975	['A', 'G']	10699	3882.3628715647774	-41.71267654835152	0.0176614768642699	0.0180277627022645	0.9796821245074052	0.327265	0.327265	chr12	120739975	0.4851004386872631	chr12:120739975:A:G
chr12:120740841	['G', 'A']	10699	18865.0	-485.60853787206975	0.0049745184704851	0.0219513762699998	0.2266153342414195	0.820727	0.820727	chr12	120740841	0.0858012790683692	chr12:120740841:G:A
chr12:120741073	['C', 'T']	10699	323.0301925593569	27.46826977976493	0.1194139059866562	0.0572406225778529	2.0861741296444056	0.0369865	0.0369865	chr12	120741073	1.4319567636455135	chr12:120741073:C:T
chr12:120741474	['G', 'A']	10699	9008.84202654702	-209.4414228677372	0.005869254602133	0.0140926872356953	0.4164751905702427	0.677071	0.677071	chr12	120741474	0.1693657873097874	chr12:120741474:G:A
chr12:120742139	['A', 'G']	10699	339.0	25.769548409555306	0.1086931909590607	0.0559290438689709	1.9434122852824776	0.0519926	0.0519926	chr12	120742139	1.2840584642086723	chr12:120742139:A:G
chr12:120742216	['T', 'C']	10699	1387.0	-12.578135458965985	0.0145794141090427	0.0282135786538336	0.5167516779039176	0.60534	0.60534	chr12	120742216	0.2180006275820583	chr12:120742216:T:C
chr12:120742326	['T', 'C']	10699	338.0631952883986	27.23309956004144	0.1133005080025829	0.0560080237309441	2.0229335094354544	0.0431049	0.0431049	chr12	120742326	1.365473358099063	chr12:120742326:T:C
chr12:120742898	['G', 'A']	10699	3836.0	-38.28737588848092	0.018503622932654	0.0181008961314978	1.0222489979628884	0.306686	0.306686	chr12	120742898	0.5133060488023896	chr12:120742898:G:A
chr12:120743259	['G', 'C']	10699	339.0	25.769548409555306	0.1086931909590607	0.0559290438689709	1.9434122852824776	0.0519926	0.0519926	chr12	120743259	1.2840584642086723	chr12:120743259:G:C
chr12:120743566	['G', 'T']	10699	1917.179192372406	-33.7513351677916	0.0100837011847406	0.0243707721509138	0.4137620721369949	0.679057	0.679057	chr12	120743566	0.1680937695391126	chr12:120743566:G:T
chr12:120744250	['C', 'T']	10699	338.1580325416121	25.59342248709149	0.1086149044867064	0.0560071295220201	1.9393049673078244	0.0524905	0.0524905	chr12	120744250	1.2799192903256538	chr12:120744250:C:T
chr12:120744971	['T', 'C']	10699	3849.878683004397	-37.49032795109581	0.0189816781999952	0.0180888129472898	1.0493600799182965	0.294036	0.294036	chr12	120744971	0.5315994939272775	chr12:120744971:T:C
chr12:120745037	['G', 'C']	10699	338.0	25.52423288178642	0.1085015945324315	0.0560105428178722	1.9371637744208776	0.0527517	0.0527517	chr12	120745037	1.2777635400355265	chr12:120745037:G:C
chr12:120745084	['G', 'T']	10699	430.0401944288652	6.495036394858953	0.0322147695468014	0.0498060411805564	0.6468044595236289	0.517772	0.517772	chr12	120745084	0.2858614389808829	chr12:120745084:G:T
chr12:120747087	['T', 'G']	10699	347.03243596934004	23.689224931081927	0.1010781836486898	0.0553131854489849	1.8273795448268624	0.0676706	0.0676706	chr12	120747087	1.16959997283626	chr12:120747087:T:G
chr12:120747128	['A', 'G']	10699	18749.25729244577	-481.56299311242	0.0035991695907944	0.0215545523269262	0.1669795566247179	0.867389	0.867389	chr12	120747128	0.0617860897611474	chr12:120747128:A:G
chr12:120747566	['T', 'A']	10699	723.3663728432106	21.30653816112051	0.0574188190139585	0.0389311324843079	1.4748818066646896	0.140274	0.140274	chr12	120747566	0.8530228186575113	chr12:120747566:T:A
chr12:120747966	['C', 'T']	10699	12223.139650173043	-373.8239810443933	-0.0115071059777802	0.0140856400399652	-0.8169388075466302	0.413982	0.413982	chr12	120747966	0.3830185416583776	chr12:120747966:C:T
chr12:120748003	['A', 'G']	10699	13703.80849471419	-317.5185339296898	0.0049832687904315	0.0144743191898346	0.3442834668128181	0.73064	0.73064	chr12	120748003	0.1362965553601476	chr12:120748003:A:G
chr12:120748443	['G', 'A']	10699	521.0487006917181	22.71192393496084	0.0761358416260011	0.0456258818511126	1.6686985223529307	0.0952064	0.0952064	chr12	120748443	1.0213338563291778	chr12:120748443:G:A
chr12:120748734	['A', 'G']	10699	237.04431148920256	-10.689459680223578	-0.0213216201564551	0.0668727269663478	-0.3188388020602888	0.749855	0.749855	chr12	120748734	0.1250227083256621	chr12:120748734:A:G
chr12:120748746	['C', 'G']	10699	19223.0	-468.7045850428611	0.014302721215799	0.0234654216062451	0.6095233001052297	0.542191	0.542191	chr12	120748746	0.2658476956872511	chr12:120748746:C:G
chr12:120748934	['A', 'G']	10699	19214.59184818173	-474.8622539443017	0.011001927963749	0.0233790105951657	0.4705899729573662	0.637943	0.637943	chr12	120748934	0.1952181236163792	chr12:120748934:A:G
chr12:120749754	['T', 'C']	10699	19290.0	-491.7908009362217	0.0036194987935326	0.0235647854228339	0.1535977828181465	0.87793	0.87793	chr12	120749754	0.0565401103190309	chr12:120749754:T:C
chr12:120750578	['A', 'G']	10699	19555.655604375057	-491.35929420062746	0.0071570816195728	0.0250867351326924	0.285293466117317	0.775425	0.775425	chr12	120750578	0.1104602012820936	chr12:120750578:A:G
chr12:120751313	['C', 'T']	10699	3824.0	-57.61725477215606	0.0106562745420721	0.018288300164118	0.5826826138265111	0.560119	0.560119	chr12	120751313	0.2517196952205613	chr12:120751313:C:T
chr12:120751830	['C', 'T']	10699	5879.098999719548	-192.2066401909544	-0.0098024344295972	0.0155804433190597	-0.629149904714571	0.529264	0.529264	chr12	120751830	0.2763276452739151	chr12:120751830:C:T
chr12:120754515	['T', 'C']	10699	19810.0	-482.0781330264247	0.0177852348505469	0.0267753105243681	0.6642400966502586	0.506551	0.506551	chr12	120754515	0.295376822952174	chr12:120754515:T:C
chr12:120754884	['G', 'A']	10699	3784.061050860135	-63.84089658357425	0.0082972703620707	0.0183600617854258	0.4519195228774844	0.651336	0.651336	chr12	120754884	0.1861949172669271	chr12:120754884:G:A
chr12:120756250	['C', 'T']	10699	9917.92699570013	-252.3305384704844	-0.0020149124031996	0.0140574134305588	-0.1433345055370944	0.886029	0.886029	chr12	120756250	0.0525520632891779	chr12:120756250:C:T
chr12:120756762	['A', 'G']	10699	19339.0	-499.2958834340639	0.0012666324505176	0.0238589745499599	0.0530883021759956	0.957663	0.957663	chr12	120756762	0.0187872915360847	chr12:120756762:A:G
chr12:120756824	['T', 'C']	10699	1063.1987473123306	-15.215788419616644	0.0073997076230827	0.0321312683275685	0.2302961572398884	0.817866	0.817866	chr12	120756824	0.0873178457513133	chr12:120756824:T:C
chr12:120757059	['C', 'T']	10699	19116.0	-515.7503970716828	-0.0099369007323614	0.0227124786350471	-0.4375084239827538	0.661752	0.661752	chr12	120757059	0.1793047374649953	chr12:120757059:C:T
chr12:120757204	['G', 'A']	10699	6475.2104328316345	-204.64144270780056	-0.0057537695503497	0.0151937624876924	-0.3786928718288566	0.704923	0.704923	chr12	120757204	0.1518583191808458	chr12:120757204:G:A
chr12:120757309	['C', 'T']	10699	2572.0	-71.36966173037177	0.0009491294278308	0.0214933113663519	0.0441592927052065	0.964778	0.964778	chr12	120757309	0.0155726083833779	chr12:120757309:C:T
chr12:120757822	['A', 'G']	10699	2778.0	-32.67826666894818	0.0104074199295699	0.0208536143332276	0.4990703176564942	0.61774	0.61774	chr12	120757822	0.2091942762455442	chr12:120757822:A:G
chr12:120759088	['A', 'G']	10699	19078.0	-508.5648018664188	-0.0059789098926306	0.0226434197225505	-0.2640462423913955	0.791749	0.791749	chr12	120759088	0.1014124764811608	chr12:120759088:A:G
chr12:120759826	['G', 'A']	10699	8940.671309713003	-266.78782146010894	-0.0035669781491147	0.014177448541456	-0.2515952104276424	0.801359	0.801359	chr12	120759826	0.0961728811811541	chr12:120759826:G:A
chr12:120760496	['G', 'A']	10699	10600.990839409234	-224.1543744947028	0.0058277157673806	0.0140429455574212	0.4149924062264046	0.678156	0.678156	chr12	120760496	0.1686703914631262	chr12:120760496:G:A
chr12:120760526	['A', 'T']	10699	6306.0	-223.759154952796	-0.010658466658943	0.0153227138792489	-0.6955991440509448	0.486695	0.486695	chr12	120760526	0.3127431154034294	chr12:120760526:A:T
chr12:120761088	['C', 'G']	10699	9906.851921099376	-255.3115209890794	-0.0024068590547874	0.0140626888759641	-0.1711521228988604	0.864107	0.864107	chr12	120761088	0.0634324766966288	chr12:120761088:C:G
chr12:120762806	['C', 'T']	10699	9797.747288706058	-257.2824413426137	-0.0031319334102224	0.0140817533468025	-0.2224107561814091	0.823998	0.823998	chr12	120762806	0.0840738424169836	chr12:120762806:C:T
chr12:120763364	['C', 'T']	10699	9915.9268087493	-259.02882645259365	-0.0030932767443115	0.0140678147738244	-0.2198832437051323	0.825966	0.825966	chr12	120763364	0.0830378295758575	chr12:120763364:C:T
chr12:120765624	['C', 'T']	10699	19313.0	-496.0660330241913	0.0019942603533195	0.0237670645767934	0.0839085679628586	0.933131	0.933131	chr12	120765624	0.0300573824234497	chr12:120765624:C:T
chr12:120766200	['G', 'A']	10699	1091.1019816788184	-10.043196552328585	0.0127970425691384	0.031745950664141	0.4031078704974308	0.686877	0.686877	chr12	120766200	0.1631210256825536	chr12:120766200:G:A
chr12:120767275	['G', 'A']	10699	3936.1036836200446	-74.39394006427908	0.0050190045033399	0.0180802566491152	0.2775958660733666	0.781328	0.781328	chr12	120767275	0.1071666118511803	chr12:120767275:G:A
chr12:120767801	['T', 'C']	10699	9196.595752642905	-263.97360822996694	-0.0018684044444348	0.0141023538434316	-0.1324888359190557	0.8946	0.8946	chr12	120767801	0.0483711061633618	chr12:120767801:T:C
chr12:120768252	['T', 'A']	10699	19791.0	-483.2316145279015	0.0172204427624819	0.0266405069056793	0.6464007169026811	0.518034	0.518034	chr12	120768252	0.2856417353748306	chr12:120768252:T:A
chr12:120769344	['C', 'T']	10699	2818.5268766944	-38.17839911107606	0.0091639699872754	0.0206844295982564	0.4430371136774243	0.657748	0.657748	chr12	120769344	0.1819404637900121	chr12:120769344:C:T
chr12:120769582	['G', 'A']	10699	252.0	9.953213976964063	0.0609539037140905	0.0653364803376761	0.932922976552528	0.350881	0.350881	chr12	120769582	0.4548401479389445	chr12:120769582:G:A
chr12:120770435	['T', 'C']	10699	1130.1056272200412	-16.343518502386072	0.0070594211692676	0.0312212982511519	0.2261091487125195	0.821121	0.821121	chr12	120770435	0.0855928407364962	chr12:120770435:T:C
chr12:120770681	['G', 'A']	10699	5678.530753411853	-168.48381421974673	-0.0057849474069467	0.0156972167094597	-0.368533321162634	0.712483	0.712483	chr12	120770681	0.1472254935570265	chr12:120770681:G:A
chr12:120771390	['G', 'A']	10699	19776.84847635072	-478.91976519246697	0.0193330366797156	0.0265359317814517	0.7285606866546561	0.466286	0.466286	chr12	120771390	0.3313476238206999	chr12:120771390:G:A
chr12:120771499	['A', 'G']	10699	9203.58068436799	-259.33481887520634	-0.0009979964197963	0.0140938468894992	-0.0708107891068339	0.94355	0.94355	chr12	120771499	0.0252350810329781	chr12:120771499:A:G
chr12:120771737	['A', 'G']	10699	19533.825761824643	-487.3244211432675	0.0102842569251001	0.0248784347243859	0.4133803850215503	0.679336	0.679336	chr12	120771737	0.1679153702656257	chr12:120771737:A:G
chr12:120772154	['C', 'T']	10699	19323.0	-497.005204071918	0.001759053488865	0.0238355646374274	0.0737995308952279	0.941171	0.941171	chr12	120772154	0.0263314630663616	chr12:120772154:C:T
chr12:120772336	['A', 'G']	10699	8919.334642356242	-267.42476313349266	-0.0038762658334031	0.0141918121998903	-0.2731339577219816	0.784756	0.784756	chr12	120772336	0.1052653551348585	chr12:120772336:A:G
chr12:120772417	['G', 'C']	10699	2774.2593008038884	-29.447624963832105	0.0121220782170767	0.0208717621060843	0.5807884430391722	0.561395	0.561395	chr12	120772417	0.2507314596782086	chr12:120772417:G:C
chr12:120772486	['TC', 'T']	10699	19254.799682183584	-493.2774250862326	0.0027604853404026	0.0234158493615149	0.1178896096308033	0.906157	0.906157	chr12	120772486	0.0427965503071315	chr12:120772486:TC:T
chr12:120773890	['C', 'T']	10699	871.0	-22.15783612500589	0.0038890235463404	0.0355540220707316	0.1093835048705193	0.9129	0.9129	chr12	120773890	0.0395767929221704	chr12:120773890:C:T
chr12:120774038	['G', 'A']	10699	8885.830529070854	-258.5346565739663	-0.0022792663266408	0.0141946519386297	-0.1605721884900851	0.872433	0.872433	chr12	120774038	0.0592679154834692	chr12:120774038:G:A
chr12:120774111	['A', 'T']	10699	8905.49710172027	-260.98753715436027	-0.0027329471049971	0.0141897706833009	-0.1925998077060799	0.847276	0.847276	chr12	120774111	0.0719750952751499	chr12:120774111:A:T
chr12:120775052	['A', 'G']	10699	1092.0	-10.29763290901904	0.0125003322734828	0.0317345700623083	0.3939026824355726	0.693661	0.693661	chr12	120775052	0.1588527223390537	chr12:120775052:A:G
chr12:120775788	['C', 'T']	10699	19514.0	-486.4053969360984	0.0093044120358751	0.0248458456487785	0.3744856249774137	0.70805	0.70805	chr12	120775788	0.1499360728789197	chr12:120775788:C:T
chr12:120779962	['C', 'G']	10699	3977.472775065719	-67.41486445236693	0.0073669319175703	0.0180320821813104	0.4085458264606778	0.682881	0.682881	chr12	120779962	0.1656549706172932	chr12:120779962:C:G
chr12:120780255	['T', 'C']	10699	1191.950672202444	-10.161526138181635	0.0144035227891473	0.031356469203694	0.4593477248851262	0.645994	0.645994	chr12	120780255	0.1897715157185267	chr12:120780255:T:C
chr12:120780347	['T', 'C']	10699	6292.527257399776	-209.63644868298428	-0.0077792741351365	0.0153527248691993	-0.5067031553951294	0.612374	0.612374	chr12	120780347	0.2129832567331414	chr12:120780347:T:C
chr12:120782572	['G', 'C']	10699	4168.3896055337445	-63.402689888363575	0.0092812074913148	0.0176784153487988	0.5250022305842836	0.599593	0.599593	chr12	120782572	0.2221434460024088	chr12:120782572:G:C
chr12:120783715	['C', 'T']	10699	6103.71148092745	-198.79445276108348	-0.0068622342089148	0.0154713324220792	-0.4435451337805716	0.65738	0.65738	chr12	120783715	0.1821835129434203	chr12:120783715:C:T
chr12:120783825	['C', 'T']	10699	2834.0595605423096	-37.168227634817136	0.0096868759854803	0.0206516458795952	0.4690607248428285	0.639036	0.639036	chr12	120783825	0.1944746752360383	chr12:120783825:C:T
chr12:120783960	['C', 'T']	10699	19535.65186500888	-493.0157302150917	0.0062849472245617	0.0249820710574954	0.2515783103049039	0.801372	0.801372	chr12	120783960	0.0961658359212012	chr12:120783960:C:T
chr12:120784012	['AT', 'A']	10699	6104.141067589044	-196.90540298283744	-0.0064990142843151	0.0154708762436343	-0.4200805553589261	0.674435	0.674435	chr12	120784012	0.171059899960349	chr12:120784012:AT:A
chr12:120784666	['T', 'C']	10699	2809.0	-65.15255725495722	0.0056414527030979	0.02058861669081	0.274008341007977	0.784084	0.784084	chr12	120784666	0.1056374082565127	chr12:120784666:T:C
chr12:120784753	['T', 'C']	10699	4167.779096943068	-65.0987393992202	0.0087884972155174	0.0176790794613365	0.4971128295869435	0.61912	0.61912	chr12	120784753	0.2082251663483574	chr12:120784753:T:C
chr12:120785441	['G', 'C']	10699	3967.7417032812937	-75.13343583474419	0.0050838768579858	0.0180044868076104	0.2823672183667545	0.777667	0.777667	chr12	120785441	0.1092063297731499	chr12:120785441:G:C
chr12:120788824	['G', 'A']	10699	19785.397101449274	-478.56143841175856	0.019766320504108	0.0265979411147044	0.7431522770452506	0.457406	0.457406	chr12	120788824	0.3396981428560722	chr12:120788824:G:A
chr12:120789159	['G', 'A']	10699	1130.0	-13.972046872625004	0.0092387444825652	0.0312204093330111	0.2959200305165944	0.767297	0.767297	chr12	120789159	0.1150364998130725	chr12:120789159:G:A
chr12:120790252	['G', 'T']	10699	19055.78108057581	-505.132630021782	-0.0041946856800079	0.0225765938889285	-0.1857979862084056	0.852607	0.852607	chr12	120790252	0.0692511060673833	chr12:120790252:G:T
chr12:120790607	['C', 'G']	10699	8911.0	-257.2415839890397	-0.0018892475161929	0.0141918866987355	-0.1331216600229231	0.8941	0.8941	chr12	120790607	0.0486139051197071	chr12:120790607:C:G
chr12:120790844	['C', 'T']	10699	8954.499577583776	-262.98352730242914	-0.0029357519709142	0.0142209692704942	-0.206438247286373	0.836453	0.836453	chr12	120790844	0.0775584568702726	chr12:120790844:C:T
chr12:120790988	['G', 'A']	10699	19055.562120220624	-505.914479518229	-0.0046359351707784	0.0225761593247106	-0.2053464942420132	0.837305	0.837305	chr12	120790988	0.0771163153772481	chr12:120790988:G:A
chr12:120791766	['G', 'A']	10699	5721.604338070307	-176.28837284095707	-0.0076600760912632	0.0156821882758265	-0.488457092628517	0.625236	0.625236	chr12	120791766	0.2039560240130021	chr12:120791766:G:A
chr12:120792090	['T', 'C']	10699	19540.82641615255	-496.43781093361054	0.0045465950522326	0.0250231293277423	0.1816957021115637	0.855825	0.855825	chr12	120792090	0.0676150312390156	chr12:120792090:T:C
chr12:120792155	['T', 'C']	10699	9046.845578612823	-260.75470501553195	-0.001608519519246	0.0141705205550461	-0.113511674676856	0.909627	0.909627	chr12	120792155	0.0411366571846775	chr12:120792155:T:C
chr12:120792231	['C', 'G']	10699	8922.833987661244	-265.8701408468865	-0.0034442724194903	0.014191055582022	-0.2427072742815371	0.808237	0.808237	chr12	120792231	0.0924612720225236	chr12:120792231:C:G
chr12:120792439	['C', 'T']	10699	5710.533744625163	-178.7833964830854	-0.0081913141204485	0.0156837658735109	-0.5222798010701758	0.601486	0.601486	chr12	120792439	0.2207744767090169	chr12:120792439:C:T
chr12:120792529	['G', 'A']	10699	441.206190387133	6.450718455697389	0.0379429033661984	0.0493045571959195	0.7695617915282402	0.441577	0.441577	chr12	120792529	0.3549935553721933	chr12:120792529:G:A
chr12:120792959	['C', 'T']	10699	19654.0	-484.5435494579103	0.0154113550809734	0.0257722353932216	0.5979828620154068	0.549864	0.549864	chr12	120792959	0.2597447129661328	chr12:120792959:C:T
chr12:120793720	['AAGCCACCC', 'A']	10699	6265.756918474197	-206.922073731088	-0.0073650938924791	0.0153503987841563	-0.4797982121533497	0.631381	0.631381	chr12	120793720	0.1997084913689069	chr12:120793720:AAGCCACCC:A
chr12:120794449	['G', 'T']	10699	2624.490604842479	-53.407281035745584	0.0080823608253465	0.021135464836642	0.3824075262983738	0.702167	0.702167	chr12	120794449	0.15355958508809	chr12:120794449:G:T
chr12:120794525	['G', 'A']	10699	8906.83249205459	-259.2680426610764	-0.0023289201619492	0.0141908720806949	-0.1641139564014174	0.869645	0.869645	chr12	120794525	0.0606579956627443	chr12:120794525:G:A
chr12:120794649	['A', 'G']	10699	19528.0	-489.35377141711695	0.008167015538434	0.0249472250693582	0.3273717022926655	0.743393	0.743393	chr12	120794649	0.1287815326614475	chr12:120794649:A:G
chr12:120795564	['T', 'A']	10699	1091.203982424979	-12.045831211177587	0.0109928047510984	0.0317456911656831	0.3462770646172476	0.729141	0.729141	chr12	120795564	0.137188480460135	chr12:120795564:T:A
chr12:120795650	['TCTTTTAC', 'T']	10699	6527.830403889305	-197.11622949769125	-0.0037967313648746	0.0151273437064416	-0.2509846697842865	0.801831	0.801831	chr12	120795650	0.0959171572789579	chr12:120795650:TCTTTTAC:T
chr12:120795663	['A', 'G']	10699	5724.210137473113	-175.50308317349086	-0.0074011483970341	0.015687556535562	-0.4717846517560902	0.63709	0.63709	chr12	120795663	0.1957992117110884	chr12:120795663:A:G
chr12:120796578	['G', 'A']	10699	5718.06889782182	-172.7930852305557	-0.0068750413430254	0.0156861486059845	-0.4382874034740783	0.661187	0.661187	chr12	120796578	0.1796756939447635	chr12:120796578:G:A
chr12:120797477	['T', 'C']	10699	2837.0606825619448	-33.43970316307324	0.0112655875128114	0.0206449074017318	0.5456836058206959	0.585295	0.585295	chr12	120797477	0.2326251859177426	chr12:120797477:T:C
chr12:120798357	['A', 'C']	10699	19804.0	-483.6175223345065	0.0171657022696788	0.0267465649637876	0.6417909100820838	0.521023	0.521023	chr12	120798357	0.2831431048144703	chr12:120798357:A:C
chr12:120798455	['C', 'T']	10699	9183.575074794317	-253.61334037243145	-5.6217615838895566e-05	0.0140979584663534	-0.0039876423223309	0.996818	0.996818	chr12	120798455	0.0013841283593703	chr12:120798455:C:T
chr12:120799865	['G', 'A']	10699	4029.3766124509257	-79.36182366150251	0.0038728226080862	0.0178831639416382	0.2165624953573755	0.828553	0.828553	chr12	120799865	0.0816797058670437	chr12:120799865:G:A
chr12:120800401	['G', 'C']	10699	4171.779844816304	-65.8034587866693	0.0083990570063947	0.017663332675891	0.4755080573134868	0.634435	0.634435	chr12	120800401	0.1976128662207493	chr12:120800401:G:C
chr12:120800497	['A', 'G']	10699	19913.72253902964	-475.89428107290826	0.0275453439830449	0.0276539388721657	0.9960730769810858	0.319237	0.319237	chr12	120800497	0.4958867790863738	chr12:120800497:A:G
chr12:120800882	['C', 'T']	10699	19509.64700383285	-485.8625108973328	0.0102539978427155	0.0247504605653626	0.4142952336436753	0.678666	0.678666	chr12	120800882	0.1683439076705554	chr12:120800882:C:T
chr12:120801132	['G', 'A']	10699	5714.068149948584	-176.77972916588962	-0.0077919835273817	0.0156919795205348	-0.4965583543609001	0.619511	0.619511	chr12	120801132	0.207950977912795	chr12:120801132:G:A
chr12:120801265	['G', 'T']	10699	9163.713003645882	-247.28173087380387	0.0009990622819611	0.014106469131949	0.0708229871427187	0.94354	0.94354	chr12	120801265	0.0252396838286255	chr12:120801265:G:T
chr12:120801893	['A', 'G']	10699	9166.570306656691	-247.70629598305865	0.0009086819048717	0.0141065389286725	0.0644156521643182	0.94864	0.94864	chr12	120801893	0.0228985669991114	chr12:120801893:A:G
chr12:120803059	['T', 'C']	10699	6556.225577264653	-200.0527738603424	-0.0042118949917745	0.0151061982325792	-0.278818993828034	0.780389	0.780389	chr12	120803059	0.1076888608471884	chr12:120803059:T:C
chr12:120803183	['T', 'C']	10699	2648.247522901477	-56.08725909897908	0.0073211995058417	0.0210622724272436	0.3475977974898824	0.728149	0.728149	chr12	120803183	0.1377797425872224	chr12:120803183:T:C
chr12:120803892	['T', 'TA']	10699	4172.389979435408	-66.06584103927662	0.0083506817387469	0.0176618304532367	0.4728095290495002	0.636359	0.636359	chr12	120803892	0.1962978093010058	chr12:120803892:T:TA
chr12:120804130	['G', 'C']	10699	2521.2356515236493	-77.8389837934979	-0.0022668060154622	0.0216327558161015	-0.1047858180775599	0.916548	0.916548	chr12	120804130	0.0378447859235196	chr12:120804130:G:C
chr12:120804472	['T', 'C']	10699	5721.0	-174.88968105070913	-0.0072893763718849	0.0156844577351803	-0.4647515709475135	0.642119	0.642119	chr12	120804472	0.192384479323383	chr12:120804472:T:C
chr12:120805736	['G', 'A']	10699	8928.17243314008	-264.97148902262626	-0.0032947057152974	0.0141908587114853	-0.2321709899508002	0.81641	0.81641	chr12	120805736	0.0880916843599099	chr12:120805736:G:A
chr12:120805950	['T', 'C']	10699	3857.884669348049	-111.1090008641287	-0.0045971374572578	0.0180551934173844	-0.254615796739765	0.799025	0.799025	chr12	120805950	0.0974396322101731	chr12:120805950:T:C
chr12:120805987	['G', 'A']	10699	4114.044874274643	-74.2828471865402	0.0070055113574564	0.0181236737005771	0.3865392565103059	0.699105	0.699105	chr12	120805987	0.155457591785104	chr12:120805987:G:A
chr12:120806474	['A', 'G']	10699	767.0716956440456	-22.78753588425809	-0.008449818794901	0.037369583629505	-0.2261148767049561	0.821116	0.821116	chr12	120806474	0.0855954852663778	chr12:120806474:A:G
chr12:120806791	['G', 'A']	10699	9169.713564078576	-246.97354225551047	0.000960682388799	0.0141126007328416	0.0680726683185609	0.945729	0.945729	chr12	120806791	0.0242332934773293	chr12:120806791:G:A
chr12:120809379	['T', 'C']	10699	9187.0107557052	-251.24966132705808	0.0003577151210031	0.014093992273784	0.0253806809351305	0.979752	0.979752	chr12	120809379	0.0088838413093369	chr12:120809379:T:C
chr12:120809688	['C', 'A']	10699	9186.85866517106	-251.0836069293968	0.0004467452225675	0.0140934126538375	0.0316988676582791	0.974713	0.974713	chr12	120809688	0.0111232415986207	chr12:120809688:C:A
chr12:120810123	['T', 'C']	10699	9184.008791619905	-253.4815477464683	-1.5501542726864815e-05	0.0140972462855202	-0.0010996149469834	0.999123	0.999123	chr12	120810123	0.0003810433725813	chr12:120810123:T:C
chr12:120810126	['C', 'T']	10699	338.0315946905964	-12.351033655526283	-0.0273468735976593	0.0562041589289572	-0.4865631675447027	0.626578	0.626578	chr12	120810126	0.2030248578525505	chr12:120810126:C:T
chr12:120811201	['G', 'A']	10699	6165.576275939427	-174.44399984943698	-0.0040325032926942	0.0153825842680762	-0.2621473233897977	0.793213	0.793213	chr12	120811201	0.1006101767385458	chr12:120811201:G:A
chr12:120811915	['T', 'C']	10699	1137.106281547953	-14.349581364630566	0.0089500389514105	0.0310832677222547	0.2879375177469687	0.7734	0.7734	chr12	120811915	0.1115958322629533	chr12:120811915:T:C
chr12:120812512	['T', 'C']	10699	878.0820714152178	-25.02628213085516	0.0011149478368976	0.0353863652989265	0.0315078371988499	0.974865	0.974865	chr12	120812512	0.0110555215470167	chr12:120812512:T:C
chr12:120813129	['T', 'C']	10699	19543.65336075535	-491.13018404607953	0.0077860136317397	0.025029249570487	0.3110765910025734	0.755748	0.755748	chr12	120813129	0.1216229934589287	chr12:120813129:T:C
chr12:120814086	['T', 'C']	10699	514.0480463638063	-29.61927877200984	-0.0227276550075374	0.0455797746328198	-0.4986346507990928	0.618047	0.618047	chr12	120814086	0.2089784972987078	chr12:120814086:T:C
chr12:120814309	['G', 'A']	10699	6092.569452234062	-181.53333408085004	-0.0060763383591687	0.0154295772514187	-0.3938110720830045	0.693728	0.693728	chr12	120814309	0.1588107763090504	chr12:120814309:G:A
chr12:120817531	['T', 'C']	10699	3979.743946901001	-74.48025511800621	0.0055271149016341	0.017985159838202	0.307315306138905	0.758609	0.758609	chr12	120817531	0.1199820092114628	chr12:120817531:T:C
chr12:120817804	['C', 'T']	10699	6131.573097775285	-173.39754105158886	-0.0041384818765677	0.0154007899716466	-0.2687188049565523	0.788151	0.788151	chr12	120817804	0.1033905690785234	chr12:120817804:C:T
chr12:120818338	['TATTC', 'T']	10699	3981.0	-75.55593230488022	0.0051670844161259	0.0179831812493214	0.2873287181221594	0.773866	0.773866	chr12	120818338	0.1113342337599343	chr12:120818338:TATTC:T
chr12:120818717	['T', 'C']	10699	3984.372406057207	-76.98475090126693	0.0047785215038581	0.0179759909484122	0.2658279878740278	0.790377	0.790377	chr12	120818717	0.102165706222072	chr12:120818717:T:C
chr12:120818823	['TATTA', 'T']	10699	13201.0	-327.9067292516772	0.0036196730201051	0.0140801148958329	0.2570769519200719	0.797124	0.797124	chr12	120818823	0.0984741148311013	chr12:120818823:TATTA:T
chr12:120819026	['T', 'C']	10699	15261.852949425072	-374.1810431019471	0.0030828918670722	0.0153950868693092	0.2002516707598563	0.841288	0.841288	chr12	120819026	0.0750553057485411	chr12:120819026:T:C
chr12:120819264	['T', 'TC']	10699	9216.44572230014	-250.4420945957081	0.0008022271467935	0.0140833886869599	0.0569626504405366	0.954576	0.954576	chr12	120819264	0.0201894888872201	chr12:120819264:T:TC
chr12:120820832	['C', 'T']	10699	1099.64448188711	-13.953872696740609	0.0081162361105264	0.0315971712124246	0.2568659091651546	0.797287	0.797287	chr12	120820832	0.0983853171487009	chr12:120820832:C:T
chr12:120821248	['C', 'T']	10699	2048.1914376518976	-5.147030398487129	0.0211179267235325	0.0237215140270609	0.8902436286082637	0.373355	0.373355	chr12	120821248	0.4278780281903681	chr12:120821248:C:T
chr12:120821335	['T', 'C']	10699	15715.0	-371.94779881380174	0.0068694461443617	0.0157146278408377	0.4371370556106989	0.662021	0.662021	chr12	120821335	0.1791282340656361	chr12:120821335:T:C
chr12:120821339	['A', 'C']	10699	1599.0	-62.49141264409749	-0.0193533042714726	0.026695100053938	-0.724975903157088	0.468483	0.468483	chr12	120821339	0.3293061638800355	chr12:120821339:A:C
chr12:120821984	['TAAAC', 'T']	10699	1106.2035905630232	-13.989098980901352	0.0083492224759344	0.0315806705468335	0.2643776186940889	0.791494	0.791494	chr12	120821984	0.1015523730022165	chr12:120821984:TAAAC:T
chr12:120822181	['T', 'C']	10699	9223.448340345956	-251.1382947576301	0.000631071315253	0.0140873468137665	0.0447970312363108	0.96427	0.96427	chr12	120822181	0.0158013446324571	chr12:120822181:T:C
chr12:120822916	['C', 'T']	10699	315.0294447560292	-6.483996223831257	-0.0005859140005172	0.057988778765722	-0.010103920327145	0.991939	0.991939	chr12	120822916	0.0035150342752069	chr12:120822916:C:T
chr12:120823359	['C', 'T']	10699	13594.541273254184	-360.8227338325476	-0.0011910235080911	0.0142277538937509	-0.0837112812735883	0.933288	0.933288	chr12	120823359	0.0299843181931567	chr12:120823359:C:T
chr12:120823910	['G', 'A']	10699	1594.2351179333589	-64.75609817783183	-0.0206314317004318	0.0267609608666149	-0.7709525754050963	0.440752	0.440752	chr12	120823910	0.3558057083264438	chr12:120823910:G:A
chr12:120824055	['A', 'G']	10699	1844.517202692596	-52.12374597710734	-0.0079120291540845	0.0250948606185948	-0.3152848415592267	0.752552	0.752552	chr12	120824055	0.1234634857237433	chr12:120824055:A:G
chr12:120824091	['C', 'T']	10699	3988.7281317242014	-77.49181598218435	0.0048164808869949	0.0179845115596315	0.2678127160153798	0.788849	0.788849	chr12	120824091	0.1030061206724816	chr12:120824091:C:T
chr12:120824138	['A', 'G']	10699	1059.9907381420148	-10.442588705908038	0.0116236150634805	0.0321125741316058	0.3619646004036892	0.717386	0.717386	chr12	120824138	0.1442471029626365	chr12:120824138:A:G
chr12:120824577	['C', 'T']	10699	15265.707339878449	-374.3395378053041	0.0030345440083732	0.0153981851326776	0.1970715368224436	0.843775	0.843775	chr12	120824577	0.0737733463669026	chr12:120824577:C:T
chr12:120825976	['T', 'TC']	10699	1853.0	-49.0019937290552	-0.0058530936415337	0.0250192849225672	-0.2339432825377959	0.815033	0.815033	chr12	120825976	0.0888248066860856	chr12:120825976:T:TC
chr12:120825978	['A', 'AGTGAGAGAATGAGTGTCT']	10699	1852.692660121552	-49.60786152156005	-0.0062957211622484	0.0250235359365391	-0.2515919883670607	0.801361	0.801361	chr12	120825978	0.0961717972875685	chr12:120825978:A:AGTGAGAGAATGAGTGTCT
chr12:120826207	['C', 'T']	10699	3994.733744971465	-78.69771056611565	0.0041699897694538	0.0179704908949637	0.2320465141340375	0.816506	0.816506	chr12	120826207	0.0880406195527664	chr12:120826207:C:T
chr12:120827080	['T', 'C']	10699	6273.345395044413	-200.57296715870388	-0.0056847532576512	0.015349824078778	-0.3703464761860484	0.711132	0.711132	chr12	120827080	0.1480497782424024	chr12:120827080:T:C
chr12:120827839	['G', 'C']	10699	877.0819779398018	-25.498984892857745	0.0003467499060939	0.0354036113437714	0.0097941959289677	0.992186	0.992186	chr12	120827839	0.003406905263593	chr12:120827839:G:C
chr12:120828650	['T', 'C']	10699	2853.0	-37.26415891230842	0.0099217124005454	0.0205915179108774	0.4818349207420156	0.629933	0.629933	chr12	120828650	0.2007056398760333	chr12:120828650:T:C
chr12:120828818	['G', 'A']	10699	3985.1174270755423	-76.5126990018591	0.0048312090994083	0.0179783235631202	0.2687241155965651	0.788147	0.788147	chr12	120828818	0.1033927732022711	chr12:120828818:G:A
chr12:120830230	['A', 'C']	10699	4250.802223522543	-73.9025559691696	0.0070152339028193	0.0179619329358783	0.3905611900379963	0.696129	0.696129	chr12	120830230	0.1573102736122414	chr12:120830230:A:C
chr12:120831124	['A', 'G']	10699	1090.2037954566702	-11.479474448815594	0.0115013924530862	0.0317577252696263	0.3621604619171649	0.717239	0.717239	chr12	120831124	0.1443361036270097	chr12:120831124:A:G
chr12:120831327	['T', 'C']	10699	1129.316660433807	-13.57699699455679	0.0096340243468199	0.031232451656519	0.3084619950034905	0.757737	0.757737	chr12	120831327	0.1204815058038839	chr12:120831327:T:C
chr12:120831811	['T', 'C']	10699	17544.639839222284	-431.3010362924932	0.0049125281546438	0.0180541068684084	0.2721003143744486	0.78555	0.78555	chr12	120831811	0.1048261670428328	chr12:120831811:T:C
chr12:120832573	['T', 'C']	10699	2847.532298775358	-35.35173809727957	0.0105544923365743	0.0206055513295519	0.512215963929942	0.60851	0.60851	chr12	120832573	0.2157322803605657	chr12:120832573:T:C
chr12:120832598	['G', 'A']	10699	3977.3717517292953	-66.58409182415498	0.007661143198962	0.0179845051134274	0.4259857666721179	0.670127	0.670127	chr12	120832598	0.1738428836089534	chr12:120832598:G:A
chr12:120832636	['G', 'A']	10699	15673.464946719012	-372.5890611491603	0.0062224705633732	0.0156742391927187	0.3969870873390683	0.691385	0.691385	chr12	120832636	0.1602800469629713	chr12:120832636:G:A
chr12:120832930	['G', 'C']	10699	2647.494905113583	-56.62450082333992	0.0069740262219908	0.0210828023967421	0.3307921826876533	0.740808	0.740808	chr12	120832930	0.1302943363462417	chr12:120832930:G:C
chr12:120833420	['C', 'T']	10699	15224.846031597644	-374.7579086780904	0.0024884039755528	0.01536844231709	0.161916473004275	0.871375	0.871375	chr12	120833420	0.0597949042554364	chr12:120833420:C:T
chr12:120833722	['C', 'CA']	10699	1883.187577639756	-58.29048900897869	-0.0107704516619825	0.025135820261765	-0.4284901606479827	0.668303	0.668303	chr12	120833722	0.1750265893319084	chr12:120833722:C:CA
chr12:120833931	['T', 'C']	10699	13526.056942496492	-358.3386484617877	-0.0004782741621075	0.0141985459155111	-0.0336847283484873	0.973129	0.973129	chr12	120833931	0.0118295849375336	chr12:120833931:T:C
chr12:120835444	['T', 'C']	10699	11247.05122452795	-301.0737763352518	-0.0012814339691207	0.0140832929109739	-0.0909896554180347	0.927503	0.927503	chr12	120835444	0.0326846769891013	chr12:120835444:T:C
chr12:120835571	['C', 'T']	10699	876.0818844643859	-24.3493426427703	0.001728766582845	0.0354215348074619	0.0488055244427423	0.961075	0.961075	chr12	120835571	0.0172427197037899	chr12:120835571:C:T
chr12:120836259	['C', 'T']	10699	3974.85758369179	-68.91604946008118	0.0068706400401022	0.0179826146650977	0.3820712487065291	0.702416	0.702416	chr12	120836259	0.1534056044018268	chr12:120836259:C:T
chr12:120836375	['A', 'C']	10699	3976.114902767389	-67.79875812733816	0.0073260150799888	0.0179813143077273	0.4074237819668456	0.683705	0.683705	chr12	120836375	0.1651312440513011	chr12:120836375:A:C
chr12:120836386	['A', 'C']	10699	878.0820714152178	-23.59753283398292	0.0025426136897559	0.0353854009118194	0.0718548786854823	0.942719	0.942719	chr12	120836386	0.0256177398560942	chr12:120836386:A:C
chr12:120836562	['CT', 'C']	10699	11181.045055150496	-311.6172973274194	-0.0033751867047242	0.0140739137910559	-0.2398186286226341	0.810475	0.810475	chr12	120836562	0.0912603769036828	chr12:120836562:CT:C
chr12:120837546	['T', 'C']	10699	8928.338008415147	-263.5142664301749	-0.0029306614941475	0.0141893447136921	-0.2065395938488679	0.836373	0.836373	chr12	120837546	0.0775999956299269	chr12:120837546:T:C
chr12:120837823	['C', 'T']	10699	11252.39655172414	-291.3462265465482	0.0007613040552541	0.0141275671877213	0.0538878382341581	0.957026	0.957026	chr12	120837823	0.0190762633692953	chr12:120837823:C:T
chr12:120837839	['T', 'C']	10699	9472.862991969796	-268.3032581053745	-0.0016136834720128	0.0148646670577339	-0.1085583327056918	0.913555	0.913555	chr12	120837839	0.0392653011002079	chr12:120837839:T:C
chr12:120839241	['A', 'G']	10699	1859.597715256799	-56.08188449697658	-0.0098587638466113	0.0251179770281889	-0.3924983224384378	0.694698	0.694698	chr12	120839241	0.158203951435439	chr12:120839241:A:G
chr12:120840071	['G', 'T']	10699	2038.286142041733	-41.349479260427096	-1.806618082921589e-05	0.0240566298379478	-0.000750985526689	0.999401	0.999401	chr12	120840071	0.0002602203384343	chr12:120840071:G:T
chr12:120840463	['G', 'A']	10699	10774.028050490882	-315.704371950575	-0.0052949393300979	0.0140364549937017	-0.377227678389863	0.706012	0.706012	chr12	120840463	0.1511879172350338	chr12:120840463:G:A
chr12:120840738	['A', 'G']	10699	11246.40931624731	-302.4244321147668	-0.0015494562486808	0.0140844156604846	-0.1100121074265114	0.912402	0.912402	chr12	120840738	0.039813771413789	chr12:120840738:A:G
chr12:120840771	['G', 'A']	10699	2308.647344801795	-36.11191229404641	0.0048868205857114	0.0227081516030683	0.2152011608488279	0.829615	0.829615	chr12	120840771	0.0811234042102212	chr12:120840771:G:A
chr12:120841280	['G', 'A']	10699	11696.093194989717	-299.9495553306837	0.0014304833184798	0.0140788825262012	0.1016048905740702	0.919072	0.919072	chr12	120841280	0.0366504646989245	chr12:120841280:G:A
chr12:120842109	['T', 'C']	10699	8933.339878447874	-265.1578394766019	-0.0032923787238771	0.0141918365884377	-0.2319910254997956	0.816549	0.816549	chr12	120842109	0.0880177487214396	chr12:120842109:T:C
chr12:120842657	['T', 'C']	10699	316.08863126402395	-7.178284682422932	-0.00104113254426	0.0579127376460693	-0.0179776088400947	0.985657	0.985657	chr12	120842657	0.0062741894433704	chr12:120842657:T:C
chr12:120842719	['A', 'G']	10699	2319.384636976048	-37.796300977551006	0.0041813406899791	0.0226368681881018	0.1847137446414475	0.853457	0.853457	chr12	120842719	0.068818355197355	chr12:120842719:A:G
chr12:120843036	['A', 'G']	10699	8930.84315375982	-266.10838456698394	-0.0035482972939641	0.0141921700999284	-0.2500179513760195	0.802578	0.802578	chr12	120843036	0.0955127491742617	chr12:120843036:A:G
chr12:120843945	['G', 'A']	10699	2848.5324857436663	-36.3901837012584	0.0100284026538409	0.020601954731101	0.4867694733209903	0.626432	0.626432	chr12	120843945	0.2031260653363612	chr12:120843945:G:A
chr12:120844261	['A', 'G']	10699	6272.758881824981	-209.77214683272183	-0.0078167421233223	0.0153484199303511	-0.5092864385255003	0.610562	0.610562	chr12	120844261	0.2142702287040165	chr12:120844261:A:G
chr12:120844856	['C', 'T']	10699	11706.282442034406	-300.21988181751146	0.0014365290100481	0.0140789576688032	0.1020337615781953	0.918732	0.918732	chr12	120844856	0.0368111566176838	chr12:120844856:C:T
chr12:120845490	['G', 'T']	10699	6265.585623481024	-203.6566124237937	-0.0064495750479634	0.0153628218363427	-0.4198170828685985	0.674628	0.674628	chr12	120845490	0.1709356376603984	chr12:120845490:G:T
chr12:120847621	['A', 'G']	10699	11249.10283256988	-295.9625990743752	-0.0003563031349032	0.0140858209093152	-0.025295162929949	0.97982	0.97982	chr12	120847621	0.0088537000082964	chr12:120847621:A:G
chr12:120848333	['G', 'A']	10699	8929.172900691978	-265.1837326443359	-0.003267891826446	0.0141841807756951	-0.2303898884344223	0.817793	0.817793	chr12	120848333	0.0873566111629302	chr12:120848333:G:A
chr12:120848388	['T', 'C']	10699	17545.6399326977	-432.0818162025119	0.0046833106718413	0.0180664376333869	0.2592271241778505	0.795465	0.795465	chr12	120848388	0.0993789243030867	chr12:120848388:T:C
chr12:120850130	['T', 'C']	10699	8933.670000934842	-260.1527843970975	-0.0022787850971049	0.0141880802626517	-0.1606126449047222	0.872402	0.872402	chr12	120850130	0.059283347462929	chr12:120850130:T:C
chr12:120851120	['G', 'A']	10699	11248.20532959327	-296.66331861882344	-0.0004626196802777	0.0140816647780441	-0.032852626984777	0.973793	0.973793	chr12	120851120	0.0115333516552917	chr12:120851120:G:A
chr12:120851352	['T', 'C']	10699	2786.7814136125653	-36.39873041175849	0.0090564083337043	0.020826123908837	0.434858083690816	0.663674	0.663674	chr12	120851352	0.1780451958847114	chr12:120851352:T:C
chr12:120851883	['C', 'T']	10699	3977.743572964382	-72.36196282563729	0.0060029645013947	0.0179896856274616	0.3336892386952605	0.738621	0.738621	chr12	120851883	0.1315783489264845	chr12:120851883:C:T
chr12:120851912	['A', 'G']	10699	3705.7318122311576	-86.8871809494023	0.0067286236634105	0.0183895618441323	0.3658936368599512	0.714452	0.714452	chr12	120851912	0.1460269436895019	chr12:120851912:A:G
chr12:120852321	['A', 'T']	10699	11681.193430656933	-290.2004198436043	0.0033721132195624	0.014083144972837	0.2394431944048344	0.810767	0.810767	chr12	120852321	0.0911039363598442	chr12:120852321:A:T
chr12:120853043	['C', 'T']	10699	242.24906437125745	6.64862209164267	0.0419132548947345	0.0658359991531954	0.6366312569693902	0.524379	0.524379	chr12	120853043	0.2803547089856474	chr12:120853043:C:T
chr12:120854901	['T', 'C']	10699	3978.7437599326913	-70.70529838815261	0.0065315903423615	0.0179815457052635	0.3632385362983341	0.716434	0.716434	chr12	120854901	0.1448238119045221	chr12:120854901:T:C
chr12:120856941	['T', 'C']	10699	1852.5194465220643	-49.58406939100525	-0.0063324068329562	0.0250247831742318	-0.2530454225664071	0.800238	0.800238	chr12	120856941	0.0967808296147672	chr12:120856941:T:C
chr12:120857301	['G', 'A']	10699	2965.5543610358045	-40.54546318861089	0.0084055436153932	0.0202592531345616	0.4148989876163607	0.678224	0.678224	chr12	120857301	0.1686268461074085	chr12:120857301:G:A
chr12:120858019	['AG', 'A']	10699	1851.1730229949524	-52.23517192570079	-0.0079034991479235	0.0250292187584606	-0.3157709085606958	0.752183	0.752183	chr12	120858019	0.1236764862414885	chr12:120858019:AG:A
chr12:120858805	['C', 'T']	10699	465.043466068424	14.377262955805692	0.0470549759473075	0.0482405841417481	0.9754230133085258	0.329373	0.329373	chr12	120858805	0.4823120045336275	chr12:120858805:C:T
chr12:120859302	['T', 'A']	10699	9008.20983729194	-275.81129286163406	-0.0051993461552362	0.0141798459290448	-0.3666715549134657	0.713871	0.713871	chr12	120859302	0.1463802602823209	chr12:120859302:T:A
chr12:120859684	['A', 'G']	10699	11289.05515049542	-298.5066310261288	-0.0009231399633458	0.0140827463578711	-0.0655511318521938	0.947736	0.947736	chr12	120859684	0.0233126222723052	chr12:120859684:A:G
chr12:120860012	['G', 'A']	10699	316.02953823144514	-10.62337935725012	-0.0121428901335684	0.0579087640678658	-0.209690024109954	0.833914	0.833914	chr12	120860012	0.0788787350352357	chr12:120860012:G:A
chr12:120860056	['C', 'T']	10699	2682.25070106562	-68.24731453260456	0.0015965878889746	0.0209489281026732	0.0762133451959724	0.939251	0.939251	chr12	120860056	0.0272183338804939	chr12:120860056:C:T
chr12:120860361	['A', 'G']	10699	2849.266311460086	-36.89366982201742	0.0099084883409713	0.0205985029705418	0.4810295367164117	0.630505	0.630505	chr12	120860361	0.2003114650563247	chr12:120860361:A:G
chr12:120860709	['G', 'C']	10699	2967.8321802543005	-40.33812374328803	0.0086441428857066	0.0202526636131381	0.4268151118699798	0.669523	0.669523	chr12	120860709	0.1742344991575576	chr12:120860709:G:C
chr12:120860841	['C', 'T']	10699	3978.7437599326913	-72.86495890375083	0.0058581109970771	0.0179815650327388	0.3257842677437341	0.744594	0.744594	chr12	120860841	0.1280804676843605	chr12:120860841:C:T
chr12:120861188	['G', 'A']	10699	6263.0	-207.69218833501307	-0.0075126372298128	0.0153472611499243	-0.4895099624892925	0.624491	0.624491	chr12	120861188	0.2044738161825633	chr12:120861188:G:A
chr12:120861190	['T', 'A']	10699	11676.0	-290.28440179959114	0.0032701311528751	0.0140763490356776	0.2323138723391059	0.816299	0.816299	chr12	120861190	0.088150735528937	chr12:120861190:T:A
chr12:120861215	['C', 'T']	10699	1091.0	-9.480886737004242	0.0133949231488763	0.0317454637457662	0.4219476286801051	0.673072	0.673072	chr12	120861215	0.1719384758500654	chr12:120861215:C:T
chr12:120863929	['T', 'C']	10699	3977.717840770887	-71.77374680588856	0.0062132975527056	0.0179942332894851	0.3452938201227133	0.72988	0.72988	chr12	120863929	0.1367485366216678	chr12:120863929:T:C
chr12:120864143	['C', 'T']	10699	6266.928745090704	-202.3168223783361	-0.0062727186100707	0.0153546047057584	-0.408523614269163	0.682897	0.682897	chr12	120864143	0.1656447951543545	chr12:120864143:C:T
chr12:120865736	['T', 'C']	10699	1832.0	-41.18893036303269	-0.0012456459831987	0.0251959311302989	-0.0494383786317333	0.960571	0.960571	chr12	120865736	0.0174705290129948	chr12:120865736:T:C
chr12:120865823	['T', 'C']	10699	3978.115463724757	-73.08421591253328	0.0057570706256724	0.0179886879927641	0.3200383834545436	0.748945	0.748945	chr12	120865823	0.125550074254531	chr12:120865823:T:C
chr12:120865910	['C', 'T']	10699	2656.248270704805	-57.31281407180583	0.0067792958535551	0.021025145109966	0.322437529829068	0.747128	0.747128	chr12	120865910	0.1266049872990283	chr12:120865910:C:T
chr12:120865940	['A', 'G']	10699	1090.2037954566702	-8.70050192010453	0.0142378582198872	0.0317574413777435	0.4483314020966905	0.653923	0.653923	chr12	120865940	0.1844733872168084	chr12:120865940:A:G
chr12:120866017	['G', 'A']	10699	2320.2168629650405	-8.975452275537966	0.0190276217563684	0.0224588425589556	0.8472218328446767	0.39689	0.39689	chr12	120866017	0.4013298433945014	chr12:120866017:G:A
chr12:120866168	['ATAAAG', 'A']	10699	4949.387808526551	-86.44393143295923	0.0085526049138577	0.0165818305598627	0.5157817095634704	0.606018	0.606018	chr12	120866168	0.2175144761891956	chr12:120866168:ATAAAG:A
chr12:120866565	['C', 'T']	10699	2051.1917180781456	-8.37080670095094	0.0193697836657595	0.0237103936762442	0.8169321830015163	0.413985	0.413985	chr12	120866565	0.3830153944714832	chr12:120866565:C:T
chr12:120869143	['T', 'C']	10699	6275.173039169861	-203.59352443405544	-0.0064697527312892	0.0153490118634662	-0.4215093967507166	0.673392	0.673392	chr12	120869143	0.1717320474021819	chr12:120869143:T:C
chr12:120870578	['C', 'T']	10699	1829.0	-44.02617402132126	-0.0030256199013579	0.0252108550530099	-0.1200125856499529	0.904475	0.904475	chr12	120870578	0.0436034326870826	chr12:120870578:C:T
chr12:120871321	['C', 'T']	10699	8929.834641989157	-260.2026500903739	-0.0022954255602345	0.0141842930637646	-0.1618286896580302	0.871444	0.871444	chr12	120871321	0.0597605159233526	chr12:120871321:C:T
chr12:120871326	['T', 'C']	10699	3981.744320837618	-72.09951027415902	0.0060983713988761	0.0179732955976137	0.3393017916917716	0.734389	0.734389	chr12	120871326	0.1340738368110059	chr12:120871326:T:C
chr12:120871639	['C', 'G']	10699	634.1337334708801	-13.363609263408476	-0.0078798597292176	0.0414275323040515	-0.190208281569478	0.84915	0.84915	chr12	120871639	0.0710155860597249	chr12:120871639:C:G
chr12:120871675	['C', 'T']	10699	1151.2152005235112	-21.95391878970317	0.0018722836820991	0.0309841306024716	0.0604271814536505	0.951817	0.951817	chr12	120871675	0.0214465427183291	chr12:120871675:C:T
chr12:120871758	['A', 'G']	10699	2785.3016644847576	-35.28247282127685	0.0096021899686466	0.0208300182487138	0.4609784712617555	0.644823	0.644823	chr12	120871758	0.1905594802058529	chr12:120871758:A:G
chr12:120871825	['A', 'G']	10699	15656.0	-359.6868899069156	0.0092739158789351	0.015655639211416	0.592369034167102	0.553616	0.553616	chr12	120871825	0.2567913668690416	chr12:120871825:A:G
chr12:120872048	['A', 'G']	10699	17532.638717517293	-422.3054126658894	0.0077212733495297	0.0180119665381748	0.428674644335203	0.668169	0.668169	chr12	120872048	0.1751136775174746	chr12:120872048:A:G
chr12:120872224	['A', 'G']	10699	11225.0	-284.9255804570235	0.0017920140772944	0.014079928670017	0.1272743718588909	0.898726	0.898726	chr12	120872224	0.0463726940574455	chr12:120872224:A:G
chr12:120874528	['G', 'C']	10699	1858.746166301556	-46.40947651066587	-0.0040231844107537	0.0252925722138539	-0.1590658465551415	0.87362	0.87362	chr12	120874528	0.0586774321139108	chr12:120874528:G:C
chr12:120875732	['GA', 'G']	10699	1825.3412171636908	-41.563961143874174	-0.0014367716631716	0.02524714965781	-0.056908272127552	0.954619	0.954619	chr12	120875732	0.0201699260214834	chr12:120875732:GA:G
chr12:120876253	['T', 'C']	10699	3981.116305160808	-71.83113857293769	0.0062241345867777	0.0179745988575355	0.3462739077577997	0.729144	0.729144	chr12	120876253	0.1371866935893303	chr12:120876253:T:C
chr12:120876477	['C', 'T']	10699	1823.192854470632	-43.99535072407985	-0.0029549401029526	0.0252636937666986	-0.1169638980839668	0.906891	0.906891	chr12	120876477	0.0424449080261413	chr12:120876477:C:T
chr12:120877391	['T', 'C']	10699	15657.853950444134	-360.574063430321	0.0090641781455756	0.0156568840840883	0.578926055586458	0.562651	0.562651	chr12	120877391	0.2497609049210358	chr12:120877391:T:C
chr12:120877827	['A', 'G']	10699	882.2158536585373	-24.90577425130646	0.0012752434536221	0.0353732419858944	0.036051076520796	0.971242	0.971242	chr12	120877827	0.0126725454061274	chr12:120877827:A:G
chr12:120878034	['AATT', 'A']	10699	8924.839225589227	-261.04050296559734	-0.0023846966139361	0.0141939340414855	-0.1680081510148093	0.86658	0.86658	chr12	120878034	0.0621913383686519	chr12:120878034:AATT:A
chr12:120878307	['T', 'C']	10699	15658.390613313388	-364.5103384365603	0.0081678428745294	0.0156570462909326	0.5216720141690844	0.60191	0.60191	chr12	120878307	0.2204684413425262	chr12:120878307:T:C
chr12:120878871	['T', 'C']	10699	6269.171917360007	-204.0840841445261	-0.0065802141698131	0.0153472529014155	-0.4287551793198285	0.66811	0.66811	chr12	120878871	0.1751520278536678	chr12:120878871:T:C
chr12:120878975	['T', 'C']	10699	4020.707625519068	-78.76808303387517	0.0040625697922966	0.017976048917654	0.225999039661426	0.821206	0.821206	chr12	120878975	0.0855478861921275	chr12:120878975:T:C
chr12:120879272	['G', 'T']	10699	2868.340471292313	-35.922524009426326	0.0101592320566024	0.0203965647919216	0.4980854452817565	0.618434	0.618434	chr12	120879272	0.2087066419770576	chr12:120879272:G:T
chr12:120880294	['A', 'T']	10699	8830.476065818999	-250.21492322036443	-0.0005707885838232	0.0141048706498614	-0.04046748091439	0.967721	0.967721	chr12	120880294	0.0142498344535286	chr12:120880294:A:T
chr12:120881614	['T', 'C']	10699	6314.360729312763	-207.2287416387128	-0.0070249609627219	0.0152237865971496	-0.461446363419023	0.644488	0.644488	chr12	120881614	0.1907851645515408	chr12:120881614:T:C
chr12:120881816	['C', 'A']	10699	889.1580527155047	-25.51206143039377	0.0009072310313804	0.0349557481420382	0.0259537008818702	0.979295	0.979295	chr12	120881816	0.0090864628715862	chr12:120881816:C:A
chr12:120882803	['A', 'G']	10699	11154.29788627011	-286.02769028991	0.0012603854734868	0.0139786368162684	0.0901651205373652	0.928158	0.928158	chr12	120882803	0.0323780876956253	chr12:120882803:A:G
chr12:120882811	['T', 'G']	10699	1157.4327255726976	-21.325656540930385	0.0023851691000937	0.0307196105131282	0.0776432077182238	0.938113	0.938113	chr12	120882811	0.0277448457140425	chr12:120882811:T:G
chr12:120884892	['T', 'C']	10699	1212.9404045387291	-21.96693963654812	0.0030139132252603	0.0311052749045617	0.0968939588062705	0.922812	0.922812	chr12	120884892	0.0348867666651422	chr12:120884892:T:C
chr12:120885426	['C', 'T']	10699	1489.2783958119098	-32.50383280927367	-0.0026728969239973	0.0277239491072346	-0.0964111178266408	0.923196	0.923196	chr12	120885426	0.0347060858842829	chr12:120885426:C:T
chr12:120886182	['T', 'C']	10699	1830.3686278177904	-43.33572965754404	-0.0025386188845435	0.0252128825292235	-0.1006873720845319	0.919801	0.919801	chr12	120886182	0.0363061226003745	chr12:120886182:T:C
chr12:120886312	['T', 'A']	10699	3978.371845204712	-73.62934488126454	0.005502272489801	0.0179760848486454	0.3060884801183867	0.759543	0.759543	chr12	120886312	0.1194476343961947	chr12:120886312:T:A
chr12:120886924	['A', 'G']	10699	3978.371845204711	-73.12837546602317	0.0057284579653771	0.0179760354203203	0.3186719335733875	0.749982	0.749982	chr12	120886924	0.1249491598009444	chr12:120886924:A:G
chr12:120887228	['G', 'A']	10699	1823.340843227073	-45.11964025688842	-0.0036640813005672	0.0252573498431492	-0.1450699033478028	0.884658	0.884658	chr12	120887228	0.0532245907925416	chr12:120887228:G:A
chr12:120887518	['C', 'T']	10699	11224.1472513089	-293.35051301764	0.0001942058484149	0.0140786841353787	0.0137943181726021	0.988994	0.988994	chr12	120887518	0.0048063431599446	chr12:120887518:C:T
chr12:120888092	['T', 'C']	10699	2020.1888203402505	-35.64445556026928	0.0034000306938899	0.0241704833955716	0.1406687089474124	0.888134	0.888134	chr12	120888092	0.0515215037370037	chr12:120888092:T:C
chr12:120888247	['C', 'T']	10699	8931.852798053527	-261.4647446395908	-0.0024536118518634	0.0141891386850777	-0.1729218317137024	0.862716	0.862716	chr12	120888247	0.0641321474272008	chr12:120888247:C:T
chr12:120888902	['T', 'C']	10699	11201.234711052926	-289.0734532767619	0.0007866927762349	0.0140846666973181	0.0558545539728514	0.955459	0.955459	chr12	120888902	0.0197879443554817	chr12:120888902:T:C
chr12:120889190	['T', 'C']	10699	6270.930615298297	-204.76269293646035	-0.0069187948835622	0.0153491104627424	-0.4507619448277796	0.65217	0.65217	chr12	120889190	0.1856391827366203	chr12:120889190:T:C
chr12:120889377	['A', 'C']	10699	1151.5381522348982	-21.763851230844384	0.0020471949766778	0.0309847990285545	0.0660709457818727	0.947323	0.947323	chr12	120889377	0.0235019183563487	chr12:120889377:A:C
chr12:120889458	['T', 'C']	10699	8929.669253061606	-262.3906421106839	-0.0026619330935029	0.0141843974528916	-0.1876662792581506	0.851142	0.851142	chr12	120889458	0.0699979784914259	chr12:120889458:T:C
chr12:120889800	['TG', 'T']	10699	2969.55510890904	-41.67633406085911	0.0080081763769169	0.0202509103325486	0.395447722863385	0.69252	0.69252	chr12	120889800	0.1595676796437124	chr12:120889800:TG:T
chr12:120889820	['C', 'A']	10699	8926.66869215668	-261.4026251647327	-0.0024900334644124	0.014184036370246	-0.1755518245593214	0.860649	0.860649	chr12	120889820	0.065173931523491	chr12:120889820:C:A
chr12:120889939	['C', 'T']	10699	11225.098345330463	-288.77686235638936	0.0009746425281834	0.0140797379266313	0.0692230589278181	0.944813	0.944813	chr12	120889939	0.0246541397495128	chr12:120889939:C:T
chr12:120890279	['T', 'G']	10699	3987.317032040474	-73.5050818473713	0.0056391457462529	0.0179843204104952	0.3135590123807014	0.753862	0.753862	chr12	120890279	0.122708147663016	chr12:120890279:T:G
chr12:120890479	['C', 'T']	10699	8958.68021400413	-262.2984589452946	-0.0028462116090489	0.0142222225049618	-0.2001242497827617	0.841387	0.841387	chr12	120890479	0.075004202411583	chr12:120890479:C:T
chr12:120890553	['T', 'C']	10699	8992.39868173258	-263.08451876795266	-0.0025879531786755	0.0142601481410906	-0.1814815072796041	0.855993	0.855993	chr12	120890553	0.067529786810935	chr12:120890553:T:C
chr12:120890959	['G', 'A']	10699	8926.502991772624	-262.5895797060654	-0.0027107751536338	0.0141814232323419	-0.1911497251877883	0.848412	0.848412	chr12	120890959	0.0713931974198245	chr12:120890959:G:A
chr12:120891957	['T', 'C']	10699	15660.391174270757	-368.6781300539938	0.0071939965439665	0.0156558666553014	0.4595080363392417	0.645879	0.645879	chr12	120891957	0.1898488358042484	chr12:120891957:T:C
chr12:120892164	['T', 'C']	10699	3978.487424029921	-74.62139790676234	0.0052420423986079	0.0179781452162759	0.2915785992129081	0.770615	0.770615	chr12	120892164	0.1131625417104735	chr12:120892164:T:C
chr12:120892228	['T', 'C']	10699	6281.174160979714	-203.8297486767228	-0.0065169005715784	0.0153472069120652	-0.4246310490839307	0.671114	0.671114	chr12	120892228	0.1732037013426589	chr12:120892228:T:C
chr12:120892283	['G', 'A']	10699	8711.070974378155	-228.88129742904584	0.0019494837741732	0.0142434038742352	0.1368692337440223	0.891137	0.891137	chr12	120892283	0.0500555240548623	chr12:120892283:G:A
chr12:120892569	['T', 'C']	10699	2021.1889138156664	-35.98432207672946	0.0031563659736808	0.0241664160539663	0.1306096016319654	0.896087	0.896087	chr12	120892569	0.0476498231663532	chr12:120892569:T:C
chr12:120892688	['A', 'T']	10699	1091.3060022438294	-9.242504330375306	0.013616431471076	0.0317459274385113	0.4289190006324341	0.667991	0.667991	chr12	120892688	0.1752293888368317	chr12:120892688:A:T
chr12:120893225	['C', 'T']	10699	1854.8056930693112	-42.99784266633696	-0.0019360890776155	0.0253100205249406	-0.0764949627641651	0.939027	0.939027	chr12	120893225	0.0273219202126636	chr12:120893225:C:T
chr12:120893482	['G', 'A']	10699	11224.1472513089	-287.74472052284347	0.0012257360835164	0.0140758249674933	0.0870809409997051	0.930609	0.930609	chr12	120893482	0.0312327516830043	chr12:120893482:G:A
chr12:120894769	['A', 'C']	10699	8931.669626998224	-258.0402127200465	-0.0018874556774044	0.0141806331475602	-0.1331009453360794	0.894116	0.894116	chr12	120894769	0.0486061334503891	chr12:120894769:A:C
chr12:120894821	['C', 'G']	10699	8927.50327225131	-256.784112885329	-0.0016843414700895	0.0141823076599227	-0.1187635686997054	0.905465	0.905465	chr12	120894821	0.0431283323191557	chr12:120894821:C:G
chr12:120895070	['A', 'G']	10699	1821.851412006733	-45.88054284255649	-0.0042000883224065	0.025266769148299	-0.166229734310501	0.867979	0.867979	chr12	120895070	0.0614907820751746	chr12:120895070:A:G
chr12:120895150	['G', 'A']	10699	2923.8613501625414	-33.065887919236935	0.012033370251756	0.020643509415037	0.5829130120187176	0.559964	0.559964	chr12	120895150	0.2518398928222117	chr12:120895150:G:A
chr12:120896079	['T', 'C']	10699	6270.172104328316	-203.1316263968192	-0.0064267643767152	0.0153481491161769	-0.4187322085593674	0.67542	0.67542	chr12	120896079	0.1704260835273218	chr12:120896079:T:C
chr12:120896261	['G', 'A']	10699	15673.0	-369.1877109955115	0.00704490642131	0.0156739062639344	0.4494671782949392	0.653104	0.653104	chr12	120896261	0.1850176563516182	chr12:120896261:G:A
chr12:120897452	['G', 'A']	10699	8928.17243314008	-258.9509810991695	-0.0020623270042735	0.0141834633132284	-0.1454036266551406	0.884395	0.884395	chr12	120897452	0.053353721406019	chr12:120897452:G:A
chr12:120897745	['C', 'T']	10699	8928.83454851374	-261.74186316620654	-0.0025343390095276	0.0141833795114523	-0.178683719735579	0.858189	0.858189	chr12	120897745	0.066417056419424	chr12:120897745:C:T
chr12:120898460	['G', 'A']	10699	8926.337260402059	-263.0318684595098	-0.0028164906255827	0.0141844712128137	-0.1985615525123324	0.84261	0.84261	chr12	120898460	0.074373391020887	chr12:120898460:G:A
chr12:120899376	['T', 'C']	10699	1843.0	-52.31364190225495	-0.0078744558733075	0.0250838244483892	-0.313925649157269	0.753584	0.753584	chr12	120899376	0.1228683310027015	chr12:120899376:T:C
chr12:120899974	['T', 'C']	10699	6369.154672497396	-203.5195075597825	-0.0061552672791039	0.0154600284217281	-0.3981407479466946	0.690534	0.690534	chr12	120899974	0.1608149330898977	chr12:120899974:T:C
chr12:120900428	['G', 'T']	10699	8925.674024880742	-262.0718859628187	-0.0026752040651001	0.0141894153284982	-0.1885351864870184	0.850461	0.850461	chr12	120900428	0.0703455972461723	chr12:120900428:G:T
chr12:120900537	['A', 'G']	10699	15632.46111422696	-351.92975093303306	0.0110504900665043	0.015642896899664	0.7064222271222438	0.479941	0.479941	chr12	120900537	0.3188121479355195	chr12:120900537:A:G
chr12:120901143	['C', 'T']	10699	15624.920818921191	-352.0047409121456	0.0110029816987461	0.0156373503596135	0.7036346596903916	0.481676	0.481676	chr12	120901143	0.3172449923138229	chr12:120901143:C:T
chr12:120901203	['G', 'A']	10699	466.0	15.982552560824894	0.0504908423512788	0.0481922233015755	1.047696887427648	0.294802	0.294802	chr12	120901203	0.5304695744560748	chr12:120901203:G:A
chr12:120902172	['T', 'G']	10699	2644.0	-58.72419033429931	0.0061068994950804	0.0210891739509325	0.2895750923810068	0.772147	0.772147	chr12	120902172	0.112300011566521	chr12:120902172:T:G
chr12:120902244	['CCTT', 'C']	10699	255.0	-29.135156934057022	-0.0944487839352073	0.0645522598026917	-1.4631367549934922	0.143459	0.143459	chr12	120902244	0.8432722007973581	chr12:120902244:CCTT:C
chr12:120902265	['T', 'C']	10699	1846.0	-49.47639824396639	-0.0061066682660262	0.0250691886871363	-0.243592576618155	0.807551	0.807551	chr12	120902265	0.092830040737833	chr12:120902265:T:C
chr12:120902443	['T', 'C']	10699	3944.73740301019	-65.40145210702777	0.007956207786938	0.0180239620393226	0.4414239094367857	0.658915	0.658915	chr12	120902443	0.1811706057578534	chr12:120902443:T:C
chr12:120902560	['T', 'C']	10699	1846.6904160822808	-49.385001837569526	-0.0060554680012099	0.0250701636284079	-0.241540824821275	0.809141	0.809141	chr12	120902560	0.0919757921254015	chr12:120902560:T:C
chr12:120902996	['T', 'C']	10699	1846.1725556178728	-49.51275345770785	-0.0061342795127765	0.0250694838274516	-0.2446910975510157	0.8067	0.8067	chr12	120902996	0.0932879430570359	chr12:120902996:T:C
chr12:120903273	['A', 'C']	10699	15672.39454001496	-367.2750875312544	0.0076830541442107	0.0156795914039488	0.4900034666895576	0.624142	0.624142	chr12	120903273	0.2047165917269087	chr12:120903273:A:C
chr12:120903692	['C', 'T']	10699	947.0	-25.48879921447858	0.0028835825027179	0.0341472079262979	0.0844456304873247	0.932704	0.932704	chr12	120903692	0.0302561607152174	chr12:120903692:C:T
chr12:120904130	['C', 'G']	10699	3979.835766423357	-69.77329942520889	0.0069476270348091	0.0179997019022384	0.3859856720152227	0.699515	0.699515	chr12	120904130	0.1552029683095626	chr12:120904130:C:G
chr12:120905147	['G', 'A']	10699	2640.246775098149	-57.3157708982374	0.0067451856784527	0.0210983735640923	0.3197016897042931	0.749201	0.749201	chr12	120905147	0.125401651619555	chr12:120905147:G:A
chr12:120905639	['C', 'T']	10699	8923.174214071858	-266.21640517130635	-0.00352590516331	0.0142017132136303	-0.2482732266362043	0.803928	0.803928	chr12	120905639	0.094782845036243	chr12:120905639:C:T
chr12:120905756	['A', 'C']	10699	313.1170640486208	-6.415028857472947	0.0003978581781761	0.0581781055459192	0.0068386238163443	0.994544	0.994544	chr12	120905756	0.0023759983268817	chr12:120905756:A:C
chr12:120905870	['T', 'C']	10699	15672.85956054231	-366.99738785209286	0.0075414677057863	0.0156829459930555	0.4808706035923185	0.630618	0.630618	chr12	120905870	0.2002336371575608	chr12:120905870:T:C
chr12:120906090	['T', 'A']	10699	11081.39390243903	-312.966353283022	-0.0036706122987925	0.014101445433925	-0.260300429200106	0.794637	0.794637	chr12	120906090	0.0998312171289777	chr12:120906090:T:A
chr12:120906771	['A', 'T']	10699	3971.856181036095	-70.97675080200821	0.0063837306625526	0.0180048897501419	0.3545553875164577	0.72293	0.72293	chr12	120906771	0.1409037526162629	chr12:120906771:A:T
chr12:120907119	['C', 'A']	10699	8924.336512388967	-264.3526431769713	-0.003136866085367	0.014187607743468	-0.2210990141598202	0.82502	0.82502	chr12	120907119	0.0835355232266128	chr12:120907119:C:A
chr12:120908625	['C', 'T']	10699	2125.3973076563525	-41.38672858863223	0.0011472111697906	0.0234896826024592	0.0488389387462617	0.961049	0.961049	chr12	120908625	0.0172544688485175	chr12:120908625:C:T
chr12:120909910	['G', 'A']	10699	1730.0	-58.17488501227578	-0.0154202694792224	0.0258216197983753	-0.5971844369032451	0.550397	0.550397	chr12	120909910	0.2593239419364194	chr12:120909910:G:A
chr12:120910846	['T', 'C']	10699	9098.102216403253	-227.40609313187565	-0.0001032449529773	0.0142481305205932	-0.0072462104995547	0.994219	0.994219	chr12	120910846	0.0025179415427149	chr12:120910846:T:C
chr12:120911466	['G', 'A']	10699	10010.549569771792	-276.7635334841841	-0.0010340151407596	0.0140779134347197	-0.0734494600747766	0.94145	0.94145	chr12	120911466	0.0262027402258769	chr12:120911466:G:A
chr12:120911624	['C', 'A']	10699	518.0968495839955	-27.279268265959114	-0.0175627963092928	0.0454140131936318	-0.3867263664721784	0.698966	0.698966	chr12	120911624	0.1555439492493293	chr12:120911624:C:A
chr12:120911883	['A', 'C']	10699	10092.730058457462	-270.92328486404455	0.0003649944899467	0.0141779910354643	0.0257437382372275	0.979462	0.979462	chr12	120911883	0.0090124085824084	chr12:120911883:A:C
chr12:120913119	['T', 'C']	10699	651.7934026122622	-11.456679923886307	-0.0047016068506252	0.0412411461136395	-0.1140028174209809	0.909238	0.909238	chr12	120913119	0.0413224219951897	chr12:120913119:T:C
chr12:120913926	['T', 'A']	10699	5868.48507811769	-136.76271532319186	0.0008506232518743	0.0156164472737141	0.0544697034456801	0.956562	0.956562	chr12	120913926	0.0192868757305271	chr12:120913926:T:A
chr12:120914131	['C', 'T']	10699	6752.266754766861	-155.35521469445095	0.0013450396101622	0.0150626155276728	0.0892965506349897	0.928848	0.928848	chr12	120914131	0.0320553496901435	chr12:120914131:C:T
chr12:120914403	['G', 'A']	10699	19557.62388925264	-498.9541503976445	0.0031233243735246	0.0250800290210197	0.124534320550705	0.900895	0.900895	chr12	120914403	0.04532582342483	chr12:120914403:G:A
chr12:120915171	['A', 'G']	10699	13497.261544213872	-326.6035637281316	0.0016402346403287	0.0145185124367676	0.1129753924496372	0.910052	0.910052	chr12	120915171	0.0409337915603942	chr12:120915171:A:G
chr12:120915285	['T', 'G']	10699	10065.585578002245	-280.16206556200177	-0.0066414281928463	0.0140257656716472	-0.4735162663006555	0.635855	0.635855	chr12	120915285	0.1966419093192889	chr12:120915285:T:G
chr12:120916103	['A', 'G']	10699	10325.40638457218	-245.4456104726638	0.0061203966232267	0.0140506177612166	0.435596265391307	0.663138	0.663138	chr12	120916103	0.1783960848651595	chr12:120916103:A:G
chr12:120916686	['T', 'C']	10699	19576.0	-491.1779008093068	0.0087014919158932	0.0251944537166933	0.3453733116716794	0.729821	0.729821	chr12	120916686	0.1367836443244729	chr12:120916686:T:C
chr12:120917153	['C', 'T']	10699	19671.0	-487.5244892988812	0.0142969510997783	0.025821876226927	0.5536759209181527	0.579812	0.579812	chr12	120917153	0.2367128005714791	chr12:120917153:C:T
chr12:120919891	['G', 'A']	10699	19555.311079943905	-497.68890417312303	0.0042692214598895	0.0250911474175909	0.1701485144874828	0.864897	0.864897	chr12	120919891	0.063035609292529	chr12:120919891:G:A
chr12:120920405	['C', 'G']	10699	378.0	-7.29577251613968	-0.0068910823451299	0.0529465616468748	-0.1301516497159869	0.896449	0.896449	chr12	120920405	0.0474744129044826	chr12:120920405:C:G
chr12:120921783	['G', 'A']	10699	2495.699794315632	-44.72630509151462	0.0030150235840944	0.0217080913823497	0.1388893906419553	0.88954	0.88954	chr12	120921783	0.0508345181942311	chr12:120921783:G:A
chr12:120923156	['G', 'A']	10699	3671.068024019517	-86.05248015721686	-0.0013300061953996	0.0186303593657192	-0.0713891862894994	0.943089	0.943089	chr12	120923156	0.025447320640176	chr12:120923156:G:A
chr12:120923586	['T', 'C']	10699	19574.0	-493.51580977148126	0.0071697076459248	0.0251839425726998	0.2846936147994961	0.775884	0.775884	chr12	120923586	0.1102032039037368	chr12:120923586:T:C
chr12:120923968	['A', 'T']	10699	3550.9956993268515	-123.29203996557295	-0.0120619701865619	0.018708878874421	-0.6447190271274466	0.519123	0.519123	chr12	120923968	0.2847297290641256	chr12:120923968:A:T
chr12:120924129	['G', 'C']	10699	3179.594372253903	-115.90286616638674	-0.0099875971164329	0.0196297320519305	-0.5087994624690102	0.610903	0.610903	chr12	120924129	0.2140277421453736	chr12:120924129:G:C
chr12:120924477	['A', 'C']	10699	19553.482797307403	-499.24230106717664	0.003064970679086	0.0250665833399978	0.1222731729136513	0.902685	0.902685	chr12	120924477	0.0444637741918063	chr12:120924477:A:C
chr12:120924521	['T', 'C']	10699	19554.794051627385	-498.1916429438503	0.0035976834878999	0.0250764563051079	0.1434685764258945	0.885923	0.885923	chr12	120924521	0.0526040231787648	chr12:120924521:T:C
chr12:120924605	['G', 'A']	10699	9347.848149561216	-251.71000922981213	0.0003708941228931	0.014327901875171	0.0258861434231249	0.979349	0.979349	chr12	120924605	0.0090625157918426	chr12:120924605:G:A
chr12:120924737	['A', 'G']	10699	19603.95730505769	-502.3491044179075	0.0020881794338758	0.0257541713746395	0.081081212184993	0.935379	0.935379	chr12	120924737	0.0290123845734382	chr12:120924737:A:G
chr12:120925695	['A', 'G']	10699	9893.849490511358	-255.18226117335544	0.0029908789199897	0.0140644243837542	0.212655622326391	0.8316	0.8316	chr12	120925695	0.0800855193405684	chr12:120925695:A:G
chr12:120925786	['G', 'T']	10699	3543.0	-127.63395651748212	-0.013491301192359	0.0187276284267229	-0.7203956040214892	0.471297	0.471297	chr12	120925786	0.32670532469526	chr12:120925786:G:T
chr12:120925795	['T', 'C']	10699	19552.0	-498.1976520364488	0.0035956523269778	0.0250562575306505	0.1435031677248447	0.885896	0.885896	chr12	120925795	0.0526172592384439	chr12:120925795:T:C
chr12:120925921	['T', 'C']	10699	16033.49859786876	-369.175654512651	0.0116037945369934	0.0158853936340485	0.7304694365345853	0.465119	0.465119	chr12	120925921	0.3324359193003174	chr12:120925921:T:C
chr12:120926020	['T', 'C']	10699	19559.0	-501.1978673083154	0.0016926961961548	0.0250883627308001	0.0674693767113302	0.946209	0.946209	chr12	120926020	0.024012925414754	chr12:120926020:T:C
chr12:120926032	['C', 'T']	10699	3375.315479528884	-92.64200738551862	-0.0044102554126962	0.0191930715053319	-0.2297837222911977	0.818264	0.818264	chr12	120926032	0.0871065554416107	chr12:120926032:C:T
chr12:120926033	['T', 'C']	10699	19705.0	-494.4003881809866	0.0089087877132226	0.0260804437671877	0.3415888085627961	0.732667	0.732667	chr12	120926033	0.1350933690460291	chr12:120926033:T:C
chr12:120926222	['T', 'C']	10699	4694.877629241844	-193.59235107327387	-0.0218909123497945	0.0169129760887715	-1.2943264529492116	0.195581	0.195581	chr12	120926222	0.70867333766677	chr12:120926222:T:C
chr12:120926819	['ACT', 'A']	10699	7427.430782710313	-125.98766858024317	0.0152784311948576	0.015096410514285	1.012057215879255	0.311534	0.311534	chr12	120926819	0.5064945486626172	chr12:120926819:ACT:A
chr12:120930665	['C', 'T']	10699	6039.128914648967	-115.82418366473163	0.0106585628940563	0.0155061372931379	0.6873770490071153	0.49186	0.49186	chr12	120930665	0.3081584945490807	chr12:120930665:C:T
chr12:120931025	['G', 'A']	10699	20846.0	-520.7073677477263	0.0199164392739297	0.0443707620118723	0.4488640350283062	0.653539	0.653539	chr12	120931025	0.184728490746924	chr12:120931025:G:A
chr12:120932157	['T', 'G']	10699	1233.1525867714477	20.948110744559425	0.0469220141318683	0.0298389290502238	1.5725099936693685	0.115862	0.115862	chr12	120932157	0.9360589790178092	chr12:120932157:T:G
chr12:120933430	['C', 'T']	10699	7242.030665669409	-100.96973983378255	0.0196738968565112	0.0147525179250182	1.333595861839082	0.182365	0.182365	chr12	120933430	0.7390585090197517	chr12:120933430:C:T
chr12:120934706	['A', 'G']	10699	1113.1040381379698	-4.493259843862384	0.0278863355999172	0.0315282729230785	0.8844866215143854	0.376453	0.376453	chr12	120934706	0.4242892375636825	chr12:120934706:A:G
chr12:120934960	['A', 'G']	10699	19694.0	-490.3537699538686	0.0126898285321288	0.0260395801435122	0.4873284616031145	0.626036	0.626036	chr12	120934960	0.2034006921061701	chr12:120934960:A:G
chr12:120935886	['C', 'T']	10699	2339.311886280744	-27.168168401649243	0.0110410540721132	0.0223558079534603	0.493878552504035	0.621402	0.621402	chr12	120935886	0.2066273532896603	chr12:120935886:C:T
chr12:120935945	['T', 'C']	10699	1035.3870967741937	-9.675282146588874	0.0137062689092571	0.0326852536805059	0.4193410595259296	0.674975	0.674975	chr12	120935945	0.1707123124476636	chr12:120935945:T:C
chr12:120936461	['C', 'T']	10699	3507.6062874251497	-72.8176579579801	0.0020305686041933	0.0189563784331599	0.1071179609202837	0.914697	0.914697	chr12	120936461	0.0387227453006377	chr12:120936461:C:T
chr12:120936924	['A', 'G']	10699	3546.9837231057068	-75.1365164336445	0.0017823919950187	0.0188381507586101	0.0946160808381918	0.924622	0.924622	chr12	120936924	0.0340357773862198	chr12:120936924:A:G
chr12:120937755	['A', 'T']	10699	1274.7872519655557	26.724432749966887	0.0506175764735747	0.0293509678266073	1.7245624325780715	0.0846353	0.0846353	chr12	120937755	1.0724484620473087	chr12:120937755:A:T
chr12:120937781	['A', 'C']	10699	1034.2900149588631	-9.125659733415386	0.0141273545409748	0.0326988359462342	0.4320445707671075	0.665718	0.665718	chr12	120937781	0.1767097002287568	chr12:120937781:A:C
chr12:120937874	['C', 'T']	10699	4326.404374649467	-204.4469485425071	-0.0262797251515042	0.0173458144080119	-1.51504706169148	0.12979	0.12979	chr12	120937874	0.8867587675674011	chr12:120937874:C:T
chr12:120938613	['C', 'T']	10699	15843.923515661523	-413.9108690546572	0.0016298658865246	0.0162450151212788	0.100330216645335	0.920084	0.920084	chr12	120938613	0.0361725214901443	chr12:120938613:C:T
chr12:120938847	['CAGGCATGGTGGTGCATGCCTAT', 'C']	10699	982.4793853073464	-16.177317867650196	0.0057385265203337	0.0335409572688601	0.1710901234670917	0.864156	0.864156	chr12	120938847	0.063407850317867	chr12:120938847:CAGGCATGGTGGTGCATGCCTAT:C
chr12:120939526	['A', 'G']	10699	658.931851561736	-20.4059905288135	0.0023677691423357	0.0413179594529834	0.0573060522272434	0.954302	0.954302	chr12	120939526	0.0203141659895375	chr12:120939526:A:G
chr12:120940042	['CTG', 'C']	10699	2368.664173522812	-30.31586663655041	0.009834750866707	0.0222382498867023	0.4422448221785623	0.658321	0.658321	chr12	120940042	0.1815622909831839	chr12:120940042:CTG:C
chr12:120940332	['A', 'G']	10699	4360.41942168221	-203.34453280781275	-0.0257117051381949	0.0173785389552511	-1.4795090199700518	0.139034	0.139034	chr12	120940332	0.8568789824310563	chr12:120940332:A:G
chr12:120940674	['C', 'T']	10699	721.765903546632	5.090591885893964	0.0365779081895467	0.0384973964084515	0.9501397913110972	0.342063	0.342063	chr12	120940674	0.4658938996964425	chr12:120940674:C:T
chr12:120940710	['G', 'A']	10699	6610.976025472938	-85.77330012791191	0.0193797616355942	0.0151565503053778	1.2786393503222164	0.201052	0.201052	chr12	120940710	0.6966916023191224	chr12:120940710:G:A
chr12:120942741	['T', 'C']	10699	18768.01673679289	-594.9839784964867	-0.0478045350932778	0.0212370362344152	-2.2509984239613043	0.0244059	0.0244059	chr12	120942741	1.6125051725259278	chr12:120942741:T:C
chr12:120943483	['C', 'T']	10699	1376.3155135286952	-88.4168833908131	-0.0366398833443313	0.0284807503905752	-1.2864788617527478	0.198304	0.198304	chr12	120943483	0.7026685255304151	chr12:120943483:C:T
chr12:120943488	['C', 'G']	10699	2575.573876404495	-78.94848544518683	-0.0051887410491988	0.0215499980488709	-0.240776868630423	0.809733	0.809733	chr12	120943488	0.0916581610500402	chr12:120943488:C:G
chr12:120945258	['T', 'A']	10699	2820.171353580803	-70.84261441424164	-0.0005104092369608	0.0205548810135365	-0.0248315344965874	0.98019	0.98019	chr12	120945258	0.0086897325181173	chr12:120945258:T:A
chr12:120946692	['T', 'C']	10699	18955.173416892707	-589.0071567315262	-0.045100473591534	0.0219817788338635	-2.051720833532159	0.0402211	0.0402211	chr12	120946692	1.3955460561311854	chr12:120946692:T:C
chr12:120948460	['C', 'T']	10699	3555.323042380016	-218.3605154521421	-0.0414176253523539	0.0188184750347427	-2.200902319443444	0.0277643	0.0277643	chr12	120948460	1.5565132715870436	chr12:120948460:C:T
chr12:120948690	['G', 'A']	10699	2071.1935875864647	21.991955886434763	0.0359500895199055	0.0234943585278791	1.5301583772651604	0.126007	0.126007	chr12	120948690	0.8996053280814029	chr12:120948690:G:A
chr12:120948729	['A', 'G']	10699	6445.409724170173	-195.75730486737453	-0.0085747506060845	0.0150784759798062	-0.5686748858152668	0.569589	0.569589	chr12	120948729	0.2444384064593848	chr12:120948729:A:G
chr12:120949677	['T', 'C']	10699	6605.234738711788	-165.8122362686895	0.0020778773128261	0.0150730922581656	0.1378534196724293	0.890359	0.890359	chr12	120949677	0.0504348469704351	chr12:120949677:T:C
chr12:120950322	['G', 'A']	10699	3659.684117042161	-68.48187675264892	0.0093194440766534	0.0185634632468512	0.5020315418909869	0.615656	0.615656	chr12	120950322	0.2106618836669746	chr12:120950322:G:A
chr12:120950362	['C', 'T']	10699	5417.126416331115	-162.86040881003353	-0.0043833094994262	0.0160116356723439	-0.2737577589900665	0.784276	0.784276	chr12	120950362	0.1055310748369636	chr12:120950362:C:T
chr12:120950938	['T', 'C']	10699	6012.0	-126.66994160297722	0.006220816250926	0.0154830901928294	0.4017813093801543	0.687853	0.687853	chr12	120950938	0.1625043642500488	chr12:120950938:T:C
chr12:120950968	['T', 'G']	10699	558.0	-52.22435888058342	-0.0776086344120128	0.0434010313153102	-1.7881748903196102	0.0737761	0.0737761	chr12	120950968	1.1320843064587227	chr12:120950968:T:G
chr12:120951159	['A', 'C']	10699	18772.75462703309	-589.5360788192764	-0.0454297879213864	0.0213290770398412	-2.129946262396948	0.0331988	0.0331988	chr12	120951159	1.4788776139705706	chr12:120951159:A:C
chr12:120951697	['C', 'T']	10699	3707.0	-80.24591817033048	0.0056435527512872	0.0184925069558783	0.3051805125585387	0.760235	0.760235	chr12	120951697	0.1190521400513018	chr12:120951697:C:T
chr12:120951713	['T', 'C']	10699	6005.561319872873	-125.05771494931297	0.0066240867974863	0.0154925717419792	0.4275653460127278	0.668976	0.668976	chr12	120951713	0.1745894625827463	chr12:120951713:T:C
chr12:120951992	['A', 'C']	10699	5934.773517860483	-124.86458668203636	0.0065516338702612	0.0155705333753688	0.4207713192808996	0.673931	0.673931	chr12	120951992	0.1713845661549477	chr12:120951992:A:C
chr12:120952275	['A', 'G']	10699	19009.96473787864	-590.2457171884573	-0.0459943725180628	0.0222236921220226	-2.06960986795189	0.0385129	0.0385129	chr12	120952275	1.4143937780124745	chr12:120952275:A:G
chr12:120953005	['C', 'T']	10699	7713.442744509109	-243.93312930967136	-0.0072907373718717	0.0145328755789183	-0.5016720422796302	0.615909	0.615909	chr12	120953005	0.2104834497142929	chr12:120953005:C:T
chr12:120954237	['G', 'A']	10699	13595.367609254492	-473.8321901849074	-0.0278268890459832	0.0156206957663881	-1.7814116260979749	0.0748736	0.0748736	chr12	120954237	1.125671285042819	chr12:120954237:G:A
chr12:120954292	['C', 'T']	10699	2458.9833003113527	-86.45289228168909	-0.0094914609855367	0.0220379887393892	-0.4306863524515874	0.666705	0.666705	chr12	120954292	0.1760662878408873	chr12:120954292:C:T
chr12:120954538	['C', 'T']	10699	18775.30351796407	-597.5249639990398	-0.0494315723749043	0.0213911854449642	-2.310838382570385	0.0208607	0.0208607	chr12	120954538	1.6806711225136743	chr12:120954538:C:T
chr12:120954659	['C', 'A']	10699	4200.140585539239	-234.93174907915807	-0.0386472785997648	0.0176270947920405	-2.1924928103986754	0.0283654	0.0283654	chr12	120954659	1.5472110877711318	chr12:120954659:C:A
chr12:120955083	['G', 'A']	10699	7695.438534168458	-255.272641523486	-0.0096267314948133	0.0144935295508546	-0.6642089120552175	0.506571	0.506571	chr12	120955083	0.2953596761729328	chr12:120955083:G:A
chr12:120955540	['C', 'T']	10699	310.0289773789493	-42.40129059292846	-0.1236829779440139	0.0587677813321546	-2.1046051959144005	0.035349	0.035349	chr12	120955540	1.451622867599042	chr12:120955540:C:T
chr12:120955665	['T', 'C']	10699	4048.378388483829	-120.0021721871657	-0.0043478792546305	0.0177346251841326	-0.2451633011404503	0.806335	0.806335	chr12	120955665	0.0934844886851224	chr12:120955665:T:C
chr12:120956215	['G', 'A']	10699	518.0484202654702	-41.84926490489136	-0.0638723416405085	0.0451341632648768	-1.415166184995249	0.157049	0.157049	chr12	120956215	0.8039648246004945	chr12:120956215:G:A
chr12:120956320	['A', 'G']	10699	4036.773037702312	-116.9245021724562	-0.003655126519924	0.0177699907262499	-0.2056909638407782	0.837036	0.837036	chr12	120956320	0.0772558630758795	chr12:120956320:A:G
chr12:120956638	['C', 'T']	10699	4268.995043949878	-251.1150158126329	-0.0425512146534739	0.0175057962925338	-2.4306928940799986	0.0150863	0.0150863	chr12	120956638	1.8214172603315204	chr12:120956638:C:T
chr12:120957667	['C', 'T']	10699	7687.029367751592	-260.647497426427	-0.0107475642133464	0.0145096525367309	-0.7407182347157647	0.458881	0.458881	chr12	120957667	0.3382999239265713	chr12:120957667:C:T
chr12:120958843	['T', 'C']	10699	11055.233071455295	-339.9647350934801	-0.0115168802797891	0.0139160560565208	-0.8275965714001657	0.407917	0.407917	chr12	120958843	0.3894281950203747	chr12:120958843:T:C
chr12:120960072	['A', 'G']	10699	18741.7517292952	-602.9248844939813	-0.050426775728135	0.0211704051185469	-2.381946658354559	0.0172388	0.0172388	chr12	120960072	1.7634929688777048	chr12:120960072:A:G
chr12:120960291	['G', 'A']	10699	2577.2408861469435	-92.55466986691889	-0.0097705349711664	0.0214406359728941	-0.4557017330791211	0.648614	0.648614	chr12	120960291	0.188013681538581	chr12:120960291:G:A
chr12:120960851	['A', 'C']	10699	18746.504347013182	-604.6040629546283	-0.0511367559987534	0.0211928417828417	-2.4129258606627726	0.0158418	0.0158418	chr12	120960851	1.8001954739047128	chr12:120960851:A:C
chr12:120960854	['G', 'T']	10699	18746.504347013182	-604.6040629546283	-0.0511367559987534	0.0211928417828417	-2.4129258606627726	0.0158418	0.0158418	chr12	120960854	1.8001954739047128	chr12:120960854:G:T
chr12:120961607	['A', 'G']	10699	5361.501121704991	-143.90716432797288	-0.002511622417446	0.0160328902386342	-0.1566543761020612	0.87552	0.87552	chr12	120961607	0.0577339286320154	chr12:120961607:A:G
chr12:120962402	['T', 'C']	10699	8408.0	-277.4284333417236	-0.0116737604267555	0.0142813486854799	-0.8174130247673598	0.413711	0.413711	chr12	120962402	0.3833029316648206	chr12:120962402:T:C
chr12:120963091	['T', 'C']	10699	5196.457086761407	-148.74079041259907	-0.0047633879117849	0.0162485481516659	-0.2931577558390391	0.769407	0.769407	chr12	120963091	0.1138438668366582	chr12:120963091:T:C
chr12:120964837	['G', 'A']	10699	7634.854417952313	-260.2339189309768	-0.0124568337606007	0.0145765108841722	-0.8545826816571649	0.392801	0.392801	chr12	120964837	0.4058274152488123	chr12:120964837:G:A
chr12:120964888	['C', 'T']	10699	477.0	-39.1787262566304	-0.0690446830431965	0.0472577241525135	-1.46102429351804	0.144038	0.144038	chr12	120964888	0.841522917535368	chr12:120964888:C:T
chr12:120965129	['C', 'T']	10699	8529.79725182277	-363.0978371707513	-0.0250115819027224	0.0142595824881094	-1.754019230477375	0.0794559	0.0794559	chr12	120965129	1.099873848710753	chr12:120965129:C:T
chr12:120965921	['G', 'A']	10699	13841.293699756963	-528.2083797591512	-0.0326311997587516	0.0145025996465488	-2.2500241718054266	0.0244677	0.0244677	chr12	120965921	1.611406853053396	chr12:120965921:G:A
chr12:120966049	['C', 'T']	10699	5088.475602916433	-177.14848601967455	-0.0122250299025002	0.0163563287251601	-0.7474189414948075	0.454827	0.454827	chr12	120966049	0.3421537620956499	chr12:120966049:C:T
chr12:120966253	['T', 'A']	10699	5172.081440653814	-166.67936736582027	-0.0086058748287994	0.0164406761041108	-0.5234501777361593	0.600672	0.600672	chr12	120966253	0.2213626119829103	chr12:120966253:T:A
chr12:120966781	['T', 'C']	10699	8831.47634629768	-345.7712929984235	-0.0206345601209212	0.0141402680144312	-1.459276450761904	0.144518	0.144518	chr12	120966781	0.8400780573100355	chr12:120966781:T:C
chr12:120967120	['C', 'T']	10699	527.0492615442139	-40.3870713413339	-0.0610283587192283	0.0448292946981067	-1.3613499639066533	0.173432	0.173432	chr12	120967120	0.7608707676370128	chr12:120967120:C:T
chr12:120967407	['T', 'C']	10699	8831.650930167336	-350.7258488852257	-0.0215364601474443	0.0141374972751096	-1.5233573332220065	0.127699	0.127699	chr12	120967407	0.8938125036463918	chr12:120967407:T:C
chr12:120967485	['G', 'A']	10699	1488.695717224612	-13.568351273604057	0.0168813840264152	0.0275367635854309	0.6130489508704215	0.539857	0.539857	chr12	120967485	0.2677212630203805	chr12:120967485:G:A
chr12:120967523	['GCAGA', 'G']	10699	8749.453347045623	-345.5799822941341	-0.0211221216831533	0.0141614227668736	-1.491525394790288	0.135853	0.135853	chr12	120967523	0.8669307667487771	chr12:120967523:GCAGA:G
chr12:120967841	['G', 'A']	10699	2411.0	-59.00668873814017	-0.0006224018529182	0.0220917880085143	-0.0281734485537529	0.977524	0.977524	chr12	120967841	0.0098725710782726	chr12:120967841:G:A
chr12:120968490	['G', 'A']	10699	9057.55079662605	-377.3773914468544	-0.025648685399601	0.0141241609846702	-1.81594400031542	0.069407	0.069407	chr12	120968490	1.1585967268352544	chr12:120968490:G:A
chr12:120968730	['C', 'T']	10699	523.0977844255399	-40.751866835926	-0.0624165275897937	0.045082529690057	-1.384494792526245	0.166236	0.166236	chr12	120968730	0.7792749197317221	chr12:120968730:C:T
chr12:120968788	['AG', 'A']	10699	2576.4448704760125	-107.65281852040042	-0.0128744315145163	0.0214455829886235	-0.6003302181780751	0.548299	0.548299	chr12	120968788	0.2609825461918026	chr12:120968788:AG:A
chr12:120971439	['G', 'A']	10699	15834.479996260983	-348.3318320667022	0.0120354337698282	0.0158520797712819	0.759233737369399	0.447729	0.447729	chr12	120971439	0.3489847748770332	chr12:120971439:G:A
chr12:120972365	['T', 'C']	10699	623.0	-15.480757554924914	-0.0081967303981989	0.0415667337999906	-0.1971944785856806	0.843679	0.843679	chr12	120972365	0.0738227607750083	chr12:120972365:T:C
chr12:120974382	['T', 'C']	10699	1267.2368888473402	-60.214536377207686	-0.0229274554126092	0.0294116052193711	-0.7795377111042091	0.43568	0.43568	chr12	120974382	0.3608323760041106	chr12:120974382:T:C
chr12:120975224	['G', 'A']	10699	3803.316499310906	-30.089080715089818	0.0172295554808177	0.0186649661671202	0.9230959931322554	0.355978	0.355978	chr12	120975224	0.448576841279475	chr12:120975224:G:A
chr12:120976632	['C', 'A']	10699	463.3031238309016	-34.75454236469756	-0.0609830365555967	0.047828524388669	-1.2750348737508643	0.202325	0.202325	chr12	120976632	0.6939504509354102	chr12:120976632:C:A
chr12:120977112	['G', 'A']	10699	6330.0	-17.68193878399819	0.0271788144504637	0.0151848528878533	1.78986353382485	0.0735042	0.0735042	chr12	120977112	1.133687844797293	chr12:120977112:G:A
chr12:120978847	['A', 'C']	10699	2620.489856969244	-14.520840820081332	0.0163773960550938	0.0211594776266532	0.7739981271779707	0.438949	0.438949	chr12	120978847	0.357585936034045	chr12:120978847:A:C
chr12:120979185	['A', 'G']	10699	3009.687833161882	41.46733683705831	0.0412390494656829	0.0199094473400157	2.0713306985069946	0.0383518	0.0383518	chr12	120979185	1.41621424809773	chr12:120979185:A:G
chr12:120980553	['T', 'C']	10699	17776.615211900084	-433.8329553666845	0.0046768140897799	0.0185790112785518	0.2517256714935622	0.801258	0.801258	chr12	120980553	0.0962276213252189	chr12:120980553:T:C
chr12:120981253	['T', 'C']	10699	4980.983339573195	-138.6641032834427	-0.0048295283893205	0.0165323214656687	-0.2921264505622882	0.770196	0.770196	chr12	120981253	0.1133987412085338	chr12:120981253:T:C
chr12:120981737	['C', 'T']	10699	17745.317191736	-416.06260103150856	0.0099227904650013	0.0184709445471674	0.5372107766152651	0.591133	0.591133	chr12	120981737	0.2283147954847088	chr12:120981737:C:T
chr12:120983004	['G', 'A']	10699	2659.745792819745	9.683374422582528	0.027715232708446	0.0211386624626604	1.3111157225487922	0.189847	0.189847	chr12	120983004	0.7215962612776202	chr12:120983004:G:A
chr12:120984367	['A', 'G']	10699	3304.617743292512	-92.12612342813088	0.0006103923188187	0.0192996632113044	0.0316270969154123	0.97477	0.97477	chr12	120984367	0.0110978453417921	chr12:120984367:A:G
chr12:120984647	['TGACTGGCACTCAGCA', 'T']	10699	12222.56961196821	-419.2516986689771	-0.0179437643748461	0.0140250057164992	-1.2794122681701845	0.20078	0.20078	chr12	120984647	0.697279550103866	chr12:120984647:TGACTGGCACTCAGCA:T
chr12:120985364	['G', 'A']	10699	3823.128532974444	-124.03988604982176	-0.0078319459499673	0.0184178114674259	-0.4252376002338314	0.670672	0.670672	chr12	120985364	0.1734898247154537	chr12:120985364:G:A
chr12:120985573	['G', 'A']	10699	14627.734411517247	-467.3164216360173	-0.0179697234808234	0.0148436623241519	-1.2105990481597733	0.226076	0.226076	chr12	120985573	0.6457455394715234	chr12:120985573:G:A
chr12:120985583	['A', 'G']	10699	18705.24495138369	-557.6434313834287	-0.0298827890054937	0.0210518623429106	-1.4194843438902174	0.155787	0.155787	chr12	120985583	0.8074687858407501	chr12:120985583:A:G
chr12:120985856	['A', 'G']	10699	14763.139584891547	-451.4131083520769	-0.0139249554174234	0.0149388466834569	-0.9321305528119308	0.35129	0.35129	chr12	120985856	0.454334212879858	chr12:120985856:A:G
chr12:120986153	['C', 'T']	10699	14625.36698448308	-464.9111993963512	-0.0175078058066448	0.0148380727603996	-1.179924515087313	0.238057	0.238057	chr12	120986153	0.6233190436930337	chr12:120986153:C:T
chr12:120986195	['C', 'A']	10699	4075.142670157068	-92.27190987305552	0.0039187863691163	0.0176423802648692	0.222123449913371	0.824222	0.824222	chr12	120986195	0.0839557975388177	chr12:120986195:C:A
chr12:120986603	['G', 'A']	10699	14602.364834548514	-471.0924403010724	-0.0189076076140922	0.014828160038699	-1.2751148871300644	0.202296	0.202296	chr12	120986603	0.6940127044516476	chr12:120986603:G:A
chr12:120986687	['C', 'T']	10699	2694.0	19.202555174778283	0.0318865425112882	0.0210462824723381	1.515067687283861	0.129785	0.129785	chr12	120986687	0.886775498550044	chr12:120986687:C:T
chr12:120986771	['G', 'A']	10699	14604.730111246145	-473.4085041241244	-0.0193204506935063	0.0148273505011326	-1.3030278532924977	0.192593	0.192593	chr12	120986771	0.7153595018252943	chr12:120986771:G:A
chr12:120988675	['C', 'T']	10699	2696.252009721444	-0.1590972525827425	0.0233596480967584	0.021032066929104	1.1106682084789992	0.266736	0.266736	chr12	120988675	0.5739183658390337	chr12:120988675:C:T
chr12:120988742	['G', 'A']	10699	17377.248387398336	-453.8121274404136	-0.0039763244743913	0.0177479640145248	-0.2240439788551045	0.822727	0.822727	chr12	120988742	0.0847442499180672	chr12:120988742:G:A
chr12:120988791	['G', 'A']	10699	3406.318377266779	-68.28172547671088	0.0017681758324971	0.0189992665859291	0.0930654783172887	0.925853	0.925853	chr12	120988791	0.0334579618674093	chr12:120988791:G:A
chr12:120989507	['A', 'G']	10699	17708.655169190504	-427.8317291358656	0.0062685489272284	0.0183904969521368	0.3408580498690723	0.733217	0.733217	chr12	120989507	0.1347674742600086	chr12:120989507:A:G
chr12:120989687	['T', 'C']	10699	2588.0	-90.38053713186916	-0.007923550172871	0.021331461738992	-0.3714490019400543	0.71031	0.71031	chr12	120989687	0.1485520711307773	chr12:120989687:T:C
chr12:120990019	['G', 'A']	10699	1524.0	-82.4170391332922	-0.0352819737817702	0.0271814518426252	-1.2980165292878878	0.19431	0.19431	chr12	120990019	0.7115048482264443	chr12:120990019:G:A
chr12:120990459	['AGCCAGGCAT', 'A']	10699	2694.5036926241	-43.60316818620475	0.0149153607712099	0.0209657777187987	0.7114146191598804	0.476843	0.476843	chr12	120990459	0.3216245883754347	chr12:120990459:AGCCAGGCAT:A
chr12:120991391	['T', 'C']	10699	6156.575434660685	-8.970136986491486	0.0326078848789862	0.0154064892396603	2.116503271559419	0.0343251	0.0343251	chr12	120991391	1.4643881888505683	chr12:120991391:T:C
chr12:120992734	['C', 'A']	10699	2020.0	-103.46806351895832	-0.0274903200877092	0.0240085412073821	-1.1450225088751542	0.252225	0.252225	chr12	120992734	0.5982118692936644	chr12:120992734:C:A
chr12:120993019	['C', 'T']	10699	583.0	-19.38772213665127	-0.0204392138803315	0.0428726204228749	-0.4767428181139609	0.633555	0.633555	chr12	120993019	0.1982156772924992	chr12:120993019:C:T
chr12:120993422	['G', 'A']	10699	2783.0	11.908743039349936	0.0290547690760511	0.0208000360342635	1.3968614779411794	0.162484	0.162484	chr12	120993422	0.7891893980932504	chr12:120993422:G:A
chr12:120993469	['T', 'A']	10699	5249.981396653267	-116.44165368649466	0.0071615058969352	0.0161706098494943	0.4428717261494774	0.657867	0.657867	chr12	120993469	0.1818618981861122	chr12:120993469:T:A
chr12:120993497	['C', 'T']	10699	2781.519958866972	13.858476633142068	0.0298602112765119	0.0208044134013939	1.435282538392129	0.151236	0.151236	chr12	120993497	0.8203448176947207	chr12:120993497:C:T
chr12:120996041	['A', 'G']	10699	11027.0	-250.45017916005955	0.0035800065766913	0.0140280560870538	0.2552033264249088	0.798571	0.798571	chr12	120996041	0.0976864652018577	chr12:120996041:A:G
chr12:120997030	['G', 'A']	10699	3066.286595625351	16.562340739258694	0.0303512854114675	0.0200229402182009	1.515825602070073	0.129593	0.129593	chr12	120997030	0.8874184563626222	chr12:120997030:G:A
chr12:120997539	['C', 'T']	10699	2667.24929893438	-5.624446142065206	0.0208719770925747	0.0211694342269801	0.9859487442500344	0.324181	0.324181	chr12	120997539	0.4892124424084207	chr12:120997539:C:T
chr12:120997624	['G', 'A']	10699	2714.0	-11.478755194441366	0.0187649599472417	0.0210424360035886	0.8917674714107013	0.372538	0.372538	chr12	120997624	0.428829421308719	chr12:120997624:G:A
chr12:120997672	['G', 'A']	10699	3042.0	14.078417753151552	0.0295930215856623	0.0200874198613516	1.4732116812373457	0.140723	0.140723	chr12	120997672	0.8516349149551016	chr12:120997672:G:A
chr12:120997975	['C', 'T']	10699	3357.0	-49.99294471735775	0.0164102918468449	0.0191098161526815	0.8587362492517832	0.390505	0.390505	chr12	120997975	0.4083734010734727	chr12:120997975:C:T
chr12:120999418	['T', 'C']	10699	12398.317659156774	-273.46344881214185	0.0058941190526375	0.0141178671896864	0.4174935897501126	0.676326	0.676326	chr12	120999418	0.1698439166712355	chr12:120999418:T:C
chr12:120999999	['A', 'G']	10699	3245.0	-18.44684237022585	0.0264789386996231	0.0193938418296855	1.3653271451916569	0.172179	0.172179	chr12	120999999	0.7640198188537576	chr12:120999999:A:G
chr12:121000135	['G', 'A']	10699	728.0	20.705873611302884	0.0498212070613887	0.0384108636514945	1.2970603190134258	0.194638	0.194638	chr12	121000135	0.7107723666410808	chr12:121000135:G:A
chr12:121000339	['C', 'T']	10699	2022.0	-100.91575378702476	-0.0262106134886709	0.0240410068526717	-1.0902460803449274	0.275629	0.275629	chr12	121000339	0.5596750905474608	chr12:121000339:C:T
chr12:121000579	['T', 'C']	10699	8861.48476065819	-115.57450437248804	0.0190843157608301	0.014253826192127	1.338890730362017	0.180635	0.180635	chr12	121000579	0.7431980965797725	chr12:121000579:T:C
chr12:121000906	['G', 'GTT']	10699	11040.063756193324	-262.11075090961293	0.0014705299912172	0.0140196145480256	0.1048909002583357	0.916464	0.916464	chr12	121000906	0.0378845900671972	chr12:121000906:G:GTT
chr12:121001041	['T', 'C']	10699	3076.2875303795104	18.1503114139398	0.0309736582895484	0.0199851887644981	1.5498306598219491	0.121212	0.121212	chr12	121001041	0.916454382844624	chr12:121001041:T:C
chr12:121001389	['G', 'T']	10699	3074.0	17.99492902789045	0.0309051419427139	0.0199953679858596	1.5456150626769902	0.122227	0.122227	chr12	121001389	0.912832847646803	chr12:121001389:G:T
chr12:121001795	['G', 'A']	10699	2859.0	-39.69829880070664	0.0171321956127791	0.020455609331266	0.8375304463110215	0.402313	0.402313	chr12	121001795	0.3954359337796049	chr12:121001795:G:A
chr12:121002460	['G', 'A']	10699	2283.0	-112.2036021712088	-0.0271602709413537	0.0227016643839482	-1.1963999855692553	0.231567	0.231567	chr12	121002460	0.6353233306917598	chr12:121002460:G:A
chr12:121003062	['C', 'T']	10699	216.0297708489859	8.392886788663246	0.0841178556316444	0.0695844932185003	1.2088592118865964	0.226744	0.226744	chr12	121003062	0.6444641962253862	chr12:121003062:C:T
chr12:121003075	['A', 'G']	10699	480.7639018910317	30.83415803900353	0.0838276758750286	0.047683686133498	1.757994875654952	0.078777	0.078777	chr12	121003075	1.1036005620931846	chr12:121003075:A:G
chr12:121004396	['T', 'A']	10699	6497.607309777529	-205.418309140428	-0.0054765631067422	0.0150517463452856	-0.3638490166596235	0.715978	0.715978	chr12	121004396	0.1451003221410153	chr12:121004396:T:A
chr12:121004411	['G', 'A']	10699	507.0	35.05984808623212	0.0997801602971313	0.0460471601635961	2.166912355564011	0.0302636	0.0302636	chr12	121004411	1.5190794118336308	chr12:121004411:G:A
chr12:121005950	['T', 'G']	10699	2878.883557800225	15.109012499308925	0.0305580010539955	0.0205124980065818	1.4897259731208934	0.136326	0.136326	chr12	121005950	0.8654213079240016	chr12:121005950:T:G
chr12:121006221	['AAG', 'A']	10699	2889.6670792079294	20.52295858559678	0.0328920650409349	0.0207584543947801	1.584514165428704	0.113106	0.113106	chr12	121006221	0.9465143561905892	chr12:121006221:AAG:A
chr12:121006638	['CAT', 'C']	10699	3065.573057866692	14.196368216859227	0.0294959278152139	0.0200008196385448	1.474735953239156	0.140313	0.140313	chr12	121006638	0.8529020897220774	chr12:121006638:CAT:C
chr12:121006870	['G', 'T']	10699	5387.510658189977	-157.76140265713585	-0.0022039552803188	0.0160028449482641	-0.1377227166446977	0.890462	0.890462	chr12	121006870	0.0503846090951114	chr12:121006870:G:T
chr12:121006897	['A', 'G']	10699	434.0405683305291	32.747758601863374	0.0954390627598191	0.0500066686361291	1.9085267097929768	0.0563499	0.0563499	chr12	121006897	1.2491068503274882	chr12:121006897:A:G
chr12:121007028	['A', 'G']	10699	3233.0	-14.366715521848295	0.0277995505362669	0.0194240031380871	1.4311957395515826	0.152403	0.152403	chr12	121007028	0.8170064839765874	chr12:121007028:A:G
chr12:121007193	['G', 'A']	10699	2162.808602150538	-143.12219897515726	-0.0440236986978812	0.0231175881361152	-1.9043378763680647	0.056893	0.056893	chr12	121007193	1.2449411650352833	chr12:121007193:G:A
chr12:121008005	['T', 'C']	10699	3228.9537810994016	13.284430848364757	0.0316615166743862	0.0201673175568109	1.5699418916371202	0.116458	0.116458	chr12	121008005	0.9338306725520716	chr12:121008005:T:C
chr12:121008943	['C', 'T']	10699	728.0	20.705873611302884	0.0498212070613887	0.0384108636514945	1.2970603190134258	0.194638	0.194638	chr12	121008943	0.7107723666410808	chr12:121008943:C:T
chr12:121009119	['A', 'G']	10699	5025.469713965227	-181.164126791945	-0.0107244947565521	0.0163937143491789	-0.6541833368646712	0.513008	0.513008	chr12	121009119	0.2898758623174917	chr12:121009119:A:G
chr12:121009716	['A', 'C']	10699	8867.828846513366	-122.95230306099344	0.0175504054330754	0.0142479989383948	1.2317803720339549	0.218058	0.218058	chr12	121009716	0.6614279755251947	chr12:121009716:A:C
chr12:121010592	['C', 'T']	10699	8862.0	-127.37885281945957	0.0165727636303708	0.0142454395725933	1.1633732708575004	0.244704	0.244704	chr12	121010592	0.611358931491164	chr12:121010592:C:T
chr12:121013078	['G', 'A']	10699	435.0	33.21479259522858	0.0961731258329767	0.0499484879849764	1.925446188919748	0.0542001	0.0542001	chr12	121013078	1.2659999121810204	chr12:121013078:G:A
chr12:121013622	['T', 'C']	10699	6839.639278369788	-46.44684974826684	0.0261160985258307	0.0149303851422623	1.7491912148940991	0.0802867	0.0802867	chr12	121013622	1.095356392392652	chr12:121013622:T:C
chr12:121014063	['C', 'T']	10699	7386.690409422322	-81.77742036718811	0.0183489596160989	0.0146803752264115	1.249897181312315	0.211364	0.211364	chr12	121014063	0.6749689807595929	chr12:121014063:C:T
chr12:121014107	['C', 'T']	10699	5048.831385018235	-206.50787776209745	-0.0200269324984767	0.0163414203345651	-1.2255319359306889	0.220402	0.220402	chr12	121014107	0.656784468871873	chr12:121014107:C:T
chr12:121014327	['G', 'A']	10699	256.28745204454015	-14.046395079676174	-0.0445222279953837	0.0640933594785174	-0.6946465025024406	0.487292	0.487292	chr12	121014327	0.3122107184860864	chr12:121014327:G:A
chr12:121014701	['C', 'T']	10699	1265.020065635256	-61.57223688206636	-0.0245708082334764	0.0295507955541369	-0.831477047325608	0.405723	0.405723	chr12	121014701	0.3917703719112715	chr12:121014701:C:T
chr12:121016819	['C', 'T']	10699	2059.0	11.579946068749788	0.0283837826084797	0.0237897117154024	1.1931116672634143	0.232852	0.232852	chr12	121016819	0.6329200274961905	chr12:121016819:C:T
chr12:121017103	['G', 'A']	10699	6338.7773934181005	-100.09348744001514	0.0123084649492425	0.0152579342157256	0.8066927524537858	0.419861	0.419861	chr12	121017103	0.3768944641841928	chr12:121017103:G:A
chr12:121017339	['G', 'A']	10699	467.1746610565685	25.786288189830497	0.0732774513785306	0.0481820866540534	1.5208442902164352	0.128329	0.128329	chr12	121017339	0.8916751899477489	chr12:121017339:G:A
chr12:121017735	['A', 'G']	10699	12596.35467888193	-307.86635672761065	-0.0010572762503015	0.0141790866370368	-0.074565892526521	0.940562	0.940562	chr12	121017735	0.0266125713306193	chr12:121017735:A:G
chr12:121017786	['G', 'A']	10699	5144.961764980836	-248.4490574916399	-0.0304790031602843	0.0162332224274879	-1.8775694903726408	0.0604673	0.0604673	chr12	121017786	1.2184794231797411	chr12:121017786:G:A
chr12:121018070	['C', 'T']	10699	6712.627406991961	-97.2760753098404	0.0142420185694448	0.0149990362151796	0.9495289140665812	0.342373	0.342373	chr12	121018070	0.4655004916974587	chr12:121018070:C:T
chr12:121018296	['C', 'G']	10699	436.1222887060583	32.99407568809132	0.0956989102830717	0.0498934478369087	1.918065686618642	0.0551293	0.0551293	chr12	121018296	1.2586175219061355	chr12:121018296:C:G
chr12:121019270	['G', 'A']	10699	3154.063598952488	-49.90343120828295	0.0153560598238639	0.0196047513945164	0.7832825581332842	0.433479	0.433479	chr12	121019270	0.3630319371843827	chr12:121019270:G:A
chr12:121020111	['T', 'G']	10699	6998.308217257175	-125.37649254055388	0.0086848598405416	0.0147487031367684	0.5888558309164345	0.55597	0.55597	chr12	121020111	0.2549486422056531	chr12:121020111:T:G
chr12:121020192	['G', 'A']	10699	7006.654888764255	-126.70659280909612	0.0084343900202362	0.0147489990450029	0.5718618595404862	0.567428	0.567428	chr12	121020192	0.2460892375471071	chr12:121020192:G:A
chr12:121020303	['AT', 'A']	10699	4972.859186535765	-201.95926681202653	-0.0194621856874983	0.0163848226548159	-1.1878179030383271	0.234932	0.234932	chr12	121020303	0.6290578241040609	chr12:121020303:AT:A
chr12:121020335	['G', 'A']	10699	12610.714726507716	-293.84803333154605	0.001774173086372	0.014188253092062	0.1250452099254317	0.90049	0.90049	chr12	121020335	0.0455211056861283	chr12:121020335:G:A
chr12:121020597	['C', 'T']	10699	1012.189211928578	-9.397301578708069	0.0138630184472683	0.0328189785946957	0.4224085892029837	0.672735	0.672735	chr12	121020597	0.1721559769382013	chr12:121020597:C:T
chr12:121021541	['T', 'C']	10699	2684.0	-94.66141094035152	-0.012102909501048	0.0208057721142633	-0.5817092215842795	0.560775	0.560775	chr12	121021541	0.2512113559616204	chr12:121021541:T:C
chr12:121021637	['C', 'G']	10699	5938.0	-194.10643493633063	-0.0117561357647396	0.0155142081082996	-0.7577657643028833	0.448608	0.448608	chr12	121021637	0.3481329859361182	chr12:121021637:C:G
chr12:121021733	['C', 'T']	10699	6995.615427769986	-118.35052762403228	0.0100516447426354	0.0147399735234127	0.6819309903555534	0.495297	0.495297	chr12	121021733	0.3051343025190409	chr12:121021733:C:T
chr12:121022883	['T', 'A']	10699	3576.334268087493	-141.0090257707961	-0.0149862109824488	0.0185400253584114	-0.8083166388793404	0.418926	0.418926	chr12	121022883	0.3778626849810518	chr12:121022883:T:A
chr12:121023180	['G', 'T']	10699	434.2029175238451	33.09603354941779	0.0959811229273742	0.050004823937001	1.9194372736577736	0.0549556	0.0549556	chr12	121023180	1.2599880461853312	chr12:121023180:G:T
chr12:121023496	['GC', 'G']	10699	2872.147600785708	-27.86839085341227	0.0109508646449285	0.0206098262119636	0.5313419207082775	0.595193	0.595193	chr12	121023496	0.2253421851222082	chr12:121023496:GC:G
chr12:121024336	['G', 'C']	10699	7395.0	-116.69840847440544	0.0121156249594671	0.0145487577681291	0.8327600990105068	0.404999	0.404999	chr12	121024336	0.3925460491187094	chr12:121024336:G:C
chr12:121024354	['C', 'T']	10699	3516.0	-13.802584228795308	0.0289728035237455	0.0187394426329475	1.54608672687019	0.122113	0.122113	chr12	121024354	0.913238099136771	chr12:121024354:C:T
chr12:121024433	['G', 'A']	10699	253.14196203123527	-10.321153773282123	-0.0268447987242555	0.0646993073929955	-0.4149163230016559	0.678211	0.678211	chr12	121024433	0.1686351706172669	chr12:121024433:G:A
chr12:121025232	['T', 'A']	10699	1320.3021276595862	-57.06370493514472	-0.020201615428228	0.0294699431551403	-0.685498961497125	0.493044	0.493044	chr12	121025232	0.3071143218900679	chr12:121025232:T:A
chr12:121025337	['C', 'T']	10699	434.0	33.62715509600934	0.0975673886357841	0.0500116965233162	1.950891399780784	0.0510961	0.0510961	chr12	121025337	1.2916122468930162	chr12:121025337:C:T
chr12:121027305	['GA', 'G']	10699	8989.840250514115	-103.79461730236224	0.0202421560767807	0.0140393461097297	1.4418161585711082	0.149384	0.149384	chr12	121027305	0.8256959157992233	chr12:121027305:GA:G
chr12:121029846	['G', 'A']	10699	1445.1350719760703	-24.51428025941184	0.0064015941628946	0.0277858540532492	0.2303904047947033	0.817793	0.817793	chr12	121029846	0.0873566111629302	chr12:121029846:G:A
chr12:121030258	['A', 'G']	10699	7365.0651645474945	-125.68574462520375	0.0100246448552285	0.0145113538217773	0.690813894991963	0.489698	0.489698	chr12	121030258	0.3100716697018912	chr12:121030258:A:G
chr12:121030872	['G', 'A']	10699	7074.289682910859	-120.15288335719866	0.0103924930521305	0.0146765168238162	0.7081035082701769	0.478896	0.478896	chr12	121030872	0.3197587904060925	chr12:121030872:G:A
chr12:121031060	['C', 'A']	10699	7532.112004487659	-111.16166955179004	0.0147091872666018	0.0145271217095019	1.0125328031760588	0.311306	0.311306	chr12	121031060	0.5068125088010056	chr12:121031060:C:A
chr12:121031850	['C', 'T']	10699	6753.631239484015	-56.55696454935864	0.024479648856934	0.0149371069860792	1.6388480633999674	0.101274	0.101274	chr12	121031850	0.99450203643493	chr12:121031850:C:T
chr12:121032848	['T', 'G']	10699	4615.0	-79.51508966023925	0.0174915606587907	0.0169099043643403	1.034397373392424	0.300974	0.300974	chr12	121032848	0.5214710198355157	chr12:121032848:T:G
chr12:121033175	['T', 'C']	10699	1275.3576103216155	-18.277819184452245	0.00731363656713	0.0296428033643934	0.2467255366243508	0.805125	0.805125	chr12	121033175	0.0941366878360324	chr12:121033175:T:C
chr12:121033534	['G', 'A']	10699	3161.591006824343	-50.3391742748757	0.0072984850866146	0.0195809686008366	0.372733608607228	0.709354	0.709354	chr12	121033534	0.1491369779643055	chr12:121033534:G:A
chr12:121034128	['C', 'T']	10699	1267.131822863028	-52.84942455688978	-0.0179021568270364	0.0295305725448519	-0.6062245085104984	0.544379	0.544379	chr12	121034128	0.2640986365179831	chr12:121034128:C:T
chr12:121034364	['G', 'A']	10699	2582.241353524023	-67.97466848343085	-0.0024002391002656	0.0212329478905517	-0.1130431399652089	0.909998	0.909998	chr12	121034364	0.0409595621733221	chr12:121034364:G:A
chr12:121035068	['A', 'G']	10699	16862.576088988597	-392.88546171505817	0.0065357490092599	0.0170709896198002	0.3828570665686112	0.701833	0.701833	chr12	121035068	0.1537662152301014	chr12:121035068:A:G
chr12:121035202	['A', 'G']	10699	16676.558702561226	-387.69106704405385	0.0071926942604747	0.0168226308972943	0.4275606059710677	0.66898	0.66898	chr12	121035202	0.1745868658188354	chr12:121035202:A:G
chr12:121037168	['C', 'A']	10699	997.0931949897176	-66.56192400739509	-0.0375356916054327	0.0331179674957931	-1.1333935758648477	0.257074	0.257074	chr12	121037168	0.5899418448955256	chr12:121037168:C:A
chr12:121038076	['G', 'C']	10699	241.14117314221104	-22.426315292401203	-0.082039157489999	0.0657765440782307	-1.2472403140004815	0.212337	0.212337	chr12	121038076	0.6729743228583251	chr12:121038076:G:C
chr12:121038321	['T', 'C']	10699	3969.0	-72.38454498319416	0.0111487243371056	0.0179709702545186	0.6203740910595731	0.535025	0.535025	chr12	121038321	0.2716259243182504	chr12:121038321:T:C
chr12:121038429	['T', 'C']	10699	3251.6078339721416	-107.42952292759637	-0.0104578665332803	0.019492876716271	-0.5364968283286274	0.591626	0.591626	chr12	121038429	0.2279527484540321	chr12:121038429:T:C
chr12:121038620	['A', 'G']	10699	8191.0	-265.39655100868487	-0.0146691373944526	0.0142750895296116	-1.0276038804536798	0.304159	0.304159	chr12	121038620	0.5168993283297494	chr12:121038620:A:G
chr12:121039243	['A', 'G']	10699	3250.9115557217656	-103.29006813222789	-0.0089547487457205	0.0194951050913295	-0.4593331866522336	0.646004	0.646004	chr12	121039243	0.1897647928833224	chr12:121039243:A:G
chr12:121039713	['G', 'A']	10699	3964.852908172807	-69.92235550720879	0.0117093689853402	0.0179829106128359	0.6511386970350763	0.514971	0.514971	chr12	121039713	0.288217227064813	chr12:121039713:G:A
chr12:121039809	['C', 'T']	10699	7890.474992988687	-236.06282487213764	-0.0105930854608696	0.0143893933184522	-0.7361731816229926	0.461641	0.461641	chr12	121039809	0.3356956268821693	chr12:121039809:C:T
chr12:121039837	['G', 'A']	10699	3970.6802733826407	-69.0888083039111	0.0121629065635276	0.0179872199559933	0.6761971329246448	0.49893	0.49893	chr12	121039837	0.3019603817237849	chr12:121039837:G:A
chr12:121040109	['T', 'C']	10699	14343.065388213285	-349.97866772483235	0.0019871155964653	0.0147565002426219	0.1346603573878489	0.892883	0.892883	chr12	121040109	0.0492054456840995	chr12:121040109:T:C
chr12:121040227	['A', 'G']	10699	17204.472404115993	-460.44941835765536	-0.0104935197306585	0.0175955638856828	-0.5963730289540115	0.550939	0.550939	chr12	121040227	0.258896483598193	chr12:121040227:A:G
chr12:121040474	['A', 'G']	10699	14337.360261804582	-352.66746168650184	0.0015225005476672	0.0147478624037597	0.1032353371617482	0.917778	0.917778	chr12	121040474	0.0372623569629065	chr12:121040474:A:G
chr12:121040567	['G', 'A']	10699	11974.815880753737	-313.6287415881913	-0.003543804278392	0.0141187322714927	-0.2510001755290284	0.801819	0.801819	chr12	121040567	0.0959236568689968	chr12:121040567:G:A
chr12:121041462	['C', 'T']	10699	19279.802019068982	-422.0155765422994	0.0358150510371069	0.0234094158264683	1.5299421097305568	0.126061	0.126061	chr12	121041462	0.8994192520830093	chr12:121041462:C:T
chr12:121042830	['A', 'C']	10699	1563.0	-72.91796181930295	-0.0194180251826463	0.0268995259523106	-0.7218723934790516	0.470389	0.470389	chr12	121042830	0.3275428427464548	chr12:121042830:A:C
chr12:121043000	['A', 'G']	10699	1563.0	-72.91796181930295	-0.0194180251826463	0.0268995259523106	-0.7218723934790516	0.470389	0.470389	chr12	121043000	0.3275428427464548	chr12:121043000:A:G
chr12:121043583	['A', 'C']	10699	3795.060196905768	-71.60418265058483	0.010898521232127	0.0182943670521128	0.595730981076404	0.551368	0.551368	chr12	121043583	0.2585584428488499	chr12:121043583:A:C
chr12:121044213	['G', 'C']	10699	1562.0	-73.34268540441059	-0.0196945018371604	0.0269054006929351	-0.7319906535468124	0.46419	0.46419	chr12	121044213	0.333304219743088	chr12:121044213:G:C
chr12:121045151	['A', 'G']	10699	453.0	-11.334557093483918	-0.0042114818928596	0.0480115383843291	-0.087718120155763	0.930102	0.930102	chr12	121045151	0.0314694217599524	chr12:121045151:A:G
chr12:121045686	['A', 'G']	10699	14655.479195885928	-437.50345934469954	-0.0145355135584216	0.0149507744348229	-0.9722247915509924	0.330961	0.330961	chr12	121045686	0.4802231798880283	chr12:121045686:A:G
chr12:121045850	['G', 'A']	10699	6035.564124135352	-236.0445987799185	-0.0214873855087795	0.0153099855310016	-1.4034882962671025	0.1605	0.1605	chr12	121045850	0.7945249632591092	chr12:121045850:G:A
chr12:121046146	['T', 'G']	10699	13655.0	-404.9894704759415	-0.0112496081406354	0.0144408850306346	-0.7790109897537989	0.43599	0.43599	chr12	121046146	0.3605234717282585	chr12:121046146:T:G
chr12:121046907	['C', 'A']	10699	1578.6403285188296	-83.1399194614171	-0.0261023500827246	0.0269201006154407	-0.9696230506565404	0.332256	0.332256	chr12	121046907	0.4785271676663039	chr12:121046907:C:A
chr12:121047303	['G', 'C']	10699	858.5302582674178	18.232791750927493	0.0439723084239894	0.0362491383013086	1.2130580335037089	0.225134	0.225134	chr12	121047303	0.6475589123858045	chr12:121047303:G:C
chr12:121047533	['G', 'A']	10699	5891.27231807952	-205.04992206477965	-0.0160198148494388	0.0154767512328527	-1.0350889930590372	0.300651	0.300651	chr12	121047533	0.5219373473024014	chr12:121047533:G:A
chr12:121048096	['A', 'G']	10699	3157.3608642783656	-138.3953927638662	-0.023147062152102	0.0196740024652504	-1.1765304082372636	0.239409	0.239409	chr12	121048096	0.6208595273762744	chr12:121048096:A:G
chr12:121048603	['T', 'C']	10699	841.157240347761	18.598044918547107	0.0439589061826097	0.0362436167253939	1.212873056121084	0.225205	0.225205	chr12	121048603	0.6474219715102836	chr12:121048603:T:C
chr12:121048878	['G', 'A']	10699	841.2358825729244	18.698587913553165	0.0440951286825981	0.0362437846856158	1.216625941939728	0.223773	0.223773	chr12	121048878	0.6501923157451029	chr12:121048878:G:A
chr12:121048905	['T', 'A']	10699	1564.1461955505702	-77.76398401859151	-0.0225459118105444	0.0268920305487154	-0.8383863676527553	0.401832	0.401832	chr12	121048905	0.395955481052071	chr12:121048905:T:A
chr12:121048930	['TCTC', 'T']	10699	386.0	3.09735758419236	0.0296147786937746	0.0524078192100989	0.5650832097220313	0.572029	0.572029	chr12	121048930	0.2425819533385862	chr12:121048930:TCTC:T
chr12:121049205	['A', 'C']	10699	840.2356020942408	19.26014582896065	0.0448928512191866	0.0362554606740841	1.23823695477897	0.215655	0.215655	chr12	121049205	0.6662404682055494	chr12:121049205:A:C
chr12:121049211	['C', 'T']	10699	841.157240347761	18.57766247148864	0.043928286119226	0.0362445882743992	1.2119957271042847	0.225541	0.225541	chr12	121049211	0.6467744983304986	chr12:121049211:C:T
chr12:121049558	['T', 'C']	10699	855.2398092744951	20.390943753900675	0.0454127021744321	0.0359446744483209	1.263405577360946	0.206471	0.206471	chr12	121049558	0.6851409387989622	chr12:121049558:T:C
chr12:121049754	['C', 'T']	10699	840.0785193494111	17.77580913494406	0.0427810891516585	0.0362635610553196	1.1797266431279714	0.238135	0.238135	chr12	121049754	0.6231767692747678	chr12:121049754:C:T
chr12:121049786	['C', 'T']	10699	841.0	18.49656832827904	0.0438226408299036	0.0362433913508732	1.20912086856485	0.226643	0.226643	chr12	121049786	0.6446576898341478	chr12:121049786:C:T
chr12:121049855	['A', 'T']	10699	841.1572403477611	18.479876278135325	0.0438043037224648	0.0362437176688153	1.2086040434023868	0.226842	0.226842	chr12	121049855	0.6442765323209061	chr12:121049855:A:T
chr12:121049942	['C', 'A']	10699	15013.403252944476	-397.9858280409792	-0.0043737634920773	0.0151066896191302	-0.2895249457259429	0.772185	0.772185	chr12	121049942	0.1122786389726543	chr12:121049942:C:A
chr12:121049997	['T', 'C']	10699	2131.398429466205	-150.78211698064862	-0.0487522973489392	0.0233377319770087	-2.088990369628367	0.0367322	0.0367322	chr12	121049997	1.4349530596958902	chr12:121049997:T:C
chr12:121050569	['G', 'C']	10699	14986.801533140131	-388.6866290365574	-0.0020248273281466	0.0151011771714319	-0.1340840720667234	0.893339	0.893339	chr12	121050569	0.0489837058465541	chr12:121050569:G:C
chr12:121050620	['G', 'A']	10699	1564.4386686611815	-76.3361434351355	-0.0216097038032473	0.0268942678168434	-0.8035059348116377	0.4217	0.4217	chr12	121050620	0.3749963989851365	chr12:121050620:G:A
chr12:121051574	['C', 'T']	10699	2975.2780893624977	-43.45065275253553	0.0128826648993338	0.0201953896139198	0.6379012807187584	0.523552	0.523552	chr12	121051574	0.2810401770385926	chr12:121051574:C:T
chr12:121051645	['G', 'A']	10699	2978.2783697887453	-43.52265740027089	0.0127572600017538	0.0201901000542965	0.6318571957269253	0.527494	0.527494	chr12	121051645	0.277782475900812	chr12:121051645:G:A
chr12:121051854	['A', 'G']	10699	3014.3530898876406	-39.71068995842545	0.0146466971425019	0.0201096126198583	0.7283430774811751	0.46642	0.46642	chr12	121051854	0.3312228353858117	chr12:121051854:A:G
chr12:121051950	['TG', 'T']	10699	6359.933113518599	-165.07045632760685	0.0017321790331654	0.0153185645489062	0.1130771116076332	0.909972	0.909972	chr12	121051950	0.0409719707916292	chr12:121051950:TG:T
chr12:121052695	['A', 'T']	10699	598.6918411269775	-3.500286446787617	0.0182944347172249	0.0431551156009519	0.4239227369100459	0.671631	0.671631	chr12	121052695	0.1728692666462132	chr12:121052695:A:T
chr12:121053666	['C', 'CG']	10699	1038.114434330295	0.4401582708834519	0.0268618430720186	0.0335203963246668	0.8013581585326217	0.422942	0.422942	chr12	121053666	0.3737191853602276	chr12:121053666:C:CG
chr12:121053852	['A', 'C']	10699	8813.647564737777	-124.544603805204	0.0185544171088959	0.0141217788722079	1.3138866765157753	0.188913	0.188913	chr12	121053852	0.7237381551856192	chr12:121053852:A:C
chr12:121054154	['G', 'A']	10699	2139.1999439147503	23.36558365049606	0.0423555539811845	0.0233368962921306	1.814960886442602	0.0695579	0.0695579	chr12	121054154	1.157653538115258	chr12:121054154:G:A
chr12:121054264	['T', 'C']	10699	428.0	-4.850754025977434	0.008492051589179	0.0499075053177279	0.1701558019202876	0.864891	0.864891	chr12	121054264	0.0630386221090029	chr12:121054264:T:C
chr12:121055367	['T', 'C']	10699	9466.88483828753	-195.0325897209319	0.006428935964003	0.0139930480969437	0.4594378522437276	0.645929	0.645929	chr12	121055367	0.1898152166842151	chr12:121055367:T:C
chr12:121055370	['G', 'T']	10699	13541.797120418849	-368.48189502066936	-0.0034516814373413	0.0144654179641043	-0.2386160874097531	0.811408	0.811408	chr12	121055370	0.090760714725447	chr12:121055370:G:T
chr12:121055442	['C', 'T']	10699	231.0	-4.779930705309062	0.006185323507648	0.0675286061778811	0.0915956045554228	0.927021	0.927021	chr12	121055442	0.0329104275806178	chr12:121055442:C:T
chr12:121055599	['GTTTA', 'G']	10699	2141.80074801309	1.0940270900218927	0.0263470225673649	0.0232174841672055	1.1347923133110085	0.256488	0.256488	chr12	121055599	0.59093294889795	chr12:121055599:GTTTA:G
chr12:121055901	['T', 'C']	10699	2375.554246165357	-3.1834861558486143	0.0250832701283529	0.0222621845539732	1.1267209679059176	0.259886	0.259886	chr12	121055901	0.5852171152143053	chr12:121055901:T:C
chr12:121056362	['T', 'C']	10699	8834.477187733733	-186.4605798111432	0.0048140434834902	0.0141183308559849	0.3409782312510087	0.733127	0.733127	chr12	121056362	0.1348207857659314	chr12:121056362:T:C
chr12:121056413	['T', 'C']	10699	8835.0	-186.2855930573437	0.0048518952424347	0.014118079080992	0.3436653963050208	0.731105	0.731105	chr12	121056413	0.1360202459615902	chr12:121056413:T:C
chr12:121056570	['T', 'C']	10699	8834.477187733732	-186.4166393321101	0.0048754431001295	0.0141206469440502	0.3452705190808399	0.729898	0.729898	chr12	121056570	0.1367378263620602	chr12:121056570:T:C
chr12:121056714	['T', 'C']	10699	8844.09290793413	-178.09436485497906	0.0065681608523377	0.0141206052428087	0.4651472609988001	0.641835	0.641835	chr12	121056714	0.1925766040176821	chr12:121056714:T:C
chr12:121057337	['G', 'A']	10699	8423.936786983355	-198.17137724272925	0.0011853086246847	0.0142195773392749	0.0833575145311041	0.933569	0.933569	chr12	121057337	0.0298535778629263	chr12:121057337:G:A
chr12:121057629	['A', 'G']	10699	5784.622008227374	-146.55955382802372	-0.0019299672056516	0.0157779301696796	-0.1223206836952837	0.902647	0.902647	chr12	121057629	0.0444820569124524	chr12:121057629:A:G
chr12:121058269	['C', 'T']	10699	395.1477325853202	4.8435068218433335	0.0359461533991212	0.0516740003135073	0.6956332620086519	0.486674	0.486674	chr12	121058269	0.3127618548211042	chr12:121058269:C:T
chr12:121059659	['G', 'A']	10699	485.0	-7.653048441402863	-0.000139653100916	0.0472198974525436	-0.0029575053833274	0.99764	0.99764	chr12	121059659	0.0010261463067652	chr12:121059659:G:A
chr12:121061290	['C', 'T']	10699	495.4266352941182	5.563467628105266	0.0339051709921203	0.0465907959559418	0.7277225103469457	0.466799	0.466799	chr12	121061290	0.3308700829928779	chr12:121061290:C:T
chr12:121061559	['G', 'A']	10699	5366.504768137621	-136.87654242685142	-0.0025625229730771	0.0161648131126548	-0.1585247509648611	0.874046	0.874046	chr12	121061559	0.058465710362781	chr12:121061559:G:A
chr12:121061990	['T', 'G']	10699	577.2158017765311	16.692368864820327	0.0429377255417825	0.0429875820834616	0.99884021060821	0.317895	0.317895	chr12	121061990	0.4977163028165464	chr12:121061990:T:G
chr12:121063194	['G', 'T']	10699	230.0	-8.666424238944874	-0.0105290768770968	0.0676785990249836	-0.1555746872539434	0.876371	0.876371	chr12	121063194	0.0573120021158461	chr12:121063194:G:T
chr12:121063438	['G', 'A']	10699	5339.4953244810185	-117.99382459421054	0.0020653554549478	0.0162142598318719	0.1273789538569042	0.898643	0.898643	chr12	121063438	0.0464128042874802	chr12:121063438:G:A
chr12:121066215	['T', 'C']	10699	427.0	-25.222636755174246	-0.0443163656464278	0.0500382842130287	-0.8856491852869924	0.375827	0.375827	chr12	121066215	0.4250120227192718	chr12:121066215:T:C
chr12:121067224	['C', 'T']	10699	2229.4167523604747	-46.969878927177845	0.0014332339504164	0.0228410037287245	0.0627482910750582	0.949968	0.949968	chr12	121067224	0.0222910238242975	chr12:121067224:C:T
chr12:121068351	['G', 'A']	10699	5454.549092949318	-149.56124299743007	-0.0052881786272872	0.0161007358121464	-0.3284432891133957	0.742583	0.742583	chr12	121068351	0.129254997327341	chr12:121068351:G:A
chr12:121068599	['T', 'C']	10699	10499.832460243217	-244.05547794530696	0.0054192558938616	0.0139638102473964	0.3880929200446572	0.697955	0.697955	chr12	121068599	0.1561725772073383	chr12:121068599:T:C
chr12:121068717	['G', 'T']	10699	5453.0	-149.4540478824363	-0.0053005838099984	0.0160982479359429	-0.3292646399216961	0.741962	0.741962	chr12	121068717	0.1296183367868963	chr12:121068717:G:T
chr12:121070514	['C', 'T']	10699	873.8984842814372	-8.823152379806585	0.0131416117866403	0.0353370469451564	0.3718933222415629	0.70998	0.70998	chr12	121070514	0.1487538851006103	chr12:121070514:C:T
chr12:121071411	['G', 'T']	10699	871.081417087306	-9.86488372451601	0.0118148368202414	0.0353720319558091	0.3340163447494867	0.738374	0.738374	chr12	121071411	0.131723604310599	chr12:121071411:G:T
chr12:121071911	['C', 'T']	10699	265.0	17.03476346569371	0.0779352994782767	0.0629185481778433	1.238669704488215	0.215495	0.215495	chr12	121071911	0.6665628020582427	chr12:121071911:C:T
chr12:121073055	['A', 'G']	10699	220.02056459151245	1.4050410584884696	0.0318648389942273	0.0691331384684454	0.460919896017328	0.644865	0.644865	chr12	121073055	0.1905311937237791	chr12:121073055:A:G
chr12:121073216	['AATTCAGTGAATTTGTAG', 'A']	10699	906.0846887268648	-14.184056139432796	0.0064752669173517	0.0347226291521675	0.1864855016875223	0.852068	0.852068	chr12	121073216	0.0695257446155485	chr12:121073216:AATTCAGTGAATTTGTAG:A
chr12:121073705	['A', 'T']	10699	5468.5111235745	-140.01746626338118	-0.0024390103519641	0.0160709923920633	-0.1517647630253776	0.879375	0.879375	chr12	121073705	0.055825885221179	chr12:121073705:A:T
chr12:121074013	['T', 'C']	10699	492.0	6.478127768506479	0.0356676262788422	0.046587001642532	0.7656132616673736	0.443923	0.443923	chr12	121074013	0.3526923532528127	chr12:121074013:T:C
chr12:121074333	['T', 'C']	10699	220.02056459151245	1.407333738026496	0.0318975298639951	0.069133235973089	0.4613921135763367	0.644527	0.644527	chr12	121074333	0.1907588848188777	chr12:121074333:T:C
chr12:121074345	['G', 'A']	10699	1945.3636533607555	-13.815808669735802	0.0132093971458432	0.0241208140176747	0.5476347993962373	0.583954	0.583954	chr12	121074345	0.2336213623619083	chr12:121074345:G:A
chr12:121075026	['T', 'C']	10699	219.02047111609647	1.7620962969525829	0.0330770120029661	0.0692869896243399	0.4773913859196806	0.633093	0.633093	chr12	121075026	0.1985324883710892	chr12:121075026:T:C
chr12:121075484	['C', 'T']	10699	4580.284311892296	-150.12517702670044	-0.012021772146573	0.016885190806294	-0.7119713531511812	0.476498	0.476498	chr12	121075484	0.3219389178814505	chr12:121075484:C:T
chr12:121075707	['C', 'T']	10699	855.239809274495	-12.741364083839809	0.008853422098477	0.0356657017428583	0.2482335035017184	0.803959	0.803959	chr12	121075707	0.0947660986741657	chr12:121075707:C:T
chr12:121075942	['C', 'G']	10699	763.9988724983558	2.371246298507933	0.0295175292543233	0.037842776271086	0.7800043274540703	0.435406	0.435406	chr12	121075942	0.3611055905706771	chr12:121075942:C:G
chr12:121076024	['G', 'A']	10699	401.0739380239237	3.738772632730752	0.0323567079798267	0.0515077527368057	0.6281910248572301	0.529892	0.529892	chr12	121076024	0.2758126371606694	chr12:121076024:G:A
chr12:121076095	['C', 'T']	10699	890.9022154316247	-15.888826798438236	0.0050126005936196	0.0353887419314635	0.1416439330713545	0.887364	0.887364	chr12	121076095	0.0518981944142452	chr12:121076095:C:T
chr12:121076335	['C', 'A']	10699	5372.544000000054	-118.67469950871892	0.0073130334948956	0.01866884917323	0.3917238511617569	0.69527	0.69527	chr12	121076335	0.1578465094545132	chr12:121076335:C:A
chr12:121077072	['C', 'G']	10699	879.5496932515346	-14.518314736247977	0.0056368935506538	0.0353854441007727	0.1592997825490272	0.873436	0.873436	chr12	121077072	0.0587689119347816	chr12:121077072:C:G
chr12:121077073	['T', 'A']	10699	4677.746024002326	-148.81328700706612	-0.0130546477624064	0.0174492656399103	-0.7481488351319259	0.454387	0.454387	chr12	121077073	0.3425741022728902	chr12:121077073:T:A
chr12:121077684	['T', 'A']	10699	5168.356626958075	-170.18986486610586	-0.0139495474140354	0.0162547825029091	-0.8581811175596407	0.390812	0.390812	chr12	121077684	0.408032109605846	chr12:121077684:T:A
chr12:121077824	['A', 'G']	10699	821.1535009815836	-7.816258991336642	0.0185550152584141	0.0360338136970258	0.5149334293179627	0.60661	0.60661	chr12	121077824	0.2170904345973599	chr12:121077824:A:G
chr12:121078296	['C', 'T']	10699	858.2406507105459	-16.12609699085092	0.0049271820539508	0.0356144355262448	0.1383478912734678	0.889968	0.889968	chr12	121078296	0.0506256087183099	chr12:121078296:C:T
chr12:121078538	['T', 'C']	10699	4661.435688913816	-159.9751761045247	-0.0144660593531711	0.0167838928814828	-0.861901315464844	0.388761	0.388761	chr12	121078538	0.4103173094205035	chr12:121078538:T:C
chr12:121078756	['A', 'G']	10699	4967.049955130087	-159.55645568174074	-0.0128753257268263	0.0171132251377578	-0.7523611489466561	0.45185	0.45185	chr12	121078756	0.3450057133833041	chr12:121078756:A:G
chr12:121079345	['C', 'T']	10699	9501.77619893428	-181.5107849956129	0.0139648046857208	0.0139487948331432	1.0011477588400377	0.316778	0.316778	chr12	121079345	0.4992449874688129	chr12:121079345:C:T
chr12:121080153	['A', 'G']	10699	243.02271452607965	2.4255800460251287	0.0365678658432287	0.065900228563813	0.5548974053681636	0.578976	0.578976	chr12	121080153	0.2373394384894787	chr12:121080153:A:G
chr12:121080611	['C', 'T']	10699	5535.870973800356	-148.40013882822325	-0.0045124826559756	0.0160487587877426	-0.2811733116346727	0.778583	0.778583	chr12	121080611	0.1086950831336467	chr12:121080611:C:T
chr12:121081295	['A', 'C']	10699	339.7303297115023	28.50357600690847	0.0961951916351717	0.055733860126566	1.7259739665747558	0.084381	0.084381	chr12	121081295	1.0737553320957771	chr12:121081295:A:C
chr12:121082118	['C', 'T']	10699	492.0	6.478127768506479	0.0356676262788422	0.046587001642532	0.7656132616673736	0.443923	0.443923	chr12	121082118	0.3526923532528127	chr12:121082118:C:T
chr12:121082354	['A', 'T']	10699	11103.113313388185	-302.74700479480805	-0.0083384891595807	0.0140563269843751	-0.5932196347488052	0.553047	0.553047	chr12	121082354	0.2572379591595194	chr12:121082354:A:T
chr12:121082658	['T', 'C']	10699	7755.724901850813	-236.2095966640904	-0.0050072140152926	0.0145702042008363	-0.3436612106647911	0.731108	0.731108	chr12	121082658	0.1360184638909265	chr12:121082658:T:C
chr12:121083115	['A', 'G']	10699	492.0459899046551	6.447503212897725	0.0355980362377762	0.0465870331179735	0.7641189802241827	0.444813	0.444813	chr12	121083115	0.3518225286522531	chr12:121083115:A:G
chr12:121084968	['C', 'T']	10699	216.0	1.3037392771839256	0.0296202109931808	0.069717877022558	0.4248581892933548	0.670949	0.670949	chr12	121084968	0.1733104900550741	chr12:121084968:C:T
chr12:121087614	['G', 'A']	10699	451.0	-3.580441534069818	0.0173818610687704	0.0481062521262259	0.3613222876552958	0.717866	0.717866	chr12	121087614	0.143956615495508	chr12:121087614:G:A
chr12:121087863	['G', 'A']	10699	294.02748177229387	11.884880586212136	0.0717715514781525	0.0600644112882875	1.1949097633484655	0.232149	0.232149	chr12	121087863	0.6342331827512738	chr12:121087863:G:A
chr12:121088083	['G', 'A']	10699	13033.436384032906	-372.569421464998	-0.0115004140910621	0.0143595317714243	-0.800890605217927	0.423213	0.423213	chr12	121088083	0.3734410003737419	chr12:121088083:G:A
chr12:121089813	['C', 'T']	10699	317.0296317068611	33.81306223453036	0.117652707754317	0.0575247464655064	2.045253825236156	0.0408543	0.0408543	chr12	121089813	1.388762226328839	chr12:121089813:C:T
chr12:121090130	['C', 'T']	10699	4832.354992520568	-154.71476227628543	-0.0058394891366217	0.0165393445132741	-0.3530665397250216	0.724046	0.724046	chr12	121090130	0.140233841383587	chr12:121090130:C:T
chr12:121090643	['T', 'C']	10699	2839.2653767059264	-33.55307509411785	0.0186973505381818	0.0205828278561955	0.908395613509145	0.36369	0.36369	chr12	121090643	0.439268640118027	chr12:121090643:T:C
chr12:121091068	['G', 'T']	10699	369.0344924284913	4.500869070731037	0.0314451753367119	0.0534210607266193	0.5886288087320407	0.556123	0.556123	chr12	121091068	0.2548291431059367	chr12:121091068:G:T
chr12:121091408	['G', 'A']	10699	2749.5139758810883	-43.79635482600677	0.0137633298902646	0.0208994513141145	0.6585498194859091	0.510199	0.510199	chr12	121091408	0.2922603969510573	chr12:121091408:G:A
chr12:121091424	['A', 'G']	10699	227.06366866118177	1.581059691813622	0.0310673487213847	0.0680642190267065	0.4564417129240075	0.648082	0.648082	chr12	121091424	0.1883700405885603	chr12:121091424:A:G
chr12:121091542	['C', 'A']	10699	289.0	16.076548636878538	0.0850467582518727	0.0605377051076673	1.4048560000848345	0.160093	0.160093	chr12	121091542	0.7956276570115876	chr12:121091542:C:A
chr12:121091832	['G', 'A']	10699	289.0	16.076548636878538	0.0850467582518727	0.0605377051076673	1.4048560000848345	0.160093	0.160093	chr12	121091832	0.7956276570115876	chr12:121091832:G:A
chr12:121092158	['G', 'C']	10699	288.0	17.048308811114357	0.0890207319402108	0.0606417886077015	1.467976687100966	0.14214	0.14214	chr12	121092158	0.8472836888935913	chr12:121092158:G:C
chr12:121092684	['A', 'G']	10699	4923.920444984575	-27.733610870185988	0.0286897986165448	0.0166021019577344	1.7280823048541245	0.0840024	0.0840024	chr12	121092684	1.0757083057016092	chr12:121092684:A:G
chr12:121093503	['G', 'C']	10699	4836.0	-152.3516832808922	-0.0049284425356459	0.0165276353857023	-0.298194050185145	0.765561	0.765561	chr12	121093503	0.116020198946221	chr12:121093503:G:C
chr12:121093598	['C', 'T']	10699	289.02701439521405	16.08246206178777	0.0850868812276713	0.0605377245650061	1.4055183249628758	0.159896	0.159896	chr12	121093598	0.7961624005417971	chr12:121093598:C:T
chr12:121093808	['G', 'A']	10699	1288.0	35.14021554358062	0.0569131796065041	0.029201208516949	1.9490008289715304	0.0513215	0.0513215	chr12	121093808	1.2897006587623712	chr12:121093808:G:A
chr12:121094359	['A', 'G']	10699	1499.0	45.00486948451252	0.0595914464667373	0.0271833451411731	2.1922043132387485	0.0283863	0.0283863	chr12	121094359	1.5468912117116616	chr12:121094359:A:G
chr12:121094551	['T', 'A']	10699	1481.0	42.41155870614727	0.0581459539284435	0.0273313087423854	2.12744857835039	0.0334057	0.0334057	chr12	121094551	1.476179423387839	chr12:121094551:T:A
chr12:121094591	['A', 'G']	10699	4636.433352028416	-42.2771161184089	0.0239022798260717	0.0169885493537173	1.406964145578537	0.159467	0.159467	chr12	121094591	0.7973291759340655	chr12:121094591:A:G
chr12:121094644	['C', 'T']	10699	10644.979803646564	-310.6179349539248	-0.0117007641672351	0.0139256766286546	-0.8402294896866014	0.400799	0.400799	chr12	121094644	0.397073370711229	chr12:121094644:C:T
chr12:121094782	['C', 'T']	10699	289.02701439521405	16.03472251328085	0.0848966696724997	0.0605377066236935	1.402376707135988	0.160832	0.160832	chr12	121094782	0.7936275374235369	chr12:121094782:C:T
chr12:121094978	['C', 'T']	10699	3365.629148359353	-82.55907599937113	0.0044308765551324	0.0192420362951144	0.2302706681962445	0.817886	0.817886	chr12	121094978	0.0873072256944361	chr12:121094978:C:T
chr12:121095151	['C', 'G']	10699	3365.3145447747243	-84.34973635924983	0.0037840285469337	0.0192413412940414	0.1966613703851066	0.844096	0.844096	chr12	121095151	0.0736081577590391	chr12:121095151:C:G
chr12:121095211	['A', 'G']	10699	18658.74397083567	-555.4845133956783	-0.0351628555269989	0.0209221298194322	-1.6806537303071372	0.0928594	0.0928594	chr12	121095211	1.0321741268030666	chr12:121095211:A:G
chr12:121095520	['G', 'C']	10699	18868.0	-551.7884613072704	-0.0339126218488307	0.0217061234512211	-1.5623527584296886	0.118235	0.118235	chr12	121095520	0.9272539442936608	chr12:121095520:G:C
chr12:121095642	['A', 'T']	10699	3362.6285874544265	-81.69125394160118	0.0047120032687127	0.0192455669523468	0.24483577336952	0.806588	0.806588	chr12	121095642	0.0933482434895084	chr12:121095642:A:T
chr12:121095653	['T', 'C']	10699	20138.0	-512.0036959466362	-0.001404106774678	0.0295831015836923	-0.0474631360307406	0.962145	0.962145	chr12	121095653	0.0167594727080401	chr12:121095653:T:C
chr12:121096091	['C', 'A']	10699	5585.566192969334	-65.121136462607	0.0145892957180677	0.0160330356485817	0.909952178604325	0.362868	0.362868	chr12	121096091	0.4402513289506816	chr12:121096091:C:A
chr12:121096170	['T', 'C']	10699	15973.492989343802	-513.4612221031431	-0.02932131707923	0.0160319404135135	-1.8289312661438424	0.0674378	0.0674378	chr12	121096170	1.1710966059907375	chr12:121096170:T:C
chr12:121096864	['C', 'T']	10699	15509.496211058098	-471.8439186288492	-0.0210838511036608	0.0156474430556438	-1.3474310805084626	0.17787	0.17787	chr12	121096864	0.7498972949353738	chr12:121096864:C:T
chr12:121097225	['C', 'G']	10699	15621.265492559833	-475.83012620334654	-0.0216752191682562	0.0159535815880304	-1.3586428256660914	0.174288	0.174288	chr12	121097225	0.7587325137115204	chr12:121097225:C:G
chr12:121097619	['C', 'T']	10699	15506.449336324547	-472.2248427840275	-0.021230752794214	0.0156405096139449	-1.3574207822029534	0.174676	0.174676	chr12	121097619	0.7577667617805679	chr12:121097619:C:T
chr12:121097883	['G', 'A']	10699	15507.898943629054	-473.4466639225735	-0.0214707754689555	0.0156405962792236	-1.3727593939290132	0.169856	0.169856	chr12	121097883	0.7699191074876961	chr12:121097883:G:A
chr12:121097918	['C', 'T']	10699	15506.449336324546	-471.834866271772	-0.0211452056514018	0.0156405032843126	-1.3519517413873976	0.176419	0.176419	chr12	121097918	0.7534546439729097	chr12:121097918:C:T
chr12:121098050	['G', 'A']	10699	15728.916870185974	-508.0001431481386	-0.0282948774313951	0.015812155430417	-1.7894383568331036	0.0735726	0.0735726	chr12	121098050	1.1332838960480165	chr12:121098050:G:A
chr12:121098054	['G', 'C']	10699	215.6974011083508	-0.5146740280696583	0.0243097326918244	0.0695165999796474	0.3496968018997145	0.726573	0.726573	chr12	121098054	0.1387207448835453	chr12:121098054:G:C
chr12:121098332	['C', 'T']	10699	15656.390052356022	-497.8925966901351	-0.0258374707931922	0.0156185434976267	-1.6542817066852864	0.0980997	0.0980997	chr12	121098332	1.008332320739764	chr12:121098332:C:T
chr12:121098674	['C', 'G']	10699	373.06973917920914	5.5389147024527565	0.0338473846030429	0.0527266087755336	0.641941239709482	0.520925	0.520925	chr12	121098674	0.2832247996002984	chr12:121098674:C:G
chr12:121099614	['A', 'T']	10699	15659.782006920415	-497.76706961992727	-0.0258351352237075	0.01562377850994	-1.65357792337307	0.0982427	0.0982427	chr12	121099614	1.0076997103418754	chr12:121099614:A:T
chr12:121099654	['G', 'A']	10699	418.15633473585785	-2.296451661949636	0.0102368817094912	0.0501291682750112	0.2042100849016925	0.838193	0.838193	chr12	121099654	0.0766559704099143	chr12:121099654:G:A
chr12:121099690	['A', 'C']	10699	15955.98270543143	-481.9294453392369	-0.0209944829846834	0.0159268202015737	-1.3181842149890637	0.18747	0.18747	chr12	121099690	0.7270682206129293	chr12:121099690:A:C
chr12:121099880	['G', 'A']	10699	10756.0266504582	-341.2401720123224	-0.0165023253248484	0.0137808209728539	-1.1974849217877075	0.231144	0.231144	chr12	121099880	0.6361173754281975	chr12:121099880:G:A
chr12:121099906	['C', 'A']	10699	15657.390332834704	-496.7962279244466	-0.0255694978415244	0.0156228652754479	-1.6366714677945915	0.101729	0.101729	chr12	121099906	0.9925552246128032	chr12:121099906:C:A
chr12:121099947	['AC', 'A']	10699	5642.636992706191	-71.52013044440659	0.0132757741527734	0.0158037719858676	0.8400383253216502	0.400906	0.400906	chr12	121099947	0.3969574440054219	chr12:121099947:AC:A
chr12:121100923	['A', 'G']	10699	15661.319057415374	-497.1582294271676	-0.0257793573673589	0.015626691430382	-1.6497002889068162	0.0990336	0.0990336	chr12	121100923	1.0042174334945315	chr12:121100923:A:G
chr12:121101526	['C', 'T']	10699	295.0827412116679	14.83916689114968	0.0768489326225638	0.0587386088933793	1.3083206100787617	0.190793	0.190793	chr12	121101526	0.7194375631599165	chr12:121101526:C:T
chr12:121101612	['G', 'A']	10699	15660.855072463768	-496.35169959671066	-0.0255373235901776	0.0156261119494102	-1.634272407164045	0.102231	0.102231	chr12	121101612	0.9904173910164936	chr12:121101612:G:A
chr12:121101774	['A', 'G']	10699	15660.927549780312	-496.7788177383593	-0.0256375363242891	0.0156217651463007	-1.6411420914467	0.100797	0.100797	chr12	121101774	0.996552393513849	chr12:121101774:A:G
chr12:121101837	['C', 'T']	10699	5646.750046772685	-68.9815265371663	0.0138522169045319	0.0158040417274874	0.876498375756578	0.380779	0.380779	chr12	121101837	0.4193270110113156	chr12:121101837:C:T
chr12:121101846	['G', 'A']	10699	295.16552885065	14.90448501661652	0.0770792689305764	0.0587383687625693	1.312247353040125	0.189465	0.189465	chr12	121101846	0.7224710058054695	chr12:121101846:G:A
chr12:121102543	['C', 'T']	10699	15657.926988875386	-495.3413870957655	-0.0253390097759909	0.0156186625933845	-1.6223546430104392	0.104757	0.104757	chr12	121102543	0.9798169472657184	chr12:121102543:C:T
chr12:121102564	['T', 'G']	10699	5651.754256314312	-74.15519100096822	0.0124454222741486	0.0157976934706115	0.7877999593612092	0.430831	0.430831	chr12	121102564	0.3656930550384836	chr12:121102564:T:G
chr12:121102728	['G', 'A']	10699	13934.512062838974	-297.4993280370575	0.0127407024235465	0.0146151599801742	0.8717456696217859	0.383367	0.383367	chr12	121102728	0.4163852736559685	chr12:121102728:G:A
chr12:121103081	['CA', 'C']	10699	5421.0267414679765	-131.85401149075776	0.0032558517686539	0.0159278533962376	0.2044124646088884	0.838035	0.838035	chr12	121103081	0.076737842957496	chr12:121103081:CA:C
chr12:121103357	['A', 'G']	10699	13342.729704451924	-396.6585908461473	-0.0138655133549596	0.014268468698144	-0.971759033733108	0.331192	0.331192	chr12	121103357	0.4799201622187297	chr12:121103357:A:G
chr12:121103359	['A', 'G']	10699	5655.81493263473	-72.83831879163262	0.0130616715255139	0.0157944249969344	0.826979869672312	0.408267	0.408267	chr12	121103359	0.3890557224456036	chr12:121103359:A:G
chr12:121103594	['T', 'C']	10699	13638.923494201274	-387.9914984069399	-0.0107283258793654	0.0144035043083268	-0.7448413698299281	0.456384	0.456384	chr12	121103594	0.3406695895682701	chr12:121103594:T:C
chr12:121104028	['C', 'T']	10699	4894.830014025246	-154.52476667052676	-0.0047170093535358	0.0163420851556613	-0.2886418292773208	0.772861	0.772861	chr12	121104028	0.1118986074544986	chr12:121104028:C:T
chr12:121104398	['C', 'T']	10699	13340.23433701141	-397.22580837124616	-0.01388719206361	0.0142670238145572	-0.9733769456135916	0.330388	0.330388	chr12	121104398	0.4809757350454373	chr12:121104398:C:T
chr12:121105170	['A', 'G']	10699	13484.260329033465	-372.8059021014991	-0.0089293361623567	0.0144808001760927	-0.6166327864325324	0.53749	0.53749	chr12	121105170	0.2696296113848575	chr12:121105170:A:G
chr12:121105208	['C', 'T']	10699	14568.0	-354.09411146824965	0.0010122188711261	0.014932067340918	0.0677882605278916	0.945955	0.945955	chr12	121105208	0.024129522918	chr12:121105208:C:T
chr12:121106019	['G', 'A']	10699	897.0838474481211	-2.0731988472918257	0.0277748856455349	0.0345911200702102	0.8029484326948558	0.422022	0.422022	chr12	121106019	0.3746649086839182	chr12:121106019:G:A
chr12:121106176	['G', 'A']	10699	1159.7312264150935	22.715817055639505	0.0507212856984868	0.0308256870742291	1.6454227143858458	0.0999121	0.0999121	chr12	121106176	1.0003819127248363	chr12:121106176:G:A
chr12:121106254	['T', 'C']	10699	13801.029554807334	-370.731906030998	-0.0068158040126793	0.0145749284049095	-0.4676389360776156	0.640052	0.640052	chr12	121106254	0.1937847410228916	chr12:121106254:T:C
chr12:121106366	['G', 'A']	10699	288.0	15.64953552388424	0.0840660427372213	0.0606345111614774	1.3864388633948537	0.165642	0.165642	chr12	121106366	0.7808295343655058	chr12:121106366:G:A
chr12:121107037	['G', 'A']	10699	13498.523324296531	-363.22690805552327	-0.0070090684004227	0.0144816604914178	-0.4839961829361012	0.628398	0.628398	chr12	121107037	0.2017652058573125	chr12:121107037:G:A
chr12:121108546	['G', 'A']	10699	13497.0	-357.5215431856629	-0.0057785866709502	0.014479712284128	-0.3990815948245356	0.689841	0.689841	chr12	121108546	0.1612509973496014	chr12:121108546:G:A
chr12:121108978	['C', 'T']	10699	4852.360602094241	-158.93314543972136	-0.0066916917356181	0.0165184928461395	-0.4051030440820173	0.68541	0.68541	chr12	121108978	0.1640495635870134	chr12:121108978:C:T
chr12:121109652	['G', 'A']	10699	13949.0	-412.7495289074815	-0.0148717294640874	0.0146355311760088	-1.0161386891420614	0.309586	0.309586	chr12	121109652	0.509218687072547	chr12:121109652:G:A
chr12:121110801	['A', 'T']	10699	13899.29912133109	-416.8833396703087	-0.0159421780940604	0.0146084231045386	-1.0913004079891044	0.275165	0.275165	chr12	121110801	0.560406807622347	chr12:121110801:A:T
chr12:121110892	['G', 'T']	10699	5578.607069384701	-72.90597461910197	0.0127147366797205	0.0160436698977661	0.7925079960346835	0.428082	0.428082	chr12	121110892	0.3684730330043333	chr12:121110892:G:T
chr12:121111119	['T', 'C']	10699	13896.0	-414.4184569835092	-0.0154458028908962	0.0146073152266606	-1.0574019011176845	0.290352	0.290352	chr12	121111119	0.5370751781170621	chr12:121111119:T:C
chr12:121111141	['T', 'C']	10699	13898.897251308905	-418.1086479280029	-0.0162384068417012	0.0146092125493329	-1.1115182825129566	0.26637	0.26637	chr12	121111141	0.5745146892919683	chr12:121111141:T:C
chr12:121111680	['C', 'T']	10699	13956.75030599758	-410.2162014649628	-0.0148410403991307	0.0147838447191876	-1.0038687960425388	0.315465	0.315465	chr12	121111680	0.5010488175610582	chr12:121111680:C:T
chr12:121111820	['C', 'T']	10699	13612.272293886708	-431.1595298483874	-0.0201761128929805	0.0144691848217042	-1.3944194605017195	0.16322	0.16322	chr12	121111820	0.7872266264800871	chr12:121111820:C:T
chr12:121111859	['A', 'G']	10699	19052.0	-535.8166359220246	-0.0265750806965818	0.0222935424015908	-1.1920528473162473	0.233267	0.233267	chr12	121111859	0.632146695975216	chr12:121111859:A:G
chr12:121111915	['A', 'C']	10699	13899.29912133109	-416.3345635702544	-0.0158294743003355	0.0146084324434345	-1.0835847283155844	0.278573	0.278573	chr12	121111915	0.5550609787923405	chr12:121111915:A:C
chr12:121112011	['C', 'T']	10699	13900.0	-414.49921453814375	-0.015467771967612	0.014607783992814	-1.058871898381102	0.289682	0.289682	chr12	121112011	0.5380784897584109	chr12:121112011:C:T
chr12:121112102	['T', 'C']	10699	14854.553623188403	-432.0430137224625	-0.0082929331723536	0.0152211753333453	-0.5448287001980792	0.585883	0.585883	chr12	121112102	0.2321891033123399	chr12:121112102:T:C
chr12:121112756	['T', 'C']	10699	5575.042161353651	-74.73243182353606	0.012400032468979	0.0160476869013762	0.7726990528407948	0.439718	0.439718	chr12	121112756	0.3568257560298953	chr12:121112756:T:C
chr12:121113064	['C', 'T']	10699	5785.622288706058	-72.47620050496202	0.0141133635275863	0.0159182233410217	0.8866167552264311	0.375305	0.375305	chr12	121113064	0.4256156496611389	chr12:121113064:C:T
chr12:121113484	['A', 'C']	10699	6507.216415817519	-119.85850420279348	0.0123855836848655	0.0150222292382089	0.8244837359666255	0.409683	0.409683	chr12	121113484	0.3875520569386589	chr12:121113484:A:C
chr12:121113600	['G', 'A']	10699	4901.91633168178	-160.7694116186932	-0.0072460607625162	0.0164637084883921	-0.4401232424411037	0.659857	0.659857	chr12	121113600	0.1805501717912062	chr12:121113600:G:A
chr12:121114289	['A', 'G']	10699	681.0636567582726	-41.0616356032217	-0.0357681436366258	0.0400009354759729	-0.8941826787553604	0.371244	0.371244	chr12	121114289	0.4303405566321678	chr12:121114289:A:G
chr12:121114559	['TG', 'T']	10699	4902.3746260284215	-154.2590021505835	-0.0054574938540445	0.0164649346568158	-0.3314616163256582	0.740302	0.740302	chr12	121114559	0.1305910773261724	chr12:121114559:TG:T
chr12:121114618	['G', 'A']	10699	19751.84613946532	-462.6737223033043	0.0252505405232755	0.0260380091614115	0.969756956714532	0.33219	0.33219	chr12	121114618	0.478613445365018	chr12:121114618:G:A
chr12:121114706	['T', 'C']	10699	19751.0	-461.9680043836163	0.0256924218120247	0.0260317512455116	0.9869647865682706	0.323682	0.323682	chr12	121114706	0.4898814511010747	chr12:121114706:T:C
chr12:121114809	['C', 'T']	10699	19751.84613946532	-461.4803594372212	0.0261369922312374	0.0260376481231014	1.003815402515095	0.31549	0.31549	chr12	121114809	0.5010144019147657	chr12:121114809:C:T
chr12:121114904	['G', 'A']	10699	19750.0	-461.06324103131794	0.026287371811475	0.0260261324247472	1.0100375800162862	0.3125	0.3125	chr12	121114904	0.505149978319906	chr12:121114904:G:A
chr12:121114945	['C', 'T']	10699	19751.0	-461.9680043836163	0.0256924218120247	0.0260317512455116	0.9869647865682706	0.323682	0.323682	chr12	121114945	0.4898814511010747	chr12:121114945:C:T
chr12:121114946	['C', 'G']	10699	19751.0	-461.9680043836163	0.0256924218120247	0.0260317512455116	0.9869647865682706	0.323682	0.323682	chr12	121114946	0.4898814511010747	chr12:121114946:C:G
chr12:121115512	['C', 'T']	10699	19751.84613946532	-464.29259144344144	0.0242913538634736	0.0260382134697552	0.9329116950242898	0.350887	0.350887	chr12	121115512	0.4548327216473737	chr12:121115512:C:T
chr12:121115627	['C', 'T']	10699	19752.692437131904	-463.1405805481848	0.0250269664661014	0.0260439312252892	0.9609519488286652	0.336598	0.336598	chr12	121115627	0.4728884688460663	chr12:121115627:C:T
chr12:121116031	['T', 'C']	10699	19751.0	-461.9680043836163	0.0256924218120247	0.0260317512455116	0.9869647865682706	0.323682	0.323682	chr12	121116031	0.4898814511010747	chr12:121116031:T:C
chr12:121116076	['A', 'G']	10699	19751.0	-461.9680043836163	0.0256924218120247	0.0260317512455116	0.9869647865682706	0.323682	0.323682	chr12	121116076	0.4898814511010747	chr12:121116076:A:G
chr12:121116244	['C', 'A']	10699	288.08077786088256	15.655368155260057	0.0841229410279454	0.0606347397979315	1.3873720132763756	0.165357	0.165357	chr12	121116244	0.7815774155248445	chr12:121116244:C:A
chr12:121116375	['G', 'A']	10699	14474.35286969527	-346.7616732036995	0.0023150019646224	0.0147812068193365	0.1566179265954087	0.875549	0.875549	chr12	121116375	0.0577195436592058	chr12:121116375:G:A
chr12:121116620	['G', 'A']	10699	12618.358792184725	-433.9056963636892	-0.0194946086248354	0.0142466100255128	-1.3683682356662046	0.171226	0.171226	chr12	121116620	0.7664302887290227	chr12:121116620:G:A
chr12:121116865	['A', 'C']	10699	310.1159420289855	-6.2980414546181	-0.0012030000060845	0.0581664663231311	-0.0206820197637855	0.9835	0.9835	chr12	121116865	0.0072256357446444	chr12:121116865:A:C
chr12:121117304	['A', 'T']	10699	847.1583621576142	-33.730807743843506	-0.0141774804817649	0.0357554863150187	-0.3965120305414452	0.691735	0.691735	chr12	121117304	0.1600602495890477	chr12:121117304:A:T
chr12:121117690	['G', 'T']	10699	19373.810805758083	-473.4329068927255	0.0099778095713141	0.0236827375947761	0.421311494559438	0.673536	0.673536	chr12	121117690	0.1716391866024474	chr12:121117690:G:T
chr12:121117694	['T', 'G']	10699	19373.0	-473.7542712831946	0.0098149945711932	0.0236784742685739	0.4145112755098281	0.678508	0.678508	chr12	121117694	0.1684450273920513	chr12:121117694:T:G
chr12:121117710	['T', 'C']	10699	19372.81071228267	-473.26341555373614	0.0100826729571314	0.0236786401252652	0.4258130071571625	0.670253	0.670253	chr12	121117710	0.1737612334726025	chr12:121117710:T:C
chr12:121118719	['G', 'T']	10699	4907.293342060969	-156.5590114432705	-0.0060367085637591	0.0164483179692706	-0.3670106922201487	0.713618	0.713618	chr12	121118719	0.1465342040326014	chr12:121118719:G:T
chr12:121118808	['T', 'C']	10699	314.3231661676646	10.094377899693828	0.0615650152861645	0.0577811322705559	1.0654864809137137	0.28668	0.28668	chr12	121118808	0.5426026042024973	chr12:121118808:T:C
chr12:121119051	['A', 'C']	10699	12564.0	-265.58836012449325	0.0078979680582559	0.0141834662956948	0.5568432915903853	0.577646	0.577646	chr12	121119051	0.2383382296511856	chr12:121119051:A:C
chr12:121119237	['C', 'A']	10699	19372.621389174536	-474.3116692441526	0.0095285617555986	0.0236790592627815	0.4024045740100623	0.687394	0.687394	chr12	121119237	0.1627942629731079	chr12:121119237:C:A
chr12:121119458	['A', 'G']	10699	19374.62176311116	-474.22020706807456	0.0095619386512333	0.0236868142728942	0.4036819194455975	0.686455	0.686455	chr12	121119458	0.1633879273161447	chr12:121119458:A:G
chr12:121119466	['G', 'C']	10699	5575.605666729007	-71.9895336480967	0.0130666638070179	0.0160487773587745	0.8141843777198273	0.415557	0.415557	chr12	121119466	0.3813693976617183	chr12:121119466:G:C
chr12:121119578	['A', 'G']	10699	14465.704122651212	-314.1908338897266	0.0092139148656551	0.0147443829722873	0.624910169721792	0.532043	0.532043	chr12	121119578	0.2740532663740243	chr12:121119578:A:G
chr12:121120212	['A', 'G']	10699	5578.521405870256	-70.21740132632435	0.0134653065252662	0.0160427741551293	0.8393377850401881	0.401299	0.401299	chr12	121120212	0.3965319224865026	chr12:121120212:A:G
chr12:121120392	['T', 'C']	10699	19664.0	-458.0270231328788	0.0259462113434317	0.0254003512233073	1.0214902587497872	0.307045	0.307045	chr12	121120392	0.5127979703876259	chr12:121120392:T:C
chr12:121120620	['T', 'C']	10699	7103.655820476859	-185.8176909219576	0.0018330268114158	0.0148591997216242	0.1233597263484037	0.901825	0.901825	chr12	121120620	0.0448777295400329	chr12:121120620:T:C
chr12:121121061	['T', 'C']	10699	5578.564229618549	-69.3407307709601	0.0137142078614234	0.016043711431991	0.8548027007066119	0.39268	0.39268	chr12	121121061	0.405961217677454	chr12:121121061:T:C
chr12:121121430	['C', 'T']	10699	781.0	40.940936049647085	0.0872289670505274	0.0370710809705067	2.3530192475349065	0.0186397	0.0186397	chr12	121121430	1.7295610817563425	chr12:121121430:C:T
chr12:121121506	['G', 'A']	10699	4906.458590390727	-159.3548291522764	-0.006705797681338	0.0164463721903818	-0.4077371960036091	0.683475	0.683475	chr12	121121506	0.1652773663348044	chr12:121121506:G:A
chr12:121122861	['G', 'A']	10699	18059.0	-521.1898244827576	-0.0239090197062666	0.0192172782037614	-1.2441418317806767	0.213475	0.213475	chr12	121122861	0.6706529777713889	chr12:121122861:G:A
chr12:121122921	['T', 'A']	10699	18060.0	-521.0008633050963	-0.0238477181022791	0.0192185288273352	-1.2408711570242372	0.214681	0.214681	chr12	121122921	0.6682063904044245	chr12:121122921:T:A
chr12:121123168	['T', 'C']	10699	4835.0	-158.4164766579799	-0.0065846418816058	0.0165372426931869	-0.3981704812446493	0.690512	0.690512	chr12	121123168	0.1608287696726077	chr12:121123168:T:C
chr12:121123249	['C', 'T']	10699	5221.488035146756	-65.62815717438208	0.0123982208143851	0.0164532276813082	0.7535433809422206	0.45114	0.45114	chr12	121123249	0.3456886647907283	chr12:121123249:C:T
chr12:121123418	['C', 'T']	10699	623.0582351841465	45.44845717595184	0.1028864332979682	0.041451176636793	2.48211128478905	0.0130759	0.0130759	chr12	121123418	1.883528409414264	chr12:121123418:C:T
chr12:121124006	['AG', 'A']	10699	18061.064323111445	-522.1796459930412	-0.0241059930618625	0.0192149160591596	-1.2545458428048313	0.209671	0.209671	chr12	121124006	0.6784616334875536	chr12:121124006:AG:A
chr12:121124118	['C', 'T']	10699	623.0582351841466	43.732903870414255	0.1004284482487726	0.041452682274558	2.4227249658681664	0.0154211	0.0154211	chr12	121124118	1.8118846465904144	chr12:121124118:C:T
chr12:121124233	['T', 'C']	10699	4927.842356241234	-162.0466913667366	-0.0072288910602105	0.0164350563498793	-0.4398458335838714	0.660058	0.660058	chr12	121124233	0.1804179008623399	chr12:121124233:T:C
chr12:121124301	['G', 'A']	10699	18061.3762737216	-519.3222674602861	-0.0232070165784219	0.0192217845219495	-1.2073289320209395	0.227332	0.227332	chr12	121124301	0.6433394272523654	chr12:121124301:G:A
chr12:121124332	['G', 'A']	10699	18060.0	-521.0008633050963	-0.0238477181022791	0.0192185288273352	-1.2408711570242372	0.214681	0.214681	chr12	121124332	0.6682063904044245	chr12:121124332:G:A
chr12:121124679	['A', 'G']	10699	4505.421106748925	-22.722787086705164	0.0296870976142177	0.0171732618967709	1.728681353179606	0.083895	0.083895	chr12	121124679	1.0762639216160703	chr12:121124679:A:G
chr12:121124787	['CCT', 'C']	10699	2699.2522901476914	-111.38425057838398	-0.0218435929886662	0.0211245663784556	-1.0340374612822267	0.301142	0.301142	chr12	121124787	0.5212286696078084	chr12:121124787:CCT:C
chr12:121125213	['C', 'T']	10699	5273.158019090816	-68.41659650704372	0.0118959777889299	0.0165223443077773	0.7199933355298919	0.471545	0.471545	chr12	121125213	0.3264768558022834	chr12:121125213:C:T
chr12:121125490	['C', 'T']	10699	1995.170192847782	6.550013701655372	0.0347541876042087	0.0240614666498214	1.4443919030374903	0.148658	0.148658	chr12	121125490	0.8278117143610435	chr12:121125490:C:T
chr12:121125583	['A', 'T']	10699	1993.372627839581	5.882992170991777	0.0342054717193434	0.0240540095574196	1.4220278593342688	0.155047	0.155047	chr12	121125583	0.8095366324969571	chr12:121125583:A:T
chr12:121125678	['C', 'T']	10699	4884.826273959794	-155.75787693225035	-0.005960054889304	0.0164723217523423	-0.3618223938866765	0.717492	0.717492	chr12	121125678	0.1441829369287778	chr12:121125678:C:T
chr12:121125906	['G', 'A']	10699	1974.0	-4.526412399354019	0.0284841049635866	0.0241467327157938	1.1796256370931648	0.238175	0.238175	chr12	121125906	0.6231038261103709	chr12:121125906:G:A
chr12:121126120	['G', 'A']	10699	1979.555067314884	-5.273126660913174	0.0280376443911406	0.0241267406055085	1.1620983061731602	0.245221	0.245221	chr12	121126120	0.6104423408681575	chr12:121126120:G:A
chr12:121126314	['A', 'G']	10699	291.0	15.029903669671585	0.0815926084869681	0.060346341598677	1.3520721608873274	0.176381	0.176381	chr12	121126314	0.7535481994739083	chr12:121126314:A:G
chr12:121126588	['C', 'T']	10699	1554.0	26.37317657370257	0.0473637024729946	0.0267473065206347	1.7707840016135807	0.0766251	0.0766251	chr12	121126588	1.115628945694803	chr12:121126588:C:T
chr12:121126595	['T', 'C']	10699	1974.0	-4.646974288195242	0.0282951262764331	0.0241466519796989	1.1718032918278705	0.241302	0.241302	chr12	121126595	0.6174390784834056	chr12:121126595:T:C
chr12:121126660	['C', 'T']	10699	1553.0	25.303132710249177	0.0466802969520926	0.0267540692069411	1.7447924123625165	0.0810498	0.0810498	chr12	121126660	1.0912480524873176	chr12:121126660:C:T
chr12:121126812	['C', 'A']	10699	1554.0	25.789827101011102	0.0469405220771113	0.0267471266776919	1.7549743807158713	0.0792923	0.0792923	chr12	121126812	1.1007689845597608	chr12:121126812:C:A
chr12:121127114	['T', 'C']	10699	3254.304169003552	-109.63553365555308	-0.0086160543077786	0.0194042467259165	-0.4440293111853147	0.65703	0.65703	chr12	121127114	0.1824148000947029	chr12:121127114:T:C
chr12:121128067	['C', 'T']	10699	1554.0	26.48680812437208	0.0473897263278943	0.0267472881032165	1.77175817395093	0.0764632	0.0764632	chr12	121128067	1.1165475306269412	chr12:121128067:C:T
chr12:121128401	['C', 'T']	10699	1346.0	25.22147480021912	0.0493283635051629	0.0286332672594671	1.7227640512751212	0.0849601	0.0849601	chr12	121128401	1.0707849850876694	chr12:121128401:C:T
chr12:121129382	['C', 'T']	10699	7423.693868012713	-182.68880808794344	0.004996910936307	0.0147006487926974	0.3399109118768477	0.73393	0.73393	chr12	121129382	0.1343453597888967	chr12:121129382:C:T
chr12:121129928	['T', 'G']	10699	2664.0	-107.23274531864531	-0.0207891471929236	0.0212596397864055	-0.9778692114161456	0.328161	0.328161	chr12	121129928	0.4839130335547552	chr12:121129928:T:G
chr12:121130109	['C', 'T']	10699	17562.64152177977	-394.86433565989086	0.0191840234846014	0.0182795583293041	1.049479595677503	0.293981	0.293981	chr12	121130109	0.5316807371449884	chr12:121130109:C:T
chr12:121130398	['T', 'C']	10699	382.1071428571428	9.913419034382592	0.0517457231981623	0.0526292323618066	0.9832125774214132	0.325525	0.325525	chr12	121130398	0.4874156524256831	chr12:121130398:T:C
chr12:121131071	['G', 'A']	10699	20222.0	-501.7178139402658	0.0100018181924703	0.0305359156331365	0.3275427634996695	0.743264	0.743264	chr12	121131071	0.1288569017456493	chr12:121131071:G:A
chr12:121131142	['C', 'G']	10699	4857.90810507619	-155.76677911312152	-0.0060784628934268	0.016510562674292	-0.3681560109935786	0.712764	0.712764	chr12	121131142	0.1470542435898334	chr12:121131142:C:G
chr12:121131322	['C', 'T']	10699	9115.55600224383	-57.156776505744034	0.031202692673538	0.0140755086650892	2.2168074643674096	0.0266572	0.0266572	chr12	121131322	1.5741854696412538	chr12:121131322:C:T
chr12:121131831	['T', 'C']	10699	14495.354832679004	-323.152314694049	0.0068058874991894	0.0149417078484952	0.4554959558973591	0.648762	0.648762	chr12	121131831	0.1879145960250514	chr12:121131831:T:C
chr12:121132133	['A', 'C']	10699	20231.0	-501.28346166478	0.0110646068479262	0.0306317800480732	0.3612133160580807	0.717947	0.717947	chr12	121132133	0.1439076148901764	chr12:121132133:A:C
chr12:121132540	['A', 'G']	10699	16289.522527575247	-397.95715867750334	0.0027628912997014	0.0163871864192545	0.1686007121060835	0.866114	0.866114	chr12	121132540	0.0624249413400322	chr12:121132540:A:G
chr12:121132673	['A', 'G']	10699	5719.13819541842	-93.15418882410968	0.0079541358855927	0.015945537488485	0.4988314687627664	0.617908	0.617908	chr12	121132673	0.2090761819769348	chr12:121132673:A:G
chr12:121133662	['C', 'A']	10699	6246.0	-79.79756515791095	0.0122861409958172	0.0154465860240513	0.7953952398728694	0.426401	0.426401	chr12	121133662	0.3701817854684151	chr12:121133662:C:A
chr12:121133976	['G', 'A']	10699	3919.197886467782	-95.6482101571182	0.0028946328607767	0.0180124840043222	0.1607014812661115	0.872332	0.872332	chr12	121133976	0.0593181958853814	chr12:121133976:G:A
chr12:121135818	['C', 'T']	10699	619.0994382022474	24.38225711636013	0.0675441441350409	0.0416068900677758	1.6233884345841374	0.104536	0.104536	chr12	121135818	0.9807341219077074	chr12:121135818:C:T
chr12:121135833	['A', 'G']	10699	7235.496723460028	-213.94230377287144	-0.0095067806028499	0.0148980173737084	-0.6381238767802244	0.523407	0.523407	chr12	121135833	0.2811604734404166	chr12:121135833:A:G
chr12:121136607	['C', 'T']	10699	394.9160075329572	9.192806396061984	0.0384756325255935	0.0522417258262803	0.7364923711275686	0.461447	0.461447	chr12	121136607	0.3358781731415285	chr12:121136607:C:T
chr12:121138121	['G', 'A']	10699	18640.742288278183	-465.46971028381057	0.0039793186214384	0.0207618550874646	0.191664887587093	0.848008	0.848008	chr12	121138121	0.0716000506448582	chr12:121138121:G:A
chr12:121138184	['G', 'A']	10699	1524.0	-20.67363184406266	0.0102750649976746	0.0272358723424004	0.377262195552246	0.705986	0.705986	chr12	121138184	0.1512039111054653	chr12:121138184:G:A
chr12:121138849	['C', 'A']	10699	7180.34224548939	-184.5077757269694	-0.0032621189559155	0.0148860678542379	-0.219139062636134	0.826546	0.826546	chr12	121138849	0.0827329715054203	chr12:121138849:C:A
chr12:121139809	['A', 'G']	10699	7128.958408167141	-199.58908984392423	-0.0027364546625213	0.0149515066143899	-0.1830220012669288	0.854784	0.854784	chr12	121139809	0.0681436156337796	chr12:121139809:A:G
chr12:121139975	['G', 'A']	10699	16200.028325698791	-495.5053798293581	-0.0166973289736605	0.0164446214353979	-1.0153671849033024	0.309954	0.309954	chr12	121139975	0.5087027546448216	chr12:121139975:G:A
chr12:121140044	['T', 'C']	10699	7246.0	-225.17496239304617	-0.0071105350642987	0.0148024913219654	-0.4803606980500239	0.630981	0.630981	chr12	121140044	0.1999837179656759	chr12:121140044:T:C
chr12:121140089	['C', 'T']	10699	9603.897644419518	-282.39366103768043	-0.0051343937217872	0.0141437910745408	-0.3630139680887403	0.716602	0.716602	chr12	121140089	0.1447219840742457	chr12:121140089:C:T
chr12:121140184	['T', 'C']	10699	9772.913441764817	-293.7071998140897	-0.0062987396704492	0.0141009133900917	-0.4466901892238539	0.655108	0.655108	chr12	121140184	0.1836870970500611	chr12:121140184:T:C
chr12:121140584	['T', 'C']	10699	7999.495372534355	-258.82592888700475	-0.0080824186241795	0.0145586102999576	-0.5551641576808345	0.578794	0.578794	chr12	121140584	0.2374759795923877	chr12:121140584:T:C
chr12:121140919	['C', 'A']	10699	7982.238219895287	-258.0016110451999	-0.0081409980433603	0.0145670130211433	-0.558865295963151	0.576265	0.576265	chr12	121140919	0.2393777569039116	chr12:121140919:C:A
chr12:121140922	['C', 'A']	10699	7984.0	-258.24595171815434	-0.0081567829721097	0.0145644329464371	-0.5600480981379448	0.575458	0.575458	chr12	121140922	0.2399863680096255	chr12:121140922:C:A
chr12:121141221	['T', 'G']	10699	419.0391661992896	-5.137332970865027	0.0054670103988565	0.050203151595116	0.1088977529328739	0.913286	0.913286	chr12	121141221	0.039393199714785	chr12:121141221:T:G
chr12:121141275	['A', 'G']	10699	7986.746494671901	-258.4946895212595	-0.0081423348306726	0.0145643085093351	-0.5590608593228963	0.576132	0.576132	chr12	121141275	0.2394780021602765	chr12:121141275:A:G
chr12:121141487	['G', 'C']	10699	1477.0	-36.3904664670995	0.0012333538344707	0.027377061498015	0.045050628774027	0.964068	0.964068	chr12	121141487	0.0158923322971355	chr12:121141487:G:C
chr12:121141609	['T', 'C']	10699	527.0	-22.13372462346075	-0.0096714227584387	0.0452422139236642	-0.2137698825870234	0.830731	0.830731	chr12	121141609	0.0805395828684127	chr12:121141609:T:C
chr12:121141870	['C', 'T']	10699	7668.716769489624	-247.1790555559059	-0.0079840160848876	0.0146579127272659	-0.5446898363664112	0.585978	0.585978	chr12	121141870	0.2321186888589684	chr12:121141870:C:T
chr12:121142152	['G', 'A']	10699	4871.455318751168	-99.79040208502538	0.0096231520360759	0.0168507657232931	0.5710809938312599	0.567957	0.567957	chr12	121142152	0.2456845434608701	chr12:121142152:G:A
chr12:121142950	['G', 'A']	10699	4351.829535864982	-96.66016248256656	0.00685997022415	0.0175234635112735	0.3914734218915559	0.695455	0.695455	chr12	121142950	0.1577309661520976	chr12:121142950:G:A
chr12:121143182	['G', 'A']	10699	4957.576593720276	-96.2273473290623	0.0108407266099108	0.016938808614721	0.6399934526971077	0.522191	0.522191	chr12	121143182	0.282170617545667	chr12:121143182:G:A
chr12:121143935	['T', 'C']	10699	7072.983264771877	-234.62682262158512	-0.0091829079253953	0.014865528409303	-0.617731685854405	0.536765	0.536765	chr12	121143935	0.2702158102802476	chr12:121143935:T:C
chr12:121144179	['G', 'T']	10699	4236.583917718561	-83.80096626584353	0.0085541306920702	0.017382146744255	0.4921216474540153	0.622643	0.622643	chr12	121144179	0.2057608900494772	chr12:121144179:G:T
chr12:121144180	['C', 'T']	10699	4235.791810788071	-83.22910787972029	0.0087125065488972	0.0173814113262346	0.5012542644190839	0.616203	0.616203	chr12	121144180	0.2102761916401847	chr12:121144180:C:T
chr12:121144245	['T', 'C']	10699	4244.1900710546	-80.61436167967926	0.0094721019788859	0.0173698320847097	0.5453191448651945	0.585545	0.585545	chr12	121144245	0.2324397231352517	chr12:121144245:T:C
chr12:121144437	['G', 'A']	10699	16298.570119670903	-501.34295607445927	-0.0172043249287962	0.0165432046245374	-1.0399632549595714	0.298381	0.298381	chr12	121144437	0.5252288348785541	chr12:121144437:G:A
chr12:121146025	['G', 'A']	10699	1249.0	9.98803185635898	0.0324170920431146	0.0298196349843209	1.0871055953622344	0.277015	0.277015	chr12	121146025	0.5574967138205631	chr12:121146025:G:A
chr12:121146190	['C', 'T']	10699	302.1694566538857	6.892367250489889	0.0502243500642586	0.0593007856805293	0.8469424053642699	0.397046	0.397046	chr12	121146190	0.4011591748770168	chr12:121146190:C:T
chr12:121146357	['A', 'G']	10699	5625.393818733421	-174.2932211336178	-0.0043679377078408	0.0158750324606502	-0.2751451197764633	0.78321	0.78321	chr12	121146357	0.1061217761115917	chr12:121146357:A:G
chr12:121147425	['A', 'C']	10699	370.0	-9.714442906415394	-0.0024946444034144	0.0533253035583162	-0.0467816259252291	0.962688	0.962688	chr12	121147425	0.0165144416742526	chr12:121147425:A:C
chr12:121148592	['A', 'G']	10699	3297.6164345143497	-12.988532284497971	0.0274806286559978	0.0192720258548586	1.4259335714345638	0.153917	0.153917	chr12	121148592	0.8127134100681054	chr12:121148592:A:G
chr12:121149550	['T', 'C']	10699	16144.0	-516.2044046297588	-0.0215912655049424	0.0164157033564768	-1.3152811692606248	0.188444	0.188444	chr12	121149550	0.7248176857992762	chr12:121149550:T:C
chr12:121150285	['G', 'C']	10699	5263.491961114227	-174.50057335642427	-0.0064574659247907	0.0162536020309368	-0.397294452792662	0.691158	0.691158	chr12	121150285	0.1604226607526009	chr12:121150285:G:C
chr12:121150322	['C', 'T']	10699	372.0347728547392	-10.97038782946021	-0.0050782833414005	0.0531850827940366	-0.0954832271497369	0.923933	0.923933	chr12	121150322	0.0343595209717641	chr12:121150322:C:T
chr12:121150742	['T', 'C']	10699	16142.01748153688	-518.3828699756695	-0.0221606774776712	0.0164146753164667	-1.3500527455112212	0.177028	0.177028	chr12	121150742	0.7519580371197336	chr12:121150742:T:C
chr12:121151600	['TA', 'T']	10699	3500.32716395588	-61.31277415735893	0.0126132975633169	0.0187683146506834	0.672052754766537	0.501565	0.501565	chr12	121151600	0.2996727768767119	chr12:121151600:TA:T
chr12:121151659	['A', 'G']	10699	3392.268256194484	-20.610908060468294	0.0244269725568199	0.0190653341677093	1.2812244643574902	0.200143	0.200143	chr12	121151659	0.6986595947396693	chr12:121151659:A:G
chr12:121152551	['T', 'C']	10699	16251.037861082546	-519.2844376122325	-0.0221535725237823	0.0165269613764388	-1.340450432428845	0.180127	0.180127	chr12	121152551	0.744421184059194	chr12:121152551:T:C
chr12:121153008	['T', 'C']	10699	218.0	-11.06544141337436	-0.0274610554929434	0.0695546577731736	-0.3948126030969393	0.692989	0.692989	chr12	121153008	0.1592736590061094	chr12:121153008:T:C
chr12:121153146	['C', 'T']	10699	4002.122195213164	-109.36265300354114	0.0018047129467779	0.0178915738496067	0.1008694350730703	0.919656	0.919656	chr12	121153146	0.0363745913930741	chr12:121153146:C:T
chr12:121153829	['G', 'A']	10699	253.0	4.178308724277388	0.0422093378822902	0.0647384304770216	0.6519981650971914	0.514416	0.514416	chr12	121153829	0.2886855319118949	chr12:121153829:G:A
chr12:121154886	['T', 'C']	10699	240.0448723941292	6.404589709354077	0.0494192186135984	0.0665689281892019	0.742376660671767	0.457875	0.457875	chr12	121154886	0.3392530683273987	chr12:121154886:T:C
chr12:121155216	['C', 'T']	10699	7306.048616305161	-145.73591897523912	0.0124660873440592	0.014764222449362	0.8443443186266778	0.398496	0.398496	chr12	121155216	0.3995760335819121	chr12:121155216:C:T
chr12:121155552	['C', 'A']	10699	4002.748247172104	-112.25887270164849	0.0004889530876665	0.0178737832366458	0.0273558810237808	0.978176	0.978176	chr12	121155552	0.0095829969997415	chr12:121155552:C:A
chr12:121156253	['G', 'A']	10699	16250.518882034026	-531.896403074404	-0.0252597419402967	0.0165353198952574	-1.5276234206718695	0.126636	0.126636	chr12	121156253	0.8974428158128127	chr12:121156253:G:A
chr12:121156367	['G', 'A']	10699	6531.610487941672	-282.83075113725994	-0.0261859594805581	0.0150723806952206	-1.7373472718123089	0.0823547	0.0823547	chr12	121156367	1.0843116105097892	chr12:121156367:G:A
chr12:121158388	['A', 'G']	10699	3414.3191250701066	-39.248144841086045	0.0187469628614827	0.0190346518445669	0.984886039133605	0.324702	0.324702	chr12	121158388	0.4885150363315323	chr12:121158388:A:G
chr12:121158841	['A', 'G']	10699	3419.3195924471866	-36.86713090785015	0.0192789474089597	0.0189977168564721	1.014803386881293	0.310223	0.310223	chr12	121158841	0.5083260066423696	chr12:121158841:A:G
chr12:121158983	['C', 'T']	10699	3659.684117042161	-189.51786542910955	-0.0310234921906832	0.0184505163551389	-1.6814430335464483	0.0927061	0.0927061	chr12	121158983	1.032891688625945	chr12:121158983:C:T
chr12:121159610	['G', 'A']	10699	6976.608321645629	-219.1878863310375	-0.0069914066162764	0.014876615377	-0.4699594927408997	0.638394	0.638394	chr12	121159610	0.1949112033915636	chr12:121159610:G:A
chr12:121160849	['G', 'A']	10699	4005.3743690409424	-103.3759968989762	0.0032591701548614	0.017876236194546	0.1823185887337842	0.855336	0.855336	chr12	121160849	0.0678632486860375	chr12:121160849:G:A
chr12:121162377	['C', 'T']	10699	15822.957838646347	-470.54585197892834	-0.012491799939645	0.0160772917025219	-0.7769840947580471	0.437185	0.437185	chr12	121162377	0.3593347472918304	chr12:121162377:C:T
chr12:121162450	['T', 'C']	10699	14831.158657442034	-414.8778139731866	-0.0042900223833508	0.0152166414907803	-0.2819296482702927	0.778003	0.778003	chr12	121162450	0.1090187283561546	chr12:121162450:T:C
chr12:121162935	['A', 'G']	10699	334.82816574905894	-2.85530629621917	0.0165096816965865	0.0575623903284882	0.2868136921064539	0.774261	0.774261	chr12	121162935	0.1111126158641489	chr12:121162935:A:G
chr12:121162999	['G', 'A']	10699	5616.574887808527	-229.3134815977021	-0.017110673740539	0.015826052855213	-1.0811712748010212	0.279645	0.279645	chr12	121162999	0.5533929413699621	chr12:121162999:G:A
chr12:121163150	['G', 'A']	10699	3653.0	-41.37574295524311	0.0163116534365282	0.0185506025760407	0.8793058537945184	0.379255	0.379255	chr12	121163150	0.4210686848771702	chr12:121163150:G:A
chr12:121163652	['T', 'C']	10699	5864.800412293848	-173.9954272380736	-0.0062348511316429	0.0155603294739098	-0.4006888891457565	0.688657	0.688657	chr12	121163652	0.1619970336775754	chr12:121163652:T:C
chr12:121164026	['GTCACAGAA', 'G']	10699	7293.044970082275	-247.3957735092611	-0.0128351253366922	0.0146855908406559	-0.8739944804371849	0.382141	0.382141	chr12	121164026	0.4177763642521436	chr12:121164026:GTCACAGAA:G
chr12:121164090	['A', 'C']	10699	613.1146115733384	16.509964251325147	0.0536933920433983	0.0419525111114115	1.2798612197683965	0.200622	0.200622	chr12	121164090	0.6976214444227012	chr12:121164090:A:C
chr12:121164332	['C', 'A']	10699	1993.1862965040195	-38.72699391743805	0.004421370339616	0.0240136508699572	0.1841190397728105	0.853924	0.853924	chr12	121164332	0.0685807801884888	chr12:121164332:C:A
chr12:121164435	['G', 'A']	10699	7285.68096840531	-244.47334378886	-0.0123854141981233	0.0146933223386715	-0.8429280943171081	0.399288	0.399288	chr12	121164435	0.3987137416766729	chr12:121164435:G:A
chr12:121164578	['C', 'T']	10699	7290.68143578239	-243.38038701432416	-0.0121491195617412	0.0146837340515944	-0.8273862437887203	0.408037	0.408037	chr12	121164578	0.3893004541472271	chr12:121164578:C:T
chr12:121164617	['C', 'T']	10699	7288.043567688856	-245.2314509288406	-0.0125493410056857	0.014692014626069	-0.8541606665309606	0.393035	0.393035	chr12	121164617	0.4055687737211423	chr12:121164617:C:T
chr12:121164666	['C', 'T']	10699	781.0	-43.95752020348471	-0.0353235065698389	0.0373103120831571	-0.9467491585465704	0.343788	0.343788	chr12	121164666	0.4637092865341807	chr12:121164666:C:T
chr12:121164712	['G', 'A']	10699	777.0	-45.791641766931455	-0.0379484591460374	0.0373940311660798	-1.0148266437896254	0.310211	0.310211	chr12	121164712	0.5083428062819235	chr12:121164712:G:A
chr12:121164731	['A', 'G']	10699	7292.04468960359	-241.9851837886743	-0.0118236482947943	0.0146945369352851	-0.8046288458673987	0.421052	0.421052	chr12	121164731	0.3756642654030968	chr12:121164731:A:G
chr12:121164825	['T', 'C']	10699	779.3642229287452	-44.919117342860254	-0.0364038273269808	0.0373518925042014	-0.9746180149475988	0.329772	0.329772	chr12	121164825	0.4817862218319626	chr12:121164825:T:C
chr12:121164957	['G', 'A']	10699	6511.217163690755	-199.50082114291268	-0.0070033947261825	0.015069554805973	-0.4647379976617904	0.642129	0.642129	chr12	121164957	0.1923777159181543	chr12:121164957:G:A
chr12:121165022	['A', 'G']	10699	7292.726507713884	-246.16225471658265	-0.0126743601168109	0.01468914728539	-0.8628383847316277	0.388246	0.388246	chr12	121165022	0.4108930100021764	chr12:121165022:A:G
chr12:121165319	['C', 'A']	10699	7289.362625035057	-243.10180226963607	-0.0120419974540866	0.0146927427919724	-0.8195881207874889	0.412469	0.412469	chr12	121165319	0.3846086862288479	chr12:121165319:C:A
chr12:121165666	['A', 'C']	10699	7288.681248831557	-238.2938528405984	-0.0110722800369933	0.0146920128548281	-0.7536258065112372	0.451091	0.451091	chr12	121165666	0.3457358376979642	chr12:121165666:A:C
chr12:121166053	['C', 'G']	10699	7287.0	-241.83912317271017	-0.0117929175502698	0.0146937826924546	-0.802578736673819	0.422236	0.422236	chr12	121166053	0.3744447413390597	chr12:121166053:C:G
chr12:121166323	['A', 'G']	10699	7290.725759700796	-241.0542439863989	-0.0116540293420834	0.0146940762526937	-0.7931107162961014	0.427731	0.427731	chr12	121166323	0.3688292729111712	chr12:121166323:A:G
chr12:121166332	['A', 'T']	10699	7291.681529257805	-240.09190441694403	-0.0114967084674836	0.0146938103691375	-0.7824184591105762	0.433986	0.433986	chr12	121166332	0.3625242802128701	chr12:121166332:A:T
chr12:121166344	['A', 'C']	10699	7284.0	-239.048957905282	-0.0113353153147023	0.0147013662850409	-0.7710382215451844	0.440701	0.440701	chr12	121166344	0.3558559640260711	chr12:121166344:A:C
chr12:121166522	['C', 'T']	10699	776.0725369227894	-48.21724057394085	-0.0416180900462571	0.0374154350615938	-1.1123240977351938	0.266024	0.266024	chr12	121166522	0.5750791806720144	chr12:121166522:C:T
chr12:121166921	['A', 'G']	10699	3667.8564472328862	-154.66740667528936	-0.0197924676071234	0.0184864728091647	-1.0706459697012194	0.284353	0.284353	chr12	121166921	0.5461421854650128	chr12:121166921:A:G
chr12:121167386	['C', 'T']	10699	7045.97569184742	-251.7157897632541	-0.0144798806451331	0.0148236368185567	-0.9768102674376562	0.328685	0.328685	chr12	121167386	0.4832201151026578	chr12:121167386:C:T
chr12:121167552	['G', 'A']	10699	4986.398186237846	-81.73999803262271	0.0129760481094809	0.0164488278460498	0.7888737258926987	0.430203	0.430203	chr12	121167552	0.3663265654062436	chr12:121167552:G:A
chr12:121167796	['C', 'T']	10699	9767.477602169643	-431.1709964899494	-0.0335260435051415	0.0139843741314308	-2.397393204018301	0.0165293	0.0165293	chr12	121167796	1.7817455379938536	chr12:121167796:C:T
chr12:121167953	['T', 'C']	10699	9965.657284458575	-417.9270562398496	-0.0295626041882771	0.0140004665023803	-2.111544224847857	0.0347487	0.0347487	chr12	121167953	1.4590614383655875	chr12:121167953:T:C
chr12:121168116	['A', 'C']	10699	14351.365497896217	-417.2148697067158	-0.0105922737421484	0.0147959830906227	-0.7158884730587146	0.474076	0.474076	chr12	121168116	0.3241520301933699	chr12:121168116:A:C
chr12:121168151	['G', 'A']	10699	9960.723983169704	-418.181925711545	-0.0295787403268826	0.0139949693449705	-2.1135266250163305	0.0345788	0.0345788	chr12	121168151	1.4611900822714965	chr12:121168151:G:A
chr12:121168256	['C', 'A']	10699	9958.79244577412	-421.7851658965572	-0.0303380718298051	0.0139977371462088	-2.167355445592277	0.0302298	0.0302298	chr12	121168256	1.5195647260998444	chr12:121168256:C:A
chr12:121168516	['G', 'A']	10699	9959.792726252805	-418.7665500052053	-0.0297595869263901	0.0139965504882946	-2.12620866486197	0.0335088	0.0335088	chr12	121168516	1.4748411246180204	chr12:121168516:G:A
chr12:121168547	['G', 'T']	10699	9959.9309216676	-418.7280542102621	-0.0297545194453847	0.0139965381470179	-2.1258484871649594	0.0335387	0.0335387	chr12	121168547	1.4744537751756184	chr12:121168547:G:T
chr12:121168957	['A', 'G']	10699	9963.86257829298	-417.0020060452586	-0.0293722697702359	0.0140011406546397	-2.097848346413295	0.035942	0.035942	chr12	121168957	1.4443977601486655	chr12:121168957:A:G
chr12:121169249	['A', 'G']	10699	9960.862017388052	-419.4063525533516	-0.0298648177965507	0.0139975181448804	-2.1335795022686783	0.0328999	0.0328999	chr12	121169249	1.4828054220960498	chr12:121169249:A:G
chr12:121169253	['C', 'T']	10699	7477.698915685175	-293.6724870724891	-0.0204566003434262	0.0146638323281583	-1.395037796780061	0.163033	0.163033	chr12	121169253	0.7877244798454786	chr12:121169253:C:T
chr12:121169541	['A', 'G']	10699	9959.72360916316	-418.7691662000474	-0.02975995542217	0.0139965501216057	-2.126235048180271	0.0335066	0.0335066	chr12	121169541	1.47486963889565	chr12:121169541:A:G
chr12:121169844	['G', 'T']	10699	20167.655011219147	-510.815821282411	0.004243841615834	0.0297296268900292	0.1427478935922124	0.886492	0.886492	chr12	121169844	0.0523251792638891	chr12:121169844:G:T
chr12:121169992	['A', 'G']	10699	9960.793006731488	-418.0277674878723	-0.0296313008813476	0.0139976925463516	-2.1168703901180264	0.0342939	0.0342939	chr12	121169992	1.4647831228708583	chr12:121169992:A:G
chr12:121170058	['G', 'A']	10699	9958.930828192186	-416.6432040617615	-0.0293641995730263	0.0139980488063932	-2.0977351900369907	0.035952	0.035952	chr12	121170058	1.4442769449249464	chr12:121170058:G:A
chr12:121170184	['G', 'A']	10699	9961.724357176252	-415.75935089326896	-0.0292927820614684	0.014001641489788	-2.09209627905648	0.0364534	0.0364534	chr12	121170184	1.4382619589132164	chr12:121170184:G:A
chr12:121170470	['C', 'T']	10699	9961.37951356408	-418.4081194802783	-0.0297719951707178	0.0140040328813777	-2.125958673683777	0.0335296	0.0335296	chr12	121170470	1.4745716275681666	chr12:121170470:C:T
chr12:121170639	['G', 'A']	10699	318.0	-0.2364687988460689	0.0222199106248609	0.058056245365251	0.3827307550646468	0.701927	0.701927	chr12	121170639	0.1537080518954005	chr12:121170639:G:A
chr12:121170782	['A', 'T']	10699	3789.0	-175.70132459316	-0.0238397392835829	0.0182397150749049	-1.3070236670737725	0.191233	0.191233	chr12	121170782	0.7184371618441248	chr12:121170782:A:T
chr12:121171053	['C', 'T']	10699	7474.397214172197	-290.998452602551	-0.0199885203289909	0.0146682672915221	-1.3627049420175086	0.173004	0.173004	chr12	121171053	0.7619438554963783	chr12:121171053:C:T
chr12:121171105	['G', 'A']	10699	7476.0	-292.154793899754	-0.020174052117716	0.014665562901012	-1.3756070771974165	0.168972	0.168972	chr12	121171105	0.7721852554630257	chr12:121171105:G:A
chr12:121171691	['C', 'T']	10699	3788.3540848756775	-174.7763926734547	-0.0235463671788459	0.0182408943671108	-1.290855958318637	0.196782	0.196782	chr12	121171691	0.7060146297776171	chr12:121171691:C:T
chr12:121171805	['A', 'G']	10699	7516.857115999241	-291.5840594170723	-0.020103190184697	0.0147068632749494	-1.3669257549255407	0.171677	0.171677	chr12	121171805	0.7652878844672981	chr12:121171805:A:G
chr12:121172010	['C', 'T']	10699	7481.496353095193	-292.0014191339963	-0.0201165493079644	0.0146672346555473	-1.3715297927926822	0.170239	0.170239	chr12	121172010	0.768940940464448	chr12:121172010:C:T
chr12:121172141	['G', 'A']	10699	7318.788439955108	-250.5659482727916	-0.0121785929303493	0.0147410699683367	-0.8261675004940958	0.408728	0.408728	chr12	121172141	0.3885656098319259	chr12:121172141:G:A
chr12:121172686	['A', 'G']	10699	7488.399831728522	-293.93135372121543	-0.020532144271206	0.014658081442877	-1.4007388587122045	0.161321	0.161321	chr12	121172686	0.7923090945423272	chr12:121172686:A:G
chr12:121172952	['CA', 'C']	10699	7486.399457791904	-294.5125477292657	-0.0206913479159838	0.0146628619810409	-1.4111397858574684	0.158233	0.158233	chr12	121172952	0.8007029378842586	chr12:121172952:CA:C
chr12:121173398	['T', 'C']	10699	14216.31500701262	-415.5224465274047	-0.0105105969762671	0.0147118992743583	-0.7144282855841901	0.474978	0.474978	chr12	121173398	0.3233265055327551	chr12:121173398:T:C
chr12:121173478	['A', 'G']	10699	9955.652608939592	-420.8225450008604	-0.0301637607810918	0.0140026411085153	-2.1541479601836304	0.0312509	0.0312509	chr12	121173478	1.5051374708189345	chr12:121173478:A:G
chr12:121173832	['A', 'G']	10699	9955.58309174226	-419.3067341681763	-0.0298612202579798	0.0139999776376745	-2.1329477111179065	0.0329517	0.0329517	chr12	121173832	1.4821221749523932	chr12:121173832:A:G
chr12:121174126	['T', 'C']	10699	10009.423880316135	-432.6347593809503	-0.0323472635937593	0.0140680461938417	-2.299343003857869	0.0215047	0.0215047	chr12	121174126	1.6674666116661951	chr12:121174126:T:C
chr12:121174561	['T', 'A']	10699	1016.1899598018136	-12.869429952835937	0.0136718936625666	0.0326555250787385	0.4186701524351898	0.675466	0.675466	chr12	121174561	0.1703965065738627	chr12:121174561:T:A
chr12:121175243	['C', 'T']	10699	4644.968379843416	-168.3639159869076	-0.0132797302208636	0.0176677368299861	-0.7516373120480803	0.452286	0.452286	chr12	121175243	0.3445868551389969	chr12:121175243:C:T
chr12:121175800	['A', 'T']	10699	538.5033211712976	-1.1912100364085512	0.018199167324916	0.0451279542907762	0.4032792447814512	0.686751	0.686751	chr12	121175800	0.1632006995169152	chr12:121175800:A:T
chr12:121175892	['T', 'C']	10699	9952.79076290202	-420.815060844166	-0.0301018537897725	0.0140021016027584	-2.1498096959846635	0.0315927	0.0315927	chr12	121175892	1.5004132564945631	chr12:121175892:T:C
chr12:121176445	['C', 'T']	10699	614.0573939054029	4.649518178683021	0.029198764363669	0.0417761744569501	0.6989334170307525	0.484609	0.484609	chr12	121176445	0.3146085245484056	chr12:121176445:C:T
chr12:121176521	['G', 'A']	10699	2186.0	-21.871159130861884	0.0160164938032543	0.0230127985817917	0.695982009590389	0.486455	0.486455	chr12	121176521	0.3129573283773182	chr12:121176521:G:A
chr12:121176534	['T', 'C']	10699	9952.0	-421.6128895585532	-0.0302299695848646	0.0140008750332295	-2.159148589864359	0.0308608	0.0308608	chr12	121176534	1.510592819974678	chr12:121176534:T:C
chr12:121176535	['G', 'A']	10699	7482.699383062254	-291.0671691983287	-0.0198883788306172	0.0146639255430381	-1.356279310901127	0.175039	0.175039	chr12	121176535	0.7568651764693921	chr12:121176535:G:A
chr12:121176731	['A', 'G']	10699	9967.581838670312	-432.7163923378602	-0.0325267286886458	0.0140576911283403	-2.313803055686143	0.0206974	0.0206974	chr12	121176731	1.6840842070345157	chr12:121176731:A:G
chr12:121176733	['G', 'A']	10699	10867.747029905964	-398.2536536381349	-0.0266122645705764	0.0153224616209782	-1.7368139159925275	0.0824488	0.0824488	chr12	121176733	1.0838156609069194	chr12:121176733:G:A
chr12:121177131	['C', 'T']	10699	2126.1987287343427	-7.973802098134594	0.0234778651932242	0.0232417730552729	1.0101580949693425	0.312442	0.312442	chr12	121177131	0.5052305908568221	chr12:121177131:C:T
chr12:121177328	['C', 'G']	10699	3425.3201532996823	-41.18302522718069	0.0142003906567472	0.0189959705656384	0.7475475184423627	0.45475	0.45475	chr12	121177328	0.3422272922644788	chr12:121177328:C:G
chr12:121177480	['T', 'C']	10699	9890.773373223636	-370.2040936142725	-0.0201704853635138	0.0140174060518957	-1.4389599109020628	0.150191	0.150191	chr12	121177480	0.8233560910831499	chr12:121177480:T:C
chr12:121177566	['T', 'C']	10699	9886.924097962235	-365.39013848500826	-0.0194062789820243	0.0140181197690314	-1.38437103561465	0.166274	0.166274	chr12	121177566	0.7791756554065339	chr12:121177566:T:C
chr12:121177826	['C', 'G']	10699	839.0	0.6192625059544374	0.0230064381927596	0.0359130174862245	0.6406155707073182	0.521786	0.521786	chr12	121177826	0.2825075776012897	chr12:121177826:C:G
chr12:121177838	['C', 'T']	10699	3624.016174270756	-115.2811569737591	-0.0082022676463394	0.0185447396624677	-0.4422961872546467	0.658284	0.658284	chr12	121177838	0.1815867005757871	chr12:121177838:C:T
chr12:121177983	['G', 'C']	10699	9881.694436652642	-370.2887884526861	-0.0202225080319454	0.0140177056183996	-1.442640370860794	0.149151	0.149151	chr12	121177983	0.8263738305149523	chr12:121177983:G:C
chr12:121178661	['G', 'A']	10699	561.4197923487045	-15.494034879056969	-0.0047755620889193	0.0436948682402577	-0.109293431500027	0.912972	0.912972	chr12	121178661	0.0395425416682893	chr12:121178661:G:A
chr12:121178664	['T', 'C']	10699	9883.542691480408	-370.1835360490875	-0.0202186944408617	0.0140227778144411	-1.4418465947623984	0.149375	0.149375	chr12	121178664	0.825722081707787	chr12:121178664:T:C
chr12:121179457	['G', 'A']	10699	9892.019464720192	-369.3860997751002	-0.020038784891877	0.0140251004929836	-1.428780129019528	0.153097	0.153097	chr12	121179457	0.8150333194010917	chr12:121179457:G:A
chr12:121179469	['C', 'T']	10699	9891.018248175182	-374.5079820808043	-0.0211460166951919	0.0140234914801896	-1.5078995644603908	0.13161	0.13161	chr12	121179469	0.8807111108753924	chr12:121179469:C:T
chr12:121179575	['C', 'G']	10699	3778.412622720897	-173.2357536910647	-0.0232007804515575	0.0182631627772758	-1.2703593969181204	0.203984	0.203984	chr12	121179575	0.6904038962222542	chr12:121179575:C:G
chr12:121179583	['T', 'C']	10699	9889.394630998037	-368.8050601293078	-0.0200243867432548	0.0140212358713901	-1.428147056859228	0.153279	0.153279	chr12	121179583	0.8145173416155999	chr12:121179583:T:C
chr12:121179904	['C', 'T']	10699	9882.771129394165	-371.7358180088505	-0.0205374826190857	0.0140135692961443	-1.4655425884065398	0.142802	0.142802	chr12	121179904	0.84526571004667	chr12:121179904:C:T
chr12:121180635	['C', 'T']	10699	9883.923817535988	-369.7626686999614	-0.0202056416528488	0.0140120473546976	-1.4420192239840466	0.149326	0.149326	chr12	121180635	0.8258645682063536	chr12:121180635:C:T
chr12:121180765	['C', 'G']	10699	308.1728233423735	-2.506243129453556	0.0142270117299799	0.0589195416044666	0.2414650783518895	0.809199	0.809199	chr12	121180765	0.0919446625976617	chr12:121180765:C:G
chr12:121180862	['G', 'A']	10699	9886.848181733196	-370.2104416446168	-0.0202693927971112	0.0140130121383149	-1.446469366974269	0.148075	0.148075	chr12	121180862	0.8295182586870189	chr12:121180862:G:A
chr12:121180959	['A', 'G']	10699	9873.69144460028	-365.5791952361232	-0.0195594757206817	0.0140059494979689	-1.3965119411231723	0.162589	0.162589	chr12	121180959	0.7889088400512985	chr12:121180959:A:G
chr12:121181718	['A', 'G']	10699	9889.470351664797	-370.35741393484807	-0.0202479411486677	0.01401655786026	-1.4445730079048145	0.148607	0.148607	chr12	121181718	0.8279607330399623	chr12:121181718:A:G
chr12:121182031	['T', 'C']	10699	566.1062047963438	-13.388358653924518	-0.0009912475995296	0.0438898320616373	-0.022584902993878	0.981982	0.981982	chr12	121182031	0.0078964728773277	chr12:121182031:T:C
chr12:121182342	['C', 'T']	10699	4009.374742942606	-177.84355849625396	-0.0213276987453906	0.0178472857499575	-1.1950107733015556	0.232109	0.232109	chr12	121182342	0.6343080194985958	chr12:121182342:C:T
chr12:121182963	['A', 'G']	10699	9880.541008136164	-375.2149775128607	-0.0211455572704474	0.0140086249699362	-1.5094670116323123	0.131209	0.131209	chr12	121182963	0.8820363744399217	chr12:121182963:A:G
chr12:121183934	['A', 'G']	10699	9885.69593267882	-371.53447073048943	-0.0205696673673049	0.0140117206796824	-1.468032930254719	0.142125	0.142125	chr12	121183934	0.8473295223042088	chr12:121183934:A:G
chr12:121184014	['A', 'G']	10699	9720.634221598875	-408.9602741348952	-0.0284740863274043	0.0140156404122925	-2.0315936689151126	0.0422195	0.0422195	chr12	121184014	1.374486914290484	chr12:121184014:A:G
chr12:121184204	['A', 'G']	10699	774.0723499719574	-39.29123145576667	-0.0295974921385292	0.0372983086249109	-0.7935344317131197	0.427484	0.427484	chr12	121184204	0.3690801355363888	chr12:121184204:A:G
chr12:121184220	['C', 'T']	10699	9397.63509723261	-319.22766296714707	-0.0133467505258197	0.0140911749138476	-0.947170878753599	0.343573	0.343573	chr12	121184220	0.4639809729308611	chr12:121184220:C:T
chr12:121184221	['G', 'A']	10699	326.0304729856048	-1.2732982808155855	0.0134858631297214	0.0559243160838325	0.2411448914190687	0.809447	0.809447	chr12	121184221	0.0918115821929843	chr12:121184221:G:A
chr12:121184393	['A', 'G']	10699	1099.3082460732985	22.233836222570982	0.0441583408094671	0.031312406830947	1.4102506092193483	0.158495	0.158495	chr12	121184393	0.7999844338037098	chr12:121184393:A:G
chr12:121184436	['C', 'T']	10699	3400.0	-37.98114078701269	0.0152820466616054	0.0190328998863825	0.8029279170716037	0.422034	0.422034	chr12	121184436	0.3746525598971477	chr12:121184436:C:T
chr12:121184501	['A', 'C']	10699	1988.371692998037	-47.99955222720357	-0.002921719579768	0.0240983661610252	-0.1212413970409932	0.903502	0.903502	chr12	121184501	0.0440708817438878	chr12:121184501:A:C
chr12:121184616	['G', 'T']	10699	3424.0	-33.96254407487494	0.0167808578971268	0.0189706173095723	0.8845709985757506	0.376408	0.376408	chr12	121184616	0.4243411548544146	chr12:121184616:G:T
chr12:121185084	['A', 'C']	10699	472.23587292662376	17.886741227432168	0.0635609303936647	0.0477031553766717	1.3324261234246968	0.182749	0.182749	chr12	121185084	0.7381449908169974	chr12:121185084:A:C
chr12:121186305	['C', 'G']	10699	4592.0	-167.10732224775393	-0.0142418609147852	0.016948237645853	-0.8403151532554765	0.400751	0.400751	chr12	121186305	0.3971253852709103	chr12:121186305:C:G
chr12:121187288	['G', 'A']	10699	9099.85053280987	-321.86355025544395	-0.0162403627134123	0.0140956882989152	-1.15215109535745	0.249285	0.249285	chr12	121187288	0.6033038531176372	chr12:121187288:G:A
chr12:121188418	['G', 'A']	10699	2182.203963357637	-25.7935503568172	0.0133831321060614	0.0230393004877342	0.5808827448205913	0.561332	0.561332	chr12	121188418	0.2507801991355987	chr12:121188418:G:A
chr12:121189465	['A', 'G']	10699	611.0	-0.4059861730290929	0.0084103331230301	0.0418006155137082	0.201201178970009	0.840545	0.840545	chr12	121189465	0.0754390309115586	chr12:121189465:A:G
chr12:121189655	['A', 'G']	10699	6206.480594781633	-170.37895474545118	-0.0021377730052724	0.0154194167694734	-0.1386416255058816	0.889736	0.889736	chr12	121189655	0.0507388368959982	chr12:121189655:A:G
chr12:121189661	['T', 'A']	10699	1019.8579045837232	-5.446027175305538	0.0202781758611429	0.0325450266356236	0.623080634967021	0.533245	0.533245	chr12	121189661	0.2730732080446658	chr12:121189661:T:A
chr12:121189945	['C', 'G']	10699	739.0	9.634626418491962	0.0355575482674205	0.037993034015006	0.9358965186454034	0.349348	0.349348	chr12	121189945	0.4567417387169233	chr12:121189945:C:G
chr12:121190224	['T', 'C']	10699	9329.872032155545	-355.7024989528306	-0.0208392542086522	0.0141177909588066	-1.476098794029303	0.139947	0.139947	chr12	121190224	0.8540364069327981	chr12:121190224:T:C
chr12:121190906	['G', 'T']	10699	848.0	-0.1159050794188265	0.0225464557806059	0.0357415307061042	0.6308195350109962	0.528172	0.528172	chr12	121190906	0.2772246257868254	chr12:121190906:G:T
chr12:121191229	['G', 'A']	10699	253.0	10.304529081830996	0.0579916098041856	0.0647477737376436	0.8956541122041679	0.370458	0.370458	chr12	121191229	0.4312610222384589	chr12:121191229:G:A
chr12:121191316	['G', 'A']	10699	3869.723380387025	-57.91502416705839	0.012764329749032	0.018146850274863	0.7033909221543091	0.481827	0.481827	chr12	121191316	0.3171088672217281	chr12:121191316:G:A
chr12:121192545	['A', 'G']	10699	4230.790875946527	-53.5525816943823	0.0170181118539769	0.017469412476129	0.9741662392614036	0.329996	0.329996	chr12	121192545	0.4814913243295551	chr12:121192545:A:G
chr12:121192635	['A', 'G']	10699	2051.5752617801045	-80.48608385622326	-0.0161739841704442	0.0236718409234281	-0.6832584006779481	0.494458	0.494458	chr12	121192635	0.3058705921212002	chr12:121192635:A:G
chr12:121194166	['T', 'G']	10699	7687.592668786236	-246.50048975071144	-0.0078766632271347	0.0145277490149602	-0.5421805689941079	0.587705	0.587705	chr12	121194166	0.2308406144358948	chr12:121194166:T:G
chr12:121195479	['C', 'T']	10699	323.24169862501174	3.5283398545585865	0.0212950078963121	0.0568776435609267	0.3744003190550807	0.708114	0.708114	chr12	121195479	0.1498968191669756	chr12:121195479:C:T
chr12:121195634	['A', 'G']	10699	463.736847032391	4.360393748603336	0.0264862176762355	0.0485815203028372	0.5451912066796456	0.585633	0.585633	chr12	121195634	0.2323744590772188	chr12:121195634:A:G
chr12:121197162	['T', 'C']	10699	8855.65541740675	-232.6559472316361	-0.0005021870862982	0.0141045279073685	-0.0356046717477087	0.971598	0.971598	chr12	121197162	0.0125133878457644	chr12:121197162:T:C
chr12:121197394	['C', 'T']	10699	976.0912320059824	-25.234691958915644	-0.0069071026755517	0.0336887453004423	-0.2050270086924554	0.837555	0.837555	chr12	121197394	0.0769866643959336	chr12:121197394:C:T
chr12:121197702	['T', 'C']	10699	8858.796015712682	-227.3757709115854	0.0004816380491989	0.0141110896293003	0.0341318822182841	0.972773	0.972773	chr12	121197702	0.011988492053393	chr12:121197702:T:C
chr12:121198092	['A', 'G']	10699	323.0	3.46229557272307	0.0210658454327497	0.0568770191351354	0.3703753423276091	0.71111	0.71111	chr12	121198092	0.1480632140410958	chr12:121198092:A:G
chr12:121198301	['T', 'C']	10699	846.3955489059285	-2.090856931948614	0.0194325332159575	0.0358865384968385	0.5414992370375714	0.588175	0.588175	chr12	121198301	0.2304934388442281	chr12:121198301:T:C
chr12:121198387	['C', 'T']	10699	8852.136899195812	-228.8621872397095	0.0001802652728166	0.0141156094783943	0.0127706333256538	0.989811	0.989811	chr12	121198387	0.0044477240823938	chr12:121198387:C:T
chr12:121198789	['G', 'C']	10699	323.24169862501174	3.336329334153892	0.0206840555908061	0.056877737600598	0.3636581985038148	0.71612	0.71612	chr12	121198789	0.1450141970062377	chr12:121198789:G:C
chr12:121199254	['G', 'C']	10699	834.0	5.333821277944247	0.0282243383325305	0.036111892845873	0.7815801418384005	0.434479	0.434479	chr12	121199254	0.3620312097895903	chr12:121199254:G:C
chr12:121199330	['C', 'T']	10699	2456.229575621612	-59.4716884627385	-0.0018637909738391	0.0219711057038652	-0.0848291842458908	0.932399	0.932399	chr12	121199330	0.0303982009330083	chr12:121199330:C:T
chr12:121199430	['A', 'G']	10699	5256.878802058962	-76.55415882044923	0.0142774405296783	0.0161295586260647	0.885172425400814	0.376084	0.376084	chr12	121199430	0.4247151426731081	chr12:121199430:A:G
chr12:121200583	['C', 'T']	10699	2508.710214446949	-31.4195297094664	0.015027261513571	0.021789217887455	0.6896650256649584	0.49042	0.49042	chr12	121200583	0.3094318270040695	chr12:121200583:C:T
chr12:121201399	['TC', 'T']	10699	1403.8996569468245	20.603826993406265	0.0427177856674633	0.0285259657796233	1.4975053254104915	0.134291	0.134291	chr12	121201399	0.8719530921809526	chr12:121201399:TC:T
chr12:121201723	['T', 'A']	10699	9642.61768834815	-222.1922663278231	0.0047384511133308	0.013948886632462	0.3397010269123156	0.734088	0.734088	chr12	121201723	0.1342518752016427	chr12:121201723:T:A
chr12:121201796	['C', 'T']	10699	463.0432791175921	-0.8288978015656736	0.0138608577695684	0.0485865523102191	0.2852817726408853	0.775434	0.775434	chr12	121201796	0.1104551606557863	chr12:121201796:C:T
chr12:121201854	['C', 'T']	10699	20670.932043372595	-507.3623663554697	0.0410544388184956	0.0385587587240236	1.0647240776689522	0.287025	0.287025	chr12	121201854	0.5420802743838007	chr12:121201854:C:T
chr12:121202112	['G', 'A']	10699	466.0	0.2182820234456854	0.0175459760821043	0.0484371004862438	0.3622424939966714	0.717178	0.717178	chr12	121202112	0.1443730412308056	chr12:121202112:G:A
chr12:121203231	['C', 'T']	10699	8853.48251682872	-234.2719293137717	-0.0009060592270958	0.0141010258935704	-0.0642548445719072	0.948769	0.948769	chr12	121203231	0.022839513850052	chr12:121203231:C:T
chr12:121203515	['C', 'T']	10699	461.0	2.463955009982846	0.0223078073642742	0.04868568756618	0.4582005201005022	0.646818	0.646818	chr12	121203515	0.1892179028165003	chr12:121203515:C:T
chr12:121203706	['A', 'G']	10699	5043.828579444496	-203.99902742417564	-0.0183040095851385	0.0163766443317914	-1.1176898767719798	0.263725	0.263725	chr12	121203706	0.5788486989990738	chr12:121203706:A:G
chr12:121203822	['G', 'A']	10699	2187.4088996915025	-49.11284587229856	0.0034953663572331	0.0230233424294002	0.1518183716352883	0.879333	0.879333	chr12	121203822	0.0558466281395525	chr12:121203822:G:A
chr12:121203865	['G', 'A']	10699	1815.5090688107705	-53.87904546049218	-0.0064053932061071	0.0250599234414942	-0.2556030636351044	0.798262	0.798262	chr12	121203865	0.0978545441388325	chr12:121203865:G:A
chr12:121204740	['A', 'C']	10699	8844.30659186536	-229.32181180098024	-6.315647779060694e-05	0.0141117032688924	-0.0044754680981584	0.996429	0.996429	chr12	121204740	0.0015536412753362	chr12:121204740:A:C
chr12:121206053	['C', 'T']	10699	3314.30977752851	-62.97588691556872	0.0075531956921431	0.0192104506056359	0.3931815992867515	0.694193	0.694193	chr12	121206053	0.1585197699165526	chr12:121206053:C:T
chr12:121206799	['G', 'A']	10699	218.040759091334	6.2810164526795615	0.0373664967825448	0.0694165253817395	0.5382939664158753	0.590385	0.590385	chr12	121206799	0.2288646852297035	chr12:121206799:G:A
chr12:121208213	['G', 'A']	10699	462.08637935869865	2.0712025766382736	0.0211966918520423	0.0486369754493097	0.4358143502186705	0.66298	0.66298	chr12	121208213	0.1784995726821794	chr12:121208213:G:A
chr12:121209632	['A', 'G']	10699	8733.632607273066	-241.27219172300337	-0.002874582958725	0.0141220005945435	-0.2035535220013921	0.838706	0.838706	chr12	121209632	0.0763902500818961	chr12:121209632:A:G
chr12:121210067	['G', 'T']	10699	460.04299869134417	2.8787959107541594	0.0228994021242744	0.048736341427737	0.4698629698790212	0.638463	0.638463	chr12	121210067	0.1948642657638096	chr12:121210067:G:T
chr12:121210487	['A', 'G']	10699	8647.041051056667	-278.24850236199563	-0.0101131782269972	0.0141760131415586	-0.7134007372883495	0.475613	0.475613	chr12	121210487	0.3227462832562373	chr12:121210487:A:G
chr12:121211067	['C', 'G']	10699	6561.226512106197	-203.6585717701257	-0.0070414911209207	0.0150757658042402	-0.4670735279623576	0.640457	0.640457	chr12	121211067	0.1935100232801256	chr12:121211067:C:G
chr12:121212659	['A', 'G']	10699	8244.594389191221	-301.84861968311264	-0.0172532859983298	0.0143092424406023	-1.2057441943518787	0.227943	0.227943	chr12	121212659	0.642173740193987	chr12:121212659:A:G
chr12:121213456	['A', 'T']	10699	8411.358545250561	-295.78631060748734	-0.015384363155411	0.0142406133004717	-1.080316053164743	0.280026	0.280026	chr12	121213456	0.5528016431852577	chr12:121213456:A:T
chr12:121214017	['G', 'A']	10699	8215.30357142857	-309.57645166962783	-0.0189335630061589	0.0142977167776061	-1.324236820512046	0.185453	0.185453	chr12	121214017	0.7317661368680886	chr12:121214017:G:A
chr12:121214238	['G', 'T']	10699	8227.845146811296	-313.55909371430204	-0.0196862318986009	0.0142989879275732	-1.3767570123364734	0.168616	0.168616	chr12	121214238	0.7731012174810403	chr12:121214238:G:T
chr12:121214474	['G', 'A']	10699	8230.076951846659	-308.68190402646377	-0.0187174150560305	0.0143003890224459	-1.3088745366753012	0.190605	0.190605	chr12	121214474	0.7198657110223097	chr12:121214474:G:A
chr12:121214670	['A', 'T']	10699	4673.310396409873	-69.72906165474024	0.0118821039155206	0.0167902042901841	0.7076807232457055	0.479159	0.479159	chr12	121214670	0.319520350125295	chr12:121214670:A:T
chr12:121214738	['G', 'A']	10699	3307.0	-36.211764752155055	0.0160059061465164	0.0191505649979749	0.8357928942675577	0.40329	0.40329	chr12	121214738	0.3943825466476319	chr12:121214738:G:A
chr12:121216208	['A', 'G']	10699	8481.585491259231	-337.7498195446436	-0.0228184457975327	0.014231038132593	-1.6034280552781446	0.10887	0.10887	chr12	121216208	0.9630917770797812	chr12:121216208:A:G
chr12:121218167	['A', 'T']	10699	7707.924775449102	-242.25452731206943	-0.0090336766947937	0.0144501799595763	-0.6251601516427518	0.531879	0.531879	chr12	121218167	0.2741871564441541	chr12:121218167:A:T
chr12:121218242	['C', 'T']	10699	469.0438399700879	-2.805756381815621	0.0105617131168169	0.0482887753997016	0.2187198376723013	0.826872	0.826872	chr12	121218242	0.0825617141428718	chr12:121218242:C:T
chr12:121218601	['G', 'A']	10699	704.1974569932686	-21.966401269372145	-0.0085950584581969	0.0392853103572274	-0.2187855557214823	0.826821	0.826821	chr12	121218601	0.0825885014831872	chr12:121218601:G:A
chr12:121221092	['C', 'T']	10699	8525.765625	-323.84427874718887	-0.0201605731119912	0.0143039605785118	-1.4094399240918964	0.158734	0.158734	chr12	121221092	0.7993300396542877	chr12:121221092:C:T
chr12:121222183	['T', 'C']	10699	293.0273882968779	25.023507049878525	0.1065008064502673	0.0601288672056537	1.7712092610361587	0.0765544	0.0765544	chr12	121222183	1.1160298429695803	chr12:121222183:T:C
chr12:121222196	['G', 'A']	10699	8461.0	-327.8237782538305	-0.0210629845945962	0.0142447460051165	-1.478649362159961	0.139264	0.139264	chr12	121222196	0.8561611349899705	chr12:121222196:G:A
chr12:121222376	['G', 'T']	10699	761.1220476145677	5.910983982860005	0.0290736915337954	0.0375458372634489	0.7743519296105498	0.43874	0.43874	chr12	121222376	0.357792769088654	chr12:121222376:G:T
chr12:121222458	['A', 'G']	10699	2551.4769561559315	13.502375366539829	0.0336909036129141	0.021388237117896	1.575207130312024	0.115238	0.115238	chr12	121222458	0.9384042876746956	chr12:121222458:A:G
chr12:121222469	['A', 'C']	10699	2551.954090696588	13.29807120130054	0.0335937014842249	0.0213887494691036	1.5706248526942417	0.116299	0.116299	chr12	121222469	0.9344240195479836	chr12:121222469:A:C
chr12:121222474	['A', 'G']	10699	2551.954090696587	14.208882799185655	0.0339657943989278	0.0213887497864152	1.5880214943886406	0.112311	0.112311	chr12	121222474	0.9495777058458766	chr12:121222474:A:G
chr12:121222499	['A', 'C']	10699	2553.9096436254804	13.1776178412255	0.0336190406636821	0.021387146819263	1.5719273331682595	0.115997	0.115997	chr12	121222499	0.9355532426721646	chr12:121222499:A:C
chr12:121222984	['T', 'C']	10699	9345.873527762198	-315.9778243030014	-0.0142566723716263	0.013994242044405	-1.0187527360459108	0.308343	0.308343	chr12	121222984	0.5109659064751689	chr12:121222984:T:C
chr12:121223562	['C', 'G']	10699	4803.0	-94.038144023252	0.006570667769835	0.0165984631596061	0.3958600086437733	0.692216	0.692216	chr12	121223562	0.1597583665683242	chr12:121223562:C:G
chr12:121223897	['A', 'G']	10699	5536.034869589605	-121.40583468332204	0.0038120064030581	0.015825309257291	0.2408803733994535	0.809652	0.809652	chr12	121223897	0.0917016069916335	chr12:121223897:A:G
chr12:121224163	['G', 'A']	10699	856.0800149560666	17.499003386343414	0.0446484452018922	0.035457548641566	1.2592084594802455	0.207983	0.207983	chr12	121224163	0.681972161709922	chr12:121224163:G:A
chr12:121224379	['G', 'A']	10699	471.0	-3.0178981258378115	0.0101810529503326	0.0481917084252288	0.2112615070729222	0.832687	0.832687	chr12	121224379	0.0795182155414574	chr12:121224379:G:A
chr12:121224474	['T', 'C']	10699	8475.129279700655	-336.4850288197917	-0.0226826760869224	0.0142437536291304	-1.5924647868475648	0.11131	0.11131	chr12	121224474	0.9534658172490303	chr12:121224474:T:C
chr12:121224567	['A', 'C']	10699	698.0	-19.277257946833647	-0.0050506410182489	0.0394378428726386	-0.1280658537679035	0.898099	0.898099	chr12	121224567	0.0466757871813788	chr12:121224567:A:C
chr12:121224624	['T', 'A']	10699	2549.6681631126075	16.328602185227197	0.035012238726784	0.021405428712457	1.6356709878185394	0.101938	0.101938	chr12	121224624	0.9916638914210846	chr12:121224624:T:A
chr12:121225141	['T', 'C']	10699	8546.299924642059	-329.71569613863903	-0.0211563499999271	0.0143220980885549	-1.477182314289097	0.139656	0.139656	chr12	121225141	0.8549404010949833	chr12:121225141:T:C
chr12:121225308	['A', 'G']	10699	731.2050299177263	-26.31224108847823	-0.0115478748757308	0.0385449314282357	-0.2995951594110638	0.764492	0.764492	chr12	121225308	0.1166270548874149	chr12:121225308:A:G
chr12:121226314	['C', 'T']	10699	2963.9121621621703	-54.76376196211375	0.0098616700123563	0.0205192670905613	0.4806053729322811	0.630807	0.630807	chr12	121226314	0.200103495995472	chr12:121226314:C:T
chr12:121227208	['A', 'G']	10699	8473.58399551276	-325.20258302453504	-0.0203189998470869	0.0142516017284805	-1.4257344707073367	0.153974	0.153974	chr12	121227208	0.8125526077987874	chr12:121227208:A:G
chr12:121227281	['C', 'A']	10699	265.0	-8.476387715975203	-0.0173081106086418	0.0630858439989529	-0.2743580732458637	0.783815	0.783815	chr12	121227281	0.1057864296115594	chr12:121227281:C:A
chr12:121227531	['C', 'T']	10699	8460.7447863088	-320.49515760649155	-0.0195355789115128	0.0142588776286342	-1.3700642799740528	0.170696	0.170696	chr12	121227531	0.7677766557937697	chr12:121227531:C:T
chr12:121227550	['G', 'A']	10699	855.0799214806506	18.376960409191188	0.0459233372984815	0.0354721360360297	1.294631291778887	0.195475	0.195475	chr12	121227550	0.7089087781980965	chr12:121227550:G:A
chr12:121227917	['G', 'C']	10699	2900.3924170616133	36.03117618862938	0.0423188793256594	0.0204105390001076	2.073383722273885	0.0381605	0.0381605	chr12	121227917	1.4183859435638977	chr12:121227917:G:C
chr12:121228095	['A', 'G']	10699	2755.3177736202065	18.311162859598376	0.034880209499974	0.020721432741784	1.6832913985546611	0.0923479	0.0923479	chr12	121228095	1.034572976009139	chr12:121228095:A:G
chr12:121228457	['A', 'G']	10699	1348.536703338395	-26.92771731027361	0.009127374904868	0.0289886082131429	0.3148607493591169	0.752874	0.752874	chr12	121228457	0.1232777006698045	chr12:121228457:A:G
chr12:121228843	['A', 'G']	10699	2562.0	12.49040434865021	0.0332350376935145	0.0213601581000295	1.555935941011067	0.119753	0.119753	chr12	121228843	0.921713598020907	chr12:121228843:A:G
chr12:121229624	['C', 'T']	10699	2556.0	11.212401009593966	0.032661518171079	0.0213940299649246	1.5266650661248642	0.126874	0.126874	chr12	121229624	0.8966273677668966	chr12:121229624:C:T
chr12:121229848	['T', 'C']	10699	3693.690473964664	-23.96451519348025	0.0239962602767122	0.018390478540831	1.304819786142874	0.191982	0.191982	chr12	121229848	0.7167394883127688	chr12:121229848:T:C
chr12:121230210	['T', 'C']	10699	3183.0	-34.73089129583621	0.0167339983703289	0.0196264494904717	0.852624840700448	0.393886	0.393886	chr12	121230210	0.4046294551664843	chr12:121230210:T:C
chr12:121230451	['T', 'C']	10699	3859.0	-223.880557362884	-0.0397818797600842	0.0182305832635281	-2.1821506851989336	0.0291201	0.0291201	chr12	121230451	1.5358071379656757	chr12:121230451:T:C
chr12:121230671	['A', 'C']	10699	8580.802019068986	-311.9888035029905	-0.0170117894690117	0.0142241007744949	-1.1959834747174607	0.23173	0.23173	chr12	121230671	0.6350177383677384	chr12:121230671:A:C
chr12:121231342	['A', 'G']	10699	7206.04114841485	-214.8122787416056	-0.005694680012167	0.014770209479223	-0.3855517432015845	0.699836	0.699836	chr12	121231342	0.1550037208996759	chr12:121231342:A:G
chr12:121231379	['C', 'T']	10699	2109.0	43.52623394544947	0.0503684097320254	0.0232857129573088	2.1630606640376007	0.0305586	0.0305586	chr12	121231379	1.5148665462417037	chr12:121231379:C:T
chr12:121231550	['C', 'T']	10699	214.04001121809853	13.21010364557522	0.0774820380742083	0.0697605449577004	1.1106856765696118	0.266729	0.266729	chr12	121231550	0.573929763255447	chr12:121231550:C:T
chr12:121231808	['A', 'G']	10699	5595.091818606826	-154.44526676368213	-7.284795934454235e-05	0.0159107722136618	-0.0045785307190804	0.996347	0.996347	chr12	121231808	0.001589382520249	chr12:121231808:A:G
chr12:121231828	['A', 'G']	10699	460.0860054220809	-9.512329579542069	-0.0050665101822665	0.0487321151503733	-0.1039665560715509	0.917198	0.917198	chr12	121231828	0.0375369009437459	chr12:121231828:A:G
chr12:121232261	['C', 'T']	10699	4766.445503832492	-2.7484673656042298	0.032649201036717	0.0168117668958158	1.942044595255654	0.052158	0.052158	chr12	121232261	1.282679069991179	chr12:121232261:C:T
chr12:121233330	['T', 'A']	10699	981.0	8.562389011074387	0.0375698631780736	0.0331747974499186	1.1324820666890272	0.257457	0.257457	chr12	121233330	0.5892952956408062	chr12:121233330:T:A
chr12:121233467	['C', 'T']	10699	222.0	-7.882528466461541	-0.0120923854609467	0.0692952684407363	-0.1745052112943121	0.861472	0.861472	chr12	121233467	0.0647588336461446	chr12:121233467:C:T
chr12:121234286	['G', 'C']	10699	322.0	5.459188508954283	0.0430582162477181	0.0574537404797865	0.7494414791473318	0.453608	0.453608	chr12	121234286	0.3433192946680212	chr12:121234286:G:C
chr12:121234508	['T', 'C']	10699	6014.307785888077	-269.03844547372086	-0.0241065575097454	0.0154853037476286	-1.556737788461988	0.119562	0.119562	chr12	121234508	0.922406828814264	chr12:121234508:T:C
chr12:121235697	['G', 'A']	10699	1317.0	-6.119568266333918	0.024948226214887	0.0291113876183931	0.8569919971497452	0.391469	0.391469	chr12	121235697	0.4073026235472641	chr12:121235697:G:A
chr12:121235958	['C', 'T']	10699	1317.0	-6.119568266333918	0.024948226214887	0.0291113876183931	0.8569919971497452	0.391469	0.391469	chr12	121235958	0.4073026235472641	chr12:121235958:C:T
chr12:121236367	['G', 'C']	10699	977.2740276738969	8.758994070133756	0.0373224755870239	0.033234073419931	1.1230183888515164	0.261455	0.261455	chr12	121236367	0.582603048415905	chr12:121236367:G:C
chr12:121237098	['A', 'G']	10699	2203.4118911844444	-81.35264003334346	-0.0084961353971195	0.0229986370164054	-0.3694190830117057	0.711823	0.711823	chr12	121237098	0.1476279834413238	chr12:121237098:A:G
chr12:121237465	['G', 'A']	10699	1382.2583902028607	-59.98776116124691	-0.0200695708449715	0.0284105819721297	-0.7064118174227975	0.479947	0.479947	chr12	121237465	0.3188067186210756	chr12:121237465:G:A
chr12:121237504	['G', 'A']	10699	6597.233242965318	-63.37643830093542	0.0245856541797001	0.0151031912372774	1.62784498940981	0.103587	0.103587	chr12	121237504	0.98469474442207	chr12:121237504:G:A
chr12:121237772	['G', 'T']	10699	2203.205926341372	-81.43612652709142	-0.0085313966731117	0.0229983031967033	-0.3709576571864066	0.710676	0.710676	chr12	121237772	0.1483283507227063	chr12:121237772:G:T
chr12:121237911	['A', 'G']	10699	1319.0	-6.925541005131376	0.0241890851416142	0.0290937506703309	0.8314185893633029	0.405756	0.405756	chr12	121237911	0.3917350494496656	chr12:121237911:A:G
chr12:121238429	['A', 'G']	10699	1318.1232005982426	-6.551159599546645	0.0245829136344602	0.0291026874507093	0.8446956548633484	0.3983	0.3983	chr12	121238429	0.399789693590672	chr12:121238429:A:G
chr12:121239735	['C', 'T']	10699	1321.0	-6.036952141189227	0.0250073503167742	0.0290752817112177	0.8600896997371463	0.389759	0.389759	chr12	121239735	0.4092038476459607	chr12:121239735:C:T
chr12:121239969	['G', 'A']	10699	1317.0	-7.07588573883772	0.0242359228854297	0.0291119279027314	0.8325083438790664	0.405141	0.405141	chr12	121239969	0.3923938042793932	chr12:121239969:G:A
chr12:121241525	['G', 'A']	10699	746.0	16.762072837043984	0.0465460964165865	0.0379410123888065	1.226801645132661	0.219924	0.219924	chr12	121241525	0.6577273741007031	chr12:121241525:G:A
chr12:121242058	['A', 'G']	10699	18897.0	-467.5938434439201	0.0093393456199162	0.0217656966332942	0.4290855366251022	0.66787	0.66787	chr12	121242058	0.1753080641368128	chr12:121242058:A:G
chr12:121242115	['C', 'T']	10699	1258.2352061325605	0.9848313220553956	0.0305199316470799	0.0297131165088173	1.027153500980725	0.304371	0.304371	chr12	121242115	0.5165967288395408	chr12:121242115:C:T
chr12:121242148	['A', 'G']	10699	1258.2352061325605	0.5342111869508204	0.0301119256906035	0.0297131146176272	1.0134220554831954	0.310882	0.310882	chr12	121242148	0.5074044227846625	chr12:121242148:A:G
chr12:121242657	['G', 'C']	10699	3884.089098728497	-95.90791525224591	-0.0023581540430662	0.0180593027902725	-0.1305783545717195	0.896111	0.896111	chr12	121242657	0.0476381915636326	chr12:121242657:G:C
chr12:121242984	['C', 'T']	10699	4351.8134991119005	-74.00512512677021	0.0078553932934606	0.0172574813409767	0.4551877031330503	0.648983	0.648983	chr12	121242984	0.1877666793211867	chr12:121242984:C:T
chr12:121243335	['A', 'G']	10699	16617.65959237098	-357.1573866818036	0.0187974948151333	0.0167145203837626	1.1246206521961708	0.260775	0.260775	chr12	121243335	0.5837340459250415	chr12:121243335:A:G
chr12:121243372	['CT', 'C']	10699	17470.0	-425.9185599021155	0.0070576299118429	0.0180425814812005	0.3911651954680996	0.695683	0.695683	chr12	121243372	0.1575886091138159	chr12:121243372:CT:C
chr12:121243485	['C', 'A']	10699	2001.0	-53.04909481176927	0.0036252787548352	0.0240739185658266	0.1505894748676839	0.880302	0.880302	chr12	121243485	0.055368311448303	chr12:121243485:C:A
chr12:121243733	['C', 'T']	10699	15333.0	-354.5489156732538	0.0088563250079907	0.015453206517431	0.5731059762904848	0.566585	0.566585	chr12	121243733	0.24673492735081	chr12:121243733:C:T
chr12:121243884	['T', 'C']	10699	17511.273441151723	-422.7173984886624	0.0091929850449425	0.018156197995397	0.5063276489534418	0.612637	0.612637	chr12	121243884	0.2127967776721445	chr12:121243884:T:C
chr12:121244404	['G', 'A']	10699	945.0883342680876	12.124735059892137	0.0416387106437121	0.0336419547598983	1.2377018797179422	0.215854	0.215854	chr12	121244404	0.665839899002934	chr12:121244404:G:A
chr12:121244916	['T', 'C']	10699	1997.560115931189	-52.83024519407216	0.0036371880466622	0.0241185071394489	0.1508048580964286	0.880133	0.880133	chr12	121244916	0.0554516951207102	chr12:121244916:T:C
chr12:121245446	['A', 'G']	10699	436.040755281361	-15.161855963010474	-0.0212431380384451	0.0499364190349028	-0.4254037123406345	0.670551	0.670551	chr12	121245446	0.1735681854838761	chr12:121245446:A:G
chr12:121246117	['C', 'T']	10699	4351.440288038904	-66.4901857407693	0.0100881875806788	0.0172468789233615	0.5849283006801925	0.558608	0.558608	chr12	121246117	0.2528928489232765	chr12:121246117:C:T
chr12:121247385	['T', 'A']	10699	14531.432819074333	-212.92978916763647	0.0337826933660102	0.0148597078202551	2.273442639293441	0.0230193	0.0230193	chr12	121247385	1.637907887081535	chr12:121247385:T:A
chr12:121247591	['G', 'A']	10699	6604.23455174348	-64.22782788168882	0.0238137164240398	0.015122348976752	1.5747366008183872	0.115347	0.115347	chr12	121247591	0.9379936963348128	chr12:121247591:G:A
chr12:121247981	['T', 'C']	10699	6660.867707554226	-80.6732809340501	0.020889554872544	0.0150863895192982	1.384662304113418	0.166185	0.166185	chr12	121247981	0.7794081785736776	chr12:121247981:T:C
chr12:121248275	['C', 'T']	10699	4324.0	-71.64686205778479	0.0086706637968394	0.0173176956917603	0.5006823050346674	0.616605	0.616605	chr12	121248275	0.2099929579364561	chr12:121248275:C:T
chr12:121248305	['G', 'A']	10699	6038.128727680658	-113.73248130811838	0.007721284030569	0.0155226909302309	0.4974191694773486	0.618904	0.618904	chr12	121248305	0.2083767104364251	chr12:121248305:G:A
chr12:121249126	['G', 'A']	10699	4188.0	-74.75135400767606	0.0078952721747227	0.017508666323237	0.4509350985942499	0.652045	0.652045	chr12	121249126	0.1857224309900205	chr12:121249126:G:A
chr12:121249212	['T', 'C']	10699	8306.77640680501	-190.8894183930552	0.005105037155345	0.014331733466996	0.3562051420437861	0.721694	0.721694	chr12	121249212	0.1416469053129004	chr12:121249212:T:C
chr12:121249466	['G', 'A']	10699	3595.3360441203963	4.318808770828856	0.0316159231107387	0.0186614643912796	1.6941823239505622	0.0902598	0.0902598	chr12	121249466	1.0445056331357556	chr12:121249466:G:A
chr12:121249512	['C', 'T']	10699	8310.776780706674	-193.48102701754712	0.0045810847363095	0.0143259684065937	0.3197748735925607	0.749145	0.749145	chr12	121249512	0.125434114736883	chr12:121249512:C:T
chr12:121249609	['T', 'C']	10699	8314.777154608339	-195.5670790699402	0.0041646145648528	0.0143232247201258	0.2907595633126612	0.771241	0.771241	chr12	121249609	0.1128098909303622	chr12:121249609:T:C
chr12:121250223	['G', 'A']	10699	2990.0	-41.66415806340581	0.0132312786406209	0.0199792401144137	0.6622513451387682	0.507824	0.507824	chr12	121250223	0.2942867780167229	chr12:121250223:G:A
chr12:121250441	['T', 'A']	10699	4120.385118713778	-81.19890780318256	0.0057048596689855	0.0176368592842656	0.3234623340265046	0.746351	0.746351	chr12	121250441	0.1270568809552293	chr12:121250441:T:A
chr12:121250620	['G', 'A']	10699	4175.072992700731	-79.49162424679652	0.0062817749247092	0.0175581236092998	0.3577702871041442	0.720522	0.720522	chr12	121250620	0.1423527541522334	chr12:121250620:G:A
chr12:121251169	['C', 'G']	10699	20533.0	-520.1838566954112	0.0187686367075398	0.0357551046621692	0.524921878564601	0.599648	0.599648	chr12	121251169	0.2221036104789046	chr12:121251169:C:G
chr12:121251298	['T', 'C']	10699	6391.0	-64.1289515263338	0.0231984443614897	0.0152592263478238	1.52028968131783	0.128468	0.128468	chr12	121251298	0.891205036956241	chr12:121251298:T:C
chr12:121251306	['T', 'C']	10699	8637.42193343306	-185.71187322240425	0.0076458427306696	0.0142437059202133	0.5367874606158017	0.591426	0.591426	chr12	121251306	0.2280995871343406	chr12:121251306:T:C
chr12:121251995	['C', 'T']	10699	8842.652986818734	-215.8316358042712	0.0029044849941811	0.0142086901156109	0.2044160982151359	0.838032	0.838032	chr12	121251995	0.0767393976488606	chr12:121251995:C:T
chr12:121252109	['TA', 'T']	10699	3010.2813610020567	-60.77623698771129	0.0065590676672642	0.0198466923348426	0.3304866905075795	0.741039	0.741039	chr12	121252109	0.1301589350178559	chr12:121252109:TA:T
chr12:121252745	['T', 'C']	10699	16446.0	-363.59832404102633	0.0159238990791405	0.0164433485863914	0.9684097491139484	0.332862	0.332862	chr12	121252745	0.4777357816901044	chr12:121252745:T:C
chr12:121252752	['T', 'C']	10699	16446.0	-363.59832404102633	0.0159238990791405	0.0164433485863914	0.9684097491139484	0.332862	0.332862	chr12	121252752	0.4777357816901044	chr12:121252752:T:C
chr12:121252784	['G', 'A']	10699	6387.193979620454	-64.65019606307791	0.023010614824347	0.0152621759248832	1.507689004346414	0.131664	0.131664	chr12	121252784	0.8805329550198833	chr12:121252784:G:A
chr12:121253293	['G', 'A']	10699	6350.780759162304	-54.5132350625944	0.0247707508727488	0.0152873384382819	1.6203442458445785	0.105188	0.105188	chr12	121253293	0.9780338023024432	chr12:121253293:G:A
chr12:121254168	['T', 'G']	10699	6393.597588334268	-63.00555380356848	0.0234043747653211	0.0152536125039102	1.5343496341815048	0.124973	0.124973	chr12	121254168	0.9031838047327156	chr12:121254168:T:G
chr12:121255038	['T', 'A']	10699	432.2929595950124	-13.517417301162403	-0.0177969110808803	0.0501973567507304	-0.3545388090702879	0.722942	0.722942	chr12	121255038	0.1408965437709668	chr12:121255038:T:A
chr12:121256074	['G', 'A']	10699	6175.577210693587	-47.07423747215317	0.0262511825162029	0.0154424443303495	1.6999370018521354	0.0891719	0.0891719	chr12	121256074	1.0497719796772502	chr12:121256074:G:A
chr12:121256336	['A', 'G']	10699	9859.0	-219.41472616827377	0.0074405547016499	0.0140518265618616	0.529508008719984	0.596464	0.596464	chr12	121256336	0.2244157633484719	chr12:121256336:A:G
chr12:121258094	['G', 'A']	10699	1141.1066554496167	16.3279129769963	0.0472706802229553	0.0312064929111729	1.514770671523644	0.12986	0.12986	chr12	121258094	0.8865246014632628	chr12:121258094:G:A
chr12:121258883	['C', 'T']	10699	10903.17174929841	-331.00991246845155	-0.0075725231064858	0.0139269933741748	-0.5437299281356583	0.586639	0.586639	chr12	121258883	0.2316290683214122	chr12:121258883:C:T
chr12:121260034	['G', 'A']	10699	19975.0	-493.9945055151909	0.0191924040237576	0.0283338001034541	0.6773678064248769	0.498187	0.498187	chr12	121260034	0.3026076094007306	chr12:121260034:G:A
chr12:121260982	['C', 'T']	10699	7453.055961070558	-311.30234237954875	-0.021867931983154	0.0147478653581438	-1.4827862508982346	0.138161	0.138161	chr12	121260982	0.8596145320350519	chr12:121260982:C:T
chr12:121261426	['T', 'C']	10699	5600.523462329407	-68.11245887858614	0.0203998183234672	0.0158170061732219	1.2897395436314545	0.197169	0.197169	chr12	121261426	0.7051613662064572	chr12:121261426:T:C
chr12:121261971	['A', 'C']	10699	319.0	18.090875598171525	0.0741439012591735	0.0580766478911327	1.276656004633042	0.201751	0.201751	chr12	121261971	0.6951843039743897	chr12:121261971:A:C
chr12:121262302	['G', 'C']	10699	1166.4360916316036	-13.44106241918657	0.0154528182223084	0.030866769465835	0.5006295925918803	0.616642	0.616642	chr12	121262302	0.2099668984433696	chr12:121262302:G:C
chr12:121263020	['A', 'G']	10699	6626.716262975777	-167.27873004576375	0.0027804059467514	0.0150352654307629	0.1849256309810508	0.853291	0.853291	chr12	121263020	0.0689028350200626	chr12:121263020:A:G
chr12:121263055	['G', 'A']	10699	1968.36795363186	25.74320947410489	0.0407972338443772	0.0243731587227539	1.6738591131518064	0.0941876	0.0941876	chr12	121263055	1.0260062692458702	chr12:121263055:G:A
chr12:121263878	['G', 'A']	10699	1174.0	-14.977925383775968	0.0140617813791694	0.0307785444758672	0.4568696024659307	0.647774	0.647774	chr12	121263878	0.1885764874513986	chr12:121263878:G:A
chr12:121264322	['C', 'T']	10699	988.0	5.899620332216754	0.0339409372828274	0.0335633652965233	1.011249527065251	0.31192	0.31192	chr12	121264322	0.5059567778200706	chr12:121264322:C:T
chr12:121264480	['C', 'T']	10699	381.10686237845925	19.26966738468923	0.069397987722938	0.0531165922780574	1.3065218370871736	0.191403	0.191403	chr12	121264480	0.7180512594889813	chr12:121264480:C:T
chr12:121264544	['A', 'G']	10699	18896.298522812263	-523.5041153684937	-0.0115241721147396	0.0220015690120561	-0.5237886492742775	0.600436	0.600436	chr12	121264544	0.2215332769007164	chr12:121264544:A:G
chr12:121264557	['A', 'G']	10699	18896.53239225952	-522.0117695226862	-0.0107032199755297	0.0220115749417873	-0.4862541641766152	0.626797	0.626797	chr12	121264557	0.202873090835489	chr12:121264557:A:G
chr12:121264599	['A', 'C']	10699	18891.0	-517.2107136317599	-0.0084869629417166	0.0219758793952442	-0.386194462987148	0.69936	0.69936	chr12	121264599	0.1552992108544226	chr12:121264599:A:C
chr12:121265798	['CA', 'C']	10699	305.1426033289695	11.433918996234633	0.0538836214289678	0.059366886627292	0.9076376493726488	0.36409	0.36409	chr12	121265798	0.4387912491200512	chr12:121265798:CA:C
chr12:121265815	['A', 'G']	10699	21061.0	-508.1997067995129	0.0892819985560363	0.0558324676729224	1.5991053642670383	0.109827	0.109827	chr12	121265815	0.9592908792890926	chr12:121265815:A:G
chr12:121265842	['G', 'A']	10699	307.22972593770464	9.915273054586397	0.0494537604740265	0.0591820694204841	0.8356206695420074	0.403387	0.403387	chr12	121265842	0.3942781019567639	chr12:121265842:G:A
chr12:121266347	['G', 'A']	10699	307.2173829254179	15.948370164901236	0.072546762408251	0.0599750865689561	1.2096149677890118	0.226453	0.226453	chr12	121266347	0.6450219215042499	chr12:121266347:G:A
chr12:121266881	['T', 'C']	10699	307.14353843276604	10.043905170189346	0.0498870558701503	0.0591815448089344	0.8429495382590793	0.399276	0.399276	chr12	121266881	0.3987267939399435	chr12:121266881:T:C
chr12:121266882	['A', 'G']	10699	10665.97839506173	-337.7965436417293	-0.0097270479952162	0.0138818768417659	-0.7007012168520887	0.483505	0.483505	chr12	121266882	0.3155990304513379	chr12:121266882:A:G
chr12:121267202	['T', 'C']	10699	19012.16729394052	-515.1667836693142	-0.008021541961864	0.0229830388590225	-0.349020075677027	0.727081	0.727081	chr12	121267202	0.1384172041430555	chr12:121267202:T:C
chr12:121267677	['A', 'G']	10699	18895.06423562412	-516.6123988408156	-0.0079149669154183	0.0219899085788143	-0.359936326567718	0.718902	0.718902	chr12	121267677	0.1433303081706939	chr12:121267677:A:G
chr12:121268730	['T', 'G']	10699	18901.0	-514.2913152841113	-0.0069268560755683	0.0220038677303556	-0.3148017503310273	0.752918	0.752918	chr12	121268730	0.1232523200631747	chr12:121268730:T:G
chr12:121268930	['G', 'A']	10699	2835.2650028042626	-111.08313909070674	-0.0173802817275588	0.0206685378156252	-0.8409052388030787	0.40042	0.40042	chr12	121268930	0.3974842387034208	chr12:121268930:G:A
chr12:121269233	['C', 'T']	10699	21058.0	-506.3809080455004	0.0927976121795421	0.0555920661879793	1.6692599959453869	0.0950952	0.0950952	chr12	121269233	1.0218414038420125	chr12:121269233:C:T
chr12:121270468	['T', 'C']	10699	17993.681809684054	-482.75474244879297	-0.0040674504364389	0.0191716882809591	-0.2121592202434581	0.831987	0.831987	chr12	121270468	0.0798834596135708	chr12:121270468:T:C
chr12:121271497	['A', 'AT']	10699	9559.787043096196	-292.64009323621764	-0.0074022776469847	0.0139903765403187	-0.5290978141762087	0.596749	0.596749	chr12	121271497	0.224208300088021	chr12:121271497:A:AT
chr12:121271967	['C', 'T']	10699	841.0	-6.191618903200549	0.0222097092338162	0.036081994875702	0.6155344046338325	0.538215	0.538215	chr12	121271967	0.2690442026583853	chr12:121271967:C:T
chr12:121273712	['T', 'C']	10699	6824.102609671688	-56.01524776566807	0.0262333092648551	0.0149635950833213	1.753142150584869	0.0796063	0.0796063	chr12	121273712	1.0990525610692636	chr12:121273712:T:C
chr12:121274274	['T', 'A']	10699	12316.151149747617	-460.1750877547965	-0.0251707022358053	0.0141373720120924	-1.7804371430754913	0.0750329	0.0750329	chr12	121274274	1.1247482678686618	chr12:121274274:T:A
chr12:121274647	['C', 'T']	10699	313.0	11.160377857071468	0.0526501163597044	0.0586303152899986	0.8980015901208305	0.369205	0.369205	chr12	121274647	0.4327324261247123	chr12:121274647:C:T
chr12:121275270	['A', 'G']	10699	18899.0	-516.7519862745505	-0.0082416806783151	0.0219999100211691	-0.3746233812040461	0.707948	0.707948	chr12	121275270	0.1499986408164884	chr12:121275270:A:G
chr12:121276091	['C', 'T']	10699	12373.013728255755	-472.0884352917546	-0.0276780976884558	0.0142430160065686	-1.9432750532395129	0.0520092	0.0520092	chr12	121276091	1.2839198264454643	chr12:121276091:C:T
chr12:121277592	['G', 'A']	10699	12059.635870581636	-455.6337055658335	-0.0253497343234494	0.0140412091024869	-1.8053811561683484	0.0710432	0.0710432	chr12	121277592	1.148477484855546	chr12:121277592:G:A
chr12:121277769	['T', 'C']	10699	18933.0	-516.482168836743	-0.0078309960924378	0.0221360398826258	-0.353766804449257	0.723521	0.723521	chr12	121277769	0.1405488590829351	chr12:121277769:T:C
chr12:121278188	['A', 'G']	10699	1444.1291623675072	-42.95611213034547	-0.0062162505589462	0.0276869521448611	-0.2245191354549305	0.822358	0.822358	chr12	121278188	0.0849390783512605	chr12:121278188:A:G
chr12:121279183	['T', 'A']	10699	9222.0	-245.40295006395783	0.0003546652619826	0.0140603243782233	0.0252245433634505	0.979876	0.979876	chr12	121279183	0.0088288793310146	chr12:121279183:T:A
chr12:121280153	['C', 'T']	10699	9300.738618304196	-270.4567516197644	-0.0039795222773898	0.0140384428865991	-0.2834731963890849	0.77682	0.77682	chr12	121280153	0.1096796016146966	chr12:121280153:C:T
chr12:121280308	['G', 'A']	10699	6260.340532959326	-71.74868556487961	0.0185048103970863	0.0152648222346078	1.212251941927826	0.225443	0.225443	chr12	121280308	0.6469632449818051	chr12:121280308:G:A
chr12:121282237	['G', 'A']	10699	312.0	10.73413579509014	0.0508991409819878	0.0587293113078832	0.8666735544565405	0.38614	0.38614	chr12	121282237	0.4132552077531091	chr12:121282237:G:A
chr12:121284028	['G', 'A']	10699	292.027294821462	13.841222584556396	0.063524516730584	0.0605683644746298	1.0488068694209558	0.294291	0.294291	chr12	121284028	0.5312230192802858	chr12:121284028:G:A
chr12:121285229	['G', 'A']	10699	7016.967557965594	-135.55942475294646	0.0083914174734327	0.0148235005939791	0.5660887872086745	0.571345	0.571345	chr12	121285229	0.2431015688993016	chr12:121285229:G:A
chr12:121285626	['T', 'C']	10699	7387.762038335672	-169.65861442843027	0.0031676162026795	0.0146468590988747	0.2162659025594741	0.828785	0.828785	chr12	121285626	0.0815581177293679	chr12:121285626:T:C
chr12:121286184	['C', 'T']	10699	312.0291643297813	10.771065671671003	0.0510152025689566	0.0587293894329565	0.8686486112237539	0.385059	0.385059	chr12	121286184	0.4144727213712827	chr12:121286184:C:T
chr12:121288603	['T', 'C']	10699	1809.5073859386684	-25.857248664646104	0.016824176978716	0.0253461339220085	0.6637768517472905	0.506847	0.506847	chr12	121288603	0.2951231197273815	chr12:121288603:T:C
chr12:121288662	['C', 'T']	10699	9282.205461516878	-166.93151890120114	0.0121345042633662	0.0140285634089285	0.8649855234387824	0.387066	0.387066	chr12	121288662	0.4122149755704567	chr12:121288662:C:T
chr12:121289812	['G', 'A']	10699	264.022818791947	-22.09925681865914	-0.0714984690399147	0.0667526013260373	-1.071096371071704	0.28415	0.28415	chr12	121289812	0.5464523396192509	chr12:121289812:G:A
chr12:121290121	['G', 'A']	10699	1689.3157894736842	-65.92533323999716	-0.0114524386606348	0.0258121052354825	-0.4436847965772198	0.657279	0.657279	chr12	121290121	0.1822502431643499	chr12:121290121:G:A
chr12:121290671	['G', 'C']	10699	14385.03356394914	-411.9608285652168	-0.0074461641817274	0.0150237055197996	-0.4956276713434109	0.620167	0.620167	chr12	121290671	0.207491346933265	chr12:121290671:G:C
chr12:121290871	['T', 'G']	10699	239.3803594832428	-21.06886663001785	-0.0698858505714705	0.0666850864644335	-1.0479981998485393	0.294663	0.294663	chr12	121290871	0.5306743938570687	chr12:121290871:T:G
chr12:121291021	['C', 'T']	10699	6356.782442034406	-111.37526161186788	0.0133169000347195	0.0152089521923233	0.875596153260389	0.381269	0.381269	chr12	121291021	0.4187685046561755	chr12:121291021:C:T
chr12:121291063	['AC', 'A']	10699	259.0484247919977	-17.940887603751175	-0.0483065481559828	0.0641361737285088	-0.7531872475035157	0.451354	0.451354	chr12	121291063	0.3454827043724448	chr12:121291063:AC:A
chr12:121291310	['G', 'A']	10699	259.0	-17.973320128794093	-0.0484536977504324	0.064136023475735	-0.7554833481181479	0.449976	0.449976	chr12	121291310	0.3468106492147097	chr12:121291310:G:A
chr12:121291839	['T', 'C']	10699	4651.782841571134	-126.99966324435806	-0.0002891739099653	0.0168401981663186	-0.0171716453161287	0.9863	0.9863	chr12	121291839	0.0059909668763867	chr12:121291839:T:C
chr12:121292444	['A', 'G']	10699	260.19455616874006	-16.601649809713415	-0.0433839479151823	0.0640230457780537	-0.6776301781327274	0.498021	0.498021	chr12	121292444	0.3027523440036713	chr12:121292444:A:G
chr12:121293488	['G', 'GC']	10699	13461.774682124158	-386.13502043871705	-0.0072175591445232	0.0145898517254966	-0.4946972238182623	0.620824	0.620824	chr12	121293488	0.2070315023392783	chr12:121293488:G:GC
chr12:121293489	['G', 'C']	10699	13462.516593437413	-385.5548858480885	-0.007114323889181	0.0145891215250112	-0.4876458035519454	0.625811	0.625811	chr12	121293489	0.2035568074453137	chr12:121293489:G:C
chr12:121295013	['T', 'C']	10699	2855.800766641735	-115.06731092960383	-0.0179132037931548	0.0203508487485403	-0.8802190028776918	0.37876	0.37876	chr12	121295013	0.4216358921200348	chr12:121295013:T:C
chr12:121295935	['AATGCTGAGAGGGGCT', 'A']	10699	1797.1679753224903	-73.00009765313037	-0.0146107038798957	0.024840464457497	-0.5881815899575965	0.556423	0.556423	chr12	121295935	0.2545949265472887	chr12:121295935:AATGCTGAGAGGGGCT:A
chr12:121296804	['C', 'T']	10699	2859.4834598444395	-108.78319128989229	-0.0156644451208048	0.0203703970795575	-0.7689808431139861	0.441922	0.441922	chr12	121296804	0.3546543776167634	chr12:121296804:C:T
chr12:121297604	['A', 'G']	10699	1928.180220601981	-110.24543599541823	-0.0322125923594063	0.024057234913672	-1.338998121562985	0.1806	0.1806	chr12	121297604	0.743282254022513	chr12:121297604:A:G
chr12:121297794	['T', 'G']	10699	13359.994857410004	-391.75199762858193	-0.0091557237273022	0.0145792227737314	-0.627998067482643	0.530019	0.530019	chr12	121297794	0.2757085616308076	chr12:121297794:T:G
chr12:121298538	['G', 'A']	10699	12194.914909567997	-361.0417154185158	-0.0101011796658887	0.014272442115301	-0.7077401039209387	0.479122	0.479122	chr12	121298538	0.3195538870436695	chr12:121298538:G:A
chr12:121299178	['C', 'A']	10699	2929.283881920214	-101.9553030658474	-0.0112472507967027	0.0202501031932194	-0.5554169620463346	0.578621	0.578621	chr12	121299178	0.2376058084712752	chr12:121299178:C:A
chr12:121300438	['A', 'G']	10699	267.02495793606283	-14.000829088623629	-0.0292912253418875	0.0631863460010482	-0.4635689068236614	0.642966	0.642966	chr12	121300438	0.1918119919323731	chr12:121300438:A:G
chr12:121301843	['T', 'C']	10699	19978.734691969712	-495.50024829401576	0.0189308633559461	0.0282545467870863	0.6700112197375034	0.502865	0.502865	chr12	121301843	0.29854859073786	chr12:121301843:T:C
chr12:121302998	['A', 'G']	10699	244.5714821060521	-22.42894922523183	-0.0722071615155433	0.0659964474869328	-1.094106793094282	0.273933	0.273933	chr12	121302998	0.5623556462614981	chr12:121302998:A:G
chr12:121304138	['T', 'C']	10699	14527.146825025718	-444.7854865284655	-0.0133330274685513	0.0151191475856323	-0.8818637025027571	0.37787	0.37787	chr12	121304138	0.4226575863884592	chr12:121304138:T:C
chr12:121305314	['A', 'T']	10699	340.38177224665486	-22.995225806608712	-0.0365073069202851	0.0558176347189524	-0.6540461111278398	0.513096	0.513096	chr12	121305314	0.2898013710095907	chr12:121305314:A:T
chr12:121305527	['TCTG', 'T']	10699	4786.23676828128	-131.26058848999523	-0.0004169714237333	0.0165399709561992	-0.02520992478388	0.979888	0.979888	chr12	121305527	0.0088235607990047	chr12:121305527:TCTG:T
chr12:121305755	['T', 'C']	10699	14524.430201028516	-444.8685720122347	-0.0134461833334038	0.0151122985090159	-0.8897510412054072	0.37362	0.37362	chr12	121305755	0.4275698838949563	chr12:121305755:T:C
chr12:121305807	['G', 'A']	10699	11625.259723261031	-408.5636048611188	-0.020790397880305	0.0141435874566241	-1.4699522270474463	0.141604	0.141604	chr12	121305807	0.8489244786138228	chr12:121305807:G:A
chr12:121305850	['C', 'A']	10699	1149.2148265868937	-21.33920176120569	0.0127640686746879	0.0308025399894518	0.4143836410587883	0.678601	0.678601	chr12	121305850	0.1683855047053986	chr12:121305850:C:A
chr12:121305879	['C', 'T']	10699	1899.0	9.404455841257754	0.028774181019235	0.0247626416962691	1.1619996514172526	0.245262	0.245262	chr12	121305879	0.6103697345849651	chr12:121305879:C:T
chr12:121306599	['T', 'C']	10699	14232.293187347934	-421.0207619954887	-0.0097845115456315	0.0150301518047615	-0.6509921970669544	0.515066	0.515066	chr12	121306599	0.2881371173679811	chr12:121306599:T:C
chr12:121306811	['A', 'G']	10699	4795.0	-157.01381713685902	-0.006140982827988	0.0165218203258692	-0.3716892392524556	0.710132	0.710132	chr12	121306811	0.1486609167129038	chr12:121306811:A:G
chr12:121307493	['C', 'T']	10699	14348.752432634734	-412.13371481863	-0.0074821590497986	0.015019588386155	-0.4981600598785802	0.618381	0.618381	chr12	121307493	0.2087438627538997	chr12:121307493:C:T
chr12:121311496	['T', 'C']	10699	13635.548938954846	-383.5236875977077	-0.0057318867240974	0.0146947193682061	-0.3900643884699907	0.696497	0.696497	chr12	121311496	0.1570807498591873	chr12:121311496:T:C
chr12:121311758	['A', 'G']	10699	14388.03440538519	-428.71349590505343	-0.0106626525770766	0.0150232877162525	-0.7097416210395499	0.47788	0.47788	chr12	121311758	0.3206811449790895	chr12:121311758:A:G
chr12:121315274	['T', 'G']	10699	267.0	-20.749370021509883	-0.0560577111374647	0.0631831366211791	-0.8872258348547071	0.374977	0.374977	chr12	121315274	0.4259953698173976	chr12:121315274:T:G
chr12:121315910	['T', 'C']	10699	14625.467975689571	-440.1284944505167	-0.012324814061291	0.0151814072025326	-0.8118360766474222	0.416904	0.416904	chr12	121315910	0.3799639380001265	chr12:121315910:T:C
chr12:121316452	['C', 'G']	10699	13649.102945301544	-381.0354132977627	-0.005373576445703	0.0146993396490987	-0.3655658399615636	0.714696	0.714696	chr12	121316452	0.1458786485449626	chr12:121316452:C:G
chr12:121316914	['C', 'G']	10699	21078.0	-502.8155728010683	0.1130731833013982	0.0573960518471961	1.9700515917441468	0.0488582	0.0488582	chr12	121316914	1.3110625370446785	chr12:121316914:C:G
chr12:121317758	['A', 'G']	10699	14374.687108535103	-423.470807732838	-0.0097169756416759	0.0150174036344637	-0.6470476440665319	0.517615	0.517615	chr12	121317758	0.2859931467079094	chr12:121317758:A:G
chr12:121318747	['G', 'A']	10699	2729.2550944101704	-47.77820540053597	0.0126081463662445	0.0206821476447542	0.6096149482542917	0.54213	0.54213	chr12	121318747	0.2658965593787669	chr12:121318747:G:A
chr12:121318839	['G', 'T']	10699	14372.746983444014	-418.4636375967396	-0.0087102225249695	0.0150220179552335	-0.5798303896937496	0.562041	0.562041	chr12	121318839	0.2502320021813307	chr12:121318839:G:T
chr12:121318881	['G', 'A']	10699	264.0246775098149	-17.93736997175892	-0.0458703053517063	0.0635320092536902	-0.7220030641332509	0.470308	0.470308	chr12	121318881	0.3276176337856972	chr12:121318881:G:A
chr12:121319857	['G', 'A']	10699	14371.686547630175	-420.5783669709234	-0.0091207446352564	0.01501793415144	-0.6073235202181207	0.543649	0.543649	chr12	121319857	0.264681406482288	chr12:121319857:G:A
chr12:121319954	['T', 'A']	10699	14338.360635811128	-421.6958276711802	-0.0099409414403764	0.0149958370824349	-0.6629134062826354	0.5074	0.5074	chr12	121319954	0.2946495371142881	chr12:121319954:T:A
chr12:121321047	['C', 'T']	10699	9029.063499485645	-287.61556197788457	-0.0107957645450747	0.0141949466665004	-0.7605357595708576	0.446951	0.446951	chr12	121321047	0.3497400867026844	chr12:121321047:C:T
chr12:121321853	['G', 'A']	10699	2624.207107267081	-51.06545563409771	0.0109351927951283	0.0211039942153859	0.5181574958524198	0.604359	0.604359	chr12	121321853	0.2187050060764447	chr12:121321853:G:A
chr12:121322048	['G', 'T']	10699	13643.926767676769	-380.85168891389753	-0.0053593379967861	0.0147117196989429	-0.3642903825289162	0.715648	0.715648	chr12	121322048	0.1453005380934588	chr12:121322048:G:T
chr12:121322647	['ATT', 'A']	10699	265.0	-17.901686891947897	-0.0458133409675613	0.0634165614668399	-0.7224191900016015	0.470053	0.470053	chr12	121322647	0.3278531711922886	chr12:121322647:ATT:A
chr12:121322671	['A', 'G']	10699	2569.960822814399	-59.49509790944752	0.0064481577493981	0.0212347381723057	0.3036608079212299	0.761392	0.761392	chr12	121322671	0.1183916906607477	chr12:121322671:A:G
chr12:121322848	['C', 'A']	10699	1109.3110508601346	-24.720646239670927	0.0088929044199777	0.0312947903583616	0.284165649238857	0.776289	0.776289	chr12	121322848	0.1099765677373269	chr12:121322848:C:A
chr12:121323973	['G', 'A']	10699	8992.04273823997	-283.4098782753614	-0.0103325215676572	0.0141969492582678	-0.7277987249014044	0.466753	0.466753	chr12	121323973	0.3309128819932201	chr12:121323973:G:A
chr12:121325810	['T', 'G']	10699	2641.0	-72.99343853912455	0.0025001569731309	0.0209976357288827	0.1190684992068832	0.905223	0.905223	chr12	121325810	0.0432444199778207	chr12:121325810:T:G
chr12:121326361	['T', 'C']	10699	4879.456066554496	-114.366307695124	0.0017299721316385	0.016678851358564	0.1037224982972362	0.917392	0.917392	chr12	121326361	0.0374450513971952	chr12:121326361:T:C
chr12:121329465	['A', 'C']	10699	590.3889636608367	-5.911053798886582	0.0281801508222985	0.043103879132233	0.653772964049202	0.513272	0.513272	chr12	121329465	0.2896524267136576	chr12:121329465:A:C
chr12:121330445	['C', 'T']	10699	6191.578706300243	-126.74176240513094	0.0045304083951774	0.0155252278064995	0.2918094633871236	0.770438	0.770438	chr12	121330445	0.1132623048252203	chr12:121330445:C:T
chr12:121332201	['G', 'A']	10699	268.0250514114788	-14.255231740517054	-0.0309100640394561	0.0630750382839508	-0.4900522438100701	0.624107	0.624107	chr12	121332201	0.204740946333835	chr12:121332201:G:A
chr12:121332621	['T', 'C']	10699	3963.5205133008617	-128.8913156916443	-0.0042733739626009	0.0178500671624515	-0.2394038030058604	0.810797	0.810797	chr12	121332621	0.0910878668930102	chr12:121332621:T:C
chr12:121333129	['G', 'A']	10699	265.0743268511593	-17.914376093372304	-0.0458655651755729	0.0634170685056668	-0.7232369180148162	0.46955	0.46955	chr12	121333129	0.3283181551169146	chr12:121333129:G:A
chr12:121333829	['T', 'C']	10699	1403.0	-85.1791941031142	-0.0304112332171408	0.0279673672794852	-1.087382766966706	0.276892	0.276892	chr12	121333829	0.5576895917663269	chr12:121333829:T:C
chr12:121334986	['TC', 'T']	10699	1991.7446470313232	-77.7961796542017	-0.0099030614412572	0.0238724053292998	-0.4148329967027957	0.678272	0.678272	chr12	121334986	0.168596110837802	chr12:121334986:TC:T
chr12:121335078	['T', 'A']	10699	266.0	-17.295454823836625	-0.0435361977858335	0.0633040300862743	-0.6877318509816828	0.491637	0.491637	chr12	121335078	0.3083554400834832	chr12:121335078:T:A
chr12:121335749	['T', 'C']	10699	7118.0	-121.62695341564653	0.0099273127430885	0.0149701491077264	0.6631405386580154	0.507255	0.507255	chr12	121335749	0.2947736634435421	chr12:121335749:T:C
chr12:121336015	['T', 'G']	10699	794.0	-54.9536171433948	-0.040887952170633	0.036715806908691	-1.1136334895844116	0.265462	0.265462	chr12	121336015	0.5759976379401178	chr12:121336015:T:G
chr12:121336709	['G', 'C']	10699	739.2072737471952	-41.94979482113708	-0.0266432558193709	0.038001844082334	-0.7011042875089465	0.483253	0.483253	chr12	121336709	0.3158254412220134	chr12:121336709:G:C
chr12:121338130	['T', 'C']	10699	2608.657338075627	-95.370146281585	-0.0075983407355253	0.0211469439266983	-0.3593115280327739	0.719369	0.719369	chr12	121338130	0.1430482813062487	chr12:121338130:T:C
chr12:121338512	['T', 'C']	10699	741.3559306141581	-41.46863832508149	-0.0259734347170987	0.0380057014751112	-0.6834089020592853	0.494363	0.494363	chr12	121338512	0.3059540409474443	chr12:121338512:T:C
chr12:121338654	['T', 'C']	10699	738.3450533009163	-42.66495222566852	-0.0275945608047966	0.0380249670391896	-0.7256958507381959	0.468041	0.468041	chr12	121338654	0.329716101426225	chr12:121338654:T:C
chr12:121339513	['CA', 'C']	10699	2454.1469048064337	-49.80524547886648	0.0101364160821616	0.0217422499621055	0.4662082397097041	0.641076	0.641076	chr12	121339513	0.1930904815200549	chr12:121339513:CA:C
chr12:121339560	['T', 'C']	10699	739.2072737471952	-41.90538492617861	-0.0265847512098016	0.0380018389248395	-0.6995648621736787	0.484214	0.484214	chr12	121339560	0.3149626580276007	chr12:121339560:T:C
chr12:121339619	['T', 'C']	10699	739.8990267639904	-41.897501183072286	-0.0264894086001464	0.0380033184785724	-0.6970288296029226	0.4858	0.4858	chr12	121339619	0.3135424895308882	chr12:121339619:T:C
chr12:121339657	['C', 'T']	10699	266.149256522959	-17.12075427300222	-0.0432363680132548	0.0633040006725963	-0.6829958226000629	0.494624	0.494624	chr12	121339657	0.3057248147545656	chr12:121339657:C:T
chr12:121339749	['A', 'G']	10699	11461.64153414406	-264.29359060455954	0.0052796122137002	0.0141101281096957	0.3741718128039107	0.708284	0.708284	chr12	121339749	0.1497925687200277	chr12:121339749:A:G
chr12:121340637	['C', 'T']	10699	264.4944283172581	-17.560326631679807	-0.0442255168715632	0.0635337817639418	-0.6960945129298631	0.486385	0.486385	chr12	121340637	0.3130198270693656	chr12:121340637:C:T
chr12:121340997	['T', 'G']	10699	265.81989499343723	-17.979789436822404	-0.0461105346748003	0.0634191246919885	-0.7270761761337468	0.467195	0.467195	chr12	121340997	0.3305018137638701	chr12:121340997:T:G
chr12:121341102	['T', 'G']	10699	14460.460998877666	-328.9031256145284	0.0068154113472215	0.0149436097635117	0.4560753027600406	0.648345	0.648345	chr12	121341102	0.1881938340604528	chr12:121341102:T:G
chr12:121341198	['G', 'A']	10699	1229.6896100252502	-36.93262435348464	0.0013663162681309	0.0299232326339491	0.045660717371184	0.963582	0.963582	chr12	121341198	0.0161113213487549	chr12:121341198:G:A
chr12:121342790	['T', 'C']	10699	735.0687044307347	-43.13603272174552	-0.0287062188959494	0.0380935650821391	-0.7535713403051618	0.451123	0.451123	chr12	121342790	0.3457050303209411	chr12:121342790:T:C
chr12:121342808	['A', 'G']	10699	736.3441181971199	-42.74185998624533	-0.0282447760805157	0.0380710906928626	-0.7418956369907971	0.458167	0.458167	chr12	121342808	0.3389761945748613	chr12:121342808:A:G
chr12:121343210	['A', 'T']	10699	3467.296306685367	-68.49063190028245	0.0092992460920116	0.0189061069567149	0.4918646717328951	0.622825	0.622825	chr12	121343210	0.2056339633098596	chr12:121343210:A:T
chr12:121345418	['A', 'C']	10699	273.0	-23.48451246054925	-0.0623862508703603	0.0620388626955574	-1.0055995251961278	0.314631	0.314631	chr12	121345418	0.5021984893870204	chr12:121345418:A:C
chr12:121348370	['G', 'A']	10699	271.0	-21.760463002805704	-0.0566487210738724	0.0622608409504967	-0.9098611616716434	0.362916	0.362916	chr12	121348370	0.4401938844901761	chr12:121348370:G:A
chr12:121348669	['A', 'T']	10699	5087.396817696736	-18.13835402037698	0.0251337786975432	0.0171614198720401	1.464551236724403	0.143073	0.143073	chr12	121348669	0.8444423163266831	chr12:121348669:A:T
chr12:121348980	['T', 'C']	10699	10764.036472458618	-91.42698780618854	0.0309801087152678	0.0141526801288482	2.1889923628047803	0.028619	0.028619	chr12	121348980	1.5433455453515512	chr12:121348980:T:C
chr12:121349039	['C', 'T']	10699	4908.0	-17.0679260334259	0.0234086749219045	0.0169791554359495	1.378671336758121	0.168025	0.168025	chr12	121349039	0.7746260959271831	chr12:121349039:C:T
chr12:121349040	['A', 'G']	10699	7424.387865756754	-28.06522017843779	0.0316188914090656	0.0149531669635338	2.1145280786454355	0.0344933	0.0344933	chr12	121349040	1.462265254364654	chr12:121349040:A:G
chr12:121349165	['A', 'C']	10699	14184.32576182464	-267.14325302827905	0.0190347694198357	0.0148377723542028	1.2828589740726186	0.199569	0.199569	chr12	121349165	0.6999069188328697	chr12:121349165:A:C
chr12:121349576	['A', 'T']	10699	910.874412041391	-27.908321097156566	-0.0109113339445079	0.0345072280885295	-0.3162043012123276	0.751854	0.751854	chr12	121349576	0.1238664854061701	chr12:121349576:A:T
chr12:121350005	['C', 'A']	10699	271.05066841170424	-21.80398578143216	-0.0567983015978045	0.0622610813875265	-0.912260120319457	0.361652	0.361652	chr12	121350005	0.4417091288343555	chr12:121350005:C:A
chr12:121350299	['A', 'G']	10699	10745.008600542207	-90.54370351128944	0.0311999962925571	0.0141442834248489	2.205837889089829	0.0274166	0.0274166	chr12	121350299	1.561986404134149	chr12:121350299:A:G
chr12:121350310	['G', 'A']	10699	12495.335795082734	-175.81423065776718	0.0254629949035237	0.0142442522563673	1.7875978637026373	0.0738692	0.0738692	chr12	121350310	1.1315366043425827	chr12:121350310:G:A
chr12:121350419	['T', 'C']	10699	7125.578553851987	-59.532708898086696	0.0206398061964136	0.0152189423945636	1.3561918864865696	0.175067	0.175067	chr12	121350419	0.7567957103904377	chr12:121350419:T:C
chr12:121350488	['C', 'T']	10699	6809.455200149646	-67.44090961895849	0.0177497027714517	0.0152808632054323	1.1615641428647632	0.245439	0.245439	chr12	121350488	0.6100564271874634	chr12:121350488:C:T
chr12:121350663	['G', 'A']	10699	6971.6064516129045	-43.64144466562279	0.0229379289172323	0.0151642863846544	1.512628312034813	0.130404	0.130404	chr12	121350663	0.8847090868917955	chr12:121350663:G:A
chr12:121351757	['C', 'A']	10699	5010.34149990649	-6.04923204910999	0.0263478970755654	0.0168046971093721	1.5678888410830647	0.116937	0.116937	chr12	121351757	0.9320480521111704	chr12:121351757:C:A
chr12:121352084	['T', 'A']	10699	5010.936711227447	-5.801516298837643	0.0264438117110721	0.016803588919398	1.573700227845099	0.115586	0.115586	chr12	121352084	0.9370947653181704	chr12:121352084:T:A
chr12:121352124	['C', 'A']	10699	4293.0	-55.2714510171573	0.0101987543320924	0.0176613965970218	0.5774602408176612	0.563641	0.563641	chr12	121352124	0.248997423252313	chr12:121352124:C:A
chr12:121354101	['G', 'A']	10699	422.0255785627284	-3.2531433109782726	0.0242235607623567	0.050101651274092	0.4834882712714677	0.628759	0.628759	chr12	121354101	0.2015157854392162	chr12:121354101:G:A
chr12:121355688	['T', 'C']	10699	8838.304347826088	-88.73332956926471	0.0239059623440773	0.0143747725945382	1.6630497760472749	0.0963318	0.0963318	chr12	121355688	1.016230324663862	chr12:121355688:T:C
chr12:121355884	['T', 'C']	10699	421.39386284965855	-5.615799277391252	0.0189166320264032	0.0501006042931109	0.3775729313708965	0.705755	0.705755	chr12	121355884	0.1513460363624564	chr12:121355884:T:C
chr12:121356311	['G', 'A']	10699	272.1017297802712	-22.03856508401765	-0.0574966479175189	0.0621503742654048	-0.9251215072653822	0.354924	0.354924	chr12	121356311	0.4498646326187265	chr12:121356311:G:A
chr12:121356932	['C', 'T']	10699	268.0	-21.93831499650233	-0.0568483587589542	0.0625873522279729	-0.9083042617282396	0.363738	0.363738	chr12	121356932	0.4392113254830072	chr12:121356932:C:T
chr12:121356945	['A', 'G']	10699	12715.376928110689	-213.2978096626985	0.0186364104775325	0.0142469813426169	1.3080953803024624	0.190869	0.190869	chr12	121356945	0.7192646018430396	chr12:121356945:A:G
chr12:121356974	['T', 'C']	10699	6476.026463437442	-60.970240997213054	0.0178464039449725	0.0154804796488427	1.1528327512969965	0.249005	0.249005	chr12	121356974	0.6037919322190914	chr12:121356974:T:C
chr12:121358725	['G', 'A']	10699	4884.913153220528	-27.79185446398605	0.0203282553023867	0.0169941471574409	1.196191554307328	0.231648	0.231648	chr12	121358725	0.6351714450516458	chr12:121358725:G:A
chr12:121360102	['G', 'A']	10699	2361.699229757653	-31.62448112673481	0.0184339240448249	0.022320458920802	0.8258756735348755	0.408893	0.408893	chr12	121360102	0.3883903242399784	chr12:121360102:G:A
chr12:121360180	['G', 'A']	10699	270.5056653244685	-22.293339775583213	-0.0575288225245262	0.0623665109458657	-0.9224313121261736	0.356324	0.356324	chr12	121360180	0.4481549250064419	chr12:121360180:G:A
chr12:121362385	['A', 'G']	10699	8339.195834125938	-91.65641313633184	0.0208244924887518	0.0146864965365495	1.417934661062766	0.156239	0.156239	chr12	121362385	0.8062105493916801	chr12:121362385:A:G
chr12:121362828	['A', 'T']	10699	268.0250514114788	-21.910810925959623	-0.056745099598803	0.0625873207216033	-0.9066548774505432	0.36461	0.36461	chr12	121362828	0.4381714243116995	chr12:121362828:A:T
chr12:121363114	['G', 'C']	10699	3417.319405496354	-150.90892107561294	-0.0195354261698247	0.0189771499045851	-1.029418340901907	0.303306	0.303306	chr12	121363114	0.5181189983899048	chr12:121363114:G:C
chr12:121363124	['A', 'C']	10699	2117.5937733732235	-0.4855963842070612	0.0333215664649889	0.0233069084334317	1.429686247756142	0.152836	0.152836	chr12	121363124	0.8157743371224667	chr12:121363124:A:C
chr12:121363295	['T', 'C']	10699	8195.788596573355	-100.9910045304214	0.0178130475092679	0.0145614468441164	1.2233020317253165	0.221243	0.221243	chr12	121363295	0.6551304612378915	chr12:121363295:T:C
chr12:121364241	['T', 'C']	10699	8662.667695473252	-73.31482385248803	0.0260169629789874	0.0143854400470739	1.808562191622312	0.0705471	0.0705471	chr12	121364241	1.1515208342113137	chr12:121364241:T:C
chr12:121366869	['G', 'A']	10699	268.0250514114788	-21.91583769103361	-0.0567636499594069	0.0625874408518221	-0.9069495283214536	0.364454	0.364454	chr12	121366869	0.4383572788874593	chr12:121366869:G:A
chr12:121367227	['G', 'A']	10699	1728.1615255187885	-84.31040886774512	-0.0196901910539643	0.0254767988592618	-0.7728675475571439	0.439618	0.439618	chr12	121367227	0.3569245338540207	chr12:121367227:G:A
chr12:121368161	['T', 'C']	10699	7062.053126837794	-63.18258188418035	0.024928316661352	0.015531221021101	1.6050455162207755	0.108513	0.108513	chr12	121368161	0.9645182296489778	chr12:121368161:T:C
chr12:121368681	['C', 'T']	10699	268.0	-21.93831499650233	-0.0568483587589542	0.0625873522279729	-0.9083042617282396	0.363738	0.363738	chr12	121368681	0.4392113254830072	chr12:121368681:C:T
chr12:121369241	['A', 'T']	10699	6737.62974387736	-32.002193139364984	0.0285494925122613	0.0151830181221917	1.8803568751941973	0.0600866	0.0600866	chr12	121369241	1.221222369842884	chr12:121369241:A:T
chr12:121369627	['G', 'T']	10699	6737.25941852856	-33.34621824115146	0.0282567107211378	0.0151834101694871	1.861025316823956	0.062768	0.062768	chr12	121369627	1.2022617092145391	chr12:121369627:G:T
chr12:121370842	['A', 'C']	10699	5987.431007025759	-184.45733093767595	-0.0036050081373463	0.0156082708114685	-0.2309678106493082	0.817344	0.817344	chr12	121370842	0.0875951211193139	chr12:121370842:A:C
chr12:121371316	['T', 'C']	10699	5989.076022844301	-182.99060235150867	-0.0031964213413789	0.015602381730012	-0.2048675257848916	0.83768	0.83768	chr12	121371316	0.0769218534167712	chr12:121371316:T:C
chr12:121371351	['A', 'G']	10699	760.4115106562767	-14.661946651207607	0.0017979344032106	0.0377585382442354	0.047616631543863	0.962023	0.962023	chr12	121371351	0.0168145447463063	chr12:121371351:A:G
chr12:121372391	['C', 'T']	10699	281.0262665918863	-21.32681663410637	-0.0517730575360639	0.0609988270905062	-0.8487549680135058	0.396037	0.396037	chr12	121372391	0.4022642379502862	chr12:121372391:C:T
chr12:121372429	['A', 'C']	10699	281.0262665918863	-21.363613255819505	-0.0519216226832537	0.0609986792639205	-0.8511925718687536	0.394681	0.394681	chr12	121372429	0.4037537800999735	chr12:121372429:A:C
chr12:121372704	['A', 'T']	10699	3743.096224116931	-180.06002571844044	-0.0248472517522421	0.0183383549083895	-1.3549335191934206	0.175467	0.175467	chr12	121372704	0.7558045490870358	chr12:121372704:A:T
chr12:121373433	['C', 'T']	10699	281.0	-21.35642608272342	-0.0518950839929323	0.0609986482588836	-0.850757934383809	0.394923	0.394923	chr12	121373433	0.4034875725632556	chr12:121373433:C:T
chr12:121373641	['C', 'T']	10699	298.1393304656817	-24.26093559973525	-0.060562892812524	0.0593113700172703	-1.021100891698999	0.30723	0.30723	chr12	121373641	0.5125363791407699	chr12:121373641:C:T
chr12:121373898	['TGTGACCCATCAAGTGTCTCCAGCCTGCTTTAACAGTTGTCGGCATGG', 'CGTGACCCATCAAGTGTCTCCAGCCTGCTTTAACAGTTGTCGGCATGG']	10699	1212.3399401645474	-55.36252481753239	-0.0143361883635347	0.030082923273197	-0.4765556935189169	0.633688	0.633688	chr12	121373898	0.19812451692893	chr12:121373898:TGTGACCCATCAAGTGTCTCCAGCCTGCTTTAACAGTTGTCGGCATGG:CGTGACCCATCAAGTGTCTCCAGCCTGCTTTAACAGTTGTCGGCATGG
chr12:121374050	['T', 'C']	10699	6086.956184827335	-184.3681447354235	-0.0033076384293007	0.0157646668526003	-0.2098134048900088	0.833817	0.833817	chr12	121374050	0.0789292546511595	chr12:121374050:T:C
chr12:121374320	['A', 'G']	10699	15542.905487519864	-306.98957336617684	0.0194014768737174	0.015681720434005	1.2372033384580878	0.216039	0.216039	chr12	121374320	0.6654678416458294	chr12:121374320:A:G
chr12:121374330	['G', 'A']	10699	781.0	31.07236651455282	0.070400965351832	0.0368235271203142	1.9118474208570373	0.0559225	0.0559225	chr12	121374330	1.2524134218128824	chr12:121374330:G:A
chr12:121374350	['A', 'G']	10699	15520.45064498037	-305.0248358045526	0.0196366732219221	0.0156620296247239	1.2537757680475772	0.209951	0.209951	chr12	121374350	0.6778820524694917	chr12:121374350:A:G
chr12:121374471	['C', 'T']	10699	6877.642830435595	-177.09348108973947	0.001333461449159	0.0149995955907986	0.0888998267377993	0.929163	0.929163	chr12	121374471	0.0319080924746478	chr12:121374471:C:T
chr12:121374483	['A', 'C']	10699	15509.0	-304.1589434544842	0.0198936387177552	0.0156529091323715	1.270922775410066	0.203784	0.203784	chr12	121374483	0.6908299174075642	chr12:121374483:A:C
chr12:121374513	['T', 'C']	10699	6876.0	-175.2475197103088	0.001763879230938	0.0150080099446792	0.1175291885759595	0.906443	0.906443	chr12	121374513	0.0426595005191418	chr12:121374513:T:C
chr12:121374574	['G', 'A']	10699	703.0	40.474345547273614	0.0889559171101206	0.0386117052465844	2.303858805044352	0.0212497	0.0212497	chr12	121374574	1.6726471968731644	chr12:121374574:G:A
chr12:121374581	['T', 'C']	10699	15514.0	-307.1677405288507	0.019172077133071	0.0156519213633465	1.2249024696717412	0.220639	0.220639	chr12	121374581	0.6563177195124336	chr12:121374581:T:C
chr12:121375409	['C', 'T']	10699	1720.0	-51.71499996341787	-0.0014842783279409	0.0257393238415132	-0.0576657855148102	0.954016	0.954016	chr12	121375409	0.0204443415920883	chr12:121375409:C:T
chr12:121375446	['G', 'A']	10699	3884.36305851561	19.734729070078284	0.0353845240133008	0.0182885956298577	1.934786285915384	0.0530429	0.0530429	chr12	121375446	1.2753727398904628	chr12:121375446:G:A
chr12:121375864	['C', 'T']	10699	704.0	-31.15234894240896	-0.0249398101457536	0.0393008285471012	-0.6345873883005752	0.525711	0.525711	chr12	121375864	0.2792529356897333	chr12:121375864:C:T
chr12:121376008	['G', 'C']	10699	2971.1107994389904	-180.12421362500208	-0.0400691782460346	0.0201614620230348	-1.9874143155022617	0.046902	0.046902	chr12	121376008	1.3288086376592383	chr12:121376008:G:C
chr12:121376030	['T', 'G']	10699	930.5655837468404	-39.641919478791166	-0.0226861097211842	0.0346923471146144	-0.6539225969991375	0.513176	0.513176	chr12	121376030	0.2897336627244137	chr12:121376030:T:G
chr12:121377463	['T', 'G']	10699	523.1466903515334	-51.06477084476863	-0.0630406701646182	0.0444497094527541	-1.4182470693452922	0.156148	0.156148	chr12	121377463	0.8064635739987931	chr12:121377463:T:G
chr12:121378891	['A', 'T']	10699	520.0486072163021	-50.82765574713855	-0.0631979845045761	0.0445622076534477	-1.4181968944639265	0.156162	0.156162	chr12	121378891	0.8064246375398214	chr12:121378891:A:T
chr12:121379383	['G', 'T']	10699	19594.602917341974	-585.579066711978	-0.0553656894442085	0.0265734863318714	-2.083493627925088	0.03723	0.03723	chr12	121379383	1.4291069637816078	chr12:121379383:G:T
chr12:121379696	['A', 'G']	10699	631.3540634059665	-64.14835290589147	-0.0680678926648649	0.0405348710988581	-1.6792428548460911	0.093134	0.093134	chr12	121379696	1.0308917441875445	chr12:121379696:A:G
chr12:121379722	['T', 'C']	10699	17425.886219147345	-341.09378077842973	0.0287805521989679	0.0177382576718214	1.6225129170768535	0.104723	0.104723	chr12	121379722	0.979957925044164	chr12:121379722:T:C
chr12:121379875	['T', 'G']	10699	832.9463181562676	-57.85258432756976	-0.0375858989939216	0.0354929323450382	-1.0589685469923145	0.289638	0.289638	chr12	121379875	0.5381444600589028	chr12:121379875:T:G
chr12:121380039	['C', 'CTG']	10699	834.0779584969152	-58.23329163999601	-0.0379296240174489	0.0354349461040016	-1.0704016285540667	0.284463	0.284463	chr12	121380039	0.5459742141224174	chr12:121380039:C:CTG
chr12:121380042	['G', 'T']	10699	834.155931569599	-58.53125621150177	-0.0382804689062903	0.0354350421616634	-1.0802997984776022	0.280033	0.280033	chr12	121380042	0.5527907869669898	chr12:121380042:G:T
chr12:121380043	['A', 'ATC']	10699	834.0779584969154	-58.43603753483544	-0.0381838335986649	0.035434897714736	-1.0775770796929882	0.281247	0.281247	chr12	121380043	0.5509121013797613	chr12:121380043:A:ATC
chr12:121380224	['A', 'G']	10699	834.2339192221391	-58.27133449825192	-0.0379914431551043	0.0354351874368002	-1.0721389077696644	0.283682	0.283682	chr12	121380224	0.5471682198921212	chr12:121380224:A:G
chr12:121380470	['C', 'T']	10699	836.485486891386	-58.094956051555066	-0.0375307544064434	0.0354192490222549	-1.05961462883817	0.289344	0.289344	chr12	121380470	0.5385855189818186	chr12:121380470:C:T
chr12:121380903	['G', 'A']	10699	833.6362614721857	-59.94093500163471	-0.0400441331812636	0.0354737215442004	-1.12883936159245	0.258991	0.258991	chr12	121380903	0.5867153274950014	chr12:121380903:G:A
chr12:121381510	['C', 'T']	10699	7243.915625293616	-5.06253131994592	0.0356821310393336	0.0147717810379696	2.415560516881179	0.0157277	0.0157277	chr12	121381510	1.8033347834378783	chr12:121381510:C:T
chr12:121381647	['T', 'A']	10699	237.84828393135848	-29.648306268667422	-0.0979119426300984	0.0676230503642526	-1.4479078081023289	0.147672	0.147672	chr12	121381647	0.8307018432003652	chr12:121381647:T:A
chr12:121381796	['A', 'G']	10699	16031.469756554308	-289.7063532720709	0.0274089547931997	0.0159983515564115	1.7132361854003224	0.0866981	0.0866981	chr12	121381796	1.061990420038868	chr12:121381796:A:G
chr12:121381801	['T', 'C']	10699	16024.96920917174	-292.6305125096209	0.0269246105269759	0.0159807979604139	1.6848101448795585	0.0920544	0.0920544	chr12	121381801	1.0359554483326845	chr12:121381801:T:C
chr12:121382048	['T', 'C']	10699	840.785854616896	-57.24298138877021	-0.0357557540984442	0.035329073419251	-1.0120773243648298	0.311524	0.311524	chr12	121382048	0.5065084894027069	chr12:121382048:T:C
chr12:121382071	['T', 'C']	10699	840.4713363882915	-57.0802433975456	-0.0355037676360114	0.0353286219724626	-1.0049576137921643	0.31494	0.31494	chr12	121382071	0.5017721768482157	chr12:121382071:T:C
chr12:121382265	['T', 'C']	10699	883.0825387922977	-61.47342954241061	-0.0379956658558617	0.0345455186537944	-1.0998724968249507	0.271412	0.271412	chr12	121382265	0.566370954691861	chr12:121382265:T:C
chr12:121382307	['C', 'T']	10699	883.1650930167336	-61.60563905920929	-0.0381378226116385	0.0345456608904149	-1.103983007666829	0.269625	0.269625	chr12	121382307	0.5692398418893985	chr12:121382307:C:T
chr12:121382568	['A', 'G']	10699	510.33389450056114	-24.02797294646735	-0.0170593611958276	0.0455499208995126	-0.374520105829868	0.708025	0.708025	chr12	121382568	0.1499514073238448	chr12:121382568:A:G
chr12:121382977	['A', 'G']	10699	10743.00822660559	-23.36275319422548	0.0437118247033104	0.0139233816303754	3.139454614096626	0.00169724	0.00169724	chr12	121382977	2.7702567414737884	chr12:121382977:A:G
chr12:121383173	['C', 'T']	10699	916.256918474196	-66.98036647542334	-0.0416976383356325	0.0339791733642305	-1.2271528176588058	0.219792	0.219792	chr12	121383173	0.6579881190967155	chr12:121383173:C:T
chr12:121383851	['G', 'A']	10699	918.3433380084152	-63.88552628367308	-0.0383183618169589	0.0339488770039302	-1.1287077864909285	0.259046	0.259046	chr12	121383851	0.5866231093847336	chr12:121383851:G:A
chr12:121384064	['A', 'G']	10699	452.08450967561	3.946331142589037	0.0300683458922261	0.0489782906459144	0.6139117044652171	0.539287	0.539287	chr12	121384064	0.2681800486462212	chr12:121384064:A:G
chr12:121384113	['G', 'T']	10699	15982.975502571297	-281.96038373774707	0.0286443025910427	0.0158549038969757	1.8066525522432475	0.0708446	0.0708446	chr12	121384113	1.1496932474571548	chr12:121384113:G:T
chr12:121384292	['G', 'A']	10699	930.9651184834114	-63.9116286515112	-0.0378577281703193	0.0339678122423123	-1.1145177057697442	0.265082	0.265082	chr12	121384292	0.5766197613882923	chr12:121384292:G:A
chr12:121384889	['G', 'C']	10699	917.34296400187	-65.1973590514084	-0.0395066355757683	0.0339638125015752	-1.1631979058280324	0.244775	0.244775	chr12	121384889	0.6112329407604835	chr12:121384889:G:C
chr12:121385167	['G', 'A']	10699	12773.58171278983	-279.47135134515014	0.008057003450512	0.0141844846483022	0.5680152399104887	0.570037	0.570037	chr12	121385167	0.244096954197125	chr12:121385167:G:A
chr12:121385891	['A', 'AT']	10699	2892.540712349257	-73.4639731333304	0.0002290238429457	0.0203356584494764	0.0112621798558806	0.991014	0.991014	chr12	121385891	0.0039202102172477	chr12:121385891:A:AT
chr12:121386206	['T', 'C']	10699	315.05889501729456	-10.865511044941275	-0.0114861501585393	0.0582334282545027	-0.1972432416024082	0.843641	0.843641	chr12	121386206	0.0738423221982298	chr12:121386206:T:C
chr12:121386808	['A', 'G']	10699	10082.96951735818	-299.6599488153402	-0.0071144825478875	0.0140959653067133	-0.504717654526235	0.613768	0.613768	chr12	121386808	0.2119957581096366	chr12:121386808:A:G
chr12:121387222	['A', 'C']	10699	8918.833613759582	-207.2211114144976	0.0048902669425288	0.0141937374202086	0.3445369459608468	0.730449	0.730449	chr12	121387222	0.1364101011421171	chr12:121387222:A:C
chr12:121387644	['G', 'A']	10699	13166.845290431203	-327.7416406428247	0.0012178779319729	0.0143232935546997	0.0850277854965405	0.932241	0.932241	chr12	121387644	0.0304718006930745	chr12:121387644:G:A
chr12:121388212	['A', 'G']	10699	8933.01927575559	-205.0575406947713	0.0051945839002606	0.0141984461834664	0.36585580091923	0.71448	0.71448	chr12	121388212	0.1460099236416692	chr12:121388212:A:G
chr12:121388259	['T', 'C']	10699	8933.174770899572	-205.7577498227126	0.0051899971277732	0.0141868910264653	0.3658304781570126	0.714499	0.714499	chr12	121388259	0.145998374703362	chr12:121388259:T:C
chr12:121389516	['A', 'G']	10699	13051.319180772469	-321.6904653352066	0.0017967365835096	0.0142720999937756	0.1258915355338893	0.89982	0.89982	chr12	121389516	0.0458443581441037	chr12:121389516:A:G
chr12:121389518	['C', 'T']	10699	8902.9927990274	-204.7569733194732	0.0053826780848138	0.0142020867630486	0.3790061400567308	0.704691	0.704691	chr12	121389518	0.1520012750832579	chr12:121389518:C:T
chr12:121389626	['G', 'A']	10699	8909.662052193435	-207.16016811904328	0.0050746784902098	0.014205790485478	0.3572260547836098	0.72093	0.72093	chr12	121389626	0.1421069018403306	chr12:121389626:G:A
chr12:121389671	['T', 'A']	10699	1862.8705816345616	-18.97289001213868	0.0095624835955336	0.0249813475269745	0.3827849392515032	0.701887	0.701887	chr12	121389671	0.1537328012984992	chr12:121389671:T:A
chr12:121390845	['C', 'G']	10699	8904.832305103759	-203.72316130245045	0.005670888698426	0.0141974733705572	0.3994294301820169	0.689585	0.689585	chr12	121390845	0.1614121939468	chr12:121390845:C:G
chr12:121390967	['G', 'A']	10699	1844.1723686670407	-22.95697491663545	0.0068261434783723	0.0250725283435763	0.2722558883903398	0.785431	0.785431	chr12	121390967	0.1048919616558107	chr12:121390967:G:A
chr12:121391330	['A', 'G']	10699	8922.849728311783	-201.25554586828125	0.0062295335578327	0.014215625405862	0.4382173404248493	0.661238	0.661238	chr12	121391330	0.1796421963648053	chr12:121391330:A:G
chr12:121391338	['A', 'G']	10699	8926.028587496488	-202.68909096219923	0.0060715264230412	0.0142228988098888	0.4268838936560457	0.669472	0.669472	chr12	121391338	0.1742675822065425	chr12:121391338:A:G
chr12:121391347	['G', 'A']	10699	8901.824167601946	-205.11898155247908	0.0052012408776294	0.0141982406160422	0.3663299572309499	0.714126	0.714126	chr12	121391347	0.1462251547827121	chr12:121391347:G:A
chr12:121391404	['C', 'T']	10699	1865.6619217081857	-19.57579589681025	0.0093232755647465	0.0249820806206692	0.3731985220251371	0.709008	0.709008	chr12	121391404	0.1493488644837121	chr12:121391404:C:T
chr12:121391586	['A', 'G']	10699	8942.132738374821	-203.08607197778807	0.0061022292071224	0.0142481864803144	0.4282811160250722	0.668455	0.668455	chr12	121391586	0.1749278238686999	chr12:121391586:A:G
chr12:121392140	['C', 'T']	10699	13051.099214512811	-323.8247417679137	0.0014484157597992	0.0142696881290314	0.1015029723636718	0.919153	0.919153	chr12	121392140	0.0366121909804657	chr12:121392140:C:T
chr12:121392169	['T', 'C']	10699	13164.691379955124	-331.8397345681898	0.0003159369874075	0.0143151423989332	0.022070125368162	0.982392	0.982392	chr12	121392169	0.0077151828173229	chr12:121392169:T:C
chr12:121392726	['T', 'G']	10699	8904.664578853884	-205.10067971881185	0.0053881108577688	0.0142003226932994	0.3794358039702313	0.704372	0.704372	chr12	121392726	0.1521979163151886	chr12:121392726:T:G
chr12:121392956	['A', 'G']	10699	13046.6078853718	-321.41501513159466	0.0018397845353911	0.0142912473965581	0.1287350561039389	0.89757	0.89757	chr12	121392956	0.046931671520389	chr12:121392956:A:G
chr12:121393173	['C', 'T']	10699	6340.1867510959855	-260.0598483348269	-0.0219589747645598	0.0158622301169445	-1.384356083770499	0.166278	0.166278	chr12	121393173	0.7791652078498948	chr12:121393173:C:T
chr12:121393720	['A', 'T']	10699	8908.497943156319	-206.8274473297708	0.0050259325147595	0.0141953999004005	0.3540536053949219	0.723306	0.723306	chr12	121393720	0.1406779323091003	chr12:121393720:A:T
chr12:121393873	['G', 'A']	10699	461.12930067314886	33.00207594796222	0.0966514043770259	0.0478101312931639	2.021567432734607	0.0432459	0.0432459	chr12	121393873	1.3640550602634414	chr12:121393873:G:A
chr12:121394725	['G', 'T']	10699	8904.496821241586	-206.5824216689194	0.0050707115921907	0.0142002216416385	0.3570867920344377	0.721034	0.721034	chr12	121394725	0.1420442558572183	chr12:121394725:G:T
chr12:121394865	['G', 'A']	10699	8906.995043486393	-207.22603102048188	0.0051000273986263	0.014200858908057	0.3591351362369216	0.719501	0.719501	chr12	121394865	0.1429685981218443	chr12:121394865:G:A
chr12:121395414	['A', 'G']	10699	9196.151204411271	-231.1388149734425	0.0017750596916804	0.0145599815210955	0.1219135950899844	0.90297	0.90297	chr12	121395414	0.0443266783142768	chr12:121395414:A:G
chr12:121395714	['T', 'A']	10699	8904.16121189452	-203.07995802424745	0.0058391651980058	0.0142019907858097	0.4111511749352919	0.68097	0.68097	chr12	121395714	0.1668720204241374	chr12:121395714:T:A
chr12:121396172	['A', 'G']	10699	13053.7607333271	-322.6801606738263	0.0016759561007717	0.0142822697211252	0.1173452212775985	0.906589	0.906589	chr12	121396172	0.0425895547106895	chr12:121396172:A:G
chr12:121396274	['C', 'T']	10699	1489.5059451362229	39.41879035433363	0.0523394644965686	0.0272993467836688	1.917242376212441	0.0552338	0.0552338	chr12	121396274	1.2577950769599144	chr12:121396274:C:T
chr12:121396771	['C', 'T']	10699	7978.641921808776	-240.93053672789583	-0.0069018312323951	0.0145837087208606	-0.4732562453419484	0.63604	0.63604	chr12	121396771	0.1965155710921259	chr12:121396771:C:T
chr12:121397104	['G', 'A']	10699	8881.830155169191	-217.41860276950567	0.0029009858546214	0.0141995774373619	0.2043008580655615	0.838122	0.838122	chr12	121397104	0.0766927593287434	chr12:121397104:G:A
chr12:121398176	['A', 'G']	10699	1846.863100804189	-20.991377510370825	0.0078731703359013	0.0250650432705368	0.3141095848478334	0.753444	0.753444	chr12	121398176	0.1229490212455389	chr12:121398176:A:G
chr12:121398223	['C', 'T']	10699	13048.878541374474	-323.2830692635717	0.0015086091055076	0.0142716822815454	0.1057064665360717	0.915817	0.915817	chr12	121398223	0.0381912990724972	chr12:121398223:C:T
chr12:121398302	['A', 'G']	10699	13151.687733732237	-323.3495493371016	0.0018487195434759	0.0143020442144495	0.1292626086002545	0.897152	0.897152	chr12	121398302	0.0471339703685873	chr12:121398302:A:G
chr12:121398486	['T', 'C']	10699	8885.644093162475	-216.7394664601556	0.0030376108330132	0.0142076494244833	0.2138010829418888	0.830706	0.830706	chr12	121398486	0.0805526527134304	chr12:121398486:T:C
chr12:121399338	['G', 'A']	10699	8881.320430107526	-217.3295626138938	0.0029157116477396	0.0141996600327605	0.2053367222181836	0.837313	0.837313	chr12	121399338	0.0771121659463269	chr12:121399338:G:A
chr12:121400757	['A', 'C']	10699	8910.498504113688	-219.617889912008	0.0023990554004671	0.0141899219871844	0.1690675539043748	0.865747	0.865747	chr12	121400757	0.0626090046999027	chr12:121400757:A:C
chr12:121401153	['A', 'G']	10699	8906.329780271153	-220.51023183990225	0.0022737055470302	0.0141925768678981	0.1602038564380124	0.872724	0.872724	chr12	121401153	0.0591230807260173	chr12:121401153:A:G
chr12:121402001	['T', 'C']	10699	8904.832305103757	-217.87190122925696	0.0027614061651887	0.0141909034791366	0.1945898771877743	0.845718	0.845718	chr12	121402001	0.0727744259211117	chr12:121402001:T:C
chr12:121402831	['T', 'C']	10699	8906.329780271153	-214.5409813194793	0.0033906573770124	0.0141867894044422	0.2390010368343602	0.811109	0.811109	chr12	121402831	0.0909207796758408	chr12:121402831:T:C
chr12:121403345	['A', 'G']	10699	11200.187377279102	-301.9945920867429	-0.0010634780709432	0.014006025426286	-0.0759300400060202	0.939476	0.939476	chr12	121403345	0.027114309976121	chr12:121403345:A:G
chr12:121403600	['C', 'T']	10699	8906.162146998315	-218.34161216083376	0.0026725282101647	0.0141899519820759	0.1883394822999054	0.850614	0.850614	chr12	121403600	0.0702674736409105	chr12:121403600:C:T
chr12:121404784	['T', 'G']	10699	8904.329032258065	-217.980152666902	0.0027308412340995	0.0141908284871987	0.1924370544371622	0.847404	0.847404	chr12	121404784	0.0719094903305122	chr12:121404784:T:G
chr12:121405405	['C', 'CTTG']	10699	8906.0	-216.2076071491657	0.0030729111481673	0.0141889330593758	0.2165709807290128	0.828547	0.828547	chr12	121405405	0.081682850839455	chr12:121405405:C:CTTG
chr12:121405588	['G', 'A']	10699	8923.348787112489	-217.85378823667727	0.0027048189653213	0.0142099002907623	0.1903474978694774	0.84904	0.84904	chr12	121405588	0.0710718487783561	chr12:121405588:G:A
chr12:121406489	['G', 'A']	10699	1953.913128857303	-23.2236071141639	0.0087739491791513	0.0244303242243183	0.3591417411651731	0.719496	0.719496	chr12	121406489	0.1429716161578922	chr12:121406489:G:A
chr12:121408127	['A', 'G']	10699	8908.330528284245	-216.8745553683873	0.0029542165062454	0.0141888452023791	0.208206972738706	0.835071	0.835071	chr12	121408127	0.0782765980525126	chr12:121408127:A:G
chr12:121408206	['T', 'C']	10699	8907.497662677637	-216.15728294578204	0.0030594780493178	0.0141877176876534	0.2156427211672167	0.82927	0.82927	chr12	121408206	0.0813040455427027	chr12:121408206:T:C
chr12:121409332	['A', 'G']	10699	13175.926040205704	-331.68854236138714	0.0001757274834304	0.0143182609823573	0.0122729627324812	0.990208	0.990208	chr12	121409332	0.0042735692771863	chr12:121409332:A:G
chr12:121409477	['C', 'T']	10699	11196.046457281736	-301.1722933673438	-0.0010677396375687	0.0140021018391373	-0.0762556686014305	0.939217	0.939217	chr12	121409477	0.0272340552155247	chr12:121409477:C:T
chr12:121409567	['C', 'A']	10699	8906.162146998315	-216.3154758153852	0.002996554251043	0.0141897506152901	0.2111773724771558	0.832753	0.832753	chr12	121409567	0.0794837940842801	chr12:121409567:C:A
chr12:121409776	['A', 'G']	10699	1843.6892940626465	-24.95312724052426	0.0056675613957126	0.0250895841002756	0.2258929989855978	0.821289	0.821289	chr12	121409776	0.0855039938916594	chr12:121409776:A:G
chr12:121409918	['A', 'G']	10699	8920.842228464418	-214.37382471262148	0.0033934216711433	0.0142018212748158	0.2389427106198623	0.811155	0.811155	chr12	121409918	0.0908961504586814	chr12:121409918:A:G
chr12:121410253	['C', 'G']	10699	8938.76095729704	-218.82238151162576	0.0028304673476976	0.0142278208333619	0.1989389226114417	0.842314	0.842314	chr12	121410253	0.0745259808919622	chr12:121410253:C:G
chr12:121410687	['G', 'A']	10699	8905.832398579174	-216.60157532023467	0.0030016975038616	0.0141890275757929	0.211550614573665	0.832462	0.832462	chr12	121410687	0.0796355819261147	chr12:121410687:G:A
chr12:121411512	['A', 'T']	10699	1845.034695595249	-24.082303219177952	0.006086630493939	0.0250879459285727	0.2426117511281361	0.808311	0.808311	chr12	121411512	0.0924215110111793	chr12:121411512:A:T
chr12:121411756	['A', 'G']	10699	8906.162146998317	-217.3462365305002	0.0028628161728704	0.0141929510155979	0.2017069015262748	0.84015	0.84015	chr12	121411756	0.075643168275578	chr12:121411756:A:G
chr12:121412388	['C', 'T']	10699	9013.62424357035	-205.3673461422973	0.0060762023600494	0.0143069289703426	0.4247034686930404	0.671061	0.671061	chr12	121412388	0.1732380003089678	chr12:121412388:C:T
chr12:121412645	['A', 'C']	10699	9057.999240698522	-194.0538877804881	0.0079818219928785	0.0143471128668297	0.5563364606500271	0.577993	0.577993	chr12	121412645	0.2380774212330732	chr12:121412645:A:C
chr12:121412850	['A', 'G']	10699	9023.22859848484	-231.22723730813945	0.000663971498801	0.0143228414048163	0.0463575264177502	0.963026	0.963026	chr12	121412850	0.0163619875337201	chr12:121412850:A:G
chr12:121413112	['G', 'A']	10699	8908.497943156319	-218.8899800052841	0.0025704616936345	0.014192069529442	0.1811195814889452	0.856277	0.856277	chr12	121413112	0.0673857211741002	chr12:121413112:G:A
chr12:121413136	['CT', 'C']	10699	8906.0	-216.2076071491657	0.0030729111481673	0.0141889330593758	0.2165709807290128	0.828547	0.828547	chr12	121413136	0.081682850839455	chr12:121413136:CT:C
chr12:121414327	['G', 'A']	10699	8904.664578853884	-218.17145747500192	0.0026643628307549	0.0141909660287491	0.1877506313070817	0.851076	0.851076	chr12	121414327	0.0700316562410678	chr12:121414327:G:A
chr12:121415083	['T', 'A']	10699	1878.988259998096	-27.790698709869805	0.004783408108846	0.0251645771020713	0.1900849789544984	0.849246	0.849246	chr12	121415083	0.0709664900063815	chr12:121415083:T:A
chr12:121415089	['T', 'TC']	10699	4185.687116564425	-113.18058291442892	-0.0039054547749839	0.0177741670539072	-0.2197264582435327	0.826088	0.826088	chr12	121415089	0.0829736864826069	chr12:121415089:T:TC
chr12:121415361	['T', 'C']	10699	4147.325820630319	-109.97223081576506	-0.0033958478491409	0.0177340160525155	-0.1914878073350576	0.848147	0.848147	chr12	121415361	0.0715288697290579	chr12:121415361:T:C
chr12:121415570	['T', 'C']	10699	13177.158126051992	-336.2272875702382	-0.000632055086578	0.0143064880719761	-0.0441796116138453	0.964762	0.964762	chr12	121415570	0.015579810837549	chr12:121415570:T:C
chr12:121416797	['C', 'A']	10699	8905.49710172027	-222.1920202320096	0.0019176798236078	0.0141917126270978	0.1351267372724396	0.892514	0.892514	chr12	121416797	0.0493849628067384	chr12:121416797:C:A
chr12:121419018	['A', 'G']	10699	8910.665700663738	-218.5369814997908	0.002633063861651	0.0141884582273333	0.185577870369209	0.852779	0.852779	chr12	121419018	0.0691635028489441	chr12:121419018:A:G
chr12:121419610	['G', 'C']	10699	1494.0	43.8624856719779	0.05535678048935	0.0272455975156918	2.0317697366507703	0.0422017	0.0422017	chr12	121419610	1.3746700541153722	chr12:121419610:G:C
chr12:121420405	['A', 'T']	10699	8903.664391885575	-217.83271727258725	0.0027282486637852	0.0141867478937445	0.192309659988265	0.847503	0.847503	chr12	121420405	0.0718587558020014	chr12:121420405:A:T
chr12:121421197	['A', 'G']	10699	1497.1399326977005	40.318586770106734	0.0531256248102328	0.0272227224757386	1.951517702080655	0.0510216	0.0510216	chr12	121421197	1.292245926355872	chr12:121421197:A:G
chr12:121422041	['A', 'C']	10699	1844.0	-23.66204682221205	0.006378696025795	0.025086868625358	0.254264337293472	0.799296	0.799296	chr12	121422041	0.097292360409673	chr12:121422041:A:C
chr12:121422116	['C', 'T']	10699	8904.664578853884	-220.48311739322813	0.0022618392688145	0.0141901575370738	0.1593949371531076	0.873361	0.873361	chr12	121422116	0.058806205433869	chr12:121422116:C:T
chr12:121423621	['C', 'A']	10699	8905.832398579174	-219.3972481686558	0.0025208910505725	0.014185636664411	0.1777072901420751	0.858956	0.858956	chr12	121423621	0.0660290823231503	chr12:121423621:C:A
chr12:121424268	['T', 'C']	10699	8907.0	-220.29635146925315	0.0023440219344193	0.0141867034752628	0.1652266813433179	0.868769	0.868769	chr12	121424268	0.0610956842666651	chr12:121424268:T:C
chr12:121425490	['G', 'A']	10699	8906.497382198952	-220.2218678834128	0.0023484265130383	0.0141867442775505	0.1655366775557228	0.868525	0.868525	chr12	121425490	0.0612176761163821	chr12:121425490:G:A
chr12:121425583	['GTT', 'G']	10699	1859.0	-20.401955018259443	0.0085695703734619	0.0250091526616558	0.3426573658611329	0.731863	0.731863	chr12	121425583	0.1355702084395931	chr12:121425583:GTT:G
chr12:121425979	['G', 'A']	10699	7961.208754208754	-253.08783808376973	-0.0095225315394094	0.0145044414084676	-0.6565252167415594	0.5115	0.5115	chr12	121425979	0.291154361951821	chr12:121425979:G:A
chr12:121427440	['G', 'C']	10699	1406.0	26.051396360073657	0.0414112846283167	0.0280212222244708	1.4778543311416457	0.139476	0.139476	chr12	121427440	0.8555005161486381	chr12:121427440:G:C
chr12:121427498	['T', 'C']	10699	13062.441806113864	-324.9425372057468	0.0011042592301369	0.0142719563148767	0.0773726604660288	0.938329	0.938329	chr12	121427498	0.0276448611597579	chr12:121427498:T:C
chr12:121427671	['C', 'G']	10699	8918.833613759582	-216.69428478225515	0.0029644575031538	0.0141886646899395	0.2089313947390572	0.834506	0.834506	chr12	121427671	0.0785705364472583	chr12:121427671:C:G
chr12:121427720	['TC', 'T']	10699	1840.344021688324	-25.168103339832115	0.0054312600034928	0.0251083393262214	0.2163129919875186	0.828748	0.828748	chr12	121427720	0.0815775066595829	chr12:121427720:TC:T
chr12:121428062	['C', 'T']	10699	4150.775918481817	-105.52262690997726	-0.0021513551397538	0.0177231064407453	-0.1213870235980713	0.903387	0.903387	chr12	121428062	0.0441261633527595	chr12:121428062:C:T
chr12:121428481	['TAATTA', 'T']	10699	2661.0	33.75664556269985	0.041960631935785	0.0211209863113264	1.9866795668194264	0.0469834	0.0469834	chr12	121428481	1.3280555582734124	chr12:121428481:TAATTA:T
chr12:121429454	['A', 'C']	10699	8921.667757315136	-223.12443687776536	0.0017368062269886	0.0141809857050376	0.1224742950253249	0.902526	0.902526	chr12	121429454	0.0445402780717418	chr12:121429454:A:C
chr12:121429689	['G', 'A']	10699	2656.248270704805	34.622847712767154	0.0422985538104221	0.0211587884224878	1.99910093932726	0.0456227	0.0456227	chr12	121429689	1.3408190162885956	chr12:121429689:G:A
chr12:121430537	['C', 'T']	10699	227.0	-7.040766778540708	-0.0184894104919061	0.0682150134968239	-0.2710460578119946	0.786361	0.786361	chr12	121430537	0.1043780337120336	chr12:121430537:C:T
chr12:121431734	['T', 'G']	10699	6265.099046015714	-258.0891750491553	-0.0208033881693994	0.01545531835244	-1.3460342708576474	0.17832	0.17832	chr12	121431734	0.7487999445278186	chr12:121431734:T:G
chr12:121432101	['T', 'A']	10699	4152.822257581431	-103.36233035436946	-0.0015316365972657	0.0177303966464328	-0.0863847903579726	0.931162	0.931162	chr12	121432101	0.0309747555539901	chr12:121432101:T:A
chr12:121432736	['C', 'T']	10699	1841.0	-22.86146540745866	0.0068983270990636	0.0251003497028127	0.2748299199309826	0.783452	0.783452	chr12	121432736	0.1059876064368864	chr12:121432736:C:T
chr12:121433901	['C', 'T']	10699	4144.937067514495	-104.9272663070732	-0.0021000306422833	0.0177400568338699	-0.1183778982192377	0.90577	0.90577	chr12	121433901	0.0429820676784741	chr12:121433901:C:T
chr12:121434096	['T', 'C']	10699	19159.581564924745	-532.4297286043989	-0.0181761424106847	0.023164845250459	-0.7846433772452911	0.43268	0.43268	chr12	121434096	0.3638331789643939	chr12:121434096:T:C
chr12:121434100	['T', 'C']	10699	4146.488026192703	-103.87247437912968	-0.001721088746868	0.0177358942624619	-0.0970398628565789	0.922697	0.922697	chr12	121434100	0.0349408914247435	chr12:121434100:T:C
chr12:121434684	['G', 'A']	10699	1968.1839596186203	-36.38232110226408	0.0023023911177689	0.0243375829827306	0.0946022914191041	0.924633	0.924633	chr12	121434684	0.0340306107225623	chr12:121434684:G:A
chr12:121435813	['G', 'C']	10699	4137.0	-102.76246202018956	-0.0016345807394676	0.0177590673589756	-0.0920420372549281	0.926666	0.926666	chr12	121435813	0.0330767712437718	chr12:121435813:G:C
chr12:121435983	['A', 'G']	10699	4139.773861830419	-104.60051007558636	-0.0022603537822335	0.0177531461798946	-0.1273213074082241	0.898688	0.898688	chr12	121435983	0.0463910573174566	chr12:121435983:A:G
chr12:121436216	['C', 'T']	10699	4134.772926988875	-108.67850684229056	-0.0034505239305394	0.0177566313009783	-0.1943231163643792	0.845927	0.845927	chr12	121436216	0.0726671131608345	chr12:121436216:C:T
chr12:121436377	['T', 'C']	10699	6706.507339878448	-139.3074230591769	0.0070422219936924	0.0150989696921095	0.4664041412953209	0.640936	0.640936	chr12	121436377	0.1931853343415701	chr12:121436377:T:C
chr12:121438122	['C', 'G']	10699	4132.931456891714	-105.77145866757851	-0.0026107464724027	0.0177646893303705	-0.1469626867011627	0.883164	0.883164	chr12	121438122	0.0539586421963948	chr12:121438122:C:G
chr12:121438755	['T', 'C']	10699	5146.481024490559	-74.4759289640726	0.0132534487812241	0.0164758900185683	0.8044147397371273	0.421175	0.421175	chr12	121438755	0.3755374154644131	chr12:121438755:T:C
chr12:121439063	['G', 'A']	10699	4138.160340314136	-107.29061894601172	-0.0030198317119613	0.0177549405176269	-0.1700840230336595	0.864947	0.864947	chr12	121439063	0.0630105033013515	chr12:121439063:G:A
chr12:121439470	['G', 'T']	10699	4136.706509539842	-105.45888195658664	-0.0025215605831894	0.0177584657136677	-0.1419920292578423	0.887089	0.887089	chr12	121439470	0.0520328060196014	chr12:121439470:G:T
chr12:121439684	['G', 'A']	10699	3686.378214118748	-95.26358048620628	-0.0043243586849746	0.0185964088879235	-0.2325372985201929	0.816125	0.816125	chr12	121439684	0.0882433183874803	chr12:121439684:G:A
chr12:121439759	['C', 'T']	10699	4954.926241002149	-144.40356013167644	-0.0018615825886633	0.0164782354454401	-0.1129722047501435	0.910055	0.910055	chr12	121439759	0.0409323599045128	chr12:121439759:C:T
chr12:121440856	['C', 'T']	10699	4129.771992147331	-100.1323817297234	-0.0010348245108848	0.0177596918352958	-0.0582681569298536	0.953536	0.953536	chr12	121440856	0.0206629058626438	chr12:121440856:C:T
chr12:121441899	['C', 'A']	10699	4132.386240418769	-102.76423919470396	-0.0018232424930021	0.0177576242641424	-0.1026737848420299	0.918224	0.918224	chr12	121441899	0.0370513600873705	chr12:121441899:C:A
chr12:121442717	['G', 'A']	10699	4131.0	-102.8688326510828	-0.0018075835755168	0.0177679789047532	-0.1017326497969514	0.918971	0.918971	chr12	121442717	0.0366981934438085	chr12:121442717:G:A
chr12:121443082	['T', 'TG']	10699	8575.0	-214.3556631567496	0.0014849409835935	0.0142664786639889	0.1040860200030821	0.917103	0.917103	chr12	121443082	0.0375818859007597	chr12:121443082:T:TG
chr12:121443420	['A', 'G']	10699	5818.0	-166.3065438473441	-0.0011695023315576	0.0156738455232216	-0.0746148945914395	0.940523	0.940523	chr12	121443420	0.026630579538432	chr12:121443420:A:G
chr12:121444045	['G', 'A']	10699	4018.3755842213495	-93.6754375667214	-0.0009716933723436	0.0179092198882054	-0.0542565995844192	0.956732	0.956732	chr12	121444045	0.0192096998630254	chr12:121444045:G:A
chr12:121444295	['T', 'G']	10699	4133.0	-103.67601197997152	-0.0021995408082104	0.0177568418968734	-0.1238700451907355	0.901421	0.901421	chr12	121444295	0.0450723285837846	chr12:121444295:T:G
chr12:121444858	['G', 'C']	10699	4133.386333894186	-104.11410308102056	-0.0022232834561103	0.0177569184183143	-0.1252066041941858	0.900362	0.900362	chr12	121444858	0.0455828427903181	chr12:121444858:G:C
chr12:121444920	['G', 'A']	10699	4132.0	-102.1903889802224	-0.00168759895621	0.0177615710265403	-0.0950140589302767	0.924305	0.924305	chr12	121444920	0.0341846976541507	chr12:121444920:G:A
chr12:121444974	['T', 'C']	10699	4134.386427369602	-103.39156132048336	-0.0020400175838746	0.0177560705319083	-0.1148912750830029	0.908533	0.908533	chr12	121444974	0.0416592934989086	chr12:121444974:T:C
chr12:121445515	['C', 'A']	10699	1846.1725556178728	-23.433398236729843	0.0062680890284597	0.0250771577354201	0.2499521315211273	0.802629	0.802629	chr12	121445515	0.0954851527102735	chr12:121445515:C:A
chr12:121445839	['C', 'T']	10699	3756.7022529681217	-106.90669178407596	-0.0061098850856698	0.0184024338800919	-0.3320150543934121	0.739884	0.739884	chr12	121445839	0.1308363641999318	chr12:121445839:C:T
chr12:121446330	['A', 'G']	10699	14788.0	-381.83831402952165	-0.0008687546055721	0.0149899467238687	-0.0579558167600986	0.953785	0.953785	chr12	121446330	0.0205495119173056	chr12:121446330:A:G
chr12:121446544	['G', 'A']	10699	347.0324359693401	3.4278796877748032	0.0193668622299613	0.0550168783987557	0.3520167409279861	0.724833	0.724833	chr12	121446544	0.1397620424398905	chr12:121446544:G:A
chr12:121448123	['A', 'G']	10699	409.5358914365934	14.975788284193747	0.0581992286502043	0.0505703920155418	1.150855793886627	0.249817	0.249817	chr12	121448123	0.6023780112982301	chr12:121448123:A:G
chr12:121448459	['G', 'A']	10699	1985.3711320931104	-21.93595014445744	0.0102552468387935	0.0242823432644172	0.4223334925761199	0.67279	0.67279	chr12	121448459	0.1721204722890599	chr12:121448459:G:A
chr12:121451491	['T', 'C']	10699	2015.3767411423764	-27.58466648385934	0.0060049055273054	0.0240832511464564	0.2493394887089007	0.803103	0.803103	chr12	121451491	0.0952287517786094	chr12:121451491:T:C
chr12:121453616	['G', 'A']	10699	1997.0	-32.32058388833146	0.003195252917479	0.0241805756755779	0.1321413088070597	0.894875	0.894875	chr12	121453616	0.0482376245741095	chr12:121453616:G:A
chr12:121454191	['C', 'T']	10699	2001.1870443073472	-36.807621739994055	0.0009581742615259	0.0241770161649068	0.0396316176897285	0.968388	0.968388	chr12	121454191	0.0139506008557411	chr12:121454191:C:T
chr12:121454983	['A', 'G']	10699	4722.0	-89.4037064881325	0.0052206088697584	0.0168658516028764	0.309537223063677	0.756919	0.756919	chr12	121454983	0.1209505930695531	chr12:121454983:A:G
chr12:121455181	['C', 'G']	10699	408.0	15.134802805957092	0.0589681913703601	0.0506234014481497	1.1648405615485449	0.24411	0.24411	chr12	121455181	0.6124144292847239	chr12:121455181:C:G
chr12:121455217	['G', 'A']	10699	2013.0	-31.954576750949663	0.0038193707565961	0.0241161505758226	0.1583739803161273	0.874165	0.874165	chr12	121455217	0.0584065858710277	chr12:121455217:G:A
chr12:121455967	['G', 'A']	10699	2014.0	-33.68929230861311	0.0027831078202457	0.0241120225923339	0.1154240715223355	0.908111	0.908111	chr12	121455967	0.0418610636582351	chr12:121455967:G:A
chr12:121457323	['G', 'A']	10699	398.0744133869309	11.855962489154228	0.0514708696039761	0.0513296996398158	1.0027502589173714	0.316004	0.316004	chr12	121457323	0.5003074200178844	chr12:121457323:G:A
chr12:121458602	['G', 'C']	10699	407.190293622592	16.02961186558829	0.0605535186272936	0.0506886270127681	1.1946174555495557	0.232263	0.232263	chr12	121458602	0.6340199687433179	chr12:121458602:G:C
chr12:121458854	['A', 'G']	10699	19195.794167134045	-510.2273253012664	-0.0074084201693546	0.0232868900564583	-0.3181369496482009	0.750387	0.750387	chr12	121458854	0.1247146984525123	chr12:121458854:A:G
chr12:121459295	['C', 'T']	10699	2019.1887268648345	-29.235846418087338	0.004829844869654	0.0240851705423718	0.2005318941444546	0.841068	0.841068	chr12	121459295	0.0751688902533229	chr12:121459295:C:T
chr12:121459454	['T', 'TG']	10699	284.02654701813424	3.83996707688137	0.0402714281968209	0.0608506301759896	0.6618079070068724	0.508109	0.508109	chr12	121459454	0.2940431124785638	chr12:121459454:T:TG
chr12:121461233	['G', 'A']	10699	397.0371097401384	11.5191706029892	0.0507238696791141	0.0514021971309994	0.9868035319549364	0.323761	0.323761	chr12	121461233	0.4897754672098576	chr12:121461233:G:A
chr12:121462197	['T', 'C']	10699	4249.588779803647	-103.14927686762648	-0.0014695476757085	0.017569514214944	-0.0836419070971611	0.933343	0.933343	chr12	121462197	0.0299587253507453	chr12:121462197:T:C
chr12:121463452	['C', 'T']	10699	2020.1888203402505	-25.332914632621904	0.0072957111085391	0.024089747321042	0.3028554434926108	0.762006	0.762006	chr12	121463452	0.1180416090322728	chr12:121463452:C:T
chr12:121464828	['G', 'A']	10699	2021.1889138156664	-26.16519028886316	0.0073097634675468	0.0240542243748616	0.3038868912849263	0.76122	0.76122	chr12	121464828	0.1184898097497935	chr12:121464828:G:A
chr12:121464922	['T', 'C']	10699	13222.0	-323.4222326459204	0.0013245688850338	0.0143227161763702	0.0924802857728283	0.926318	0.926318	chr12	121464922	0.0332398967553566	chr12:121464922:T:C
chr12:121468908	['C', 'CCT']	10699	13129.908835904627	-328.21855043163686	7.915983491425779e-05	0.014306977502993	0.0055329530571846	0.995585	0.995585	chr12	121468908	0.0019216553200766	chr12:121468908:C:CCT
chr12:121469083	['G', 'C']	10699	4317.2986599194055	-139.4657620284919	-0.0060355496596149	0.0174472992618635	-0.345930310991309	0.729402	0.729402	chr12	121469083	0.1370330501972128	chr12:121469083:G:C
chr12:121469533	['A', 'G']	10699	19689.680658128447	-515.654329324345	-0.0011788001700604	0.026417375654327	-0.0446221526878809	0.964409	0.964409	chr12	121469533	0.0157387453786786	chr12:121469533:A:G
chr12:121470706	['A', 'G']	10699	4414.3637469586365	-113.2783854226815	-0.0029710488542452	0.01730615616386	-0.1716758375525139	0.863696	0.863696	chr12	121470706	0.0636390917278897	chr12:121470706:A:G
chr12:121471770	['T', 'C']	10699	5326.497850065432	-90.630127392973	0.0094678513119744	0.0162185243983382	0.5837677386325346	0.559389	0.559389	chr12	121471770	0.2522860779828526	chr12:121471770:T:C
chr12:121474240	['A', 'G']	10699	434.01414652426433	-20.34928297050179	-0.0295327133473584	0.0492701570696593	-0.5994036776786471	0.548916	0.548916	chr12	121474240	0.2604941100629147	chr12:121474240:A:G
chr12:121475756	['T', 'A']	10699	19357.85588702889	-535.4243549667531	-0.016379553240253	0.0241231938434576	-0.6789960461514613	0.497155	0.497155	chr12	121475756	0.3035081884297049	chr12:121475756:T:A
chr12:121477005	['T', 'A']	10699	19362.80977752851	-531.754219291493	-0.0140558669902958	0.0241576373137471	-0.5818394741068966	0.560687	0.560687	chr12	121477005	0.2512795132678616	chr12:121477005:T:A
chr12:121477671	['G', 'A']	10699	295.1236995323093	-10.937307831351305	-0.0212147877764284	0.0600844505186744	-0.3530828291395438	0.724033	0.724033	chr12	121477671	0.1402416390634993	chr12:121477671:G:A
