## Supplementary material for "Characterization of shared and ancestry-specific signals driving complex traits using multi-ancestry fine-mapping": s1_gwas_temp.txt

locus	alleles	n	sum_x	y_transpose_x	beta	standard_error	t_stat	p_value	p_value_str	chrom	pos	-log10pvalue	rsid
chr12:120478117	['T', 'G']	98663	47417.406533132686	-2266.8620849491003	0.0007862183645791	0.005000939728603	0.1572141251937791	0.875076	0.875076	chr12	120478117	0.0579542270379294	chr12:120478117:T:G
chr12:120479919	['T', 'C']	98663	17027.03546631258	-908.2824851566536	0.0049444392090818	0.0075981689845166	0.6507408849628793	0.515215	0.515215	chr12	120479919	0.2880115013889332	chr12:120479919:T:C
chr12:120480594	['C', 'T']	98663	22080.0141301924	-305.0157950005117	0.0076985117372567	0.0067216583340342	1.145329226015006	0.252076	0.252076	chr12	120480594	0.5984685012641999	chr12:120480594:C:T
chr12:120480947	['C', 'G']	98663	35408.480698231084	-1790.5769081562232	-0.0049710511763171	0.0055543125118449	-0.8949894637213999	0.370795	0.370795	chr12	120480947	0.4308661307493585	chr12:120480947:C:G
chr12:120480994	['C', 'T']	98663	67128.88616987845	-2120.6373922701723	-0.0027423904946407	0.0044800012670351	-0.6121405622850766	0.540446	0.540446	chr12	120480994	0.2672476931512095	chr12:120480994:C:T
chr12:120482314	['T', 'C']	98663	74214.30242998143	-2248.2428355184347	-0.0025965969317518	0.0047324029623259	-0.5486846645188421	0.583223	0.583223	chr12	120482314	0.2341653575019431	chr12:120482314:T:C
chr12:120483101	['A', 'G']	98663	22277.7089026159	-266.2085042893288	0.0082656084138609	0.0067002734044406	1.2336225576082982	0.217347	0.217347	chr12	120483101	0.6628463499173005	chr12:120483101:A:G
chr12:120484205	['C', 'T']	98663	67060.67205004205	-2076.788898022431	-0.0022231486868737	0.0044814524145118	-0.4960777179458091	0.619841	0.619841	chr12	120484205	0.2077197003057632	chr12:120484205:C:T
chr12:120485046	['G', 'A']	98663	68347.89485936186	-2152.813407733838	-0.002806468751678	0.0044688046655042	-0.628013297010231	0.529997	0.529997	chr12	120485046	0.2757265886768206	chr12:120485046:G:A
chr12:120485089	['T', 'C']	98663	128372.9080118096	-4288.853023944159	-0.005479772994686	0.0044551364747189	-1.2299899286545954	0.218704	0.218704	chr12	120485089	0.6601432738346016	chr12:120485089:T:C
chr12:120486040	['A', 'G']	98663	67390.70990470395	-2090.3595072338685	-0.0023070183239263	0.0044750682531808	-0.5155269581165693	0.606186	0.606186	chr12	120486040	0.2173940979798729	chr12:120486040:A:G
chr12:120486145	['C', 'A']	98663	161340.35267047124	-4848.456692598959	0.0048908354240217	0.0055144662770668	0.8869100250665048	0.37513	0.37513	chr12	120486145	0.4258182029421313	chr12:120486145:C:A
chr12:120486540	['C', 'T']	98663	20547.290830393704	-596.8463913508081	0.0051081333632875	0.0069276450874763	0.737354945120079	0.460908	0.460908	chr12	120486540	0.336385753742039	chr12:120486540:C:T
chr12:120486835	['C', 'T']	98663	161332.87978263953	-4850.921906082574	0.0048351936899443	0.0055150745254039	0.8767231825557621	0.380639	0.380639	chr12	120486835	0.4194867162669087	chr12:120486835:C:T
chr12:120486893	['A', 'G']	98663	67444.4718288428	-2095.1195217102063	-0.0023805923179326	0.0044761288228019	-0.5318417793977678	0.594837	0.594837	chr12	120486893	0.2256020253618151	chr12:120486893:A:G
chr12:120487684	['T', 'C']	98663	67389.39262360729	-2090.0716552258364	-0.002244109227156	0.0044747419934632	-0.5015058366346633	0.616016	0.616016	chr12	120487684	0.210408007605917	chr12:120487684:T:C
chr12:120487768	['A', 'G']	98663	67388.2942673222	-2094.002748986948	-0.0023268866424176	0.0044747198705652	-0.520007220501998	0.60306	0.60306	chr12	120487768	0.2196394766283416	chr12:120487768:A:G
chr12:120487992	['T', 'C']	98663	33158.696883996265	-1962.9321549960275	-0.005463164483126	0.0057108665298067	-0.9566261887950148	0.338758	0.338758	chr12	120487992	0.4701104398375961	chr12:120487992:T:C
chr12:120488516	['C', 'G']	98663	128793.55087950511	-4236.021348704827	-0.0053077123808792	0.0044616768240442	-1.189622778654798	0.234198	0.234198	chr12	120488516	0.6304168180282695	chr12:120488516:C:G
chr12:120488678	['G', 'A']	98663	35384.248661800506	-1771.200916820839	-0.0043709077088704	0.0055528274013114	-0.7871499315534508	0.431196	0.431196	chr12	120488678	0.3653252765457728	chr12:120488678:G:A
chr12:120489995	['G', 'A']	98663	22257.25588679513	-269.9712323024023	0.0081777536402838	0.006701269622126	1.2203289975503786	0.222343	0.222343	chr12	120489995	0.6529765388448094	chr12:120489995:G:A
chr12:120490023	['C', 'T']	98663	61411.48974751416	-2151.247430470821	-0.0034305413541458	0.0045979322956692	-0.7461052346023117	0.455606	0.455606	chr12	120490023	0.3414105652124866	chr12:120490023:C:T
chr12:120490269	['A', 'G']	98663	67358.19251705508	-2088.566557094612	-0.0022041533346752	0.0044747864989239	-0.4925717316804424	0.622316	0.622316	chr12	120490269	0.2059890329824545	chr12:120490269:A:G
chr12:120491971	['T', 'C']	98663	195154.9339854044	-6770.668263717714	-0.0106532531043704	0.0205528424293548	-0.5183347822077806	0.604226	0.604226	chr12	120491971	0.2188005908575338	chr12:120491971:T:C
chr12:120492243	['G', 'A']	98663	61596.11600608213	-2116.376282512761	-0.0032566679791131	0.0045933268490495	-0.7089998352255344	0.478326	0.478326	chr12	120492243	0.3202760118739318	chr12:120492243:G:A
chr12:120492995	['T', 'G']	98663	61414.44933751004	-2142.941454807918	-0.0032144369700889	0.0045974689339308	-0.6991753541530982	0.484444	0.484444	chr12	120492995	0.3147564186062261	chr12:120492995:T:G
chr12:120493032	['C', 'T']	98663	60730.23297988808	-2197.45991801063	-0.0023764659681272	0.0046165498471699	-0.5147709971298237	0.606714	0.606714	chr12	120493032	0.2170159835418652	chr12:120493032:C:T
chr12:120493953	['A', 'G']	98663	22108.813708652888	-302.0216904100822	0.008050266169407	0.0067271064869098	1.1966907592546472	0.23143	0.23143	chr12	120493953	0.6355803446497648	chr12:120493953:A:G
chr12:120494263	['A', 'G']	98663	67431.28767262187	-2091.462610623418	-0.002158724857297	0.0044749101513876	-0.4824063018623206	0.629518	0.629518	chr12	120494263	0.2009918474641218	chr12:120494263:A:G
chr12:120495289	['A', 'C']	98663	67435.82140032845	-2087.824474872437	-0.0020549672226059	0.0044750603224077	-0.4592043625236071	0.646088	0.646088	chr12	120495289	0.1897083251758662	chr12:120495289:A:C
chr12:120495370	['C', 'A']	98663	60724.07955835835	-2210.5046915634853	-0.0026825626205602	0.0046176613937148	-0.5809353245804355	0.561285	0.561285	chr12	120495370	0.2508165638809417	chr12:120495370:C:A
chr12:120495414	['C', 'T']	98663	61318.13068164539	-2146.9530577079936	-0.0032509644041647	0.0045998900083753	-0.7067482914255541	0.479725	0.479725	chr12	120495414	0.3190076484735717	chr12:120495414:C:T
chr12:120495804	['G', 'A']	98663	60740.3159282166	-2206.7615227288948	-0.0026158957347423	0.0046171260059179	-0.5665636440048363	0.571012	0.571012	chr12	120495804	0.2433547648206643	chr12:120495804:G:A
chr12:120496043	['G', 'T']	98663	67271.54564161827	-2105.5620133326524	-0.0023266774318598	0.0044760468344001	-0.5198063197146275	0.6032	0.6032	chr12	120496043	0.2195386671382823	chr12:120496043:G:T
chr12:120496174	['T', 'C']	98663	33159.73008921329	-1952.8804523345348	-0.0051737529075488	0.0057108045346734	-0.9059586746729156	0.36496	0.36496	chr12	120496174	0.4377547320674266	chr12:120496174:T:C
chr12:120496604	['C', 'T']	98663	61416.847402992345	-2142.6436627032035	-0.0032554680676475	0.0045976726072623	-0.7080687003475	0.478904	0.478904	chr12	120496604	0.3197515355389901	chr12:120496604:C:T
chr12:120497175	['G', 'A']	98663	17291.05152193965	-701.9830723585253	0.0073495228730663	0.00749078934277	0.981141310582965	0.326525	0.326525	chr12	120497175	0.4860835618731448	chr12:120497175:G:A
chr12:120497727	['C', 'T']	98663	26067.84947697049	-1002.4616307339048	-0.0009630608576668	0.0062550039436203	-0.1539664669035267	0.877636	0.877636	chr12	120497727	0.0566855706194391	chr12:120497727:C:T
chr12:120499283	['T', 'A']	98663	67347.60424142893	-2095.54281890216	-0.0023370839926513	0.0044751455604262	-0.5222364191498375	0.601507	0.601507	chr12	120499283	0.2207593142199236	chr12:120499283:T:A
chr12:120499537	['A', 'G']	98663	67357.2405015814	-2093.1576442937103	-0.002265363620179	0.0044747945457897	-0.506249750015995	0.612682	0.612682	chr12	120499537	0.2127648786292105	chr12:120499537:A:G
chr12:120499991	['A', 'G']	98663	161950.33884439943	-4812.970048551676	0.0041913697213226	0.0055513145271597	0.7550229230962191	0.450237	0.450237	chr12	120499991	0.3465588180082	chr12:120499991:A:G
chr12:120500160	['T', 'A']	98663	67350.27514096787	-2078.005493868719	-0.0019393253754146	0.0044766445417815	-0.4332095964543193	0.664863	0.664863	chr12	120500160	0.1772678351083832	chr12:120500160:T:A
chr12:120500605	['G', 'A']	98663	60729.23282783228	-2207.9849880467	-0.0026554834903953	0.0046168904557675	-0.5751670991192803	0.56518	0.56518	chr12	120500605	0.2478132149114476	chr12:120500605:G:A
chr12:120500783	['T', 'C']	98663	22220.80175358572	-270.0179043916747	0.0081807703680221	0.0067055746415465	1.2199954225153875	0.22247	0.22247	chr12	120500783	0.6527285451903955	chr12:120500783:T:C
chr12:120501837	['A', 'G']	98663	162092.14767362757	-4855.254664006961	0.0037707582350263	0.0055821515872524	0.6755026580856978	0.499358	0.499358	chr12	120501837	0.301587988086591	chr12:120501837:A:G
chr12:120503061	['T', 'A']	98663	15092.68532064486	-764.7194877836018	-0.0004282527424492	0.0079908977374486	-0.0535925695109627	0.95726	0.95726	chr12	120503061	0.0189700881067989	chr12:120503061:T:A
chr12:120503078	['C', 'T']	98663	67675.2709514487	-2057.2601837814013	-0.0020135954789035	0.0044698061187893	-0.4504883266500383	0.652359	0.652359	chr12	120503078	0.1855133416742077	chr12:120503078:C:T
chr12:120503123	['C', 'T']	98663	20037.38614544647	-1146.4003568224014	-0.0041658825583598	0.0070530801488914	-0.5906472733071879	0.554758	0.554758	chr12	120503123	0.2558964262193361	chr12:120503123:C:T
chr12:120503412	['T', 'C']	98663	60747.85984729424	-2199.246463168789	-0.0024573142006385	0.0046173041780082	-0.5321967333974782	0.594591	0.594591	chr12	120503412	0.2257816687602747	chr12:120503412:T:C
chr12:120504124	['C', 'T']	98663	61407.69276467187	-2154.6887300578933	-0.0034945138515948	0.0045977275004885	-0.7600524065907613	0.447225	0.447225	chr12	120504124	0.3494739272625607	chr12:120504124:C:T
chr12:120504262	['G', 'A']	98663	9964.009903398784	218.6355112788996	-0.0081870642124225	0.0099398529943474	-0.8236604924719026	0.410134	0.410134	chr12	120504262	0.3870742263225651	chr12:120504262:G:A
chr12:120505108	['G', 'C']	98663	61403.69187254792	-2148.2001664207883	-0.0033757274493387	0.0045972629739062	-0.734290700466589	0.462773	0.462773	chr12	120505108	0.3346319874322021	chr12:120505108:G:C
chr12:120505638	['C', 'A']	98663	67221.29685662135	-2092.0980483570293	-0.0019047457748513	0.0044783343292485	-0.4253246039294679	0.670601	0.670601	chr12	120505638	0.1735358032869212	chr12:120505638:C:A
chr12:120505643	['A', 'G']	98663	67340.90446828803	-2089.0182781273247	-0.0021378260160469	0.0044766232219529	-0.4775532605833827	0.632969	0.632969	chr12	120505643	0.1986175592695574	chr12:120505643:A:G
chr12:120505847	['C', 'T']	98663	60864.710963859885	-2217.908208959969	-0.002585614052319	0.0046220768674232	-0.5594052471395773	0.575886	0.575886	chr12	120505847	0.2396634791999965	chr12:120505847:C:T
chr12:120505982	['G', 'A']	98663	161970.81634204945	-4812.155572337361	0.0042507437315604	0.0055546725517164	0.7652555019191734	0.444121	0.444121	chr12	120505982	0.3524986909819302	chr12:120505982:G:A
chr12:120506714	['T', 'C']	98663	67368.02180634829	-2091.141398927592	-0.0021398297899214	0.0044753524868292	-0.4781365928647772	0.632554	0.632554	chr12	120506714	0.1989023936288703	chr12:120506714:T:C
chr12:120506916	['T', 'C']	98663	162247.7370596418	-4833.552340959401	0.0042167855952865	0.0055965851157323	0.7534568863132015	0.451177	0.451177	chr12	120506916	0.3456530478272012	chr12:120506916:T:C
chr12:120507362	['A', 'G']	98663	162112.81465770985	-4841.322254986154	0.0037534164833373	0.0055756225278094	0.673183391561475	0.500832	0.500832	chr12	120507362	0.3003079302380566	chr12:120507362:A:G
chr12:120508719	['T', 'C']	98663	22220.00844630564	-264.3697635940402	0.0083419559427622	0.006707205734581	1.2437304404951848	0.213602	0.213602	chr12	120508719	0.6703946852347855	chr12:120508719:T:C
chr12:120508765	['A', 'C']	98663	161895.81793943822	-4799.493098845306	0.0053134871751109	0.0055492217900872	0.9575193380453182	0.338308	0.338308	chr12	120508765	0.4706877322895373	chr12:120508765:A:C
chr12:120509113	['A', 'G']	98663	20536.828235413384	-601.1880063529622	0.0047567920798822	0.0069307100894762	0.686335457474265	0.492503	0.492503	chr12	120509113	0.3075911197258059	chr12:120509113:A:G
chr12:120509403	['C', 'T']	98663	67331.06086903629	-2084.938771022491	-0.0020505691576786	0.0044757157061484	-0.4581544701022258	0.646842	0.646842	chr12	120509403	0.1892017887408284	chr12:120509403:C:T
chr12:120509616	['A', 'G']	98663	60736.54311087684	-2207.488041431916	-0.0026042286881339	0.0046169666964716	-0.5640561995225379	0.572717	0.572717	chr12	120509616	0.2420599255009258	chr12:120509616:A:G
chr12:120509985	['G', 'C']	98663	60721.15511962689	-2211.6265708906176	-0.0027354120440834	0.0046172608873273	-0.5924317708776518	0.553563	0.553563	chr12	120509985	0.2568329457059928	chr12:120509985:G:C
chr12:120510998	['C', 'T']	98663	67326.78935255593	-2092.107919488812	-0.0021843904655751	0.0044759898121962	-0.4880240030089184	0.625534	0.625534	chr12	120510998	0.2037490798776998	chr12:120510998:C:T
chr12:120512005	['T', 'A']	98663	161849.38088912345	-4809.736740182206	0.0049187260754518	0.0055480972009093	0.8865609049974347	0.375318	0.375318	chr12	120512005	0.4256006066148552	chr12:120512005:T:A
chr12:120512446	['T', 'C']	98663	162039.81909379511	-4819.635146297956	0.0042832128024672	0.0055646587820607	0.7697170608691033	0.44147	0.44147	chr12	120512446	0.3550988034728971	chr12:120512446:T:C
chr12:120512530	['G', 'A']	98663	14168.739044915332	-785.526506996014	0.0018203135580263	0.0082326149057641	0.2211100092574268	0.825007	0.825007	chr12	120512530	0.083542366542831	chr12:120512530:G:A
chr12:120512725	['C', 'G']	98663	67311.32692970538	-2089.200959451125	-0.0021278925526807	0.0044760644189203	-0.4753936390383859	0.634507	0.634507	chr12	120512725	0.1975635823248256	chr12:120512725:C:G
chr12:120512910	['T', 'C']	98663	41966.16667369563	-1145.6772666770617	-0.0008678837195852	0.0053542474763101	-0.1620925673355925	0.871233	0.871233	chr12	120512910	0.05986568301528	chr12:120512910:T:C
chr12:120514505	['A', 'C']	98663	128071.9229794266	-4295.307406919852	-0.004538757431636	0.0044573756036352	-1.018257790062483	0.308558	0.308558	chr12	120514505	0.5106631891270379	chr12:120514505:A:C
chr12:120515768	['C', 'A']	98663	11177.453156833131	-428.9001140228224	0.0163289500619462	0.0091741123972439	1.7798942671393143	0.0750963	0.0750963	chr12	120515768	1.1243814601884836	chr12:120515768:C:A
chr12:120515955	['A', 'G']	98663	161837.60460424947	-4813.94543374213	0.0047762708041568	0.0055448798543557	0.8613840028300754	0.389029	0.389029	chr12	120515955	0.4100180231716284	chr12:120515955:A:G
chr12:120515985	['G', 'A']	98663	23342.722245322257	-128.83752145353944	0.0072258128626553	0.0065941386299736	1.0957932897877578	0.273172	0.273172	chr12	120515985	0.5635638176869973	chr12:120515985:G:A
chr12:120516230	['C', 'T']	98663	23329.01967641872	-117.22097893176102	0.0077427932962883	0.0065939569950852	1.1742256284139223	0.240307	0.240307	chr12	120516230	0.6192335782718581	chr12:120516230:C:T
chr12:120516687	['C', 'T']	98663	21927.889254941707	-317.65778101315374	0.0084258676218874	0.0067413824350943	1.2498723671311134	0.211349	0.211349	chr12	120516687	0.6749998026989762	chr12:120516687:C:T
chr12:120517181	['T', 'C']	98663	60733.2357479596	-2210.9302536128903	-0.0027402180968139	0.0046168987582886	-0.593519208515115	0.552835	0.552835	chr12	120517181	0.2574044695671241	chr12:120517181:T:C
chr12:120519160	['G', 'A']	98663	60728.07918292872	-2208.3278371564297	-0.0026257311825998	0.0046169211160246	-0.5687190914928923	0.569548	0.569548	chr12	120519160	0.2444696688514688	chr12:120519160:G:A
chr12:120519709	['A', 'G']	98663	20541.873821639267	-598.3211907502795	0.0049294617740662	0.0069288502829895	0.7114400763093632	0.476813	0.476813	chr12	120519709	0.3216519123464712	chr12:120519709:A:G
chr12:120519945	['C', 'A']	98663	67260.30943637394	-2097.303253684924	-0.002096425669951	0.0044794588789549	-0.4680086873439866	0.639779	0.639779	chr12	120519945	0.1939700192281512	chr12:120519945:C:A
chr12:120520181	['C', 'T']	98663	128092.61592674452	-4302.0590811637085	-0.0047006268962228	0.0044590447806504	-1.0541779971846783	0.291804	0.291804	chr12	120520181	0.5349087591662783	chr12:120520181:C:T
chr12:120521281	['G', 'A']	98663	11604.349154159194	-481.5964146169226	0.0077255460065995	0.0090484874472775	0.8537941895387122	0.393221	0.393221	chr12	120521281	0.4053632966878584	chr12:120521281:G:A
chr12:120521401	['G', 'A']	98663	37964.16324233324	-1569.3596840851649	0.0108643894500713	0.0054078860785539	2.008990073432978	0.0445409	0.0445409	chr12	120521401	1.351241011794914	chr12:120521401:G:A
chr12:120521664	['G', 'A']	98663	64113.20561597866	-2289.1634757527804	-0.0018543647128072	0.0047305850806267	-0.3919947915959543	0.695063	0.695063	chr12	120521664	0.1579758294928325	chr12:120521664:G:A
chr12:120521772	['A', 'G']	98663	161836.64772854003	-4816.826913814663	0.0047291195070476	0.0055469312954132	0.8525650048988604	0.393903	0.393903	chr12	120521772	0.4046107115531728	chr12:120521772:A:G
chr12:120522121	['C', 'T']	98663	67302.55004105465	-2086.684686622624	-0.0021315158921815	0.0044754413938742	-0.4762694234135403	0.633884	0.633884	chr12	120522121	0.1979902102084732	chr12:120522121:C:T
chr12:120522254	['C', 'T']	98663	15098.765168562102	-766.538275951244	-0.0005372803076972	0.0079863210767124	-0.0672750697769843	0.946363	0.946363	chr12	120522254	0.0239422476805799	chr12:120522254:C:T
chr12:120523759	['T', 'C']	98663	128084.64790031842	-4293.909556817808	-0.0045394653846598	0.0044569468607001	-1.0185145855534736	0.308436	0.308436	chr12	120523759	0.5108349377258337	chr12:120523759:T:C
chr12:120524262	['T', 'C']	98663	67345.54198442315	-2081.1501988418527	-0.0019285574884713	0.0044756033368988	-0.4309044710400102	0.666539	0.666539	chr12	120524262	0.1761744344132604	chr12:120524262:T:C
chr12:120524291	['C', 'T']	98663	22237.567414818248	-269.55697210989064	0.0081336525923641	0.0067056979866364	1.212946453683632	0.225153	0.225153	chr12	120524291	0.647522262004332	chr12:120524291:C:T
chr12:120524310	['C', 'G']	98663	161874.54930034484	-4813.715876234155	0.0048388646801806	0.0055499220753881	0.8718797515444847	0.383276	0.383276	chr12	120524310	0.4164883745726633	chr12:120524310:C:G
chr12:120525055	['G', 'A']	98663	67378.38943994808	-2090.911404378481	-0.0021607989959768	0.0044766562380613	-0.4826814660472101	0.629323	0.629323	chr12	120525055	0.2011263957107209	chr12:120525055:G:A
chr12:120526211	['G', 'A']	98663	60729.38628092971	-2214.074536484322	-0.0027856162491617	0.004616466071758	-0.6034087992551725	0.546238	0.546238	chr12	120526211	0.2626180906915941	chr12:120526211:G:A
chr12:120526240	['T', 'C']	98663	161825.68223332756	-4822.58936449565	0.0045168262477689	0.0055442317798289	0.8146892891819694	0.415252	0.415252	chr12	120526240	0.3816882671562257	chr12:120526240:T:C
chr12:120526906	['G', 'A']	98663	67263.26680124563	-2097.9160554346527	-0.0020519052896538	0.0044779849993407	-0.4582206706712804	0.646795	0.646795	chr12	120526906	0.1892333460334204	chr12:120526906:G:A
chr12:120529118	['A', 'G']	98663	60740.92844832832	-2213.950452235757	-0.0027610130154673	0.0046164536083916	-0.5980809620719519	0.549787	0.549787	chr12	120529118	0.2598055334903922	chr12:120529118:A:G
chr12:120529484	['G', 'A']	98663	22013.12359983375	-300.8919743246132	0.0080233927357873	0.0067297320141846	1.192230644381662	0.233174	0.233174	chr12	120529484	0.6323198770950241	chr12:120529484:G:A
chr12:120529561	['C', 'A']	98663	162430.75582609404	-4959.539654914441	0.0038112129153682	0.0055776980437107	0.6832949516988751	0.494422	0.494422	chr12	120529561	0.3059022129474996	chr12:120529561:C:A
chr12:120530756	['A', 'T']	98663	161937.18500871817	-4817.177657430857	0.0039958344711091	0.005550530444742	0.7199013699482268	0.471587	0.471587	chr12	120530756	0.3264381753879787	chr12:120530756:A:T
chr12:120532274	['G', 'A']	98663	60816.08996030406	-2214.5441049721458	-0.0028272441288242	0.0046195163845736	-0.6120216692521201	0.540525	0.540525	chr12	120532274	0.2671842145488577	chr12:120532274:G:A
chr12:120532964	['CTCTGTT', 'C']	98663	67223.34177677278	-2115.4541450726865	-0.002528398955705	0.0044780900483133	-0.5646154785693266	0.572337	0.572337	chr12	120532964	0.242348177250069	chr12:120532964:CTCTGTT:C
chr12:120533371	['A', 'T']	98663	20564.29966524648	-599.5531919041141	0.0048534777977504	0.0069275894267392	0.7006012479632436	0.483554	0.483554	chr12	120533371	0.3155550198384767	chr12:120533371:A:T
chr12:120533614	['T', 'C']	98663	60803.09286836639	-2212.858325381603	-0.0028879303466691	0.0046148036409082	-0.6257970157319203	0.53145	0.53145	chr12	120533614	0.2745375886111416	chr12:120533614:T:C
chr12:120535929	['T', 'C']	98663	12427.007632659268	-632.6569063889361	-0.0051421914709239	0.0087381297344121	-0.5884773546761627	0.556213	0.556213	chr12	120535929	0.2547588648744373	chr12:120535929:T:C
chr12:120536707	['C', 'T']	98663	34625.31701556084	-1857.1723617300904	-0.0051991685083371	0.0055995237125331	-0.9285019182435256	0.35315	0.35315	chr12	120536707	0.4520407894128138	chr12:120536707:C:T
chr12:120538822	['G', 'A']	98663	22280.93577293462	-263.4968589025075	-0.0078586064754192	0.006811333764246	-1.1537544257000796	0.248604	0.248604	chr12	120538822	0.6044918879069562	chr12:120538822:G:A
chr12:120539578	['T', 'C']	98663	67261.45187716077	-2100.477537191404	-0.0022020156471089	0.0044767565497261	-0.4918774614276588	0.622807	0.622807	chr12	120539578	0.2056465148510448	chr12:120539578:T:C
chr12:120539995	['G', 'A']	98663	67358.4332292469	-2097.219873137676	-0.0023336240907304	0.0044746586472177	-0.5215200252607836	0.602006	0.602006	chr12	120539995	0.220399180247315	chr12:120539995:G:A
chr12:120540686	['A', 'G']	98663	20547.707399898634	-591.0871226919149	0.005262199609427	0.0069286566853855	0.7594833816093701	0.447565	0.447565	chr12	120540686	0.3491438830489382	chr12:120540686:A:G
chr12:120540898	['A', 'G']	98663	67482.36922670656	-2088.1028497068824	-0.002028619925148	0.0044793182659647	-0.4528858644767887	0.650632	0.650632	chr12	120540898	0.1866645806458388	chr12:120540898:A:G
chr12:120540936	['A', 'G']	98663	67408.2223822905	-2082.589918494947	-0.0020237763897885	0.00447663197606	-0.4520756677366473	0.651215	0.651215	chr12	120540936	0.1862756045221078	chr12:120540936:A:G
chr12:120541965	['C', 'A']	98663	12141.968270069592	-668.1461483784058	-0.0049107366337672	0.0088456778491981	-0.5551566219667853	0.578789	0.578789	chr12	120541965	0.2374797313275282	chr12:120541965:C:A
chr12:120542696	['G', 'A']	98663	20529.91313647376	-581.5511017545026	0.0057386503850221	0.006932723648695	0.8277627489309046	0.407807	0.407807	chr12	120542696	0.3895453238367364	chr12:120542696:G:A
chr12:120543607	['A', 'G']	98663	67793.41741202721	-2008.7011757957928	-0.0016692112774103	0.0044660595005162	-0.3737548228404562	0.708588	0.708588	chr12	120543607	0.1496062067557508	chr12:120543607:A:G
chr12:120543668	['T', 'C']	98663	67779.99175849243	-2000.1254381315223	-0.0015450718180928	0.0044652155211694	-0.346024018497588	0.729325	0.729325	chr12	120543668	0.1370788993179018	chr12:120543668:T:C
chr12:120544897	['G', 'A']	98663	67084.63855433904	-2088.3664253509182	-0.0020504681330254	0.0044790036683463	-0.457795591353579	0.6471	0.6471	chr12	120544897	0.1890286001777925	chr12:120544897:G:A
chr12:120544930	['G', 'A']	98663	67764.04964316127	-2002.7017114374387	-0.0015729328277748	0.0044651445733647	-0.3522691823144089	0.724637	0.724637	chr12	120544930	0.1398794946382413	chr12:120544930:G:A
chr12:120545273	['T', 'C']	98663	128931.90142605982	-4196.912113176723	-0.0039951354076358	0.0044810696866311	-0.89155841953428	0.372632	0.372632	chr12	120545273	0.428719852535109	chr12:120545273:T:C
chr12:120545436	['C', 'T']	98663	21998.94576364025	-291.8716214492689	0.0084570666429252	0.0067360237321906	1.2554983442991745	0.209301	0.209301	chr12	120545436	0.6792286966806904	chr12:120545436:C:T
chr12:120546829	['A', 'C']	98663	20546.78980129764	-590.9790155677014	0.0054130139104879	0.0069303802807399	0.7810558282827765	0.434772	0.434772	chr12	120546829	0.3617384329322342	chr12:120546829:A:C
chr12:120548939	['G', 'A']	98663	67361.75139146563	-2091.518256998193	-0.0021641166210581	0.0044743440864174	-0.4836723728127387	0.628619	0.628619	chr12	120548939	0.2016124965757522	chr12:120548939:G:A
chr12:120548998	['A', 'G']	98663	162043.9935833105	-4793.736999373215	0.0046168670276534	0.0055583308100334	0.8306211316749068	0.40619	0.40619	chr12	120548998	0.3912707727044225	chr12:120548998:A:G
chr12:120549588	['G', 'A']	98663	60801.40633427281	-2204.8953599733827	-0.0027224355732105	0.0046138770532434	-0.5900537751210129	0.555156	0.555156	chr12	120549588	0.2555849620676882	chr12:120549588:G:A
chr12:120549818	['A', 'C']	98663	67779.98351431095	-1997.6520278748533	-0.0014365451618633	0.0044654410377277	-0.3217028619852372	0.747678	0.747678	chr12	120549818	0.1262853980334971	chr12:120549818:A:C
chr12:120550435	['A', 'G']	98663	60899.28287119177	-2213.232538942796	-0.003299660018581	0.0046113754489029	-0.7155479000015269	0.474272	0.474272	chr12	120550435	0.3239725144045139	chr12:120550435:A:G
chr12:120550657	['C', 'T']	98663	67836.92118835283	-2114.891082825283	-0.0022576899262298	0.004490976849543	-0.5027168925307576	0.615164	0.615164	chr12	120550657	0.2110090878015793	chr12:120550657:C:T
chr12:120550895	['C', 'G']	98663	18041.58298437548	-855.5103366000804	0.0058009341497845	0.0073892268115675	0.7850529287723829	0.432424	0.432424	chr12	120550895	0.3640902102360386	chr12:120550895:C:G
chr12:120551100	['C', 'T']	98663	22031.747727918235	-279.3074382495212	0.0090006325961468	0.0067304786830883	1.337294569963167	0.18113	0.18113	chr12	120551100	0.7420096128806692	chr12:120551100:C:T
chr12:120551993	['A', 'G']	98663	20565.26082324658	-582.5343648801671	0.0057167546277042	0.0069296438938346	0.8249709098025156	0.40939	0.40939	chr12	120551993	0.387862769875419	chr12:120551993:A:G
chr12:120554210	['T', 'C']	98663	67829.43609098851	-2004.1382352453363	-0.0015387882889288	0.0044666696085724	-0.3445046139019492	0.730468	0.730468	chr12	120554210	0.1363988046822133	chr12:120554210:T:C
chr12:120554598	['C', 'T']	98663	60781.856883635606	-2199.7989472234863	-0.0025958295833456	0.0046141461574056	-0.56258070177932	0.573722	0.573722	chr12	120554598	0.2412984962995164	chr12:120554598:C:T
chr12:120556014	['C', 'T']	98663	60809.40077106471	-2206.720382654578	-0.0028247604258297	0.0046160320867152	-0.6119455785325465	0.540575	0.540575	chr12	120556014	0.2671440430122549	chr12:120556014:C:T
chr12:120556685	['T', 'A']	98663	60802.62772050401	-2206.4362757671333	-0.0027200148235015	0.0046140385600073	-0.589508472486027	0.555522	0.555522	chr12	120556685	0.2552987372822328	chr12:120556685:T:A
chr12:120557016	['C', 'T']	98663	68408.45966928182	-2140.252898891177	-0.0028211110512046	0.0045107657743828	-0.6254173220932965	0.531699	0.531699	chr12	120557016	0.2743341564902041	chr12:120557016:C:T
chr12:120557129	['G', 'A']	98663	161959.62315505638	-4789.396922473105	0.0052609810707022	0.0055529810443151	0.9474156365234075	0.343429	0.343429	chr12	120557129	0.4641630347190654	chr12:120557129:G:A
chr12:120557529	['G', 'A']	98663	128156.28822527669	-4296.06976256827	-0.0046919080362836	0.0044585160988422	-1.0523474475065715	0.292643	0.292643	chr12	120557529	0.5336618597190543	chr12:120557529:G:A
chr12:120558790	['C', 'T']	98663	22088.417321635367	-301.049786082805	0.0080331787851665	0.0067278336302144	1.1940216162733135	0.232472	0.232472	chr12	120558790	0.6336293480548097	chr12:120558790:C:T
chr12:120558865	['C', 'T']	98663	67272.3641561654	-2097.8378638599743	-0.00215141777802	0.0044756422235341	-0.4806947630235731	0.630735	0.630735	chr12	120558865	0.2001530689827066	chr12:120558865:C:T
chr12:120559059	['T', 'A']	98663	162025.9910287991	-4800.901882615789	0.0044850754891465	0.005557006517055	0.8071027945318027	0.419609	0.419609	chr12	120559059	0.3771552053964506	chr12:120559059:T:A
chr12:120559156	['TA', 'T']	98663	61092.54886357857	-2202.903707862229	-0.0023000752308392	0.0046352586548508	-0.4962129197325687	0.619745	0.619745	chr12	120559156	0.2077869683619465	chr12:120559156:TA:T
chr12:120559799	['G', 'A']	98663	67314.20678045167	-2072.349274136761	-0.0018547241182085	0.0044769484995938	-0.4142831034077781	0.678668	0.678668	chr12	120559799	0.1683426278249701	chr12:120559799:G:A
chr12:120559934	['T', 'C']	98663	128667.63851731645	-4213.936098818142	-0.0045483266147249	0.004462826520226	-1.0191582832340438	0.30813	0.30813	chr12	120559934	0.5112660160609137	chr12:120559934:T:C
chr12:120560196	['A', 'G']	98663	69186.17025402049	-2165.1065826057024	-0.0026110121614161	0.0045395413243972	-0.5751709203270398	0.565177	0.565177	chr12	120560196	0.247815520171548	chr12:120560196:A:G
chr12:120560640	['A', 'G']	98663	60896.8755360021	-2212.2916801679344	-0.0032016356829633	0.0046117231121867	-0.6942384885386733	0.487534	0.487534	chr12	120560640	0.3119950917654622	chr12:120560640:A:G
chr12:120561324	['G', 'A']	98663	22296.03383542482	-260.0566247511284	-0.0075888572877135	0.0068087703964509	-1.1145708910479846	0.265037	0.265037	chr12	120561324	0.5766934929532148	chr12:120561324:G:A
chr12:120566573	['A', 'G']	98663	161947.75273722626	-4793.873601227249	0.0050691307522826	0.0055525172517189	0.9129428189913948	0.361275	0.361275	chr12	120566573	0.4421620902938659	chr12:120566573:A:G
chr12:120566787	['C', 'A']	98663	61263.9954425164	-2183.252162159862	-0.0022490689264143	0.0046308354818188	-0.4856723878972748	0.627201	0.627201	chr12	120566787	0.2025932578903659	chr12:120566787:C:A
chr12:120567861	['GT', 'G']	98663	67660.05270606025	-2048.933090263344	-0.0017783185797988	0.0044837740505973	-0.3966119968872992	0.691654	0.691654	chr12	120567861	0.1601111070891064	chr12:120567861:GT:G
chr12:120567967	['AGAATT', 'A']	98663	22049.17398314624	-295.69975230472244	0.0081762590570207	0.0067281848888891	1.2152250855238826	0.224283	0.224283	chr12	120567967	0.649203643429919	chr12:120567967:AGAATT:A
chr12:120568155	['A', 'G']	98663	138644.20270626678	-4693.436497716454	-0.0005532462072686	0.0046549576811438	-0.1188509638894783	0.905394	0.905394	chr12	120568155	0.0431623878786785	chr12:120568155:A:G
chr12:120568498	['T', 'C']	98663	61128.88480207257	-2224.454537248765	-0.0030349243092347	0.0046268486244655	-0.6559376706613781	0.511866	0.511866	chr12	120568498	0.2908437169095708	chr12:120568498:T:C
chr12:120568824	['T', 'G']	98663	22217.03386943028	-249.6335464178188	0.0091685998722719	0.0067075244469128	1.36691262847233	0.171656	0.171656	chr12	120568824	0.76534101180508	chr12:120568824:T:G
chr12:120571155	['G', 'A']	98663	23372.79032307116	-102.93567767988615	0.0084004432304456	0.0065896569169172	1.2747921987986357	0.202386	0.202386	chr12	120571155	0.6938195330033712	chr12:120571155:G:A
chr12:120571395	['C', 'T']	98663	60620.98752154081	-2200.130754742486	-0.0028735459614039	0.0046184899682958	-0.6221830037803923	0.533823	0.533823	chr12	120571395	0.2726027183756086	chr12:120571395:C:T
chr12:120572140	['T', 'C']	98663	34632.80416188955	-1862.7460638938064	-0.0054886164414997	0.0056012336884376	-0.9798942066690732	0.327141	0.327141	chr12	120572140	0.4852650231085566	chr12:120572140:T:C
chr12:120574045	['T', 'C']	98663	128438.01785044548	-4248.612986239251	-0.0032528840534946	0.0044632576655051	-0.7288138613719302	0.466117	0.466117	chr12	120574045	0.3315050573944773	chr12:120574045:T:C
chr12:120574653	['C', 'T']	98663	22923.858760326395	-196.18989737186416	0.0069368256511782	0.0066329778283723	1.0458086594992304	0.295652	0.295652	chr12	120574653	0.529219178778774	chr12:120574653:C:T
chr12:120575345	['G', 'T']	98663	67608.01959571791	-2043.3724216955784	-0.0006898534635832	0.0044702286434823	-0.1543217402512673	0.877356	0.877356	chr12	120575345	0.0568241495485335	chr12:120575345:G:T
chr12:120576224	['G', 'A']	98663	20539.249054806045	-586.8427132304505	0.0055770956359871	0.0069302520860986	0.804746431543849	0.420968	0.420968	chr12	120576224	0.3757509159258894	chr12:120576224:G:A
chr12:120576264	['G', 'A']	98663	7993.162029576022	-229.68257828184	0.0193528990105386	0.0107666551673961	1.7974848000281134	0.0722617	0.0722617	chr12	120576264	1.1410918256086455	chr12:120576264:G:A
chr12:120576357	['G', 'A']	98663	22041.67021082506	-291.50238583455194	0.0083566182025379	0.0067279005106054	1.2420840928555823	0.214208	0.214208	chr12	120576357	0.6691643136583356	chr12:120576357:G:A
chr12:120577038	['G', 'C']	98663	67603.64835877786	-2037.5059142222228	-0.0006492798143918	0.0044704564519446	-0.1452379239953032	0.884523	0.884523	chr12	120577038	0.053290869771539	chr12:120577038:G:C
chr12:120577873	['AT', 'A']	98663	60799.01097820579	-2209.473996817084	-0.0028419821022825	0.0046140970518543	-0.6159346174004664	0.537939	0.537939	chr12	120577873	0.2692669686930484	chr12:120577873:AT:A
chr12:120578411	['C', 'T']	98663	67620.71742283617	-2034.576308573733	-0.0004933524240374	0.004470828477493	-0.1103492174931567	0.912133	0.912133	chr12	120578411	0.0399418316773394	chr12:120578411:C:T
chr12:120579368	['A', 'G']	98663	161964.9071528496	-4796.923569994235	0.0050982758918001	0.0055531507141369	0.9180870742119688	0.358576	0.358576	chr12	120579368	0.4454187817464328	chr12:120579368:A:G
chr12:120579461	['C', 'T']	98663	67626.33769577781	-2047.725989504464	-0.0008082287906477	0.0044698144348549	-0.1808193164229216	0.85651	0.85651	chr12	120579461	0.0672675621561865	chr12:120579461:C:T
chr12:120579636	['A', 'G']	98663	161940.5443053374	-4798.02473096608	0.005028348934764	0.005551644952196	0.90574036669527	0.365076	0.365076	chr12	120579636	0.4376167165166188	chr12:120579636:A:G
chr12:120579671	['GT', 'G']	98663	60804.24423201684	-2211.4273647317027	-0.0028498676969848	0.0046142457423817	-0.6176237365966134	0.536825	0.536825	chr12	120579671	0.2701672672257458	chr12:120579671:GT:G
chr12:120580137	['G', 'C']	98663	22048.56431438534	-293.06413001034286	0.0082202443315095	0.0067264419556155	1.222079129761451	0.221681	0.221681	chr12	120580137	0.6542715281248578	chr12:120580137:G:C
chr12:120580258	['G', 'A']	98663	67613.02055877705	-2041.0397355342304	-0.0006198428962864	0.0044701204215372	-0.1386635790167917	0.889716	0.889716	chr12	120580258	0.050748599328071	chr12:120580258:G:A
chr12:120580783	['G', 'A']	98663	22040.893582947323	-287.4626788209186	0.0084845172442213	0.00672854283955	1.26097395031058	0.207321	0.207321	chr12	120580783	0.6833567050349254	chr12:120580783:G:A
chr12:120582889	['G', 'A']	98663	60807.47735336454	-2215.837749848828	-0.0029956871277138	0.0046142735017105	-0.6492218388449102	0.516197	0.516197	chr12	120582889	0.2871845237891117	chr12:120582889:G:A
chr12:120583390	['A', 'G']	98663	23337.257630898683	-104.90241736954542	0.0082708565648894	0.0065943356851681	1.254236508385835	0.209759	0.209759	chr12	120583390	0.6782793960940993	chr12:120583390:A:G
chr12:120583403	['C', 'T']	98663	60812.32728120594	-2210.6055849732666	-0.0028982842853482	0.0046142162708636	-0.6281205984317119	0.529926	0.529926	chr12	120583403	0.2757847719755343	chr12:120583403:C:T
chr12:120583811	['G', 'A']	98663	67609.96418542883	-2034.423270738702	-0.0004286862292295	0.0044698966584632	-0.095905176782519	0.923596	0.923596	chr12	120583811	0.0345179566358588	chr12:120583811:G:A
chr12:120584078	['TTTTG', 'T']	98663	20794.21520026764	-570.9217929206346	0.0071368447344115	0.0068950401864186	1.0350693457116007	0.300639	0.300639	chr12	120584078	0.5219546818124832	chr12:120584078:TTTTG:T
chr12:120584296	['T', 'C']	98663	60891.442746387314	-2221.584760684236	-0.0031141840336356	0.0046157150473857	-0.6746915703558107	0.499873	0.499873	chr12	120584296	0.3011403204742287	chr12:120584296:T:C
chr12:120584678	['G', 'A']	98663	33591.38326102821	-543.0838019376413	0.0096710469799919	0.0056545909436394	1.7103000157545207	0.0872136	0.0872136	chr12	120584678	1.0594157863471283	chr12:120584678:G:A
chr12:120584837	['C', 'G']	98663	60951.27084389646	-2265.4291237546568	-0.0035619522710035	0.004610433816976	-0.7725850565055387	0.43977	0.43977	chr12	120584837	0.3567744004387211	chr12:120584837:C:G
chr12:120585605	['T', 'C']	98663	34592.57024231977	-1871.6840716164	-0.0060522198289366	0.0056009522886535	-1.0805697883192729	0.279891	0.279891	chr12	120585605	0.5530110662111456	chr12:120585605:T:C
chr12:120586229	['T', 'C']	98663	61857.6583034284	-2237.385101854216	-0.0020651770728049	0.0045959992019512	-0.4493423479987062	0.653186	0.653186	chr12	120586229	0.1849631322450832	chr12:120586229:T:C
chr12:120586263	['A', 'G']	98663	161954.20744389712	-4790.310608204582	0.0054795377002496	0.0055507734287373	0.9871665220347804	0.323563	0.323563	chr12	120586263	0.4900411465608428	chr12:120586263:A:G
chr12:120587915	['T', 'C']	98663	67819.80993511764	-2037.3004302066795	4.682666379556165e-05	0.004465790697064	0.0104856378124364	0.991634	0.991634	chr12	120587915	0.0036485910618988	chr12:120587915:T:C
chr12:120588091	['G', 'A']	98663	61812.987970138405	-2230.3993530643147	-0.001936969581328	0.0045979957507324	-0.4212638911246371	0.673563	0.673563	chr12	120588091	0.1716217774127547	chr12:120588091:G:A
chr12:120589329	['A', 'G']	98663	20861.11438070814	-257.50875206477446	0.0066340448548814	0.0068949840268637	0.9621552173339928	0.335974	0.335974	chr12	120589329	0.4736943300310833	chr12:120589329:A:G
chr12:120591433	['G', 'A']	98663	94923.35564543928	-2819.5829653927576	0.0023980902927607	0.0042559262095204	0.5634708344792836	0.573116	0.573116	chr12	120591433	0.2417574669309889	chr12:120591433:G:A
chr12:120592529	['T', 'A']	98663	63410.63827888966	-1940.1830275948853	-0.0007163867748018	0.0045577122455045	-0.1571812207996416	0.875102	0.875102	chr12	120592529	0.0579413236000729	chr12:120592529:T:A
chr12:120593754	['A', 'G']	98663	161688.83279442918	-4893.821664903382	0.0055364891971126	0.0055365368066293	0.9999914008488758	0.317317	0.317317	chr12	120593754	0.4985066603029298	chr12:120593754:A:G
chr12:120593998	['A', 'AT']	98663	30252.14634690236	-1020.3129754923268	0.0073985044690561	0.0058724406118158	1.2598687595358091	0.20772	0.20772	chr12	120593998	0.6825216860769814	chr12:120593998:A:AT
chr12:120597671	['G', 'A']	98663	129179.63952639684	-4225.427980555559	-0.0016643475331607	0.0044775996612884	-0.3717053017378958	0.710113	0.710113	chr12	120597671	0.1486725366730609	chr12:120597671:G:A
chr12:120598945	['T', 'C']	98663	79358.49979724253	-2102.861522896454	0.0045923874377524	0.0043245945191499	1.0619232433044468	0.288273	0.288273	chr12	120598945	0.5401960322567025	chr12:120598945:T:C
chr12:120599273	['G', 'A']	98663	10099.409450734349	-415.1587005172196	0.0152375670858979	0.0096271291986849	1.5827737190832918	0.113476	0.113476	chr12	120599273	0.9450959813758752	chr12:120599273:G:A
chr12:120599638	['G', 'A']	98663	67115.68654764439	-2042.4276123660509	-0.0024318098798455	0.0044806819417407	-0.5427320911112895	0.587316	0.587316	chr12	120599638	0.2311281676960192	chr12:120599638:G:A
chr12:120600477	['A', 'C']	98663	62203.19599594527	-2259.849073644381	-0.0012008514192205	0.0045846523162649	-0.2619285687074397	0.793377	0.793377	chr12	120600477	0.1005203938768287	chr12:120600477:A:C
chr12:120601262	['T', 'G']	98663	54403.92540929593	-2351.575141564608	-0.0034062849422362	0.0047469579663898	-0.7175721728218194	0.473023	0.473023	chr12	120601262	0.325117741862113	chr12:120601262:T:G
chr12:120601629	['C', 'T']	98663	54815.01304963888	-2350.96687961863	-0.0041741047714669	0.0047549054876595	-0.8778523111132354	0.380026	0.380026	chr12	120601629	0.4201866895141015	chr12:120601629:C:T
chr12:120602900	['T', 'A']	98663	45668.79465552897	-2248.6270222247704	0.0043750144389528	0.005092370417136	0.8591312258493092	0.39027	0.39027	chr12	120602900	0.4086348315914302	chr12:120602900:T:A
chr12:120603241	['G', 'T']	98663	65399.405483463815	-2813.936374901975	-0.0020912358864517	0.0045430896669993	-0.460311382723151	0.645294	0.645294	chr12	120603241	0.1902423729821446	chr12:120603241:G:T
chr12:120603736	['G', 'A']	98663	59703.65122599229	-2440.332953998568	-0.009425940763039	0.0046218959435073	-2.039409990672828	0.0414118	0.0414118	chr12	120603736	1.382875892098977	chr12:120603736:G:A
chr12:120603925	['T', 'C']	98663	91309.43482492244	-3962.66552861772	-0.0048576103666287	0.0042767756162538	-1.1358113687721565	0.256038	0.256038	chr12	120603925	0.5916955738850749	chr12:120603925:T:C
chr12:120604306	['G', 'GGT']	98663	15757.19414454142	-705.917595628845	0.014518461785403	0.0078353343870047	1.852947311282932	0.0638929	0.0638929	chr12	120604306	1.1945473994650624	chr12:120604306:G:GGT
chr12:120604597	['A', 'C']	98663	15715.113686411036	-720.035734506325	0.0139099196375268	0.0078501986222906	1.7719194515702603	0.076411	0.076411	chr12	120604597	1.116844116615112	chr12:120604597:A:C
chr12:120604608	['C', 'T']	98663	15980.426667214935	-722.2880296488878	0.0137618556118731	0.0078470690889883	1.7537574164072152	0.0794752	0.0794752	chr12	120604608	1.0997683705061485	chr12:120604608:C:T
chr12:120605557	['G', 'A']	98663	15501.55450265815	-670.1471131335189	0.0177296816504421	0.0078958280248582	2.245449317617386	0.0247415	0.0247415	chr12	120605557	1.6065739739884255	chr12:120605557:G:A
chr12:120605631	['T', 'C']	98663	30748.32773599392	-1484.2617840983469	0.0056535288205011	0.0059073614376586	0.957031134824529	0.338554	0.338554	chr12	120605631	0.4703720506668366	chr12:120605631:T:C
chr12:120605794	['G', 'A']	98663	7586.836175321568	-515.5944067249811	-0.010376909565505	0.011085887928618	-0.9360467679559652	0.349251	0.349251	chr12	120605794	0.4568623417095281	chr12:120605794:G:A
chr12:120605840	['A', 'G']	98663	16070.070918143376	-742.0745576431677	0.0137285278818368	0.0078770288676748	1.742856108878171	0.0813619	0.0813619	chr12	120605840	1.0895789181251252	chr12:120605840:A:G
chr12:120606578	['T', 'C']	98663	23464.616084823418	-1099.6516117109886	0.0057017021099872	0.0065792142478816	0.8666235655455508	0.38615	0.38615	chr12	120606578	0.4132439608256096	chr12:120606578:T:C
chr12:120606955	['A', 'G']	98663	32587.96354826611	-1618.6765085873574	0.0048148301479715	0.0057479535836491	0.8376598867583026	0.402224	0.402224	chr12	120606955	0.3955320193767795	chr12:120606955:A:G
chr12:120607251	['C', 'T']	98663	30905.32510187944	-1438.654923195393	0.0086749542809637	0.0058613618545321	1.4800236696282685	0.13887	0.13887	chr12	120607251	0.857391564497527	chr12:120607251:C:T
chr12:120607331	['T', 'C']	98663	31053.350607221768	-1444.1997255555389	0.0085652907144741	0.0058498764824988	1.464183173798463	0.143147	0.143147	chr12	120607331	0.8442177492637462	chr12:120607331:T:C
chr12:120607413	['G', 'A']	98663	14962.364861029457	-355.5437343151404	0.0063762336618833	0.0080046023159813	0.7965709488343977	0.425702	0.425702	chr12	120607413	0.3708943094495409	chr12:120607413:G:A
chr12:120608123	['T', 'C']	98663	31456.281143905395	-1416.227929358837	0.0092548658222458	0.0058351761112613	1.5860473867078135	0.112732	0.112732	chr12	120608123	0.94795278802861	chr12:120608123:T:C
chr12:120608231	['A', 'T']	98663	6122.027708833494	52.20319003656965	0.0404012496554662	0.0122882703875553	3.2877897687197386	0.00101013	0.00101013	chr12	120608231	2.995622730524778	chr12:120608231:A:T
chr12:120608460	['G', 'A']	98663	31272.754480577416	-1405.1035004685095	0.009388098549409	0.0058296254586	1.6104119580374587	0.107311	0.107311	chr12	120608460	0.9693557580485392	chr12:120608460:G:A
chr12:120608651	['A', 'G']	98663	31819.51509898732	-1286.6048685841436	0.0104127404827179	0.0057860886176474	1.7996164889281605	0.0719243	0.0719243	chr12	120608651	1.1431243561684905	chr12:120608651:A:G
chr12:120611132	['G', 'A']	98663	76488.20197658507	-2882.6949210122284	-0.0063021541611108	0.0043634195426434	-1.4443154272744616	0.148653	0.148653	chr12	120611132	0.8278263217748946	chr12:120611132:G:A
chr12:120611345	['G', 'A']	98663	15111.53163107052	-360.05663994435537	0.0063671996396925	0.0079686747322667	0.7990286783711354	0.424276	0.424276	chr12	120611345	0.3723515342535602	chr12:120611345:G:A
chr12:120612447	['C', 'A']	98663	15232.617561499712	-342.8318147037649	0.0063110976469971	0.0079405011220553	0.7947984075548601	0.426733	0.426733	chr12	120612447	0.3698437710995811	chr12:120612447:C:A
chr12:120614329	['C', 'T']	98663	60969.88737619997	-1827.0565695158696	-0.0021807326483348	0.0046053263197768	-0.4735240234704088	0.63584	0.63584	chr12	120614329	0.1966521545702788	chr12:120614329:C:T
chr12:120614377	['T', 'C']	98663	15377.62344033489	-352.73199561365703	0.0051245736710973	0.0079082225418023	0.6480057489542281	0.516983	0.516983	chr12	120614377	0.2865237376170421	chr12:120614377:T:C
chr12:120615241	['T', 'C']	98663	80997.16558862892	-3102.730013156441	-0.007607419259402	0.0043207953771114	-1.760652517751907	0.0783003	0.0783003	chr12	120615241	1.106236573981712	chr12:120615241:T:C
chr12:120615448	['A', 'G']	98663	31162.94875356088	-1461.594529545842	0.008270932375844	0.0058422811138215	1.4157025680049569	0.156866	0.156866	chr12	120615448	0.8044711775889875	chr12:120615448:A:G
chr12:120615798	['T', 'C']	98663	61354.277567118144	-1824.6513604510503	-0.0020295298087898	0.0045958646042519	-0.441599129554895	0.65878	0.65878	chr12	120615798	0.1812595941129159	chr12:120615798:T:C
chr12:120616160	['T', 'G']	98663	108703.34465059204	-3723.593983249183	0.0042613048525597	0.0042733996113732	0.997169757122328	0.318685	0.318685	chr12	120616160	0.4966383776010643	chr12:120616160:T:G
chr12:120616335	['C', 'T']	98663	15800.124555160024	-508.2754702096398	0.0038634947474856	0.0078145070114664	0.4944003174885711	0.621025	0.621025	chr12	120616335	0.2068909165005413	chr12:120616335:C:T
chr12:120616354	['C', 'A']	98663	15922.550430348429	-479.4976696640438	0.0041813930523052	0.007777834334318	0.5376037689380632	0.590852	0.590852	chr12	120616354	0.2285212900708734	chr12:120616354:C:A
chr12:120617356	['T', 'C']	98663	47792.55197310989	-1957.4144496526344	0.0072104387600306	0.0049685928179009	1.4512033938568467	0.146726	0.146726	chr12	120617356	0.8334929219029767	chr12:120617356:T:C
chr12:120618120	['A', 'G']	98663	92759.70037852271	-3291.40745998289	0.0020295531457902	0.0042528023649388	0.4772272425642012	0.633201	0.633201	chr12	120618120	0.1984584079376997	chr12:120618120:A:G
chr12:120618269	['T', 'C']	98663	64715.43032815972	-3062.4490466693987	0.0003298306991898	0.0045305219817104	0.0728019200704495	0.941964	0.941964	chr12	120618269	0.025965694765622	chr12:120618269:T:C
chr12:120618833	['C', 'T']	98663	53173.85049769904	-1858.6010925859264	-0.0026268834417287	0.0047944307839916	-0.5479030900810521	0.58376	0.58376	chr12	120618833	0.233765666755389	chr12:120618833:C:T
chr12:120618951	['T', 'A']	98663	94514.0748674486	-3318.592933716066	0.0023829293538169	0.004246479676244	0.5611540700754442	0.574694	0.574694	chr12	120618951	0.2405633370241132	chr12:120618951:T:A
chr12:120621062	['G', 'A']	98663	25401.43164992723	-1169.335115754286	0.0128588708794594	0.0063676899304514	2.0193933781175453	0.043449	0.043449	chr12	120621062	1.3620202146003462	chr12:120621062:G:A
chr12:120621960	['G', 'A']	98663	112180.32359598936	-3591.015045898533	-0.0034444478791548	0.0043060771174677	-0.7999038998122703	0.423768	0.423768	chr12	120621960	0.3728718412734684	chr12:120621960:G:A
chr12:120622132	['C', 'A']	98663	56379.28585333214	-2062.3112707075165	-0.0042833586247885	0.004716472828786	-0.908169893112892	0.363791	0.363791	chr12	120622132	0.439148049359082	chr12:120622132:C:A
chr12:120622977	['G', 'A']	98663	112104.5885101983	-3584.219715092361	-0.0034237629652208	0.0043027150313425	-0.7957215247305158	0.426196	0.426196	chr12	120622977	0.3703906306098027	chr12:120622977:G:A
chr12:120623400	['A', 'G']	98663	38404.34194385591	-1008.7494534479388	-0.0157296265913988	0.005409196853947	-2.907941237139665	0.00363898	0.00363898	chr12	120623400	2.43902033130948	chr12:120623400:A:G
chr12:120623455	['C', 'T']	98663	29144.021622772336	-383.43412098980895	-0.010212329562093	0.0060457594269272	-1.6891723340178426	0.0911896	0.0911896	chr12	120623455	1.0400546893049214	chr12:120623455:C:T
chr12:120624796	['CCA', 'C']	98663	111672.3290980075	-3599.7383570103257	-0.0026080829745779	0.004298756190812	-0.6067064189758825	0.544047	0.544047	chr12	120624796	0.2643635801567122	chr12:120624796:CCA:C
chr12:120625635	['C', 'T']	98663	18254.510865266624	-539.7211440530971	-0.0086168187787004	0.0073187652975064	-1.1773596267168558	0.239055	0.239055	chr12	120625635	0.6215021683049397	chr12:120625635:C:T
chr12:120625889	['G', 'C']	98663	12753.904871472594	-234.0608536784878	-0.00475908422262	0.0088277034378023	-0.539107850207164	0.589814	0.589814	chr12	120625889	0.2292849231192728	chr12:120625889:G:C
chr12:120625906	['T', 'C']	98663	52590.25967153285	-1698.181899257215	-0.0010853736756576	0.0048132220149317	-0.2254983610335421	0.821592	0.821592	chr12	120625906	0.0853437981994471	chr12:120625906:T:C
chr12:120626221	['G', 'T']	98663	30307.293858226207	-924.603801480844	-0.0095812278623207	0.0059400014562555	-1.6130009281783235	0.106748	0.106748	chr12	120626221	0.9716402530439276	chr12:120626221:G:T
chr12:120626561	['C', 'T']	98663	12724.805613843018	-234.6409187060418	-0.0045673137391771	0.0088345482853322	-0.5169832787897164	0.605169	0.605169	chr12	120626561	0.2181233269703313	chr12:120626561:C:T
chr12:120627474	['G', 'A']	98663	168405.4306293337	-5488.67956094163	-0.0095712954395823	0.006019881938219	-1.5899473673754334	0.11185	0.11185	chr12	120627474	0.9513640115673516	chr12:120627474:G:A
chr12:120628235	['G', 'T']	98663	168482.78425171308	-5496.028067402572	-0.0101288304428294	0.0060271926725854	-1.6805220926319773	0.0928589	0.0928589	chr12	120628235	1.0321764652612686	chr12:120628235:G:T
chr12:120628574	['G', 'A']	98663	49395.02317823718	-1719.780518276748	-0.0043433586201832	0.004914896961314	-0.8837130573378402	0.376853	0.376853	chr12	120628574	0.42382802310611	chr12:120628574:G:A
chr12:120629469	['T', 'A']	98663	43955.24670519058	-1338.750241071161	0.0012688869393623	0.0051187369969916	0.2478906300730215	0.80422	0.80422	chr12	120629469	0.0946251307088186	chr12:120629469:T:A
chr12:120629874	['C', 'G']	98663	4845.04910705236	-336.8160123391049	-0.0214935561308149	0.013746318287284	-1.5635863859414212	0.117918	0.117918	chr12	120629874	0.928419895464754	chr12:120629874:C:G
chr12:120629883	['C', 'T']	98663	53470.50341101459	-1595.400120877971	0.0030705042874316	0.0047912962744547	0.6408504320223947	0.521621	0.521621	chr12	120629883	0.2826449326125391	chr12:120629883:C:T
chr12:120630550	['T', 'G']	98663	130864.24288900149	-4295.384042648823	-0.0030192811593946	0.0044921788371196	-0.6721195368371673	0.501509	0.501509	chr12	120630550	0.2997212687945801	chr12:120630550:T:G
chr12:120630896	['T', 'C']	98663	66552.56178396898	-2084.6102447740523	-0.0019505861585972	0.0045094762354633	-0.4325527082851754	0.665341	0.665341	chr12	120630896	0.1769557134018103	chr12:120630896:T:C
chr12:120630897	['G', 'A']	98663	51988.48473820264	-2029.8182943432416	-0.001070931026114	0.0048352912892057	-0.221482215250364	0.824717	0.824717	chr12	120630897	0.0836950531753213	chr12:120630897:G:A
chr12:120631312	['G', 'A']	98663	66099.06890573993	-2084.761396524821	-0.001951552359994	0.0045164500621823	-0.4320987353176041	0.665671	0.665671	chr12	120631312	0.1767403627032972	chr12:120631312:G:A
chr12:120631323	['G', 'A']	98663	121300.7361260366	-3671.660515924244	0.0022269415905006	0.0043650844193583	0.5101714827380233	0.609932	0.609932	chr12	120631323	0.2147185808432313	chr12:120631323:G:A
chr12:120631474	['G', 'A']	98663	46966.99672553276	-1397.9657197801778	0.0007906709486557	0.0050022196278229	0.1580640210713527	0.874407	0.874407	chr12	120631474	0.0582863743323645	chr12:120631474:G:A
chr12:120631477	['G', 'A']	98663	51998.9596131622	-2037.5766817326912	-0.0012163767470699	0.0048339187538379	-0.2516336763219789	0.801325	0.801325	chr12	120631477	0.0961913077860082	chr12:120631477:G:A
chr12:120631519	['ATCT', 'A']	98663	66061.3913202153	-2087.993275969718	-0.0020806060651707	0.0045174247034841	-0.4605734908134865	0.645106	0.645106	chr12	120631519	0.1903689188023174	chr12:120631519:ATCT:A
chr12:120631844	['C', 'T']	98663	66275.46512971801	-2062.05470538225	-0.0021030078378805	0.0045160795326027	-0.4656711252975979	0.641452	0.641452	chr12	120631844	0.1928358364286823	chr12:120631844:C:T
chr12:120632208	['C', 'T']	98663	51991.90446841296	-2040.6188214152007	-0.0013223601170355	0.0048347034274815	-0.2735142158915036	0.784459	0.784459	chr12	120632208	0.1054297500235964	chr12:120632208:C:T
chr12:120632448	['G', 'A']	98663	13740.36751616892	-121.97033886014808	-0.0052151757367599	0.0085347663578724	-0.6110507913259301	0.541167	0.541167	chr12	120632448	0.2666686942526541	chr12:120632448:G:A
chr12:120632481	['C', 'CT']	98663	13651.106887638744	-134.93774337794932	-0.0049483689658221	0.0085610386090189	-0.5780103550297213	0.563258	0.563258	chr12	120632481	0.2492926312398495	chr12:120632481:C:CT
chr12:120632730	['G', 'A']	98663	13726.365103501406	-124.75430094109664	-0.0052909742724801	0.0085388242531823	-0.6196373312763984	0.535498	0.535498	chr12	120632730	0.2712421468500262	chr12:120632730:G:A
chr12:120633170	['C', 'T']	98663	65731.30566627119	-2171.547358905104	-0.0027688812755824	0.0045226739857255	-0.6122221686377427	0.540392	0.540392	chr12	120633170	0.2672910889275281	chr12:120633170:C:T
chr12:120633940	['A', 'G']	98663	122375.51363076558	-3700.660754188087	0.002621591806602	0.0044264260803766	0.5922592536277038	0.553678	0.553678	chr12	120633940	0.2567427325263898	chr12:120633940:A:G
chr12:120634856	['G', 'A']	98663	6044.490112006488	-356.7332718434618	-0.0123484955242875	0.0123149330701132	-1.002725346048022	0.315996	0.315996	chr12	120634856	0.5003184148148953	chr12:120634856:G:A
chr12:120634996	['C', 'T']	98663	113220.34448387736	-3459.8516370802627	-0.0014802854155155	0.0042958345413185	-0.3445862267919718	0.730406	0.730406	chr12	120634996	0.136435667899567	chr12:120634996:C:T
chr12:120635369	['C', 'T']	98663	52115.618987123176	-2023.466595531495	-0.0008656742105557	0.0048389028859564	-0.1788988601255269	0.858017	0.858017	chr12	120635369	0.066504107334218	chr12:120635369:C:T
chr12:120635425	['C', 'T']	98663	46970.55416721641	-1395.5201489953638	0.0007272192882702	0.0050075921257181	0.1452233468727126	0.884535	0.884535	chr12	120635425	0.0532849778971257	chr12:120635425:C:T
chr12:120635566	['C', 'T']	98663	47252.97332670979	-1528.7488920578464	-0.000305956577196	0.0049967432873339	-0.0612311979227687	0.951175	0.951175	chr12	120635566	0.0217395729233533	chr12:120635566:C:T
chr12:120635983	['T', 'G']	98663	29085.12709708158	-1135.208092123462	0.0086440261471445	0.006006990012784	1.4389945927575007	0.150155	0.150155	chr12	120635983	0.8234602016850783	chr12:120635983:T:G
chr12:120636076	['T', 'C']	98663	65801.34730757527	-2166.8209545982554	-0.0026269842905934	0.0045220298027028	-0.5809303355372184	0.561289	0.561289	chr12	120636076	0.2508134688904508	chr12:120636076:T:C
chr12:120636153	['G', 'A']	98663	65751.31166433345	-2146.265519538337	-0.0022976528275985	0.0045231923495061	-0.5079715055340028	0.611474	0.611474	chr12	120636153	0.2136220045256317	chr12:120636153:G:A
chr12:120636954	['G', 'A']	98663	65727.63427522406	-2166.036078704135	-0.0027271740586335	0.0045233144580355	-0.6029149827929335	0.546567	0.546567	chr12	120636954	0.2623565931895457	chr12:120636954:G:A
chr12:120637326	['G', 'T']	98663	13900.912875691947	-143.97975515614485	-0.0045588743246773	0.0085794835527567	-0.531369318053241	0.595164	0.595164	chr12	120637326	0.2253633460680046	chr12:120637326:G:T
chr12:120637623	['C', 'T']	98663	77609.31796566863	-2917.1697506631817	-0.0008165665409873	0.0043501913479462	-0.1877081892898473	0.851106	0.851106	chr12	120637623	0.0700163478492995	chr12:120637623:C:T
chr12:120637803	['A', 'C']	98663	145934.6857864212	-4844.315576733173	0.0029688328389714	0.0048600945250557	0.6108590735562576	0.541294	0.541294	chr12	120637803	0.2665667868408308	chr12:120637803:A:C
chr12:120637893	['C', 'A']	98663	22927.415240663388	-899.1944248876747	-0.0128549755178657	0.0066253140493676	-1.9402816865855224	0.0523483	0.0523483	chr12	120637893	1.2810974173778262	chr12:120637893:C:A
chr12:120638092	['A', 'G']	98663	6411.519872282195	-284.9922352201617	-0.0108501698672584	0.0119841097447913	-0.9053797151660982	0.365266	0.365266	chr12	120638092	0.4373907512745182	chr12:120638092:A:G
chr12:120638240	['C', 'T']	98663	152221.48538118403	-5143.74092818377	0.0006549449206555	0.0050765545509488	0.1290136674554418	0.897347	0.897347	chr12	120638240	0.0470395847776179	chr12:120638240:C:T
chr12:120639055	['A', 'G']	98663	77946.90349355183	-2938.257993156794	-0.001325489960431	0.0043512619507073	-0.3046219637996202	0.760655	0.760655	chr12	120639055	0.1188122756468595	chr12:120639055:A:G
chr12:120639163	['C', 'G']	98663	117910.34560346302	-3791.818675321821	-0.0028722643310096	0.0044035619886139	-0.6522593160801019	0.514235	0.514235	chr12	120639163	0.2888383676200909	chr12:120639163:C:G
chr12:120639374	['C', 'T']	98663	31878.48426870724	-1205.541218644641	0.0074579550828425	0.0060978798002154	1.2230406841700978	0.221317	0.221317	chr12	120639374	0.654985225374007	chr12:120639374:C:T
chr12:120639586	['A', 'C']	98663	145929.85128558686	-4849.051499775468	0.0024820831936441	0.0048595791057935	0.5107609403219896	0.60952	0.60952	chr12	120639586	0.2150120394350451	chr12:120639586:A:C
chr12:120639705	['C', 'T']	98663	145876.82829050734	-4847.166152575067	0.002460703486514	0.0048574271954239	0.5065857680444847	0.612447	0.612447	chr12	120639705	0.2129314883568375	chr12:120639705:C:T
chr12:120639925	['A', 'C']	98663	145932.5820281216	-4845.598203917422	0.0025358915350341	0.0048595543345117	0.5218362344515198	0.601786	0.601786	chr12	120639925	0.2205579199416848	chr12:120639925:A:C
chr12:120641935	['T', 'TG']	98663	29197.32673729029	-1089.2383288364665	0.0106346262456697	0.0059972943213195	1.7732373426905523	0.0761925	0.0761925	chr12	120641935	1.118087776284028	chr12:120641935:T:TG
chr12:120641995	['A', 'G']	98663	48960.43606431076	-1610.3418909253614	0.001707204401871	0.0049298387965878	0.3463002488139421	0.729118	0.729118	chr12	120641995	0.1372021800472242	chr12:120641995:A:G
chr12:120642003	['C', 'T']	98663	29056.883519156698	-1120.0732019858494	0.0091744799693656	0.0060090515972158	1.5267767002727168	0.12682	0.12682	chr12	120642003	0.8968122511490573	chr12:120642003:C:T
chr12:120642450	['C', 'G']	98663	8087.901725256455	-207.0747963216744	0.0204504964817709	0.0107152020039431	1.9085497850852624	0.0563231	0.0563231	chr12	120642450	1.249313449820437	chr12:120642450:C:G
chr12:120643492	['A', 'G']	98663	152408.0815408008	-5166.827045934638	0.0001851070305214	0.0050853576900639	0.0364000020850214	0.970963	0.970963	chr12	120643492	0.0127973192186596	chr12:120643492:A:G
chr12:120644425	['C', 'T']	98663	4419.134370565579	167.49198623173632	0.0049710944053024	0.0147318470849841	0.3374386373022714	0.735787	0.735787	chr12	120644425	0.1332478896200591	chr12:120644425:C:T
chr12:120645476	['G', 'A']	98663	69655.41387210578	-2962.830716825498	0.00858246067344	0.0044705123671475	1.919793519979929	0.0548869	0.0548869	chr12	120645476	1.2605312973822205	chr12:120645476:G:A
chr12:120646466	['A', 'G']	98663	129702.08976178404	-5057.796865927324	-0.0010713730933435	0.0045048684194304	-0.2378256130018079	0.812017	0.812017	chr12	120646466	0.090434878481844	chr12:120646466:A:G
chr12:120646784	['A', 'G']	98663	76114.91537229296	-2832.903331184618	-0.0001162457706509	0.0043690087974126	-0.0266068978208035	0.978773	0.978773	chr12	120646784	0.0093180194109138	chr12:120646784:A:G
chr12:120646799	['C', 'T']	98663	33834.11511287265	-968.3528038360012	0.0075746077552994	0.005631759638635	1.3449806528204873	0.178635	0.178635	chr12	120646799	0.7480334456844859	chr12:120646799:C:T
chr12:120646851	['C', 'A']	98663	85078.86953656486	-2862.8799660450927	0.004112108486384	0.0042889465388571	0.9587688839506268	0.337678	0.337678	chr12	120646851	0.471497233086342	chr12:120646851:C:A
chr12:120646875	['C', 'T']	98663	30196.060525275465	-1291.0039787657138	-0.0035631015107641	0.0059193209066671	-0.601944305258201	0.547213	0.547213	chr12	120646875	0.2618435937418858	chr12:120646875:C:T
chr12:120647725	['G', 'A']	98663	8248.745125831094	-185.32171908702827	0.0190605121661458	0.0106471487388185	1.7901987314831924	0.073425	0.073425	chr12	120647725	1.1341560448051622	chr12:120647725:G:A
chr12:120648081	['A', 'G']	98663	76242.36408608475	-2799.4680032276324	0.0002872528501432	0.0043663493138047	0.0657878766673754	0.947547	0.947547	chr12	120648081	0.0233992390544446	chr12:120648081:A:G
chr12:120648146	['A', 'G']	98663	22120.914688291945	-1096.3618029921647	-0.0133605216789784	0.0067310260364566	-1.9849160598421385	0.0471566	0.0471566	chr12	120648146	1.3264575151644975	chr12:120648146:A:G
chr12:120648195	['A', 'C']	98663	8324.590617904638	-148.75105924740515	0.0222382533016956	0.0105596557417013	2.10596385390426	0.03521	0.03521	chr12	120648195	1.4533339749298158	chr12:120648195:A:C
chr12:120648639	['G', 'A']	98663	4072.825603438662	130.41559805888016	0.007204112311736	0.0153343748964773	0.4698014989441154	0.638498	0.638498	chr12	120648639	0.1948404587612928	chr12:120648639:G:A
chr12:120651180	['AAAC', 'A']	98663	141204.77956771228	-4562.811279155977	0.0035586991211962	0.0047269469398884	0.752853621259446	0.45154	0.45154	chr12	120651180	0.3453037713531165	chr12:120651180:AAAC:A
chr12:120651441	['C', 'T']	98663	23924.939932086563	-1133.1771750267578	0.0092653158464302	0.0065283118823999	1.4192514103698228	0.155829	0.155829	chr12	120651441	0.807351716317039	chr12:120651441:C:T
chr12:120651648	['G', 'A']	98663	44720.62613146825	-1326.264543835243	0.002581017794337	0.0050916389182402	0.5069129676675994	0.612217	0.612217	chr12	120651648	0.2130946151116243	chr12:120651648:G:A
chr12:120653597	['G', 'A']	98663	27209.65470265668	-1612.1314467998593	0.0027555582601812	0.0061904068228203	0.4451336299939415	0.656224	0.656224	chr12	120653597	0.1829478902606041	chr12:120653597:G:A
chr12:120653932	['G', 'A']	98663	4393.044525754596	205.87407668662183	0.0165144979682318	0.0147665617057664	1.118371242899617	0.263411	0.263411	chr12	120653932	0.5793660929294697	chr12:120653932:G:A
chr12:120655006	['G', 'A']	98663	9263.281664301643	-276.462288720357	-0.0036428355883826	0.0100337272868389	-0.3630590591355698	0.716562	0.716562	chr12	120655006	0.1447462266302695	chr12:120655006:G:A
chr12:120655155	['C', 'T']	98663	5281.267641752316	-323.0157457103701	-0.0161342331660394	0.0131802245388132	-1.224124302171579	0.220908	0.220908	chr12	120655155	0.6557885562293165	chr12:120655155:C:T
chr12:120655435	['G', 'A']	98663	126851.99987833944	-4609.568296726203	0.0073886536793939	0.0044431331600081	1.662937709339403	0.0963281	0.0963281	chr12	120655435	1.0162470057644255	chr12:120655435:G:A
chr12:120655616	['A', 'G']	98663	127199.20612296628	-4665.254406027237	0.006681113962349	0.0044481437043188	1.5020004762575767	0.1331	0.1331	chr12	120655616	0.8758219445253248	chr12:120655616:A:G
chr12:120655684	['T', 'C']	98663	4584.232317703581	257.1113165926715	-0.0246437605271466	0.0143857782294805	-1.7130641202743202	0.0867039	0.0867039	chr12	120655684	1.0619613672252213	chr12:120655684:T:C
chr12:120656284	['G', 'T']	98663	4391.222536439012	214.7394542940888	0.0171588852518698	0.0147821982020017	1.16078035332704	0.245734	0.245734	chr12	120656284	0.6095347499471981	chr12:120656284:G:T
chr12:120656307	['T', 'C']	98663	114516.8923716357	-4572.362740551921	0.0025135249478463	0.0043202604510924	0.5817994022121402	0.560703	0.560703	chr12	120656307	0.2512671202347314	chr12:120656307:T:C
chr12:120656752	['A', 'G']	98663	113996.41906509464	-4609.144276998372	0.0028011484895237	0.0043197763919214	0.6484475665829014	0.516697	0.516697	chr12	120656752	0.2867640600088729	chr12:120656752:A:G
chr12:120657276	['C', 'T']	98663	2216.089844819023	-31.31655486725016	-0.0449657515309421	0.0202310687636631	-2.222608803134752	0.0262444	0.0262444	chr12	120657276	1.580963351631515	chr12:120657276:C:T
chr12:120657389	['G', 'A']	98663	24146.9579342152	-1118.7023223392807	0.0083205049342906	0.0064974400340111	1.2805820278042754	0.200344	0.200344	chr12	120657389	0.6982236594998635	chr12:120657389:G:A
chr12:120657528	['C', 'T']	98663	136323.77935928636	-4863.518758415379	0.0071105451322791	0.0046105263865504	1.542241500454625	0.123018	0.123018	chr12	120657528	0.9100313379205008	chr12:120657528:C:T
chr12:120657763	['T', 'C']	98663	114182.51677192416	-4661.12796608144	0.0023335581348637	0.0043231207217054	0.5397855588781985	0.589346	0.589346	chr12	120657763	0.2296296597592587	chr12:120657763:T:C
chr12:120658778	['T', 'A']	98663	4248.430600184485	188.9483906942848	0.0101551670302802	0.0150413476172113	0.6751500788838899	0.499582	0.499582	chr12	120658778	0.3013932176988262	chr12:120658778:T:A
chr12:120659184	['A', 'G']	98663	68503.58069584967	-1076.1418203514506	-0.0002475042584682	0.0045232524332123	-0.0547182060083527	0.956363	0.956363	chr12	120659184	0.0193772343198189	chr12:120659184:A:G
chr12:120659819	['G', 'A']	98663	176007.1356895975	-5466.089540848319	0.0135309228717738	0.0068857148875785	1.96507161459485	0.0494088	0.0494088	chr12	120659819	1.3061956937670678	chr12:120659819:G:A
chr12:120660388	['C', 'T']	98663	3002.0608548463933	-25.21787209535498	-0.014998797423476	0.018004928868346	-0.8330384159331512	0.404825	0.404825	chr12	120660388	0.3927326754498975	chr12:120660388:C:T
chr12:120660606	['T', 'C']	98663	3055.7742959102984	-10.296911931691891	-0.0142314337523688	0.0178436910631744	-0.7975610932728774	0.425127	0.425127	chr12	120660606	0.3714813119262119	chr12:120660606:T:C
chr12:120661346	['T', 'C']	98663	28212.5768248175	-1143.931137070105	0.0037803988769042	0.0060809783809461	0.6216760922468685	0.534156	0.534156	chr12	120661346	0.2723318889545049	chr12:120661346:T:C
chr12:120661996	['C', 'G']	98663	4634.234851709947	290.4715636463699	-0.0123736973805779	0.014283599579383	-0.8662870526304991	0.386335	0.386335	chr12	120661996	0.4130359451859839	chr12:120661996:C:G
chr12:120662079	['T', 'C']	98663	27998.837825509618	-1152.5190025231009	0.0034219678295131	0.0060976079890544	0.5611983970855087	0.574664	0.574664	chr12	120662079	0.2405860085232634	chr12:120662079:T:C
chr12:120662747	['C', 'T']	98663	3072.4574163479347	-21.64364045429869	-0.0128396344871361	0.0180990027305705	-0.7094111580771829	0.478071	0.478071	chr12	120662747	0.3205076000021036	chr12:120662747:C:T
chr12:120663221	['A', 'G']	98663	2979.2717679972434	-15.56424580016236	-0.0121765519149775	0.0180972093140487	-0.6728414145889839	0.50105	0.50105	chr12	120663221	0.3001189335327579	chr12:120663221:A:G
chr12:120663349	['A', 'G']	98663	97276.67682481756	-1923.19229299636	0.002812269685396	0.004292689102992	0.6551300636786945	0.512386	0.512386	chr12	120663349	0.2904027450589085	chr12:120663349:A:G
chr12:120663996	['C', 'G']	98663	4613.046755589791	281.90604447762064	-0.0143590463609979	0.0143251650946957	-1.0023651571258112	0.31617	0.31617	chr12	120663996	0.5000793407686496	chr12:120663996:C:G
chr12:120664640	['G', 'A']	98663	2991.363828040263	-20.818339768285423	-0.013334887188022	0.0180563180409762	-0.7385164105860605	0.460202	0.460202	chr12	120664640	0.3370514982552146	chr12:120664640:G:A
chr12:120664746	['G', 'A']	98663	13293.793794362187	42.924000381123534	0.0008752036383638	0.0085182029331307	0.1027451030733093	0.918165	0.918165	chr12	120664746	0.0370792663473635	chr12:120664746:G:A
chr12:120665220	['C', 'T']	98663	64158.89403138316	-1731.8239826945792	0.0020341316082972	0.0045530795937263	0.446759510002873	0.65505	0.65505	chr12	120665220	0.1837255490229786	chr12:120665220:C:T
chr12:120665374	['C', 'T']	98663	25318.614576453885	-1211.0456589207113	0.0052235401224921	0.0063808091673143	0.8186328701459525	0.412998	0.412998	chr12	120665374	0.384052051469669	chr12:120665374:C:T
chr12:120665612	['CTG', 'C']	98663	2963.210235566008	-17.891312947864755	-0.0134351680680605	0.0181442745294497	-0.7404632269123864	0.459021	0.459021	chr12	120665612	0.3381674452350815	chr12:120665612:CTG:C
chr12:120665705	['A', 'T']	98663	22000.60770084705	-849.3104336444025	-0.0050418299382975	0.006792629351513	-0.7422501180893328	0.457938	0.457938	chr12	120665705	0.339193316931856	chr12:120665705:A:T
chr12:120665707	['ACCT', 'A']	98663	22060.53051773369	-854.9358885870133	-0.0059378860268285	0.0067828379928516	-0.875427959961075	0.381343	0.381343	chr12	120665707	0.4186842211889295	chr12:120665707:ACCT:A
chr12:120665889	['G', 'A']	98663	25042.80700969253	-1142.1709281070396	0.0054423109023107	0.0064114792992304	0.8488385672498304	0.395973	0.395973	chr12	120665889	0.4023344260714015	chr12:120665889:G:A
chr12:120666364	['C', 'T']	98663	24736.91401686245	-1172.0440981205086	0.0057044950788864	0.006456136717389	0.8835771806879346	0.376927	0.376927	chr12	120666364	0.4237427520939736	chr12:120666364:C:T
chr12:120667725	['G', 'T']	98663	43232.07812246553	-796.7753365283136	0.0014191471847583	0.0051471668474149	0.2757142379153831	0.782768	0.782768	chr12	120667725	0.1063669368559939	chr12:120667725:G:T
chr12:120668180	['T', 'C']	98663	13808.23515374867	49.6323793122351	0.0008987706798939	0.0085200606851841	0.1054887650573724	0.915988	0.915988	chr12	120668180	0.0381102158167782	chr12:120668180:T:C
chr12:120668184	['C', 'T']	98663	34815.23444263108	-748.0684629956082	-0.0015741731661586	0.0055989864447514	-0.2811532375889712	0.778593	0.778593	chr12	120668184	0.1086895051581076	chr12:120668184:C:T
chr12:120669478	['C', 'T']	98663	2941.0	-12.13982097159159	-0.0091940511920109	0.0181495154029102	-0.5065728195991748	0.612456	0.612456	chr12	120669478	0.212925106381551	chr12:120669478:C:T
chr12:120669590	['C', 'T']	98663	3000.121631072685	-16.412646601835178	-0.012333716518348	0.0180515201380804	-0.6832508522276491	0.49445	0.49445	chr12	120669590	0.3058776187725274	chr12:120669590:C:T
chr12:120669740	['T', 'G']	98663	36057.58643633247	-570.8337264833447	0.0008177082346728	0.0055458673860607	0.1474446065421899	0.882781	0.882781	chr12	120669740	0.0541470226829636	chr12:120669740:T:G
chr12:120670342	['G', 'T']	98663	13359.541623166666	32.53299337117207	-0.0004515125143876	0.0084991269275877	-0.0531245759987478	0.957633	0.957633	chr12	120670342	0.0188008965709808	chr12:120670342:G:T
chr12:120672029	['T', 'C']	98663	82196.99190890936	-1353.4146789195263	0.0011708557829857	0.0043640660722803	0.2682946966414647	0.788473	0.788473	chr12	120672029	0.103213173802139	chr12:120672029:T:C
chr12:120672432	['G', 'A']	98663	81572.6312979036	-1434.609651546148	0.0011571533623147	0.0043662193271902	0.2650241033721387	0.790991	0.790991	chr12	120672432	0.1018284579341484	chr12:120672432:G:A
chr12:120673411	['C', 'T']	98663	24590.97878035179	-1144.4077596962427	0.0067368183366738	0.0064516770015624	1.044196467839658	0.296397	0.296397	chr12	120673411	0.5281261964080917	chr12:120673411:C:T
chr12:120673647	['G', 'T']	98663	13362.489792401571	35.74494981139772	-0.0001618334001029	0.00849722100814	-0.0190454502651959	0.984805	0.984805	chr12	120673647	0.006649755094107	chr12:120673647:G:T
chr12:120674382	['A', 'G']	98663	13380.373996106093	37.2548667139555	-0.0002356498849672	0.0084938846640217	-0.0277434759581126	0.977867	0.977867	chr12	120674382	0.0097202097256626	chr12:120674382:A:G
chr12:120675166	['C', 'T']	98663	35791.059385361004	-601.5289753727774	0.000324100363789	0.0055501232434247	0.0583951652196135	0.953434	0.953434	chr12	120675166	0.0207093649440099	chr12:120675166:C:T
chr12:120675393	['G', 'A']	98663	3012.213712293221	-15.41059596334928	-0.012545415540416	0.0180165220136463	-0.6963283774145609	0.486225	0.486225	chr12	120675393	0.3131627150053961	chr12:120675393:G:A
chr12:120675531	['T', 'C']	98663	9796.695061628285	-285.77747607157903	0.0142181614474028	0.0097704011636336	1.4552280105267592	0.145609	0.145609	chr12	120675531	0.836811780726697	chr12:120675531:T:C
chr12:120675785	['T', 'G']	98663	13374.033290081908	40.09071196468473	0.0001193017902864	0.0084936618665167	0.0140459783025634	0.988793	0.988793	chr12	120675785	0.0048946167618674	chr12:120675785:T:G
chr12:120675937	['G', 'A']	98663	10055.344069343064	-256.73100146442164	0.0141664960040392	0.0096507795768101	1.4679120884783192	0.142131	0.142131	chr12	120675937	0.8473111883595124	chr12:120675937:G:A
chr12:120676669	['C', 'T']	98663	13361.521072214287	32.11584333824264	-0.00051563678114	0.0084985564141511	-0.0606734551154417	0.951619	0.951619	chr12	120676669	0.0215368954359693	chr12:120676669:C:T
chr12:120676902	['G', 'A']	98663	13363.354444365606	35.901037015747974	-0.0001343573933646	0.0084968576010184	-0.0158125979831126	0.987384	0.987384	chr12	120676902	0.0055139145562386	chr12:120676902:G:A
chr12:120677173	['C', 'T']	98663	36727.99524672462	-538.4595331153783	0.0013982473219285	0.0055726830741382	0.2509109711294325	0.801883	0.801883	chr12	120677173	0.0958889935127665	chr12:120677173:C:T
chr12:120677465	['TG', 'T']	98663	24807.5797028787	-1145.7060527907315	0.0065543015151526	0.0064594768566002	1.0146799285232393	0.310261	0.310261	chr12	120677465	0.5082728120706064	chr12:120677465:TG:T
chr12:120677551	['A', 'G']	98663	13548.024079521228	68.41866478342607	0.0010863247954385	0.0084479994729101	0.1285895908163907	0.897683	0.897683	chr12	120677551	0.046876999252447	chr12:120677551:A:G
chr12:120678039	['C', 'T']	98663	9982.505889030792	-69.26267405506363	0.000371485047462	0.0097091006010722	0.0382615303647235	0.969479	0.969479	chr12	120678039	0.0134615937878502	chr12:120678039:C:T
chr12:120679724	['C', 'T']	98663	27959.575999431258	-1018.9981028115776	0.0061427409263478	0.0061024078768633	1.0066093663842914	0.314125	0.314125	chr12	120679724	0.5028974983993676	chr12:120679724:C:T
chr12:120680301	['G', 'A']	98663	27935.982018326307	-1008.3101527138908	0.006189524916071	0.0060978632761774	1.015031763708389	0.310093	0.310093	chr12	120680301	0.5085080373605002	chr12:120680301:G:A
chr12:120680369	['G', 'A']	98663	10710.21710706358	82.08271400798944	-0.007670473312047	0.0094630521963047	-0.8105707495772148	0.417614	0.417614	chr12	120680369	0.379224950568938	chr12:120680369:G:A
chr12:120681292	['C', 'T']	98663	28210.676884422763	-1023.3988298274144	0.0062798966233123	0.0061133244498106	1.027247396219398	0.304307	0.304307	chr12	120681292	0.5166880574137434	chr12:120681292:C:T
chr12:120682122	['C', 'T']	98663	5482.948695281026	-299.78386336268164	-0.0103640750208928	0.0129539104398312	-0.8000730797879286	0.42367	0.42367	chr12	120682122	0.372972287228019	chr12:120682122:C:T
chr12:120682554	['C', 'A']	98663	37071.28509515709	-825.0857999687968	0.0003794165307507	0.0056235542488869	0.0674691687780672	0.946208	0.946208	chr12	120682554	0.0240133843986691	chr12:120682554:C:A
chr12:120684489	['A', 'C']	98663	3791.268985160558	185.17901987564235	-0.0060966221119047	0.0155664884234019	-0.3916504446011922	0.695317	0.695317	chr12	120684489	0.1578171522972017	chr12:120684489:A:C
chr12:120684671	['A', 'G']	98663	34659.16159506963	-961.2274778765452	-0.002281354839097	0.0056153706714511	-0.4062696788113307	0.684545	0.684545	chr12	120684671	0.1645979973337702	chr12:120684671:A:G
chr12:120684858	['C', 'A']	98663	64037.03381789429	-512.8330351432058	-0.0044508287026323	0.0046672719747714	-0.9536253140358932	0.340276	0.340276	chr12	120684858	0.4681686810397522	chr12:120684858:C:A
chr12:120684873	['C', 'T']	98663	35723.258661584936	-817.2768424827972	-0.0014588940770772	0.0055559466575503	-0.262582448500411	0.792873	0.792873	chr12	120684873	0.1007963710888002	chr12:120684873:C:T
chr12:120684963	['A', 'G']	98663	64041.52552820474	-519.6346883817446	-0.0045797374586109	0.0046673013773352	-0.9812388548231676	0.326477	0.326477	chr12	120684963	0.4861474089522315	chr12:120684963:A:G
chr12:120685403	['G', 'A']	98663	14249.02189581242	214.3539315412104	-0.0095254006655016	0.0083309415727576	-1.1433762417263804	0.252885	0.252885	chr12	120685403	0.5970769302855978	chr12:120685403:G:A
chr12:120686260	['C', 'A']	98663	5159.156872085952	389.4089873539128	0.0001114340440829	0.0135885464808342	0.0082005860038161	0.993457	0.993457	chr12	120686260	0.00285092580315	chr12:120686260:C:A
chr12:120686339	['A', 'C']	98663	82019.27660566737	-1294.1246187402255	0.0021973331478775	0.0043700224213871	0.5028196507925631	0.615092	0.615092	chr12	120686339	0.211059921453653	chr12:120686339:A:C
chr12:120686504	['C', 'T']	98663	5161.209245988709	386.2274536026875	-0.0006791582602716	0.0135851774304603	-0.0499925940421575	0.960128	0.960128	chr12	120686504	0.0176708648895634	chr12:120686504:C:T
chr12:120687188	['G', 'A']	98663	10694.541973281435	81.9115151530871	-0.0073028684976292	0.0094641250752185	-0.7716369383950288	0.440331	0.440331	chr12	120687188	0.3562207384445963	chr12:120687188:G:A
chr12:120688577	['T', 'C']	98663	5480.1666328806	-304.74830511134	-0.0111162456526794	0.012941105443493	-0.8589873331314827	0.39035	0.39035	chr12	120688577	0.4085458162992935	chr12:120688577:T:C
chr12:120688725	['TA', 'T']	98663	5215.528620518382	384.10622872125657	-0.0034770685893562	0.0135332073695296	-0.2569286418521146	0.797234	0.797234	chr12	120688725	0.0984141880228372	chr12:120688725:TA:T
chr12:120689544	['A', 'G']	98663	67211.34931416583	-1572.0556134242818	0.0051871164196073	0.0044833883774355	1.1569634354484264	0.24729	0.24729	chr12	120689544	0.6067934454366348	chr12:120689544:A:G
chr12:120690111	['C', 'T']	98663	15708.432917063674	-723.5114085476295	0.003120608644559	0.0078458798570374	0.3977385202706149	0.690824	0.690824	chr12	120690111	0.1606325829654516	chr12:120690111:C:T
chr12:120690514	['C', 'G']	98663	3784.153417326346	180.9186762245561	-0.0069471679493485	0.0155817136394761	-0.4458539099157838	0.655704	0.655704	chr12	120690514	0.1832921669928884	chr12:120690514:C:G
chr12:120690830	['C', 'G']	98663	97826.91525853242	-2001.00950677487	0.0030718473022186	0.0042946035228391	0.7152807671027865	0.474437	0.474437	chr12	120690830	0.3238214489245057	chr12:120690830:C:G
chr12:120690896	['A', 'G']	98663	82999.61865420485	-2308.773757070512	0.0052600956738404	0.0043047564773701	1.221926420575111	0.221738	0.221738	chr12	120690896	0.6541598739756	chr12:120690896:A:G
chr12:120691079	['T', 'C']	98663	83090.790347596	-2298.5911728198903	0.0052877916594872	0.0043048992921415	1.228319479886535	0.21933	0.21933	chr12	120691079	0.6589019613759508	chr12:120691079:T:C
chr12:120691096	['T', 'C']	98663	5477.388612958157	-305.29586730299616	-0.0113371068170907	0.0129444258282883	-0.8758292540341956	0.381125	0.381125	chr12	120691096	0.4189325626265629	chr12:120691096:T:C
chr12:120691123	['C', 'T']	98663	67236.90368688351	-1583.9068270320251	0.0049546465180144	0.0044833029965707	1.1051330953549758	0.269105	0.269105	chr12	120691123	0.5700782329228442	chr12:120691123:C:T
chr12:120692243	['A', 'G']	98663	53774.90072280853	-1574.7964951163724	0.0065938572595133	0.0047810701637948	1.379159274725988	0.167849	0.167849	chr12	120692243	0.7750812418200533	chr12:120692243:A:G
chr12:120693475	['C', 'T']	98663	5218.15866612609	381.4773350924153	-0.0042333813320919	0.0135309817915224	-0.3128657918041317	0.754383	0.754383	chr12	120693475	0.1224081069745716	chr12:120693475:C:T
chr12:120695234	['G', 'C']	98663	120849.49743012688	-2955.958184030705	7.160250775433043e-05	0.0044169554957807	0.0162108284366296	0.987066	0.987066	chr12	120695234	0.0056538073328998	chr12:120695234:G:C
chr12:120696072	['G', 'A']	98663	5467.387903421992	-305.4453362077479	-0.0113996507753409	0.0129576245021285	-0.8797639392520061	0.378989	0.378989	chr12	120696072	0.4213733950678879	chr12:120696072:G:A
chr12:120696109	['C', 'T']	98663	19489.59261098723	-548.9950024087764	0.0006728907810523	0.0071090318197278	0.0946529426391109	0.924591	0.924591	chr12	120696109	0.0340503383145069	chr12:120696109:C:T
chr12:120696769	['T', 'C']	98663	19514.97794289073	-547.9361170843736	0.0004118463504691	0.00710388501652	0.0579748052666182	0.953769	0.953769	chr12	120696769	0.0205567973851986	chr12:120696769:T:C
chr12:120697419	['C', 'T']	98663	5153.365623986376	381.4995845556894	-0.0020920074265631	0.0135984282108187	-0.1538418554064036	0.877735	0.877735	chr12	120697419	0.0566365836488738	chr12:120697419:C:T
chr12:120697664	['T', 'C']	98663	97838.82457776603	-2004.7844590924915	0.0030909462926543	0.0042951205821042	0.71964133103337	0.471748	0.471748	chr12	120697664	0.3262899323730046	chr12:120697664:T:C
chr12:120697705	['G', 'A']	98663	30419.541588112468	-427.2388622149276	-0.0025307156866071	0.0059059326331449	-0.428503988075373	0.668285	0.668285	chr12	120697705	0.1750382867295727	chr12:120697705:G:A
chr12:120697746	['A', 'G']	98663	3418.2078717171617	68.30958342816156	-0.0062121813991119	0.0169409838053073	-0.3666954334237532	0.713847	0.713847	chr12	120697746	0.146394861299562	chr12:120697746:A:G
chr12:120698237	['G', 'A']	98663	19481.184710664224	-542.3360226864946	0.0009724915140676	0.0071098908918586	0.1367800897171601	0.891205	0.891205	chr12	120698237	0.0500223856058062	chr12:120698237:G:A
chr12:120698442	['A', 'G']	98663	5207.316672917279	380.2598908902044	-0.0045897030825943	0.013547839639187	-0.3387774881331428	0.734778	0.734778	chr12	120698442	0.1338438553896857	chr12:120698442:A:G
chr12:120698506	['T', 'C']	98663	5481.500020272872	-308.92728578596723	-0.0117301904825412	0.0129400360136442	-0.9065036967573104	0.364672	0.364672	chr12	120698506	0.4380975811126548	chr12:120698506:T:C
chr12:120698929	['G', 'A']	98663	9737.493472399605	-99.35710884917984	-0.0003595656608088	0.0098285866318035	-0.0365836589001901	0.970817	0.970817	chr12	120698929	0.0128626273323257	chr12:120698929:G:A
chr12:120699526	['T', 'C']	98663	19523.57245818552	-546.8716191083292	0.0003097665047789	0.0071029149807008	0.0436111801451411	0.965214	0.965214	chr12	120699526	0.0153763874691658	chr12:120699526:T:C
chr12:120699771	['G', 'A']	98663	19483.18483229776	-547.8924808523597	0.0007860146279246	0.0071092515091919	0.1105622197932287	0.911964	0.911964	chr12	120699771	0.0400223052131784	chr12:120699771:G:A
chr12:120701182	['T', 'C']	98663	3788.191976322244	183.58592811525	-0.00666099595889	0.0155751982689507	-0.4276668485285874	0.668895	0.668895	chr12	120701182	0.1746420503928972	chr12:120701182:T:C
chr12:120701585	['C', 'T']	98663	19513.37333630678	-540.6042703250936	0.0006897624382244	0.0071054125948908	0.0970756348083801	0.922667	0.922667	chr12	120701585	0.034955012036675	chr12:120701585:C:T
chr12:120702261	['T', 'C']	98663	53799.17733710472	-1577.701636109825	0.0065237446163011	0.0047800703637151	1.3647800387672169	0.172325	0.172325	chr12	120702261	0.7636517128337756	chr12:120702261:T:C
chr12:120702983	['A', 'G']	98663	10685.649827179015	67.01127531799152	-0.0084782854327273	0.0094673363281446	-0.8955301828163637	0.370506	0.370506	chr12	120702983	0.431204754632582	chr12:120702983:A:G
chr12:120703760	['C', 'T']	98663	10386.842207693478	-12.62685285967822	-0.0014209550068959	0.0095500710900011	-0.1487899926089227	0.88172	0.88172	chr12	120703760	0.0546693080212369	chr12:120703760:C:T
chr12:120704239	['T', 'C']	98663	177189.36723936957	-5305.121152504629	0.0105408431985537	0.0071006396156627	1.484492069602086	0.137682	0.137682	chr12	120704239	0.8611228339744015	chr12:120704239:T:C
chr12:120705732	['T', 'C']	98663	9760.494638042532	-100.92217262937427	-0.0004401352704538	0.0098168153881719	-0.0448348321782809	0.964239	0.964239	chr12	120705732	0.0158153068477645	chr12:120705732:T:C
chr12:120707375	['T', 'C']	98663	3813.382260947256	183.1218400487913	-0.0058436384533968	0.0155375956622275	-0.3760966999291218	0.706846	0.706846	chr12	120707375	0.1506751953054747	chr12:120707375:T:C
chr12:120707394	['A', 'G']	98663	4445.479496837478	246.8402871821665	-0.0103587224638998	0.0144985064776874	-0.7144682440113027	0.474939	0.474939	chr12	120707394	0.3233621665111432	chr12:120707394:A:G
chr12:120707450	['G', 'A']	98663	3798.3898074561394	177.80432741666812	-0.0073616280501851	0.0155668812896044	-0.4729032047736667	0.636283	0.636283	chr12	120707450	0.1963496799459536	chr12:120707450:G:A
chr12:120707607	['A', 'G']	98663	9691.259195052717	-102.14404500670184	0.0007840298982201	0.0098515110235761	0.0795847354120469	0.936568	0.936568	chr12	120707607	0.028460684970378	chr12:120707607:A:G
chr12:120707702	['T', 'A']	98663	10975.236360131115	95.56458814743884	-0.0115506520888258	0.0094003439087473	-1.22874782039384	0.219169	0.219169	chr12	120707702	0.6592208739149915	chr12:120707702:T:A
chr12:120708416	['C', 'T']	98663	17249.272792701468	-1152.8179828234993	-0.020119812483402	0.007528787228049	-2.672384259770846	0.00753267	0.00753267	chr12	120708416	2.1230510582302697	chr12:120708416:C:T
chr12:120709809	['T', 'C']	98663	5154.835950409033	381.29440870544585	-0.0011522226768696	0.0135981011195294	-0.0847340865273345	0.932473	0.932473	chr12	120709809	0.0303637344477184	chr12:120709809:T:C
chr12:120711261	['T', 'G']	98663	83480.15285184211	-2500.7235938002063	0.0038342409768178	0.0043044329247895	0.8907656464423298	0.373057	0.373057	chr12	120711261	0.4282248065446375	chr12:120711261:T:G
chr12:120711672	['A', 'G']	98663	98044.83083255598	-2001.7159170370528	0.0032652665972131	0.0042970275653431	0.759889609168099	0.447322	0.447322	chr12	120711672	0.3493797420159281	chr12:120711672:A:G
chr12:120711793	['A', 'G']	98663	88864.72275169828	-2478.152434726456	0.0041158449236779	0.0043039577028435	0.9562930697387312	0.338927	0.338927	chr12	120711793	0.469893832508341	chr12:120711793:A:G
chr12:120711933	['A', 'G']	98663	92055.19631833427	-2457.631151737638	0.0036325994810112	0.0042739153024716	0.8499465300377967	0.395357	0.395357	chr12	120711933	0.4030105673901668	chr12:120711933:A:G
chr12:120713290	['C', 'T']	98663	5216.370094064224	382.2426543267435	-0.0031174221736146	0.0135293780444771	-0.230418734946002	0.817767	0.817767	chr12	120713290	0.0873704188575797	chr12:120713290:C:T
chr12:120714096	['C', 'A']	98663	5147.052168007946	376.848139120796	-0.0019288822908882	0.0136034084859492	-0.1417940432267823	0.887243	0.887243	chr12	120714096	0.0519574183803309	chr12:120714096:C:A
chr12:120714214	['T', 'G']	98663	53700.70854663597	-1594.18597490355	0.0062489105244269	0.004784157337319	1.3061674363596003	0.191499	0.191499	chr12	120714214	0.7178334895575822	chr12:120714214:T:G
chr12:120714491	['C', 'T']	98663	88810.60479169409	-2498.4375045224224	0.0036338434930632	0.0043035781687316	0.8443772485569153	0.398461	0.398461	chr12	120714491	0.3996141794464353	chr12:120714491:C:T
chr12:120714864	['C', 'T']	98663	53661.24603126332	-1615.9094850079407	0.005584685069251	0.0047848870450719	1.1671508682744856	0.243152	0.243152	chr12	120714864	0.6141221538753984	chr12:120714864:C:T
chr12:120715164	['A', 'G']	98663	88842.31248225801	-2495.5937985990263	0.0037272491483853	0.0043034439630658	0.8661084425344786	0.386433	0.386433	chr12	120715164	0.4129257934730386	chr12:120715164:A:G
chr12:120715429	['A', 'G']	98663	5518.946135544425	-319.09773825224585	-0.0130293492952378	0.0129489970862035	-1.0062052843551808	0.314319	0.314319	chr12	120715429	0.5026293658937966	chr12:120715429:A:G
chr12:120715729	['C', 'T']	98663	15718.911830594723	-730.9531716703058	0.0023090561044916	0.0078424964528835	0.2944287088128178	0.768431	0.768431	chr12	120715729	0.1143951231734739	chr12:120715729:C:T
chr12:120716197	['A', 'G']	98663	53711.34344714324	-1593.892302001429	0.0061562479518824	0.0047840046142254	1.2868398858932042	0.198153	0.198153	chr12	120716197	0.7029993481413841	chr12:120716197:A:G
chr12:120716821	['T', 'G']	98663	3805.694307871661	207.23481982032808	-0.0031078662009145	0.0155329294669591	-0.2000824253741356	0.841417	0.841417	chr12	120716821	0.0749887177390264	chr12:120716821:T:G
chr12:120717708	['A', 'G']	98663	98218.74411686856	-2037.7696881268469	0.0027634934748212	0.0043167380223541	0.6401809562013064	0.522056	0.522056	chr12	120717708	0.2822829085177906	chr12:120717708:A:G
chr12:120717819	['C', 'T']	98663	52621.400310231584	-1740.8572432598278	0.0055819478610505	0.0048162006231073	1.158994049016422	0.246461	0.246461	chr12	120717819	0.6082517937288109	chr12:120717819:C:T
chr12:120718163	['C', 'T']	98663	26931.3674110718	-633.760286263702	0.0020214091739624	0.006188029491228	0.3266644376578927	0.743922	0.743922	chr12	120718163	0.1284725977140899	chr12:120718163:C:T
chr12:120718238	['A', 'T']	98663	79538.51094328144	-2373.066246166381	0.0055343675822184	0.0043525560958962	1.2715212533243336	0.203546	0.203546	chr12	120718238	0.691337427772406	chr12:120718238:A:T
chr12:120718693	['G', 'A']	98663	53666.80758392798	-1593.504121453817	0.0061146054038202	0.0047850063997157	1.2778677587941265	0.201299	0.201299	chr12	120718693	0.6961583825656954	chr12:120718693:G:A
chr12:120718978	['G', 'A']	98663	3777.114848976282	208.9564418035819	-0.0013970562269667	0.0155989570175073	-0.0895608741917036	0.928636	0.928636	chr12	120718978	0.032154484251263	chr12:120718978:G:A
chr12:120719732	['G', 'A']	98663	79553.09466993758	-2370.2585658918883	0.0056957304385044	0.0043523138058588	1.3086672268063848	0.19065	0.19065	chr12	120719732	0.7197631903903106	chr12:120719732:G:A
chr12:120719733	['C', 'A']	98663	79546.34983120265	-2366.485183101984	0.0057914013790799	0.0043524251295178	1.3306148197250074	0.183319	0.183319	chr12	120719733	0.7367925204849993	chr12:120719733:C:A
chr12:120719808	['C', 'G']	98663	5143.156385566593	370.262393151696	-0.0029506961071278	0.0136061918055082	-0.2168642151533752	0.828315	0.828315	chr12	120719808	0.0818044739081959	chr12:120719808:C:G
chr12:120720048	['A', 'G']	98663	79548.73787775874	-2358.886762206595	0.0058416635688115	0.0043528379305271	1.342035624125376	0.179588	0.179588	chr12	120720048	0.7457226860868397	chr12:120720048:A:G
chr12:120720201	['G', 'A']	98663	3758.342834553084	207.3148497622888	-0.0001923298880536	0.015639544292308	-0.0122976657413369	0.990188	0.990188	chr12	120720201	0.0042823411487094	chr12:120720201:G:A
chr12:120721577	['T', 'C']	98663	97782.85726884753	-2006.0975839092923	0.0028777011806727	0.0042967732633288	0.66973540475891	0.503028	0.503028	chr12	120721577	0.2984078401785662	chr12:120721577:T:C
chr12:120721691	['T', 'C']	98663	4063.123545509832	186.89543403676177	-0.0146661539695317	0.0151150324465217	-0.9703025131716918	0.331898	0.331898	chr12	120721691	0.4789953646193587	chr12:120721691:T:C
chr12:120721936	['A', 'G']	98663	17003.06801755684	-1124.1831286460813	-0.0194100431791772	0.0075764464285882	-2.5618927503977806	0.0104118	0.0104118	chr12	120721936	1.982474182834278	chr12:120721936:A:G
chr12:120722289	['C', 'T']	98663	5480.27772709765	-322.6094300846155	-0.0135836572187781	0.0129439646860372	-1.049420138903109	0.293987	0.293987	chr12	120722289	0.5316718735099215	chr12:120722289:C:T
chr12:120723002	['A', 'G']	98663	3573.3259573864216	80.07361874100279	-0.0093604447430954	0.0165590025339407	-0.5652782964378095	0.571886	0.571886	chr12	120723002	0.242690535027323	chr12:120723002:A:G
chr12:120723690	['G', 'A']	98663	5479.388754865391	-325.5269529245392	-0.0142321108882636	0.0129475734426955	-1.0992106707294105	0.271679	0.271679	chr12	120723690	0.5659439299906215	chr12:120723690:G:A
chr12:120723786	['G', 'A']	98663	9729.788931123612	-101.70734396390614	-0.000278974386812	0.0098293582617183	-0.028381749793219	0.977358	0.977358	chr12	120723786	0.009946327841258	chr12:120723786:G:A
chr12:120724050	['C', 'T']	98663	5485.834026031952	-324.97639373830134	-0.0139740316200423	0.0129388218216427	-1.080008041896673	0.280141	0.280141	chr12	120724050	0.5526233254117348	chr12:120724050:C:T
chr12:120724611	['G', 'T']	98663	97729.84867253946	-2016.47195246766	0.002634444038009	0.0042971314142586	0.6130703913935602	0.539831	0.539831	chr12	120724611	0.2677421795379887	chr12:120724611:G:T
chr12:120724834	['A', 'G']	98663	53724.89058524172	-1568.0668649973163	0.0067569901192658	0.0047834206387082	1.4125853922582348	0.157781	0.157781	chr12	120724834	0.8019452957524862	chr12:120724834:A:G
chr12:120724965	['A', 'C']	98663	5483.444620140895	-323.740116412614	-0.0140046341678841	0.0129409690015785	-1.0821936260086766	0.279169	0.279169	chr12	120724965	0.5541328091019215	chr12:120724965:A:C
chr12:120724968	['C', 'A']	98663	5484.27792981816	-322.89875041083224	-0.0138511674093249	0.0129398222598469	-1.0704294951798514	0.284429	0.284429	chr12	120724968	0.5460261256008784	chr12:120724968:C:A
chr12:120725186	['A', 'G']	98663	79710.3501986943	-2354.9095895055825	0.0060271295758826	0.0043509955238797	1.3852300106501512	0.165985	0.165985	chr12	120725186	0.7799311572103809	chr12:120725186:A:G
chr12:120725248	['G', 'A']	98663	21083.49584414532	-1278.2065224885228	-0.0209651844658036	0.0068697268869208	-3.051822119117866	0.00227517	0.00227517	chr12	120725248	2.6429861474448577	chr12:120725248:G:A
chr12:120725458	['C', 'T']	98663	63793.93168293748	-1630.325476723928	0.0055406335334776	0.0045595429986512	1.21517299762644	0.224303	0.224303	chr12	120725458	0.6491649177913845	chr12:120725458:C:T
chr12:120725537	['G', 'T']	98663	3802.038535606414	209.7185185046872	-0.0024483219718368	0.0155394762975795	-0.1575549860852271	0.874808	0.874808	chr12	120725537	0.0580872540523601	chr12:120725537:G:T
chr12:120725570	['T', 'C']	98663	4659.283345327751	284.729827037357	-0.0077771522805499	0.0141884344164205	-0.5481332226161111	0.583602	0.583602	chr12	120725570	0.2338832284518631	chr12:120725570:T:C
chr12:120725715	['C', 'A']	98663	83051.88610764724	-2359.950839656421	0.0051401795490564	0.004305163009516	1.193957008757767	0.232498	0.232498	chr12	120725715	0.6335807786566066	chr12:120725715:C:A
chr12:120726849	['C', 'T']	98663	5149.156568011351	380.2000495321735	-0.0013241608645335	0.0135956750242576	-0.0973957425556975	0.922412	0.922412	chr12	120726849	0.0350750557785316	chr12:120726849:C:T
chr12:120728652	['G', 'A']	98663	5509.487904904012	-321.1350720603381	-0.0138308487043395	0.0129219154307403	-1.0703404443769169	0.284469	0.284469	chr12	120728652	0.5459650539173613	chr12:120728652:G:A
chr12:120729236	['A', 'G']	98663	87524.9055287609	-1865.9394332844363	0.0057180972696499	0.0043031194625514	1.3288260573318105	0.183908	0.183908	chr12	120729236	0.7353993785363278	chr12:120729236:A:G
chr12:120729584	['C', 'T']	98663	53665.42245696561	-1589.9823931256224	0.0062109391541575	0.0047848580310212	1.2980404254192544	0.194276	0.194276	chr12	120729584	0.7115808469110206	chr12:120729584:C:T
chr12:120730280	['T', 'C']	98663	87444.61221386428	-1847.943026294124	0.0060818761308554	0.0042978141250188	1.415109158735138	0.15704	0.15704	chr12	120730280	0.8039897134080501	chr12:120730280:T:C
chr12:120730442	['T', 'C']	98663	87411.6929050834	-1854.688201227983	0.0058928164132137	0.0042981925030848	1.3709987184111476	0.170378	0.170378	chr12	120730442	0.7685864840730434	chr12:120730442:T:C
chr12:120731553	['C', 'A']	98663	87365.1906186309	-1874.953869138301	0.0055119312110639	0.004299141236469	1.282100519123913	0.19981	0.19981	chr12	120731553	0.6993827801934182	chr12:120731553:C:A
chr12:120732454	['T', 'C']	98663	76673.38712235246	-1713.2742854874248	0.0026740473913529	0.0044836578756066	0.596398624859653	0.55091	0.55091	chr12	120732454	0.2589193443349692	chr12:120732454:T:C
chr12:120732536	['C', 'T']	98663	75898.61656863417	-1624.0269012422668	0.0035590590497242	0.0044642528185704	0.7972351016768718	0.425316	0.425316	chr12	120732536	0.371288279216363	chr12:120732536:C:T
chr12:120734000	['C', 'G']	98663	120303.26404363391	-2803.1888000980034	0.0005034337503731	0.0044124364916511	0.1140942767846427	0.909163	0.909163	chr12	120734000	0.0413582469712661	chr12:120734000:C:G
chr12:120734088	['G', 'A']	98663	54786.88468985373	-1490.7143958167587	0.0059000189006311	0.0047563673454167	1.2404464315222552	0.214813	0.214813	chr12	120734088	0.6679394396511371	chr12:120734088:G:A
chr12:120735228	['T', 'C']	98663	99611.84399176226	-2078.7962889058776	0.0074232918864686	0.0044640088130258	1.6629205266816829	0.0963315	0.0963315	chr12	120735228	1.0162316771616606	chr12:120735228:T:C
chr12:120736129	['A', 'G']	98663	97291.51347487525	-1859.292495020195	0.0033446357466223	0.0042989650979788	0.7780095140095143	0.436565	0.436565	chr12	120736129	0.3599510852007798	chr12:120736129:A:G
chr12:120737096	['T', 'C']	98663	96035.86686330556	-2062.9678904371453	0.004086857127823	0.0042788300033182	0.95513425975177	0.339512	0.339512	chr12	120737096	0.4691448710397937	chr12:120737096:T:C
chr12:120737721	['T', 'C']	98663	54826.44679966751	-1478.1086562623468	0.0064184908753484	0.0047562654637082	1.34948121048404	0.177186	0.177186	chr12	120737721	0.7515705960096042	chr12:120737721:T:C
chr12:120738181	['T', 'C']	98663	95647.60268626458	-2057.213940590633	0.0035167201004366	0.0042803007711556	0.8216058376400358	0.411303	0.411303	chr12	120738181	0.3858381227818676	chr12:120738181:T:C
chr12:120738280	['G', 'A']	98663	54616.76784447282	-1521.4679555744478	0.0059798763447481	0.0047627238483659	1.2555580661683177	0.209279	0.209279	chr12	120738280	0.6792743485446623	chr12:120738280:G:A
chr12:120738746	['C', 'T']	98663	13542.411777822826	-332.072345154972	-0.0063969598155099	0.0084171962725873	-0.7599870085414518	0.447264	0.447264	chr12	120738746	0.3494360565122106	chr12:120738746:C:T
chr12:120738876	['C', 'T']	98663	97182.87998580912	-1860.570784407732	0.0031516713552372	0.0042997739109409	0.7329853663276893	0.463569	0.463569	chr12	120738876	0.3338856140783408	chr12:120738876:C:T
chr12:120739000	['G', 'GC']	98663	5170.157206568011	390.49982402108446	-0.0004072226381625	0.0135801647763157	-0.0299865756321864	0.976078	0.976078	chr12	120739000	0.0105154757594863	chr12:120739000:G:GC
chr12:120739835	['A', 'G']	98663	3321.437638114547	40.56914856711304	-0.0063301938545709	0.0171875612525239	-0.3683008753578348	0.71265	0.71265	chr12	120739835	0.1471237105251132	chr12:120739835:A:G
chr12:120739975	['A', 'G']	98663	70255.81741598659	-1814.3682186951512	0.0033034956821	0.0044632631158995	0.7401525736477174	0.459209	0.459209	chr12	120739975	0.3379896088242941	chr12:120739975:A:G
chr12:120740841	['G', 'A']	98663	97236.75425257994	-1864.77916968662	0.0032199705670903	0.0042983065385364	0.7491253911794599	0.453783	0.453783	chr12	120740841	0.3431517780510934	chr12:120740841:G:A
chr12:120741073	['C', 'T']	98663	3029.153510105617	23.349124606381643	-0.0091464997012841	0.0177441444674299	-0.5154658043994653	0.606229	0.606229	chr12	120741073	0.217363292252907	chr12:120741073:C:T
chr12:120741474	['G', 'A']	98663	12378.752789969289	2.099863528449896	-0.0104789170704649	0.0088277667289954	-1.1870405496835466	0.235214	0.235214	chr12	120741474	0.6285368325032215	chr12:120741474:G:A
chr12:120742139	['A', 'G']	98663	3324.2021549408555	38.156616870458585	-0.0070542206082806	0.0171835353581883	-0.4105220760010318	0.681424	0.681424	chr12	120742139	0.1665825744898739	chr12:120742139:A:G
chr12:120742216	['T', 'C']	98663	54690.09743340225	-1507.0137465614862	0.0062636673112644	0.0047612389072937	1.3155540885942705	0.188327	0.188327	chr12	120742216	0.7250874117389902	chr12:120742216:T:C
chr12:120742326	['T', 'C']	98663	3329.5861117871373	37.0230210366141	-0.0068580001899051	0.0171775687572367	-0.3992416090324736	0.689716	0.689716	chr12	120742326	0.1613296991508122	chr12:120742326:T:C
chr12:120742898	['G', 'A']	98663	70226.52385345285	-1816.3309997170263	0.0033354806547941	0.0044632877741282	0.7473147203566978	0.454875	0.454875	chr12	120742898	0.3421079314057082	chr12:120742898:G:A
chr12:120743259	['G', 'C']	98663	3328.2698697481123	43.16418523576342	-0.0056494707072606	0.0171753247933879	-0.328929483152224	0.74221	0.74221	chr12	120743259	0.1294731985785021	chr12:120743259:G:C
chr12:120743566	['G', 'T']	98663	5087.309374904973	-16.46665135233629	-0.0138254145058391	0.0137254268058664	-1.0072848517854427	0.3138	0.3138	chr12	120743566	0.5033470607490821	chr12:120743566:G:T
chr12:120744250	['C', 'T']	98663	3341.591830940209	40.59251963033352	-0.0062328286520706	0.0171400915977015	-0.3636403350905354	0.716127	0.716127	chr12	120744250	0.1450099518426963	chr12:120744250:C:T
chr12:120744971	['T', 'C']	98663	70394.53938736403	-1820.4632033408284	0.0032806631675963	0.0044619611192032	0.7352514017832069	0.462188	0.462188	chr12	120744971	0.3351813344982703	chr12:120744971:T:C
chr12:120745037	['G', 'C']	98663	3325.471875031679	45.21739586927092	-0.0048679047013273	0.0171833009571433	-0.2832927569311798	0.776953	0.776953	chr12	120745037	0.1096052520588294	chr12:120745037:G:C
chr12:120745084	['G', 'T']	98663	22757.38394640015	-927.5630569425388	-0.0064185585547913	0.0066381340443845	-0.9669221067057392	0.333585	0.333585	chr12	120745084	0.4767934861029145	chr12:120745084:G:T
chr12:120747087	['T', 'G']	98663	3356.306160926064	36.196287513799525	-0.0093601127374767	0.0171367780438431	-0.5462002666737908	0.58493	0.58493	chr12	120747087	0.2328961038882785	chr12:120747087:T:G
chr12:120747128	['A', 'G']	98663	97428.61126106002	-1869.9952634783324	0.0035483682041792	0.0042985327270411	0.8254835846327769	0.409099	0.409099	chr12	120747128	0.3881715820880664	chr12:120747128:A:G
chr12:120747566	['T', 'A']	98663	14918.812526664397	-550.3533429859182	0.005793689774467	0.0080352973668726	0.7210299146305271	0.470893	0.470893	chr12	120747566	0.327077765458677	chr12:120747566:T:A
chr12:120747966	['C', 'T']	98663	107183.49069576428	-2912.6969678770306	0.0022182617143091	0.0042863976293101	0.5175118843713433	0.6048	0.6048	chr12	120747966	0.2183882175068499	chr12:120747966:C:T
chr12:120748003	['A', 'G']	98663	113686.39974638588	-3075.825021803804	0.0009871730226693	0.0043210987054596	0.2284541710241503	0.819294	0.819294	chr12	120748003	0.0865602256317954	chr12:120748003:A:G
chr12:120748443	['G', 'A']	98663	9590.874875828657	-351.40758952807977	0.0143071903710269	0.0098927086969468	1.446235890423269	0.148114	0.148114	chr12	120748443	0.829403889247964	chr12:120748443:G:A
chr12:120748734	['A', 'G']	98663	11441.667244525544	-495.7753192159829	0.0180306262135927	0.0090877444232839	1.9840595612917904	0.047252	0.047252	chr12	120748734	1.3255798047085492	chr12:120748734:A:G
chr12:120748746	['C', 'G']	98663	119574.39116242762	-2656.5281082875485	-0.0003201294509191	0.0044235702573418	-0.0723690214680911	0.942308	0.942308	chr12	120748746	0.0258071217958655	chr12:120748746:C:G
chr12:120748934	['A', 'G']	98663	119599.30500415662	-2600.601734017604	-8.94556724297223e-05	0.0044263748678925	-0.0202096919261409	0.983876	0.983876	chr12	120748934	0.0070596331836863	chr12:120748934:A:G
chr12:120749754	['T', 'C']	98663	138755.44158174904	-3822.8837377828327	-0.0085387514879346	0.0047322869355338	-1.804360471851103	0.0711779	0.0711779	chr12	120749754	1.147654829367657	chr12:120749754:T:C
chr12:120750578	['A', 'G']	98663	138983.46748016938	-3794.971052553139	-0.0080803339646118	0.0047414537157139	-1.7041891472719322	0.0883489	0.0883489	chr12	120750578	1.0537988533660916	chr12:120750578:A:G
chr12:120751313	['C', 'T']	98663	99661.0404626035	-3364.9143213850816	-0.0077783581486183	0.0042753776529375	-1.819338262030236	0.0688629	0.0688629	chr12	120751313	1.162014691949706	chr12:120751313:C:T
chr12:120751830	['C', 'T']	98663	7846.5567020759	-199.20494877834804	-0.0080723981216252	0.0109342739851621	-0.7382655796424642	0.460355	0.460355	chr12	120751830	0.3369071355349419	chr12:120751830:C:T
chr12:120754515	['T', 'C']	98663	149591.74283310352	-4427.782715425424	-0.0088617361494405	0.0050149812136141	-1.767052711061718	0.0772225	0.0772225	chr12	120754515	1.1122561426416542	chr12:120754515:T:C
chr12:120754884	['G', 'A']	98663	99317.09944448952	-3403.356112883872	-0.0081236866050318	0.0042765645110729	-1.8995823830081064	0.0574909	0.0574909	chr12	120754884	1.2404008925720758	chr12:120754884:G:A
chr12:120756250	['C', 'T']	98663	107233.65049065322	-3597.624689292151	-0.0094397112639484	0.0042984285609621	-2.196084250341826	0.0280882	0.0280882	chr12	120756250	1.5514760911691954	chr12:120756250:C:T
chr12:120756762	['A', 'G']	98663	139613.47097166607	-4139.378668825188	-0.0124848222296768	0.0047255558647402	-2.64197960769706	0.0082436	0.0082436	chr12	120756762	2.0838830894313136	chr12:120756762:A:G
chr12:120756824	['T', 'C']	98663	6392.109790599804	-398.53766762338057	-0.0089316977518662	0.0119974226953393	-0.7444680394011581	0.456595	0.456595	chr12	120756824	0.3404688486151637	chr12:120756824:T:C
chr12:120757059	['C', 'T']	98663	139476.723011738	-4166.90101047316	-0.0128481198060803	0.004722117089013	-2.720838887280877	0.00651279	0.00651279	chr12	120757059	2.186232925098073	chr12:120757059:C:T
chr12:120757204	['G', 'A']	98663	13822.280191767772	-356.4060598354515	0.0021877223924975	0.0083607599642378	0.2616654947463294	0.79358	0.79358	chr12	120757204	0.1004092859132138	chr12:120757204:G:A
chr12:120757309	['C', 'T']	98663	14015.568219827896	21.499093469094053	-0.0023019140065737	0.008370509392991	-0.2750028580699379	0.783315	0.783315	chr12	120757309	0.1060635569058105	chr12:120757309:C:T
chr12:120757822	['A', 'G']	98663	98716.00859630806	-3418.1967834287666	-0.0077388781799442	0.0042772689182163	-1.809303629936716	0.0704069	0.0704069	chr12	120757822	1.1523847771493263	chr12:120757822:A:G
chr12:120759088	['A', 'G']	98663	128758.88059444285	-3483.581835803526	-0.0111560201589934	0.0045455045232399	-2.4542974497012624	0.0141177	0.0141177	chr12	120759088	1.8502360510654143	chr12:120759088:A:G
chr12:120759826	['G', 'A']	98663	21263.07756086684	89.73548949644682	-0.0021433341323638	0.0069846743798068	-0.3068624270531964	0.758949	0.758949	chr12	120759826	0.1197874069276387	chr12:120759826:G:A
chr12:120760496	['G', 'A']	98663	117180.50147483658	-3883.0767004107593	-0.0062571958927278	0.0043628310550147	-1.4342054078705733	0.151517	0.151517	chr12	120760496	0.8195386371815094	chr12:120760496:G:A
chr12:120760526	['A', 'T']	98663	3040.1848829783994	304.42999153966633	0.01923595629631	0.0177593591408395	1.0831447319557257	0.278747	0.278747	chr12	120760526	0.5547897979902646	chr12:120760526:A:T
chr12:120761088	['C', 'G']	98663	107034.6970286792	-3608.099029711219	-0.0097286441926493	0.004296693326442	-2.2642165622523667	0.023563	0.023563	chr12	120761088	1.6277694167498864	chr12:120761088:C:G
chr12:120762806	['C', 'T']	98663	107029.78083372187	-3617.517801095383	-0.0098719069732137	0.0042967540986951	-2.2975266320713583	0.0215908	0.0215908	chr12	120762806	1.665731265532897	chr12:120762806:C:T
chr12:120763364	['C', 'T']	98663	107009.7765759007	-3604.309089105207	-0.009713439419467	0.004297079571912	-2.2604746449097988	0.023794	0.023794	chr12	120763364	1.623532542750406	chr12:120763364:C:T
chr12:120765624	['C', 'T']	98663	128079.66490612706	-3458.956065835648	-0.0115965545124052	0.0045381972986108	-2.555321804971976	0.0106105	0.0106105	chr12	120765624	1.974264150299928	chr12:120765624:C:T
chr12:120766200	['G', 'A']	98663	6387.100521055088	-407.7748780477512	-0.0106152064939952	0.0120017173753906	-0.8844739600152167	0.376443	0.376443	chr12	120766200	0.4243007742030571	chr12:120766200:G:A
chr12:120767275	['G', 'A']	98663	98649.99749604636	-3392.678211989413	-0.0086503925627094	0.0042798885205886	-2.0211724022941606	0.0432646	0.0432646	chr12	120767275	1.363867307171318	chr12:120767275:G:A
chr12:120767801	['T', 'C']	98663	32149.92207528804	-564.4966303084246	-0.0019469627243279	0.0058074576732624	-0.3352521591834876	0.737436	0.737436	chr12	120767801	0.1322756649130879	chr12:120767801:T:C
chr12:120768252	['T', 'A']	98663	148898.63745843805	-4442.967361617182	-0.0102655176569721	0.0049912341864742	-2.05670927739487	0.0397168	0.0397168	chr12	120768252	1.4010257500640346	chr12:120768252:T:A
chr12:120769344	['C', 'T']	98663	98366.93698424604	-3443.804173875488	-0.0083726619455548	0.0042808476363517	-1.955842080072311	0.0504866	0.0504866	chr12	120769344	1.296823875708909	chr12:120769344:C:T
chr12:120769582	['G', 'A']	98663	10470.06119428705	-611.9921850502722	-0.0009920226415948	0.0095381715329472	-0.1040055358795077	0.917165	0.917165	chr12	120769582	0.0375525267690644	chr12:120769582:G:A
chr12:120770435	['T', 'C']	98663	6390.582946459342	-403.1456893988714	-0.0105087084885486	0.0119959249958011	-0.8760231905607104	0.38102	0.38102	chr12	120770435	0.4190522273121236	chr12:120770435:T:C
chr12:120770681	['G', 'A']	98663	7790.236874113115	-206.96916788979527	-0.0082906395979803	0.0109668471081719	-0.7559729351750115	0.449667	0.449667	chr12	120770681	0.3471089831097886	chr12:120770681:G:A
chr12:120771390	['G', 'A']	98663	148856.5262112305	-4419.088758556874	-0.0096709536651217	0.0049891705123048	-1.9383890851736147	0.0525786	0.0525786	chr12	120771390	1.2791909819491178	chr12:120771390:G:A
chr12:120771499	['A', 'G']	98663	32228.959942021345	-560.0772700697504	-0.0018464361215966	0.0057999865441391	-0.3183517940162306	0.750219	0.750219	chr12	120771499	0.1248119411308231	chr12:120771499:A:G
chr12:120771737	['A', 'G']	98663	149345.73282241556	-4463.29681752456	-0.0099253072320663	0.0050026216781915	-1.984021153415359	0.0472562	0.0472562	chr12	120771737	1.3255412041040473	chr12:120771737:A:G
chr12:120772154	['C', 'T']	98663	128561.45465051453	-3463.7422160371584	-0.0111505451046517	0.0045416254636773	-2.455188168604121	0.0140828	0.0140828	chr12	120772154	1.8513109884003112	chr12:120772154:C:T
chr12:120772336	['A', 'G']	98663	21268.82040025955	83.67744539138577	-0.0023603347513252	0.0069829331169003	-0.3380148014897539	0.735353	0.735353	chr12	120772336	0.1335041314605555	chr12:120772336:A:G
chr12:120772417	['G', 'C']	98663	98551.97974555222	-3435.273599991943	-0.0083095857666597	0.0042779476377499	-1.94242344000038	0.0520887	0.0520887	chr12	120772417	1.2832564813054803	chr12:120772417:G:C
chr12:120772486	['TC', 'T']	98663	138474.64916015367	-3809.686640181805	-0.0084756473487628	0.0047239521315242	-1.7941856972263543	0.0727866	0.0727866	chr12	120772486	1.1379485668643436	chr12:120772486:TC:T
chr12:120773890	['C', 'T']	98663	13511.684739200064	-29.01944432813419	-0.0004320988088877	0.0085140101764678	-0.0507515025154731	0.959524	0.959524	chr12	120773890	0.0179441580444954	chr12:120773890:C:T
chr12:120774038	['G', 'A']	98663	21266.80214901166	92.5901378568084	-0.0020328297365696	0.0069818257834801	-0.2911601921347859	0.770929	0.770929	chr12	120774038	0.1129856171864851	chr12:120774038:G:A
chr12:120774111	['A', 'T']	98663	21250.80004054739	91.97905526520296	-0.0019680788032107	0.0069851898331691	-0.2817502244341808	0.778136	0.778136	chr12	120774111	0.1089444918435631	chr12:120774111:A:T
chr12:120775052	['A', 'G']	98663	6383.452896934803	-407.4684332607663	-0.0105627160652185	0.0120038057140209	-0.8799472697963522	0.37889	0.37889	chr12	120775052	0.4214868568578385	chr12:120775052:A:G
chr12:120775788	['C', 'T']	98663	138042.98272558625	-3782.073099888195	-0.0087036059666453	0.0047200922524574	-1.8439482749757448	0.0651937	0.0651937	chr12	120775788	1.185794370332976	chr12:120775788:C:T
chr12:120779962	['C', 'G']	98663	99257.9467240576	-3401.434240133417	-0.0081477563011582	0.0042804454833054	-1.9034832549406648	0.0569804	0.0569804	chr12	120779962	1.2442745063569314	chr12:120779962:C:G
chr12:120780255	['T', 'C']	98663	6691.292294282871	-404.37778110493895	-0.0097339229484459	0.0120194834171796	-0.8098453661105854	0.418031	0.418031	chr12	120780255	0.3787915109768002	chr12:120780255:T:C
chr12:120780347	['T', 'C']	98663	2989.666355045203	300.01359360439704	0.0173761004836552	0.0179287585219834	0.969174773721752	0.33246	0.33246	chr12	120780347	0.4782605994564525	chr12:120780347:T:C
chr12:120782572	['G', 'C']	98663	109234.50006589016	-3740.7306153287705	-0.0053239058533357	0.0043028459939932	-1.2372987229307866	0.215979	0.215979	chr12	120782572	0.6655884739763422	chr12:120782572:G:C
chr12:120783715	['C', 'T']	98663	2947.119482257067	294.94720013080126	0.0176333958798774	0.0180251512007377	0.9782661839283664	0.327945	0.327945	chr12	120783715	0.4841989861644863	chr12:120783715:C:T
chr12:120783825	['C', 'T']	98663	98516.9629960056	-3440.541515715497	-0.0083447204183091	0.0042775802490614	-1.9508039434537936	0.0510832	0.0510832	chr12	120783825	1.29172190508888	chr12:120783825:C:T
chr12:120783960	['C', 'T']	98663	138558.89603714482	-3798.477849092231	-0.008315977542173	0.0047272826792212	-1.7591453920718156	0.0785559	0.0785559	chr12	120783960	1.1048211913850814	chr12:120783960:C:T
chr12:120784012	['AT', 'A']	98663	2937.1488475339047	292.1033443240971	0.0169200081812062	0.0180471907913918	0.9375424893982286	0.348482	0.348482	chr12	120784012	0.4578196494241144	chr12:120784012:AT:A
chr12:120784666	['T', 'C']	98663	18319.1140415784	-205.06292724301755	-0.0052245720659085	0.007370564290641	-0.7088428863638815	0.478424	0.478424	chr12	120784666	0.3201870422175422	chr12:120784666:T:C
chr12:120784753	['T', 'C']	98663	109222.14044585016	-3740.058230778432	-0.0053376420166425	0.0043032428993887	-1.2403766511531948	0.214839	0.214839	chr12	120784753	0.6678868777799332	chr12:120784753:T:C
chr12:120785441	['G', 'C']	98663	99187.13812261114	-3406.152207482774	-0.0083459769890056	0.0042765151961008	-1.951583615700764	0.0509905	0.0509905	chr12	120785441	1.2925107294293434	chr12:120785441:G:C
chr12:120788824	['G', 'A']	98663	149389.2261802183	-4444.186489986325	-0.0095105238387804	0.0050058194349233	-1.899893506431701	0.05745	0.05745	chr12	120788824	1.240709966975696	chr12:120788824:G:A
chr12:120789159	['G', 'A']	98663	6390.295378283303	-402.99100958029607	-0.0103030374177015	0.0119948105045341	-0.8589579146587545	0.390366	0.390366	chr12	120789159	0.4085280154300622	chr12:120789159:G:A
chr12:120790252	['G', 'T']	98663	128590.18983940958	-3491.8143882191835	-0.0114416289439574	0.0045418848978714	-2.519136702323646	0.0117659	0.0117659	chr12	120790252	1.9293748470613328	chr12:120790252:G:T
chr12:120790607	['C', 'G']	98663	21355.29868128972	101.8845277953945	-0.0012985930615643	0.0069691372709978	-0.1863348375943772	0.852183	0.852183	chr12	120790607	0.0694671336885258	chr12:120790607:C:G
chr12:120790844	['C', 'T']	98663	21876.601749563008	42.3498832264066	-0.0020744907872442	0.0069221523365767	-0.2996886931081599	0.764415	0.764415	chr12	120790844	0.1166707994384371	chr12:120790844:C:T
chr12:120790988	['G', 'A']	98663	128582.06490070256	-3481.340587635854	-0.0111955264676498	0.0045418737208019	-2.464957670745901	0.0137046	0.0137046	chr12	120790988	1.8631336358142243	chr12:120790988:G:A
chr12:120791766	['G', 'A']	98663	7784.710118190847	-205.2522922944169	-0.0081067317643219	0.0109699893859747	-0.7389917600728517	0.459914	0.459914	chr12	120791766	0.3373233700950104	chr12:120791766:G:A
chr12:120792090	['T', 'C']	98663	138613.8836850962	-3800.255781547064	-0.0083608049478609	0.0047291513836422	-1.7679292265374091	0.0770758	0.0770758	chr12	120792090	1.1130819588650618	chr12:120792090:T:C
chr12:120792155	['T', 'C']	98663	21153.073547301407	133.77273510489283	-0.0005662036371457	0.0070041891531157	-0.0808378564268092	0.935571	0.935571	chr12	120792155	0.028923248529377	chr12:120792155:T:C
chr12:120792231	['C', 'G']	98663	21108.35338361108	114.314754453502	-0.0009548652265102	0.0070083349079189	-0.1362470885104722	0.891626	0.891626	chr12	120792231	0.0498172758895406	chr12:120792231:C:G
chr12:120792439	['C', 'T']	98663	7732.235110480437	-191.7502962879649	-0.0085087541711482	0.0110085124372468	-0.7729249723476908	0.439569	0.439569	chr12	120792439	0.3569729431904537	chr12:120792439:C:T
chr12:120792529	['G', 'A']	98663	20575.30393290335	-822.9497147811913	0.0169707794636086	0.0069668305057694	2.435939764797571	0.0148549	0.0148549	chr12	120792529	1.8281302674277604	chr12:120792529:G:A
chr12:120792959	['C', 'T']	98663	138629.26602128736	-3783.824517158008	-0.0080609502613299	0.0047298898458824	-1.704257503659882	0.0883361	0.0883361	chr12	120792959	1.053861778564927	chr12:120792959:C:T
chr12:120793720	['AAGCCACCC', 'A']	98663	2980.0906142306912	294.2908413345015	0.0156183706051348	0.0179436003583033	0.8704145373984283	0.384076	0.384076	chr12	120793720	0.4155828300210131	chr12:120793720:AAGCCACCC:A
chr12:120794449	['G', 'T']	98663	18260.51651392888	-205.80791678685785	-0.0049039527847863	0.0073822757407856	-0.6642874036380051	0.506508	0.506508	chr12	120794449	0.2954136908201522	chr12:120794449:G:T
chr12:120794525	['G', 'A']	98663	21251.87717573116	98.865151430113	-0.0015616618036537	0.0069845036113626	-0.2235895191052923	0.823077	0.823077	chr12	120794525	0.0845595340333597	chr12:120794525:G:A
chr12:120794649	['A', 'G']	98663	138632.9125414381	-3788.3490102657775	-0.0080423369083428	0.0047299924868973	-1.700285345192613	0.0890804	0.0890804	chr12	120794649	1.050217841509994	chr12:120794649:A:G
chr12:120795564	['T', 'A']	98663	6383.711724040061	-405.264758654397	-0.0103953070286466	0.0120021998578675	-0.866116807897714	0.386428	0.386428	chr12	120795564	0.4129314127820981	chr12:120795564:T:A
chr12:120795650	['TCTTTTAC', 'T']	98663	13811.959877951122	-358.6144793200666	0.0023291399719357	0.008367153602902	0.2783670627401846	0.780731	0.780731	chr12	120795650	0.1074985760322005	chr12:120795650:TCTTTTAC:T
chr12:120795663	['A', 'G']	98663	7807.294796926012	-207.4899627483865	-0.0085754534756546	0.0109577552146951	-0.7825921740024262	0.433869	0.433869	chr12	120795663	0.3626413791630185	chr12:120795663:A:G
chr12:120796578	['G', 'A']	98663	7733.705465566523	-192.37059772829585	-0.0083291728543743	0.011007972278215	-0.7566491488044439	0.449262	0.449262	chr12	120796578	0.3475003138535329	chr12:120796578:G:A
chr12:120797477	['T', 'C']	98663	98560.97001034122	-3438.450931268379	-0.008195743023917	0.0042775909588681	-1.915971653840808	0.0553716	0.0553716	chr12	120797477	1.256712927072651	chr12:120797477:T:C
chr12:120798357	['A', 'C']	98663	149408.28658901292	-4448.452895786742	-0.0096101355825337	0.0050064185929101	-1.919562937894004	0.054916	0.054916	chr12	120798357	1.2603011036492813	chr12:120798357:A:C
chr12:120798455	['C', 'T']	98663	32101.904430771105	-559.8419149506163	-0.0017999983854828	0.0058090908490304	-0.3098588802038204	0.756669	0.756669	chr12	120798455	0.1210940582945194	chr12:120798455:C:T
chr12:120799865	['G', 'A']	98663	99188.1117678068	-3407.906115548593	-0.0083904840986041	0.0042756478876197	-1.962388933592753	0.04972	0.04972	chr12	120799865	1.3034688800303929	chr12:120799865:G:A
chr12:120800401	['G', 'C']	98663	109504.07663608246	-3777.670565549755	-0.0054478338182752	0.0043041954227167	-1.2657031763759197	0.205622	0.205622	chr12	120800401	0.6869304209634587	chr12:120800401:G:C
chr12:120800497	['A', 'G']	98663	149441.29327980705	-4438.565558419487	-0.0094204868765132	0.0050080298429271	-1.881076425656261	0.0599645	0.0599645	chr12	120800497	1.2221057832314275	chr12:120800497:A:G
chr12:120800882	['C', 'T']	98663	149325.18882097135	-4464.150635555079	-0.0098693898961345	0.0050018909118242	-1.9731317755858573	0.0484833	0.0484833	chr12	120800882	1.3144078277234743	chr12:120800882:C:T
chr12:120801132	['G', 'A']	98663	7798.316159701599	-208.50777491590875	-0.0086225622106214	0.010961694319576	-0.7866085259486545	0.431513	0.431513	chr12	120801132	0.3650061159552161	chr12:120801132:G:A
chr12:120801265	['G', 'T']	98663	31828.806822444112	-516.2174713899088	-0.0015497104918076	0.0058312588042759	-0.2657591686157554	0.790425	0.790425	chr12	120801265	0.1021393320966119	chr12:120801265:G:T
chr12:120801893	['A', 'G']	98663	31837.48571660281	-513.9338511538703	-0.0013979911912439	0.0058304796401068	-0.2397729307941342	0.810507	0.810507	chr12	120801893	0.0912432299848118	chr12:120801893:A:G
chr12:120803059	['T', 'C']	98663	13470.184435411116	-321.962198091791	0.00238633750206	0.0084688191187095	0.2817792502839075	0.778113	0.778113	chr12	120803059	0.1089573288292697	chr12:120803059:T:C
chr12:120803183	['T', 'C']	98663	18291.483148345244	-214.1708496963708	-0.0053374024430417	0.0073763815822546	-0.7235800349431427	0.469325	0.469325	chr12	120803183	0.3285263111766646	chr12:120803183:T:C
chr12:120803892	['T', 'TA']	98663	109525.74338176404	-3781.1821864065	-0.0054957230329883	0.0043044141641726	-1.2767644616383598	0.201688	0.201688	chr12	120803892	0.6953199406014005	chr12:120803892:T:TA
chr12:120804130	['G', 'C']	98663	13982.275457660107	26.33543598106001	-0.001958485680627	0.0083800254775803	-0.2337087978869182	0.815212	0.815212	chr12	120804130	0.088729436097526	chr12:120804130:G:C
chr12:120804472	['T', 'C']	98663	7802.632669403478	-203.2490643728111	-0.0080520204467508	0.0109595708036697	-0.7347021695461524	0.462523	0.462523	chr12	120804472	0.3348666661147377	chr12:120804472:T:C
chr12:120805736	['G', 'A']	98663	21254.108901956806	90.07221140464904	-0.0020943871944791	0.0069863986482518	-0.2997806595252372	0.764345	0.764345	chr12	120805736	0.1167105710360121	chr12:120805736:G:A
chr12:120805950	['T', 'C']	98663	7218.243314233559	-292.5498765881174	-0.0093510244469411	0.0113410772191696	-0.8245270062296425	0.409642	0.409642	chr12	120805950	0.3875955221661887	chr12:120805950:T:C
chr12:120805987	['G', 'A']	98663	100122.37783717194	-3451.225088692921	-0.008390278210919	0.0043003314217416	-1.9510771119871004	0.0510507	0.0510507	chr12	120805987	1.2919982985515457	chr12:120805987:G:A
chr12:120806474	['A', 'G']	98663	19356.96192715883	-607.8364044513178	-0.0089428478017754	0.0071499148165234	-1.2507628456087978	0.211024	0.211024	chr12	120806474	0.6756681490870016	chr12:120806474:A:G
chr12:120806791	['G', 'A']	98663	31850.337626774883	-518.3572509547836	-0.0014605589741583	0.0058312355698755	-0.250471612174892	0.802223	0.802223	chr12	120806791	0.0957048908087578	chr12:120806791:G:A
chr12:120809379	['T', 'C']	98663	31858.68712297101	-523.796999187577	-0.0018030354118694	0.0058303836384394	-0.3092481599293229	0.757133	0.757133	chr12	120809379	0.1208278244727728	chr12:120809379:T:C
chr12:120809688	['C', 'A']	98663	31835.776109567927	-510.2128730841735	-0.0012487947805909	0.0058314833302878	-0.2141470205539096	0.830433	0.830433	chr12	120809688	0.0806954010260365	chr12:120809688:C:A
chr12:120810123	['T', 'C']	98663	31850.26711280104	-522.0720706754662	-0.0016988820474009	0.0058304705038858	-0.2913799231586456	0.770761	0.770761	chr12	120810123	0.1130802684759772	chr12:120810123:T:C
chr12:120810126	['C', 'T']	98663	19051.51025848961	-601.4897648508146	-0.0082116706118718	0.0072006933594829	-1.140399986767588	0.254122	0.254122	chr12	120810126	0.5949577353234521	chr12:120810126:C:T
chr12:120811201	['G', 'A']	98663	7986.485682718914	-174.81525393623042	-0.0071868173615977	0.0108515162485815	-0.6622869281089809	0.507789	0.507789	chr12	120811201	0.2943167112823913	chr12:120811201:G:A
chr12:120811915	['T', 'C']	98663	6392.842331474909	-404.37641196828434	-0.0106100370108376	0.0119924220976691	-0.8847284497182416	0.376305	0.376305	chr12	120811915	0.4244600111300873	chr12:120811915:T:C
chr12:120812512	['T', 'C']	98663	13529.959931479078	-28.79063561740796	-0.0005919586446994	0.0085101426747144	-0.0695591915818649	0.944545	0.944545	chr12	120812512	0.0247773465974799	chr12:120812512:T:C
chr12:120813129	['T', 'C']	98663	138926.70987829633	-3836.644084196214	-0.0083255195624061	0.0047369400989107	-1.7575733255146342	0.0788232	0.0788232	chr12	120813129	1.1033459379792727	chr12:120813129:T:C
chr12:120814086	['T', 'C']	98663	13328.891331893888	-15.09110827117977	0.0012506989237085	0.0085712463100015	0.1459179772081869	0.883986	0.883986	chr12	120814086	0.0535546130082989	chr12:120814086:T:C
chr12:120814309	['G', 'A']	98663	7786.868162835017	-183.77959788439327	-0.0100123331116474	0.010993053148131	-0.9107872923683354	0.36241	0.36241	chr12	120814309	0.4407998273172419	chr12:120814309:G:A
chr12:120817531	['T', 'C']	98663	99537.25697021311	-3455.670437158529	-0.0086594429577521	0.0042762646452722	-2.0250016488867013	0.0428699	0.0428699	chr12	120817531	1.367847529540425	chr12:120817531:T:C
chr12:120817804	['C', 'T']	98663	7989.404883537067	-178.05389330804107	-0.0074921228054006	0.0108494150832152	-0.6905554583298609	0.489847	0.489847	chr12	120817804	0.3099395473832582	chr12:120817804:C:T
chr12:120818338	['TATTC', 'T']	98663	99520.32150751328	-3453.6540377555243	-0.0086280646269587	0.0042764389939879	-2.017581599805	0.0436376	0.0436376	chr12	120818338	1.360139142946635	chr12:120818338:TATTC:T
chr12:120818717	['T', 'C']	98663	99535.21216760106	-3451.491353100488	-0.0086371189712287	0.0042760824921973	-2.019867246946049	0.0433999	0.0433999	chr12	120818717	1.362511271167172	chr12:120818717:T:C
chr12:120818823	['TATTA', 'T']	98663	131378.9686755537	-3988.968717443872	-0.0110370477377061	0.0045446363031651	-2.4285876803869377	0.0151595	0.0151595	chr12	120818823	1.819315122636812	chr12:120818823:TATTA:T
chr12:120819026	['T', 'C']	98663	189342.5954205437	-6420.543125861429	0.0066229369186557	0.0108527747969985	0.6102528655148562	0.541696	0.541696	chr12	120819026	0.2662443713250023	chr12:120819026:T:C
chr12:120819264	['T', 'TC']	98663	31850.196634566644	-531.12143935728	-0.0019427466137615	0.0058303114192181	-0.3332148960959108	0.738973	0.738973	chr12	120819264	0.1313714292171167	chr12:120819264:T:TC
chr12:120820832	['C', 'T']	98663	6393.192608978016	-401.2504116944758	-0.0099544639947625	0.0119997058148756	-0.8295590032234237	0.40679	0.40679	chr12	120820832	0.3906297317527327	chr12:120820832:C:T
chr12:120821248	['C', 'T']	98663	79372.48065284608	-2867.182294223609	-0.005219955643522	0.0043474825915409	-1.200684656835347	0.229876	0.229876	chr12	120821248	0.6385063684943239	chr12:120821248:C:T
chr12:120821335	['T', 'C']	98663	189521.0	-6384.345103191195	0.0084762438783295	0.0109552322986906	0.7737164897309035	0.4391	0.4391	chr12	120821335	0.3574365628956122	chr12:120821335:T:C
chr12:120821339	['A', 'C']	98663	47963.34746381218	-2145.550114403142	0.0096415671413186	0.0050049328519198	1.926412886362776	0.0540557	0.0540557	chr12	120821339	1.2671585043373752	chr12:120821339:A:C
chr12:120821984	['TAAAC', 'T']	98663	6813.498654708759	-426.17889717879245	-0.0097680648114514	0.0120228669575318	-0.8124571989322487	0.416531	0.416531	chr12	120821984	0.3803526710208549	chr12:120821984:TAAAC:T
chr12:120822181	['T', 'C']	98663	31761.047861878807	-543.8690969480607	-0.0024946997103941	0.0058383641199002	-0.4272943001089755	0.669166	0.669166	chr12	120822181	0.1744661334411214	chr12:120822181:T:C
chr12:120822916	['C', 'T']	98663	12859.085334576825	-772.0893478351518	-0.0137325962943599	0.0086135388190873	-1.5943036402098656	0.110871	0.110871	chr12	120822916	0.9551820353384736	chr12:120822916:C:T
chr12:120823359	['C', 'T']	98663	131222.55026970024	-3919.3783953472	-0.0100566701687807	0.0045432551773951	-2.2135384820155712	0.0268628	0.0268628	chr12	120823359	1.5708487213332765	chr12:120823359:C:T
chr12:120823910	['G', 'A']	98663	48035.45159390248	-2152.253386122657	0.0095894627595371	0.0050079531642049	1.9148467338071624	0.0555149	0.0555149	chr12	120823910	1.2555904381510588	chr12:120823910:G:A
chr12:120824055	['A', 'G']	98663	58420.67226865197	-2764.5729405221	0.0082904704403757	0.0047354276057678	1.7507332242346447	0.079995	0.079995	chr12	120824055	1.096937157261442	chr12:120824055:A:G
chr12:120824091	['C', 'T']	98663	99614.56903371068	-3466.1651862272047	-0.0087290216355727	0.0042769115997743	-2.0409637730256853	0.0412571	0.0412571	chr12	120824091	1.3845013022538168	chr12:120824091:C:T
chr12:120824138	['A', 'G']	98663	6386.783532751974	-405.6551084197986	-0.0101884465098196	0.012003391073279	-0.8487973479844626	0.395996	0.395996	chr12	120824138	0.402309200909592	chr12:120824138:A:G
chr12:120824577	['C', 'T']	98663	189338.75713561728	-6417.969504967364	0.0069074308199683	0.0108503712155813	0.6366077881325494	0.524382	0.524382	chr12	120824577	0.2803522243710485	chr12:120824577:C:T
chr12:120825976	['T', 'TC']	98663	58427.950309740365	-2769.8532118586963	0.0081624486520391	0.0047353478542156	1.7237273592841629	0.0847602	0.0847602	chr12	120825976	1.0718080271996349	chr12:120825976:T:TC
chr12:120825978	['A', 'AGTGAGAGAATGAGTGTCT']	98663	58405.96661562326	-2768.89230431901	0.0081136765457887	0.0047373516036981	1.7127030511003136	0.0867703	0.0867703	chr12	120825978	1.0616289010140303	chr12:120825978:A:AGTGAGAGAATGAGTGTCT
chr12:120826207	['C', 'T']	98663	99633.7379194223	-3447.3044766030507	-0.0082900092535826	0.0042779896877813	-1.9378282461176248	0.052647	0.052647	chr12	120826207	1.2786263713078645	chr12:120826207:C:T
chr12:120827080	['T', 'C']	98663	2985.0589284990087	299.35385223922395	0.0171011881816111	0.0179301432036751	0.9537675180478132	0.340204	0.340204	chr12	120827080	0.4682605844103545	chr12:120827080:T:C
chr12:120827839	['G', 'C']	98663	13529.37127102065	-32.93254620876854	-0.0009832400393398	0.0085096073423471	-0.1155447013926109	0.908014	0.908014	chr12	120827839	0.041907455360111	chr12:120827839:G:C
chr12:120828650	['T', 'C']	98663	98908.05464259283	-3475.257041500949	-0.0083394274748396	0.0042768726922637	-1.9498891070394704	0.0511922	0.0511922	chr12	120828650	1.290796206114346	chr12:120828650:T:C
chr12:120828818	['G', 'A']	98663	99564.20095092306	-3461.4918471183214	-0.0086798711084985	0.0042757228953215	-2.030035930999188	0.0423556	0.0423556	chr12	120828818	1.3730891617602827	chr12:120828818:G:A
chr12:120830230	['A', 'C']	98663	110061.5878878972	-3842.06704061924	-0.006416163561994	0.0044103213575102	-1.4548063603274637	0.145726	0.145726	chr12	120830230	0.836462955785551	chr12:120830230:A:C
chr12:120831124	['A', 'G']	98663	6389.424721971595	-404.4795845115892	-0.0103206103450116	0.0119998196088302	-0.8600637910770843	0.389756	0.389756	chr12	120831124	0.4092071904512839	chr12:120831124:A:G
chr12:120831327	['T', 'C']	98663	6406.467447401777	-402.3952349507106	-0.0105069632921677	0.0119822163844332	-0.8768797820925601	0.380554	0.380554	chr12	120831327	0.4195837088328288	chr12:120831327:T:C
chr12:120831811	['T', 'C']	98663	190105.41452536616	-6301.383323820266	0.0090043632711105	0.0113373719396683	0.7942196232978109	0.427069	0.427069	chr12	120831811	0.3695019519109344	chr12:120831811:T:C
chr12:120832573	['T', 'C']	98663	98893.04430071772	-3464.622698246355	-0.0081592272172863	0.0042767444847811	-1.9078126472883832	0.0564183	0.0564183	chr12	120832573	1.2485800041739596	chr12:120832573:T:C
chr12:120832598	['G', 'A']	98663	99541.15130872007	-3450.271185367351	-0.0085066626909271	0.0042757890774016	-1.9894953976767589	0.0466493	0.0466493	chr12	120832598	1.3311548687110122	chr12:120832598:G:A
chr12:120832636	['G', 'A']	98663	189514.76248733024	-6386.77428447228	0.0083748290383452	0.0109545307856123	0.7645082388507929	0.444566	0.444566	chr12	120832636	0.352063754810703	chr12:120832636:G:A
chr12:120832930	['G', 'C']	98663	18237.03325832218	-210.25892727722044	-0.0051918394636056	0.0073843407683889	-0.7030877401854203	0.482003	0.482003	chr12	120832930	0.3169502586918742	chr12:120832930:G:C
chr12:120833420	['C', 'T']	98663	189330.9189657619	-6420.782776661593	0.0067466776410586	0.0108476167075776	0.6219502239921225	0.533976	0.533976	chr12	120833420	0.2724782622632019	chr12:120833420:C:T
chr12:120833722	['C', 'CA']	98663	58777.7004763894	-2776.601795880591	0.0082315390569127	0.0047456187758112	1.7345554807034855	0.0828227	0.0828227	chr12	120833722	1.081850615707732	chr12:120833722:C:CA
chr12:120833931	['T', 'C']	98663	121082.90816833432	-3340.445367143067	-0.0100151114030324	0.0044273956940427	-2.262077323810988	0.0236948	0.0236948	chr12	120833931	1.625346952685743	chr12:120833931:T:C
chr12:120835444	['T', 'C']	98663	89797.38256373868	-2963.2150914220674	0.0097911734918996	0.0042984331988003	2.2778470756814704	0.0227378	0.0227378	chr12	120835444	1.6432515578576492	chr12:120835444:T:C
chr12:120835571	['C', 'T']	98663	13525.822546803574	-32.15871363376633	-0.0007206473066205	0.0085103085654387	-0.0846793393070563	0.932516	0.932516	chr12	120835571	0.0303437078816366	chr12:120835571:C:T
chr12:120836259	['C', 'T']	98663	99526.30625177428	-3463.8894892294084	-0.0087329396817262	0.0042757897144928	-2.042415615558866	0.041113	0.041113	chr12	120836259	1.38602083175993	chr12:120836259:C:T
chr12:120836375	['A', 'C']	98663	99553.26167447332	-3454.23525801338	-0.0085557922100519	0.0042760651637809	-2.0008563673259845	0.0454106	0.0454106	chr12	120836375	1.3428427598262374	chr12:120836375:A:C
chr12:120836386	['A', 'C']	98663	13480.732682501548	-19.71714472633464	0.0002148898551012	0.0085270303547708	0.0252010191310081	0.979895	0.979895	chr12	120836386	0.0088204583520774	chr12:120836386:A:C
chr12:120836562	['CT', 'C']	98663	89740.82966169572	-2970.635753081217	0.0096598586780499	0.0042985201802938	2.247252140942537	0.0246261	0.0246261	chr12	120836562	1.6086043613070842	chr12:120836562:CT:C
chr12:120837546	['T', 'C']	98663	21322.619007066307	93.2852185065756	-0.0018119940869212	0.0069746551617355	-0.2597969426305519	0.795021	0.795021	chr12	120837546	0.0996213995653324	chr12:120837546:T:C
chr12:120837823	['C', 'T']	98663	89687.17762857642	-2964.2475846166312	0.0096385976240383	0.0043004562886097	2.241296499063912	0.0250091	0.0250091	chr12	120837823	1.6019019369007106	chr12:120837823:C:T
chr12:120837839	['T', 'C']	98663	21823.409212940263	99.17165169194308	-0.000541847232607	0.006991028763736	-0.0775060797085786	0.938221	0.938221	chr12	120837839	0.0276948505595579	chr12:120837839:T:C
chr12:120839241	['A', 'G']	98663	58644.00205055944	-2727.180190357374	0.0091680778219648	0.0047473001179662	1.9312193445002768	0.0534588	0.0534588	chr12	120839241	1.2719807941621126	chr12:120839241:A:G
chr12:120840071	['G', 'T']	98663	68359.34284323364	-3084.1517348693965	0.0112517086425893	0.0045487431346946	2.4735862873348635	0.0133781	0.0133781	chr12	120840071	1.873605562062121	chr12:120840071:G:T
chr12:120840463	['G', 'A']	98663	79773.53327790393	-2673.6486891047066	0.0063241567290829	0.004365974413086	1.4485098011861297	0.147478	0.147478	chr12	120840463	0.8312727606431749	chr12:120840463:G:A
chr12:120840738	['A', 'G']	98663	89801.5990731539	-2963.581399812338	0.0098469884935101	0.0042994940168252	2.2902668209272754	0.022008	0.022008	chr12	120840738	1.657419422618373	chr12:120840738:A:G
chr12:120840771	['G', 'A']	98663	68455.67183095744	-3069.6356194568707	0.0114950383909039	0.0045443887674372	2.5295015411690462	0.011424	0.011424	chr12	120840771	1.9421818055679008	chr12:120840771:G:A
chr12:120841280	['G', 'A']	98663	89975.09413971401	-2922.2041375457634	0.0101302937765374	0.004297697037932	2.357144695665161	0.018418	0.018418	chr12	120841280	1.7347575313661996	chr12:120841280:G:A
chr12:120842109	['T', 'C']	98663	21317.537347174628	99.5256447749622	-0.0014942179610968	0.0069753919363765	-0.2142127603331612	0.830382	0.830382	chr12	120842109	0.0807220734953772	chr12:120842109:T:C
chr12:120842657	['T', 'C']	98663	13143.662621162352	-780.0218565236636	-0.0153796328354317	0.008522885552736	-1.8045100735272204	0.0711544	0.0711544	chr12	120842657	1.1477982391266148	chr12:120842657:T:C
chr12:120842719	['A', 'G']	98663	68472.00594236118	-3071.092362912508	0.0113830508812206	0.0045445053157509	2.5047942713958045	0.0122539	0.0122539	chr12	120842719	1.911725668122344	chr12:120842719:A:G
chr12:120843036	['A', 'G']	98663	21217.44079394204	82.20637832203742	-0.0024025610703495	0.0069903403246522	-0.3436972963786428	0.731075	0.731075	chr12	120843036	0.1360380670704263	chr12:120843036:A:G
chr12:120843945	['G', 'A']	98663	98873.06174341512	-3475.01397257229	-0.0083254661316871	0.0042767372137389	-1.9466863909575145	0.0515752	0.0515752	chr12	120843945	1.2875590792301774	chr12:120843945:G:A
chr12:120844261	['A', 'G']	98663	2985.3328366378782	295.652474786719	0.0167349265976817	0.0179346665567439	0.9331049754805124	0.350768	0.350768	chr12	120844261	0.4549800334853625	chr12:120844261:A:G
chr12:120844856	['C', 'T']	98663	89965.09079387606	-2919.793428519817	0.0102425585530567	0.0042980201359194	2.3830876145641167	0.01717	0.01717	chr12	120844856	1.7652297048390837	chr12:120844856:C:T
chr12:120845490	['G', 'T']	98663	2981.1812947890166	300.4768336662643	0.0179382870548299	0.0179325037772204	1.000322502517291	0.317157	0.317157	chr12	120845490	0.4987256988090861	chr12:120845490:G:T
chr12:120847621	['A', 'G']	98663	89786.1209051921	-2966.322818437226	0.0097036347713582	0.0042988096703475	2.257284112458449	0.0239925	0.0239925	chr12	120847621	1.619924496524193	chr12:120847621:A:G
chr12:120848333	['G', 'A']	98663	21328.10725436925	98.75080575321584	-0.0016376566323137	0.0069731434029372	-0.2348519939549729	0.814324	0.814324	chr12	120848333	0.0892027653619358	chr12:120848333:G:A
chr12:120848388	['T', 'C']	98663	190108.92685127	-6302.823322243567	0.0086550802052619	0.0113387773046089	0.7633168879455697	0.445276	0.445276	chr12	120848388	0.3513707123434186	chr12:120848388:T:C
chr12:120850130	['T', 'C']	98663	21316.321036464826	96.05325050220856	-0.0016857679064099	0.006975777524337	-0.2416602164459312	0.809044	0.809044	chr12	120850130	0.0920278585637816	chr12:120850130:T:C
chr12:120851120	['G', 'A']	98663	89788.38092148617	-2967.116454843668	0.0097059209234473	0.0042984885269877	2.2579846061026725	0.0239488	0.0239488	chr12	120851120	1.6207162428521218	chr12:120851120:G:A
chr12:120851352	['T', 'C']	98663	98892.05339618814	-3468.147859860951	-0.0081273290323577	0.0042771783535655	-1.900161358850644	0.0574149	0.0574149	chr12	120851352	1.2409753872527218	chr12:120851352:T:C
chr12:120851883	['C', 'T']	98663	99557.2084549878	-3455.258620248023	-0.0085884089119471	0.0042758092878416	-2.00860429775678	0.0445818	0.0445818	chr12	120851883	1.35084240076637	chr12:120851883:C:T
chr12:120851912	['A', 'G']	98663	2217.854205323194	155.0930393189851	0.0001678231884637	0.0205421114759595	0.0081697146206313	0.993482	0.993482	chr12	120851912	0.0028399970710167	chr12:120851912:A:G
chr12:120852321	['A', 'T']	98663	89992.48770957669	-2932.3790992271183	0.0099734310113124	0.0042998083444666	2.3195059435956096	0.0203697	0.0203697	chr12	120852321	1.6910153671365071	chr12:120852321:A:T
chr12:120853043	['C', 'T']	98663	9979.597607985545	-320.11241746392875	0.016372200560043	0.0097211264901986	1.684187586340972	0.0921486	0.0921486	chr12	120853043	1.0355112585663764	chr12:120853043:C:T
chr12:120854901	['T', 'C']	98663	99564.16440772466	-3446.919405679086	-0.0084019286984797	0.0042757359653118	-1.9650251481015029	0.0494141	0.0494141	chr12	120854901	1.3061491102169738	chr12:120854901:T:C
chr12:120856941	['T', 'C']	98663	58454.21912225388	-2769.4541274803864	0.0081553535397877	0.0047333181533817	1.722967541060201	0.0848975	0.0848975	chr12	120856941	1.0711050983566432	chr12:120856941:T:C
chr12:120857301	['G', 'A']	98663	98882.0532852117	-3460.656385407498	-0.0081437584792358	0.0042762242517638	-1.904427363900934	0.0568575	0.0568575	chr12	120857301	1.2452122399687229	chr12:120857301:G:A
chr12:120858019	['AG', 'A']	98663	58447.44028912636	-2767.926350924752	0.0082255192655392	0.0047337609986163	1.7376287624034084	0.0822794	0.0822794	chr12	120858019	1.084708883939385	chr12:120858019:AG:A
chr12:120858805	['C', 'T']	98663	10012.405923433238	-291.2946760742258	0.0186390827041895	0.0097029426199785	1.920972166300496	0.0547381	0.0547381	chr12	120858805	1.261710281347459	chr12:120858805:C:T
chr12:120859302	['T', 'A']	98663	21298.18083111142	122.56267084747826	-0.0008851996950192	0.0069714715665244	-0.1269745829947567	0.898961	0.898961	chr12	120859302	0.0462591490367288	chr12:120859302:T:A
chr12:120859684	['A', 'G']	98663	89585.859934292	-2963.809648156035	0.0096768853516882	0.0042995779507972	2.2506593582967827	0.0244093	0.0244093	chr12	120859684	1.6124446749251455	chr12:120859684:A:G
chr12:120860012	['G', 'A']	98663	12946.574641919491	-789.3098688834899	-0.0144439304640876	0.0085835140251034	-1.6827525908205865	0.0924262	0.0924262	chr12	120860012	1.0342049021289956	chr12:120860012:G:A
chr12:120860056	['C', 'T']	98663	18188.47479600628	-190.7581464539369	-0.0046004758680152	0.0073927503688196	-0.6222955785736594	0.533749	0.533749	chr12	120860056	0.2726629256341585	chr12:120860056:C:T
chr12:120860361	['A', 'G']	98663	98941.05918371482	-3470.303105064872	-0.0081837404589463	0.0042767661883833	-1.913534689171292	0.0556825	0.0556825	chr12	120860361	1.254281274262598	chr12:120860361:A:G
chr12:120860709	['G', 'C']	98663	98976.04124683225	-3470.3126376836785	-0.0082859336592192	0.0042761619124996	-1.937703442659334	0.0526623	0.0526623	chr12	120860709	1.2785001772182658	chr12:120860709:G:C
chr12:120860841	['C', 'T']	98663	99591.30108181006	-3464.766049540748	-0.0086608135913567	0.0042755146201246	-2.0256774589404523	0.0428005	0.0428005	chr12	120860841	1.3685511574827958	chr12:120860841:C:T
chr12:120861188	['G', 'A']	98663	2984.211725591956	294.0583604459614	0.016133334874317	0.0179310856094138	0.899741110256424	0.36826	0.36826	chr12	120861188	0.4338454511768379	chr12:120861188:G:A
chr12:120861190	['T', 'A']	98663	89918.40464291144	-2916.427728385851	0.0101707898661058	0.0042970133600231	2.366943971068084	0.0179376	0.0179376	chr12	120861190	1.7462356647747752	chr12:120861190:T:A
chr12:120861215	['C', 'T']	98663	6391.194334076627	-409.5948749750435	-0.0108917627624104	0.0119932988282467	-0.9081540382165734	0.363799	0.363799	chr12	120861215	0.4391384990468035	chr12:120861215:C:T
chr12:120863929	['T', 'C']	98663	99614.52078410688	-3455.488664154921	-0.0085195699558794	0.0042767986712138	-1.992043724953114	0.046369	0.046369	chr12	120863929	1.3337722700555628	chr12:120863929:T:C
chr12:120864143	['C', 'T']	98663	2981.120860742558	295.6875917126715	0.016372093353202	0.017940341630831	0.9125853726813132	0.361463	0.361463	chr12	120864143	0.4419361512552673	chr12:120864143:C:T
chr12:120865736	['T', 'C']	98663	58442.92348940226	-2776.142842872514	0.0081081383091291	0.0047341754494368	1.7126822602431515	0.0867742	0.0867742	chr12	120865736	1.061609381542313	chr12:120865736:T:C
chr12:120865823	['T', 'C']	98663	99581.13028008392	-3458.5768938652595	-0.0085848594230079	0.0042755093630776	-2.007915009412678	0.044655	0.044655	chr12	120865823	1.350129906297594	chr12:120865823:T:C
chr12:120865910	['C', 'T']	98663	18293.741665737543	-184.1403316571005	-0.0040713357304425	0.0073731671985906	-0.5521827487135723	0.580824	0.580824	chr12	120865910	0.2359554466257675	chr12:120865910:C:T
chr12:120865940	['A', 'G']	98663	6400.037882550912	-408.0962525898896	-0.010939739605175	0.011988892660828	-0.912489578034095	0.361513	0.361513	chr12	120865940	0.4418760808680628	chr12:120865940:A:G
chr12:120866017	['G', 'A']	98663	80567.61572225037	-2910.990798082737	-0.0042528092486554	0.0043344175015596	-0.981172036871202	0.32651	0.32651	chr12	120866017	0.4861035130770763	chr12:120866017:G:A
chr12:120866168	['ATAAAG', 'A']	98663	86734.09826741961	-3250.149837149034	0.0091086997549692	0.0043202344680136	2.1083808812712985	0.0350006	0.0350006	chr12	120866168	1.4559245106652772	chr12:120866168:ATAAAG:A
chr12:120866565	['C', 'T']	98663	79477.3053201411	-2908.858075619603	-0.0056980223488738	0.0043461431998568	-1.31105260154834	0.189843	0.189843	chr12	120866565	0.7216054117842318	chr12:120866565:C:T
chr12:120869143	['T', 'C']	98663	2984.211725591956	297.0064321165705	0.0166978517536932	0.0179344612538807	0.9310484166386728	0.351831	0.351831	chr12	120869143	0.453665897295271	chr12:120869143:T:C
chr12:120870578	['C', 'T']	98663	58431.1067500583	-2779.914059948067	0.0080273451299549	0.004734371536679	1.695546086268041	0.089975	0.089975	chr12	120870578	1.0458781446750511	chr12:120870578:C:T
chr12:120871321	['C', 'T']	98663	21269.095890272096	109.92496202639204	-0.0012622638146744	0.0069826795743329	-0.1807706914283027	0.856548	0.856548	chr12	120871321	0.0672482946353962	chr12:120871321:C:T
chr12:120871326	['T', 'C']	98663	99603.18105510726	-3455.979011813049	-0.0085557632623099	0.0042754108403203	-2.001155814459443	0.0453783	0.0453783	chr12	120871326	1.3431517780510935	chr12:120871326:T:C
chr12:120871639	['C', 'G']	98663	33838.163750469685	-1254.712043493916	0.0224085963009238	0.0056718779349108	3.950824851676929	7.79364e-05	7.79364e-05	chr12	120871639	4.108259658797929	chr12:120871639:C:G
chr12:120871675	['C', 'T']	98663	6402.51914246617	-404.3503884086197	-0.010989548792571	0.011983693710966	-0.9170418618522136	0.359123	0.359123	chr12	120871675	0.4447567796324567	chr12:120871675:C:T
chr12:120871758	['A', 'G']	98663	98942.14712354592	-3483.126452524664	-0.0084077753269514	0.0042771429185465	-1.965745706203456	0.0493308	0.0493308	chr12	120871758	1.3068818415058636	chr12:120871758:A:G
chr12:120871825	['A', 'G']	98663	189504.524352048	-6387.398002220121	0.008710377122087	0.0109441153827169	0.795895951155873	0.426094	0.426094	chr12	120871825	0.3704945812307548	chr12:120871825:A:G
chr12:120872048	['A', 'G']	98663	190102.78036691668	-6299.729748655087	0.0094420858932913	0.0113354401885747	0.8329703775252002	0.404863	0.404863	chr12	120872048	0.3926919111300003	chr12:120872048:A:G
chr12:120872224	['A', 'G']	98663	89730.92193979457	-2959.548431857051	0.0098569062402135	0.0042985214989596	2.2930922277808934	0.0218448	0.0218448	chr12	120872224	1.6606519271180198	chr12:120872224:A:G
chr12:120874528	['G', 'C']	98663	58941.44071403123	-2784.36458125156	0.0079387873760671	0.0047511057243577	1.6709346911324237	0.0947378	0.0947378	chr12	120874528	1.0234767046719613	chr12:120874528:G:C
chr12:120875732	['GA', 'G']	98663	58436.43794732467	-2776.37317790166	0.0081217612444797	0.0047344412903454	1.7154635038017574	0.0862634	0.0862634	chr12	120875732	1.064173428497758	chr12:120875732:GA:G
chr12:120876253	['T', 'C']	98663	99604.31484335402	-3461.7622338112856	-0.0087258174767973	0.0042758252632752	-2.0407329438231976	0.04128	0.04128	chr12	120876253	1.3842603113808452	chr12:120876253:T:C
chr12:120876477	['C', 'T']	98663	58437.97620255208	-2780.765791338122	0.0080169697120748	0.0047358648105678	1.692820642638565	0.0904928	0.0904928	chr12	120876477	1.0433859737744882	chr12:120876477:C:T
chr12:120877391	['T', 'C']	98663	189492.92060773144	-6382.669913644424	0.0090740222367074	0.0109384107975748	0.8295558106776513	0.406792	0.406792	chr12	120877391	0.3906275965310493	chr12:120877391:T:C
chr12:120877827	['A', 'G']	98663	13582.516959195917	-19.97886335822473	0.0003967173235061	0.0085309363269071	0.0465033741085233	0.962909	0.962909	chr12	120877827	0.0164147540647247	chr12:120877827:A:G
chr12:120878034	['AATT', 'A']	98663	21285.79284546905	113.51619015185727	-0.0008640437776191	0.0069857255473004	-0.1236870489355315	0.901563	0.901563	chr12	120878034	0.0450039199716641	chr12:120878034:AATT:A
chr12:120878307	['T', 'C']	98663	189494.6825023566	-6380.734233225907	0.0093557392065878	0.0109396841211132	0.8552110922957599	0.392436	0.392436	chr12	120878307	0.4062311595892123	chr12:120878307:T:C
chr12:120878871	['T', 'C']	98663	2990.636544271203	297.1241890657231	0.0170438338505257	0.0179150543499446	0.9513693633074828	0.341419	0.341419	chr12	120878871	0.4667123140193202	chr12:120878871:T:C
chr12:120878975	['T', 'C']	98663	99644.65667312389	-3470.706403478905	-0.0087572353557494	0.0042757629450713	-2.048110587104412	0.0405518	0.0405518	chr12	120878975	1.391989863703933	chr12:120878975:T:C
chr12:120879272	['G', 'T']	98663	98955.06216418966	-3485.242645717737	-0.0085649066608467	0.0042752419388551	-2.0033735595184465	0.0451399	0.0451399	chr12	120879272	1.3454394073649536	chr12:120879272:G:T
chr12:120880294	['A', 'T']	98663	21223.58134230773	119.86803852813634	-0.0004112839449861	0.0069864338316534	-0.0588689387027037	0.953057	0.953057	chr12	120880294	0.0208811244978831	chr12:120880294:A:T
chr12:120881614	['T', 'C']	98663	3019.5814950731924	289.27364653367147	0.0140751941943575	0.0178106676865164	0.790267632976681	0.429373	0.429373	chr12	120881614	0.3671652685157029	chr12:120881614:T:C
chr12:120881816	['C', 'A']	98663	13505.399729726918	-27.43777977181958	-0.000259223114515	0.0085245571106734	-0.030408983264415	0.975741	0.975741	chr12	120881816	0.010665445855951	chr12:120881816:C:A
chr12:120882803	['A', 'G']	98663	89700.6382087858	-2951.792968131708	0.0101451921764316	0.0042977933664595	2.3605583869168463	0.0182494	0.0182494	chr12	120882803	1.738751409616969	chr12:120882803:A:G
chr12:120882811	['T', 'G']	98663	6421.650867180927	-409.9516955306525	-0.0120717723491891	0.0119660633642044	-1.0088340652867485	0.313057	0.313057	chr12	120882811	0.5043765808825863	chr12:120882811:T:G
chr12:120884892	['T', 'C']	98663	7045.39625371554	-433.864042234784	-0.0132610294656807	0.0120112696774421	-1.1040489325275655	0.269575	0.269575	chr12	120884892	0.569320386118469	chr12:120884892:T:C
chr12:120885426	['C', 'T']	98663	58359.83013493104	-2790.01721645542	0.0080468244371381	0.0047369445786493	1.6987372985969489	0.0893718	0.0893718	chr12	120885426	1.048799495033906	chr12:120885426:C:T
chr12:120886182	['T', 'C']	98663	58452.80735414912	-2774.725975677538	0.0081750905342417	0.0047351515233742	1.7264686238416729	0.0842663	0.0842663	chr12	120886182	1.0743460748441624	chr12:120886182:T:C
chr12:120886312	['T', 'A']	98663	99582.18632847747	-3454.857236384337	-0.008545656442374	0.004275430191612	-1.998782826378427	0.0456346	0.0456346	chr12	120886312	1.3407057518294467	chr12:120886312:T:A
chr12:120886924	['A', 'G']	98663	99580.27891273712	-3455.6843209704552	-0.0085723706473404	0.0042754697060559	-2.005012603690836	0.0449644	0.0449644	chr12	120886924	1.3471311973895783	chr12:120886924:A:G
chr12:120887228	['G', 'A']	98663	58434.66077348068	-2777.532615523871	0.0081146344770896	0.0047345710946747	1.713911210714888	0.0865482	0.0865482	chr12	120887228	1.062741960003451	chr12:120887228:G:A
chr12:120887518	['C', 'T']	98663	89730.28387050988	-2958.968778172293	0.0099019332226855	0.0042982357674204	2.303720353764598	0.0212404	0.0212404	chr12	120887518	1.6728373088637785	chr12:120887518:C:T
chr12:120888092	['T', 'C']	98663	68393.09118371565	-3092.669052199375	0.0112268902055902	0.0045459709468584	2.46963527414286	0.0135268	0.0135268	chr12	120888092	1.868804931171261	chr12:120888092:T:C
chr12:120888247	['C', 'T']	98663	21289.32494088758	109.69262399757044	-0.0010442094559796	0.0069837786758573	-0.1495192652065931	0.881144	0.881144	chr12	120888247	0.0549531116844557	chr12:120888247:C:T
chr12:120888902	['T', 'C']	98663	89725.37650446653	-2956.7626810314127	0.0100153499164325	0.004298894697753	2.329749998683916	0.0198214	0.0198214	chr12	120888902	1.702865674230058	chr12:120888902:T:C
chr12:120889190	['T', 'C']	98663	2987.15138154027	294.092521707815	0.0159388804089023	0.017924734817923	0.8892115041481611	0.373892	0.373892	chr12	120889190	0.4272538271512753	chr12:120889190:T:C
chr12:120889377	['A', 'C']	98663	6422.195276707886	-406.3495783581736	-0.0114121378148721	0.0119672343836324	-0.9536153006646562	0.340281	0.340281	chr12	120889377	0.4681622995833582	chr12:120889377:A:C
chr12:120889458	['T', 'C']	98663	21277.37222762844	108.8301957347028	-0.0012008457825173	0.0069808886604875	-0.1720190424056171	0.863423	0.863423	chr12	120889458	0.0637763867197774	chr12:120889458:T:C
chr12:120889800	['TG', 'T']	98663	98944.02563504776	-3468.2913698302614	-0.0082523688910703	0.0042762375401345	-1.929820037735948	0.053632	0.053632	chr12	120889800	1.2705760073858363	chr12:120889800:TG:T
chr12:120889820	['C', 'A']	98663	21273.94060048249	110.67335063887958	-0.0010922806160076	0.0069816470583025	-0.1564502769742164	0.875678	0.875678	chr12	120889820	0.0576555611049546	chr12:120889820:C:A
chr12:120889939	['C', 'T']	98663	89732.37070302598	-2959.8005849222045	0.0098848779936722	0.0042982447429916	2.2997475911044067	0.0214646	0.0214646	chr12	120889939	1.6682772003320567	chr12:120889939:C:T
chr12:120890279	['T', 'G']	98663	99636.75007861068	-3460.5908906065865	-0.0086263553269371	0.0042778016401978	-2.0165393471910003	0.0437463	0.0437463	chr12	120890279	1.3590586730996188	chr12:120890279:T:G
chr12:120890479	['C', 'T']	98663	21440.938482290687	99.77818003592932	-0.0012961189324256	0.0069883355709375	-0.1854689030412029	0.852862	0.852862	chr12	120890479	0.0691212355230221	chr12:120890479:C:T
chr12:120890553	['T', 'C']	98663	21408.645779124883	99.90027074219098	-0.0013422508511141	0.0069874312191025	-0.192095035933182	0.847668	0.847668	chr12	120890553	0.0717742114230092	chr12:120890553:T:C
chr12:120890959	['G', 'A']	98663	21273.371781616188	110.75566314952704	-0.0010383150383981	0.0069819084426039	-0.1487150751021521	0.881779	0.881779	chr12	120890959	0.0546402483229417	chr12:120890959:G:A
chr12:120891957	['T', 'C']	98663	189496.52386551385	-6381.806179946374	0.0091969097960601	0.0109405227105789	0.8406280064815576	0.400558	0.400558	chr12	120891957	0.397334590051159	chr12:120891957:T:C
chr12:120892164	['T', 'C']	98663	99577.20385032592	-3472.9899208586603	-0.0088548032286446	0.0042758571813688	-2.07088376740634	0.0383723	0.0383723	chr12	120892164	1.4159821688138836	chr12:120892164:T:C
chr12:120892228	['T', 'C']	98663	2991.3638280402624	299.36431781397647	0.0173779977029365	0.0179096732560072	0.9703134978806875	0.331893	0.331893	chr12	120892228	0.4790019072582604	chr12:120892228:T:C
chr12:120892283	['G', 'A']	98663	21175.790157121133	109.26801120356764	-0.0005207938618072	0.0069925127433107	-0.0744787862282341	0.94063	0.94063	chr12	120892283	0.0265811741901017	chr12:120892283:G:A
chr12:120892569	['T', 'C']	98663	68397.86494733536	-3092.308681152699	0.0112367390160527	0.0045458181259458	2.471884863126716	0.013442	0.013442	chr12	120892569	1.87153610893524	chr12:120892569:T:C
chr12:120892688	['A', 'T']	98663	6400.454103146289	-410.1440322686462	-0.0112040843119062	0.0119880310247409	-0.9346058822156208	0.349994	0.349994	chr12	120892688	0.4559394007618009	chr12:120892688:A:T
chr12:120893225	['C', 'T']	98663	59069.15134492242	-2788.569815761344	0.0079880849884675	0.0047547773137712	1.6800124298843049	0.0929581	0.0929581	chr12	120893225	1.031712761545272	chr12:120893225:C:T
chr12:120893482	['G', 'A']	98663	89709.36826043752	-2947.438555486681	0.0102484416125336	0.0042974246891619	2.384786785997722	0.0170909	0.0170909	chr12	120893482	1.7672350669023098	chr12:120893482:G:A
chr12:120894769	['A', 'C']	98663	21300.941906945554	116.52495732663404	-0.0008133969516133	0.0069787926288655	-0.1165526753508879	0.907215	0.907215	chr12	120894769	0.042289777715528	chr12:120894769:A:C
chr12:120894821	['C', 'G']	98663	21279.529257314323	113.35521173669116	-0.0009522223691371	0.0069781047728739	-0.1364585944365187	0.891459	0.891459	chr12	120894821	0.0498986261097375	chr12:120894821:C:G
chr12:120895070	['A', 'G']	98663	58407.87990633361	-2764.8843146256663	0.0086074859482636	0.0047345702577411	1.818007861260521	0.069066	0.069066	chr12	120895070	1.1607356956983774	chr12:120895070:A:G
chr12:120895150	['G', 'A']	98663	99666.3320536662	-3511.876817424836	-0.0087192296530416	0.0043055243093452	-2.025126100000488	0.0428571	0.0428571	chr12	120895150	1.3679772195892934	chr12:120895150:G:A
chr12:120896079	['T', 'C']	98663	2990.3030825215646	294.5525751626556	0.0152287702295063	0.0178851844250306	0.8514740394956918	0.394508	0.394508	chr12	120896079	0.403944185558166	chr12:120896079:T:C
chr12:120896261	['G', 'A']	98663	189495.6031746032	-6386.38187924689	0.0086596416094986	0.0109264696687464	0.7925379259751456	0.428049	0.428049	chr12	120896261	0.3685065132028308	chr12:120896261:G:A
chr12:120897452	['G', 'A']	98663	21284.235899359337	115.32045708278989	-0.0007567840192021	0.0069775042322596	-0.1084605603968275	0.913631	0.913631	chr12	120897452	0.039229172998697	chr12:120897452:G:A
chr12:120897745	['C', 'T']	98663	21270.68326709384	117.07108281453203	-0.0007120837511107	0.0069827922431471	-0.1019769350591241	0.918775	0.918775	chr12	120897745	0.036790830531606	chr12:120897745:C:T
chr12:120898460	['G', 'A']	98663	21262.24960966808	119.55552851786618	-0.0005365842679395	0.0069835927246048	-0.0768349886798266	0.938755	0.938755	chr12	120898460	0.0274477368409025	chr12:120898460:G:A
chr12:120899376	['T', 'C']	98663	58441.88507623067	-2774.0842945307795	0.0081141416304216	0.0047336938999441	1.7141246987933567	0.086509	0.086509	chr12	120899376	1.0629387081766766	chr12:120899376:T:C
chr12:120899974	['T', 'C']	98663	3162.43868694655	287.75093134954324	0.0160140995373339	0.0179457729532373	0.8923605340969748	0.372202	0.372202	chr12	120899974	0.4292212975496092	chr12:120899974:T:C
chr12:120900428	['G', 'T']	98663	21277.586531440145	112.5278576115132	-0.0010074201403564	0.0069827357851618	-0.1442729857396528	0.885285	0.885285	chr12	120900428	0.0529168942717565	chr12:120900428:G:T
chr12:120900537	['A', 'G']	98663	189483.2050925973	-6397.284712643295	0.0074202171144977	0.0109337143676922	0.6786547430234313	0.497358	0.497358	chr12	120900537	0.3033308920423258	chr12:120900537:A:G
chr12:120901143	['C', 'T']	98663	189488.6028198423	-6391.852594121208	0.0080754529375306	0.0109383413101262	0.7382703381229108	0.460352	0.460352	chr12	120901143	0.3369099657153266	chr12:120901143:C:T
chr12:120901203	['G', 'A']	98663	10006.405680171094	-290.30499610582564	0.0187099463120379	0.0097053818646539	1.9277908456315105	0.053884	0.053884	chr12	120901203	1.268540172536142	chr12:120901203:G:A
chr12:120902172	['T', 'G']	98663	18184.027348659933	-190.66905859821432	-0.0042334382408765	0.007394282613868	-0.5725285956661502	0.566965	0.566965	chr12	120902172	0.2464437502358961	chr12:120902172:T:G
chr12:120902244	['CCTT', 'C']	98663	13127.9314081252	-988.0190783831156	-0.0233851092265794	0.0085488642793532	-2.7354638537259053	0.00623036	0.00623036	chr12	120902244	2.205486858397582	chr12:120902244:CCTT:C
chr12:120902265	['T', 'C']	98663	58443.84716604319	-2780.60021929765	0.0080003982265287	0.0047341050156022	1.689949462498565	0.0910408	0.0910408	chr12	120902265	1.040763934669797	chr12:120902265:T:C
chr12:120902443	['T', 'C']	98663	99573.13837077284	-3465.581690841266	-0.0087295349427528	0.0042751918346672	-2.0419048502023966	0.0411636	0.0411636	chr12	120902443	1.3854866506305488	chr12:120902443:T:C
chr12:120902560	['T', 'C']	98663	58451.109182876986	-2775.1383683682825	0.0081222924170046	0.0047337638496977	1.7158212101187296	0.0861979	0.0861979	chr12	120902560	1.0645033145641671	chr12:120902560:T:C
chr12:120902996	['T', 'C']	98663	58450.07116355453	-2776.3223674852143	0.0080966658042543	0.0047336827719282	1.7104369249814064	0.0871883	0.0871883	chr12	120902996	1.059541790140312	chr12:120902996:T:C
chr12:120903273	['A', 'C']	98663	189504.524352048	-6378.848813642385	0.0091833995561765	0.0109455000922309	0.8390114182809084	0.401465	0.401465	chr12	120903273	0.3963523108322094	chr12:120903273:A:C
chr12:120903692	['C', 'T']	98663	13470.955745215697	-12.162129482049224	0.0005929462801821	0.0085253103516222	0.0695512838508412	0.944551	0.944551	chr12	120903692	0.0247745878526714	chr12:120903692:C:T
chr12:120904130	['C', 'G']	98663	99619.98935684506	-3451.5007171126463	-0.0086309422088746	0.0042771367772296	-2.017925228583646	0.0436018	0.0436018	chr12	120904130	1.3604955815128077	chr12:120904130:C:G
chr12:120905147	['G', 'A']	98663	18184.92156743498	-189.7281684681197	-0.0042778197622122	0.007393928903289	-0.5785584116597812	0.562888	0.562888	chr12	120905147	0.2495780098037057	chr12:120905147:G:A
chr12:120905639	['C', 'T']	98663	21270.62354623158	114.36421385928963	-0.00087064748657	0.0069811194476794	-0.124714595287353	0.90075	0.90075	chr12	120905639	0.0453957292053938	chr12:120905639:C:T
chr12:120905756	['A', 'C']	98663	13039.171808311108	-774.1367456581133	-0.0152417124552143	0.0085560645177141	-1.7813928849716487	0.0748514	0.0748514	chr12	120905756	1.1258000723204131	chr12:120905756:A:C
chr12:120905870	['T', 'C']	98663	189521.60449228645	-6388.8843621084325	0.0083081346117375	0.0109586206469331	0.7581368932651843	0.448371	0.448371	chr12	120905870	0.3483624847194928	chr12:120905870:T:C
chr12:120906090	['T', 'A']	98663	80294.8615519466	-2668.519783788829	0.0065956889101381	0.0043797403888415	1.5059543088312488	0.132082	0.132082	chr12	120906090	0.8791563635612256	chr12:120906090:T:A
chr12:120906771	['A', 'T']	98663	99522.32225782248	-3464.976409007918	-0.0089393226241845	0.0042755383980843	-2.090806301304588	0.036548	0.036548	chr12	120906771	1.437136383760268	chr12:120906771:A:T
chr12:120907119	['C', 'A']	98663	21262.44809269416	117.97233540156476	-0.0007517493079131	0.0069829342488196	-0.1076552178677886	0.914269	0.914269	chr12	120907119	0.0389260055489393	chr12:120907119:C:A
chr12:120908625	['C', 'T']	98663	58604.947627787245	-2753.1501029616265	0.0086434119025585	0.004729395540746	1.8275933632725967	0.0676136	0.0676136	chr12	120908625	1.1699659399918234	chr12:120908625:C:T
chr12:120909910	['G', 'A']	98663	58509.60469407411	-2779.851790519914	0.0081950481337182	0.004732756729177	1.731559131952956	0.0833552	0.0833552	chr12	120909910	1.0790673021243624	chr12:120909910:G:A
chr12:120910846	['T', 'C']	98663	101133.40062039392	-3239.7654990803985	-0.008839861693009	0.0042755057234891	-2.067559316888263	0.0386841	0.0386841	chr12	120910846	1.4124675027117837	chr12:120910846:T:C
chr12:120911466	['G', 'A']	98663	27647.76381201468	-289.21406582661456	-0.0034693521665245	0.0061902422477256	-0.5604549915310933	0.57517	0.57517	chr12	120911466	0.2402037741798215	chr12:120911466:G:A
chr12:120911624	['C', 'A']	98663	13282.634910174787	3.9517249103001	0.0025024031655369	0.0085876093223816	0.2913969501401235	0.770748	0.770748	chr12	120911624	0.1130875935428628	chr12:120911624:C:A
chr12:120911883	['A', 'C']	98663	28397.430745055884	-327.69534338258075	-0.0038507623141998	0.0062138593120719	-0.6197054231206657	0.535453	0.535453	chr12	120911883	0.2712786438544591	chr12:120911883:A:C
chr12:120913119	['T', 'C']	98663	34329.49816259574	-1247.8557015420313	0.0231078284493058	0.005677949377273	4.069748938199235	4.71004e-05	4.71004e-05	chr12	120913119	4.32697540461091	chr12:120913119:T:C
chr12:120913926	['T', 'A']	98663	100120.42838169391	-3384.213434394494	-0.0089487658565129	0.0042739287020389	-2.093803261679083	0.0362801	0.0362801	chr12	120913926	1.4403315245505215	chr12:120913926:T:A
chr12:120914131	['C', 'T']	98663	100552.45792758522	-3336.341189721606	-0.0086811611530186	0.0042821868465295	-2.0272728547690955	0.0426372	0.0426372	chr12	120914131	1.3702113233172448	chr12:120914131:C:T
chr12:120914403	['G', 'A']	98663	138898.60072315056	-3841.332449897126	-0.0086188139979995	0.0047404486245087	-1.8181431085317967	0.0690453	0.0690453	chr12	120914403	1.1608658790482225	chr12:120914403:G:A
chr12:120915171	['A', 'G']	98663	115319.55821403944	-3243.608505939118	-0.0142830343632301	0.0043983676032506	-3.2473489375181104	0.00116524	0.00116524	chr12	120915171	2.9335846154612035	chr12:120915171:A:G
chr12:120915285	['T', 'G']	98663	90892.03795131852	-2670.0962177239544	-0.0116828662039869	0.0043198941361883	-2.704433450375063	0.00684327	0.00684327	chr12	120915285	2.164736324654156	chr12:120915285:T:G
chr12:120916103	['A', 'G']	98663	48068.18051907222	-1120.713794356755	0.0061543275359573	0.0049563716355837	1.241700176752892	0.21435	0.21435	chr12	120916103	0.6688765121533485	chr12:120916103:A:G
chr12:120916686	['T', 'C']	98663	138749.78270170532	-3816.228867944124	-0.0084463216276408	0.0047302278826678	-1.7856056488502956	0.0741662	0.0741662	chr12	120916686	1.129793972050746	chr12:120916686:T:C
chr12:120917153	['C', 'T']	98663	138785.3198844341	-3810.7893044813577	-0.0083293057500806	0.0047313682204704	-1.760443356330543	0.0783358	0.0783358	chr12	120917153	1.1060397170072145	chr12:120917153:C:T
chr12:120919891	['G', 'A']	98663	138813.8586670993	-3843.955893802373	-0.0089041699698873	0.0047352905990111	-1.8803851175990665	0.0600586	0.0600586	chr12	120919891	1.2214247956695248	chr12:120919891:G:A
chr12:120920405	['C', 'G']	98663	18381.30412747324	-686.1969076868496	-0.0068955431015992	0.0073033242450649	-0.9441649953113804	0.345088	0.345088	chr12	120920405	0.4620701424888494	chr12:120920405:C:G
chr12:120921783	['G', 'A']	98663	78322.84605324523	-2660.2343621558084	-0.01597535666688	0.0043998844258892	-3.63085825002129	0.000282623	0.000282623	chr12	120921783	3.548792497948794	chr12:120921783:G:A
chr12:120923156	['G', 'A']	98663	89022.19310393873	-2959.4680487068013	-0.0120721160471744	0.0043280220049352	-2.789291744221398	0.00528336	0.00528336	chr12	120923156	2.2770897961488026	chr12:120923156:G:A
chr12:120923586	['T', 'C']	98663	138788.30107079848	-3816.002391787027	-0.0083669811286358	0.0047333089449689	-1.7676811773567342	0.0771173	0.0771173	chr12	120923586	1.112848184183391	chr12:120923586:T:C
chr12:120923968	['A', 'T']	98663	7111.7208093012905	-320.2939295907417	-0.0114229253278895	0.0114194264567906	-1.0003063963949672	0.317165	0.317165	chr12	120923968	0.4987147442596447	chr12:120923968:A:T
chr12:120924129	['G', 'C']	98663	18388.609291528555	-122.80959513686514	-0.0023274166027224	0.0073628129876555	-0.316104267027376	0.751924	0.751924	chr12	120924129	0.1238260530900234	chr12:120924129:G:C
chr12:120924477	['A', 'C']	98663	138788.04203232317	-3819.823696312308	-0.008442882196292	0.0047327376007725	-1.7839320301454862	0.0744378	0.0744378	chr12	120924477	1.1282064708714576	chr12:120924477:A:C
chr12:120924521	['T', 'C']	98663	138763.2431798806	-3828.113395527874	-0.0085648255528513	0.0047319472518991	-1.810000217017216	0.0702988	0.0702988	chr12	120924521	1.1530520883205218	chr12:120924521:T:C
chr12:120924605	['G', 'A']	98663	42899.332215257615	-772.0350703077235	0.0089972688437341	0.0052550387724516	1.712122257004139	0.0868773	0.0868773	chr12	120924605	1.061093684685731	chr12:120924605:G:A
chr12:120924737	['A', 'G']	98663	141919.35358485454	-3861.708082490254	-0.005773394328976	0.0049937928731974	-1.1561140951525628	0.247637	0.247637	chr12	120924737	0.6061844658905071	chr12:120924737:A:G
chr12:120925695	['A', 'G']	98663	41901.52101368474	-678.7763562879812	0.0089922369366301	0.0052040692157396	1.7279241616220613	0.084005	0.084005	chr12	120925695	1.0756948638454409	chr12:120925695:A:G
chr12:120925786	['G', 'T']	98663	7120.144332613698	-326.1413752358765	-0.0123102994566262	0.0114128227985934	-1.0786375705529632	0.280752	0.280752	chr12	120925786	0.5516771412610906	chr12:120925786:G:T
chr12:120925795	['T', 'C']	98663	138743.09348390237	-3832.2379369018463	-0.0088183213519371	0.0047304069210988	-1.8641781772737576	0.0622997	0.0622997	chr12	120925795	1.205514044651557	chr12:120925795:T:C
chr12:120925921	['T', 'C']	98663	131601.01224667733	-3499.202537498992	-0.0060769370879531	0.0045708618972213	-1.3294947921413485	0.183688	0.183688	chr12	120925921	0.7359192144291351	chr12:120925921:T:C
chr12:120926020	['T', 'C']	98663	138754.3142277865	-3821.8864467584217	-0.0085754347199255	0.0047304365656187	-1.8128209946313505	0.0698625	0.0698625	chr12	120926020	1.1557558773760386	chr12:120926020:T:C
chr12:120926032	['C', 'T']	98663	78929.99993917768	-2641.025013422046	-0.0160762681963201	0.0043943785720179	-3.658371242452522	0.000253955	0.000253955	chr12	120926032	3.59524323213236	chr12:120926032:C:T
chr12:120926033	['T', 'C']	98663	138785.09987024567	-3810.1221420029046	-0.0085170302007526	0.004732252528647	-1.799783538430004	0.0718979	0.0718979	chr12	120926033	1.1432837943421663	chr12:120926033:T:C
chr12:120926222	['T', 'C']	98663	79472.13726961211	-2609.615158189837	-0.0163366662803502	0.004390240238026	-3.721132647560013	0.000198441	0.000198441	chr12	120926222	3.702368593098321	chr12:120926222:T:C
chr12:120926819	['ACT', 'A']	98663	41780.62813395445	-870.1149117183094	0.0084627690544413	0.0053205534191674	1.5905806008739696	0.111707	0.111707	chr12	120926819	0.9519196114312108	chr12:120926819:ACT:A
chr12:120930665	['C', 'T']	98663	23323.255076283644	-593.5648486807527	0.0159942501269358	0.0065716009788527	2.4338437739000023	0.0149412	0.0149412	chr12	120930665	1.8256145208305563	chr12:120930665:C:T
chr12:120931025	['G', 'A']	98663	171955.97144710566	-4914.576091761892	0.0124089578946597	0.0064283954611518	1.930335177673766	0.0535682	0.0535682	chr12	120931025	1.27109294655604	chr12:120931025:G:A
chr12:120932157	['T', 'G']	98663	17761.22246128243	-223.08378202967384	-0.0020684845693623	0.0074825913055452	-0.276439602925986	0.782211	0.782211	chr12	120932157	0.1066760809871733	chr12:120932157:T:G
chr12:120933430	['C', 'T']	98663	41067.07600916408	-807.7776395559554	0.0092904561297732	0.0052408355091383	1.7727051561861815	0.0762807	0.0762807	chr12	120933430	1.117585330246608	chr12:120933430:C:T
chr12:120934706	['A', 'G']	98663	13493.051384721435	10.580985716589892	0.0019432823037652	0.008524963263401	0.2279519856828011	0.819684	0.819684	chr12	120934706	0.0863535421361792	chr12:120934706:A:G
chr12:120934960	['A', 'G']	98663	138961.94365711743	-3840.780309680113	-0.0098703644904531	0.0047411122193309	-2.081866877187293	0.0373572	0.0373572	chr12	120934960	1.4276256824986888	chr12:120934960:A:G
chr12:120935886	['C', 'T']	98663	76543.9971299629	-2567.8845247537565	-0.0166304526631913	0.0044261162384871	-3.7573465691166863	0.000171823	0.000171823	chr12	120935886	3.764918702527408	chr12:120935886:C:T
chr12:120935945	['T', 'C']	98663	6343.507493105126	-419.9536349541349	-0.0143537965240125	0.0120392292446819	-1.1922521145074974	0.233165	0.233165	chr12	120935945	0.632336640223725	chr12:120935945:T:C
chr12:120936461	['C', 'T']	98663	77187.66897986096	-2528.642119115975	-0.0163021460529527	0.0044193376596992	-3.688821110370249	0.000225416	0.000225416	chr12	120936461	3.6470152610268456	chr12:120936461:C:T
chr12:120936924	['A', 'G']	98663	77481.75752596554	-2558.575131568318	-0.0166910798240761	0.0044134627541417	-3.781855824751812	0.000155755	0.000155755	chr12	120936924	3.8075580028546345	chr12:120936924:A:G
chr12:120937755	['A', 'T']	98663	19977.3845575994	-329.3257105771373	0.0006051933195211	0.0070910950156411	0.085345538056709	0.931987	0.931987	chr12	120937755	0.0305901454439161	chr12:120937755:A:T
chr12:120937781	['A', 'C']	98663	6330.9517020392	-416.0112986904192	-0.0137995187976039	0.0120524190463071	-1.1449584307170382	0.252229	0.252229	chr12	120937781	0.5982049819345487	chr12:120937781:A:C
chr12:120937874	['C', 'T']	98663	7346.595692058181	-286.2313894369659	-0.0128654660199904	0.0112638086957258	-1.142195004152763	0.253376	0.253376	chr12	120937874	0.5962345242639082	chr12:120937874:C:T
chr12:120938613	['C', 'T']	98663	51855.46046935983	-973.5469806896656	0.0073741780722071	0.0048513550489172	1.520024405109835	0.128508	0.128508	chr12	120938613	0.8910698353855383	chr12:120938613:C:T
chr12:120938847	['CAGGCATGGTGGTGCATGCCTAT', 'C']	98663	6319.208472098143	-420.1942020826148	-0.0138958908648405	0.0120764046756006	-1.1506645593713802	0.249873	0.249873	chr12	120938847	0.6022806689816402	chr12:120938847:CAGGCATGGTGGTGCATGCCTAT:C
chr12:120939526	['A', 'G']	98663	13819.600962198934	-5.136629541307443	0.0034074430377444	0.0086237571150788	0.3951227976709196	0.692753	0.692753	chr12	120939526	0.1594215848086327	chr12:120939526:A:G
chr12:120940042	['CTG', 'C']	98663	78351.44156291822	-2652.9183598068425	-0.0160216829527148	0.004401528065142	-3.6400274440139584	0.000272748	0.000272748	chr12	120940042	3.5642384253121167	chr12:120940042:CTG:C
chr12:120940332	['A', 'G']	98663	7434.420647686146	-289.25990075736985	-0.0128361731831631	0.0112643454908771	-1.139540081894588	0.254481	0.254481	chr12	120940332	0.594344637308314	chr12:120940332:A:G
chr12:120940674	['C', 'T']	98663	17339.704686784462	-242.96363665404527	-0.002283548078249	0.0075760061096084	-0.3014184578537914	0.763096	0.763096	chr12	120940674	0.1174208229263252	chr12:120940674:C:T
chr12:120940710	['G', 'A']	98663	23454.79073545681	-579.6782764424808	0.0155224277770035	0.0065618529190467	2.3655555783561506	0.018005	0.018005	chr12	120940710	1.744606874292696	chr12:120940710:G:A
chr12:120942741	['T', 'C']	98663	126892.29177479522	-3224.6370321615404	0.0177430446078803	0.0044449291855761	3.991749669591328	6.5635e-05	6.5635e-05	chr12	120942741	4.182864510420857	chr12:120942741:T:C
chr12:120943483	['C', 'T']	98663	3493.400146261208	-98.83411930421192	0.0089235491775046	0.0160846680699673	0.5547860321821808	0.579042	0.579042	chr12	120943483	0.2372899341884461	chr12:120943483:C:T
chr12:120943488	['C', 'G']	98663	52235.41489955632	-2322.882018613157	0.0112639196841116	0.0048721631336489	2.311892967277512	0.0207856	0.0207856	chr12	120943488	1.6822374345723352	chr12:120943488:C:G
chr12:120945258	['T', 'A']	98663	52413.90535138086	-2356.0669474588294	0.0104351303108472	0.0048630060409012	2.145818907704532	0.0318899	0.0318899	chr12	120945258	1.4963468426107969	chr12:120945258:T:A
chr12:120946692	['T', 'C']	98663	126643.50987319714	-3033.1388117743595	0.0204454631262236	0.0044506235298249	4.593842410892007	4.35695e-06	4.35695e-06	chr12	120946692	5.360817423963418	chr12:120946692:T:C
chr12:120948460	['C', 'T']	98663	20337.27579143766	-1035.0558603880052	-0.0111771776535411	0.0070424170626573	-1.587122369223	0.112488	0.112488	chr12	120948460	0.948893804768184	chr12:120948460:C:T
chr12:120948690	['G', 'A']	98663	13734.948950318803	-444.8561375175692	0.0035874597644299	0.008340911444745	0.4301040465655787	0.667121	0.667121	chr12	120948690	0.1757953881728201	chr12:120948690:G:A
chr12:120948729	['A', 'G']	98663	67191.57735741948	-2775.5356834283257	0.0097964916267877	0.0045375581607223	2.15897874579051	0.0308542	0.0308542	chr12	120948729	1.5106857096641049	chr12:120948729:A:G
chr12:120949677	['T', 'C']	98663	30293.447831552487	682.3831475598229	0.0110201990930457	0.0060577247299381	1.8191977325384767	0.0688843	0.0688843	chr12	120949677	1.1618797505209513	chr12:120949677:T:C
chr12:120950322	['G', 'A']	98663	28406.622060016227	-1046.4403441529726	0.0094966933539418	0.0060593773314373	1.5672721526469244	0.117054	0.117054	chr12	120950322	0.9316137408887952	chr12:120950322:G:A
chr12:120950362	['C', 'T']	98663	29754.187183108686	683.9155420898823	0.0118706185254473	0.0061063626342031	1.943975364148419	0.0519013	0.0519013	chr12	120950362	1.28482176400596	chr12:120950362:C:T
chr12:120950938	['T', 'C']	98663	14894.56638890579	-287.9144985603703	0.003827340454762	0.0080604732823856	0.4748282539594601	0.63491	0.63491	chr12	120950938	0.1972878326191152	chr12:120950938:T:C
chr12:120950968	['T', 'G']	98663	26377.54494860411	315.48844319096577	0.0086638641008879	0.0064092553074715	1.3517739090199838	0.176451	0.176451	chr12	120950968	0.7533758760217719	chr12:120950968:T:G
chr12:120951159	['A', 'C']	98663	126264.63683730362	-3017.520657892356	0.0204937006274236	0.0044401520691946	4.615540258093203	3.92567e-06	3.92567e-06	chr12	120951159	5.406086210900717	chr12:120951159:A:C
chr12:120951697	['C', 'T']	98663	28456.78745082932	-1045.334406197748	0.0091851544456812	0.006055188330184	1.516906484955196	0.129294	0.129294	chr12	120951697	0.888421628463395	chr12:120951697:C:T
chr12:120951713	['T', 'C']	98663	14847.674928000635	-270.1688566735559	0.0048422516930429	0.0080731618603058	0.5997961860335466	0.548643	0.548643	chr12	120951713	0.2607101574845196	chr12:120951713:T:C
chr12:120951992	['A', 'C']	98663	14802.100376080854	-262.7981218321335	0.005562632167251	0.0080808162336696	0.6883750361842988	0.491218	0.491218	chr12	120951992	0.3087257274584086	chr12:120951992:A:C
chr12:120952275	['A', 'G']	98663	126263.53766587425	-3009.8966532641	0.020431860531619	0.0044504328915097	4.59098272678094	4.41707e-06	4.41707e-06	chr12	120952275	5.354865718157764	chr12:120952275:A:G
chr12:120953005	['C', 'T']	98663	57898.31302715882	-400.96241905717017	0.0127799425122363	0.004721023650186	2.7070278522609854	0.00679002	0.00679002	chr12	120953005	2.168128946503468	chr12:120953005:C:T
chr12:120954237	['G', 'A']	98663	112494.98765848832	-2786.726969383104	0.0174238236818858	0.0043368197694982	4.017649938886417	5.8825e-05	5.8825e-05	chr12	120954237	4.230438064151941	chr12:120954237:G:A
chr12:120954292	['C', 'T']	98663	28462.60081669132	-908.8390491552072	0.0131794308720992	0.0060569235343644	2.175928224506161	0.029563	0.029563	chr12	120954292	1.5292514966190136	chr12:120954292:C:T
chr12:120954538	['C', 'T']	98663	127487.8353968769	-3170.7754625162925	0.0190862974737908	0.0045053888368786	4.236326356020815	2.27412e-05	2.27412e-05	chr12	120954538	4.643186622338344	chr12:120954538:C:T
chr12:120954659	['C', 'A']	98663	53436.87041244861	-2352.2809871037693	0.0096017774852059	0.004835734767426	1.985588115767708	0.0470818	0.0470818	chr12	120954659	1.3271469418540076	chr12:120954659:C:A
chr12:120955083	['G', 'A']	98663	57722.3607306862	-402.73349878803504	0.0127748849908985	0.0047039824253587	2.715759506674651	0.00661354	0.00661354	chr12	120955083	2.1795660154109964	chr12:120955083:G:A
chr12:120955540	['C', 'T']	98663	14829.352727715046	-581.9803292090612	0.0074796402092577	0.0080639579896361	0.927539580299239	0.353649	0.353649	chr12	120955540	0.4514275656179993	chr12:120955540:C:T
chr12:120955665	['T', 'C']	98663	14252.300089200637	-341.7973772521685	0.0040456009433417	0.0082061051874066	0.4929989137295342	0.622014	0.622014	chr12	120955665	0.206199840302233	chr12:120955665:T:C
chr12:120956215	['G', 'A']	98663	25501.36010136848	161.82341316763777	0.0048416330448224	0.0064932449982085	0.7456415160922293	0.455886	0.455886	chr12	120956215	0.3411437445300057	chr12:120956215:G:A
chr12:120956320	['A', 'G']	98663	14275.980683732974	-333.3466286761361	0.0047587453291626	0.0082072291542018	0.5798236213163792	0.562035	0.562035	chr12	120956320	0.2502366384637377	chr12:120956320:A:G
chr12:120956638	['C', 'T']	98663	53631.97400079193	-2397.652456334723	0.0085739421006001	0.0048379555347598	1.772224246171342	0.0763604	0.0763604	chr12	120956638	1.1171318053001391	chr12:120956638:C:T
chr12:120957667	['C', 'T']	98663	57725.93474975916	-400.3972839407713	0.0127427784843093	0.0047039792062707	2.708935972191847	0.0067511	0.0067511	chr12	120957667	2.170625459019542	chr12:120957667:C:T
chr12:120958843	['T', 'C']	98663	68863.40064931766	-2616.5476611087365	0.0096705664724347	0.0045092006252919	2.144629896969513	0.0319849	0.0319849	chr12	120958843	1.4950550027552691	chr12:120958843:T:C
chr12:120960072	['A', 'G']	98663	126556.91613524608	-3031.1923298329048	0.0204972330022041	0.0044453864480863	4.610900141432602	4.01431e-06	4.01431e-06	chr12	120960072	5.396389092712786	chr12:120960072:A:G
chr12:120960291	['G', 'A']	98663	28475.32918052064	-891.6313371871948	0.0132524114900555	0.006045762581552	2.192016525838061	0.0283806	0.0283806	chr12	120960291	1.5469784272740814	chr12:120960291:G:A
chr12:120960851	['A', 'C']	98663	126477.32972413996	-3026.4347973655977	0.0204862686526696	0.0044434362103242	4.610456341214031	4.02289e-06	4.02289e-06	chr12	120960851	5.395461842409135	chr12:120960851:A:C
chr12:120960854	['G', 'T']	98663	126478.04799367378	-3027.712638497784	0.0204452174096058	0.0044434046960658	4.601250349244046	4.20484e-06	4.20484e-06	chr12	120960854	5.376250525059678	chr12:120960854:G:T
chr12:120961607	['A', 'G']	98663	64611.85849104419	-969.8177826156666	0.0133552706544989	0.0045514240987349	2.9343059149796606	0.00334372	0.00334372	chr12	120961607	2.4757700971260324	chr12:120961607:A:G
chr12:120962402	['T', 'C']	98663	65549.30126002291	-816.8800698839385	0.0138170922333862	0.0045380599236821	3.044713482358602	0.00232963	0.00232963	chr12	120962402	2.6327130496684963	chr12:120962402:T:C
chr12:120963091	['T', 'C']	98663	64639.9996248758	-955.9052371910644	0.0136438571055321	0.0045508490087634	2.9980904836127262	0.00271745	0.00271745	chr12	120963091	2.565838438014019	chr12:120963091:T:C
chr12:120964837	['G', 'A']	98663	55316.698565418	-496.29816588180313	0.0126583632729328	0.0047660113822513	2.6559658082380224	0.00790943	0.00790943	chr12	120964837	2.1018548131868173	chr12:120964837:G:A
chr12:120964888	['C', 'T']	98663	25459.87073230071	163.7211375645867	0.0057056635857882	0.0064970085321474	0.878198567472457	0.379838	0.379838	chr12	120964888	0.4204015894547849	chr12:120964888:C:T
chr12:120965129	['C', 'T']	98663	46603.19581964888	-986.023250658042	0.0195045502468136	0.0050368382866122	3.872379682837136	0.000107847	0.000107847	chr12	120965129	3.967191931243558	chr12:120965129:C:T
chr12:120965921	['G', 'A']	98663	111753.38820011148	-2662.8508256469177	0.0182726063414101	0.0042942409517773	4.255142304915879	2.09109e-05	2.09109e-05	chr12	120965921	4.679627274852236	chr12:120965921:G:A
chr12:120966049	['C', 'T']	98663	26820.98057602824	401.9652397396192	0.007682041934355	0.0063752280315625	1.2049830839497349	0.228213	0.228213	chr12	120966049	0.6416596199201868	chr12:120966049:C:T
chr12:120966253	['T', 'A']	98663	27052.87193956288	394.1280443878706	0.0077705510522167	0.006380728932805	1.217815571551133	0.223297	0.223297	chr12	120966253	0.6511171116450771	chr12:120966253:T:A
chr12:120966781	['T', 'C']	98663	84899.83862267563	-3082.284321760823	0.0149671562420769	0.004348698115265	3.441755634758444	0.000578191	0.000578191	chr12	120966781	3.237928672749687	chr12:120966781:T:C
chr12:120967120	['C', 'T']	98663	25442.352326406493	163.39238760244405	0.0056939320808038	0.0064976993282246	0.8762997167429191	0.380869	0.380869	chr12	120967120	0.4192243743509338	chr12:120967120:C:T
chr12:120967407	['T', 'C']	98663	85125.98149856555	-3060.9793110822184	0.0150165091793601	0.0043493534048867	3.452584276662385	0.000555477	0.000555477	chr12	120967407	3.2553339186850896	chr12:120967407:T:C
chr12:120967485	['G', 'A']	98663	52512.838356803215	-2439.054156430564	0.0102477989440071	0.0048661229392602	2.105947398354272	0.0352114	0.0352114	chr12	120967485	1.4533167071028557	chr12:120967485:G:A
chr12:120967523	['GCAGA', 'G']	98663	85055.17271971452	-3059.396617341481	0.0150426359268476	0.0043503642089198	3.457787717176574	0.00054486	0.00054486	chr12	120967523	3.263715073940121	chr12:120967523:GCAGA:G
chr12:120967841	['G', 'A']	98663	25956.841601119035	316.7599453880365	0.0093654935305794	0.0064499192617385	1.452032676771079	0.146496	0.146496	chr12	120967841	0.8341742333415699	chr12:120967841:G:A
chr12:120968490	['G', 'A']	98663	85292.42439296978	-3050.495961785142	0.0149806720607295	0.0043549818308297	3.4398931253119387	0.000582185	0.000582185	chr12	120968490	3.2349389883529787	chr12:120968490:G:A
chr12:120968730	['C', 'T']	98663	25440.35206284845	165.31901070011492	0.0057764863332965	0.0065006646598469	0.8885993410760764	0.374221	0.374221	chr12	120968730	0.4268718450342492	chr12:120968730:C:T
chr12:120968788	['AG', 'A']	98663	3088.1581023259605	175.93791356735667	0.0024112196131429	0.0179103964313415	0.1346268142297247	0.892907	0.892907	chr12	120968788	0.0491937723433749	chr12:120968788:AG:A
chr12:120971439	['G', 'A']	98663	170385.907793511	-7011.72472445237	-0.0075432013371594	0.0063623050243461	-1.1856082517726705	0.23578	0.23578	chr12	120971439	0.6274930366371012	chr12:120971439:G:A
chr12:120972365	['T', 'C']	98663	33269.09278277356	-1268.8909016922114	0.0220454161970591	0.0057003738885805	3.8673631989688353	0.000110089	0.000110089	chr12	120972365	3.958256073198656	chr12:120972365:T:C
chr12:120974382	['T', 'C']	98663	3417.554218577352	-70.33671199841012	-0.0070324342078325	0.01624126411356	-0.4329979586971368	0.665017	0.665017	chr12	120974382	0.1771672525738507	chr12:120974382:T:C
chr12:120975224	['G', 'A']	98663	76125.62002152052	-3696.789480335043	-0.0211759969204471	0.0044848243124886	-4.721700437959034	2.34202e-06	2.34202e-06	chr12	120975224	5.630409400530714	chr12:120975224:G:A
chr12:120976632	['C', 'A']	98663	25587.263700713946	157.45444672077662	0.0057073235624213	0.0064804725269483	0.8806955879664621	0.378485	0.378485	chr12	120976632	0.4219513276469084	chr12:120976632:C:A
chr12:120977112	['G', 'A']	98663	74237.77194031666	-3592.7842678315938	-0.0211798246676592	0.0043950436278179	-4.819024897410367	1.44476e-06	1.44476e-06	chr12	120977112	5.840204290853766	chr12:120977112:G:A
chr12:120978847	['A', 'C']	98663	67745.35941000559	-3515.816986712814	-0.0217356037714975	0.0044841885732815	-4.847165416059011	1.25428e-06	1.25428e-06	chr12	120978847	5.901605502675221	chr12:120978847:A:C
chr12:120979185	['A', 'G']	98663	68318.23368578989	-3462.949039702185	-0.0202369468005581	0.0044818909352112	-4.515269803102449	6.33093e-06	6.33093e-06	chr12	120979185	5.1985324883710895	chr12:120979185:A:G
chr12:120980553	['T', 'C']	98663	193230.87548145145	-6621.329514133117	0.0047636534912238	0.014976674564843	0.3180715098401269	0.750431	0.750431	chr12	120980553	0.1246892337296623	chr12:120980553:T:C
chr12:120981253	['T', 'C']	98663	93664.9605387261	-3115.991080451196	-0.0161147871186031	0.0043216222192755	-3.7288745524139055	0.000192444	0.000192444	chr12	120981253	3.715695624748721	chr12:120981253:T:C
chr12:120981737	['C', 'T']	98663	193222.9584135736	-6624.45367408583	0.0040582366190808	0.0149601279493512	0.2712701811655849	0.786184	0.786184	chr12	120981737	0.1044757989570619	chr12:120981737:C:T
chr12:120983004	['G', 'A']	98663	65966.35463041803	-3406.793648178493	-0.0228214274666676	0.0045119883672591	-5.057953524940201	4.24537e-07	4.24537e-07	chr12	120983004	6.372084453369197	chr12:120983004:G:A
chr12:120984367	['A', 'G']	98663	5618.626424198193	69.68694115982183	-0.0060787613509218	0.0130891549363986	-0.4644120556643305	0.642354	0.642354	chr12	120984367	0.1922255671401204	chr12:120984367:A:G
chr12:120984647	['TGACTGGCACTCAGCA', 'T']	98663	117271.67598892692	-2990.022842680037	0.0189026601780826	0.0043289911560888	4.366527788234373	1.26366e-05	1.26366e-05	chr12	120984647	4.898369761486198	chr12:120984647:TGACTGGCACTCAGCA:T
chr12:120985364	['G', 'A']	98663	4251.794038140301	35.58368311444538	-0.0030153303841378	0.0149848057646062	-0.2012258571452427	0.840522	0.840522	chr12	120985364	0.0754509147604289	chr12:120985364:G:A
chr12:120985573	['G', 'A']	98663	117547.74219581684	-2883.5756809494924	0.019049859615983	0.0043340086844226	4.395436419971232	1.10666e-05	1.10666e-05	chr12	120985573	4.955985787255325	chr12:120985573:G:A
chr12:120985583	['A', 'G']	98663	131479.31525375615	-3212.594088278277	0.0218860108681965	0.0045143438641156	4.848104514626763	1.24836e-06	1.24836e-06	chr12	120985583	5.903660155464561	chr12:120985583:A:G
chr12:120985856	['A', 'G']	98663	117630.15002281844	-2888.539157580813	0.0188943134479123	0.0043350641971138	4.358485270066322	1.31098e-05	1.31098e-05	chr12	120985856	4.882403933753007	chr12:120985856:A:G
chr12:120986153	['C', 'T']	98663	117570.87461479196	-2892.3576518970444	0.018874206426186	0.0043342575600845	4.35465732355273	1.33409e-05	1.33409e-05	chr12	120986153	4.874814871180399	chr12:120986153:C:T
chr12:120986195	['C', 'A']	98663	13917.269527844786	-319.61899652857625	0.0044891594745147	0.0083062978653714	0.5404525033023277	0.588886	0.588886	chr12	120986195	0.2299687703449935	chr12:120986195:C:A
chr12:120986603	['G', 'A']	98663	117538.54808686658	-2885.515770638085	0.0191185010083217	0.0043336533783088	4.411635943016383	1.02701e-05	1.02701e-05	chr12	120986603	4.988425327655229	chr12:120986603:G:A
chr12:120986687	['C', 'T']	98663	65850.67430285954	-3375.5949770241705	-0.0218199629882332	0.004514006178269	-4.83383542833348	1.34128e-06	1.34128e-06	chr12	120986687	5.872480551185359	chr12:120986687:C:T
chr12:120986771	['G', 'A']	98663	117534.48653826662	-2896.567681962418	0.0189145087037935	0.0043335430453593	4.364675395124669	1.27441e-05	1.27441e-05	chr12	120986771	4.894690829385378	chr12:120986771:G:A
chr12:120988675	['C', 'T']	98663	66486.7604054739	-3281.7267001440496	-0.020846299569601	0.0045047745837939	-4.6276010445885385	3.70395e-06	3.70395e-06	chr12	120988675	5.431334884536177	chr12:120988675:C:T
chr12:120988742	['G', 'A']	98663	183172.56964321912	-6260.338331485516	-0.0051070714623507	0.0082428889622464	-0.6195730023468565	0.53554	0.53554	chr12	120988742	0.2712080857462199	chr12:120988742:G:A
chr12:120988791	['G', 'A']	98663	66570.74728594162	-3276.231270781222	-0.0212036951360732	0.0045022809758725	-4.709545061648246	2.48607e-06	2.48607e-06	chr12	120988791	5.604486647140177	chr12:120988791:G:A
chr12:120989507	['A', 'G']	98663	193247.79332644085	-6631.957302111758	0.0017240472123925	0.0150199870609406	0.1147835351253991	0.908617	0.908617	chr12	120989507	0.0416191419027213	chr12:120989507:A:G
chr12:120989687	['T', 'C']	98663	5401.273723367594	40.54098087418537	-0.0081735439363235	0.0133521860154419	-0.6121502446768482	0.54044	0.54044	chr12	120989687	0.2672525146900054	chr12:120989687:T:C
chr12:120990019	['G', 'A']	98663	27477.063435105225	143.29299170463798	0.0068424724052061	0.0062885738649698	1.0880801517370722	0.276562	0.276562	chr12	120990019	0.5582074927879555	chr12:120990019:G:A
chr12:120990459	['AGCCAGGCAT', 'A']	98663	5116.1408035198365	0.5704926938956367	-0.0114843272039655	0.0135677234018109	-0.8464446734249236	0.397307	0.397307	chr12	120990459	0.4008737832089403	chr12:120990459:AGCCAGGCAT:A
chr12:120991391	['T', 'C']	98663	92356.4659211874	-4484.772751287357	-0.0236004075620837	0.0042726057426392	-5.523656752730383	3.32851e-08	3.32851e-08	chr12	120991391	7.4777501339389	chr12:120991391:T:C
chr12:120992734	['C', 'A']	98663	26878.26910016117	220.47955727313808	0.0074092739423399	0.0063593649741677	1.165096510805243	0.243983	0.243983	chr12	120992734	0.6126404329374967	chr12:120992734:C:A
chr12:120993019	['C', 'T']	98663	4356.0883023687165	-49.11527682690926	-0.004394894447402	0.0145289456655648	-0.3024923176509918	0.762277	0.762277	chr12	120993019	0.1178871838948989	chr12:120993019:C:T
chr12:120993422	['G', 'A']	98663	64296.0784522434	-3028.812909107646	-0.0197772674887483	0.0045543757844214	-4.34247598900328	1.41026e-05	1.41026e-05	chr12	120993422	4.850700812056799	chr12:120993422:G:A
chr12:120993469	['T', 'A']	98663	49617.555086979424	-895.6581254808713	-0.0022859570711486	0.0049423696286503	-0.4625224827170289	0.643708	0.643708	chr12	120993469	0.1913110934277101	chr12:120993469:T:A
chr12:120993497	['C', 'T']	98663	64318.253155573606	-3021.0116875410217	-0.0195032997683667	0.0045538156800069	-4.282847866239766	1.84691e-05	1.84691e-05	chr12	120993497	4.733554267232037	chr12:120993497:C:T
chr12:120996041	['A', 'G']	98663	162862.8562856042	-5664.943833055066	-0.0126070330316017	0.0056130780165613	-2.246010654832312	0.0247055	0.0247055	chr12	120996041	1.607206352256508	chr12:120996041:A:G
chr12:120997030	['G', 'A']	98663	74469.11478218556	-3395.851162410353	-0.0165375679733828	0.0044035397193221	-3.755516931258343	0.000173083	0.000173083	chr12	120997030	3.761745585901356	chr12:120997030:G:A
chr12:120997539	['C', 'T']	98663	64258.77514324832	-3010.021352309027	-0.0190133887385145	0.0045567627620711	-4.172564983363876	3.01447e-05	3.01447e-05	chr12	120997539	4.520789033875023	chr12:120997539:C:T
chr12:120997624	['G', 'A']	98663	64256.16396018327	-3012.932592805138	-0.0190811670393128	0.0045551947377868	-4.1888806379732575	2.80577e-05	2.80577e-05	chr12	120997624	4.551947932675022	chr12:120997624:G:A
chr12:120997672	['G', 'A']	98663	74519.53176155774	-3402.613661337798	-0.0166158653314388	0.0044019590130421	-3.774652440472345	0.000160325	0.000160325	chr12	120997672	3.794998751410723	chr12:120997672:G:A
chr12:120997975	['C', 'T']	98663	22729.68603201313	-1125.6461083972542	-0.0129194706150104	0.0067182953694722	-1.92302807550204	0.0544794	0.0544794	chr12	120997975	1.263767684100485	chr12:120997975:C:T
chr12:120999418	['T', 'C']	98663	163193.5783530652	-5600.195523229833	-0.0118157988558756	0.0056316937715305	-2.098089728459163	0.0358998	0.0358998	chr12	120999418	1.4449079708962862	chr12:120999418:T:C
chr12:120999999	['A', 'G']	98663	22728.92147700666	-1122.3415892673747	-0.0128032619868061	0.0067191689513987	-1.9054829666309785	0.0567202	0.0567202	chr12	120999999	1.246262246464919	chr12:120999999:A:G
chr12:121000135	['G', 'A']	98663	31763.931662223666	-1402.797794419699	0.0098001325474728	0.0058016951511015	1.6891843318606847	0.0911873	0.0911873	chr12	121000135	1.0400656432942526	chr12:121000135:G:A
chr12:121000339	['C', 'T']	98663	26905.9089361012	226.83125557417583	0.0076575974011863	0.0063562437363908	1.2047362748764705	0.228308	0.228308	chr12	121000339	0.6414788703977055	chr12:121000339:C:T
chr12:121000579	['T', 'C']	98663	128621.8583737975	-4353.346786722033	-0.0197487961097012	0.0045078473460948	-4.380981562476772	1.18267e-05	1.18267e-05	chr12	121000579	4.927136419507352	chr12:121000579:T:C
chr12:121000906	['G', 'GTT']	98663	162862.85628560424	-5656.382823090561	-0.0123260547671053	0.0056126672097391	-2.1961135956389946	0.0280861	0.0280861	chr12	121000906	1.5515085621893032	chr12:121000906:G:GTT
chr12:121001041	['T', 'C']	98663	74591.58433435718	-3396.548996421852	-0.0163831089761244	0.0044021205339415	-3.721640252647868	0.000198043	0.000198043	chr12	121001041	3.703240503500029	chr12:121001041:T:C
chr12:121001389	['G', 'T']	98663	74488.54979574872	-3405.83085061628	-0.0166093494952389	0.0044029471036483	-3.772325468429124	0.000161828	0.000161828	chr12	121001389	3.7909463331969833	chr12:121001389:G:T
chr12:121001795	['G', 'A']	98663	5458.0	55.4602600848171	-0.0054199522742965	0.0132885661096501	-0.407865847193292	0.683373	0.683373	chr12	121001795	0.1653421841305453	chr12:121001795:G:A
chr12:121002460	['G', 'A']	98663	27448.33843549484	193.6761139758188	0.0067129864460213	0.0063022426694593	1.065174224177761	0.2868	0.2868	chr12	121002460	0.5424208530042375	chr12:121002460:G:A
chr12:121003075	['A', 'G']	98663	21128.02687341117	-1223.4787962979312	-0.0130445212026575	0.006936867759307	-1.880462718228416	0.060048	0.060048	chr12	121003075	1.2215014529309929	chr12:121003075:A:G
chr12:121004396	['T', 'A']	98663	56661.18864233073	-2345.615588772808	0.0056669769515025	0.0047305982153046	1.1979408720801012	0.230943	0.230943	chr12	121004396	0.6364951969049675	chr12:121004396:T:A
chr12:121004411	['G', 'A']	98663	21430.30324254741	-1188.2982440598405	-0.0118272496694447	0.0069051227893532	-1.7128224986354768	0.0867483	0.0867483	chr12	121004411	1.061739027290442	chr12:121004411:G:A
chr12:121005950	['T', 'G']	98663	65104.476281238894	-3034.9049147030114	-0.0184748711471661	0.0045404287567416	-4.068970605415773	4.7258e-05	4.7258e-05	chr12	121005950	4.32552466203804	chr12:121005950:T:G
chr12:121006221	['AAG', 'A']	98663	68488.50717303672	-3099.428439066913	-0.0175643314453164	0.0047782022997411	-3.6759287998894217	0.000237111	0.000237111	chr12	121006221	3.6250482978628624	chr12:121006221:AAG:A
chr12:121006638	['CAT', 'C']	98663	75260.73050838869	-3419.177743387749	-0.0157994944523558	0.0043946946400649	-3.5951290695642646	0.000324389	0.000324389	chr12	121006638	3.488933881095585	chr12:121006638:CAT:C
chr12:121006870	['G', 'T']	98663	56259.98313211487	-2392.4198226609647	0.0062450450248085	0.0047445168294343	1.3162657546212158	0.188088	0.188088	chr12	121006870	0.7256389115204719	chr12:121006870:G:T
chr12:121006897	['A', 'G']	98663	21039.705985505043	-1201.430523451352	-0.0116949520431345	0.006936701877798	-1.6859528129017558	0.0918081	0.0918081	chr12	121006897	1.0371190003879065	chr12:121006897:A:G
chr12:121007028	['A', 'G']	98663	22716.072151154545	-1120.7084005889287	-0.0126852240307225	0.0067205444856826	-1.8875292110255468	0.0590921	0.0590921	chr12	121007028	1.2284705758993948	chr12:121007028:A:G
chr12:121007193	['G', 'A']	98663	33519.62797489278	-1266.5673409164162	0.0181575751966166	0.0056839279550796	3.194547035099144	0.00140094	0.00140094	chr12	121007193	2.853580464447923	chr12:121007193:G:A
chr12:121008005	['T', 'C']	98663	77456.16196029926	-3454.209502044628	-0.0159413576268484	0.0044737957699637	-3.5632734363682173	0.000366431	0.000366431	chr12	121008005	3.436007792210973	chr12:121008005:T:C
chr12:121008943	['C', 'T']	98663	31759.897125306627	-1401.8816600085977	0.0099751077666589	0.0058019074150694	1.7192807559717904	0.0855664	0.0855664	chr12	121008943	1.0676967395196912	chr12:121008943:C:T
chr12:121009119	['A', 'G']	98663	38995.11423792386	-1212.5827056181408	0.0152078852588536	0.0053447993772503	2.845361291498516	0.00443702	0.00443702	chr12	121009119	2.3529086136837014	chr12:121009119:A:G
chr12:121009716	['A', 'C']	98663	129323.9045152265	-4387.080983937037	-0.0194010371078965	0.0045203226646802	-4.291958461170819	1.77273e-05	1.77273e-05	chr12	121009716	4.7513574056508645	chr12:121009716:A:C
chr12:121010592	['C', 'T']	98663	129298.34706890088	-4386.30136196706	-0.0194454852815032	0.0045201494126548	-4.301956308581857	1.69459e-05	1.69459e-05	chr12	121010592	4.7709353607508245	chr12:121010592:C:T
chr12:121013078	['G', 'A']	98663	20980.827725683	-1201.491680636189	-0.0124184479946612	0.0069445607979636	-1.788226549662119	0.0737425	0.0737425	chr12	121013078	1.1322821431361896	chr12:121013078:G:A
chr12:121013622	['T', 'C']	98663	98214.92733686784	-4540.730955054417	-0.0201721250140315	0.0042630427089043	-4.731860877653735	2.22779e-06	2.22779e-06	chr12	121013622	5.652125749826666	chr12:121013622:T:C
chr12:121014063	['C', 'T']	98663	102083.589380208	-4546.615186995639	-0.020444390853642	0.0042768213366464	-4.780277043247496	1.75306e-06	1.75306e-06	chr12	121014063	5.756203219546259	chr12:121014063:C:T
chr12:121014107	['C', 'T']	98663	60612.51545503389	-1013.8361248970724	0.0161130785351824	0.0046438094098704	3.469797554769161	0.000521073	0.000521073	chr12	121014107	3.283101429720982	chr12:121014107:C:T
chr12:121014327	['G', 'A']	98663	10045.996702348935	-393.9549444416136	0.0068535604470006	0.0096803753209909	0.7079849922904744	0.478956	0.478956	chr12	121014327	0.3197043818566542	chr12:121014327:G:A
chr12:121014701	['C', 'T']	98663	33326.03969358625	-1301.3559603337462	0.0186456216250921	0.0057035897664671	3.269102861274222	0.00107926	0.00107926	chr12	121014701	2.9668739186506627	chr12:121014701:C:T
chr12:121016819	['C', 'T']	98663	64945.65825748515	-3055.4427122853	-0.017952077943651	0.0045448978068132	-3.949940946249484	7.82248e-05	7.82248e-05	chr12	121016819	4.106655538555786	chr12:121016819:C:T
chr12:121017103	['G', 'A']	98663	70176.31709691155	-2921.7925515074908	-0.0188048226329277	0.0044872921028025	-4.190683869495159	2.78357e-05	2.78357e-05	chr12	121017103	4.555397852772175	chr12:121017103:G:A
chr12:121017339	['G', 'A']	98663	21043.66441544219	-1214.002670978275	-0.0131165177303197	0.0069375065842012	-1.8906674280050373	0.0586717	0.0586717	chr12	121017339	1.23157132801133	chr12:121017339:G:A
chr12:121017735	['A', 'G']	98663	163118.57303154396	-5561.858823819155	-0.0118160984750419	0.0056238485610763	-2.101069818419933	0.0356374	0.0356374	chr12	121017735	1.4480939883288286	chr12:121017735:A:G
chr12:121017786	['G', 'A']	98663	61838.78889102907	-1070.4860372977937	0.0163371769072116	0.0046181512674916	3.537601079075349	0.000403965	0.000403965	chr12	121017786	3.393656261041212	chr12:121017786:G:A
chr12:121018070	['C', 'T']	98663	70337.83237873184	-2894.991911288288	-0.0188692056602598	0.0044840317941736	-4.208089176525809	2.57767e-05	2.57767e-05	chr12	121018070	4.5887726829300775	chr12:121018070:C:T
chr12:121018296	['C', 'G']	98663	21031.705336779687	-1211.2451041664224	-0.0128664954331904	0.0069384276450845	-1.8543820143899	0.0636875	0.0636875	chr12	121018296	1.1959457986494986	chr12:121018296:C:G
chr12:121019270	['G', 'A']	98663	5591.623413615536	60.64515158665169	-0.0070140877456671	0.0131354897680217	-0.533979917729669	0.593357	0.593357	chr12	121019270	0.2266839297741023	chr12:121019270:G:A
chr12:121020111	['T', 'G']	98663	96641.77465231318	-2799.5711270151046	-0.0151381593606866	0.0043471457774201	-3.4823215359643447	0.000497302	0.000497302	chr12	121020111	3.303379794161668	chr12:121020111:T:G
chr12:121020192	['G', 'A']	98663	96626.77297976728	-2797.776963624815	-0.0151738796105765	0.0043476898083317	-3.490101704472587	0.000483047	0.000483047	chr12	121020192	3.316010610764862	chr12:121020192:G:A
chr12:121020303	['AT', 'A']	98663	45567.702967687015	-1577.3455620432478	0.0178560686101754	0.0050716134711558	3.5207865725039067	0.000430463	0.000430463	chr12	121020303	3.366064171937164	chr12:121020303:AT:A
chr12:121020335	['G', 'A']	98663	163308.13859659794	-5574.325395206535	-0.0118170645719959	0.0056374101807439	-2.096186758302651	0.0360682	0.0360682	chr12	121020335	1.4428755308053796	chr12:121020335:G:A
chr12:121020597	['C', 'T']	98663	31863.19834769388	-1389.7620844712187	0.0097076761063714	0.0057932027218465	1.675701088408859	0.0937999	0.0937999	chr12	121020597	1.027797624621696	chr12:121020597:C:T
chr12:121021541	['T', 'C']	98663	34352.481799843896	-1264.1378733280242	0.019611157589065	0.0056264472867925	3.485531204584458	0.000491374	0.000491374	chr12	121021541	3.308587827007873	chr12:121021541:T:C
chr12:121021637	['C', 'G']	98663	66703.52148657282	-2789.198089696366	0.0082234483683657	0.0045378767381313	1.81217975782922	0.0699615	0.0699615	chr12	121021637	1.1551408876619256	chr12:121021637:C:G
chr12:121021733	['C', 'T']	98663	94770.85598272404	-2674.263275807629	-0.0142533021459581	0.0043517400592774	-3.2753110139406694	0.00105582	0.00105582	chr12	121021733	2.976410115580589	chr12:121021733:C:T
chr12:121022883	['T', 'A']	98663	35221.13968553269	-1245.4096148516878	0.0182633111069695	0.0055672515105536	3.280489676521449	0.00103663	0.00103663	chr12	121022883	2.984376226862561	chr12:121022883:T:A
chr12:121023180	['G', 'T']	98663	21062.64021872561	-1232.1447748258047	-0.0136969794355631	0.0069373535095053	-1.9743810686302807	0.0483412	0.0483412	chr12	121023180	1.3156825730655262	chr12:121023180:G:T
chr12:121023496	['GC', 'G']	98663	91016.51996836688	-2891.6575885739585	-0.0146323045341199	0.0043534515853751	-3.361081258667323	0.000776674	0.000776674	chr12	121023496	3.1097612330784097	chr12:121023496:GC:G
chr12:121024336	['G', 'C']	98663	114081.96930375902	-3947.556653457469	-0.0190730676056676	0.0043470955851992	-4.387542724067675	1.14757e-05	1.14757e-05	chr12	121024336	4.94022081368916	chr12:121024336:G:C
chr12:121024354	['C', 'T']	98663	22763.537921177474	-1141.0963240131705	-0.0146615775355388	0.0067129408013818	-2.184076691473418	0.028959	0.028959	chr12	121024354	1.538216439090231	chr12:121024354:C:T
chr12:121024433	['G', 'A']	98663	10012.871307610398	-354.7575804134731	0.0085724078753074	0.0096877362971688	0.8848721323899656	0.376228	0.376228	chr12	121024433	0.4245488861036054	chr12:121024433:G:A
chr12:121025232	['T', 'A']	98663	34699.03674600665	-1367.5757457084223	0.0179442190903791	0.0056852280615289	3.156288348712836	0.00159839	0.00159839	chr12	121025232	2.7963172461841617	chr12:121025232:T:A
chr12:121025337	['C', 'T']	98663	21012.1296868823	-1234.0833161969472	-0.0144633171192379	0.0069386772793163	-2.084448741023306	0.0371219	0.0371219	chr12	121025337	1.4303698035092558	chr12:121025337:C:T
chr12:121027305	['GA', 'G']	98663	149789.80933844252	-5324.952052989775	-0.0179114471750477	0.0050025990091037	-3.5804283218488164	0.000343196	0.000343196	chr12	121027305	3.464457782560078	chr12:121027305:GA:G
chr12:121029846	['G', 'A']	98663	31816.25731835874	-1371.7452565088918	0.0094885482239616	0.0057974208792721	1.6366843845832617	0.1017	0.1017	chr12	121029846	0.9926790470772554	chr12:121029846:G:A
chr12:121030258	['A', 'G']	98663	98092.88443173873	-2958.1955850649374	-0.0122855872416757	0.0043224440159526	-2.842277932654243	0.00448016	0.00448016	chr12	121030258	2.348706475761612	chr12:121030258:A:G
chr12:121030872	['G', 'A']	98663	96803.8128397565	-2893.9890789068577	-0.0113178486004223	0.0043257350163026	-2.616398960585459	0.00888762	0.00888762	chr12	121030872	2.0512145224100258	chr12:121030872:G:A
chr12:121031060	['C', 'A']	98663	97026.5355806762	-2880.5799305321966	-0.0115232139037896	0.0043233533611767	-2.665341678352501	0.00769227	0.00769227	chr12	121031060	2.113945480355012	chr12:121031060:C:A
chr12:121031850	['C', 'T']	98663	96754.5357617169	-2887.3887565341583	-0.0113376561397962	0.0043228162541776	-2.622747642544234	0.00872373	0.00872373	chr12	121031850	2.059297784327254	chr12:121031850:C:T
chr12:121032848	['T', 'G']	98663	8265.586431641259	396.22436923957247	-0.0005777125599247	0.0109203933861618	-0.052902174811467	0.95781	0.95781	chr12	121032848	0.0187206330251424	chr12:121032848:T:G
chr12:121033175	['T', 'C']	98663	32627.582311849223	-1737.23135570827	-0.0107766485493205	0.005753804499442	-1.8729604995035127	0.0610768	0.0610768	chr12	121033175	1.2141237250332306	chr12:121033175:T:C
chr12:121033534	['G', 'A']	98663	59122.38165431524	-3016.572705385561	-0.0142903114559706	0.0046548119942336	-3.0700082997279994	0.00214111	0.00214111	chr12	121033534	2.6693610201573	chr12:121033534:G:A
chr12:121034128	['C', 'T']	98663	32894.00771236925	-1255.9028813814266	0.0184217886947944	0.005731151104554	3.2143261203070126	0.00130793	0.00130793	chr12	121034128	2.8834154986931235	chr12:121034128:C:T
chr12:121034364	['G', 'A']	98663	27011.02295191655	-991.0390821349024	0.0139054890018251	0.0061949734675289	2.244640606567746	0.0247934	0.0247934	chr12	121034364	1.6056639129260768	chr12:121034364:G:A
chr12:121035068	['A', 'G']	98663	186257.2146853713	-6708.853645621282	0.0080924268794775	0.0094141184491757	0.8596053813393558	0.390009	0.390009	chr12	121035068	0.4089253709087879	chr12:121035068:A:G
chr12:121035202	['A', 'G']	98663	176361.08758894724	-6353.055968542697	-0.0022363800139167	0.0069376257075965	-0.3223552420056281	0.747184	0.747184	chr12	121035202	0.1265724365452394	chr12:121035202:A:G
chr12:121037168	['C', 'A']	98663	3032.215131365553	-133.9856633369164	-0.0135869345496365	0.0172412639028792	-0.7880474787795305	0.430671	0.430671	chr12	121037168	0.3658543712464632	chr12:121037168:C:A
chr12:121038076	['G', 'C']	98663	14737.08062463565	573.8809586592558	0.0072704569323634	0.008596252169866	0.8457705507813967	0.397683	0.397683	chr12	121038076	0.4004629736707786	chr12:121038076:G:C
chr12:121038321	['T', 'C']	98663	20797.951170310906	-255.92873647397096	0.0026139190512077	0.0069577101888347	0.3756866814318232	0.707151	0.707151	chr12	121038321	0.15048784014272	chr12:121038321:T:C
chr12:121038429	['T', 'C']	98663	41628.06306068869	-1958.018747968928	-0.0016959650715915	0.0052194889307859	-0.3249293358183626	0.745235	0.745235	chr12	121038429	0.1277067566341961	chr12:121038429:T:C
chr12:121038620	['A', 'G']	98663	123368.0047744068	-4592.6403536523885	-0.0140398195574185	0.0043862545456444	-3.200867485303594	0.00137058	0.00137058	chr12	121038620	2.863095609854836	chr12:121038620:A:G
chr12:121039243	['A', 'G']	98663	41620.28054257359	-1952.640984628416	-0.001497429029513	0.005220075047002	-0.2868596746272971	0.77422	0.77422	chr12	121039243	0.1111356139813517	chr12:121039243:A:G
chr12:121039713	['G', 'A']	98663	20755.41163644476	-252.93423293308624	0.0028358183404499	0.0069665655959852	0.4070611697224493	0.683964	0.683964	chr12	121039713	0.1649667564857314	chr12:121039713:G:A
chr12:121039809	['C', 'T']	98663	123204.92469803142	-4585.905960890482	-0.013506033401206	0.0043856104863143	-3.0796244772198937	0.00207319	0.00207319	chr12	121039809	2.683360894640192	chr12:121039809:C:T
chr12:121039837	['G', 'A']	98663	20780.53829525968	-262.9367629182684	0.0024056876172181	0.0069661072128161	0.3453417444957161	0.729838	0.729838	chr12	121039837	0.1367735282546338	chr12:121039837:G:A
chr12:121040109	['T', 'C']	98663	144804.05979534096	-4713.491948171643	-0.0139844366428791	0.0048316426535988	-2.8943441486639947	0.00380035	0.00380035	chr12	121040109	2.4201764044176755	chr12:121040109:T:C
chr12:121040227	['A', 'G']	98663	186347.4392533787	-6738.5937162408845	0.0043740294180954	0.0094610429565893	0.462320004059281	0.643853	0.643853	chr12	121040227	0.1912132763920245	chr12:121040227:A:G
chr12:121040474	['A', 'G']	98663	144751.61255525373	-4718.765639848243	-0.0140427810567022	0.0048292559178168	-2.9078560539509843	0.00363997	0.00363997	chr12	121040474	2.43890219571582	chr12:121040474:A:G
chr12:121040567	['G', 'A']	98663	144180.2036010799	-4832.945724569943	-0.0145316185893762	0.0048226745037433	-3.013186682637796	0.00258585	0.00258585	chr12	121040567	2.587396671281492	chr12:121040567:G:A
chr12:121041462	['C', 'T']	98663	170833.7778532402	-5552.214200488691	-0.0096054328532832	0.0062410953428324	-1.5390620276798903	0.123792	0.123792	chr12	121041462	0.9073074204864752	chr12:121041462:C:T
chr12:121042830	['A', 'C']	98663	3169.096361240625	-105.88964049597227	-0.0069980654029134	0.0168779610356714	-0.4146274178571162	0.678416	0.678416	chr12	121042830	0.1685039180777438	chr12:121042830:A:C
chr12:121043000	['A', 'G']	98663	3158.416158134821	-100.32371279150972	-0.0067570569882269	0.0169067817066804	-0.3996654777625119	0.689404	0.689404	chr12	121043000	0.1615262010950454	chr12:121043000:A:G
chr12:121043583	['A', 'C']	98663	10948.91413883845	125.93650909869189	-0.0046322953004798	0.0094932357005991	-0.4879574727284462	0.625581	0.625581	chr12	121043583	0.2037164500384619	chr12:121043583:A:C
chr12:121044213	['G', 'C']	98663	3185.6780580280188	-103.13388280530968	-0.0065478006502103	0.016837210859867	-0.3888886766761098	0.697359	0.697359	chr12	121044213	0.1565435897922565	chr12:121044213:G:C
chr12:121045686	['A', 'G']	98663	133667.48195690737	-4494.370729171641	-0.0105449941068821	0.0045459910295528	-2.3196249262989617	0.0203632	0.0203632	chr12	121045686	1.6911539732341003	chr12:121045686:A:G
chr12:121045850	['G', 'A']	98663	66490.91326080562	-2979.1469520338574	-0.0140979450906954	0.004507120259111	-3.127927430424524	0.00176095	0.00176095	chr12	121045850	2.754252975113004	chr12:121045850:G:A
chr12:121046146	['T', 'G']	98663	119229.9606767771	-5118.086533152386	-0.0117662950218651	0.0043544193579264	-2.702150173121612	0.00689044	0.00689044	chr12	121046146	2.1617530446423388	chr12:121046146:T:G
chr12:121046907	['C', 'A']	98663	3192.106418625536	-96.04045199106744	-0.0061949240325619	0.0168818380286618	-0.3669579119314043	0.713651	0.713651	chr12	121046907	0.146514121318123	chr12:121046907:C:A
chr12:121047303	['G', 'C']	98663	37873.03655302065	-1915.6851740682089	-0.0021889778943171	0.0054226407422607	-0.4036737815318682	0.686453	0.686453	chr12	121047303	0.1633891926434118	chr12:121047303:G:C
chr12:121047533	['G', 'A']	98663	66740.90720528443	-2983.979048858075	-0.0137942055990414	0.004510500700242	-3.0582426466093096	0.00222699	0.00222699	chr12	121047533	2.652281733102724	chr12:121047533:G:A
chr12:121048096	['A', 'G']	98663	51094.26826201577	-2402.7818186566365	-0.0003296865348467	0.0048824705059305	-0.0675245317808419	0.946164	0.946164	chr12	121048096	0.0240335801711781	chr12:121048096:A:G
chr12:121048603	['T', 'C']	98663	37823.98375063355	-1930.6599421071871	-0.002358781648073	0.0054176572532792	-0.4353877585454939	0.663282	0.663282	chr12	121048603	0.1783017883291607	chr12:121048603:T:C
chr12:121048878	['G', 'A']	98663	37767.12462619238	-1927.093142175473	-0.0023004551383106	0.0054217916333535	-0.4242979616108491	0.671349	0.671349	chr12	121048878	0.1730516536448233	chr12:121048878:G:A
chr12:121048905	['T', 'A']	98663	3176.7368175455035	-99.51614164818368	-0.0072893005177878	0.0168622397796449	-0.432285426671907	0.665535	0.665535	chr12	121048905	0.1768291003588431	chr12:121048905:T:A
chr12:121048930	['TCTC', 'T']	98663	17000.756981966002	-571.033597368696	0.0196894331765878	0.007585289257949	2.5957392667595465	0.00944016	0.00944016	chr12	121048930	2.0250206448408887	chr12:121048930:TCTC:T
chr12:121049205	['A', 'C']	98663	37766.18671113858	-1933.618879709269	-0.002432538139717	0.0054218948383295	-0.4486509259678821	0.653684	0.653684	chr12	121049205	0.1846321449816884	chr12:121049205:A:C
chr12:121049211	['C', 'T']	98663	37761.271866509866	-1932.0050170945703	-0.0024440467697724	0.0054220184593921	-0.4507632698186025	0.652161	0.652161	chr12	121049211	0.1856451760777848	chr12:121049211:C:T
chr12:121049558	['T', 'C']	98663	38705.47659220651	-1900.2009881605768	-0.0002238927548142	0.0053702884485455	-0.0416910110061076	0.966745	0.966745	chr12	121049558	0.0146880654178397	chr12:121049558:T:C
chr12:121049754	['C', 'T']	98663	37767.21069010258	-1933.6731002846225	-0.0024860984656266	0.005421756475892	-0.4585411529789523	0.646565	0.646565	chr12	121049754	0.1893878084134086	chr12:121049754:C:T
chr12:121049786	['C', 'T']	98663	37765.12430180341	-1929.299310153304	-0.0023836312225432	0.0054223049517999	-0.4395974117523637	0.66023	0.66023	chr12	121049786	0.1803047457760103	chr12:121049786:C:T
chr12:121049855	['A', 'T']	98663	37765.717696558	-1924.1279802684307	-0.0021685979663127	0.0054222173607081	-0.399946704834715	0.689197	0.689197	chr12	121049855	0.1616566216568027	chr12:121049855:A:T
chr12:121049942	['C', 'A']	98663	144021.97657374552	-6144.207949533102	-0.0068948726022562	0.0048395732863771	-1.4246860609931324	0.154251	0.154251	chr12	121049942	0.8117720117804637	chr12:121049942:C:A
chr12:121049997	['T', 'C']	98663	3354.85007806322	-72.79610813395442	-0.0043262897540961	0.0164411292149916	-0.263138236888938	0.792445	0.792445	chr12	121049997	0.1010308704671845	chr12:121049997:T:C
chr12:121050569	['G', 'C']	98663	144036.19761158933	-6131.799045474307	-0.006538571212477	0.0048403990857237	-1.3508330814626213	0.176752	0.176752	chr12	121050569	0.7526356633355913	chr12:121050569:G:C
chr12:121050620	['G', 'A']	98663	3175.0965436853844	-99.33226715835347	-0.0073663957906393	0.016859940871924	-0.4369170595910103	0.662172	0.662172	chr12	121050620	0.1790291873752343	chr12:121050620:G:A
chr12:121051574	['C', 'T']	98663	24554.24434916581	-957.432147778674	0.0117928521825602	0.0064420268118962	1.8306120925766591	0.0671615	0.0671615	chr12	121051574	1.1728796127953336	chr12:121051574:C:T
chr12:121051645	['G', 'A']	98663	24553.99546924254	-955.1123110953774	0.011909150504578	0.0064423819035601	1.8485632616714325	0.0645239	0.0645239	chr12	121051645	1.1902793905501097	chr12:121051645:G:A
chr12:121051854	['A', 'G']	98663	25492.033834433816	-972.2834998093718	0.0131592426949331	0.0063479524464982	2.0729901185999364	0.0381758	0.0381758	chr12	121051854	1.41821185323827	chr12:121051854:A:G
chr12:121051950	['TG', 'T']	98663	25910.102885399523	529.3220912858761	0.0119891351637492	0.0064797753006445	1.850239338169115	0.064282	0.064282	chr12	121051950	1.191910619533903	chr12:121051950:TG:T
chr12:121052695	['A', 'T']	98663	19181.4277184348	-796.4238861507032	0.0080464275737497	0.0073936249790305	1.08829263001174	0.276469	0.276469	chr12	121052695	0.5583535583329164	chr12:121052695:A:T
chr12:121053666	['C', 'CG']	98663	17712.178377469536	-909.299048468994	-0.0011760287333729	0.0078703647934264	-0.1494249331816529	0.881219	0.881219	chr12	121053666	0.0549161475786928	chr12:121053666:C:CG
chr12:121053852	['A', 'C']	98663	146505.30378104412	-4208.515477893815	0.0054268197032596	0.004875874753708	1.1129940733470518	0.265714	0.265714	chr12	121053852	0.5755855627799054	chr12:121053852:A:C
chr12:121054154	['G', 'A']	98663	23713.163105398675	-680.7765611856686	0.02054691997626	0.0065547056068579	3.1346823501520014	0.00172091	0.00172091	chr12	121054154	2.764241841773209	chr12:121054154:G:A
chr12:121054264	['T', 'C']	98663	19365.159033775293	-1477.2052706273946	-0.0133856939046541	0.0071477952310224	-1.8727024868533364	0.0611124	0.0611124	chr12	121054264	1.213870660376236	chr12:121054264:T:C
chr12:121055367	['T', 'C']	98663	143054.59945263798	-4852.018790035914	-0.0104389132828268	0.0047893660402876	-2.179602309578328	0.0292893	0.0292893	chr12	121055367	1.5332910076208972	chr12:121055367:T:C
chr12:121055370	['G', 'T']	98663	55035.80942533629	-1699.9359621325852	0.010746248814347	0.0047711333047108	2.2523472156471738	0.0243025	0.0243025	chr12	121055370	1.6143490481976566	chr12:121055370:G:T
chr12:121055442	['C', 'T']	98663	12367.626761134425	-559.789368533852	0.0022949813198348	0.0087558375670301	0.2621087134458155	0.793238	0.793238	chr12	121055442	0.1005964891275846	chr12:121055442:C:T
chr12:121055599	['GTTTA', 'G']	98663	38846.44960956559	-1607.303388508288	0.0116822793947696	0.0054016972363352	2.1627053282785385	0.0305662	0.0305662	chr12	121055599	1.5147585495503613	chr12:121055599:GTTTA:G
chr12:121055901	['T', 'C']	98663	51660.65250068465	-2146.1472630329545	0.0106543088314034	0.0048786420813267	2.18386769387804	0.0289743	0.0289743	chr12	121055901	1.537987047506199	chr12:121055901:T:C
chr12:121056362	['T', 'C']	98663	142818.60817468516	-4876.153961605971	-0.0102341504427155	0.0047855338030212	-2.138559848068469	0.0324738	0.0324738	chr12	121056362	1.4884668883844872	chr12:121056362:T:C
chr12:121056413	['T', 'C']	98663	142813.71235098536	-4880.649271677442	-0.0103462098642368	0.0047852470571157	-2.16210568456478	0.0306124	0.0306124	chr12	121056413	1.514102620553032	chr12:121056413:T:C
chr12:121056570	['T', 'C']	98663	142798.8414655164	-4886.213613510952	-0.0104204571419194	0.0047850956130991	-2.1776904756915307	0.0294314	0.0294314	chr12	121056570	1.5311890787833862	chr12:121056570:T:C
chr12:121056714	['T', 'C']	98663	142833.56457729204	-4873.359134491947	-0.0101359605899245	0.0047868267226636	-2.117469709512338	0.0342225	0.0342225	chr12	121056714	1.465688267835639	chr12:121056714:T:C
chr12:121057337	['G', 'A']	98663	142602.23485286217	-4900.623979354998	-0.0102209444387818	0.0047774769217619	-2.1394021585377443	0.0324056	0.0324056	chr12	121057337	1.4893799330358015	chr12:121057337:G:A
chr12:121057629	['A', 'G']	98663	141480.77378056198	-4995.770629923347	-0.0104842975520375	0.0047538663236701	-2.205425402863085	0.0274266	0.0274266	chr12	121057629	1.5618280273484335	chr12:121057629:A:G
chr12:121058269	['C', 'T']	98663	15440.721495762886	-840.6642031684431	-0.0013082013237599	0.0079386880218519	-0.1647881010261372	0.869111	0.869111	chr12	121058269	0.0609247533453952	chr12:121058269:C:T
chr12:121059659	['G', 'A']	98663	25500.843105056163	-1318.6337992935687	0.0059509345904041	0.0063496767684848	0.9372027596648956	0.348657	0.348657	chr12	121059659	0.4576016110245142	chr12:121059659:G:A
chr12:121061290	['C', 'T']	98663	15933.44271555584	-882.4637322063018	-0.0029298937279213	0.007840850911564	-0.3736703785044888	0.70865	0.70865	chr12	121061290	0.1495682085396499	chr12:121061290:C:T
chr12:121061559	['G', 'A']	98663	135325.34432460924	-4593.009046611705	-0.0073839430881302	0.0046024758801176	-1.60434150671562	0.108642	0.108642	chr12	121061559	0.964002248025201	chr12:121061559:G:A
chr12:121061990	['T', 'G']	98663	23212.88219552988	-829.7416558144197	0.0180376511106188	0.0066188880907657	2.7251784383216555	0.00642781	0.00642781	chr12	121061990	2.191936969054165	chr12:121061990:T:G
chr12:121063194	['G', 'T']	98663	12618.023120977145	-539.9671469919584	0.0034649002376541	0.0086702661925923	0.3996302028897918	0.68943	0.68943	chr12	121063194	0.1615098225367406	chr12:121063194:G:T
chr12:121063438	['G', 'A']	98663	135328.26349994924	-4602.043578645873	-0.0077040521416606	0.0046036347770059	-1.6734716185872354	0.0942377	0.0942377	chr12	121063438	1.0257753219786392	chr12:121063438:G:A
chr12:121066215	['T', 'C']	98663	19368.5704829963	-1487.6224555765982	-0.0158022136661151	0.0071408894798472	-2.2129195124377268	0.0269055	0.0269055	chr12	121066215	1.5701589328045062	chr12:121066215:T:C
chr12:121067224	['C', 'T']	98663	23745.61010866921	-740.5388016162814	0.0188605637180657	0.0065511286864291	2.878979275301978	0.0039905	0.0039905	chr12	121067224	2.398972684855514	chr12:121067224:C:T
chr12:121068351	['G', 'A']	98663	141444.14104526798	-4958.563255411265	-0.0090411505799266	0.0047484360869253	-1.9040270131930808	0.0569096	0.0569096	chr12	121068351	1.2448144669027146	chr12:121068351:G:A
chr12:121068599	['T', 'C']	98663	26616.935077706014	-408.8441311611541	0.0165402017474378	0.0062461960964103	2.648043944208423	0.00809719	0.00809719	chr12	121068599	2.0916656699144545	chr12:121068599:T:C
chr12:121068717	['G', 'T']	98663	141437.77531382453	-4955.150772978445	-0.0089821829750973	0.0047478354604564	-1.8918479905017231	0.0585142	0.0585142	chr12	121068717	1.2327387282205058	chr12:121068717:G:T
chr12:121070514	['C', 'T']	98663	16180.103452123696	-817.5860163614085	-0.000904552525636	0.0077566449952649	-0.1166164657771765	0.907164	0.907164	chr12	121070514	0.0423141927011323	chr12:121070514:C:T
chr12:121071411	['G', 'T']	98663	15994.080055553306	-853.9258675209987	-0.002329023367591	0.0078006917633958	-0.2985662603052458	0.765272	0.765272	chr12	121071411	0.1161841764757898	chr12:121071411:G:T
chr12:121071911	['C', 'T']	98663	11273.799860120012	-365.4423552844629	0.0226450762792507	0.0091716505381344	2.4690295585397384	0.0135497	0.0135497	chr12	121071911	1.868070320272004	chr12:121071911:C:T
chr12:121073055	['A', 'G']	98663	12077.856906827765	-526.5444135297845	0.0024210613715329	0.0088446937616693	0.2737303785491341	0.784292	0.784292	chr12	121073055	0.1055222148937406	chr12:121073055:A:G
chr12:121073216	['AATTCAGTGAATTTGTAG', 'A']	98663	16019.786056035358	-854.9912921502524	-0.0025747627213101	0.0077941566790971	-0.3303452608561658	0.74114	0.74114	chr12	121073216	0.1300997468324341	chr12:121073216:AATTCAGTGAATTTGTAG:A
chr12:121073705	['A', 'T']	98663	135996.91917891533	-4607.764092566034	-0.0073521402306453	0.0046159531926457	-1.5927675008401223	0.111216	0.111216	chr12	121073705	0.9538327288344371	chr12:121073705:A:T
chr12:121074013	['T', 'C']	98663	15879.126601524487	-870.1004012767226	-0.0018439429485642	0.007829886546948	-0.235500596018597	0.813821	0.813821	chr12	121074013	0.0894711077163911	chr12:121074013:T:C
chr12:121074333	['T', 'C']	98663	12069.467962818417	-532.8430513753659	0.0020095592237383	0.008846740439959	0.2271525018029804	0.820306	0.820306	chr12	121074333	0.0860241118583161	chr12:121074333:T:C
chr12:121074345	['G', 'A']	98663	72014.89723520527	-1380.9716754309177	0.0015687132043441	0.0044760753036567	0.3504662227336928	0.72599	0.72599	chr12	121074345	0.1390693613587622	chr12:121074345:G:A
chr12:121075026	['T', 'C']	98663	11855.441931658072	-573.1730396849018	-9.257411753376608e-05	0.0089281646769525	-0.0103687735255084	0.991727	0.991727	chr12	121075026	0.0036078628365817	chr12:121075026:T:C
chr12:121075484	['C', 'T']	98663	24270.7059562908	-662.4439748340471	0.0190255135553114	0.0064830680936809	2.934646571714333	0.00334005	0.00334005	chr12	121075484	2.4762470318226986	chr12:121075484:C:T
chr12:121075707	['C', 'T']	98663	15996.729105839422	-854.2143563498645	-0.0022039948648979	0.0078019218903514	-0.2824938388095844	0.777565	0.777565	chr12	121075707	0.1092632962414551	chr12:121075707:C:T
chr12:121075942	['C', 'G']	98663	15907.235931969091	-849.0033503896972	-0.0016901712794361	0.0078444252712055	-0.215461454600155	0.829408	0.829408	chr12	121075942	0.0812317799931012	chr12:121075942:C:G
chr12:121076024	['G', 'A']	98663	15877.987139381545	-880.3808647665356	-0.0027316855622592	0.007880126231326	-0.3466550512097053	0.728851	0.728851	chr12	121076024	0.1373612460190857	chr12:121076024:G:A
chr12:121076095	['C', 'T']	98663	16373.288265173	-868.5457965655934	-0.0027301886805795	0.007819944831273	-0.3491314503474669	0.726991	0.726991	chr12	121076095	0.1384709655846088	chr12:121076095:C:T
chr12:121077072	['C', 'G']	98663	15880.584711969124	-831.5177551846451	-0.0017638349853953	0.0078994295135573	-0.2232863756006863	0.823313	0.823313	chr12	121077072	0.0844350270836926	chr12:121077072:C:G
chr12:121077073	['T', 'A']	98663	30097.81613750855	-1003.865910633792	0.0142622141745655	0.0061163786826945	2.331806926035915	0.0197129	0.0197129	chr12	121077073	1.705249481182114	chr12:121077073:T:A
chr12:121077684	['T', 'A']	98663	45684.94978396256	-1892.403465297776	0.0085595204299847	0.0050720596704601	1.6875827545633293	0.0914945	0.0914945	chr12	121077684	1.0386050118509556	chr12:121077684:T:A
chr12:121077824	['A', 'G']	98663	12401.011049499732	-490.1588592855484	0.003315996280847	0.0087352795901144	0.3796096331707252	0.704236	0.704236	chr12	121077824	0.1522817779001326	chr12:121077824:A:G
chr12:121078296	['C', 'T']	98663	16011.057006427547	-862.017075364183	-0.0025663376988674	0.0077975814113477	-0.3291197056477877	0.742066	0.742066	chr12	121078296	0.1295574664715224	chr12:121078296:C:T
chr12:121078538	['T', 'C']	98663	29836.16492964029	-1019.5310038116164	0.0133556827218895	0.0059478847025472	2.245450843418317	0.0247414	0.0247414	chr12	121078538	1.606575729319992	chr12:121078538:T:C
chr12:121078756	['A', 'G']	98663	31362.79420450804	-1044.30449191267	0.014036254619603	0.0060025837832607	2.338368796908017	0.0193701	0.0193701	chr12	121078756	1.712868137188164	chr12:121078756:A:G
chr12:121079345	['C', 'T']	98663	18911.258479816715	-525.1573612944918	-0.0037288502549468	0.0072657418179958	-0.5132098481274403	0.607806	0.607806	chr12	121079345	0.2162350170661617	chr12:121079345:C:T
chr12:121080153	['A', 'G']	98663	12218.990765800014	-525.7196276681199	0.0027280470355399	0.0087988660306163	0.3100452974334923	0.756527	0.756527	chr12	121080153	0.1211755676516831	chr12:121080153:A:G
chr12:121080611	['C', 'T']	98663	141638.39647115197	-4964.72041462706	-0.0092034949352666	0.0047552789556783	-1.9354269268002968	0.0529408	0.0529408	chr12	121080611	1.2762095002662457	chr12:121080611:C:T
chr12:121081295	['A', 'C']	98663	14802.673885961638	-581.620258320992	0.0142585895809324	0.0081260809667744	1.754669888133321	0.0793189	0.0793189	chr12	121081295	1.1006233172509337	chr12:121081295:A:C
chr12:121082118	['C', 'T']	98663	15865.286422381025	-872.4663772383913	-0.0022266211194622	0.0078316943666333	-0.2843089905230043	0.776174	0.776174	chr12	121082118	0.1100409091941091	chr12:121082118:C:T
chr12:121082354	['A', 'T']	98663	181838.9012122932	-6466.404616594245	0.0004462671377069	0.0079718568876501	0.0559803247845868	0.955358	0.955358	chr12	121082354	0.0198338553377611	chr12:121082354:A:T
chr12:121082658	['T', 'C']	98663	2605.267474522132	283.3020051961917	-0.0106898302371649	0.0195265201611676	-0.5474518833326861	0.58407	0.58407	chr12	121082658	0.2335351001617029	chr12:121082658:T:C
chr12:121083115	['A', 'G']	98663	15886.288125285084	-867.1408386742556	-0.0019586608307005	0.0078270220996738	-0.2502434266516444	0.8024	0.8024	chr12	121083115	0.0956090799876382	chr12:121083115:A:G
chr12:121084968	['C', 'T']	98663	11917.483159164396	-539.8933419613469	0.0010829274455345	0.0089018577048184	0.1216518485740734	0.903175	0.903175	chr12	121084968	0.0442280922437537	chr12:121084968:C:T
chr12:121087191	['C', 'T']	98663	11614.824055303276	-491.85063208654327	0.0029866639976626	0.0090051312086924	0.3316624631498616	0.740145	0.740145	chr12	121087191	0.130683190362187	chr12:121087191:C:T
chr12:121087614	['G', 'A']	98663	11749.35725724711	-453.9132605870751	0.0050701385895326	0.008954173074085	0.5662319175186052	0.571237	0.571237	chr12	121087614	0.2431836703225434	chr12:121087614:G:A
chr12:121087863	['G', 'A']	98663	15710.477701196029	-875.44587293068	-0.0019664047699734	0.0078633648423669	-0.2500716689856057	0.802532	0.802532	chr12	121087863	0.0955376416067717	chr12:121087863:G:A
chr12:121088083	['G', 'A']	98663	155377.47279270142	-5051.688785903864	0.009549461638367	0.0052220930324695	1.828665552105457	0.0674527	0.0674527	chr12	121088083	1.171000661683219	chr12:121088083:G:A
chr12:121089813	['C', 'T']	98663	13559.824614573728	-538.6225010958055	0.016479732523187	0.0084352787496925	1.9536678054400487	0.0507433	0.0507433	chr12	121089813	1.2946212926289238	chr12:121089813:C:T
chr12:121090130	['C', 'T']	98663	9412.381597218704	-244.30892760779065	-0.0171707513328963	0.0101206825950287	-1.696600122735851	0.0897754	0.0897754	chr12	121090130	1.0468426511709146	chr12:121090130:C:T
chr12:121090643	['T', 'C']	98663	17798.623583433007	-936.04669951632	-0.0060021498937524	0.0074243986094581	-0.8084358356118133	0.418842	0.418842	chr12	121090643	0.3779497752891135	chr12:121090643:T:C
chr12:121091068	['G', 'T']	98663	8556.260166227446	-267.3750793344539	0.019442782501345	0.010452802254116	1.8600545603633696	0.0628808	0.0628808	chr12	121091068	1.201481941628709	chr12:121091068:G:T
chr12:121091408	['G', 'A']	98663	13307.944179776192	-469.83291276141335	-0.0001063097258579	0.0084555057527314	-0.0125728405806602	0.989969	0.989969	chr12	121091408	0.0043784047355104	chr12:121091408:G:A
chr12:121091424	['A', 'G']	98663	12526.142629797072	-568.5076235739037	0.000124623008053	0.0086888255180282	0.014342906045757	0.988556	0.988556	chr12	121091424	0.0049987236167565	chr12:121091424:A:G
chr12:121091542	['C', 'A']	98663	15947.808195990188	-933.10493870837	-0.0032398302491364	0.0078065700549572	-0.4150132806505932	0.678133	0.678133	chr12	121091542	0.1686851210275254	chr12:121091542:C:A
chr12:121091832	['G', 'A']	98663	15907.48369146564	-938.9952873122186	-0.0036059009135172	0.0078143354407954	-0.4614469062452015	0.644479	0.644479	chr12	121091832	0.1907912293310692	chr12:121091832:G:A
chr12:121092158	['G', 'C']	98663	15906.644887947376	-945.3926807670108	-0.0039760902196076	0.0078156866433019	-0.5087320412231672	0.610941	0.610941	chr12	121092158	0.2140007285653787	chr12:121092158:G:C
chr12:121092684	['A', 'G']	98663	38327.10771881811	-1594.032732103529	0.0038897729697552	0.0053773815912404	0.7233581816272043	0.469462	0.469462	chr12	121092684	0.3283995553855361	chr12:121092684:A:G
chr12:121093503	['G', 'C']	98663	9444.287168051897	-248.5783421819466	-0.0175844579246454	0.01010891537185	-1.739499963924141	0.08195	0.08195	chr12	121093503	1.086451042093482	chr12:121093503:G:C
chr12:121093598	['C', 'T']	98663	15909.80627014535	-944.8773675861162	-0.0039001227613453	0.0078145442700709	-0.499085119561282	0.617721	0.617721	chr12	121093598	0.2092076341664447	chr12:121093598:C:T
chr12:121093808	['G', 'A']	98663	8964.18171313893	-209.96269922612325	0.0201643340876406	0.0102155119444394	1.9738936430510128	0.0483966	0.0483966	chr12	121093808	1.315185147717261	chr12:121093808:G:A
chr12:121094241	['G', 'A']	98663	11555.351358199878	-493.168173069334	0.0022564271032532	0.0090259762715411	0.2499925808987321	0.802594	0.802594	chr12	121094241	0.0955040912712947	chr12:121094241:G:A
chr12:121094359	['A', 'G']	98663	20508.078598724824	-715.1688721877568	0.0103045330187387	0.0069589212935669	1.4807658520674254	0.138672	0.138672	chr12	121094359	0.8580112207802159	chr12:121094359:A:G
chr12:121094551	['T', 'A']	98663	20493.70028383173	-709.9681053527906	0.0104841035857347	0.0069616930977098	1.505970377979407	0.132078	0.132078	chr12	121094551	0.8791695160288795	chr12:121094551:T:A
chr12:121094591	['A', 'G']	98663	22414.13589369336	-647.3935057208621	0.0089787983327284	0.0066990898956759	1.3403012159194911	0.180151	0.180151	chr12	121094591	0.7443633228099304	chr12:121094591:A:G
chr12:121094644	['C', 'T']	98663	149148.1403128199	-4807.738255084758	0.00089556724654	0.0049748252910214	0.180019838718027	0.857137	0.857137	chr12	121094644	0.0669497573197124	chr12:121094644:C:T
chr12:121094669	['A', 'C']	98663	11557.820010947127	-497.5002888795872	0.0019203843873842	0.0090254046028412	0.2127754346635828	0.831503	0.831503	chr12	121094669	0.0801361795399576	chr12:121094669:A:C
chr12:121094782	['C', 'T']	98663	15909.32249825159	-944.5124266253596	-0.0039175116367723	0.0078145132045354	-0.5013123062481665	0.616152	0.616152	chr12	121094782	0.2103121374814231	chr12:121094782:C:T
chr12:121094978	['C', 'T']	98663	13482.776512924476	-432.88833290541305	0.0009408623380295	0.0084080701993451	0.1118999146918165	0.910903	0.910903	chr12	121094978	0.0405278676018055	chr12:121094978:C:T
chr12:121095151	['C', 'G']	98663	13466.81895861419	-433.1636566569165	0.0005532620965216	0.0084117058520392	0.0657728772562227	0.947559	0.947559	chr12	121095151	0.0233937390625889	chr12:121095151:C:G
chr12:121095211	['A', 'G']	98663	160538.28847888898	-4994.533354691646	-0.0044885696447401	0.0054567545706245	-0.8225712897009387	0.410754	0.410754	chr12	121095211	0.3864181986306508	chr12:121095211:A:G
chr12:121095520	['G', 'C']	98663	172094.9770826787	-5487.8106432199	-0.005012734914286	0.006366641258838	-0.7873437045518221	0.431083	0.431083	chr12	121095520	0.3654391034550122	chr12:121095520:G:C
chr12:121095642	['A', 'T']	98663	13463.091642592874	-432.3507176616136	0.0004955135808499	0.0084131513464731	0.0588974999311892	0.953034	0.953034	chr12	121095642	0.0208916053963127	chr12:121095642:A:T
chr12:121095653	['T', 'C']	98663	181043.51471810567	-5699.766388241613	0.004185294848901	0.007723043368134	0.5419230022933692	0.587873	0.587873	chr12	121095653	0.2307164857545884	chr12:121095653:T:C
chr12:121096091	['C', 'A']	98663	147849.98828239826	-5024.163668897148	0.0002505326784247	0.0049372557801245	0.0507433055085517	0.95953	0.95953	chr12	121096091	0.0179414423659461	chr12:121096091:C:A
chr12:121096170	['T', 'C']	98663	158739.69798889026	-5036.729745331837	-0.0037678563511518	0.0053609021166602	-0.7028399827413954	0.482157	0.482157	chr12	121096170	0.3168115237292501	chr12:121096170:T:C
chr12:121096864	['C', 'T']	98663	158648.1830654567	-5061.730366040678	-0.0039795559732367	0.0053572298556423	-0.742838384850212	0.457581	0.457581	chr12	121096864	0.3395320169214746	chr12:121096864:C:T
chr12:121097225	['C', 'G']	98663	158939.40508720808	-5050.724002282775	-0.0033866616406316	0.0053969749439222	-0.6275110920137894	0.530326	0.530326	chr12	121097225	0.2754570804437038	chr12:121097225:C:G
chr12:121097619	['C', 'T']	98663	158626.25430789814	-5056.287187462635	-0.0038506090045169	0.0053545066971799	-0.7191342213737206	0.47206	0.47206	chr12	121097619	0.326002797948864	chr12:121097619:C:T
chr12:121097883	['G', 'A']	98663	158627.50879380427	-5055.316617958285	-0.0038128603340884	0.0053547448187303	-0.7120526678977274	0.476434	0.476434	chr12	121097883	0.3219972533070288	chr12:121097883:G:A
chr12:121097918	['C', 'T']	98663	158627.50879380433	-5058.938391880769	-0.0038916988298983	0.0053546812277528	-0.7267844087016845	0.46736	0.46736	chr12	121097918	0.3303484603705254	chr12:121097918:C:T
chr12:121098050	['G', 'A']	98663	158695.77772145742	-5054.826065870509	-0.0039748547493934	0.0053586954235314	-0.7417579159171512	0.458236	0.458236	chr12	121098050	0.3389107947031717	chr12:121098050:G:A
chr12:121098054	['G', 'C']	98663	11588.882205208	-502.0032820599736	0.0015707000974231	0.0090245785359611	0.1740469198826535	0.861829	0.861829	chr12	121098054	0.0645788962675238	chr12:121098054:G:C
chr12:121098332	['C', 'T']	98663	158674.51546391752	-5058.576375685706	-0.0041222645347684	0.0053559529905287	-0.769660327874061	0.441503	0.441503	chr12	121098332	0.3550663410580566	chr12:121098332:C:T
chr12:121098674	['C', 'G']	98663	8575.347662149425	-257.7250680877123	0.0204783761466513	0.010441477611079	1.9612526990358583	0.0498524	0.0498524	chr12	121098674	1.3023139289939154	chr12:121098674:C:G
chr12:121099614	['A', 'T']	98663	158667.6490669694	-5059.634000796331	-0.0040985744073369	0.0053551912762996	-0.7653460345059723	0.444067	0.444067	chr12	121099614	0.3525514994009849	chr12:121099614:A:T
chr12:121099654	['G', 'A']	98663	21410.65102371782	-855.6536797591692	0.0096495635648897	0.0068157858526215	1.4157668350419608	0.156847	0.156847	chr12	121099654	0.8045237836025493	chr12:121099654:G:A
chr12:121099690	['A', 'C']	98663	174586.3085647679	-5999.576275075553	-0.0089906679707972	0.006654916061152	-1.3509814230836168	0.176704	0.176704	chr12	121099690	0.7527536193768496	chr12:121099690:A:C
chr12:121099880	['G', 'A']	98663	149184.07234154697	-4809.636855195761	0.0008068229116399	0.0049738729513491	0.1622122075758075	0.871139	0.871139	chr12	121099880	0.0599125429066678	chr12:121099880:G:A
chr12:121099906	['C', 'A']	98663	158668.47367567456	-5059.966330130532	-0.0040892383316223	0.0053552106460858	-0.7635999033224163	0.445108	0.445108	chr12	121099906	0.351534600000487	chr12:121099906:C:A
chr12:121099947	['AC', 'A']	98663	147880.98389238614	-5028.371484626435	4.16402798363258e-05	0.0049363189161949	0.008435492224725	0.99327	0.99327	chr12	121099947	0.0029326814428083	chr12:121099947:AC:A
chr12:121100923	['A', 'G']	98663	158680.69141020963	-5061.647188687465	-0.0041223742187418	0.0053555793507304	-0.7697345046674607	0.441459	0.441459	chr12	121100923	0.3551096248170849	chr12:121100923:A:G
chr12:121101526	['C', 'T']	98663	15912.322559065891	-938.3990766128084	-0.0035393187060845	0.0078133861256429	-0.4529814153774868	0.650563	0.650563	chr12	121101526	0.186710640336015	chr12:121101526:C:T
chr12:121101612	['G', 'A']	98663	158679.8664132583	-5056.636228861377	-0.004009912340599	0.0053554885363524	-0.7487481885882591	0.454011	0.454011	chr12	121101612	0.3429336247168436	chr12:121101612:G:A
chr12:121101774	['A', 'G']	98663	158690.12608466463	-5059.39662877366	-0.0040510228669188	0.005356659035754	-0.7562592354449953	0.449496	0.449496	chr12	121101774	0.3472741686374421	chr12:121101774:A:G
chr12:121101837	['C', 'T']	98663	147888.97433064008	-5026.506847965007	0.0001018264760122	0.004937051333553	0.02062495792179	0.983545	0.983545	chr12	121101837	0.0072057650739795	chr12:121101837:C:T
chr12:121101846	['G', 'A']	98663	15891.315198215554	-942.0314516317868	-0.0038947671013699	0.0078181008878586	-0.4981730419235687	0.618363	0.618363	chr12	121101846	0.2087565044981488	chr12:121101846:G:A
chr12:121102543	['C', 'T']	98663	158944.33178579033	-5057.777616844934	-0.0041461635667279	0.0053704588308797	-0.7720315334860709	0.440098	0.440098	chr12	121102543	0.3564506050588168	chr12:121102543:C:T
chr12:121102564	['T', 'G']	98663	148182.53239867807	-5021.211175982418	0.0002379431449407	0.0049464035709636	0.0481042724329085	0.961633	0.961633	chr12	121102564	0.0169906415643058	chr12:121102564:T:G
chr12:121102728	['G', 'A']	98663	167968.2391050919	-5390.212700362514	-0.0003471248737693	0.0059817611444273	-0.058030547423772	0.953724	0.953724	chr12	121102728	0.0205772884189159	chr12:121102728:G:A
chr12:121103081	['CA', 'C']	98663	2468.175113525787	167.84047823393078	0.0002206125286389	0.0193971296236676	0.0113734626163348	0.990926	0.990926	chr12	121103081	0.0039587763841676	chr12:121103081:CA:C
chr12:121103357	['A', 'G']	98663	158467.91076080894	-5180.310561794611	-0.0046169134751586	0.0053451032497746	-0.8637650685893296	0.387719	0.387719	chr12	121103357	0.4114829160601876	chr12:121103357:A:G
chr12:121103359	['A', 'G']	98663	148296.58266758587	-5041.444151634543	0.0001874756097496	0.0049509880294261	0.0378663023694145	0.969794	0.969794	chr12	121103359	0.0133205071404286	chr12:121103359:A:G
chr12:121103594	['T', 'C']	98663	174049.69715861283	-6103.903097417481	-0.009238531644066	0.0065935376944272	-1.401149439378245	0.161173	0.161173	chr12	121103594	0.7927077102550788	chr12:121103594:T:C
chr12:121104028	['C', 'T']	98663	9470.191970484791	-253.748983875128	-0.0183643150925466	0.0100872489958882	-1.8205474158546369	0.0686787	0.0686787	chr12	121104028	1.163177934072709	chr12:121104028:C:T
chr12:121104325	['A', 'C']	98663	11548.468198542454	-502.491796114294	0.0014758289374641	0.0090241376779029	0.1635423782460678	0.870092	0.870092	chr12	121104325	0.0604348244159608	chr12:121104325:A:C
chr12:121104398	['C', 'T']	98663	158485.06327227756	-5189.267279346341	-0.0048454828175046	0.0053456910462593	-0.9064277706238294	0.364712	0.364712	chr12	121104398	0.4380499470014224	chr12:121104398:C:T
chr12:121105170	['A', 'G']	98663	173473.06590644162	-6062.276594470805	-0.009349081521617	0.0065276220551547	-1.4322338889449455	0.15208	0.15208	chr12	121105170	0.8179278961426133	chr12:121105170:A:G
chr12:121105208	['C', 'T']	98663	178860.87707917334	-5893.269834025095	0.0031390716852218	0.00730715464558	0.4295887848932601	0.667496	0.667496	chr12	121105208	0.1755513324849342	chr12:121105208:C:T
chr12:121106019	['G', 'A']	98663	8768.155306639634	-224.502383688308	0.0202842823220118	0.0103308168304793	1.9634732330328948	0.049594	0.049594	chr12	121106019	1.3045708623104275	chr12:121106019:G:A
chr12:121106176	['G', 'A']	98663	8984.364418952822	-215.7086915596568	0.0205143600843121	0.0102739885351926	1.9967279517630283	0.0458575	0.0458575	chr12	121106176	1.3385896252667775	chr12:121106176:G:A
chr12:121106254	['T', 'C']	98663	174063.46333427954	-6091.3687307717855	-0.0086728380736689	0.0065981245161527	-1.3144398915839108	0.188701	0.188701	chr12	121106254	0.7242257983335787	chr12:121106254:T:C
chr12:121106366	['G', 'A']	98663	15556.261365364147	-918.6655420596252	-0.002958720757979	0.007893416075756	-0.3748340046417285	0.707785	0.707785	chr12	121106366	0.1500986455502384	chr12:121106366:G:A
chr12:121107037	['G', 'A']	98663	173996.3447940318	-6103.417560787928	-0.0089977691706276	0.0065902654122936	-1.3653121092578342	0.172158	0.172158	chr12	121107037	0.7640727912855978	chr12:121107037:G:A
chr12:121108546	['G', 'A']	98663	174002.69048849965	-6112.364125593449	-0.0093619704956879	0.006591688799541	-1.4202688841044453	0.155533	0.155533	chr12	121108546	0.808177451026925	chr12:121108546:G:A
chr12:121108978	['C', 'T']	98663	9460.534197694811	-243.58449197023296	-0.0171819105032046	0.0100945336320967	-1.7021004762986454	0.0887397	0.0887397	chr12	121108978	1.0518820438250622	chr12:121108978:C:T
chr12:121109652	['G', 'A']	98663	174103.41089891735	-6087.966941070503	-0.0090083478722405	0.0066007303463009	-1.364750171515325	0.172335	0.172335	chr12	121109652	0.7636265115059729	chr12:121109652:G:A
chr12:121110801	['A', 'T']	98663	174102.94009123166	-6091.074632248577	-0.0090446307605666	0.0066003658080825	-1.3703226493130038	0.170589	0.170589	chr12	121110801	0.7680489766463487	chr12:121110801:A:T
chr12:121110892	['G', 'T']	98663	148241.5375577812	-5056.730510142719	-0.0002351470159331	0.0049504357012183	-0.0475002666685077	0.962115	0.962115	chr12	121110892	0.0167730143650492	chr12:121110892:G:T
chr12:121111119	['T', 'C']	98663	174082.70184188383	-6083.545188204312	-0.0089254221386026	0.0065983825570231	-1.3526681821596702	0.176165	0.176165	chr12	121111119	0.7540803718419344	chr12:121111119:T:C
chr12:121111141	['T', 'C']	98663	174096.11642592875	-6087.101439514235	-0.0088596363911157	0.0065997199178095	-1.342426118297504	0.179461	0.179461	chr12	121111141	0.7460299165846376	chr12:121111141:T:C
chr12:121111680	['C', 'T']	98663	174298.592285132	-6065.306267699829	-0.0082220144729684	0.0066555997107626	-1.2353529103730143	0.216702	0.216702	chr12	121111680	0.6641370804431928	chr12:121111680:C:T
chr12:121111820	['C', 'T']	98663	158531.28154808364	-5174.455904600958	-0.0046519872928586	0.0053493120766686	-0.8696421570071594	0.384498	0.384498	chr12	121111820	0.415105914877434	chr12:121111820:C:T
chr12:121111859	['A', 'G']	98663	176505.15588035557	-5946.924758363169	-0.0106085336828478	0.0069107850219636	-1.5350692647987432	0.12477	0.12477	chr12	121111859	0.903889824915404	chr12:121111859:A:G
chr12:121111915	['A', 'C']	98663	174085.29333063043	-6095.052926201635	-0.0092425052199774	0.0065984279413308	-1.400713215656232	0.161303	0.161303	chr12	121111915	0.792357555293433	chr12:121111915:A:C
chr12:121112011	['C', 'T']	98663	174084.29330022298	-6094.337084272956	-0.009194467133346	0.0065983745387755	-1.393444261054666	0.163489	0.163489	chr12	121112011	0.7865114625756241	chr12:121112011:C:T
chr12:121112102	['T', 'C']	98663	48742.02800657309	-1593.4544458928226	0.0002079776423822	0.0049608049468235	0.041924172510637	0.966559	0.966559	chr12	121112102	0.014771630934575	chr12:121112102:T:C
chr12:121112756	['T', 'C']	98663	148233.05319289144	-5059.592162419664	-0.0002899363010117	0.0049504162535263	-0.0585680650198333	0.953296	0.953296	chr12	121112756	0.0207722292599931	chr12:121112756:T:C
chr12:121113064	['C', 'T']	98663	159784.6289778084	-5555.531015767144	0.0003370638615525	0.0054719266924087	0.0615987531448762	0.950882	0.950882	chr12	121113064	0.0218733736288045	chr12:121113064:C:T
chr12:121113484	['A', 'C']	98663	33954.22701283429	-1379.2693945365718	-0.0009872326035576	0.0056656440927723	-0.1742489622348589	0.86167	0.86167	chr12	121113484	0.0646590272369278	chr12:121113484:A:C
chr12:121113600	['G', 'A']	98663	9431.86790425112	-247.59897444674783	-0.0173611164413236	0.0101155969224499	-1.7162720672265428	0.0861154	0.0861154	chr12	121113600	1.0649191768045714	chr12:121113600:G:A
chr12:121114289	['A', 'G']	98663	11650.590423483143	-481.88384923592974	0.0017420324997845	0.0089903086256854	0.1937678195838017	0.846358	0.846358	chr12	121114289	0.0724458963731805	chr12:121114289:A:G
chr12:121114559	['TG', 'T']	98663	9432.529656249051	-247.021656062944	-0.0173266575473166	0.0101145931248232	-1.713035545126722	0.0867091	0.0867091	chr12	121114559	1.0619353215273029	chr12:121114559:TG:T
chr12:121114618	['G', 'A']	98663	185295.75613464287	-6166.00427207554	-0.0015954749754545	0.0088456451872873	-0.1803684119896086	0.856864	0.856864	chr12	121114618	0.0670881030902951	chr12:121114618:G:A
chr12:121114706	['T', 'C']	98663	185300.26867835023	-6163.152033516503	-0.0014140219179851	0.0088478899591541	-0.1598145913334001	0.873027	0.873027	chr12	121114706	0.0589723247140339	chr12:121114706:T:C
chr12:121114809	['C', 'T']	98663	185296.6342286641	-6169.701433393309	-0.0019212397552704	0.0088459470609056	-0.2171887014519138	0.828062	0.828062	chr12	121114809	0.0819371447974633	chr12:121114809:C:T
chr12:121114904	['G', 'A']	98663	185274.14493796625	-6164.48096763648	-0.0014830579139787	0.0088385014131704	-0.1677951775590419	0.866745	0.866745	chr12	121114904	0.0621086549829851	chr12:121114904:G:A
chr12:121114945	['C', 'T']	98663	185298.14664085305	-6169.428576369274	-0.0018593098772602	0.008846566768118	-0.210173045204498	0.833533	0.833533	chr12	121114945	0.0790772015537934	chr12:121114945:C:T
chr12:121114946	['C', 'G']	98663	185300.78118252868	-6170.649698764122	-0.0019777989538739	0.0088474587132554	-0.2235442987612718	0.823112	0.823112	chr12	121114946	0.0845410667651798	chr12:121114946:C:G
chr12:121115512	['C', 'T']	98663	185297.512340486	-6167.841096228049	-0.0017585134637681	0.00884699619587	-0.1987695512505179	0.842443	0.842443	chr12	121115512	0.0744594739852985	chr12:121115512:C:T
chr12:121115627	['C', 'T']	98663	185296.6342286641	-6170.33807959072	-0.0019894554883624	0.0088459337850326	-0.2249005629828026	0.822057	0.822057	chr12	121115627	0.0850980681932563	chr12:121115627:C:T
chr12:121116031	['T', 'C']	98663	185287.26788773225	-6172.386524520456	-0.002082510955981	0.0088441056799134	-0.2354688005041366	0.813845	0.813845	chr12	121116031	0.0894583003375229	chr12:121116031:T:C
chr12:121116076	['A', 'G']	98663	185294.4146984288	-6170.865558047067	-0.0020753931676266	0.0088464187121384	-0.2346026381024579	0.814518	0.814518	chr12	121116076	0.0890993137934134	chr12:121116076:A:G
chr12:121116244	['C', 'A']	98663	15559.30071511895	-918.8856386175736	-0.0029698476787462	0.0078953227483098	-0.3761527898757558	0.706804	0.706804	chr12	121116244	0.1507010013653131	chr12:121116244:C:A
chr12:121116375	['G', 'A']	98663	175707.02792588234	-5937.854289961684	0.0066442114745129	0.0068380825947346	0.9716483213626376	0.331228	0.331228	chr12	121116375	0.4798729577219937	chr12:121116375:G:A
chr12:121116620	['G', 'A']	98663	12586.5102828936	10.51599461062905	-0.0134129679172307	0.0089173711854745	-1.5041392399453992	0.132549	0.132549	chr12	121116620	0.8776235444010511	chr12:121116620:G:A
chr12:121116865	['A', 'C']	98663	16650.55657163712	-750.1885198527534	0.0046489043807767	0.0076392515597674	0.6085549538989401	0.542821	0.542821	chr12	121116865	0.2653433592295032	chr12:121116865:A:C
chr12:121117304	['A', 'T']	98663	15698.432004784405	-904.3522540365868	-0.0032651826148576	0.0078581688374814	-0.4155144388452834	0.677766	0.677766	chr12	121117304	0.1689202212506995	chr12:121117304:A:T
chr12:121117690	['G', 'T']	98663	169701.36013177902	-5248.302118984944	0.0010655330022671	0.0061175587586933	0.1741761778345001	0.861727	0.861727	chr12	121117690	0.0646302993402476	chr12:121117690:G:T
chr12:121117694	['T', 'G']	98663	169702.36026355808	-5248.79134530194	0.0010347085135151	0.0061173645142592	0.1691428573699171	0.865685	0.865685	chr12	121117694	0.062640107576469	chr12:121117694:T:G
chr12:121117710	['T', 'C']	98663	169704.5206747291	-5253.352391958733	0.0008786526138584	0.0061180333987108	0.1436168383852806	0.885803	0.885803	chr12	121117710	0.0526628531986529	chr12:121117710:T:C
chr12:121117963	['C', 'T']	98663	11568.864991672364	-499.9188862033399	0.0017070267867338	0.0090291878642358	0.1890565145393927	0.850049	0.850049	chr12	121117963	0.0705560392077546	chr12:121117963:C:T
chr12:121118056	['C', 'T']	98663	11545.925596626044	-496.4881659948424	0.0019744938476605	0.0090292088469764	0.2186785000904808	0.826901	0.826901	chr12	121118056	0.0825464828626701	chr12:121118056:C:T
chr12:121118719	['G', 'T']	98663	9432.676940234196	-250.37523205112976	-0.0177119175647573	0.0101156494895571	-1.7509421993162455	0.079959	0.079959	chr12	121118719	1.0971326459846062	chr12:121118719:G:T
chr12:121118808	['T', 'C']	98663	15588.743993103088	-915.5643466975304	-0.0025132077789027	0.0078871215966584	-0.3186470181932462	0.749995	0.749995	chr12	121118808	0.124941631914497	chr12:121118808:T:C
chr12:121119051	['A', 'C']	98663	174202.42193772044	-5930.837738848466	0.007951398364086	0.0066530311009672	1.195154245247713	0.23203	0.23203	chr12	121119051	0.6344558599705307	chr12:121119051:A:C
chr12:121119237	['C', 'A']	98663	169703.08038601506	-5248.550946873117	0.0010810036701717	0.0061174210228535	0.1767090520880181	0.859737	0.859737	chr12	121119237	0.0656343823811446	chr12:121119237:C:A
chr12:121119458	['A', 'G']	98663	169699.31993675057	-5243.13350114881	0.0012583631272775	0.0061173032439765	0.2057055334826866	0.837021	0.837021	chr12	121119458	0.0772636458661056	chr12:121119458:A:G
chr12:121119466	['G', 'C']	98663	148224.01861030865	-5043.681375975966	8.767319516732833e-05	0.0049500807322076	0.0177114677336237	0.985869	0.985869	chr12	121119466	0.00618078927465	chr12:121119466:G:C
chr12:121119578	['A', 'G']	98663	160261.98939653512	-4998.685148645841	0.0059669905217029	0.0054575558704178	1.0933448348273276	0.274245	0.274245	chr12	121119578	0.5618612816828935	chr12:121119578:A:G
chr12:121120212	['A', 'G']	98663	148226.52116487926	-5045.304349048206	3.093827892383577e-05	0.0049501889644845	0.0062499187699306	0.995013	0.995013	chr12	121120212	0.0021712450920807	chr12:121120212:A:G
chr12:121120392	['T', 'C']	98663	185258.0	-6166.970502736829	-0.0013840487491237	0.0088320567534218	-0.1567074111686958	0.875476	0.875476	chr12	121120392	0.0577557550179212	chr12:121120392:T:C
chr12:121120620	['T', 'C']	98663	11061.672694284234	-232.74330250696164	-0.0170873597822011	0.0093980202955124	-1.818187154837327	0.0690386	0.0690386	chr12	121120620	1.1609080240489218	chr12:121120620:T:C
chr12:121121061	['T', 'C']	98663	148241.57262201677	-5048.155037964575	1.4621383402252954e-05	0.0049506984998663	0.0029533980715343	0.997644	0.997644	chr12	121121061	0.0010244050228902	chr12:121121061:T:C
chr12:121121430	['C', 'T']	98663	8739.44289363255	-221.2787616302719	0.0210364342927938	0.0103428984533034	2.0339012693366274	0.0419642	0.0419642	chr12	121121430	1.37712105180495	chr12:121121430:C:T
chr12:121121506	['G', 'A']	98663	9433.38244863621	-249.56221948531373	-0.0176455222933168	0.0101128032636021	-1.7448695315596927	0.0810107	0.0810107	chr12	121121506	1.0914576151453608	chr12:121121506:G:A
chr12:121122861	['G', 'A']	98663	160726.403310493	-5058.361910745752	-0.0052923674326886	0.0054686917916839	-0.96775748831496	0.333168	0.333168	chr12	121122861	0.4773367182220533	chr12:121122861:G:A
chr12:121122921	['T', 'A']	98663	160726.77428869723	-5058.2534102721775	-0.0052874880414284	0.0054684860524777	-0.9669016233538268	0.333596	0.333596	chr12	121122921	0.4767791654334069	chr12:121122921:T:A
chr12:121123168	['T', 'C']	98663	9434.243071464776	-257.1147409633677	-0.0184470084815848	0.010111087772074	-1.824433621527236	0.0680896	0.0680896	chr12	121123168	1.1669192171258578	chr12:121123168:T:C
chr12:121123249	['C', 'T']	98663	148124.02100418665	-5064.552520527062	-5.137917233211528e-05	0.0049483594230238	-0.010383072032532	0.991716	0.991716	chr12	121123249	0.0036126799543925	chr12:121123249:C:T
chr12:121123418	['C', 'T']	98663	8652.438484461474	-230.60541146010067	0.0215602562462094	0.0103955182808698	2.0739953183368813	0.0380823	0.0380823	chr12	121123418	1.4192768300579437	chr12:121123418:C:T
chr12:121124006	['AG', 'A']	98663	160707.40196237428	-5056.863828932792	-0.0053109636769255	0.0054674872460738	-0.9713719370336512	0.331365	0.331365	chr12	121124006	0.4796933652878188	chr12:121124006:AG:A
chr12:121124065	['A', 'C']	98663	11307.833770920552	-508.95638915059095	0.0019456788880735	0.0091247840675719	0.213230129465547	0.831148	0.831148	chr12	121124065	0.0803216358304461	chr12:121124065:A:C
chr12:121124118	['C', 'T']	98663	8654.438585821727	-235.2040015164181	0.0210027661926587	0.0103932683906038	2.020804755859713	0.0433027	0.0433027	chr12	121124118	1.3634850237726464	chr12:121124118:C:T
chr12:121124233	['T', 'C']	98663	9459.534035500315	-252.28388359826408	-0.018128670395833	0.010099442487147	-1.7950169446387123	0.0726541	0.0726541	chr12	121124233	1.13873987266488	chr12:121124233:T:C
chr12:121124301	['G', 'A']	98663	160724.77416706365	-5060.313282120884	-0.0053457398470219	0.0054686612411969	-0.977522580252558	0.328313	0.328313	chr12	121124301	0.4837119204491973	chr12:121124301:G:A
chr12:121124332	['G', 'A']	98663	160726.403310493	-5059.622727790335	-0.0053580543491121	0.005468677291	-0.97977153596721	0.327201	0.327201	chr12	121124332	0.4851853776968691	chr12:121124332:G:A
chr12:121124679	['A', 'G']	98663	22258.57921464483	-636.8647874336538	0.0098144822710899	0.0067175237141829	1.4610268141470413	0.144011	0.144011	chr12	121124679	0.8416043338988738	chr12:121124679:A:G
chr12:121124787	['CCT', 'C']	98663	16266.97848982778	-831.4125734960568	-0.0027518373002107	0.0077265411933011	-0.3561538379678303	0.721726	0.721726	chr12	121124787	0.1416276490695018	chr12:121124787:CCT:C
chr12:121125213	['C', 'T']	98663	148925.45383086026	-5028.97688363694	0.0015545592123853	0.0050299682618542	0.3090594475863185	0.757277	0.757277	chr12	121125213	0.1207452333573119	chr12:121125213:C:T
chr12:121125490	['C', 'T']	98663	20611.69594073472	-656.0576677725618	0.0115747153099923	0.0069496111073165	1.6655198587740363	0.0958123	0.0958123	chr12	121125490	1.0185787343532733	chr12:121125490:C:T
chr12:121125583	['A', 'T']	98663	20595.30603885305	-656.7763953409853	0.0115749341266761	0.0069491317919735	1.6656662261097834	0.0957831	0.0957831	chr12	121125583	1.0187111112158678	chr12:121125583:A:T
chr12:121125678	['C', 'T']	98663	9410.719916044782	-257.2086174410442	-0.0182632250136364	0.0101270790368973	-1.8034050042559688	0.0713277	0.0713277	chr12	121125678	1.146741779812387	chr12:121125678:C:T
chr12:121125906	['G', 'A']	98663	20592.09618874773	-658.2913854358309	0.0114360555053656	0.0069501578863052	1.6454382321154848	0.0998827	0.0998827	chr12	121125906	1.0005097264403096	chr12:121125906:G:A
chr12:121126120	['G', 'A']	98663	20545.95663192897	-664.4687670733505	0.0110989342726819	0.0069564067811293	1.595498167644549	0.110604	0.110604	chr12	121126120	0.956229166462472	chr12:121126120:G:A
chr12:121126314	['A', 'G']	98663	15676.317775007348	-932.3378379002708	-0.0036558265010965	0.0078641256819388	-0.4648738650620419	0.642023	0.642023	chr12	121126314	0.1924494133732628	chr12:121126314:A:G
chr12:121126588	['C', 'T']	98663	20486.622927224817	-682.5860780255059	0.0108674848035872	0.0069640343285161	1.5605156854393034	0.118641	0.118641	chr12	121126588	0.9257652013875334	chr12:121126588:C:T
chr12:121126595	['T', 'C']	98663	20575.459799708075	-658.2941577601958	0.0113894492788641	0.0069517992555575	1.638345536194686	0.101353	0.101353	chr12	121126595	0.9941633918731614	chr12:121126595:T:C
chr12:121126660	['C', 'T']	98663	20482.62280559497	-680.7106177965868	0.0110023224401506	0.0069645381302777	1.5797634005791357	0.114164	0.114164	chr12	121126660	0.942470823114378	chr12:121126660:C:T
chr12:121126812	['C', 'A']	98663	20478.69830714649	-677.7767265682644	0.0111059183621976	0.0069660218165129	1.5942985328973542	0.110872	0.110872	chr12	121126812	0.9551781182409154	chr12:121126812:C:A
chr12:121127114	['T', 'C']	98663	20972.86511670351	-606.3386639755255	0.0115221715367593	0.0068911142057252	1.672033170947388	0.094521	0.094521	chr12	121127114	1.0244716923276018	chr12:121127114:T:C
chr12:121128067	['C', 'T']	98663	20486.038182407912	-681.5843887831794	0.0108989601136161	0.006964307162312	1.56497406843236	0.117592	0.117592	chr12	121128067	0.9296222231071248	chr12:121128067:C:T
chr12:121128401	['C', 'T']	98663	8951.453637819537	-191.54134144359267	0.021215358832461	0.0102255027969232	2.074749697280859	0.0380123	0.0380123	chr12	121128401	1.420075851862606	chr12:121128401:C:T
chr12:121129382	['C', 'T']	98663	11167.05596333995	-235.30914916711544	-0.0177904507043486	0.0093627035656008	-1.900140336570299	0.0574176	0.0574176	chr12	121129382	1.2409549645483249	chr12:121129382:C:T
chr12:121129928	['T', 'G']	98663	16456.169792574874	-833.6350626638041	-0.0023117434522228	0.0076888236853338	-0.3006628252683784	0.763672	0.763672	chr12	121129928	0.1170931324934049	chr12:121129928:T:G
chr12:121130109	['C', 'T']	98663	168962.85009983886	-5333.708696044675	0.0002960603029022	0.0060473726511854	0.0489568478708281	0.960954	0.960954	chr12	121130109	0.0172974011184613	chr12:121130109:C:T
chr12:121130112	['G', 'C']	98663	11527.817882338632	-487.793515287052	0.0020393536266352	0.0090324173152899	0.2257815992605938	0.821372	0.821372	chr12	121130112	0.0854601060267516	chr12:121130112:G:C
chr12:121130398	['T', 'C']	98663	15835.852107178698	-926.1095852205832	-0.0034970096005347	0.0078307713245788	-0.4465728158295825	0.655185	0.655185	chr12	121130398	0.1836360540006896	chr12:121130398:T:C
chr12:121131071	['G', 'A']	98663	185407.5168002919	-6160.799515001848	-0.0019817213765606	0.0088819600794904	-0.2231175730159737	0.823444	0.823444	chr12	121131071	0.0843659305779552	chr12:121131071:G:A
chr12:121131093	['A', 'G']	98663	11531.87010248664	-487.0798967369751	0.002200111218124	0.0090314315763247	0.2436060329451566	0.807536	0.807536	chr12	121131093	0.0928381076930234	chr12:121131093:A:G
chr12:121131142	['C', 'G']	98663	9383.046121720796	-267.18855064605225	-0.0198077514792003	0.010139604948711	-1.9535032754622537	0.0507628	0.0507628	chr12	121131142	1.2944544308836436	chr12:121131142:C:G
chr12:121131322	['C', 'T']	98663	158565.89290420676	-5228.595841525339	0.0053731282090529	0.0053705853296887	1.0004734827226562	0.317084	0.317084	chr12	121131322	0.4988256718392716	chr12:121131322:C:T
chr12:121131831	['T', 'C']	98663	182832.2654929149	-6324.087280940791	-0.0013346650724242	0.008145257303927	-0.1638579387517683	0.869843	0.869843	chr12	121131831	0.0605591271361568	chr12:121131831:T:C
chr12:121132133	['A', 'C']	98663	185416.6378775593	-6159.456373586043	-0.0019030706166694	0.0088845195042614	-0.2142007359831451	0.830391	0.830391	chr12	121132133	0.0807173664699894	chr12:121132133:A:C
chr12:121132344	['A', 'G']	98663	11534.104272897765	-493.4394400134604	0.0014618910647492	0.0090306446357701	0.1618811417912219	0.8714	0.8714	chr12	121132344	0.0597824444002649	chr12:121132344:A:G
chr12:121132540	['A', 'G']	98663	187761.8061240004	-6348.084328374725	0.0196355639896377	0.0100455393920153	1.9546550188479603	0.0506266	0.0506266	chr12	121132540	1.2956212381438803	chr12:121132540:A:G
chr12:121132673	['A', 'G']	98663	148161.01350159646	-5020.247238245782	0.0006840046714958	0.0049473244557638	0.1382574920266238	0.890037	0.890037	chr12	121132673	0.0505919387912408	chr12:121132673:A:G
chr12:121133662	['C', 'A']	98663	148240.54239401492	-4997.165045155482	0.0007492727361386	0.0049503828675458	0.1513565225531914	0.879695	0.879695	chr12	121133662	0.0556678764600245	chr12:121133662:C:A
chr12:121133843	['C', 'T']	98663	11557.171378467963	-476.6845506028183	0.0029172976743142	0.0090186706908656	0.3234731341581218	0.746338	0.746338	chr12	121133843	0.1270644455963098	chr12:121133843:C:T
chr12:121133976	['G', 'A']	98663	9151.484079596949	-312.3308760940674	-0.0213433908120648	0.0102394267867916	-2.0844321910281773	0.0371234	0.0371234	chr12	121133976	1.430352255146654	chr12:121133976:G:A
chr12:121135818	['C', 'T']	98663	8574.079473021779	-254.5918497335896	0.0189609318669355	0.0104466199669891	1.815030309023517	0.0695223	0.0695223	chr12	121135818	1.1578758685964252	chr12:121135818:C:T
chr12:121135833	['A', 'G']	98663	148624.23400779322	-4931.638419517462	0.001431283340133	0.0049626235277085	0.2884126374167937	0.773032	0.773032	chr12	121135833	0.1118025278982702	chr12:121135833:A:G
chr12:121136607	['C', 'T']	98663	11600.664783504211	-478.75488775505255	0.0022437420370144	0.0090364888375387	0.2482979924341488	0.803904	0.803904	chr12	121136607	0.0947958104052199	chr12:121136607:C:T
chr12:121138121	['G', 'A']	98663	180633.49243867828	-5795.644365661469	0.001232772741313	0.0076275928564572	0.1616201552065551	0.871605	0.871605	chr12	121138121	0.0596802870694475	chr12:121138121:G:A
chr12:121138184	['G', 'A']	98663	16198.49254003649	-871.8496013529233	-0.0017973673138222	0.0077385252074765	-0.2322622548396914	0.816335	0.816335	chr12	121138184	0.0881315829186752	chr12:121138184:G:A
chr12:121138849	['C', 'A']	98663	144683.5973076806	-4678.502045772558	0.0019716440951283	0.0048356239259224	0.407733133372705	0.68347	0.68347	chr12	121138849	0.1652805434522591	chr12:121138849:C:A
chr12:121139809	['A', 'G']	98663	14979.941494606865	-356.35554204303344	0.0065121287055207	0.0080651736418159	0.8074381277740817	0.419416	0.419416	chr12	121139809	0.3773550059661255	chr12:121139809:A:G
chr12:121139975	['G', 'A']	98663	53489.59002118624	-1890.851382291342	-0.0017793023289844	0.0048155274023433	-0.369492722254812	0.711761	0.711761	chr12	121139975	0.1476658122703848	chr12:121139975:G:A
chr12:121140044	['T', 'C']	98663	15225.623431259257	-324.50705550431366	0.0062113168651802	0.0080053892798706	0.7758919208087012	0.437815	0.437815	chr12	121140044	0.3587093631298232	chr12:121140044:T:C
chr12:121140089	['C', 'T']	98663	15996.134903097638	-217.37562581746369	0.0068471418879186	0.007850336858573	0.8722099460536082	0.383096	0.383096	chr12	121140089	0.4166923825692499	chr12:121140089:C:T
chr12:121140184	['T', 'C']	98663	16027.46201877268	-207.5128659036181	0.0068215669486016	0.0078445480010366	0.8695933720719441	0.384525	0.384525	chr12	121140184	0.4150754191679007	chr12:121140184:T:C
chr12:121140548	['T', 'C']	98663	11880.806270780957	-542.6015906879152	0.0016315546935626	0.0089067170212824	0.1831825003156719	0.854655	0.854655	chr12	121140548	0.0682091622701578	chr12:121140548:T:C
chr12:121140584	['T', 'C']	98663	15493.041388748095	-284.02652184395293	0.0064946618557861	0.0079500550582625	0.8169329404877728	0.413969	0.413969	chr12	121140584	0.3830321797318028	chr12:121140584:T:C
chr12:121140647	['G', 'A']	98663	11876.96303279104	-540.124217171235	0.0020219180878579	0.0089076106793833	0.2269877030591039	0.820434	0.820434	chr12	121140647	0.0859563501242249	chr12:121140647:G:A
chr12:121140919	['C', 'A']	98663	15488.883853179388	-280.9312101019142	0.0067903423334001	0.0079511655188951	0.8540059086008938	0.393104	0.393104	chr12	121140919	0.4054925370267963	chr12:121140919:C:A
chr12:121140922	['C', 'A']	98663	15488.668754941922	-282.80847191398834	0.0066448382250863	0.007951398228362	0.8356817297094521	0.403336	0.403336	chr12	121140922	0.3943330130442291	chr12:121140922:C:A
chr12:121141221	['T', 'G']	98663	21546.310297292643	-852.3811644471693	0.0098855771313582	0.0067990451330411	1.4539655110270668	0.145959	0.145959	chr12	121141221	0.8357691207525086	chr12:121141221:T:G
chr12:121141275	['A', 'G']	98663	15496.88482630688	-285.4528308041534	0.0064605268378738	0.0079496351030495	0.8126821865566525	0.416402	0.416402	chr12	121141275	0.3804871932179907	chr12:121141275:A:G
chr12:121141487	['G', 'C']	98663	16197.2983507182	-879.9944272884102	-0.0022453909937672	0.0077401710620425	-0.2900957841588953	0.771744	0.771744	chr12	121141487	0.1125267382981129	chr12:121141487:G:C
chr12:121141609	['T', 'C']	98663	15991.486245692278	-915.5790769664897	-0.002392322663099	0.0077920423023173	-0.3070212622418126	0.758828	0.758828	chr12	121141609	0.119856652452405	chr12:121141609:T:C
chr12:121141870	['C', 'T']	98663	15439.564878919038	-299.5922295963064	0.005945048078212	0.0079626190009332	0.7466196834879619	0.455295	0.455295	chr12	121141870	0.3417071190402242	chr12:121141870:C:T
chr12:121142152	['G', 'A']	98663	14661.8916346534	-419.04037488669934	0.0057976743576503	0.0081384297216787	0.7123824319827593	0.47623	0.47623	chr12	121142152	0.3221832497877658	chr12:121142152:G:A
chr12:121142950	['G', 'A']	98663	14500.580768291306	-447.5683084074712	0.0058520223092634	0.0081934272197547	0.7142337574139833	0.475084	0.475084	chr12	121142950	0.3232295956147229	chr12:121142950:G:A
chr12:121143182	['G', 'A']	98663	15106.438615412337	-417.95011109192393	0.0066837078969194	0.0081245162460633	0.8226591829584855	0.410704	0.410704	chr12	121143182	0.3864710673692156	chr12:121143182:G:A
chr12:121143878	['T', 'C']	98663	11658.372051994407	-481.8491135072525	0.0022581470393545	0.0089872844037841	0.2512602180925445	0.801613	0.801613	chr12	121143878	0.0960352483350075	chr12:121143878:T:C
chr12:121143935	['T', 'C']	98663	15188.539436205694	-330.2940292632538	0.0061606577258377	0.0080130934757057	0.7688238936080937	0.442	0.442	chr12	121143935	0.3545777306509081	chr12:121143935:T:C
chr12:121144179	['G', 'T']	98663	9145.463469764236	-296.9601023292985	-0.0194384639032443	0.0102451181627977	-1.89733916138026	0.0577861	0.0577861	chr12	121144179	1.238176615200236	chr12:121144179:G:T
chr12:121144180	['C', 'T']	98663	9144.55610853766	-296.1838974447767	-0.0193578930610744	0.0102468489878296	-1.88915568913586	0.0588739	0.0588739	chr12	121144180	1.2300771941457305	chr12:121144180:C:T
chr12:121144245	['T', 'C']	98663	9141.648587009407	-295.4995509180341	-0.0195645978966729	0.010245224092333	-1.9096310359198465	0.0561836	0.0561836	chr12	121144245	1.2503904365469731	chr12:121144245:T:C
chr12:121144437	['G', 'A']	98663	53159.392345904285	-1850.3050598122145	-0.0024075031663788	0.0048279328141676	-0.4986612819701994	0.618019	0.618019	chr12	121144437	0.2089981730207087	chr12:121144437:G:A
chr12:121146025	['G', 'A']	98663	16187.820359220745	-878.838076985084	-0.0013596548150936	0.0077462590762946	-0.1755240564125301	0.860668	0.860668	chr12	121146025	0.0651643439865568	chr12:121146025:G:A
chr12:121146134	['A', 'G']	98663	11562.281309879858	-483.1431902787097	0.0016176748806547	0.0090199263516678	0.179344577503743	0.857668	0.857668	chr12	121146134	0.0666807933532422	chr12:121146134:A:G
chr12:121146190	['C', 'T']	98663	15928.681914958324	-922.5024143866152	-0.002185552294234	0.0078076055696978	-0.279926063723872	0.779535	0.779535	chr12	121146190	0.108164380839956	chr12:121146190:C:T
chr12:121146357	['A', 'G']	98663	21242.797153677013	-719.3434543582312	-0.0070844067152258	0.0069023349176379	-1.0263782907900572	0.304716	0.304716	chr12	121146357	0.5161047412834764	chr12:121146357:A:G
chr12:121147187	['G', 'A']	98663	11548.170466179436	-486.5383901909931	0.001863740059045	0.0090253540942584	0.2065004917901968	0.8364	0.8364	chr12	121147187	0.0775859758543657	chr12:121147187:G:A
chr12:121147425	['A', 'C']	98663	15950.970027468906	-914.8375033197262	-0.0015857289876329	0.0078026077631767	-0.203230642339414	0.838955	0.838955	chr12	121147425	0.0762613333021796	chr12:121147425:A:C
chr12:121148592	['A', 'G']	98663	9273.503867324907	-272.1378699958232	-0.0189811429979116	0.0101632036947664	-1.8676338257085183	0.0618161	0.0618161	chr12	121148592	1.2088983982036083	chr12:121148592:A:G
chr12:121149231	['C', 'T']	98663	11589.52705524582	-486.3060924646358	0.0019967182731055	0.009012707928981	0.221544766438609	0.824669	0.824669	chr12	121149231	0.0837203306241869	chr12:121149231:C:T
chr12:121149550	['T', 'C']	98663	53516.76355618633	-1743.7384752297914	-0.0009577728380967	0.0048141179851485	-0.1989508443813535	0.842302	0.842302	chr12	121149550	0.0745321680987594	chr12:121149550:T:C
chr12:121150285	['G', 'C']	98663	14663.743122706725	-414.312873037084	0.0051107176232135	0.0081331956326566	0.6283775595773043	0.529758	0.529758	chr12	121150285	0.275922476184659	chr12:121150285:G:C
chr12:121150322	['C', 'T']	98663	15812.442404768182	-922.2057840484862	-0.0026125284494812	0.0078311942581368	-0.3336053689086796	0.738678	0.738678	chr12	121150322	0.1315448353513981	chr12:121150322:C:T
chr12:121150742	['T', 'C']	98663	53527.98867461576	-1743.4317780344788	-0.0008979936246756	0.0048138423185374	-0.186544046367615	0.852019	0.852019	chr12	121150742	0.0695507203704474	chr12:121150742:T:C
chr12:121151600	['TA', 'T']	98663	5706.520546556651	-215.4798226228835	-0.0136973958161091	0.0127231557312232	-1.076572204684651	0.281674	0.281674	chr12	121151600	0.5502532388418918	chr12:121151600:TA:T
chr12:121151659	['A', 'G']	98663	9269.845591663794	-268.4269578121679	-0.0193779963525025	0.0101633346691732	-1.906657311136135	0.0565679	0.0565679	chr12	121151659	1.2474299435035443	chr12:121151659:A:G
chr12:121152551	['T', 'C']	98663	53608.56060713595	-1724.1096431600004	-0.0001135464125518	0.0048113853491655	-0.0235995257730716	0.981172	0.981172	chr12	121152551	0.0082548538808597	chr12:121152551:T:C
chr12:121153008	['T', 'C']	98663	8550.25998378269	-290.42131318058193	0.0176570164554588	0.0104635492905694	1.687478690559877	0.0915145	0.0915145	chr12	121153008	1.038510088763319	chr12:121153008:T:C
chr12:121153146	['C', 'T']	98663	14324.871139402172	-489.2580805930925	0.0053151842618917	0.0082131044023831	0.6471589792952674	0.517531	0.517531	chr12	121153146	0.2860636309421333	chr12:121153146:C:T
chr12:121153829	['G', 'A']	98663	11644.65234315604	-486.2963851514002	0.0020295603920138	0.0089908690991125	0.2257357291759701	0.821407	0.821407	chr12	121153829	0.085441600425123	chr12:121153829:G:A
chr12:121154886	['T', 'C']	98663	12867.347508743474	-524.854125047961	0.006025974021981	0.0085890825315511	0.7015852973638533	0.482939	0.482939	chr12	121154886	0.3161077214978148	chr12:121154886:T:C
chr12:121155216	['C', 'T']	98663	23543.670390042163	-742.1823666814124	-0.0039187209685356	0.006611824655759	-0.5926837405045714	0.553394	0.553394	chr12	121155216	0.2569655538705591	chr12:121155216:C:T
chr12:121155552	['C', 'A']	98663	14133.005433405306	-475.5789555764503	0.005034530402648	0.0082677365125013	0.608936967818893	0.542568	0.542568	chr12	121155552	0.2655458239788447	chr12:121155552:C:A
chr12:121156253	['G', 'A']	98663	53475.38200766408	-1747.1446466597793	-0.0007316452666316	0.0048132146026	-0.152007613838052	0.879181	0.879181	chr12	121156253	0.0559217060307876	chr12:121156253:G:A
chr12:121156367	['G', 'A']	98663	17841.904184151314	-600.3357453732771	0.0010712536505092	0.0074179102016799	0.1444144808151841	0.885173	0.885173	chr12	121156367	0.0529718416153683	chr12:121156367:G:A
chr12:121157383	['A', 'G']	98663	11385.346188931686	-533.4088322890099	0.0003286214403292	0.0090951322239335	0.0361315737075776	0.971178	0.971178	chr12	121157383	0.0127011641877008	chr12:121157383:A:G
chr12:121158336	['G', 'A']	98663	11578.586774513977	-495.51962847611895	0.0020095787056493	0.0090133244313635	0.222956437544468	0.82357	0.82357	chr12	121158336	0.084299481713736	chr12:121158336:G:A
chr12:121158388	['A', 'G']	98663	9271.375880558287	-249.7829004239708	-0.0174745638125085	0.0101587119104317	-1.7201554652380964	0.0854073	0.0854073	chr12	121158388	1.0685050073645697	chr12:121158388:A:G
chr12:121158841	['A', 'G']	98663	9283.470463621805	-243.7887705310638	-0.017146179191384	0.0101513331190924	-1.6890568943241415	0.0912117	0.0912117	chr12	121158841	1.0399494498346211	chr12:121158841:A:G
chr12:121158983	['C', 'T']	98663	16853.683282822654	-728.5704468551559	0.0016230315631393	0.0076028144028248	0.2134777303699997	0.830955	0.830955	chr12	121158983	0.0804224946044018	chr12:121158983:C:T
chr12:121159610	['G', 'A']	98663	26081.28694382774	-985.2325849000666	-0.0057792535711125	0.0062937506477687	-0.918252707256738	0.358489	0.358489	chr12	121159610	0.4455241658332617	chr12:121159610:G:A
chr12:121160684	['C', 'A']	98663	11577.46937430949	-497.69517612835847	0.0016725528979983	0.0090119588453133	0.1855926027523085	0.852765	0.852765	chr12	121160684	0.0691706326828818	chr12:121160684:C:A
chr12:121160849	['G', 'A']	98663	14318.015842928962	-498.3312416593423	0.0049714547827898	0.0082172151831524	0.6050048187836996	0.545177	0.545177	chr12	121160849	0.2634624745244232	chr12:121160849:G:A
chr12:121162026	['G', 'C']	98663	11574.173101679628	-499.3718976876496	0.0013466557893211	0.00901228309894	0.1494244881720982	0.881219	0.881219	chr12	121162026	0.0549161475786928	chr12:121162026:G:C
chr12:121162377	['C', 'T']	98663	53421.28758971655	-1732.6209480462728	-0.0003058964194894	0.0048154251805892	-0.0635242804150547	0.949349	0.949349	chr12	121162377	0.0225741027351017	chr12:121162377:C:T
chr12:121162450	['T', 'C']	98663	102532.13725490202	-4240.628895535804	0.0042359115074311	0.0042967219985009	0.985847236313858	0.324211	0.324211	chr12	121162450	0.4891722542677084	chr12:121162450:T:C
chr12:121162935	['A', 'G']	98663	8520.460293141312	-354.0710498066764	0.0027803970838283	0.0104903373572828	0.2650436291162824	0.790976	0.790976	chr12	121162935	0.101836693778801	chr12:121162935:A:G
chr12:121162999	['G', 'A']	98663	16023.46165386097	-568.8617865205003	-0.0041624115958574	0.0077677128541024	-0.5358606418695124	0.592056	0.592056	chr12	121162999	0.2276372133095707	chr12:121162999:G:A
chr12:121163150	['G', 'A']	98663	59025.95645694358	-2393.34796427526	0.0101493671693472	0.0046548512242468	2.180384867400214	0.0292313	0.0292313	chr12	121163150	1.534151869888134	chr12:121163150:G:A
chr12:121163652	['T', 'C']	98663	53967.38054714944	-1687.2431709683324	0.0034322400269213	0.0047745583884576	0.7188602060493604	0.472229	0.472229	chr12	121163652	0.3258473460305947	chr12:121163652:T:C
chr12:121164026	['GTCACAGAA', 'G']	98663	56273.40719564489	-2846.0726717889734	-0.0047065500997569	0.0047353551804341	-0.9939170179258768	0.320266	0.320266	chr12	121164026	0.4944891643525687	chr12:121164026:GTCACAGAA:G
chr12:121164090	['A', 'C']	98663	3854.507876330461	-254.5660967233937	-0.0153280226624927	0.0153879107483649	-0.9961081080562808	0.3192	0.3192	chr12	121164090	0.4959371173213082	chr12:121164090:A:C
chr12:121164332	['C', 'A']	98663	49781.55017637759	-1759.5428840394875	0.0048946728220242	0.0048907066698273	1.0008109568748704	0.316921	0.316921	chr12	121164332	0.4990489823876424	chr12:121164332:C:A
chr12:121164435	['G', 'A']	98663	56206.40584896097	-2855.826429585312	-0.0050819002080024	0.0047368217251016	-1.0728502153822197	0.283341	0.283341	chr12	121164435	0.5476905776666121	chr12:121164435:G:A
chr12:121164578	['C', 'T']	98663	56295.98236045499	-2863.330334708986	-0.0051835051153982	0.0047354923679508	-1.0946074267756143	0.273691	0.273691	chr12	121164578	0.5627394836077867	chr12:121164578:C:T
chr12:121164617	['C', 'T']	98663	56274.53336307499	-2862.8389621833417	-0.005155924251766	0.0047370442410759	-1.088426451046814	0.27641	0.27641	chr12	121164617	0.558446249046543	chr12:121164617:C:T
chr12:121164666	['C', 'T']	98663	15478.196312177515	-628.8725835972899	0.0050531174643842	0.007904164632483	0.6392981041434623	0.522631	0.522631	chr12	121164666	0.2818048335492853	chr12:121164666:C:T
chr12:121164712	['G', 'A']	98663	15302.240768334095	-608.4235669273078	0.0053746204150718	0.0079468984305919	0.676316736902295	0.498841	0.498841	chr12	121164712	0.3020378588382569	chr12:121164712:G:A
chr12:121164731	['A', 'G']	98663	56287.82023463085	-2857.239321563527	-0.0050375911274977	0.0047366302465309	-1.0635390278114265	0.28754	0.28754	chr12	121164731	0.5413017315972495	chr12:121164731:A:G
chr12:121164825	['T', 'C']	98663	15309.965578773408	-610.3322330525386	0.0053481029134562	0.0079462991902822	0.6730306505444205	0.500929	0.500929	chr12	121164825	0.3002238252172458	chr12:121164825:T:C
chr12:121164957	['G', 'A']	98663	40962.98216946609	-2253.1655944632034	-0.0087453609936948	0.0052701965226293	-1.6593994087590025	0.0970385	0.0970385	chr12	121164957	1.013055925319119	chr12:121164957:G:A
chr12:121165022	['A', 'G']	98663	56312.55664480286	-2871.8399115994566	-0.0052878770376343	0.0047360364416768	-1.1165194995336978	0.264203	0.264203	chr12	121165022	0.5780622553208533	chr12:121165022:A:G
chr12:121165319	['C', 'A']	98663	56297.56483705842	-2869.39304981115	-0.0053031943701601	0.004736251382769	-1.1197028919228609	0.262843	0.262843	chr12	121165319	0.5803035845647275	chr12:121165319:C:A
chr12:121165666	['A', 'C']	98663	56292.55830832861	-2853.817593911875	-0.0049436587352853	0.0047360146112847	-1.0438436409182243	0.29656	0.29656	chr12	121165666	0.5278874269784928	chr12:121165666:A:C
chr12:121166053	['C', 'G']	98663	56286.845951891024	-2867.0979121914825	-0.005260661770843	0.0047363729441973	-1.110694160452032	0.266703	0.266703	chr12	121166053	0.5739720991353283	chr12:121166053:C:G
chr12:121166323	['A', 'G']	98663	56289.416786619375	-2862.6336318755675	-0.0051566207524905	0.0047363935903929	-1.088723023979684	0.276279	0.276279	chr12	121166323	0.5586521246047493	chr12:121166323:A:G
chr12:121166332	['A', 'T']	98663	56286.69840642297	-2861.80929245108	-0.0051332526509986	0.0047366822707818	-1.0837232386607658	0.27849	0.27849	chr12	121166332	0.5551903948270249	chr12:121166332:A:T
chr12:121166344	['A', 'C']	98663	56286.839422570025	-2861.61126878685	-0.0051001292027039	0.0047366078746529	-1.076747186524818	0.281596	0.281596	chr12	121166344	0.5503735185294483	chr12:121166344:A:C
chr12:121166522	['C', 'T']	98663	15319.813498661686	-605.8373606116206	0.0057318097588847	0.0079442648627825	0.7215028524209003	0.470602	0.470602	chr12	121166522	0.327346231458514	chr12:121166522:C:T
chr12:121166921	['A', 'G']	98663	15436.74784824001	-496.8728017291977	0.0021283245191714	0.0079210112298511	0.2686935363947745	0.788166	0.788166	chr12	121166921	0.1033823037140964	chr12:121166921:A:G
chr12:121167386	['C', 'T']	98663	72720.58593140081	-3928.384853366431	-0.0048351304039228	0.0044602111886305	-1.0840586240059622	0.278341	0.278341	chr12	121167386	0.5554228167983162	chr12:121167386:C:T
chr12:121167552	['G', 'A']	98663	51012.926052839655	-1597.5025542745925	0.0004179523639851	0.0048565203807478	0.0860600453036326	0.931419	0.931419	chr12	121167552	0.0308549071473356	chr12:121167552:G:A
chr12:121167796	['C', 'T']	98663	59929.72641174628	-2928.806838672185	-0.0028300626358521	0.0046534554048876	-0.6081636954938149	0.54308	0.54308	chr12	121167796	0.265136190670038	chr12:121167796:C:T
chr12:121167953	['T', 'C']	98663	70823.09449673409	-3598.3666419743254	-0.0035690924977574	0.0044811892978974	-0.7964609974035316	0.425766	0.425766	chr12	121167953	0.3708290225640816	chr12:121167953:T:C
chr12:121168116	['A', 'C']	98663	93214.68069680904	-2988.392158477928	-0.0034976764300785	0.0042579853581913	-0.8214392807504352	0.411398	0.411398	chr12	121168116	0.3857378239467763	chr12:121168116:A:C
chr12:121168151	['G', 'A']	98663	70758.47477368801	-3613.5118436872326	-0.0038644721056869	0.0044810508006355	-0.8624031008840259	0.388468	0.388468	chr12	121168151	0.4106447503400409	chr12:121168151:G:A
chr12:121168256	['C', 'A']	98663	70782.61024288838	-3610.683536321823	-0.0038019132166019	0.0044819003674557	-0.8482815111662619	0.396283	0.396283	chr12	121168256	0.4019945579069169	chr12:121168256:C:A
chr12:121168516	['G', 'A']	98663	70755.21136670081	-3618.7514365675697	-0.0039779777653418	0.0044812123278443	-0.887701245625964	0.374704	0.374704	chr12	121168516	0.4263116707475276	chr12:121168516:G:A
chr12:121168547	['G', 'T']	98663	70754.49405920514	-3614.826743016526	-0.0039353633046982	0.0044813322027583	-0.8781681711246389	0.379855	0.379855	chr12	121168547	0.4203821526396673	chr12:121168547:G:T
chr12:121168957	['A', 'G']	98663	70782.87103120271	-3606.702491635536	-0.0037266049644361	0.0044819842295721	-0.8314632032500301	0.405714	0.405714	chr12	121168957	0.3917800058085112	chr12:121168957:A:G
chr12:121169249	['A', 'G']	98663	70798.68889474965	-3627.463156150574	-0.0041908888806625	0.0044825378424319	-0.9349366425847712	0.349823	0.349823	chr12	121169249	0.4561516401269021	chr12:121169249:A:G
chr12:121169253	['C', 'T']	98663	70100.36804971262	-3721.8766528347264	-0.0045789380098635	0.0044933308198607	-1.019052055910162	0.308181	0.308181	chr12	121169253	0.5111941399508731	chr12:121169253:C:T
chr12:121169541	['A', 'G']	98663	70759.040507253	-3616.22336392772	-0.00397565820726	0.0044813066542433	-0.8871649529932247	0.374992	0.374992	chr12	121169541	0.4259779973200559	chr12:121169541:A:G
chr12:121169844	['G', 'T']	98663	193398.84078492585	-6365.773126308896	0.012149312615539	0.0152326705165297	0.7975825776809952	0.425115	0.425115	chr12	121169844	0.37149357086845	chr12:121169844:G:T
chr12:121169992	['A', 'G']	98663	70756.19155363622	-3612.2358794295537	-0.003887914730204	0.0044812178694178	-0.8676022553460813	0.385614	0.385614	chr12	121169992	0.4138472071022627	chr12:121169992:A:G
chr12:121170058	['G', 'A']	98663	70758.47477368801	-3614.7238283416095	-0.0039302038519729	0.0044810965273241	-0.8770629751017324	0.380455	0.380455	chr12	121170058	0.4196967039589074	chr12:121170058:G:A
chr12:121170184	['G', 'A']	98663	70774.62940472813	-3618.060802714231	-0.004094522768486	0.004480942571326	-0.9137637234378464	0.360843	0.360843	chr12	121170184	0.4426817151711412	chr12:121170184:G:A
chr12:121170470	['C', 'T']	98663	70781.30504710422	-3620.5326853713473	-0.0040167672259611	0.0044821525764994	-0.8961692306106805	0.370165	0.370165	chr12	121170470	0.4316046472402106	chr12:121170470:C:T
chr12:121170639	['G', 'A']	98663	15793.760856343511	-1009.1414634607304	-0.0073596433284496	0.0078475779659483	-0.9378235374511849	0.348337	0.348337	chr12	121170639	0.4580003927757879	chr12:121170639:G:A
chr12:121170782	['A', 'T']	98663	16491.342964021766	-628.4066400838865	-0.0025089533801339	0.0076800382392832	-0.3266850114496437	0.743907	0.743907	chr12	121170782	0.1284813546575676	chr12:121170782:A:T
chr12:121171053	['C', 'T']	98663	70100.92068287343	-3715.338497876242	-0.0044014046398211	0.0044933855054951	-0.9795297186138432	0.327321	0.327321	chr12	121171053	0.4850261306787022	chr12:121171053:C:T
chr12:121171105	['G', 'A']	98663	70089.62867367524	-3714.9141854747263	-0.0044533924256027	0.0044936066997993	-0.9910507801676616	0.321663	0.321663	chr12	121171105	0.492598891911133	chr12:121171105:G:A
chr12:121171691	['C', 'T']	98663	16487.67110984967	-628.192571780297	-0.0025741506454322	0.0076802659876164	-0.335164257277382	0.737502	0.737502	chr12	121171691	0.1322367976036488	chr12:121171691:C:T
chr12:121171805	['A', 'G']	98663	70461.07420429846	-3746.70580906349	-0.005080821781302	0.0045050664996314	-1.12780172761438	0.259406	0.259406	chr12	121171805	0.5860199830061569	chr12:121171805:A:G
chr12:121172010	['C', 'T']	98663	70075.01763119476	-3712.266386387258	-0.0043873635229145	0.0044933089576547	-0.9764215112429006	0.328858	0.328858	chr12	121172010	0.4829915887641435	chr12:121172010:C:T
chr12:121172141	['G', 'A']	98663	69020.06295394608	-3646.3297038901815	-0.0040312997627035	0.004505866193415	-0.8946780906621206	0.370961	0.370961	chr12	121172141	0.430671746382533	chr12:121172141:G:A
chr12:121172686	['A', 'G']	98663	70135.79551928636	-3722.038387592238	-0.0045951954849164	0.0044928638290208	-1.0227764872895944	0.306416	0.306416	chr12	121172686	0.5136885610685189	chr12:121172686:A:G
chr12:121172952	['CA', 'C']	98663	70132.79497186885	-3710.713840665268	-0.0043681313841419	0.0044928112314713	-0.9722490349792506	0.330929	0.330929	chr12	121172952	0.480265173039252	chr12:121172952:CA:C
chr12:121173398	['T', 'C']	98663	93020.88412791754	-2995.2852167486667	-0.0039078336917402	0.0042599389566046	-0.9173449975571912	0.358964	0.358964	chr12	121173398	0.444949104026997	chr12:121173398:T:C
chr12:121173478	['A', 'G']	98663	70827.19764020771	-3619.9669706858576	-0.0039769624587154	0.0044824269301496	-0.8872341971635275	0.374955	0.374955	chr12	121173478	0.42602085073728	chr12:121173478:A:G
chr12:121173832	['A', 'G']	98663	70774.52007948663	-3610.56138157652	-0.0037348208887212	0.0044809210839982	-0.8334940113224993	0.404568	0.404568	chr12	121173832	0.3930084714738318	chr12:121173832:A:G
chr12:121174126	['T', 'C']	98663	71330.9755037761	-3593.9600219575327	-0.0034691460314128	0.0044982645273606	-0.7712187689967615	0.440579	0.440579	chr12	121174126	0.3559762071431978	chr12:121174126:T:C
chr12:121174561	['T', 'A']	98663	21333.946601498705	490.523715854688	-0.0006246554845516	0.0071108507965048	-0.0878453932486776	0.93	0.93	chr12	121174561	0.0315170514460648	chr12:121174561:T:A
chr12:121175243	['C', 'T']	98663	34558.0358977672	-1725.0425754048265	-0.0056747945124861	0.0058354051238755	-0.9724765276823332	0.330816	0.330816	chr12	121175243	0.4804134938484219	chr12:121175243:C:T
chr12:121175800	['A', 'T']	98663	26265.894772614272	-1439.5973351924383	0.0052930778893472	0.0062871398512252	0.8418896373548499	0.399852	0.399852	chr12	121175800	0.3981007273651339	chr12:121175800:A:T
chr12:121175892	['T', 'C']	98663	70767.34526524943	-3610.899823727519	-0.003774656076623	0.0044809815193816	-0.84237260526437	0.399581	0.399581	chr12	121175892	0.3983951705745185	chr12:121175892:T:C
chr12:121176445	['C', 'T']	98663	28223.14661638893	-1795.088831778104	-0.0052525612439733	0.0061035244019596	-0.8605783966861693	0.389472	0.389472	chr12	121176445	0.4095237592561054	chr12:121176445:C:T
chr12:121176521	['G', 'A']	98663	56965.54749956915	-2069.5253827446445	0.0038536604078535	0.0046892755463968	0.8218029351708036	0.411191	0.411191	chr12	121176521	0.3859563995894158	chr12:121176521:G:A
chr12:121176534	['T', 'C']	98663	70773.8238413416	-3611.451652995972	-0.0038066642985875	0.0044812293845779	-0.8494687443780724	0.395623	0.395623	chr12	121176534	0.4027184681296516	chr12:121176534:T:C
chr12:121176535	['G', 'A']	98663	70105.44830173378	-3717.10239755726	-0.0044460458899625	0.0044933676037575	-0.9894685416444988	0.322436	0.322436	chr12	121176535	0.4915564751531941	chr12:121176535:G:A
chr12:121176731	['A', 'G']	98663	70804.35128410826	-3611.3258313774113	-0.0038617187981539	0.0044842809029722	-0.8611679066747111	0.389148	0.389148	chr12	121176731	0.4098851972367849	chr12:121176731:A:G
chr12:121176733	['G', 'A']	98663	78479.10516837577	-3770.488983230474	-0.0053240993559934	0.0047530245899684	-1.1201497604767927	0.262653	0.262653	chr12	121176733	0.5806176343582837	chr12:121176733:G:A
chr12:121177480	['T', 'C']	98663	70797.52707511689	-3636.3770652338617	-0.0041717515205991	0.0044808082856006	-0.931026559204797	0.351842	0.351842	chr12	121177480	0.4536523192858794	chr12:121177480:T:C
chr12:121177566	['T', 'C']	98663	70779.65208795888	-3627.674006857456	-0.0040430588310417	0.004480981464405	-0.902270822398634	0.366915	0.366915	chr12	121177566	0.4354345333133694	chr12:121177566:T:C
chr12:121177826	['C', 'G']	98663	29097.962914149004	-1870.0214816587409	-0.0067740255005186	0.0060283808085629	-1.123689049453643	0.261148	0.261148	chr12	121177826	0.5831132958552849	chr12:121177826:C:G
chr12:121177838	['C', 'T']	98663	44785.433391801584	-2698.7010957677107	-0.006544665658788	0.0051271228096623	-1.276479207101159	0.201789	0.201789	chr12	121177838	0.6951025118825965	chr12:121177838:C:T
chr12:121177983	['G', 'C']	98663	70762.93046290477	-3630.1032750617865	-0.004042885769654	0.0044812553166336	-0.9021770651289522	0.366965	0.366965	chr12	121177983	0.4353753554528779	chr12:121177983:G:C
chr12:121178661	['G', 'A']	98663	15185.158839162546	-744.8775275821794	-0.0015052886209719	0.0079783106356213	-0.1886726012210191	0.85035	0.85035	chr12	121178661	0.0704022839533486	chr12:121178661:G:A
chr12:121178664	['T', 'C']	98663	70816.82518341125	-3635.41875624326	-0.00416824441852	0.0044832409903639	-0.9297390944361436	0.352508	0.352508	chr12	121178664	0.4528310224557583	chr12:121178664:T:C
chr12:121179457	['G', 'A']	98663	70778.7595478713	-3628.617528282554	-0.0040786756287677	0.0044833963255707	-0.9097289939560458	0.362968	0.362968	chr12	121179457	0.4401316615644811	chr12:121179457:G:A
chr12:121179469	['C', 'T']	98663	70794.71536876721	-3631.0017189955984	-0.0040869813569496	0.0044839165376845	-0.9114757874284892	0.362047	0.362047	chr12	121179469	0.4412350468268174	chr12:121179469:C:T
chr12:121179575	['C', 'G']	98663	16505.353286492067	-629.1200203205183	-0.0024895111982919	0.0076768706331819	-0.3242872411489498	0.745721	0.745721	chr12	121179575	0.1274236267152978	chr12:121179575:C:G
chr12:121179583	['T', 'C']	98663	70782.4151923388	-3633.24147938837	-0.0041062398547128	0.004482761392064	-0.9160067859025918	0.359666	0.359666	chr12	121179583	0.4441006150319035	chr12:121179583:T:C
chr12:121179904	['C', 'T']	98663	70737.96165233616	-3621.944956967025	-0.0038893300524583	0.0044818584655631	-0.8677940373044938	0.385509	0.385509	chr12	121179904	0.4139654785605947	chr12:121179904:C:T
chr12:121180635	['C', 'T']	98663	70735.64048987706	-3615.916451377289	-0.0037844864959741	0.0044815795999628	-0.8444537046726844	0.398418	0.398418	chr12	121180635	0.3996610489529475	chr12:121180635:C:T
chr12:121180765	['C', 'G']	98663	15023.481744349916	-935.7951899685868	-0.0060969724684429	0.0080315067709416	-0.7591318344525437	0.447776	0.447776	chr12	121180765	0.3489391875477202	chr12:121180765:C:G
chr12:121180862	['G', 'A']	98663	70732.35653311167	-3624.776306382052	-0.0039690560071024	0.0044817817144919	-0.8855977956865713	0.375836	0.375836	chr12	121180862	0.4250016227119885	chr12:121180862:G:A
chr12:121180959	['A', 'G']	98663	70737.37662350836	-3617.190614947778	-0.0038078906855979	0.0044817959356367	-0.8496349990680688	0.39553	0.39553	chr12	121180959	0.402820570724227	chr12:121180959:A:G
chr12:121181718	['A', 'G']	98663	70774.36541231356	-3617.520752327608	-0.0038832459007969	0.00448185827014	-0.8664365686591836	0.386253	0.386253	chr12	121181718	0.413128134419184	chr12:121181718:A:G
chr12:121182031	['T', 'C']	98663	15377.499296592085	-756.7969186559035	-0.001631966066091	0.0079852733951911	-0.2043719714185143	0.838063	0.838063	chr12	121182031	0.0767233327731339	chr12:121182031:T:C
chr12:121182342	['C', 'T']	98663	16577.51219413303	-616.498920393442	-0.002039689444432	0.0076603206805542	-0.2662668482808776	0.790034	0.790034	chr12	121182342	0.1023542179568443	chr12:121182342:C:T
chr12:121182963	['A', 'G']	98663	70698.51292762558	-3624.330343176459	-0.0038258307424191	0.0044820453041944	-0.8535903773303699	0.393334	0.393334	chr12	121182963	0.4052385113218186	chr12:121182963:A:G
chr12:121183934	['A', 'G']	98663	70687.52398625006	-3629.405437733676	-0.0039899909049749	0.0044821298015089	-0.8901997670017696	0.373361	0.373361	chr12	121183934	0.4278710489187536	chr12:121183934:A:G
chr12:121184014	['A', 'G']	98663	55776.91712124589	-2671.680192367448	-0.0020251755317848	0.0047498052787978	-0.4263702221278066	0.669839	0.669839	chr12	121184014	0.1740295701557973	chr12:121184014:A:G
chr12:121184204	['A', 'G']	98663	15245.618088567691	-740.6151435177044	-0.0016997232614349	0.0079579450596242	-0.2135882126227182	0.830869	0.830869	chr12	121184204	0.0804674444011035	chr12:121184204:A:G
chr12:121184220	['C', 'T']	98663	70527.00379095037	-3652.946580068199	-0.0038864994724865	0.0044843842674839	-0.8666740494714801	0.386123	0.386123	chr12	121184220	0.4132743281983293	chr12:121184220:C:T
chr12:121184221	['G', 'A']	98663	18451.309094226403	-724.200855957371	0.0117510497237816	0.0073011674761417	1.609475438302277	0.107516	0.107516	chr12	121184221	0.9685269013795542	chr12:121184221:G:A
chr12:121184393	['A', 'G']	98663	29185.43714013461	-1858.3764271243767	-0.0065311049337825	0.0060199262320757	-1.0849144461244675	0.277962	0.277962	chr12	121184393	0.5560145721334742	chr12:121184393:A:G
chr12:121184501	['A', 'C']	98663	37538.52188852512	-1028.1166768856535	0.006874849723209	0.0054006255906426	1.2729728450571896	0.203031	0.203031	chr12	121184501	0.6924376463179657	chr12:121184501:A:C
chr12:121185084	['A', 'C']	98663	3923.242959819713	-258.5557694148208	-0.0243801948599736	0.0152585069221551	-1.5978099944086928	0.110088	0.110088	chr12	121185084	0.9582600181564114	chr12:121185084:A:C
chr12:121186305	['C', 'G']	98663	16668.844736361978	-599.4594879490124	-0.001776366621207	0.0076414604416287	-0.2324642828129893	0.816178	0.816178	chr12	121186305	0.0882151157712393	chr12:121186305:C:G
chr12:121187288	['G', 'A']	98663	70251.37677412812	-3651.855272138147	-0.0039119191079893	0.0044883136157965	-0.8715788251118268	0.38344	0.38344	chr12	121187288	0.4163025840162685	chr12:121187288:G:A
chr12:121188418	['G', 'A']	98663	56842.37027725686	-2061.19409242586	0.0037737774260484	0.0046911397966891	0.8044478718608717	0.42114	0.42114	chr12	121188418	0.3755735072041432	chr12:121188418:G:A
chr12:121189465	['A', 'G']	98663	33540.47889822691	-1141.4517192851476	0.0003395069875447	0.005643577299691	0.0601581177178786	0.95203	0.95203	chr12	121189465	0.0213493660806777	chr12:121189465:A:G
chr12:121189655	['A', 'G']	98663	32155.688403078464	-1466.9939430249965	-0.0038214237573304	0.0057578079840223	-0.6636941988921381	0.506888	0.506888	chr12	121189655	0.2950879900854776	chr12:121189655:A:G
chr12:121189661	['T', 'A']	98663	21378.50046130605	475.449141404202	-0.0009710930363567	0.0070948679927202	-0.1368726010622276	0.891132	0.891132	chr12	121189661	0.0500579608053298	chr12:121189661:T:A
chr12:121189945	['C', 'G']	98663	23120.343365128283	-1321.4511308968044	0.0012965397082452	0.0066285107592041	0.1956004531553231	0.844923	0.844923	chr12	121189945	0.0731828676169674	chr12:121189945:C:G
chr12:121190224	['T', 'C']	98663	41706.29972323882	-1754.7438911377128	-0.0006138751563229	0.0052171366578997	-0.1176651478725307	0.906333	0.906333	chr12	121190224	0.0427122068580033	chr12:121190224:T:C
chr12:121190906	['G', 'T']	98663	29087.71710239541	-1859.118439962961	-0.0064291346245974	0.0060300184398273	-1.06618821961372	0.286341	0.286341	chr12	121190906	0.5431164626703062	chr12:121190906:G:T
chr12:121191229	['G', 'A']	98663	8744.531781829977	-415.40139682917606	0.008811008435106	0.010337250979708	0.8523550847707895	0.394019	0.394019	chr12	121191229	0.4044828355444695	chr12:121191229:G:A
chr12:121191316	['G', 'A']	98663	22001.006923186087	574.6011790389703	-0.0004589599212012	0.0070011779900676	-0.0655546712070934	0.947733	0.947733	chr12	121191316	0.0233139970069442	chr12:121191316:G:A
chr12:121192545	['A', 'G']	98663	36601.41948237584	-2078.636555998926	-0.0061731810036325	0.0054990385408055	-1.122592787416285	0.261613	0.261613	chr12	121192545	0.5823406789716734	chr12:121192545:A:G
chr12:121192635	['A', 'G']	98663	27362.714696997347	-1695.0284186092715	-0.0094048819283209	0.0061766881527402	-1.5226415347112137	0.127852	0.127852	chr12	121192635	0.893292473878005	chr12:121192635:A:G
chr12:121194166	['T', 'G']	98663	30451.56790899504	249.0144411540796	0.0011131155383973	0.0060025975805126	0.1854389742885833	0.852885	0.852885	chr12	121194166	0.0691095236184027	chr12:121194166:T:G
chr12:121195479	['C', 'T']	98663	9423.253022067163	-430.0729914736762	0.0092034040028922	0.0099880195436116	0.9214443326533948	0.356821	0.356821	chr12	121195479	0.4475495939939543	chr12:121195479:C:T
chr12:121195634	['A', 'G']	98663	22957.04075273289	-1502.0540455630046	-0.0110399933691456	0.0066439190346825	-1.6616688601282974	0.0965824	0.0965824	chr12	121195634	1.0151020069103442	chr12:121195634:A:G
chr12:121197162	['T', 'C']	98663	65926.70502240518	-1756.492239341251	-0.0006141917170388	0.0045156995437334	-0.136012529418874	0.891812	0.891812	chr12	121197162	0.0497266881887885	chr12:121197162:T:C
chr12:121197394	['C', 'T']	98663	47630.41379310343	-1702.2054527841042	0.0026017377956536	0.0049688144763027	0.5236133906914595	0.600549	0.600549	chr12	121197394	0.221451551855691	chr12:121197394:C:T
chr12:121197702	['T', 'C']	98663	65913.70593602679	-1753.757804314251	-0.0005339029818	0.0045161897656662	-0.1182197847085613	0.905894	0.905894	chr12	121197702	0.0429226167915104	chr12:121197702:T:C
chr12:121198092	['A', 'G']	98663	9435.478167001156	-434.8676257422149	0.0087172261157091	0.0099779929926018	0.873645243304193	0.382314	0.382314	chr12	121198092	0.4175797982105797	chr12:121198092:A:G
chr12:121198301	['T', 'C']	98663	26317.00313330224	-1572.709055785063	-0.0058082180736525	0.0062644977229801	-0.9271642086078494	0.353844	0.353844	chr12	121198301	0.4511881641649372	chr12:121198301:T:C
chr12:121198387	['C', 'T']	98663	65919.71642214767	-1752.3196337537076	-0.0005087081069701	0.004516489879316	-0.1126335097748951	0.910321	0.910321	chr12	121198387	0.040805438506946	chr12:121198387:C:T
chr12:121198789	['G', 'C']	98663	9438.88809323367	-433.8110844433954	0.0089151422598345	0.009980861726906	0.8932237018975436	0.37174	0.37174	chr12	121198789	0.4297607053970834	chr12:121198789:G:C
chr12:121199254	['G', 'C']	98663	26184.51168825903	-1595.4212991650345	-0.0066410046313744	0.0062782512728785	-1.0577793628717855	0.290159	0.290159	chr12	121199254	0.5373639541715919	chr12:121199254:G:C
chr12:121199330	['C', 'T']	98663	65192.53671394244	-2444.665507539801	0.004547547363162	0.004523680429872	1.0052759989703195	0.314766	0.314766	chr12	121199330	0.5020121848575866	chr12:121199330:C:T
chr12:121199430	['A', 'G']	98663	55543.46636876064	-1486.995170393736	-0.003186561251877	0.0047341778251515	-0.6730970761063442	0.500887	0.500887	chr12	121199430	0.3002602398248197	chr12:121199430:A:G
chr12:121200583	['C', 'T']	98663	36246.32566756458	-1921.5484849968493	-0.0013712774558345	0.0055417162200078	-0.2474463508044147	0.804563	0.804563	chr12	121200583	0.0944399435088669	chr12:121200583:C:T
chr12:121201399	['TC', 'T']	98663	31000.93067040668	-1643.2509545340945	0.0020105474879277	0.0059077771055373	0.3403221638208482	0.733615	0.733615	chr12	121201399	0.1345317973617145	chr12:121201399:TC:T
chr12:121201723	['T', 'A']	98663	86013.5637745266	-2928.0939074848284	-0.0011122796520351	0.0042898962757823	-0.2592789150437797	0.795421	0.795421	chr12	121201723	0.0994029473408262	chr12:121201723:T:A
chr12:121201796	['C', 'T']	98663	22896.33752027576	-1496.6425703191476	-0.0105116871434501	0.0066469276626216	-1.5814354656756078	0.113782	0.113782	chr12	121201796	0.9439264367017508	chr12:121201796:C:T
chr12:121201854	['C', 'T']	98663	158641.47121252053	-5244.546713349005	0.0043861257341224	0.005337312178868	0.821785495607381	0.411201	0.411201	chr12	121201854	0.3859458378504416	chr12:121201854:C:T
chr12:121202112	['G', 'A']	98663	22888.31984835737	-1498.8870025478686	-0.0106102708482742	0.0066467946406715	-1.5962988811705323	0.110425	0.110425	chr12	121202112	0.9569325920695712	chr12:121202112:G:A
chr12:121203231	['C', 'T']	98663	65837.34213220613	-1761.2292850370034	-0.000776731604561	0.0045171143603223	-0.1719530529011539	0.863475	0.863475	chr12	121203231	0.0637502319462288	chr12:121203231:C:T
chr12:121203515	['C', 'T']	98663	22882.3915484963	-1500.3450682166772	-0.0106773084361415	0.0066484263901397	-1.605990321555934	0.108279	0.108279	chr12	121203515	0.9654557637667632	chr12:121203515:C:T
chr12:121203706	['A', 'G']	98663	36853.06155952138	-1838.6370170270004	-0.0016739009666567	0.0054784811787623	-0.3055410636703055	0.759955	0.759955	chr12	121203706	0.1192121232853817	chr12:121203706:A:G
chr12:121203822	['G', 'A']	98663	26644.64182660624	-1488.384306623645	-0.0048275593590799	0.0062232327696465	-0.775731768001041	0.437909	0.437909	chr12	121203822	0.3586161290025053	chr12:121203822:G:A
chr12:121203865	['G', 'A']	98663	47961.29168356175	-1659.0163289377351	0.0026027480849012	0.0049541707098523	0.5253650383353023	0.599331	0.599331	chr12	121203865	0.2223332581273975	chr12:121203865:G:A
chr12:121204740	['A', 'C']	98663	65912.39445745744	-1761.7433178978458	-0.0006913741851273	0.0045161418300113	-0.1530895643119476	0.878328	0.878328	chr12	121204740	0.0563432722613464	chr12:121204740:A:C
chr12:121206053	['C', 'T']	98663	28812.71672749393	4.4782539094423495	-0.0011426687261334	0.0061184511802431	-0.1867578399290372	0.851851	0.851851	chr12	121206053	0.0696363624360934	chr12:121206053:C:T
chr12:121206799	['G', 'A']	98663	9460.34239576681	-438.26716017018737	0.0083412728063466	0.0099678542343	0.8368172939010043	0.402697	0.402697	chr12	121206799	0.3950216057744874	chr12:121206799:G:A
chr12:121208213	['G', 'A']	98663	22877.40561007259	-1507.9852266274463	-0.0108823524919576	0.0066492575032922	-1.6366267190839794	0.101712	0.101712	chr12	121208213	0.9926278059136182	chr12:121208213:G:A
chr12:121209632	['A', 'G']	98663	65888.72987992852	-1815.2444472157288	-0.001866604969386	0.004515737191545	-0.413355536473859	0.679347	0.679347	chr12	121209632	0.1679083381038911	chr12:121209632:A:G
chr12:121210067	['G', 'T']	98663	22838.93523305557	-1485.0227987654011	-0.0104507447659873	0.0066547383772615	-1.5704215813646916	0.11632	0.11632	chr12	121210067	0.9343456064850374	chr12:121210067:G:T
chr12:121210487	['A', 'G']	98663	66417.60023118579	-1799.2433525892527	-0.0008664900465361	0.004503914620232	-0.1923859841045428	0.84744	0.84744	chr12	121210487	0.0718910407252968	chr12:121210487:A:G
chr12:121211067	['C', 'G']	98663	65870.3468154771	-1930.5651284615444	-0.0018587236155686	0.004512379027107	-0.411916553197947	0.680401	0.680401	chr12	121211067	0.1672350567670482	chr12:121211067:C:G
chr12:121212659	['A', 'G']	98663	66483.8557556553	-1845.8160012331	-0.0012366081154536	0.0045076745178535	-0.2743339410500592	0.783829	0.783829	chr12	121212659	0.1057786725917937	chr12:121212659:A:G
chr12:121213456	['A', 'T']	98663	66452.85894459374	-1854.8817038754755	-0.0016874927459269	0.004503796466366	-0.3746822838307563	0.707898	0.707898	chr12	121213456	0.1500293146667577	chr12:121213456:A:T
chr12:121214017	['G', 'A']	98663	66385.91420865312	-1861.1368637419416	-0.0016152171004887	0.0045043933276747	-0.3585870466872717	0.719905	0.719905	chr12	121214017	0.1427248100935934	chr12:121214017:G:A
chr12:121214238	['G', 'T']	98663	66391.16852873194	-1861.25608263756	-0.0016721785495956	0.0045037804783886	-0.3712833157876181	0.710427	0.710427	chr12	121214238	0.148480541418385	chr12:121214238:G:T
chr12:121214474	['G', 'A']	98663	66371.1086927873	-1861.5104352110147	-0.0017071578233107	0.0045037702749823	-0.3790508216624014	0.704651	0.704651	chr12	121214474	0.1520259274093515	chr12:121214474:G:A
chr12:121214670	['A', 'T']	98663	65315.60609224532	-2024.8146019777223	-0.0018374264537234	0.0045230895318755	-0.4062326073305793	0.684573	0.684573	chr12	121214670	0.1645802337144255	chr12:121214670:A:T
chr12:121214738	['G', 'A']	98663	28860.04757946805	0.9620001982273312	-0.0006920306545586	0.0061126939668163	-0.113212056470596	0.909863	0.909863	chr12	121214738	0.0410239953966996	chr12:121214738:G:A
chr12:121216208	['A', 'G']	98663	66432.1397984631	-1821.4515575433284	-0.0013448610714032	0.0045024282139987	-0.2986968381243313	0.765172	0.765172	chr12	121216208	0.1162409305265778	chr12:121216208:A:G
chr12:121218167	['A', 'T']	98663	66150.99030209568	-1854.2752697189512	-0.001242207185063	0.0045089066369532	-0.2755007555229555	0.782932	0.782932	chr12	121218167	0.106275956086635	chr12:121218167:A:T
chr12:121218242	['C', 'T']	98663	23873.14556512925	-1495.787410129971	-0.0086441021505592	0.0065216990243135	-1.3254371473343358	0.185029	0.185029	chr12	121218242	0.732760198337858	chr12:121218242:C:T
chr12:121218601	['G', 'A']	98663	27114.572660922448	-1581.7259086536662	-0.0043927313750595	0.0061829425157651	-0.7104596822401346	0.477421	0.477421	chr12	121218601	0.3210984818865846	chr12:121218601:G:A
chr12:121221092	['C', 'T']	98663	66986.49004880883	-1835.7152407034207	-0.0014319387324266	0.0045237872872735	-0.3165353809749184	0.751597	0.751597	chr12	121221092	0.1240149620548089	chr12:121221092:C:T
chr12:121222183	['T', 'C']	98663	9289.941583124692	-452.5386033971138	0.0050622006716756	0.0100558554092366	0.5034082597315243	0.614678	0.614678	chr12	121222183	0.2113523304769667	chr12:121222183:T:C
chr12:121222196	['G', 'A']	98663	66394.40235372825	-1861.930236506878	-0.0025698065058998	0.0045021158311893	-0.5707997311168542	0.568137	0.568137	chr12	121222196	0.2455469263140553	chr12:121222196:G:A
chr12:121222376	['G', 'T']	98663	18758.610708999146	-1138.9319814837593	-0.0038599235720944	0.0072864187113934	-0.5297422128732175	0.596292	0.596292	chr12	121222376	0.2245410172166647	chr12:121222376:G:T
chr12:121222458	['A', 'G']	98663	28479.47385876121	-26.41257989804991	-0.0014933613435774	0.0061465096783517	-0.2429608707584268	0.808036	0.808036	chr12	121222458	0.0925692899023157	chr12:121222458:A:G
chr12:121222469	['A', 'C']	98663	28472.46931510464	-25.979060402897087	-0.0015273367746218	0.006147210987087	-0.2484601192036883	0.803779	0.803779	chr12	121222469	0.0948633446272615	chr12:121222469:A:C
chr12:121222474	['A', 'G']	98663	28482.898702852926	-21.969439598956946	-0.001355614348114	0.0061455354393252	-0.2205852299605079	0.825416	0.825416	chr12	121222474	0.0833271169410809	chr12:121222474:A:G
chr12:121222499	['A', 'C']	98663	28457.61340838788	-24.625398956898675	-0.0015909396895286	0.0061491853366742	-0.2587236523902104	0.795849	0.795849	chr12	121222499	0.099169325085977	chr12:121222499:A:C
chr12:121222984	['T', 'C']	98663	87472.41208729942	-3114.7926522826847	-0.0030330386554219	0.0042766983153861	-0.7092009844393551	0.478201	0.478201	chr12	121222984	0.320389520035326	chr12:121222984:T:C
chr12:121223562	['C', 'G']	98663	38319.94196111821	-394.74928632826897	0.0006171873779051	0.005428028578086	0.113703781958118	0.909473	0.909473	chr12	121223562	0.0412101895362501	chr12:121223562:C:G
chr12:121223897	['A', 'G']	98663	65804.34097752367	-2024.7804718858072	-0.0025908722294788	0.004511570713078	-0.5742727742177367	0.565785	0.565785	chr12	121223897	0.2473485706711495	chr12:121223897:A:G
chr12:121224163	['G', 'A']	98663	20733.68117176017	-1242.4180295260026	-0.0030397699858984	0.006946592898567	-0.4375914970525278	0.661683	0.661683	chr12	121224163	0.1793500231333938	chr12:121224163:G:A
chr12:121224379	['G', 'A']	98663	23912.150704510896	-1478.3079159022602	-0.0080511392141183	0.0065169342913384	-1.235418197298538	0.216678	0.216678	chr12	121224379	0.6641851817287912	chr12:121224379:G:A
chr12:121224474	['T', 'C']	98663	66769.94694324942	-1862.2214516451336	-0.0019308866503311	0.0044997678655106	-0.429108058024682	0.667846	0.667846	chr12	121224474	0.1753236708489683	chr12:121224474:T:C
chr12:121224567	['A', 'C']	98663	27450.842795158263	-1629.2238241949535	-0.0054106152956389	0.0061531095526804	-0.8793302393392323	0.379224	0.379224	chr12	121224567	0.4211041852112506	chr12:121224567:A:C
chr12:121224624	['T', 'A']	98663	28351.69006334762	-30.603167504230107	-0.0012208825429648	0.0061588351523474	-0.1982327035493886	0.842863	0.842863	chr12	121224624	0.0742430104039957	chr12:121224624:T:A
chr12:121225141	['T', 'C']	98663	67334.23450752496	-1908.149649860021	-0.0023973807126635	0.004518403085995	-0.5305814171591678	0.59571	0.59571	chr12	121225141	0.2249651094724714	chr12:121225141:T:C
chr12:121225308	['A', 'G']	98663	27473.35369501081	-1629.535738267729	-0.0055773380501495	0.0061523153916677	-0.906542934665394	0.364651	0.364651	chr12	121225308	0.4381225911126752	chr12:121225308:A:G
chr12:121226314	['C', 'T']	98663	3060.833018711556	15.160343857427463	0.0055491271477655	0.0173825109843095	0.3192362227053692	0.749548	0.749548	chr12	121226314	0.1252005503171847	chr12:121226314:C:T
chr12:121227208	['A', 'G']	98663	66894.91631268946	-1862.953633434108	-0.0016148432318946	0.0044946515657197	-0.3592810717989599	0.719386	0.719386	chr12	121227208	0.1430380182577204	chr12:121227208:A:G
chr12:121227281	['C', 'A']	98663	12764.90565196237	-767.7610620006453	-0.0017884203178148	0.0086675933192979	-0.2063341289713031	0.83653	0.83653	chr12	121227281	0.0775184795661037	chr12:121227281:C:A
chr12:121227531	['C', 'T']	98663	66683.73111620176	-1864.2371423659351	-0.0019172726053469	0.0044975912358711	-0.4262887632062895	0.669898	0.669898	chr12	121227531	0.1739913188057952	chr12:121227531:C:T
chr12:121227550	['G', 'A']	98663	20738.891793541065	-1254.2059178882614	-0.0037324833668929	0.0069450012933536	-0.5374345099784091	0.590969	0.590969	chr12	121227550	0.228435299968229	chr12:121227550:G:A
chr12:121227917	['G', 'C']	98663	38067.62132446992	-482.6161566277393	0.000483774597055	0.0054727602230033	0.0883968194004876	0.929561	0.929561	chr12	121227917	0.0317221055218359	chr12:121227917:G:C
chr12:121228095	['A', 'G']	98663	37735.7689679297	-462.21214577850384	0.0008610359031343	0.0054630364526217	0.1576112315196394	0.874763	0.874763	chr12	121228095	0.0581095946737924	chr12:121228095:A:G
chr12:121228457	['A', 'G']	98663	9358.874170562913	-427.8132693108577	0.0053620147748066	0.0100625656374914	0.5328675576364607	0.594126	0.594126	chr12	121228457	0.2261214417161349	chr12:121228457:A:G
chr12:121228843	['A', 'G']	98663	28471.32857229745	-19.133321514352943	-0.0011447054378772	0.0061458178682418	-0.1862576246836857	0.852243	0.852243	chr12	121228843	0.0694365572141879	chr12:121228843:A:G
chr12:121229624	['C', 'T']	98663	28433.881919455063	-15.120289000764204	-0.0012162016193527	0.0061479354769883	-0.1978227689449513	0.843184	0.843184	chr12	121229624	0.0740776430917258	chr12:121229624:C:T
chr12:121229848	['T', 'C']	98663	28809.131901218545	48.89352490144099	-0.0009942448908534	0.0061200879818919	-0.1624559800112679	0.870947	0.870947	chr12	121229848	0.0600082724411029	chr12:121229848:T:C
chr12:121230210	['T', 'C']	98663	28954.760827918955	30.92041269086688	-0.0012123871341696	0.0061130595336916	-0.1983273886811802	0.842789	0.842789	chr12	121230210	0.0742811413962545	chr12:121230210:T:C
chr12:121230451	['T', 'C']	98663	29473.09107403503	-1528.823071409535	-0.0040023704630003	0.0059735378562815	-0.6700167571201694	0.502849	0.502849	chr12	121230451	0.2985624092025746	chr12:121230451:T:C
chr12:121230671	['A', 'C']	98663	66877.10050276725	-1854.085697145339	-0.0021025472308556	0.0044947180985018	-0.4677817795862352	0.639942	0.639942	chr12	121230671	0.1938593857370495	chr12:121230671:A:C
chr12:121231342	['A', 'G']	98663	66439.44776270707	-1937.419666461904	-0.0012739173411042	0.004501784719629	-0.2829805111625258	0.777192	0.777192	chr12	121231342	0.1094716784450507	chr12:121231342:A:G
chr12:121231379	['C', 'T']	98663	28211.57502002089	-10.342618822777569	-0.0005483729741336	0.0061707024737258	-0.0888671875639112	0.929188	0.929188	chr12	121231379	0.0318964075324079	chr12:121231379:C:T
chr12:121231808	['A', 'G']	98663	29125.67529426076	134.1832962083718	-0.0011610808197473	0.0061025784486224	-0.1902606954621623	0.849105	0.849105	chr12	121231808	0.0710386017454614	chr12:121231808:A:G
chr12:121231828	['A', 'G']	98663	23789.269026835776	-1489.737753200607	-0.0087007841696564	0.0065333246823987	-1.331754442435255	0.182944	0.182944	chr12	121231828	0.7376818294658215	chr12:121231828:A:G
chr12:121232261	['C', 'T']	98663	58530.89860919633	-1660.7303690381318	-0.0009506369926876	0.0046542086333087	-0.2042531969633245	0.838156	0.838156	chr12	121232261	0.0766751417111564	chr12:121232261:C:T
chr12:121233330	['T', 'A']	98663	24803.273695841694	-1474.0323299493837	-0.002273455383767	0.0064393013850149	-0.3530593224068724	0.724045	0.724045	chr12	121233330	0.1402344412001481	chr12:121233330:T:A
chr12:121233467	['C', 'T']	98663	11211.454535318622	-561.0989316503303	0.0088321204751886	0.0091725472086189	0.9628863470868292	0.335607	0.335607	chr12	121233467	0.4741689893520718	chr12:121233467:C:T
chr12:121234286	['G', 'C']	98663	9346.28418812082	-438.026638415249	0.0064416404817513	0.0100276234709945	0.6423895452780125	0.520622	0.520622	chr12	121234286	0.283477483793578	chr12:121234286:G:C
chr12:121234508	['T', 'C']	98663	35148.12396048054	-1640.497286662949	0.0011588720976708	0.0055847000966145	0.2075083849844204	0.835613	0.835613	chr12	121234508	0.0779948121283647	chr12:121234508:T:C
chr12:121235697	['G', 'A']	98663	9760.692507298088	-375.7966707769197	0.006777407217746	0.009817326634706	0.6903516069014839	0.489975	0.489975	chr12	121235697	0.3098260784184874	chr12:121235697:G:A
chr12:121235958	['C', 'T']	98663	9668.391976403576	-383.85110568616585	0.0066434043304466	0.0098592622699943	0.6738236744817276	0.500425	0.500425	chr12	121235958	0.3006610021543979	chr12:121235958:C:T
chr12:121236367	['G', 'C']	98663	24310.43517664352	-1428.758145568182	-0.0020590468390899	0.0064891986100411	-0.3173037169649645	0.751014	0.751014	chr12	121236367	0.1243519670356783	chr12:121236367:G:C
chr12:121237098	['A', 'G']	98663	9946.310542321338	-349.13260226213407	0.0048477168801995	0.009724736776079	0.4984933774376258	0.618137	0.618137	chr12	121237098	0.208915259943362	chr12:121237098:A:G
chr12:121237465	['G', 'A']	98663	23137.57962332238	-1369.685396061426	-0.006588111904646	0.0066079906799988	-0.9969917065087678	0.318771	0.318771	chr12	121237465	0.496521195158134	chr12:121237465:G:A
chr12:121237504	['G', 'A']	98663	31388.044544016862	54.77965205025082	-0.0001216290556164	0.0059053185986765	-0.0205965272802878	0.983568	0.983568	chr12	121237504	0.0071956093044998	chr12:121237504:G:A
chr12:121237772	['G', 'T']	98663	9940.503760465444	-348.4738394753379	0.0049805744848767	0.0097268988775638	0.5120413553763732	0.608623	0.608623	chr12	121237772	0.2156516395816269	chr12:121237772:G:T
chr12:121237911	['A', 'G']	98663	9668.68597956536	-383.48446880068354	0.0066980659807491	0.0098593245473863	0.6793635759282034	0.496909	0.496909	chr12	121237911	0.3037231372553924	chr12:121237911:A:G
chr12:121238429	['A', 'G']	98663	9667.293948915469	-386.6094946109879	0.0063623677555951	0.0098597687847812	0.6452856952807602	0.518744	0.518744	chr12	121238429	0.2850469134739926	chr12:121238429:A:G
chr12:121239735	['C', 'T']	98663	9664.587733257653	-377.7745927571741	0.0071905968887964	0.0098599135249544	0.729275857298114	0.465835	0.465835	chr12	121239735	0.3317678843375701	chr12:121239735:C:T
chr12:121239969	['G', 'A']	98663	9666.391895316188	-380.3016832859307	0.0069526323600694	0.0098590497872722	0.7052030885415633	0.480686	0.480686	chr12	121239969	0.3181385265322387	chr12:121239969:G:A
chr12:121241525	['G', 'A']	98663	20703.888600563587	-1280.111351978756	-0.0050732386837112	0.0069510769547678	-0.7298493048953256	0.465484	0.465484	chr12	121241525	0.3320952423542443	chr12:121241525:G:A
chr12:121242058	['A', 'G']	98663	156779.53424490913	-5298.154877610325	0.0070876914551996	0.0052500965366059	1.3500116437442995	0.177015	0.177015	chr12	121242058	0.7519899305805124	chr12:121242058:A:G
chr12:121242115	['C', 'T']	98663	9722.689811060654	-366.3047021900031	0.0082191718559037	0.009836867226743	0.8355477070543953	0.403411	0.403411	chr12	121242115	0.3942522638471782	chr12:121242115:C:T
chr12:121242148	['A', 'G']	98663	9715.083140737135	-368.6317108391959	0.0079833776847651	0.0098405641878756	0.8112723551563541	0.417211	0.417211	chr12	121242148	0.3796442496790563	chr12:121242148:A:G
chr12:121242657	['G', 'C']	98663	66692.46347149996	-2451.626144267468	0.007197283818271	0.0044977806698304	1.600185590762114	0.109561	0.109561	chr12	121242657	0.9603440124485624	chr12:121242657:G:C
chr12:121242984	['C', 'T']	98663	65619.96220561845	-2417.762946886852	0.0066551338513356	0.0045135051092474	1.4744934790702495	0.140352	0.140352	chr12	121242984	0.85278139433859	chr12:121242984:C:T
chr12:121243335	['A', 'G']	98663	155815.9512929418	-5435.608112712861	0.0060522955020774	0.0052069726493293	1.1623444004179564	0.245098	0.245098	chr12	121243335	0.6106602325770026	chr12:121243335:A:G
chr12:121243372	['CT', 'C']	98663	154835.26268093905	-5399.797234931574	0.005010411635142	0.005160761509468	0.9708667269258272	0.331617	0.331617	chr12	121243372	0.4793632138969508	chr12:121243372:CT:C
chr12:121243485	['C', 'A']	98663	9934.302067707278	-353.4402712948342	0.0047754934456675	0.0097368201653618	0.4904571887499888	0.623812	0.623812	chr12	121243485	0.204946275164549	chr12:121243485:C:A
chr12:121243733	['C', 'T']	98663	144836.21190220365	-5085.345457534042	0.0018556743638692	0.0048006479413218	0.3865466467341696	0.699093	0.699093	chr12	121243733	0.1554650464285565	chr12:121243733:C:T
chr12:121243884	['T', 'C']	98663	156094.9105090312	-5390.178997904843	0.0065102622855698	0.0052203259398788	1.2470988134738823	0.212364	0.212364	chr12	121243884	0.6729191030635651	chr12:121243884:T:C
chr12:121244404	['G', 'A']	98663	23573.71679505372	-1344.472069454716	-0.0016074831582126	0.0065816899465558	-0.2442356250849816	0.807049	0.807049	chr12	121244404	0.0931000962772117	chr12:121244404:G:A
chr12:121244916	['T', 'C']	98663	9946.40324754964	-346.8645154923751	0.0051791765974367	0.0097291202176544	0.5323376093183249	0.594493	0.594493	chr12	121244916	0.2258532547194211	chr12:121244916:T:C
chr12:121245446	['A', 'G']	98663	22505.42155948423	-1416.9752950845975	-0.0090899761264564	0.0066955215003422	-1.357620332634555	0.174587	0.174587	chr12	121245446	0.7579880976204708	chr12:121245446:A:G
chr12:121246117	['C', 'T']	98663	65602.5966356732	-2388.547158453336	0.0071348228766216	0.0045142404750924	1.5805145773665157	0.113992	0.113992	chr12	121246117	0.9431256265386868	chr12:121246117:C:T
chr12:121247385	['T', 'A']	98663	155217.1588480954	-5501.90302591931	0.0063176479615354	0.0051822261458285	1.2190992410898236	0.222809	0.222809	chr12	121247385	0.652067270538729	chr12:121247385:T:A
chr12:121247591	['G', 'A']	98663	31549.59885665633	55.063995619450345	0.0007779821787679	0.0058948816740981	0.1319758770029948	0.895004	0.895004	chr12	121247591	0.0481750237075006	chr12:121247591:G:A
chr12:121247981	['T', 'C']	98663	31560.437980252627	60.71537121723882	0.000913462021545	0.0058935619541937	0.1549931991289366	0.876827	0.876827	chr12	121247981	0.0570860854900985	chr12:121247981:T:C
chr12:121248275	['C', 'T']	98663	65721.99513451054	-2411.898830649889	0.0067626818546245	0.0045113781584732	1.4990279282890386	0.13387	0.13387	chr12	121248275	0.87331673661171	chr12:121248275:C:T
chr12:121248305	['G', 'A']	98663	88530.9730672154	-3728.52154211848	0.00294592596744	0.0042836271447293	0.6877176439281814	0.491632	0.491632	chr12	121248305	0.3083598569265028	chr12:121248305:G:A
chr12:121249126	['G', 'A']	98663	60250.71739042291	-1973.0103180204844	0.0097733700800337	0.0046195476662898	2.115655208269179	0.0343766	0.0343766	chr12	121249126	1.4637370791980446	chr12:121249126:G:A
chr12:121249212	['T', 'C']	98663	41465.521645701774	-276.899286203895	0.0035601282625471	0.0052754226577601	0.6748517594718576	0.499772	0.499772	chr12	121249212	0.3012280791141889	chr12:121249212:T:C
chr12:121249466	['G', 'A']	98663	30884.50424205564	-10.107986566009624	0.0016152167229268	0.0059396145769442	0.2719396523128923	0.785669	0.785669	chr12	121249466	0.1047603823960773	chr12:121249466:G:A
chr12:121249512	['C', 'T']	98663	41444.20058183736	-290.64071492398267	0.0032179589863107	0.0052770081041688	0.6098074747636906	0.541991	0.541991	chr12	121249512	0.2660079250534754	chr12:121249512:C:T
chr12:121249609	['T', 'C']	98663	41458.40404286165	-286.15960712720647	0.0032832009356057	0.0052757441271756	0.6223199716403593	0.533733	0.533733	chr12	121249609	0.2726759445173078	chr12:121249609:T:C
chr12:121250223	['G', 'A']	98663	50574.56299539825	-2877.5689115288765	-0.0045668803078388	0.004930749193254	-0.9262041383258868	0.354342	0.354342	chr12	121250223	0.4505773678836282	chr12:121250223:G:A
chr12:121250441	['T', 'A']	98663	59075.98147960428	-2024.662463752468	0.0080611981483393	0.0046435717044246	1.7359908840555232	0.0825686	0.0825686	chr12	121250441	1.083185079064367	chr12:121250441:T:A
chr12:121250620	['G', 'A']	98663	59084.372408479394	-2015.2983044835005	0.0081819403416714	0.0046436798404394	1.7619518620597234	0.0780805	0.0780805	chr12	121250620	1.107457414263679	chr12:121250620:G:A
chr12:121251169	['C', 'G']	98663	153882.9549200685	-4866.64496453162	0.0094416603362967	0.0051168941250378	1.8451936087747127	0.0650124	0.0650124	chr12	121251169	1.1870038012345172	chr12:121251169:C:G
chr12:121251298	['T', 'C']	98663	31597.803898710576	71.52837766851957	0.0013431673346748	0.0058930428146254	0.2279242450676466	0.819706	0.819706	chr12	121251298	0.0863418859974904	chr12:121251298:T:C
chr12:121251306	['T', 'C']	98663	41535.9987835043	-272.2432251466093	0.0033391321686848	0.0052716412512952	0.6334141512122882	0.526465	0.526465	chr12	121251306	0.2786304959165239	chr12:121251306:T:C
chr12:121251995	['C', 'T']	98663	41555.00244312884	-258.69750798322826	0.0033694416536742	0.0052709570821783	0.6392466493545628	0.522664	0.522664	chr12	121251995	0.2817774121650683	chr12:121251995:C:T
chr12:121252109	['TA', 'T']	98663	47264.18570067309	-2716.1907903769143	-0.0051361731442656	0.0050302792528064	-1.021051294796422	0.307233	0.307233	chr12	121252109	0.5125321384185597	chr12:121252109:TA:T
chr12:121252745	['T', 'C']	98663	148111.0188956582	-5010.582153925766	0.005749376162708	0.0048996669752269	1.17342182474388	0.24063	0.24063	chr12	121252745	0.6186502289402591	chr12:121252745:T:C
chr12:121252752	['T', 'C']	98663	148124.01837829076	-5016.13060330604	0.0055634252758294	0.004899718548844	1.135458133027234	0.256186	0.256186	chr12	121252752	0.5914446071786715	chr12:121252752:T:C
chr12:121252784	['G', 'A']	98663	31617.76832074612	74.97898203232612	0.0014042206399674	0.0058918451049381	0.2383329186285791	0.811623	0.811623	chr12	121252784	0.090645654305584	chr12:121252784:G:A
chr12:121253293	['G', 'A']	98663	31452.144186517988	64.08082044399086	0.000528714258141	0.005904298755175	0.0895473417021123	0.928647	0.928647	chr12	121253293	0.0321493399202149	chr12:121253293:G:A
chr12:121254168	['T', 'G']	98663	31648.056923591623	76.39494407229853	0.0013923785255535	0.005889680184704	0.2364098697870999	0.813115	0.813115	chr12	121254168	0.0898480271815323	chr12:121254168:T:G
chr12:121255038	['T', 'A']	98663	22362.381522834206	-1377.3626717809425	-0.0078641448149983	0.0067240523615485	-1.1695543687270171	0.242183	0.242183	chr12	121255038	0.6158563453602284	chr12:121255038:T:A
chr12:121256074	['G', 'A']	98663	31442.417644912104	44.45900489421896	0.0014450928820734	0.0059027864457911	0.2448153758135372	0.8066	0.8066	chr12	121256074	0.0933417823284001	chr12:121256074:G:A
chr12:121256336	['A', 'G']	98663	45883.04562595034	216.4752556696812	0.0028115122168582	0.0052011251952232	0.5405584582813767	0.588813	0.588813	chr12	121256336	0.2300226100735142	chr12:121256336:A:G
chr12:121258094	['G', 'A']	98663	5960.268617830136	-111.61190692030368	-0.0108396171224938	0.0125297317354089	-0.8651116681022971	0.38698	0.38698	chr12	121258094	0.4123114797203325	chr12:121258094:G:A
chr12:121258883	['C', 'T']	98663	77367.65366511805	-3401.250853060726	0.0024703881253355	0.0043952284340362	0.5620613723293825	0.574075	0.574075	chr12	121258883	0.2410313655142898	chr12:121258883:C:T
chr12:121260034	['G', 'A']	98663	128116.58232557196	-3804.614352569468	0.0003742800810383	0.0044673309246134	0.0837815884595034	0.93323	0.93323	chr12	121260034	0.0300113086427088	chr12:121260034:G:A
chr12:121260982	['C', 'T']	98663	17741.047577995043	-152.60780762536015	0.0215868315736509	0.0074655031721671	2.89154408963765	0.00383437	0.00383437	chr12	121260982	2.416305981910444	chr12:121260982:C:T
chr12:121261426	['T', 'C']	98663	16507.338482590843	-667.463173738857	-0.0037050786419215	0.0076942336358137	-0.4815396590864892	0.630134	0.630134	chr12	121261426	0.2005670866219557	chr12:121261426:T:C
chr12:121261971	['A', 'C']	98663	14905.021400403482	-896.8095633459976	-0.0039719399941338	0.0080616611903834	-0.4926949794010015	0.622229	0.622229	chr12	121261971	0.2060497517511404	chr12:121261971:A:C
chr12:121262302	['G', 'C']	98663	15433.597830494724	-519.411894903899	0.0016939755710867	0.0079176900086066	0.2139482057576563	0.830588	0.830588	chr12	121262302	0.0806143476921046	chr12:121262302:G:C
chr12:121263020	['A', 'G']	98663	16886.322909799044	-618.3587041724704	-0.0035769591774453	0.0076224239845319	-0.4692679369061662	0.638879	0.638879	chr12	121263020	0.1945813869250034	chr12:121263020:A:G
chr12:121263055	['G', 'A']	98663	43253.46706884318	-2686.9599552859745	-0.0062733497908062	0.005186898628081	-1.209460650887466	0.226489	0.226489	chr12	121263055	0.6449528857275656	chr12:121263055:G:A
chr12:121263878	['G', 'A']	98663	15807.121492864097	-534.37419565064	0.0020731150099137	0.0078247070913102	0.2649447430710944	0.791053	0.791053	chr12	121263878	0.1017944180997421	chr12:121263878:G:A
chr12:121264322	['C', 'T']	98663	15354.46687614028	-540.3205175862348	0.0008357368016559	0.0079318281375327	0.1053649659529689	0.916086	0.916086	chr12	121264322	0.0380637538733555	chr12:121264322:C:T
chr12:121264480	['C', 'T']	98663	18351.604040588347	-1255.0944500904975	-0.0139900823001862	0.0073472629348362	-1.904121633357342	0.0568973	0.0568973	chr12	121264480	1.2449083420921487	chr12:121264480:C:T
chr12:121264544	['A', 'G']	98663	94282.95787744517	-3924.707193529152	0.0021778979405357	0.0043162650509689	0.5045792866790869	0.613855	0.613855	chr12	121264544	0.2119342023714517	chr12:121264544:A:G
chr12:121264557	['A', 'G']	98663	94314.884622015	-3925.510342612818	0.0022308775425676	0.0043159143986451	0.5168956880303234	0.60523	0.60523	chr12	121264557	0.2180795530355898	chr12:121264557:A:G
chr12:121264599	['A', 'C']	98663	94296.14106529031	-3938.567240095975	0.0018557026186486	0.004315921889981	0.4299666828902618	0.667221	0.667221	chr12	121264599	0.1757302932447258	chr12:121264599:A:C
chr12:121265798	['CA', 'C']	98663	15341.420849342569	-907.5124410212608	-0.0031613087090588	0.0079542351360029	-0.3974371708915079	0.691046	0.691046	chr12	121265798	0.1604930425227009	chr12:121265798:CA:C
chr12:121265815	['A', 'G']	98663	181220.5102878573	-5643.311425005865	0.0082834551814797	0.0078140477237105	1.0600722537622622	0.289114	0.289114	chr12	121265815	0.5389308776287787	chr12:121265815:A:G
chr12:121265842	['G', 'A']	98663	15373.63516336424	-892.7134323527389	-0.0026750222431848	0.0079499451514832	-0.3364831067652979	0.736507	0.736507	chr12	121265842	0.1328231211269491	chr12:121265842:G:A
chr12:121266347	['G', 'A']	98663	15696.704600287896	-987.7503861613418	-0.0014976088647516	0.0078603383725492	-0.1905272767876967	0.848896	0.848896	chr12	121266347	0.0711455128099145	chr12:121266347:G:A
chr12:121266881	['T', 'C']	98663	15398.583989128689	-904.6353852125422	-0.0030513799387047	0.0079455374926534	-0.3840369441999493	0.700952	0.700952	chr12	121266881	0.154311720762113	chr12:121266881:T:C
chr12:121266882	['A', 'G']	98663	76353.82482913867	-3414.686607757035	0.002513475339915	0.004402711004315	0.5708926471557229	0.568074	0.568074	chr12	121266882	0.2455950873552492	chr12:121266882:A:G
chr12:121267202	['T', 'C']	98663	103445.87035082078	-4121.332149648817	-0.0005147840603787	0.004695704100189	-0.1096287264689422	0.912704	0.912704	chr12	121267202	0.0396700461345649	chr12:121267202:T:C
chr12:121267677	['A', 'G']	98663	94542.01493902468	-3937.908207861373	0.0022616469514134	0.0043220406886905	0.5232821979976895	0.600779	0.600779	chr12	121267677	0.2212852563359692	chr12:121267677:A:G
chr12:121268730	['T', 'G']	98663	94645.18554788484	-3924.559792837499	0.0027664739764543	0.0043161207112731	0.6409630688105479	0.521548	0.521548	chr12	121268730	0.2827057156634747	chr12:121268730:T:G
chr12:121268930	['G', 'A']	98663	3839.2723909341535	-31.68121636504427	-0.0040581535659182	0.0154137708821582	-0.2632810359608816	0.792335	0.792335	chr12	121268930	0.101091159457563	chr12:121268930:G:A
chr12:121269233	['C', 'T']	98663	180983.0061323576	-5611.067224554711	0.0092172358738076	0.0077629029581079	1.1873439515536752	0.235095	0.235095	chr12	121269233	0.6287566073510317	chr12:121269233:C:T
chr12:121270468	['T', 'C']	98663	94161.905098389	-3963.676002635492	0.0027194539340572	0.0043163706447245	0.6300325337864366	0.528675	0.528675	chr12	121270468	0.2768112260404251	chr12:121270468:T:C
chr12:121271497	['A', 'AT']	98663	61121.29243370367	-2846.258133375593	0.0032496269138272	0.0046524588104287	0.6984751603911038	0.484882	0.484882	chr12	121271497	0.3143639376534405	chr12:121271497:A:AT
chr12:121271967	['C', 'T']	98663	15300.3261495418	-547.5251185639584	0.0007521120173843	0.0079454509387446	0.0946594501914066	0.924586	0.924586	chr12	121271967	0.0340526868970488	chr12:121271967:C:T
chr12:121273712	['T', 'C']	98663	17935.724472715123	-604.2592829854043	-0.0013287182895614	0.007427460838049	-0.178892668508565	0.858022	0.858022	chr12	121273712	0.066501576538112	chr12:121273712:T:C
chr12:121274274	['T', 'A']	98663	77054.59086485827	-3282.9970605904227	0.0031617675235604	0.0043903972946749	0.7201552186166217	0.471431	0.471431	chr12	121274274	0.3265818628675282	chr12:121274274:T:A
chr12:121274647	['C', 'T']	98663	15559.315403249511	-899.9093830007365	-0.0019358844415979	0.0079092355080115	-0.2447625234622202	0.806641	0.806641	chr12	121274647	0.0933197074198627	chr12:121274647:C:T
chr12:121275270	['A', 'G']	98663	94654.69996248648	-3914.0755080630233	0.0024942054452971	0.0043152344555459	0.5779999837764621	0.563265	0.563265	chr12	121275270	0.2492872339929698	chr12:121275270:A:G
chr12:121276091	['C', 'T']	98663	77708.69734995451	-3296.410950436757	0.0032516553462429	0.0044197791001271	0.7357053989755823	0.461912	0.461912	chr12	121276091	0.3354407550816908	chr12:121276091:C:T
chr12:121277592	['G', 'A']	98663	76401.5180533593	-3336.4483890732104	0.0019746956719438	0.0043988858209228	0.4489081445468378	0.653499	0.653499	chr12	121277592	0.1847550726508648	chr12:121277592:G:A
chr12:121277769	['T', 'C']	98663	96827.51630726807	-3997.4191189327394	0.0018987435196257	0.0043140991772335	0.4401251435400167	0.659847	0.659847	chr12	121277769	0.1805567534865245	chr12:121277769:T:C
chr12:121278188	['A', 'G']	98663	15207.62032925816	-611.6054806510531	0.0067298003177447	0.0079710782812302	0.8442772834876883	0.398517	0.398517	chr12	121278188	0.3995531476713383	chr12:121278188:A:G
chr12:121279183	['T', 'A']	98663	60721.30809073953	-2895.675096732034	0.0017165642526121	0.0046600360594765	0.3683585772091551	0.712607	0.712607	chr12	121279183	0.1471499158519105	chr12:121279183:T:A
chr12:121280153	['C', 'T']	98663	60419.80506703989	-2850.717085713586	0.0020660247247335	0.0046676231493855	0.4426288624019587	0.658035	0.658035	chr12	121280153	0.1817510062300908	chr12:121280153:C:T
chr12:121280308	['G', 'A']	98663	17454.17690701587	-599.0156445115452	0.0001207747172139	0.0075019303636855	0.0160991519994036	0.987155	0.987155	chr12	121280308	0.0056146504108373	chr12:121280308:G:A
chr12:121282237	['G', 'A']	98663	15448.72238778737	-871.1705451397808	-0.0003798848337151	0.0079330936031483	-0.0478860899314772	0.961807	0.961807	chr12	121282237	0.0169120664696241	chr12:121282237:G:A
chr12:121284028	['G', 'A']	98663	15417.937612130918	-978.2925757131244	-0.0015335681250407	0.00792501176103	-0.1935098863299939	0.84656	0.84656	chr12	121284028	0.0723422558120184	chr12:121284028:G:A
chr12:121285229	['G', 'A']	98663	17648.25211847227	-561.2208125622212	0.0004067045033503	0.007476143900112	0.0544003043259082	0.956616	0.956616	chr12	121285229	0.019262359556884	chr12:121285229:G:A
chr12:121285626	['T', 'C']	98663	17841.435809577873	-562.0175963273496	-0.0004883458638427	0.0074443956199354	-0.0655991283610673	0.947697	0.947697	chr12	121285626	0.0233304941620493	chr12:121285626:T:C
chr12:121286184	['C', 'T']	98663	15441.469521589295	-880.5278042992693	-0.0011161410860591	0.0079332043154416	-0.140692340910295	0.888113	0.888113	chr12	121286184	0.0515317727864325	chr12:121286184:C:T
chr12:121288247	['T', 'C']	98663	3851.0780652942894	1.0156943019365774	0.0358635981690048	0.0153554374811963	2.3355634258497653	0.019516	0.019516	chr12	121288247	1.7096091905597717	chr12:121288247:T:C
chr12:121288603	['T', 'C']	98663	18815.483955023366	-117.14549921445663	0.0116527854874768	0.0072433189939038	1.6087632613286895	0.107671	0.107671	chr12	121288603	0.9679012533958288	chr12:121288603:T:C
chr12:121288662	['C', 'T']	98663	128666.69026064216	-4667.926031810431	-0.009246538643963	0.0044673601826553	-2.0697992250239743	0.0384737	0.0384737	chr12	121288662	1.4148360457619755	chr12:121288662:C:T
chr12:121289812	['G', 'A']	98663	10331.623590713069	-564.8765046011	-0.0097469544367194	0.0095878837088806	-1.0165908069672862	0.309351	0.309351	chr12	121289812	0.50954847575266	chr12:121289812:G:A
chr12:121290121	['G', 'A']	98663	3426.2778166337234	393.620684777825	0.0114179341271813	0.0166636356642944	0.6852006583201276	0.493219	0.493219	chr12	121290121	0.3069602016703482	chr12:121290121:G:A
chr12:121290671	['G', 'C']	98663	26012.272953985568	16.123846299750735	0.0009976018335596	0.0063692047757695	0.1566289464196334	0.875538	0.875538	chr12	121290671	0.0577249999721143	chr12:121290671:G:C
chr12:121290871	['T', 'G']	98663	10220.227323480409	-560.5097228046417	-0.0092336390189694	0.009575879617133	-0.9642601398673288	0.334918	0.334918	chr12	121290871	0.4750615108936893	chr12:121290871:T:G
chr12:121291021	['C', 'T']	98663	8378.0189861228	-2.970965851228904	0.0098774363745878	0.0106522952272331	0.9272589769513436	0.353794	0.353794	chr12	121291021	0.4512495365732344	chr12:121291021:C:T
chr12:121291063	['AC', 'A']	98663	10878.764189483714	-604.8971501967625	-0.0093297489465496	0.0092962789293945	-1.0036003671371412	0.315574	0.315574	chr12	121291063	0.5008987853158301	chr12:121291063:AC:A
chr12:121291310	['G', 'A']	98663	10879.0	-606.6064939147273	-0.0093812151789976	0.0092955413126842	-1.0092166624224974	0.312873	0.312873	chr12	121291310	0.5046319135458937	chr12:121291310:G:A
chr12:121291839	['T', 'C']	98663	12738.935498370358	206.6732346414821	0.0101269374395231	0.0087689495395123	1.1548632357720592	0.248149	0.248149	chr12	121291839	0.6052874705990655	chr12:121291839:T:C
chr12:121292444	['A', 'G']	98663	10960.662926026693	-595.892670082093	-0.0080983938082847	0.0092718869637037	-0.8734353470860056	0.382428	0.382428	chr12	121292444	0.4174503177549392	chr12:121292444:A:G
chr12:121293488	['G', 'GC']	98663	15158.382741703324	580.8596393595172	0.0119212095944022	0.0081988524954768	1.454009521573769	0.145947	0.145947	chr12	121293488	0.8358048276840948	chr12:121293488:G:GC
chr12:121293489	['G', 'C']	98663	15158.768209369744	581.4088034719274	0.0119629916306163	0.008198681460054	1.459136043875226	0.144531	0.144531	chr12	121293489	0.8400389924575811	chr12:121293489:G:C
chr12:121295013	['T', 'C']	98663	7154.595340679838	-206.0935316540426	0.0057093730743581	0.0114215901914954	0.4998754970747778	0.617164	0.617164	chr12	121295013	0.2095994148469535	chr12:121295013:T:C
chr12:121295935	['AATGCTGAGAGGGGCT', 'A']	98663	6815.41446628217	-259.16543806784114	0.0045158214899274	0.0116847400499606	0.3864717118754068	0.699148	0.699148	chr12	121295935	0.1554308803634547	chr12:121295935:AATGCTGAGAGGGGCT:A
chr12:121296804	['C', 'T']	98663	7095.108412316224	-206.99730423693592	0.0062553308402138	0.0114787986954877	0.5449464709815643	0.585792	0.585792	chr12	121296804	0.2322565636540433	chr12:121296804:C:T
chr12:121297604	['A', 'G']	98663	6845.416290785244	-251.7329994787796	0.0050758362298601	0.011658441614052	0.435378620736256	0.663289	0.663289	chr12	121297604	0.1782972049915582	chr12:121297604:A:G
chr12:121297794	['T', 'G']	98663	14702.25862645886	492.0041602207769	0.0112259966554128	0.0082986058938665	1.3527569327891358	0.176136	0.176136	chr12	121297794	0.7541518705887653	chr12:121297794:T:G
chr12:121298538	['G', 'A']	98663	11455.371905731494	101.7300537033248	0.0098389977663345	0.0093313687390197	1.0544002751913688	0.291702	0.291702	chr12	121298538	0.535060593209477	chr12:121298538:G:A
chr12:121299178	['C', 'A']	98663	7142.913309187285	-202.88148857314897	0.0056770176724193	0.011469675174016	0.4949588882238221	0.62063	0.62063	chr12	121299178	0.2071672353268478	chr12:121299178:C:A
chr12:121300438	['A', 'G']	98663	11135.595894160582	-596.2449780019703	-0.0059483975731888	0.0091948880778521	-0.6469244130895742	0.517682	0.517682	chr12	121300438	0.2859369353399094	chr12:121300438:A:G
chr12:121301843	['T', 'C']	98663	128276.31768180054	-4124.853252329505	0.0030177288600639	0.0044627065181408	0.6762104673020615	0.498909	0.498909	chr12	121301843	0.3019786615948289	chr12:121301843:T:C
chr12:121302998	['A', 'G']	98663	10466.22901111834	-555.7094393357108	-0.0057696126809721	0.0094707963446508	-0.6092003746053325	0.542393	0.542393	chr12	121302998	0.2656859240100757	chr12:121302998:A:G
chr12:121304138	['T', 'C']	98663	26099.60155219645	-35.80944570431752	0.0048821980144328	0.0063573552311941	0.7679605491410925	0.442512	0.442512	chr12	121304138	0.3540749476483721	chr12:121304138:T:C
chr12:121305314	['A', 'T']	98663	4142.729264285279	-184.51073518817748	0.0037839205003614	0.0148574642890836	0.254681446762195	0.79897	0.79897	chr12	121305314	0.0974695274182484	chr12:121305314:A:T
chr12:121305527	['TCTG', 'T']	98663	11876.166678493591	197.21970714883707	0.0150508153099686	0.0090242168051772	1.6678251016014878	0.0953536	0.0953536	chr12	121305527	1.020662905862644	chr12:121305527:TCTG:T
chr12:121305755	['T', 'C']	98663	26059.03662357416	-38.24813730041067	0.0047453469171968	0.006359267169223	0.7462097111067886	0.455543	0.455543	chr12	121305755	0.3414706224641622	chr12:121305755:T:C
chr12:121305807	['G', 'A']	98663	14240.804608425766	449.7672145114981	0.0119010808059567	0.0083900672882163	1.4184726292566825	0.156056	0.156056	chr12	121305807	0.8067195290377522	chr12:121305807:G:A
chr12:121305850	['C', 'A']	98663	3220.4688495000905	369.36125283627166	0.0121860203933494	0.0171784951293266	0.7093764792322128	0.478093	0.478093	chr12	121305850	0.3204876149815349	chr12:121305850:C:A
chr12:121305879	['C', 'T']	98663	53574.40308387909	-2320.6424636234133	-0.0044537527542933	0.0047867400974354	-0.9304354662329686	0.352148	0.352148	chr12	121305879	0.453274773809859	chr12:121305879:C:T
chr12:121306599	['T', 'C']	98663	15024.985848815732	534.872530226031	0.0110809819780965	0.0082647623096724	1.3407502312714052	0.180005	0.180005	chr12	121306599	0.7447154313286343	chr12:121306599:T:C
chr12:121306811	['A', 'G']	98663	10634.323352929252	254.11142487809627	0.0109770233025039	0.0095096261178465	1.1543065065306313	0.248377	0.248377	chr12	121306811	0.604888622809288	chr12:121306811:A:G
chr12:121307493	['C', 'T']	98663	22368.92306756182	131.03126941421854	0.0038009372233231	0.0068019716295337	0.558799335007466	0.5763	0.5763	chr12	121307493	0.2393513804186438	chr12:121307493:C:T
chr12:121311496	['T', 'C']	98663	14744.287699840834	513.964426985684	0.011352151596392	0.008297625268002	1.3681205440994195	0.171277	0.171277	chr12	121311496	0.766300952526182	chr12:121311496:T:C
chr12:121311758	['A', 'G']	98663	26058.941914941097	-49.97708574535829	0.004557995188136	0.0063607183550906	0.71658497259011	0.473632	0.473632	chr12	121311758	0.3245589630547006	chr12:121311758:A:G
chr12:121313186	['C', 'T']	98663	2015.6062224720456	201.75884292702764	-0.0090685906816693	0.0220610620816908	-0.4110677286564412	0.681024	0.681024	chr12	121313186	0.1668375828245076	chr12:121313186:C:T
chr12:121315274	['T', 'G']	98663	11161.791913314952	-601.6962513835639	-0.0060308866906789	0.0091870225315936	-0.6564571568143108	0.511532	0.511532	chr12	121315274	0.2911271928634144	chr12:121315274:T:G
chr12:121315910	['T', 'C']	98663	26127.00355879105	-40.84018922964379	0.0042853127299297	0.0063545547782314	0.6743686819113947	0.500079	0.500079	chr12	121315910	0.3009613825561332	chr12:121315910:T:C
chr12:121316452	['C', 'G']	98663	14707.36640068136	520.6272578444737	0.0124718218747748	0.0083069577023411	1.501370576530065	0.133263	0.133263	chr12	121316452	0.875290414174738	chr12:121316452:C:G
chr12:121316914	['C', 'G']	98663	181063.3516973636	-5509.657564909186	0.0122656740077528	0.0077856798346285	1.5754146417886956	0.115164	0.115164	chr12	121316914	0.9386832591486056	chr12:121316914:C:G
chr12:121317758	['A', 'G']	98663	26028.9019786725	-48.842529600011325	0.0047026787332536	0.0063626898514621	0.7391023046916203	0.459847	0.459847	chr12	121317758	0.337386642467592	chr12:121317758:A:G
chr12:121318747	['G', 'A']	98663	5266.427023465614	455.4915493382416	0.0294948632456267	0.0134420949973707	2.1942162476456213	0.0282222	0.0282222	chr12	121318747	1.5494091347836805	chr12:121318747:G:A
chr12:121318839	['G', 'T']	98663	26011.39102174088	-56.18166064117175	0.0046011782999693	0.0063645673104151	0.7229365447105731	0.469721	0.469721	chr12	121318839	0.3281600232098805	chr12:121318839:G:T
chr12:121318881	['G', 'A']	98663	11126.819400231148	-597.436481591888	-0.0056916815307756	0.0092013621127177	-0.6185694532018121	0.536201	0.536201	chr12	121318881	0.270672380405215	chr12:121318881:G:A
chr12:121319857	['G', 'A']	98663	26022.69254630052	-57.59118744656994	0.0043015185600329	0.0063626281323385	0.6760600290578213	0.499004	0.499004	chr12	121319857	0.301895973072071	chr12:121319857:G:A
chr12:121319954	['T', 'A']	98663	26006.43483286188	-51.92808731848333	0.0045996041622214	0.0063649999254991	0.7226400967884854	0.469903	0.469903	chr12	121319954	0.3279917823035289	chr12:121319954:T:A
chr12:121321047	['C', 'T']	98663	8745.609343785178	-26.28461422357053	0.0020058812441199	0.0104608878750301	0.1917505729994416	0.847938	0.847938	chr12	121321047	0.0716359015667042	chr12:121321047:C:T
chr12:121321853	['G', 'A']	98663	3791.281965137341	490.741756660296	0.0252634772181891	0.0159621187814758	1.5827145233067443	0.11349	0.11349	chr12	121321853	0.9450424039875936	chr12:121321853:G:A
chr12:121322048	['G', 'T']	98663	14728.543328762182	512.0204141468897	0.0118764119707073	0.0083079726563381	1.429519867478962	0.152858	0.152858	chr12	121322048	0.8157118270397149	chr12:121322048:G:T
chr12:121322647	['ATT', 'A']	98663	11127.563917776562	-605.079475870065	-0.0062618106556204	0.0092002762808439	-0.680611153890914	0.496119	0.496119	chr12	121322647	0.3044141403551723	chr12:121322647:ATT:A
chr12:121322671	['A', 'G']	98663	3761.648145895424	491.2110527344185	0.025812359073554	0.0159676735716139	1.6165384993491565	0.105981	0.105981	chr12	121322671	0.9747719869500816	chr12:121322671:A:G
chr12:121322848	['C', 'A']	98663	3157.440102212574	364.1462278779011	0.0138643685829188	0.0173350708756993	0.7997872453094076	0.423836	0.423836	chr12	121322848	0.3728021577306045	chr12:121322848:C:A
chr12:121323973	['G', 'A']	98663	8383.189550831741	-15.121233089827768	-0.0001892340732589	0.0106868451701268	-0.0177071970489441	0.985872	0.985872	chr12	121323973	0.0061794677182734	chr12:121323973:G:A
chr12:121325810	['T', 'G']	98663	3776.382755719543	502.1967944873539	0.0268553841564779	0.0159445341725006	1.6843003292498264	0.0921268	0.0921268	chr12	121325810	1.0356140136791006	chr12:121325810:T:G
chr12:121326361	['T', 'C']	98663	118022.3546036026	-4187.38103630483	0.0028477841756756	0.0043445565715235	0.6554832763236274	0.512158	0.512158	chr12	121326361	0.2905960391360951	chr12:121326361:T:C
chr12:121329465	['A', 'C']	98663	3121.1385870410472	342.4548616088484	0.0144614665180502	0.0176349604261936	0.8200453059463797	0.412192	0.412192	chr12	121329465	0.3849004414495058	chr12:121329465:A:C
chr12:121330445	['C', 'T']	98663	170885.32010177083	-6612.363572689228	-0.006262500219175	0.0063341193171739	-0.988693124582496	0.322816	0.322816	chr12	121330445	0.4910449481150688	chr12:121330445:C:T
chr12:121332201	['G', 'A']	98663	11201.681208631926	-603.0753317689831	-0.0053529518936147	0.0091702957281162	-0.5837272921529192	0.559405	0.559405	chr12	121332201	0.2522736561934778	chr12:121332201:G:A
chr12:121332621	['T', 'C']	98663	16927.628069568447	-108.12454727017226	0.0047472609038453	0.0076167536363113	0.6232656497137762	0.533111	0.533111	chr12	121332621	0.2731823563232544	chr12:121332621:T:C
chr12:121333129	['G', 'A']	98663	11114.590997566907	-612.0063650536757	-0.0063662859532266	0.0092067529694661	-0.6914800445216843	0.489266	0.489266	chr12	121333129	0.3104549631189328	chr12:121333129:G:A
chr12:121333829	['T', 'C']	98663	3305.10049665518	381.4760823192604	0.0138420562820708	0.0169762317794734	0.8153786106294673	0.414858	0.414858	chr12	121333829	0.3821005306844791	chr12:121333829:T:C
chr12:121334986	['TC', 'T']	98663	3499.461094779523	427.3437128877463	0.0200745795355112	0.0165375946352102	1.2138754140684025	0.224798	0.224798	chr12	121334986	0.6482075569500747	chr12:121334986:TC:T
chr12:121335078	['T', 'A']	98663	11133.564221857325	-602.3896948815146	-0.0052266289991919	0.0091987096094807	-0.5681915421925134	0.569906	0.569906	chr12	121335078	0.2441967707272142	chr12:121335078:T:A
chr12:121335749	['T', 'C']	98663	171733.18422599742	-6544.142861665175	-0.0042042669503815	0.0064096088609894	-0.6559319049825048	0.511869	0.511869	chr12	121335749	0.2908411715566314	chr12:121335749:T:C
chr12:121336015	['T', 'G']	98663	11303.458265338186	-576.8333325058251	-0.0056993729776759	0.0091315243811566	-0.6241425571218794	0.532535	0.532535	chr12	121336015	0.2736518436500736	chr12:121336015:T:G
chr12:121336709	['G', 'C']	98663	11268.941680351963	-574.7882436933004	-0.0051859068868581	0.0091463419026337	-0.5669924590687839	0.570721	0.570721	chr12	121336709	0.2435761470474554	chr12:121336709:G:C
chr12:121338130	['T', 'C']	98663	5173.809787298851	428.5278671481684	0.0276093188297857	0.0135620192851691	2.03578230123725	0.0417749	0.0417749	chr12	121338130	1.3790845810396022	chr12:121338130:T:C
chr12:121338512	['T', 'C']	98663	11277.486548699477	-579.855584808192	-0.0055202194830494	0.0091440807610108	-0.6036932117427255	0.546049	0.546049	chr12	121338512	0.262768383898231	chr12:121338512:T:C
chr12:121338654	['T', 'C']	98663	11276.171505616156	-578.2741659777793	-0.0054316763064833	0.0091432425890365	-0.594064551343784	0.55247	0.55247	chr12	121338654	0.2576912998839266	chr12:121338654:T:C
chr12:121339513	['CA', 'C']	98663	5072.850973871256	432.7295703519476	0.0308857735347029	0.0136723899873479	2.2589886306113067	0.0238863	0.0238863	chr12	121339513	1.6218511174761845	chr12:121339513:CA:C
chr12:121339560	['T', 'C']	98663	11279.030024640271	-579.4742406517574	-0.0055053365312167	0.0091432745911548	-0.6021186913212249	0.547097	0.547097	chr12	121339560	0.2619356666647128	chr12:121339560:T:C
chr12:121339619	['T', 'C']	98663	11284.839692719828	-581.6329029257262	-0.0056137564010047	0.0091447810539321	-0.6138754299197655	0.539299	0.539299	chr12	121339619	0.268170385005523	chr12:121339619:T:C
chr12:121339657	['C', 'T']	98663	11123.862794211593	-603.2294858253802	-0.0056500510705672	0.0092040688947456	-0.6138644913656285	0.539306	0.539306	chr12	121339657	0.2681647479810825	chr12:121339657:C:T
chr12:121339749	['A', 'G']	98663	187985.14793115336	-6639.064062555532	-0.0009542277150284	0.0101983671702966	-0.0935667150529403	0.925454	0.925454	chr12	121339749	0.0336451631268033	chr12:121339749:A:G
chr12:121340637	['C', 'T']	98663	11123.632097887858	-607.4711044930776	-0.0058467131597284	0.0092105488024299	-0.6347844504320951	0.52557	0.52557	chr12	121340637	0.2793694326535624	chr12:121340637:C:T
chr12:121340997	['T', 'G']	98663	11143.942433993449	-604.6132315619318	-0.0057504376342006	0.0092014528427953	-0.6249488784483871	0.532006	0.532006	chr12	121340997	0.2740834696745057	chr12:121340997:T:G
chr12:121341102	['T', 'G']	98663	189451.8826850753	-6571.762696931582	-0.0089255188568342	0.0109749658683268	-0.813261650552629	0.41607	0.41607	chr12	121341102	0.3808335971225934	chr12:121341102:T:G
chr12:121341198	['G', 'A']	98663	3239.853776980241	382.43356214349535	0.0179905732406713	0.0171366343393963	1.049831191140714	0.293798	0.293798	chr12	121341198	0.5319511649512089	chr12:121341198:G:A
chr12:121342790	['T', 'C']	98663	11318.491343132286	-567.7954877709454	-0.00483811472543	0.0091283769957993	-0.5300082071168248	0.596107	0.596107	chr12	121342790	0.224675778282041	chr12:121342790:T:C
chr12:121342808	['A', 'G']	98663	11318.950297021673	-575.8211866154927	-0.0051828592601335	0.0091282650006351	-0.5677814195548554	0.570185	0.570185	chr12	121342808	0.2439842119702907	chr12:121342808:A:G
chr12:121343210	['A', 'T']	98663	50166.25381971551	-1767.506972784953	0.0072211980638306	0.0048924016629299	1.476002699971688	0.139946	0.139946	chr12	121343210	0.8540395102221403	chr12:121343210:A:T
chr12:121345418	['A', 'C']	98663	11210.227242780837	-602.1457369116231	-0.0047194557925926	0.0091715130501576	-0.5145776674778381	0.606849	0.606849	chr12	121345418	0.2169193593776499	chr12:121345418:A:C
chr12:121348370	['G', 'A']	98663	11168.452791939915	-617.4278312695164	-0.0061322584692707	0.0091853336923491	-0.6676141199288808	0.504382	0.504382	chr12	121348370	0.2972404205925356	chr12:121348370:G:A
chr12:121348669	['A', 'T']	98663	159636.14748876536	-6358.273614311934	-0.0063898650998572	0.0054729774163443	-1.1675299592457178	0.242999	0.242999	chr12	121348669	0.6143955136254554	chr12:121348669:A:T
chr12:121348980	['T', 'C']	98663	179985.59396888147	-7060.128094042216	-0.0088613513182396	0.0076807840176157	-1.1537040096318638	0.248624	0.248624	chr12	121348980	0.6044569506562674	chr12:121348980:T:C
chr12:121349039	['C', 'T']	98663	159560.64120264782	-6386.470804349156	-0.00706187897741	0.0054644295383102	-1.292335993702602	0.196244	0.196244	chr12	121349039	0.707203612578764	chr12:121349039:C:T
chr12:121349040	['A', 'G']	98663	167781.90388825818	-6522.500491202332	-0.0008723910907449	0.0060333185863386	-0.1445955618389353	0.88503	0.88503	chr12	121349040	0.0530420077048475	chr12:121349040:A:G
chr12:121349165	['A', 'C']	98663	183914.912574122	-6549.5000673779305	-0.0041549073479393	0.008524802621139	-0.4873904455730625	0.625983	0.625983	chr12	121349165	0.203437460889319	chr12:121349165:A:C
chr12:121350005	['C', 'A']	98663	11153.356539720837	-607.9428379272442	-0.0054773989227619	0.0091900950551085	-0.5960111282763271	0.551169	0.551169	chr12	121350005	0.258715216912373	chr12:121350005:C:A
chr12:121350299	['A', 'G']	98663	179977.9450115045	-7065.487708548535	-0.0091679493549262	0.0076802185608437	-1.1937094344772163	0.232595	0.232595	chr12	121350299	0.6333996253588557	chr12:121350299:A:G
chr12:121350310	['G', 'A']	98663	183322.57420433816	-6648.592085896031	-0.0058402957113854	0.0083794752087474	-0.6969763100783084	0.485819	0.485819	chr12	121350310	0.3135255042822317	chr12:121350310:G:A
chr12:121350419	['T', 'C']	98663	171550.49638930603	-6923.9860773552255	-0.0130017804042485	0.0064262478332399	-2.023230466929165	0.0430521	0.0430521	chr12	121350419	1.3660056596303412	chr12:121350419:T:C
chr12:121350488	['C', 'T']	98663	171387.89683239575	-6924.283280348198	-0.0123258356717656	0.0063980133237307	-1.92650984736904	0.0540436	0.0540436	chr12	121350488	1.2672557290789412	chr12:121350488:C:T
chr12:121350663	['G', 'A']	98663	171424.37473771704	-6937.279461264556	-0.0133352129136083	0.0064013984885791	-2.083171815877414	0.0372381	0.0372381	chr12	121350663	1.429012486137696	chr12:121350663:G:A
chr12:121351757	['C', 'A']	98663	159621.59262375685	-6380.736919376659	-0.0069498002044712	0.0054682515066419	-1.2709364585790983	0.203754	0.203754	chr12	121351757	0.6908938566450372	chr12:121351757:C:A
chr12:121352084	['T', 'A']	98663	159592.1754837663	-6379.45717067138	-0.0068399060568498	0.0054664401861604	-1.2512541661329526	0.210845	0.210845	chr12	121352084	0.6760366934309843	chr12:121352084:T:A
chr12:121352124	['C', 'A']	98663	120961.9381449569	-4670.049339413634	-0.0077970546767311	0.0043853595987239	-1.7779738471161928	0.0754112	0.0754112	chr12	121352124	1.1225641483348174	chr12:121352124:C:A
chr12:121354101	['G', 'A']	98663	5401.614362865274	-197.7455519183821	0.0097798155555368	0.0130770397776742	0.7478615743169522	0.454545	0.454545	chr12	121354101	0.3424231151169053	chr12:121354101:G:A
chr12:121355688	['T', 'C']	98663	179283.98848477477	-7087.723335397438	-0.0052223037288569	0.0075772088618196	-0.6892120600200591	0.490691	0.490691	chr12	121355688	0.3091919075503299	chr12:121355688:T:C
chr12:121355884	['T', 'C']	98663	5388.0994489155855	-194.6372982540909	0.0102440048056262	0.0130780711750743	0.7832963032920641	0.433455	0.433455	chr12	121355884	0.3630559830000234	chr12:121355884:T:C
chr12:121356311	['G', 'A']	98663	11133.93405111672	-593.1632412548072	-0.0048236098965087	0.0091965949359776	-0.5244995490274915	0.599932	0.599932	chr12	121356311	0.2218979724469851	chr12:121356311:G:A
chr12:121356932	['C', 'T']	98663	11039.671356315312	-580.388435841171	-0.0045134584491006	0.0092345361728001	-0.4887585434333854	0.625014	0.625014	chr12	121356932	0.2041102545684843	chr12:121356932:C:T
chr12:121356945	['A', 'G']	98663	183463.1569579452	-6611.6420643834745	-0.0041103424424081	0.0084129413211943	-0.488573768136614	0.625145	0.625145	chr12	121356945	0.2040192380220489	chr12:121356945:A:G
chr12:121356974	['T', 'C']	98663	171132.61064934015	-6933.821337819279	-0.0117634053583771	0.0063767159778754	-1.8447435010734623	0.0650779	0.0650779	chr12	121356974	1.186566469766015	chr12:121356974:T:C
chr12:121358725	['G', 'A']	98663	159651.50854570887	-6402.557591467866	-0.0069686209301878	0.0054707869837916	-1.2737876562976715	0.202742	0.202742	chr12	121358725	0.6930562736120056	chr12:121358725:G:A
chr12:121360102	['G', 'A']	98663	8351.731995517912	-155.79695513283073	0.0223501112085025	0.0105509904115136	2.1182950923842423	0.0341526	0.0341526	chr12	121360102	1.4665762283610493	chr12:121360102:G:A
chr12:121360180	['G', 'A']	98663	11088.771936955747	-601.2837637642248	-0.0061790570171945	0.0092292862833296	-0.6695054013391574	0.503175	0.503175	chr12	121360180	0.2982809447324306	chr12:121360180:G:A
chr12:121362385	['A', 'G']	98663	171935.22856359885	-6816.435868751525	-0.0113790827466984	0.0064567874262229	-1.762344335587794	0.0780142	0.0780142	chr12	121362385	1.1078263406382671	chr12:121362385:A:G
chr12:121362456	['G', 'A']	98663	2467.684751932627	0.3946239177674066	0.0320935659702618	0.0192581831496578	1.6664898095972325	0.0956191	0.0956191	chr12	121362456	1.019455348350679	chr12:121362456:G:A
chr12:121362828	['A', 'T']	98663	11060.923784320888	-585.7951471584455	-0.0047894776258742	0.0092269181856237	-0.519076633120758	0.603708	0.603708	chr12	121362828	0.2191730690813704	chr12:121362828:A:T
chr12:121363114	['G', 'C']	98663	3788.537582742855	454.4506060954244	0.0107731956031561	0.0158599196089743	0.6792717661103488	0.496967	0.496967	chr12	121363114	0.3036724486785901	chr12:121363114:G:C
chr12:121363124	['A', 'C']	98663	8234.253376049319	-160.22172836639396	0.0233750885894614	0.0105967305072904	2.20587742354867	0.0273949	0.0273949	chr12	121363124	1.5623302805378114	chr12:121363124:A:C
chr12:121363295	['T', 'C']	98663	171905.98242892473	-6835.428796919956	-0.0120878419452735	0.0064425339916877	-1.8762558274227847	0.0606231	0.0606231	chr12	121363295	1.2173618594815765	chr12:121363295:T:C
chr12:121364241	['T', 'C']	98663	171969.6870071158	-6840.071590815376	-0.0128927427265636	0.0064420839521633	-2.00133106341063	0.0453595	0.0453595	chr12	121364241	1.3433317413382049	chr12:121364241:T:C
chr12:121366869	['G', 'A']	98663	11034.006517728629	-582.5650180893831	-0.0045216132483723	0.0092392945456978	-0.489389446998178	0.624567	0.624567	chr12	121366869	0.204420966145711	chr12:121366869:G:A
chr12:121367227	['G', 'A']	98663	3272.8956567581795	411.5068643175492	0.0211862690426687	0.0169966802859641	1.2464945322389993	0.212586	0.212586	chr12	121367227	0.6724653396384399	chr12:121367227:G:A
chr12:121368161	['T', 'C']	98663	160108.91180722276	-6213.587730138731	-0.0054425067634557	0.0055328850770339	-0.983665246554044	0.325283	0.325283	chr12	121368161	0.487738633303191	chr12:121368161:T:C
chr12:121368681	['C', 'T']	98663	11030.11795890647	-585.1192266269628	-0.0048216638005258	0.0092408787713418	-0.5217754631171005	0.601828	0.601828	chr12	121368681	0.2205276106095446	chr12:121368681:C:T
chr12:121369241	['A', 'T']	98663	160181.59988240775	-6314.350492160148	-0.0070272821950774	0.0054911540916247	-1.2797459473584272	0.200638	0.200638	chr12	121369241	0.6975868099626796	chr12:121369241:A:T
chr12:121369627	['G', 'T']	98663	160134.08385880248	-6314.162478523155	-0.0069267803017409	0.0054885937311605	-1.2620318866771436	0.20694	0.20694	chr12	121369627	0.6841555552489657	chr12:121369627:G:T
chr12:121370842	['A', 'C']	98663	12280.843900901702	294.89491029348994	0.0180546320979147	0.0088430819540907	2.041667395105712	0.0411872	0.0411872	chr12	121370842	1.3852377313716344	chr12:121370842:A:C
chr12:121371316	['T', 'C']	98663	12283.450169863883	302.9357589913705	0.0186458559932493	0.0088439961733466	2.108306655473545	0.035007	0.035007	chr12	121371316	1.4558451054380754	chr12:121371316:T:C
chr12:121371351	['A', 'G']	98663	12762.103291020774	-626.4237289012335	-0.0056862187242474	0.0086506448790569	-0.6573173218581241	0.510978	0.510978	chr12	121371351	0.2915977978775798	chr12:121371351:A:G
chr12:121372391	['C', 'T']	98663	12461.778743118984	-648.8765882288781	-0.0042492458623682	0.0087337978464356	-0.4865289919782632	0.626593	0.626593	chr12	121372391	0.2030144611593157	chr12:121372391:C:T
chr12:121372429	['A', 'C']	98663	12457.146412424225	-646.4762199805804	-0.0041927264227563	0.0087353167889728	-0.4799741696888532	0.631247	0.631247	chr12	121372429	0.1998006728519621	chr12:121372429:A:C
chr12:121372704	['A', 'T']	98663	3887.1647883745873	464.7119029541347	0.0129387692469745	0.0157002809023368	0.8241106848635297	0.409879	0.409879	chr12	121372704	0.3873443320317554	chr12:121372704:A:T
chr12:121373433	['C', 'T']	98663	12448.630866224736	-651.5885028922829	-0.0047346688251764	0.0087375706559106	-0.5418747397451464	0.587906	0.587906	chr12	121373433	0.2306921075033922	chr12:121373433:C:T
chr12:121373641	['C', 'T']	98663	11781.940727973231	-620.77990374872	-0.0063991465613439	0.0089632016445035	-0.7139353564881635	0.475269	0.475269	chr12	121373641	0.3230605121685361	chr12:121373641:C:T
chr12:121373898	['TGTGACCCATCAAGTGTCTCCAGCCTGCTTTAACAGTTGTCGGCATGG', 'CGTGACCCATCAAGTGTCTCCAGCCTGCTTTAACAGTTGTCGGCATGG']	98663	3074.342760410332	373.6608233635841	0.0219477497871384	0.0175071441512292	1.2536453460113537	0.209974	0.209974	chr12	121373898	0.6778344783879593	chr12:121373898:TGTGACCCATCAAGTGTCTCCAGCCTGCTTTAACAGTTGTCGGCATGG:CGTGACCCATCAAGTGTCTCCAGCCTGCTTTAACAGTTGTCGGCATGG
chr12:121374050	['T', 'C']	98663	12863.922759420377	235.07033946470744	0.0165203792526281	0.0089105426277096	1.8540261735860744	0.0637384	0.0637384	chr12	121374050	1.1955988426491158	chr12:121374050:T:C
chr12:121374320	['A', 'G']	98663	184367.3432869104	-6511.711079529756	-0.005385944401504	0.0086435910566006	-0.6231142086935146	0.533211	0.533211	chr12	121374320	0.2731008997870155	chr12:121374320:A:G
chr12:121374330	['G', 'A']	98663	6381.129352023596	-246.90375224790287	0.012475869772265	0.0120090134958063	1.038875489366521	0.298865	0.298865	chr12	121374330	0.5245249420931509	chr12:121374330:G:A
chr12:121374350	['A', 'G']	98663	184331.2097469009	-6513.7502288409805	-0.0050599418738165	0.0086346721482023	-0.5860027789092143	0.557875	0.557875	chr12	121374350	0.2534631001514141	chr12:121374350:A:G
chr12:121374471	['C', 'T']	98663	12359.375805797688	320.693812821788	0.0182241510742105	0.0088136995288882	2.0677073247707294	0.0386702	0.0386702	chr12	121374471	1.4126235817756088	chr12:121374471:C:T
chr12:121374483	['A', 'C']	98663	183516.86003729905	-6625.593319562542	-0.0048523083716663	0.0083872508507995	-0.5785338316432638	0.562905	0.562905	chr12	121374483	0.2495648937047552	chr12:121374483:A:C
chr12:121374513	['T', 'C']	98663	12367.752120984827	324.148431804733	0.0184677593905401	0.0088103479075076	2.096144168699979	0.0360719	0.0360719	chr12	121374513	1.4428309816687843	chr12:121374513:T:C
chr12:121374574	['G', 'A']	98663	6360.25785787409	-245.5549144892213	0.0131372175347344	0.0120293759261946	1.09209468681807	0.274794	0.274794	chr12	121374574	0.5609927541282771	chr12:121374574:G:A
chr12:121374581	['T', 'C']	98663	183522.5802858301	-6624.582179659867	-0.0048393086467407	0.0083894161461935	-0.5768349742593775	0.564052	0.564052	chr12	121374581	0.2486808565272104	chr12:121374581:T:C
chr12:121375409	['C', 'T']	98663	2884.0876951145347	426.07177385662686	0.0265407351416611	0.0180738142447189	1.4684634235087477	0.141982	0.141982	chr12	121375409	0.8477667105196115	chr12:121375409:C:T
chr12:121375446	['G', 'A']	98663	104270.13662398748	-3940.693065639313	-0.0026440383713301	0.0042695599974559	-0.6192765467414955	0.535736	0.535736	chr12	121375446	0.2710491692402908	chr12:121375446:G:A
chr12:121375864	['C', 'T']	98663	17667.895365809156	-884.0976196238531	0.0018232246495563	0.0074423634609446	0.2449792541205677	0.806473	0.806473	chr12	121375864	0.0934101678252942	chr12:121375864:C:T
chr12:121376008	['G', 'C']	98663	33818.27976226702	-854.4196072214307	0.0010506648166712	0.0056477231481139	0.1860333428387195	0.852419	0.852419	chr12	121376008	0.0693468786396827	chr12:121376008:G:C
chr12:121376030	['T', 'G']	98663	29766.863493064506	-1235.3738979553068	-8.663793668986569e-05	0.0059408498994163	-0.0145834246205038	0.988365	0.988365	chr12	121376030	0.0050826422420344	chr12:121376030:T:G
chr12:121377463	['T', 'G']	98663	2970.63228644999	38.56383847708804	0.0349271519647424	0.0177170882250846	1.971382177534737	0.048683	0.048683	chr12	121377463	1.3126226670216563	chr12:121377463:T:G
chr12:121378891	['A', 'T']	98663	3174.8688308528344	13.917359648476976	0.0335933702813827	0.0171374652758022	1.9602298088280303	0.0499717	0.0499717	chr12	121378891	1.30127587593142	chr12:121378891:A:T
chr12:121379696	['A', 'G']	98663	3190.6891938529047	20.335527920151925	0.0347181445354495	0.0171033906361053	2.029898356069775	0.0423696	0.0423696	chr12	121379696	1.3729456360370742	chr12:121379696:A:G
chr12:121379722	['T', 'C']	98663	191098.11628095567	-6635.534921953173	0.0171587406590764	0.0122256269253666	1.4035059930934248	0.160469	0.160469	chr12	121379722	0.7946088537842431	chr12:121379722:T:C
chr12:121379875	['T', 'G']	98663	4890.989748482583	6.270251840391322	0.0318585341989357	0.0137608213843121	2.315162250071477	0.0206061	0.0206061	chr12	121379875	1.6860041969035824	chr12:121379875:T:G
chr12:121380039	['C', 'CTG']	98663	4884.742640499553	1.6542227397612643	0.0307191236017523	0.013758782017707	2.232692077119753	0.0255715	0.0255715	chr12	121380039	1.59224379592298	chr12:121380039:C:CTG
chr12:121380042	['G', 'T']	98663	4886.594337614418	2.6324829233946483	0.0310377333623171	0.0137561719512818	2.256276925894693	0.0240555	0.0240555	chr12	121380042	1.6187856117406645	chr12:121380042:G:T
chr12:121380043	['A', 'ATC']	98663	4886.842020963849	2.375109826175045	0.030965513205139	0.0137561452938202	2.251031269570096	0.0243857	0.0243857	chr12	121380043	1.612864773319329	chr12:121380043:A:ATC
chr12:121380224	['A', 'G']	98663	4885.891378174263	3.4754959846397364	0.0311098334787455	0.0137574458463949	2.2613088087784634	0.0237423	0.0237423	chr12	121380224	1.624477211711485	chr12:121380224:A:G
chr12:121380470	['C', 'T']	98663	4891.726105983519	-0.4202915623092479	0.030840410587067	0.0137635553849709	2.2407299367388105	0.0250458	0.0250458	chr12	121380470	1.6012650917430171	chr12:121380470:C:T
chr12:121380903	['G', 'A']	98663	4887.204068781272	3.436564411280368	0.0313318184731509	0.0137708073750453	2.2752346772295056	0.022894	0.022894	chr12	121380903	1.6402783215167889	chr12:121380903:G:A
chr12:121381510	['C', 'T']	98663	130365.80231519068	-4559.266773490365	-0.0045226755816219	0.0045134126243141	-1.0020523178532048	0.316321	0.316321	chr12	121381510	0.4998719750732853	chr12:121381510:C:T
chr12:121381647	['T', 'A']	98663	3153.5741637805304	-11.008374649129347	0.0346706728940184	0.0174828821309676	1.9831211258128791	0.0473567	0.0473567	chr12	121381647	1.3246185685681524	chr12:121381647:T:A
chr12:121381796	['A', 'G']	98663	152810.92166141953	-4825.264929557734	-0.0051904630741691	0.0051463481191065	-1.0085720891866552	0.313182	0.313182	chr12	121381796	0.5042032067843303	chr12:121381796:A:G
chr12:121381801	['T', 'C']	98663	152688.1611462903	-4828.4816597218905	-0.0054652758522543	0.0051320637278614	-1.0649275110486125	0.286911	0.286911	chr12	121381801	0.5422528008382765	chr12:121381801:T:C
chr12:121382048	['T', 'C']	98663	4890.213008987802	4.438804274851751	0.031400284478124	0.0137575812635111	2.282398619109462	0.0224679	0.0224679	chr12	121382048	1.648437517746974	chr12:121382048:T:C
chr12:121382071	['T', 'C']	98663	4885.773109414133	2.8428132594998567	0.0309096242804438	0.0137614731688499	2.2460985027685747	0.0246999	0.0246999	chr12	121382071	1.6073048050211485	chr12:121382071:T:C
chr12:121382265	['T', 'C']	98663	4893.595189100974	1.791837386910398	0.0308002491574189	0.0137484998920172	2.2402625304090416	0.0250761	0.0250761	chr12	121382265	1.6007400069236195	chr12:121382265:T:C
chr12:121382307	['C', 'T']	98663	4893.495980862214	2.503688779377642	0.0308323558421777	0.0137483827618442	2.242616922751556	0.0249237	0.0249237	chr12	121382307	1.6033874848738918	chr12:121382307:C:T
chr12:121382568	['A', 'G']	98663	2164.76793608306	-132.52546217280545	-0.0095267255898392	0.0203859512202831	-0.4673181784306721	0.640273	0.640273	chr12	121382568	0.1936348117760928	chr12:121382568:A:G
chr12:121382977	['A', 'G']	98663	143870.7894694159	-4960.080795318952	-0.0084847154411648	0.0048078574279785	-1.764760201038697	0.0776072	0.0776072	chr12	121382977	1.1100979852467685	chr12:121382977:A:G
chr12:121383173	['C', 'T']	98663	4922.349233700941	1.7615593788168802	0.0308497311406008	0.0136965262295001	2.2523763050338554	0.0243007	0.0243007	chr12	121383173	1.6143812160412463	chr12:121383173:C:T
chr12:121383851	['G', 'A']	98663	4921.798159092521	2.1552429985617323	0.0310312471764999	0.0136980838399344	2.265371386181303	0.0234921	0.0234921	chr12	121383851	1.6290781591420485	chr12:121383851:G:A
chr12:121384064	['A', 'G']	98663	22177.270781801224	-1102.9627510521857	0.002321907517952	0.0067455570778019	0.3442128635443419	0.730687	0.730687	chr12	121384064	0.1362686193257672	chr12:121384064:A:G
chr12:121384113	['G', 'T']	98663	148834.3064272461	-4610.178562453911	-0.002604066848282	0.0049743764024378	-0.5234961405425291	0.60063	0.60063	chr12	121384113	0.2213929796477396	chr12:121384113:G:T
chr12:121384292	['G', 'A']	98663	4967.23091960491	1.5968909439171544	0.0312146817800628	0.0137034411020993	2.2778717803428807	0.0227363	0.0227363	chr12	121384292	1.6432802089677576	chr12:121384292:G:A
chr12:121384889	['G', 'C']	98663	4914.789578833146	9.337843401092504	0.0324526226604081	0.0137172397399624	2.3658274751781043	0.0179917	0.0179917	chr12	121384889	1.7449277990925889	chr12:121384889:G:C
chr12:121385167	['G', 'A']	98663	141014.74100624595	-4690.91105431026	-0.0047171641784633	0.004718928326597	-0.9996261549208652	0.317494	0.317494	chr12	121385167	0.4982644775893697	chr12:121385167:G:A
chr12:121385891	['A', 'AT']	98663	48001.46077486995	-1541.359498430217	0.0044183570264758	0.0049658156298346	0.8897545450399602	0.3736	0.3736	chr12	121385891	0.4275931324419442	chr12:121385891:A:AT
chr12:121386206	['T', 'C']	98663	16940.858521356604	-1045.5916693588135	-1.723745937575816e-05	0.0076077994495285	-0.0022657615372374	0.998192	0.998192	chr12	121386206	0.000785915104817	chr12:121386206:T:C
chr12:121386808	['A', 'G']	98663	22145.287863261365	-70.27516768022893	0.0080608479108382	0.0067906662615465	1.1870481629298102	0.235211	0.235211	chr12	121386808	0.6285423716792674	chr12:121386808:A:G
chr12:121387222	['A', 'C']	98663	21619.35457347364	-64.35085629161959	0.0098389897540185	0.0068117165931813	1.4444214787014973	0.148624	0.148624	chr12	121387222	0.8279110544653829	chr12:121387222:A:C
chr12:121387644	['G', 'A']	98663	99704.6545775396	-2772.757334758558	0.0009786242143915	0.0042575245118884	0.2298575643331885	0.818203	0.818203	chr12	121387644	0.0871389324628501	chr12:121387644:G:A
chr12:121388212	['A', 'G']	98663	21633.24198179728	-65.8323936880606	0.0097931052823533	0.0068127012883047	1.4374775684301735	0.150586	0.150586	chr12	121388212	0.8222154026729862	chr12:121388212:A:G
chr12:121388259	['T', 'C']	98663	21613.11513885228	-66.13741099743034	0.0098668371086626	0.0068130672459736	1.448222474905655	0.147558	0.147558	chr12	121388259	0.8310372398294184	chr12:121388259:T:C
chr12:121389516	['A', 'G']	98663	96371.14166742736	-2685.3087759349896	-0.0002114385159673	0.0042526700676203	-0.0497190030275954	0.960346	0.960346	chr12	121389516	0.0175722681916007	chr12:121389516:A:G
chr12:121389518	['C', 'T']	98663	20622.75034989151	-244.55766171878813	0.0078069158767375	0.0069507058239991	1.123183180876702	0.261362	0.261362	chr12	121389518	0.5827575552021917	chr12:121389518:C:T
chr12:121389626	['G', 'A']	98663	20650.93077524016	-240.57380283095995	0.0080705924577437	0.006947990760278	1.16157213447716	0.245412	0.245412	chr12	121389626	0.6101042052342566	chr12:121389626:G:A
chr12:121389671	['T', 'A']	98663	74990.12392369249	-2516.5025322750234	-0.0026859704678191	0.0043854796846516	-0.6124690252743772	0.540229	0.540229	chr12	121389671	0.2674221061872096	chr12:121389671:T:A
chr12:121390845	['C', 'G']	98663	20630.97300393333	-242.2154778007072	0.0079503550833273	0.0069485215466775	1.1441793811705026	0.252552	0.252552	chr12	121390845	0.5976491878900021	chr12:121390845:C:G
chr12:121390967	['G', 'A']	98663	74904.90639255519	-2540.6203187144542	-0.0030749910373647	0.0043850561019495	-0.7012432602624309	0.483153	0.483153	chr12	121390967	0.3159153194892123	chr12:121390967:G:A
chr12:121391330	['A', 'G']	98663	20724.937245396504	-249.0538516021597	0.0076401321765145	0.0069522828442287	1.0989386288932237	0.271798	0.271798	chr12	121391330	0.565753743306834	chr12:121391330:A:G
chr12:121391338	['A', 'G']	98663	20739.87028994352	-246.12913858590807	0.0079193983637579	0.0069539921101639	1.1388276314238202	0.254778	0.254778	chr12	121391338	0.5938380759093054	chr12:121391338:A:G
chr12:121391347	['G', 'A']	98663	20624.66111629416	-240.741709379165	0.0079858607706652	0.0069511528339604	1.1488541485736874	0.250619	0.250619	chr12	121391347	0.6009860072350768	chr12:121391347:G:A
chr12:121391404	['C', 'T']	98663	74960.54083909848	-2530.2841565547164	-0.0028504070940949	0.0043869640303046	-0.6497448062953374	0.515859	0.515859	chr12	121391404	0.2874689880820018	chr12:121391404:C:T
chr12:121391586	['A', 'G']	98663	20791.386025539938	-238.74403279705624	0.0084216474103375	0.0069576197743665	1.2104207593184224	0.22612	0.22612	chr12	121391586	0.645661023211919	chr12:121391586:A:G
chr12:121392140	['C', 'T']	98663	96246.36315986904	-2710.418449824102	-0.0004389592291753	0.0042503532660829	-0.1032759400678868	0.917744	0.917744	chr12	121392140	0.037278446132512	chr12:121392140:C:T
chr12:121392169	['T', 'C']	98663	99725.31224527038	-2784.617211189277	0.0008370758072615	0.0042564484441689	0.1966606240487418	0.844094	0.844094	chr12	121392169	0.073609186777057	chr12:121392169:T:C
chr12:121392726	['T', 'G']	98663	20630.927470121344	-243.91799532704067	0.0078191834966215	0.0069487349300308	1.1252671997644883	0.260479	0.260479	chr12	121392726	0.5842272840794199	chr12:121392726:T:G
chr12:121392956	['A', 'G']	98663	96417.60493789482	-2694.072643440724	-2.5162644971400947e-05	0.00425980648015	-0.0059069925097898	0.995287	0.995287	chr12	121392956	0.0020516684566054	chr12:121392956:A:G
chr12:121393173	['C', 'T']	98663	2404.8532776780503	270.3013342806428	0.0100696118831913	0.0206669012151901	0.4872337549951723	0.626094	0.626094	chr12	121393173	0.2033604581369042	chr12:121393173:C:T
chr12:121393720	['A', 'T']	98663	20638.367216572213	-238.0026850851121	0.0081658694103645	0.0069474833206536	1.1753708549524442	0.239849	0.239849	chr12	121393720	0.6200620878938825	chr12:121393720:A:T
chr12:121393873	['G', 'A']	98663	17741.495478416018	-638.2982678310882	0.0058351382053531	0.0074177034116822	0.786650244894304	0.431489	0.431489	chr12	121393873	0.3650302713281315	chr12:121393873:G:A
chr12:121394725	['G', 'T']	98663	20644.135855179746	-244.23637370729	0.007767967357997	0.0069479946100651	1.1180157432396491	0.263563	0.263563	chr12	121394725	0.5791155577490623	chr12:121394725:G:T
chr12:121394865	['G', 'A']	98663	20643.436994137555	-242.96519559479583	0.0079302516488364	0.0069483254689718	1.1413183916397414	0.25374	0.25374	chr12	121394865	0.5956110644694559	chr12:121394865:G:A
chr12:121395414	['A', 'G']	98663	21046.11957871276	-256.8470597909719	0.0078531272963507	0.0069663780595396	1.1272898526655295	0.259623	0.259623	chr12	121395414	0.58565683602183	chr12:121395414:A:G
chr12:121395714	['T', 'A']	98663	20661.737253986463	-239.4838216885315	0.0082026005351253	0.0069480265972361	1.1805655059507478	0.237778	0.237778	chr12	121395714	0.6238283302076304	chr12:121395714:T:A
chr12:121396172	['A', 'G']	98663	96354.238743721	-2689.678865380624	-2.5083182248717687e-05	0.0042538136784319	-0.0058966339724507	0.995295	0.995295	chr12	121396172	0.0020481776626012	chr12:121396172:A:G
chr12:121396274	['C', 'T']	98663	18035.63527249456	-592.1173334776834	0.006194234526579	0.0073662722684701	0.8408913356477729	0.400411	0.400411	chr12	121396274	0.3974940001895203	chr12:121396274:C:T
chr12:121396771	['C', 'T']	98663	20675.124554356004	-293.7545571327912	0.0078844176899089	0.0069856961259153	1.128651683067	0.259048	0.259048	chr12	121396771	0.5866197563678532	chr12:121396771:C:T
chr12:121397104	['G', 'A']	98663	20637.2292220037	-239.8012346443176	0.00809991963589	0.006947914285691	1.1658059243147885	0.243696	0.243696	chr12	121397104	0.6131515992198078	chr12:121397104:G:A
chr12:121398176	['A', 'G']	98663	74993.08541149035	-2529.0451218738663	-0.0029308092958598	0.0043860274408237	-0.6682149930437807	0.503998	0.503998	chr12	121398176	0.2975711869486954	chr12:121398176:A:G
chr12:121398223	['C', 'T']	98663	96338.18563487729	-2697.3925563369303	-0.000308575330116	0.0042523577026707	-0.0725657039440193	0.942152	0.942152	chr12	121398223	0.0258790256190633	chr12:121398223:C:T
chr12:121398302	['A', 'G']	98663	99738.32696967552	-2777.631975917473	0.0010052868598894	0.0042563532396953	0.2361850164394249	0.81329	0.81329	chr12	121398302	0.0897545676377824	chr12:121398302:A:G
chr12:121398486	['T', 'C']	98663	20658.960520176133	-234.4267723333909	0.0082874127590201	0.0069461384295247	1.1930964006985985	0.232834	0.232834	chr12	121398486	0.6329536007652093	chr12:121398486:T:C
chr12:121399338	['G', 'A']	98663	20641.347369914947	-229.40288413494528	0.0085440560370715	0.0069456275933981	1.2301344870825912	0.21865	0.21865	chr12	121399338	0.6602505183191242	chr12:121399338:G:A
chr12:121400757	['A', 'C']	98663	20705.456370327567	-234.173531218256	0.0082216535046801	0.0069384386996759	1.1849428755584683	0.236043	0.236043	chr12	121400757	0.6270088743111009	chr12:121400757:A:C
chr12:121401153	['A', 'G']	98663	20649.7439417598	-244.20369321950176	0.0077542411618299	0.0069456610734125	1.116415137431992	0.264247	0.264247	chr12	121401153	0.5779899345440612	chr12:121401153:A:G
chr12:121402001	['T', 'C']	98663	20642.929173128978	-239.7153973559191	0.0080333246931516	0.0069456255594674	1.1566020402873076	0.247438	0.247438	chr12	121402001	0.606533603320405	chr12:121402001:T:C
chr12:121402831	['T', 'C']	98663	20652.41952787522	-237.85681444784964	0.0080337807356568	0.006945659461427	1.1566620535131034	0.247413	0.247413	chr12	121402831	0.6065774846586535	chr12:121402831:T:C
chr12:121403345	['A', 'G']	98663	21340.73346650712	-170.8387002934087	0.0062321718220214	0.0068658858250847	0.9077010571967182	0.364038	0.364038	chr12	121403345	0.438853280282422	chr12:121403345:A:G
chr12:121403600	['C', 'T']	98663	20642.81218572588	-242.4372197863662	0.0078832580446623	0.0069464784091012	1.1348567691988691	0.256438	0.256438	chr12	121403600	0.5910176189055688	chr12:121403600:C:T
chr12:121404784	['T', 'G']	98663	20643.883126887915	-236.89607216037425	0.0081671965175167	0.0069458790166855	1.175833396737442	0.239664	0.239664	chr12	121404784	0.620397196569303	chr12:121404784:T:G
chr12:121405405	['C', 'CTTG']	98663	20644.09238441811	-238.40641012057648	0.0081082424531251	0.0069457555027017	1.1673665233351729	0.243065	0.243065	chr12	121405405	0.6142775726301059	chr12:121405405:C:CTTG
chr12:121405588	['G', 'A']	98663	20752.530572313663	-241.50922014488103	0.0082461602460615	0.0069503129298775	1.1864444564234653	0.23545	0.23545	chr12	121405588	0.6281013052212587	chr12:121405588:G:A
chr12:121406489	['G', 'A']	98663	74938.58393154076	-2491.4910605106634	-0.0022340851191362	0.0043859682036865	-0.5093710249103993	0.610493	0.610493	chr12	121406489	0.2143193113731563	chr12:121406489:G:A
chr12:121408127	['A', 'G']	98663	20645.99808355304	-239.6275741082464	0.0079887332452536	0.0069466659257091	1.1500097069139026	0.250143	0.250143	chr12	121408127	0.6018116459043357	chr12:121408127:A:G
chr12:121408206	['T', 'C']	98663	20642.184382064625	-241.24478701412727	0.0079402534428054	0.0069464288363808	1.143069860763498	0.253012	0.253012	chr12	121408206	0.596858880364921	chr12:121408206:T:C
chr12:121409332	['A', 'G']	98663	99672.29666240852	-2754.9223251411163	0.0013888318296677	0.004256925014409	0.3262523593830615	0.744234	0.744234	chr12	121409332	0.1282904933106011	chr12:121409332:A:G
chr12:121409477	['C', 'T']	98663	21331.29722168726	-163.72995121277563	0.0065535272638657	0.0068656280871372	0.9545415482297684	0.339812	0.339812	chr12	121409477	0.468761288675441	chr12:121409477:C:T
chr12:121409567	['C', 'A']	98663	20637.30086566922	-239.13927954103343	0.0080113277770977	0.0069466984836907	1.1532568738813822	0.248808	0.248808	chr12	121409567	0.6041356597529287	chr12:121409567:C:A
chr12:121409776	['A', 'G']	98663	74896.90501388807	-2506.0279402453125	-0.0024387401215498	0.0043862062096629	-0.5560021588080485	0.578211	0.578211	chr12	121409776	0.2379136504829688	chr12:121409776:A:G
chr12:121409918	['A', 'G']	98663	20693.14544475054	-230.0190773689632	0.0085179036913509	0.0069490501918108	1.225765170237063	0.22029	0.22029	chr12	121409918	0.6570052170725229	chr12:121409918:A:G
chr12:121410253	['C', 'G']	98663	20808.58254362591	-240.99192804008663	0.0081925637578472	0.0069535625083551	1.1781822264491706	0.238727	0.238727	chr12	121410253	0.62209845955259	chr12:121410253:C:G
chr12:121410687	['G', 'A']	98663	20636.92832162516	-235.51450240078708	0.008215884406094	0.0069468106687891	1.1826843709742458	0.236937	0.236937	chr12	121410687	0.6253671147052278	chr12:121410687:G:A
chr12:121411512	['A', 'T']	98663	74905.6459034679	-2515.0632973983406	-0.0025691960730114	0.0043867984018268	-0.5856654073598418	0.558102	0.558102	chr12	121411512	0.2532864211539945	chr12:121411512:A:T
chr12:121411756	['A', 'G']	98663	20639.020488853297	-236.610141579865	0.0081684068871905	0.0069464085021735	1.1759180135511278	0.23963	0.23963	chr12	121411756	0.6204588122474024	chr12:121411756:A:G
chr12:121412388	['C', 'T']	98663	21380.89174546291	-273.809151025342	0.0079166505191375	0.0069324778960455	1.1419654902402765	0.253471	0.253471	chr12	121412388	0.5960717217761201	chr12:121412388:C:T
chr12:121412645	['A', 'C']	98663	21273.90648579796	-264.88196227872754	0.0079551588880313	0.0069714541845353	1.1411046644584086	0.253829	0.253829	chr12	121412645	0.5954587611992186	chr12:121412645:A:C
chr12:121412850	['A', 'G']	98663	21079.38381882332	-256.1544559555671	0.0077299287899917	0.006964150388374	1.1099600610142026	0.267019	0.267019	chr12	121412850	0.5734578348842112	chr12:121412850:A:G
chr12:121413112	['G', 'A']	98663	20643.67387359992	-234.95965757813377	0.0081957040885054	0.0069455914202422	1.17998649684746	0.238008	0.238008	chr12	121413112	0.6234084450549838	chr12:121413112:G:A
chr12:121413136	['CT', 'C']	98663	20644.04618986803	-238.68263072041023	0.0080522452583827	0.0069453616269675	1.1593701942195975	0.246308	0.246308	chr12	121413136	0.608521482194873	chr12:121413136:CT:C
chr12:121414327	['G', 'A']	98663	20645.25550138358	-240.1525612043561	0.0078143852547959	0.0069447766923308	1.125217642120212	0.2605	0.2605	chr12	121414327	0.5841922723644567	chr12:121414327:G:A
chr12:121415083	['T', 'A']	98663	75168.99039938179	-2509.842580336154	-0.0023800707651368	0.0043944522464878	-0.5416080620830699	0.58809	0.58809	chr12	121415083	0.2305562053654219	chr12:121415083:T:A
chr12:121415089	['T', 'TC']	98663	75975.69475110073	-2444.5308210502326	-0.0032188665076659	0.0043882598163261	-0.7335177592927452	0.463244	0.463244	chr12	121415089	0.334190197014497	chr12:121415089:T:TC
chr12:121415361	['T', 'C']	98663	75629.36206476994	-2440.9275900001185	-0.0031808853659596	0.0043760762625254	-0.7268806974867333	0.467301	0.467301	chr12	121415361	0.3304032896069359	chr12:121415361:T:C
chr12:121415570	['T', 'C']	98663	100309.73438181276	-2781.5099250854355	0.0013252869453827	0.0042580209896294	0.3112448126983162	0.755615	0.755615	chr12	121415570	0.1216994293201245	chr12:121415570:T:C
chr12:121416797	['C', 'A']	98663	20674.51456143373	-237.78196747494	0.0080554293367404	0.0069422624269356	1.1603464175433191	0.245911	0.245911	chr12	121416797	0.6092220441264619	chr12:121416797:C:A
chr12:121419018	['A', 'G']	98663	20630.345585775543	-236.45434214248905	0.0080295517686845	0.0069483198792688	1.155610551644541	0.247843	0.247843	chr12	121419018	0.6058233426628213	chr12:121419018:A:G
chr12:121419610	['G', 'C']	98663	17983.82275247585	-593.7834093109151	0.0058934709466176	0.0073690841778359	0.7997562253859868	0.423854	0.423854	chr12	121419610	0.3727837139582929	chr12:121419610:G:C
chr12:121420405	['A', 'T']	98663	20633.71873289407	-239.74959844178085	0.0078791665604079	0.0069479738683182	1.1340236318872443	0.256787	0.256787	chr12	121420405	0.5904269664722424	chr12:121420405:A:T
chr12:121421197	['A', 'G']	98663	17989.65236434423	-591.5906191953458	0.0060423481316856	0.007368082752942	0.8200706118932971	0.412178	0.412178	chr12	121421197	0.3849151924053806	chr12:121421197:A:G
chr12:121422041	['A', 'C']	98663	74880.45589010546	-2501.964066289994	-0.0026772225833151	0.0043867547529127	-0.6102968445038973	0.541667	0.541667	chr12	121422041	0.2662676221467087	chr12:121422041:A:C
chr12:121422116	['C', 'T']	98663	20630.88194092485	-237.4583442985219	0.0080685808726578	0.0069481350497879	1.161258498120895	0.24554	0.24554	chr12	121422116	0.6098777484932995	chr12:121422116:C:T
chr12:121423621	['C', 'A']	98663	20620.089951648704	-238.39457310447807	0.007816132206035	0.0069498011936504	1.1246555100275568	0.260738	0.260738	chr12	121423621	0.5837956700680922	chr12:121423621:C:A
chr12:121424268	['T', 'C']	98663	20632.92775395594	-238.29733346163383	0.0080080042221833	0.0069480887477013	1.1525477743548895	0.249099	0.249099	chr12	121424268	0.6036280159213564	chr12:121424268:T:C
chr12:121425490	['G', 'A']	98663	20625.71767866194	-232.159634168684	0.008121008588935	0.0069489036309965	1.168674803995001	0.242538	0.242538	chr12	121425490	0.6152202080002168	chr12:121425490:G:A
chr12:121425583	['GTT', 'G']	98663	74845.44772911599	-2519.239972606736	-0.0030612905897354	0.004387380760223	-0.6977490117770824	0.485336	0.485336	chr12	121425583	0.3139574935157825	chr12:121425583:GTT:G
chr12:121425979	['G', 'A']	98663	20400.27068736501	-278.0418212953703	0.0077994546169443	0.0069770774211787	1.1178684348935706	0.263626	0.263626	chr12	121425979	0.5790117598606763	chr12:121425979:G:A
chr12:121427440	['G', 'C']	98663	17939.909150803785	-598.9418081990216	0.0058981227615062	0.007377975971779	0.79942287479205	0.424047	0.424047	chr12	121427440	0.3725860049416626	chr12:121427440:G:C
chr12:121427498	['T', 'C']	98663	96205.42709854017	-2675.755998715149	-0.0002252880265312	0.0042516091646155	-0.052988884398449	0.957741	0.957741	chr12	121427498	0.018751920439849	chr12:121427498:T:C
chr12:121427671	['C', 'G']	98663	20643.3015346876	-233.9737125928819	0.0080846538251874	0.0069463326860628	1.1638736856656011	0.244478	0.244478	chr12	121427671	0.6117602159206534	chr12:121427671:C:G
chr12:121427720	['TC', 'T']	98663	74864.41699444472	-2504.6958732930643	-0.0027934866713798	0.0043865702914012	-0.6368270621026706	0.524239	0.524239	chr12	121427720	0.2804706734795388	chr12:121427720:TC:T
chr12:121428062	['C', 'T']	98663	75553.0180645946	-2433.2472218505936	-0.0033519318041437	0.0043764873188477	-0.7658954682008081	0.44374	0.44374	chr12	121428062	0.3528714209650283	chr12:121428062:C:T
chr12:121428481	['TAATTA', 'T']	98663	18305.85539213202	-529.9608460854251	0.0069196262137538	0.0073084844252037	0.9467935910065174	0.343746	0.343746	chr12	121428481	0.4637623467996007	chr12:121428481:TAATTA:T
chr12:121429454	['A', 'C']	98663	20721.57040326015	-259.27536732888746	0.0074933904991482	0.0069344416987895	1.0806047299317945	0.279876	0.279876	chr12	121429454	0.5530343416712213	chr12:121429454:A:C
chr12:121429689	['G', 'A']	98663	18316.22773210612	-534.2398371099162	0.0065720870724122	0.007306412889052	0.8994957131782009	0.368391	0.368391	chr12	121429689	0.4336909884048358	chr12:121429689:G:A
chr12:121430537	['C', 'T']	98663	10791.765660476807	-683.0918264502392	-0.0029713930628056	0.0093495526577036	-0.3178112548900765	0.750629	0.750629	chr12	121430537	0.1245746609505387	chr12:121430537:C:T
chr12:121431734	['T', 'G']	98663	2322.47078860132	296.7210445566646	0.0155884780473093	0.0203776598084568	0.7649788147331805	0.444286	0.444286	chr12	121431734	0.3523373716984532	chr12:121431734:T:G
chr12:121432101	['T', 'A']	98663	75670.74337163511	-2438.732585260197	-0.0034020071401828	0.0043803826847857	-0.7766461026336565	0.437369	0.437369	chr12	121432101	0.3591520022907228	chr12:121432101:T:A
chr12:121432736	['C', 'T']	98663	74867.3470076633	-2503.402451661739	-0.0027793117977866	0.0043867764503981	-0.6335658607664947	0.526366	0.526366	chr12	121432736	0.2787121712354215	chr12:121432736:C:T
chr12:121433901	['C', 'T']	98663	75565.38145155564	-2432.512509182928	-0.0033348112377788	0.0043768543128622	-0.7619196343773343	0.44611	0.44611	chr12	121433901	0.3505580415058772	chr12:121433901:C:T
chr12:121434096	['T', 'C']	98663	106031.0618421853	-2626.0612290933327	0.0012934736323861	0.004290900653117	0.3014457189649667	0.763075	0.763075	chr12	121434096	0.1174327746461792	chr12:121434096:T:C
chr12:121434100	['T', 'C']	98663	75612.74880834055	-2421.48722841717	-0.0030524764838841	0.0043773759427711	-0.6973302096487831	0.485598	0.485598	chr12	121434100	0.3137231106287472	chr12:121434100:T:C
chr12:121434684	['G', 'A']	98663	74924.15031374499	-2498.769431615225	-0.0026923593563562	0.0043861859823546	-0.6138269939276342	0.539331	0.539331	chr12	121434684	0.2681446163481985	chr12:121434684:G:A
chr12:121435813	['G', 'C']	98663	75703.27666325381	-2413.3838197127866	-0.0027507448949353	0.0043748579966064	-0.6287620985798935	0.529506	0.529506	chr12	121435813	0.2761291144004471	chr12:121435813:G:C
chr12:121435983	['A', 'G']	98663	75764.05442694075	-2410.097930105395	-0.0026357834960433	0.0043746187017114	-0.6025173108257765	0.546831	0.546831	chr12	121435983	0.26214687313253	chr12:121435983:A:G
chr12:121436216	['C', 'T']	98663	75703.57859575852	-2417.6892808136545	-0.0028182305430022	0.0043747888779957	-0.6441980679747303	0.519449	0.519449	chr12	121436216	0.2844570854616591	chr12:121436216:C:T
chr12:121436377	['T', 'C']	98663	76480.40941312483	-2334.8655438434007	-0.0031914662629867	0.0043653763239195	-0.731086171311149	0.464728	0.464728	chr12	121436377	0.3328011603613366	chr12:121436377:T:C
chr12:121438122	['C', 'G']	98663	75721.37374382687	-2413.573671619491	-0.0026338340436894	0.0043749166763824	-0.6020306759001667	0.547155	0.547155	chr12	121438122	0.2618896277633009	chr12:121438122:C:G
chr12:121438755	['T', 'C']	98663	77438.48245169403	-2360.943078805345	-0.0013632134161084	0.0043618647519761	-0.312529959919287	0.754638	0.754638	chr12	121438755	0.1222613295686383	chr12:121438755:T:C
chr12:121439063	['G', 'A']	98663	75704.95001875561	-2397.997096972329	-0.0023300005950974	0.0043754838000755	-0.5325126778111254	0.594372	0.594372	chr12	121439063	0.2259416577466644	chr12:121439063:G:A
chr12:121439470	['G', 'T']	98663	75712.97382538761	-2423.040376432056	-0.0028263325662999	0.0043755934764311	-0.6459312505889192	0.518325	0.518325	chr12	121439470	0.2853978436393311	chr12:121439470:G:T
chr12:121439684	['G', 'A']	98663	75602.02650893091	-2434.556191285372	-0.0030233202268979	0.0043756069669569	-0.6909487643037915	0.489599	0.489599	chr12	121439684	0.3101594779027841	chr12:121439684:G:A
chr12:121439759	['C', 'T']	98663	5630.057063509761	98.49560791322406	-0.0009512803528492	0.0128704072591829	-0.0739122184475155	0.94108	0.94108	chr12	121439759	0.0263734561883033	chr12:121439759:C:T
chr12:121440856	['C', 'T']	98663	75620.79619848952	-2410.827616772646	-0.0027475459470227	0.0043749650982489	-0.6280155121974509	0.529995	0.529995	chr12	121440856	0.2757282275362909	chr12:121440856:C:T
chr12:121441899	['C', 'A']	98663	75671.9706639635	-2415.784671228978	-0.0027359707875669	0.0043750210350668	-0.6253617446950457	0.531735	0.531735	chr12	121441899	0.2743047525001973	chr12:121441899:C:A
chr12:121442717	['G', 'A']	98663	75629.89892959231	-2426.1395236014364	-0.0029587226139432	0.0043757498134476	-0.6761635696927739	0.498938	0.498938	chr12	121442717	0.3019534181657686	chr12:121442717:G:A
chr12:121443082	['T', 'TG']	98663	20587.251974010967	-275.4896485818986	0.0075460079785701	0.0069539868924751	1.0851340526303874	0.277865	0.277865	chr12	121443082	0.5561661537053384	chr12:121443082:T:TG
chr12:121443420	['A', 'G']	98663	6152.623599890524	112.02934413121592	-0.0008376394636462	0.012350379082346	-0.0678229759638398	0.945927	0.945927	chr12	121443420	0.0241423781018796	chr12:121443420:A:G
chr12:121444045	['G', 'A']	98663	73969.747491232	-2418.52551435013	-0.0039242697985735	0.0043965577088806	-0.8925777980002062	0.372085	0.372085	chr12	121444045	0.4293578374993899	chr12:121444045:G:A
chr12:121444295	['T', 'G']	98663	75728.67548883459	-2417.0082221704283	-0.0027854277738196	0.004374500309583	-0.6367419308938312	0.524294	0.524294	chr12	121444295	0.2804251123068784	chr12:121444295:T:G
chr12:121444858	['G', 'C']	98663	75705.27698764284	-2418.392888393332	-0.0027812027352786	0.0043746883647922	-0.6357487673092077	0.524942	0.524942	chr12	121444858	0.2798886784444234	chr12:121444858:G:C
chr12:121444920	['G', 'A']	98663	75704.50955924095	-2417.25666997428	-0.0027702601304842	0.0043744645052594	-0.6332798282289213	0.526552	0.526552	chr12	121444920	0.2785587333143787	chr12:121444920:G:A
chr12:121444974	['T', 'C']	98663	75704.50955924095	-2422.516761754277	-0.0028777784707672	0.0043745362329662	-0.6578476705897293	0.510638	0.510638	chr12	121444974	0.2918868695626331	chr12:121444974:T:C
chr12:121445515	['C', 'A']	98663	75018.84318932839	-2488.877409891822	-0.0022625588887016	0.0043861503772582	-0.5158416137378137	0.605966	0.605966	chr12	121445515	0.2175517428743545	chr12:121445515:C:A
chr12:121445839	['C', 'T']	98663	74310.81674134752	-2542.6143900654183	-0.0033809608327004	0.0043888189118366	-0.7703577888761883	0.44109	0.44109	chr12	121445839	0.3554727880480455	chr12:121445839:C:T
chr12:121446330	['A', 'G']	98663	102397.41635243077	-2890.24190341278	0.0008372729147133	0.0042616950745607	0.1964647634485278	0.844247	0.844247	chr12	121446330	0.0735304739389359	chr12:121446330:A:G
chr12:121446544	['G', 'A']	98663	15418.40646096458	-533.9930737920166	0.0009179202986065	0.0078874561534557	0.116377229964619	0.907354	0.907354	chr12	121446544	0.0422232418790813	chr12:121446544:G:A
chr12:121448123	['A', 'G']	98663	17759.760562665564	-631.4050900141624	0.0058491873241506	0.0074211217054048	0.7881810265812788	0.430593	0.430593	chr12	121448123	0.3659330346288433	chr12:121448123:A:G
chr12:121448459	['G', 'A']	98663	75437.5839408657	-2540.128519728815	-0.0022719778682812	0.0043801880179132	-0.5186941425778514	0.603975	0.603975	chr12	121448459	0.2189810375158728	chr12:121448459:G:A
chr12:121451491	['T', 'C']	98663	75716.65082116787	-2568.2478057749604	-0.00283000713613	0.0043773957865491	-0.6465047425745896	0.517954	0.517954	chr12	121451491	0.2857088086587321	chr12:121451491:T:C
chr12:121453616	['G', 'A']	98663	75102.94051456724	-2557.9470083434007	-0.0027153774199727	0.0043834217963289	-0.6194652365526074	0.535611	0.535611	chr12	121453616	0.271150512335449	chr12:121453616:G:A
chr12:121454191	['C', 'T']	98663	75720.74455899198	-2557.649026544404	-0.0019108799695031	0.0043785413134212	-0.4364193078744829	0.662533	0.662533	chr12	121454191	0.1787924851481752	chr12:121454191:C:T
chr12:121454983	['A', 'G']	98663	96258.58571052048	-3256.429256876768	-0.0024198541115239	0.0042606901799578	-0.5679488555414948	0.570071	0.570071	chr12	121454983	0.2440710513661842	chr12:121454983:A:G
chr12:121455181	['C', 'G']	98663	17790.901599464814	-660.833434156757	0.0049062266914882	0.0074093422628146	0.6621676415342893	0.507865	0.507865	chr12	121455181	0.2942517159578295	chr12:121455181:C:G
chr12:121455217	['G', 'A']	98663	75932.70118613137	-2528.901259147616	-0.0014916950318278	0.0043771397162381	-0.3407921904557866	0.733261	0.733261	chr12	121455217	0.1347414132386916	chr12:121455217:G:A
chr12:121455967	['G', 'A']	98663	76029.01770907249	-2553.695042380833	-0.0017704591974735	0.0043758929106909	-0.4045938128760045	0.685777	0.685777	chr12	121455967	0.1638170846054237	chr12:121455967:G:A
chr12:121457323	['G', 'A']	98663	17740.697165679994	-640.6470862927443	0.0053666537143316	0.0074196023554452	0.7233074573589603	0.469493	0.469493	chr12	121457323	0.3283708785502375	chr12:121457323:G:A
chr12:121458602	['G', 'C']	98663	17806.677752316835	-657.208798112565	0.0051816750846353	0.0074082305127596	0.6994484142617543	0.484273	0.484273	chr12	121458602	0.3149097437923781	chr12:121458602:G:C
chr12:121458854	['A', 'G']	98663	106939.68442984454	-2673.8650982375134	0.0024510118062441	0.0042917857051988	0.5710937065835117	0.567937	0.567937	chr12	121458854	0.2456998369471267	chr12:121458854:A:G
chr12:121459295	['C', 'T']	98663	76433.0431362212	-2580.6945149570474	-0.0021007945134557	0.0043728677547498	-0.4804157434612109	0.630933	0.630933	chr12	121459295	0.2000167568813887	chr12:121459295:C:T
chr12:121459454	['T', 'TG']	98663	11816.598836384275	-916.2162287337349	-0.0221939314351139	0.0089859185410177	-2.46985673571444	0.0135184	0.0135184	chr12	121459454	1.8690747072324687	chr12:121459454:T:TG
chr12:121461233	['G', 'A']	98663	17692.972600656856	-633.3788431414038	0.0056795841989122	0.0074284366957757	0.7645732785394791	0.444528	0.444528	chr12	121461233	0.352100878422655	chr12:121461233:G:A
chr12:121462197	['T', 'C']	98663	77383.2550156629	-2526.2051269942453	-0.0028964816559686	0.0043618688052967	-0.6640460282646289	0.506662	0.506662	chr12	121462197	0.2952816668740658	chr12:121462197:T:C
chr12:121463452	['C', 'T']	98663	76302.96032598779	-2587.016127421703	-0.0022021768951212	0.004373712812236	-0.5035028566485548	0.614612	0.614612	chr12	121463452	0.2113989646085924	chr12:121463452:C:T
chr12:121464828	['G', 'A']	98663	76152.5776802368	-2590.112853272832	-0.002263196771951	0.0043739461448967	-0.517426757664035	0.604859	0.604859	chr12	121464828	0.2183458528826828	chr12:121464828:G:A
chr12:121464922	['T', 'C']	98663	101199.48846356598	-2849.753109807282	0.0013334903553564	0.0042610490112102	0.3129488423738455	0.75432	0.75432	chr12	121464922	0.1224443772708139	chr12:121464922:T:C
chr12:121468908	['C', 'CCT']	98663	97910.78652608104	-2746.412914611894	0.0003448722900953	0.0042560951072759	0.0810302122961879	0.935418	0.935418	chr12	121468908	0.0289942773338	chr12:121468908:C:CCT
chr12:121469083	['G', 'C']	98663	4048.448233452572	107.12400357020294	0.001295884209708	0.0151497790187551	0.085538159210362	0.931834	0.931834	chr12	121469083	0.0306614474153827	chr12:121469083:G:C
chr12:121469533	['A', 'G']	98663	107140.85051745124	-2685.5199167281853	0.0019268386366043	0.004295976666924	0.4485216717864537	0.653778	0.653778	chr12	121469533	0.1845696977650669	chr12:121469533:A:G
chr12:121470706	['A', 'G']	98663	77282.0496381292	-2522.981870396554	-0.0030524229109602	0.004361860425833	-0.6997983917326479	0.484055	0.484055	chr12	121470706	0.315105289513775	chr12:121470706:A:G
chr12:121471770	['T', 'C']	98663	77456.84155354372	-2494.6846990306663	-0.0031830915970527	0.004359500262668	-0.7301505689334952	0.4653	0.4653	chr12	121471770	0.3322669474667326	chr12:121471770:T:C
chr12:121474240	['A', 'G']	98663	19422.11852603801	-281.9395144339318	0.0040103128684958	0.007141744431355	0.5615312767128663	0.574437	0.574437	chr12	121474240	0.240757594569528	chr12:121474240:A:G
chr12:121475756	['T', 'A']	98663	112911.54238766592	-3523.8711236801287	0.0031842084265259	0.0043052201367583	0.7396157049761156	0.459535	0.459535	chr12	121475756	0.3376814054356626	chr12:121475756:T:A
chr12:121477005	['T', 'A']	98663	113424.64578518429	-3565.67959328548	0.0023736781132923	0.0043080337708789	0.5509887432493488	0.581643	0.581643	chr12	121477005	0.2353434942184651	chr12:121477005:T:A
chr12:121477671	['G', 'A']	98663	12855.775562246694	-671.8932959457703	0.0038124758409657	0.0086496098226605	0.4407685339722152	0.659382	0.659382	chr12	121477671	0.1808629125270677	chr12:121477671:G:A
chr12:121481006	['T', 'C']	98663	112721.54943561536	-3529.3740927496247	0.0022610920872805	0.0043051704326279	0.525203850269027	0.599443	0.599443	chr12	121481006	0.2222521069143837	chr12:121481006:T:C
chr12:121481151	['C', 'T']	98663	3177.415354809923	37.38252878755787	0.0234590424388321	0.0170494846991684	1.3759385021165138	0.168844	0.168844	chr12	121481151	0.7725143677391993	chr12:121481151:C:T
chr12:121482590	['G', 'A']	98663	94017.84557182834	-3172.050310465114	-3.808422917069001e-05	0.0042573991532948	-0.0089454213240062	0.992863	0.992863	chr12	121482590	0.0031106734066987	chr12:121482590:G:A
chr12:121483077	['C', 'T']	98663	111789.98719300731	-3577.1766434409938	0.0027127048262356	0.0042955500990701	0.6315151176616245	0.527705	0.527705	chr12	121483077	0.2776087908671777	chr12:121483077:C:T
chr12:121486529	['G', 'T']	98663	108285.28837898436	-3742.288337871463	0.0018967518867306	0.004273677602223	0.4438219405562922	0.657172	0.657172	chr12	121486529	0.1823209487435861	chr12:121486529:G:T
chr12:121487665	['A', 'G']	98663	19551.972538723545	-227.3980448581506	0.0060876057323363	0.0071684333726515	0.8492240097482604	0.395759	0.395759	chr12	121487665	0.4025692000135704	chr12:121487665:A:G
chr12:121487868	['G', 'A']	98663	19378.4136389904	-275.008947471194	0.0080343886785914	0.0072525555519173	1.1078010531704827	0.26795	0.26795	chr12	121487868	0.5719462386203693	chr12:121487868:G:A
chr12:121488740	['C', 'G']	98663	146801.1250405548	-4366.673699493799	-0.0031536695827193	0.0049090842513502	-0.6424150455050662	0.520605	0.520605	chr12	121488740	0.283491665151136	chr12:121488740:C:G
chr12:121489144	['C', 'T']	98663	19053.338382762973	-270.69401598353977	0.0076928029150169	0.0072372726690879	1.062942252801215	0.287811	0.287811	chr12	121489144	0.5408926115529652	chr12:121489144:C:T
chr12:121489800	['G', 'A']	98663	19048.35145353552	-274.64128062361254	0.0074104111389292	0.0072368045094101	1.0239894043418512	0.305843	0.305843	chr12	121489800	0.5145014549934237	chr12:121489800:G:A
chr12:121490569	['C', 'T']	98663	20928.18176749656	-904.0804230206844	0.0053896638884588	0.0069060970955585	0.7804210994839762	0.435145	0.435145	chr12	121490569	0.3613660023401724	chr12:121490569:C:T
chr12:121491033	['A', 'G']	98663	19850.011900297	-243.26432401122003	0.0064056866091638	0.0071221811470508	0.8993995627050643	0.368442	0.368442	chr12	121491033	0.4336308688971253	chr12:121491033:A:G
chr12:121491252	['G', 'A']	98663	12099.735822090675	-777.2282949807668	-0.0023272378338563	0.0088774178143891	-0.2621525631117923	0.793204	0.793204	chr12	121491252	0.1006151043840982	chr12:121491252:G:A
chr12:121491552	['G', 'A']	98663	19064.73907798974	-282.8723359590373	0.0070347576899485	0.0072328074468486	0.972617858507156	0.330746	0.330746	chr12	121491552	0.4805053994108534	chr12:121491552:G:A
chr12:121493408	['T', 'A']	98663	19365.49581791453	-249.16151917159573	0.0066136119463767	0.0071904429794731	0.9197780950710422	0.357691	0.357691	chr12	121493408	0.4464919871630524	chr12:121493408:T:A
chr12:121494061	['T', 'C']	98663	91809.19386234376	-3352.1367863461755	-0.0021761409029877	0.0042630712020596	-0.510463184836414	0.609728	0.609728	chr12	121494061	0.2148638607985212	chr12:121494061:T:C
chr12:121495309	['C', 'T']	98663	19270.29691507588	-296.1690332474918	0.006586168506346	0.0071999570289857	0.9147510852955482	0.360325	0.360325	chr12	121495309	0.4433056046956741	chr12:121495309:C:T
chr12:121495860	['C', 'T']	98663	19691.596675282548	-228.2932098665836	0.0066828361153308	0.0071418158575367	0.9357334673195838	0.349413	0.349413	chr12	121495860	0.4566609410152625	chr12:121495860:C:T
chr12:121498965	['A', 'G']	98663	13001.07625252436	-683.696740691911	0.0041034574899506	0.0085662272996434	0.4790273881853951	0.63192	0.63192	chr12	121498965	0.1993378991823258	chr12:121498965:A:G
chr12:121499432	['T', 'A']	98663	4644.307706360549	128.33096749163488	0.0184579829455118	0.0143876054434173	1.28290861311858	0.199527	0.199527	chr12	121499432	0.6999983272574457	chr12:121499432:T:A
chr12:121499448	['T', 'C']	98663	14268.129090595095	-565.442255554521	0.0009281852977987	0.0082032932147742	0.1131478875004784	0.909914	0.909914	chr12	121499448	0.0409996528332065	chr12:121499448:T:C
chr12:121499834	['T', 'C']	98663	20051.662942574567	-267.5406337210129	0.0062937467073816	0.0070919311254015	0.8874517527164134	0.374838	0.374838	chr12	121499834	0.426156388025025	chr12:121499834:T:C
chr12:121501096	['A', 'G']	98663	20076.45924822091	-251.1363407632417	0.0064219780375787	0.0070825441749882	0.9067332132226946	0.36455	0.36455	chr12	121501096	0.4382428974286368	chr12:121501096:A:G
chr12:121501957	['T', 'G']	98663	4181.610544993662	44.49322717726252	0.0153567624630161	0.015160097598696	1.0129725328639685	0.311076	0.311076	chr12	121501957	0.5071334940974468	chr12:121501957:T:G
chr12:121501958	['G', 'A']	98663	12758.422444552563	-642.2518740946879	0.0043645050123498	0.0086343113623911	0.5054838572720997	0.61322	0.61322	chr12	121501958	0.212383689192756	chr12:121501958:G:A
chr12:121502567	['G', 'A']	98663	19257.80750940451	-305.8877933363035	0.0069489366054833	0.0071973974443582	0.965479072012397	0.334307	0.334307	chr12	121502567	0.475854529690574	chr12:121502567:G:A
chr12:121503962	['G', 'A']	98663	12647.256372832224	-660.6195250801826	0.0044409937358915	0.0086704725230696	0.5121974291568653	0.608514	0.608514	chr12	121503962	0.215729425564066	chr12:121503962:G:A
chr12:121505093	['G', 'A']	98663	12622.780732177253	-667.3210260058684	0.0036208038530375	0.0086771807230334	0.4172788338297771	0.676475	0.676475	chr12	121505093	0.1697482486785813	chr12:121505093:G:A
chr12:121506275	['G', 'A']	98663	12736.678205778007	-646.7650434261834	0.0038311754067212	0.0086393994432089	0.4434539034692644	0.657438	0.657438	chr12	121506275	0.1821451972526301	chr12:121506275:G:A
chr12:121506542	['C', 'G']	98663	12636.793125120374	-661.7875461934866	0.0039941541780155	0.0086714030557123	0.4606122160801175	0.645078	0.645078	chr12	121506542	0.1903877692073684	chr12:121506542:C:G
chr12:121507512	['T', 'C']	98663	12776.035933302925	-649.9004837798294	0.0036511930046029	0.0086275606969604	0.4232010799865253	0.672149	0.672149	chr12	121507512	0.1725344431590817	chr12:121507512:T:C
chr12:121507909	['G', 'A']	98663	12625.791564030049	-663.8950938353934	0.0041474575965013	0.0086767988123469	0.4779939798303974	0.632656	0.632656	chr12	121507909	0.1988323688310105	chr12:121507909:G:A
chr12:121509062	['C', 'T']	98663	11776.782563206634	-591.3051791858394	0.0060394835426707	0.0089794390929333	0.6725902899017088	0.50121	0.50121	chr12	121509062	0.299980272670916	chr12:121509062:C:T
chr12:121510925	['G', 'A']	98663	13558.649086172469	-742.0231280362665	0.0010667486784748	0.0083938009517234	0.1270876787060094	0.898871	0.898871	chr12	121510925	0.0463026308563915	chr12:121510925:G:A
chr12:121511474	['C', 'T']	98663	79233.07669458017	-3236.442790944296	0.0003631840869717	0.0043532369611983	0.0834285131291821	0.933511	0.933511	chr12	121511474	0.0298805601882241	chr12:121511474:C:T
chr12:121512852	['A', 'G']	98663	160445.13096758502	-4710.481884481616	-0.0025011013575695	0.005516573461198	-0.4533795072542063	0.650276	0.650276	chr12	121512852	0.1869022743788575	chr12:121512852:A:G
chr12:121515827	['G', 'A']	98663	10174.928152938552	-651.9239617006458	-0.0073886048339529	0.0096086194912225	-0.7689559192870982	0.441921	0.441921	chr12	121515827	0.3546553603580011	chr12:121515827:G:A
chr12:121518630	['C', 'G']	98663	19532.989884246592	-323.4617829370744	0.0031880459838756	0.0071581997038781	0.4453698018718936	0.656054	0.656054	chr12	121518630	0.183060412245026	chr12:121518630:C:G
chr12:121521170	['AG', 'A']	98663	3407.4835122505046	114.062096519537	0.0145784232491558	0.0168992001026643	0.8626694258065745	0.388321	0.388321	chr12	121521170	0.4108091226202917	chr12:121521170:AG:A
chr12:121521901	['C', 'G']	98663	5366.887441888804	407.5353725968946	0.0115729971812851	0.0136817185933155	0.8458730606357682	0.397626	0.397626	chr12	121521901	0.4005252256646851	chr12:121521901:C:G
chr12:121521987	['C', 'T']	98663	3347.4749972123395	111.9723854209219	0.0153422227086713	0.0170324459435424	0.9007645032032574	0.367716	0.367716	chr12	121521987	0.4344874727677091	chr12:121521987:C:T
chr12:121522677	['G', 'A']	98663	85471.45409565137	-3025.2998266761565	-0.0010113516989944	0.004300916138949	-0.2351479699489252	0.814094	0.814094	chr12	121522677	0.0893254460636991	chr12:121522677:G:A
chr12:121524144	['T', 'C']	98663	106051.64752993175	-3387.944640895882	-0.0002199139450597	0.0042628926553241	-0.0515879621751988	0.958857	0.958857	chr12	121524144	0.0182461568978016	chr12:121524144:T:C
chr12:121524696	['G', 'A']	98663	10241.519015183763	-642.3430152932885	-0.0065012501860286	0.0095832553478069	-0.6783968442953368	0.497522	0.497522	chr12	121524696	0.3031877103607616	chr12:121524696:G:A
chr12:121525228	['A', 'G']	98663	5449.491301350424	406.2952755896373	0.011738580677051	0.0135635899257175	0.8654479191230793	0.386795	0.386795	chr12	121525228	0.4125191485664002	chr12:121525228:A:G
chr12:121528771	['T', 'C']	98663	85784.86736483543	-3051.668793395617	-0.0015712058639442	0.0042974237951623	-0.3656157593097898	0.714653	0.714653	chr12	121528771	0.145904778850056	chr12:121528771:T:C
chr12:121528849	['T', 'C']	98663	4580.20316652129	247.36351672197804	0.0071807208029088	0.0146121620337938	0.4914208305589435	0.62313	0.62313	chr12	121528849	0.2054213395479641	chr12:121528849:T:C
chr12:121528850	['G', 'A']	98663	3832.048673912164	138.9766586205345	0.0067184428063036	0.0158624253870712	0.4235444859384238	0.671899	0.671899	chr12	121528850	0.1726960052784821	chr12:121528850:G:A
chr12:121530942	['A', 'G']	98663	98301.87189236324	-2475.543197675646	-0.0012176970337723	0.0042744039137185	-0.2848811339200399	0.775736	0.775736	chr12	121530942	0.11028605354929	chr12:121530942:A:G
chr12:121534092	['C', 'G']	98663	6959.917050177397	21.59463870441121	0.0030420329020393	0.0115818339096421	0.2626555453801514	0.792817	0.792817	chr12	121534092	0.1008270460517459	chr12:121534092:C:G
chr12:121536141	['G', 'A']	98663	11496.349564159742	-858.4169333530677	-0.0181447859355404	0.0091037221066096	-1.993117290164923	0.0462514	0.0462514	chr12	121536141	1.33487511691257	chr12:121536141:G:A
chr12:121537251	['C', 'T']	98663	85058.62112657496	-2964.8441335624143	-0.0013386705895319	0.0043074020022007	-0.3107837598738105	0.755966	0.755966	chr12	121537251	0.1214977367004265	chr12:121537251:C:T
chr12:121538203	['G', 'A']	98663	36348.15743688532	-1794.8485964487538	0.0033066996718023	0.0055518643045331	0.5956016736760668	0.551443	0.551443	chr12	121538203	0.2584993718272642	chr12:121538203:G:A
chr12:121538271	['A', 'C']	98663	9235.177814740797	265.7835281626041	0.008855421968358	0.0101891532360435	0.8691028354576573	0.384793	0.384793	chr12	121538271	0.4147728370734787	chr12:121538271:A:C
chr12:121539842	['A', 'C']	98663	9234.965623162543	261.3000744421329	0.0083090635554073	0.0101887657168409	0.8155122795367973	0.414781	0.414781	chr12	121539842	0.3821811456873962	chr12:121539842:A:C
chr12:121540679	['G', 'A']	98663	6505.197597053796	246.1314505566216	-0.0014217885640332	0.0122357488026236	-0.1161995548428066	0.907495	0.907495	chr12	121540679	0.0421557591055044	chr12:121540679:G:A
chr12:121543958	['A', 'T']	98663	6058.91281458264	110.42363918987468	0.0099137546702604	0.0123888207787413	0.8002177807973463	0.423587	0.423587	chr12	121543958	0.3730573769755532	chr12:121543958:A:T
chr12:121544257	['A', 'G']	98663	112864.90929371802	-3069.7289026611643	-0.0018838521644958	0.0043197277240823	-0.4361043762072014	0.662762	0.662762	chr12	121544257	0.1786424001673285	chr12:121544257:A:G
chr12:121544931	['A', 'C']	98663	6044.041410700891	110.04430619176968	0.0099811440066863	0.0124008523560486	0.8048756424245268	0.420893	0.420893	chr12	121544931	0.3758282970760529	chr12:121544931:A:C
chr12:121544987	['C', 'T']	98663	85407.33859371215	-3004.118590315274	-0.0020287073865425	0.0043112471956188	-0.4705616018965788	0.637955	0.637955	chr12	121544987	0.1952099544151061	chr12:121544987:C:T
chr12:121545560	['G', 'A']	98663	100961.69895471096	-2488.467776493538	0.0002517149721414	0.0042705348146651	0.0589422597087936	0.952998	0.952998	chr12	121545560	0.020908010788615	chr12:121545560:G:A
chr12:121546213	['A', 'T']	98663	92398.34911848494	-2675.2311049821724	-0.0016666055134544	0.0042643708016347	-0.3908209653849944	0.69593	0.69593	chr12	121546213	0.1574344416288089	chr12:121546213:A:T
chr12:121546645	['T', 'C']	98663	98893.24269726762	-2544.7856521705285	-0.0012247927243111	0.0042720747302994	-0.2866974015281979	0.774345	0.774345	chr12	121546645	0.111065501573599	chr12:121546645:T:C
chr12:121549855	['T', 'TGGAGGC']	98663	6052.736170946063	102.4317516772551	0.0086102107416001	0.0123900784089898	0.6949278654566782	0.487102	0.487102	chr12	121549855	0.3123800872478141	chr12:121549855:T:TGGAGGC
chr12:121553074	['T', 'C']	98663	92612.43816713335	-2673.44143572808	-0.0016537664356846	0.0042683989293188	-0.3874442063803308	0.698428	0.698428	chr12	121553074	0.1558783580743398	chr12:121553074:T:C
chr12:121553174	['C', 'T']	98663	101605.01383974284	-2401.143579362822	8.350229719521527e-05	0.0042793046146362	0.0195130528706972	0.984432	0.984432	chr12	121553174	0.0068142775397925	chr12:121553174:C:T
chr12:121553631	['T', 'A']	98663	101109.89281839663	-2454.093415117503	0.000475853854435	0.0042728428367094	0.111367038905997	0.911326	0.911326	chr12	121553631	0.0403262391905084	chr12:121553631:T:A
chr12:121554857	['C', 'G']	98663	101187.537337037	-2386.3837978866623	0.0003621287967089	0.0042777861114792	0.0846533200285942	0.932537	0.932537	chr12	121554857	0.0303339278012632	chr12:121554857:C:G
chr12:121555072	['G', 'A']	98663	15564.730068752902	-487.0231665973676	0.0010329013453081	0.0078577220629632	0.1314504810722002	0.895419	0.895419	chr12	121555072	0.0479736945096323	chr12:121555072:G:A
chr12:121555903	['T', 'C']	98663	6430.211859504542	174.71428332729636	0.0109079692325229	0.0120547294120313	0.9048705167646584	0.365536	0.365536	chr12	121555903	0.4370698448855122	chr12:121555903:T:C
chr12:121555963	['C', 'G']	98663	88276.57614708683	-1675.7164917023383	0.0002687739169879	0.0043273532609114	0.0621104635518891	0.950475	0.950475	chr12	121555963	0.022059301738922	chr12:121555963:C:G
chr12:121559005	['T', 'C']	98663	5240.1593350902085	133.0266403901394	0.0099514224603507	0.0133980909070318	0.7427492864022811	0.457635	0.457635	chr12	121559005	0.3394807680314858	chr12:121559005:T:C
chr12:121559573	['A', 'G']	98663	64173.00852569368	-1726.200849542407	-0.0041858272771457	0.0045569055783961	-0.918567919640546	0.358324	0.358324	chr12	121559573	0.4457241024716309	chr12:121559573:A:G
chr12:121560101	['C', 'T']	98663	64144.35258099837	-2304.106670014109	-0.0029634208304407	0.0045533024797875	-0.6508288969589875	0.515158	0.515158	chr12	121560101	0.2880595515328981	chr12:121560101:C:T
chr12:121560776	['C', 'G']	98663	2373.0481041140874	331.7418074293877	0.0204722827725272	0.0198353747491243	1.0321097045787404	0.302023	0.302023	chr12	121560776	0.5199599828947172	chr12:121560776:C:G
chr12:121563487	['A', 'C']	98663	151178.09709111927	-4299.179054184336	0.0057769613091871	0.0050278425279127	1.1489940818781832	0.250561	0.250561	chr12	121563487	0.6010865263302634	chr12:121563487:A:C
chr12:121566486	['G', 'A']	98663	20621.64329453749	-909.2680444974362	0.005419510989992	0.0069507219859574	0.7797047559866573	0.435567	0.435567	chr12	121566486	0.3609450312596932	chr12:121566486:G:A
chr12:121567879	['C', 'T']	98663	2280.9247335814152	242.241146253958	-0.016551849750095	0.0205390842421728	-0.8058708730601156	0.420319	0.420319	chr12	121567879	0.3764209778064787	chr12:121567879:C:T
chr12:121570268	['T', 'A']	98663	2178.264933959108	279.07850179732753	0.0101278044695081	0.020691506834903	0.4894667435444702	0.624512	0.624512	chr12	121570268	0.2044592122398654	chr12:121570268:T:A
chr12:121571913	['A', 'G']	98663	8313.432435172232	312.7448279158253	0.0171848223545316	0.0108292790913238	1.5868851665573545	0.112542	0.112542	chr12	121571913	0.9486853712040108	chr12:121571913:A:G
chr12:121573668	['TCCG', 'T']	98663	9442.161738006462	123.28297610685976	-0.0010791152408803	0.0101558253039094	-0.1062557900109703	0.91538	0.91538	chr12	121573668	0.0383985806399031	chr12:121573668:TCCG:T
chr12:121573673	['C', 'T']	98663	9347.389765177268	126.04724571519624	-0.0009121963069853	0.0101455716210254	-0.0899107848290103	0.928358	0.928358	chr12	121573673	0.0322845157611882	chr12:121573673:C:T
chr12:121574338	['C', 'T']	98663	37336.78427417312	-1177.1492618710802	0.015442190791739	0.0054434926833953	2.8368166708193403	0.0045575	0.0045575	chr12	121574338	2.3412733226729863	chr12:121574338:C:T
chr12:121574423	['T', 'G']	98663	9357.28452260288	116.42991899313208	-0.0027110220757938	0.0101390391605643	-0.2673845157180535	0.789174	0.789174	chr12	121574423	0.1028272313804824	chr12:121574423:T:G
chr12:121575136	['G', 'A']	98663	28573.44803259745	-665.2455351514654	-0.0144287949209115	0.0060540919459168	-2.383312815498757	0.0171595	0.0171595	chr12	121575136	1.7654953709397947	chr12:121575136:G:A
chr12:121576753	['G', 'A']	98663	7301.370015609478	71.73144312582889	0.0039014999547164	0.0113376875120544	0.3441177886203284	0.730758	0.730758	chr12	121576753	0.1362264214897358	chr12:121576753:G:A
chr12:121577824	['C', 'G']	98663	13969.70795069837	-528.7704101000927	0.0178368994887023	0.0082807957324165	2.154007907582712	0.031242	0.031242	chr12	121577824	1.505261171940664	chr12:121577824:C:G
chr12:121578088	['C', 'T']	98663	4421.134431380498	42.46795901778213	-0.0072689942973219	0.0145075979952048	-0.501047402866037	0.616339	0.616339	chr12	121578088	0.2101803506063237	chr12:121578088:C:T
chr12:121581944	['T', 'C']	98663	43482.81441156495	-1076.7702796350657	-0.0138308603504517	0.0051632873675263	-2.678692733129433	0.00739224	0.00739224	chr12	121581944	2.131223941546657	chr12:121581944:T:C
chr12:121582756	['C', 'T']	98663	43466.72724784591	-1074.0549747648756	-0.0137779671066538	0.0051651975889408	-2.667461770708201	0.00764391	0.00764391	chr12	121582756	2.1166844350044496	chr12:121582756:C:T
chr12:121582976	['A', 'G']	98663	35201.92468475044	-1045.0645166580482	-0.016071896581269	0.0055772295798653	-2.8816989423012043	0.00395623	0.00395623	chr12	121582976	2.402718468129652	chr12:121582976:A:G
chr12:121583249	['G', 'A']	98663	43463.57261326657	-1073.8196099167546	-0.0138044280317144	0.0051650491415973	-2.6726615087819443	0.00752645	0.00752645	chr12	121583249	2.1234098191447264	chr12:121583249:G:A
chr12:121584477	['G', 'A']	98663	8266.335134148936	-32.47997711736118	-0.0001557984718132	0.0107107233551199	-0.0145460270653705	0.988394	0.988394	chr12	121584477	0.0050698996264945	chr12:121584477:G:A
chr12:121586826	['C', 'T']	98663	40531.98381079822	-974.479118976958	0.0182500340583477	0.0052805809290919	3.456065592670682	0.000548352	0.000548352	chr12	121586826	3.2609405681923134	chr12:121586826:C:T
chr12:121586963	['C', 'T']	98663	3242.624447508212	-105.46472767878451	-0.0142600136042705	0.0167090843865694	-0.8534287860639784	0.393424	0.393424	chr12	121586963	0.4051391503911594	chr12:121586963:C:T
chr12:121587314	['A', 'G']	98663	33806.14833806432	-1080.2941273044096	-0.0175405305564894	0.0056876544142555	-3.083965599690062	0.00204318	0.00204318	chr12	121587314	2.68969337122208	chr12:121587314:A:G
chr12:121587427	['C', 'T']	98663	84383.79130743857	-2019.1332973860167	0.0026204649885662	0.0043054132381512	0.6086442447256346	0.542762	0.542762	chr12	121587427	0.2653905658907304	chr12:121587427:C:T
chr12:121587542	['A', 'G']	98663	84110.21500349841	-2028.781401262983	0.0026631339737151	0.004300900504204	0.6192038088563014	0.535784	0.535784	chr12	121587542	0.2710102597749606	chr12:121587542:A:G
chr12:121588622	['T', 'C']	98663	41985.724759566525	-1093.824991430621	-0.01441360721519	0.0052268032636243	-2.7576333923835787	0.00582322	0.00582322	chr12	121588622	2.234836802029848	chr12:121588622:T:C
chr12:121589350	['A', 'G']	98663	19004.10753640901	-896.4432174042972	0.0121455117515655	0.0072359286083893	1.6785007714813482	0.0932525	0.0932525	chr12	121589350	1.0303395163916511	chr12:121589350:A:G
chr12:121589731	['G', 'A']	98663	22935.50966213149	-1172.940702013153	-0.0013567551706068	0.0066752128393065	-0.2032527206649821	0.838938	0.838938	chr12	121589731	0.0762701336323468	chr12:121589731:G:A
chr12:121589753	['G', 'C']	98663	42276.06102555601	-1098.1444409720275	-0.014180435604635	0.0052413491702937	-2.7054934033025604	0.00682147	0.00682147	chr12	121589753	2.1661220265025065	chr12:121589753:G:C
chr12:121590786	['T', 'C']	98663	7349.460340016346	-173.3712417886654	0.0017584093381231	0.0114154079131789	0.1540382395002395	0.87758	0.87758	chr12	121590786	0.0567132828679541	chr12:121590786:T:C
chr12:121591314	['C', 'T']	98663	41977.80746500148	-1091.4945952474986	-0.0142871690815292	0.0052250144976215	-2.734378840103276	0.00625092	0.00625092	chr12	121591314	2.204056059212838	chr12:121591314:C:T
chr12:121591766	['T', 'C']	98663	41802.722405547946	-1002.198116144776	0.0178209674147137	0.0052224146640102	3.412399926326249	0.000644194	0.000644194	chr12	121591766	3.190983324500845	chr12:121591766:T:C
chr12:121592356	['C', 'T']	98663	33701.41581097382	-1063.1503128934926	-0.0168982771003702	0.0056819369053633	-2.974034626188707	0.00293983	0.00293983	chr12	121592356	2.531677782579866	chr12:121592356:C:T
chr12:121592664	['C', 'T']	98663	84238.53800695366	-2018.166156210185	0.0026224500393896	0.004300153961287	0.6098502665250384	0.541962	0.541962	chr12	121592664	0.2660311632196656	chr12:121592664:C:T
chr12:121593416	['T', 'G']	98663	84125.13749366319	-2029.1042517403423	0.0027928735869439	0.0043009223214999	0.6493662005897297	0.516103	0.516103	chr12	121593416	0.2872636164587073	chr12:121593416:T:G
chr12:121593581	['A', 'G']	98663	8269.59251449657	-33.01813333761184	-4.765323075477912e-05	0.0107118230854224	-0.0044486573737041	0.996451	0.996451	chr12	121593581	0.0015440526612679	chr12:121593581:A:G
chr12:121593605	['T', 'C']	98663	41996.55980123716	-1097.3347850072928	-0.0144014987326696	0.0052251456615739	-2.756190863458464	0.00584896	0.00584896	chr12	121593605	2.232921348689452	chr12:121593605:T:C
chr12:121593820	['G', 'A']	98663	42708.51682851995	-1073.8968269190534	0.0172132305794953	0.0052528132933457	3.276954579996405	0.00104969	0.00104969	chr12	121593820	2.978938940137153	chr12:121593820:G:A
chr12:121597468	['T', 'C']	98663	84050.44660893193	-2061.198052026842	0.0024717542092272	0.0043012991584469	0.5746529404664132	0.565527	0.565527	chr12	121597468	0.247546655687968	chr12:121597468:T:C
chr12:121598620	['A', 'G']	98663	11235.683276402082	-352.1325750377951	0.0177377773296247	0.0091930524749322	1.929476349448917	0.0536746	0.0536746	chr12	121598620	1.27023118337872	chr12:121598620:A:G
chr12:121600262	['A', 'G']	98663	84917.14054710968	-2022.463199635844	0.0029746490363342	0.0043230253098414	0.6880942911813304	0.491395	0.491395	chr12	121600262	0.3085692668291918	chr12:121600262:A:G
chr12:121600286	['C', 'T']	98663	33599.196385321695	-1121.2543501365965	-0.0180083069874812	0.0057014252760092	-3.158562309543431	0.00158597	0.00158597	chr12	121600286	2.799705031998038	chr12:121600286:C:T
chr12:121602143	['C', 'T']	98663	12599.430289193298	-452.3523283414872	0.0205744701700975	0.0086860900569424	2.368668760652921	0.0178541	0.0178541	chr12	121602143	1.748262037091755	chr12:121602143:C:T
chr12:121603366	['C', 'T']	98663	7256.477320122508	-172.30046814397366	0.0018492938301208	0.0114094955432096	0.162083750602054	0.87124	0.87124	chr12	121603366	0.0598621936511713	chr12:121603366:C:T
chr12:121604944	['G', 'A']	98663	12623.02352643049	-455.8591984854663	0.020191300901418	0.0086732854209202	2.3279875988764145	0.0199148	0.0199148	chr12	121604944	1.7008240507576675	chr12:121604944:G:A
chr12:121605227	['G', 'A']	98663	33469.20567426279	-1115.2452689065838	-0.0177514128889154	0.0057021796205793	-3.1130925488299166	0.00185191	0.00185191	chr12	121605227	2.732380123190331	chr12:121605227:G:A
chr12:121605372	['A', 'T']	98663	73698.69740166189	-2143.5183653161635	0.002034887492637	0.0044034748380623	0.4621094856834646	0.644004	0.644004	chr12	121605372	0.191111435167311	chr12:121605372:A:T
chr12:121606696	['A', 'G']	98663	84025.24669384625	-2062.547347669989	0.0024759112057063	0.0043002853043757	0.5757551023851679	0.564782	0.564782	chr12	121606696	0.2481191530066145	chr12:121606696:A:G
chr12:121606985	['T', 'G']	98663	40948.8105201269	-1080.9792888093452	0.0181502560052504	0.0052603305841662	3.4504021591120884	0.000559986	0.000559986	chr12	121606985	3.2518228304915664	chr12:121606985:T:G
chr12:121607062	['T', 'A']	98663	33557.503061700336	-1093.6666179110794	-0.0172763426551807	0.0056902938632708	-3.0361072855471405	0.00239717	0.00239717	chr12	121607062	2.620301166031444	chr12:121607062:T:A
chr12:121607142	['T', 'C']	98663	7220.902876202641	-169.53292466212895	0.001590095441782	0.0114153569704385	0.1392944124217764	0.889218	0.889218	chr12	121607142	0.0509917546757541	chr12:121607142:T:C
chr12:121611661	['C', 'G']	98663	33552.720591961894	-1113.5358204546037	-0.0176739275502311	0.0056894589891202	-3.106433772354852	0.00189412	0.00189412	chr12	121611661	2.722592510186528	chr12:121611661:C:G
chr12:121612285	['T', 'TC']	98663	33619.52298131612	-1057.144551380194	-0.0155464851046451	0.0057309377122675	-2.712729728568971	0.00667431	0.00667431	chr12	121612285	2.1755936256460524	chr12:121612285:T:TC
chr12:121613367	['A', 'G']	98663	34629.319884276025	-1184.356044808609	-0.0184905242635286	0.0057323068105351	-3.225668980164469	0.0012572	0.0012572	chr12	121613367	2.9005956276544578	chr12:121613367:A:G
chr12:121615202	['T', 'A']	98663	3248.197532866396	-97.61180955200668	-0.0125193318248007	0.0166912048069673	-0.750055611298644	0.453223	0.453223	chr12	121615202	0.3436880588271175	chr12:121615202:T:A
chr12:121617329	['C', 'G']	98663	33611.9132414996	-916.4644311613554	-0.0169415841453236	0.0056902332042659	-2.9773092836727044	0.00290861	0.00290861	chr12	121617329	2.536314507079761	chr12:121617329:C:G
chr12:121617402	['T', 'C']	98663	3288.598020614362	-100.23085775988592	-0.0127231977714626	0.0166902484418809	-0.7623132642852833	0.445875	0.445875	chr12	121617402	0.3507868776535895	chr12:121617402:T:C
chr12:121618999	['A', 'G']	98663	31785.22159488307	-1008.3177640502738	-0.0191311605841329	0.0058252629703884	-3.2841711492481105	0.00102318	0.00102318	chr12	121618999	2.990047957558457	chr12:121618999:A:G
chr12:121619388	['A', 'G']	98663	42849.80649348014	-1092.4580264247186	-0.0138552134930017	0.0051918712498825	-2.6686358012662827	0.00761724	0.00761724	chr12	121619388	2.1182023606684486	chr12:121619388:A:G
chr12:121621848	['G', 'A']	98663	184526.40539115795	-5756.350508945659	0.0089289383496172	0.0086695149138231	1.0299236391393107	0.303048	0.303048	chr12	121621848	0.5184885778207092	chr12:121621848:G:A
chr12:121621906	['C', 'G']	98663	42173.83988535634	-1229.313807894018	-0.0150712190248016	0.0052276714589898	-2.882969816108864	0.0039403	0.0039403	chr12	121621906	2.404470711325541	chr12:121621906:C:G
chr12:121622654	['C', 'T']	98663	37997.53892458708	-923.2698421783664	0.0209384782075095	0.00542307274781	3.86099895413813	0.000112996	0.000112996	chr12	121622654	3.946936930044677	chr12:121622654:C:T
chr12:121623129	['T', 'C']	98663	42917.60833663428	-1089.3294900087808	-0.0134701514755126	0.0051940606687969	-2.593375844921112	0.00950529	0.00950529	chr12	121623129	2.022034628564085	chr12:121623129:T:C
chr12:121624221	['A', 'T']	98663	3324.3340092581566	-103.78271592137187	-0.0111267811747547	0.0166074400210488	-0.6699877380651268	0.502867	0.502867	chr12	121624221	0.2985468634606851	chr12:121624221:A:T
chr12:121624273	['AG', 'A']	98663	31799.459518822205	-1019.821479114779	-0.0193757224865533	0.0058328129249502	-3.321848777915118	0.000894556	0.000894556	chr12	121624273	3.0483924670253635	chr12:121624273:AG:A
chr12:121624688	['A', 'T']	98663	43352.95601997528	-1375.7871884123842	-0.0166606342669569	0.0051655666777958	-3.225325565648518	0.0012587	0.0012587	chr12	121624688	2.900077767803078	chr12:121624688:A:T
chr12:121624817	['G', 'T']	98663	83294.85978911084	-1856.7071555540992	0.0039760647642434	0.0043104791553658	0.9224182790198432	0.356313	0.356313	chr12	121624817	0.4481683322230229	chr12:121624817:G:T
chr12:121625105	['T', 'C']	98663	42824.889669576485	-1108.4241988348888	-0.0142233446641499	0.005192778127514	-2.7390626587312434	0.00616257	0.00616257	chr12	121625105	2.21023813458026	chr12:121625105:T:C
chr12:121625764	['G', 'A']	98663	3272.828542981085	-106.29189698834372	-0.0134855080882798	0.0166584572604719	-0.8095292305535985	0.418213	0.418213	chr12	121625764	0.3786024714214685	chr12:121625764:G:A
chr12:121626333	['G', 'A']	98663	3264.6948764218114	-105.94286615692916	-0.0132740507150708	0.0166600811033638	-0.7967578688671955	0.425594	0.425594	chr12	121626333	0.3710045033287491	chr12:121626333:G:A
chr12:121628451	['C', 'T']	98663	3246.1974112328576	-111.9214727812436	-0.0161309673594175	0.0167051207770531	-0.965630094789604	0.334232	0.334232	chr12	121628451	0.4759519722818945	chr12:121628451:C:T
chr12:121629033	['T', 'C']	98663	89906.8977099401	-1627.2884429179558	0.0042958530571819	0.0043563818634354	0.9861057161307324	0.324084	0.324084	chr12	121629033	0.4893424095208177	chr12:121629033:T:C
chr12:121629545	['CAG', 'C']	98663	7043.356940136634	-153.46105098269985	0.0027135262281215	0.0115293820593357	0.2353574731201098	0.813932	0.813932	chr12	121629545	0.0894118767549787	chr12:121629545:CAG:C
chr12:121633055	['C', 'T']	98663	31737.57341239674	-1007.9481296113448	-0.0188050594499132	0.0058251690310329	-3.2282427084487098	0.00124594	0.00124594	chr12	121633055	2.904502871237304	chr12:121633055:C:T
chr12:121633758	['T', 'C']	98663	44239.08967920067	-1055.4429948149416	-0.0135060986981284	0.0051423246968424	-2.626457778214912	0.0086292	0.0086292	chr12	121633758	2.064029465199059	chr12:121633758:T:C
chr12:121634576	['A', 'G']	98663	45472.73158561936	-933.5360486075338	-0.0135111719347576	0.0050989540659572	-2.6497928320170305	0.0080554	0.0080554	chr12	121634576	2.0939128893255066	chr12:121634576:A:G
chr12:121634923	['C', 'A']	98663	38834.542471668654	-1131.373216823964	-0.0148876314310027	0.0053773805458699	-2.768565717826516	0.00563141	0.00563141	chr12	121634923	2.249382852297513	chr12:121634923:C:A
chr12:121634977	['C', 'CAGGG']	98663	83373.76028584459	-1847.136662681886	0.0040983332710825	0.004309235984965	0.9510579799717696	0.341577	0.341577	chr12	121634977	0.4665113801064867	chr12:121634977:C:CAGGG
chr12:121635912	['A', 'G']	98663	44754.01001247762	-1005.2290608655928	-0.0128800242239142	0.0051226236931531	-2.5143412820132625	0.0119271	0.0119271	chr12	121635912	1.9234651394897004	chr12:121635912:A:G
chr12:121638011	['T', 'C']	98663	47705.90114234165	-1241.5487000029511	-0.0137160611966415	0.0049966519422174	-2.7450503567704274	0.00605126	0.00605126	chr12	121638011	2.218154186657812	chr12:121638011:T:C
chr12:121638930	['C', 'T']	98663	31712.49991383592	-1017.6512359273067	-0.0191014931396411	0.0058276409454827	-3.2777402242750475	0.00104678	0.00104678	chr12	121638930	2.9801445836750826	chr12:121638930:C:T
chr12:121640189	['G', 'A']	98663	15088.350271181584	-414.2119128828164	0.0244613340784883	0.0080304634651248	3.0460675382834794	0.00231917	0.00231917	chr12	121640189	2.6346674155034924	chr12:121640189:G:A
chr12:121640232	['T', 'C']	98663	31827.5817255484	-986.5897119837628	-0.0183402037651787	0.0058232598716819	-3.1494736915942503	0.00163614	0.00163614	chr12	121640232	2.78617953769031	chr12:121640232:T:C
chr12:121641283	['C', 'T']	98663	37755.44403673445	-1070.9312531535354	-0.0151753277579583	0.0054424722137068	-2.7883151557006185	0.00529931	0.00529931	chr12	121641283	2.2757806743049813	chr12:121641283:C:T
chr12:121641535	['T', 'C']	98663	86580.7754047013	-1895.887079373312	0.0024485093252827	0.0042967408215667	0.5698526922994464	0.568779	0.568779	chr12	121641535	0.2450564466532583	chr12:121641535:T:C
chr12:121641762	['A', 'G']	98663	48023.20617482138	-743.8374940648258	0.0169786437402723	0.0049977877013728	3.397231886342132	0.000680981	0.000680981	chr12	121641762	3.166865005136068	chr12:121641762:A:G
chr12:121642322	['G', 'A']	98663	40494.33560060822	-1045.9136004031493	0.0185626394691477	0.0052871962487404	3.5108663639201505	0.000446848	0.000446848	chr12	121642322	3.3498401815379526	chr12:121642322:G:A
chr12:121643070	['A', 'T']	98663	3247.559566530827	-111.0190730936556	-0.0155851658143314	0.0167023453483506	-0.9331124156087692	0.350764	0.350764	chr12	121643070	0.4549849860119119	chr12:121643070:A:T
chr12:121643259	['G', 'T']	98663	44913.109111269776	-1017.3792169241884	-0.0130770204026655	0.0051280433777557	-2.550099412066308	0.0107707	0.0107707	chr12	121643259	1.9677560704941943	chr12:121643259:G:T
chr12:121643500	['G', 'A']	98663	38795.72858258212	-1143.8099325767366	-0.0153029928087746	0.0053798031528933	-2.8445265326380063	0.00444866	0.00444866	chr12	121643500	2.351770785028838	chr12:121643500:G:A
chr12:121643623	['C', 'G']	98663	3250.348600947938	-110.23500840027226	-0.015369704885564	0.016704849184073	-0.9200744476171654	0.357536	0.357536	chr12	121643623	0.4466802229140764	chr12:121643623:C:G
chr12:121644481	['T', 'C']	98663	3252.56036730759	-108.91888572176518	-0.0150256368269416	0.0166977284090215	-0.8998611343339085	0.368196	0.368196	chr12	121644481	0.4339209338856807	chr12:121644481:T:C
chr12:121644507	['G', 'A']	98663	32117.71012137547	-949.1489025457726	-0.0180826797970601	0.0058056674277601	-3.114659946003232	0.0018421	0.0018421	chr12	121644507	2.7346867974457028	chr12:121644507:G:A
chr12:121645627	['A', 'G']	98663	3235.623099225497	-109.0829844014629	-0.0152873888874717	0.0167310669226569	-0.9137127332130724	0.36087	0.36087	chr12	121645627	0.4426492203954704	chr12:121645627:A:G
chr12:121645658	['G', 'A']	98663	31708.03442892192	-1018.2012571977556	-0.0191660134568548	0.0058288901139429	-3.288106840616025	0.00100899	0.00100899	chr12	121645658	2.996113137991375	chr12:121645658:G:A
chr12:121646009	['C', 'T']	98663	38839.7372248707	-1158.3393063060762	-0.0156529639553663	0.0053788566216535	-2.9100913179861765	0.00361404	0.00361404	chr12	121646009	2.44200704500056	chr12:121646009:C:T
chr12:121646075	['C', 'T']	98663	44559.78031504076	-1045.0161098603871	-0.0131287103994609	0.005133629228181	-2.557393574002385	0.0105475	0.0105475	chr12	121646075	1.9768504659460813	chr12:121646075:C:T
chr12:121646753	['G', 'C']	98663	31706.748646621112	-1016.4261637414148	-0.0190936012221256	0.0058290162206258	-3.2756129850116453	0.00105469	0.00105469	chr12	121646753	2.9768751717153106	chr12:121646753:G:C
chr12:121647666	['C', 'T']	98663	7039.428089238472	-148.33073833434608	0.0035560798678695	0.0115318509114978	0.308370260347706	0.757801	0.757801	chr12	121647666	0.120444825962325	chr12:121647666:C:T
chr12:121649790	['C', 'T']	98663	31886.270775510347	-1009.8461816309592	-0.018953963841693	0.0058380331231556	-3.246635200906093	0.00116817	0.00116817	chr12	121649790	2.932493951153809	chr12:121649790:C:T
chr12:121652873	['G', 'A']	98663	3141.0	-126.69915248038215	-0.0165418420318158	0.016967507216793	-0.9749129215306386	0.329606	0.329606	chr12	121652873	0.4820048912007283	chr12:121652873:G:A
chr12:121653697	['A', 'G']	98663	91451.71094526352	-2473.579304430476	-0.0011100053677611	0.0042707488965852	-0.2599088344081071	0.794935	0.794935	chr12	121653697	0.0996683811490745	chr12:121653697:A:G
chr12:121653814	['A', 'T']	98663	3619.614212271468	-31.1177608145116	-0.0025818628349221	0.0158563977075319	-0.1628278302893314	0.870654	0.870654	chr12	121653814	0.0601544003824605	chr12:121653814:A:T
chr12:121653815	['A', 'T']	98663	3147.6061493856696	-124.20077223640938	-0.0163198628755248	0.016947164742306	-0.9629848487154182	0.335557	0.335557	chr12	121653815	0.4742336970066401	chr12:121653815:A:T
chr12:121654157	['T', 'C']	98663	44614.38609928778	-1040.589167664261	-0.0132430618490052	0.0051326274284112	-2.5801720529526926	0.00987654	0.00987654	chr12	121654157	2.0053951730324355	chr12:121654157:T:C
chr12:121654275	['C', 'T']	98663	15282.717555936288	-408.350372497852	0.0259994813014429	0.0079732966498023	3.260819513354928	0.00111128	0.00111128	chr12	121654275	2.954176501694537	chr12:121654275:C:T
chr12:121654673	['C', 'T']	98663	44521.208525999886	-1053.6729056440718	-0.0134879696132312	0.0051301915223705	-2.6291356871212463	0.00856155	0.00856155	chr12	121654673	2.0674476026699864	chr12:121654673:C:T
chr12:121654917	['C', 'T']	98663	38919.72356585844	-1124.6782585228111	-0.0150493267821195	0.0053734553036684	-2.8006796244951286	0.0051005	0.0051005	chr12	121654917	2.292387248098696	chr12:121654917:C:T
chr12:121655643	['G', 'A']	98663	7021.355825173833	-140.09525937884214	0.0044402106886985	0.0115457312799569	0.3845759598100696	0.700552	0.700552	chr12	121655643	0.1545596227266857	chr12:121655643:G:A
chr12:121656372	['G', 'A']	98663	38900.09690303615	-1132.9024870944236	-0.0153743699354745	0.0053733287459886	-2.8612375423618097	0.00422079	0.00422079	chr12	121656372	2.3746062550737315	chr12:121656372:G:A
chr12:121657329	['A', 'G']	98663	88558.5662094902	-1710.6621888819604	0.003699783181788	0.0042945705250027	0.8615024855798984	0.388963	0.388963	chr12	121657329	0.4100917088544487	chr12:121657329:A:G
chr12:121658714	['GC', 'G']	98663	3623.1468897921113	-30.087852203057555	-0.0044030671568154	0.0158436873461994	-0.2779067183417806	0.781085	0.781085	chr12	121658714	0.1073017023297585	chr12:121658714:GC:G
chr12:121659101	['C', 'T']	98663	15595.532404590993	-455.910632953167	0.0243785658552778	0.0079146764940387	3.080172117412428	0.00206938	0.00206938	chr12	121659101	2.684159752567808	chr12:121659101:C:T
chr12:121660051	['T', 'G']	98663	3184.5930323897483	-130.80336673514398	-0.0182477500095931	0.0168846095729738	-1.0807327187950646	0.279819	0.279819	chr12	121660051	0.5531227997977155	chr12:121660051:T:G
chr12:121660169	['GGTTGCAGTGAGCCGAGATGACGTC', 'G']	98663	2195.7388293822	156.3794569205151	0.0265752323956402	0.0206560439530983	1.2865596362973486	0.198251	0.198251	chr12	121660169	0.7027846133753695	chr12:121660169:GGTTGCAGTGAGCCGAGATGACGTC:G
chr12:121660791	['C', 'T']	98663	2009.142545815764	114.4626671226331	0.015583567469869	0.0214032749525357	0.7280926635959907	0.466559	0.466559	chr12	121660791	0.3310934285429327	chr12:121660791:C:T
chr12:121661008	['G', 'C']	98663	85129.70799582313	-1941.3222733260504	0.002896694516927	0.0042951466618938	0.6744110841723336	0.500052	0.500052	chr12	121661008	0.3009848313863649	chr12:121661008:G:C
chr12:121661673	['T', 'C']	98663	2033.82967376696	112.37684313481128	0.0150610680175718	0.0213966141481669	0.7038995942665166	0.481497	0.481497	chr12	121661673	0.3174064144324987	chr12:121661673:T:C
chr12:121662583	['G', 'A']	98663	39550.43109898912	-1018.7812148971054	-0.0141134193765454	0.0053385136086701	-2.643698304641219	0.00820187	0.00820187	chr12	121662583	2.086087118580609	chr12:121662583:G:A
chr12:121664177	['G', 'A']	98663	3160.160149202295	-129.8133295560828	-0.0176376337737066	0.0168874654813159	-1.0444216033022051	0.296293	0.296293	chr12	121664177	0.5282786087200305	chr12:121664177:G:A
chr12:121666241	['T', 'C']	98663	85331.13549028164	-1935.520178376457	0.0028332234550357	0.0042951337286171	0.6596356793640452	0.509489	0.509489	chr12	121666241	0.2928651880871357	chr12:121666241:T:C
chr12:121667201	['A', 'G']	98663	11567.041228959655	-465.1198736598998	0.0180811469580716	0.0090366542752637	2.0008674015078296	0.0454094	0.0454094	chr12	121667201	1.3428542364476492	chr12:121667201:A:G
chr12:121667603	['C', 'T']	98663	3158.344480384503	-127.21268608500375	-0.0173708599662907	0.0169166012960539	-1.0268528330417503	0.304492	0.304492	chr12	121667603	0.5164241132166434	chr12:121667603:C:T
chr12:121668002	['C', 'T']	98663	39343.04927643109	-1155.0157744215433	-0.0160512286091209	0.0053883275146039	-2.97888882322345	0.00289366	0.00289366	chr12	121668002	2.5385524990630115	chr12:121668002:C:T
chr12:121668405	['G', 'T']	98663	3155.255841062288	-127.73186184966714	-0.0174896581771905	0.016921654184939	-1.0335666942512682	0.301341	0.301341	chr12	121668405	0.5209417748571128	chr12:121668405:G:T
chr12:121668990	['C', 'T']	98663	3450.069936449053	-96.3824682272886	-0.0190280171766683	0.016214329954216	-1.173530897076675	0.240586	0.240586	chr12	121668990	0.6187296483995331	chr12:121668990:C:T
chr12:121670557	['C', 'T']	98663	3154.1278748010827	-132.40417286630182	-0.0187217818389093	0.0169239428656961	-1.1062305035818396	0.268629	0.268629	chr12	121670557	0.5708471046229056	chr12:121670557:C:T
chr12:121671314	['G', 'A']	98663	43102.5779368463	-850.3139005069957	0.0196979506941067	0.005167263826515	3.812065989940268	0.000137894	0.000137894	chr12	121671314	3.860454630296821	chr12:121671314:G:A
chr12:121671338	['G', 'A']	98663	3351.382510329552	-137.27490828832802	-0.0203504720430538	0.0167255512069333	-1.216729529046421	0.22371	0.22371	chr12	121671338	0.650314602189686	chr12:121671338:G:A
chr12:121671435	['A', 'G']	98663	3190.880945374095	-131.2303539514253	-0.0191407798281454	0.0168285430375433	-1.1373997015334958	0.255374	0.255374	chr12	121671435	0.5928233209775369	chr12:121671435:A:G
chr12:121672105	['C', 'T']	98663	86659.20171330089	-1914.6985570257173	0.0028149194404796	0.0042927239741554	0.655742008437311	0.511992	0.511992	chr12	121672105	0.290736824928464	chr12:121672105:C:T
chr12:121672660	['C', 'A']	98663	39765.64263195774	-1024.0772386252656	-0.0154389042152431	0.005332853307101	-2.895055109557446	0.00379175	0.00379175	chr12	121672660	2.4211603045617323	chr12:121672660:C:A
chr12:121673016	['T', 'C']	98663	3203.9484194192883	-125.73246906044484	-0.0177289039735718	0.0167800658173441	-1.0565455562901918	0.290722	0.290722	chr12	121673016	0.536522102329739	chr12:121673016:T:C
chr12:121673106	['G', 'A']	98663	3156.2239296140124	-133.1865516465048	-0.0191528369166413	0.0168970693471487	-1.1335005214897396	0.257007	0.257007	chr12	121673106	0.5900550477972173	chr12:121673106:G:A
chr12:121673429	['G', 'T']	98663	3153.063915833004	-131.7641077644942	-0.0190599153982836	0.0169046099425843	-1.1274980885698995	0.259535	0.259535	chr12	121673429	0.5858040664016894	chr12:121673429:G:T
chr12:121674310	['C', 'T']	98663	39064.20254577928	-1133.3821692400436	-0.0153407755205172	0.0053672222631755	-2.858233694879788	0.00426096	0.00426096	chr12	121674310	2.370492542744117	chr12:121674310:C:T
chr12:121674678	['GAA', 'G']	98663	44550.8538455141	-773.7913818457278	0.0207747736331307	0.0051822255861591	4.008851657985833	6.10595e-05	6.10595e-05	chr12	121674678	4.21424675634476	chr12:121674678:GAA:G
chr12:121674725	['G', 'A']	98663	3171.224993918261	-138.34422241139185	-0.0219176667560492	0.0168554593568339	-1.3003304325350786	0.193491	0.193491	chr12	121674725	0.7133392308581902	chr12:121674725:G:A
chr12:121675143	['G', 'C']	98663	7886.559540220565	-30.56464934473279	0.0038181651811516	0.0109194036955203	0.3496679203020977	0.726589	0.726589	chr12	121675143	0.138711181308788	chr12:121675143:G:C
chr12:121675524	['T', 'G']	98663	3174.501959550006	-136.83816156890717	-0.0215520160045928	0.0168716337157857	-1.2774113264697042	0.20146	0.20146	chr12	121675524	0.6958111703851568	chr12:121675524:T:G
chr12:121675588	['T', 'C']	98663	87489.31291297267	-1957.053503548488	0.0027656037895362	0.0043238547060982	0.6396153380537278	0.522424	0.522424	chr12	121675588	0.2819768799180021	chr12:121675588:T:C
chr12:121675934	['C', 'T']	98663	3219.0906960249467	-141.25174398963912	-0.0221792649800837	0.0168517521220977	-1.3161399965645164	0.18813	0.18813	chr12	121675934	0.7255419445049878	chr12:121675934:C:T
chr12:121676656	['C', 'T']	98663	8079.737030429583	20.520031109669016	0.0080118459214815	0.0108145320307724	0.7408407408368739	0.458792	0.458792	chr12	121676656	0.3383841635391797	chr12:121676656:C:T
chr12:121676687	['T', 'C']	98663	11297.603097851978	-112.01462511396194	-0.000630499670615	0.0092007519915161	-0.068526971621063	0.945366	0.945366	chr12	121676687	0.0244000211127649	chr12:121676687:T:C
chr12:121676809	['G', 'A']	98663	3169.449735932448	-128.78034211098037	-0.019037934450307	0.0168657962274426	-1.1287895450396863	0.258989	0.258989	chr12	121676809	0.586718681249833	chr12:121676809:G:A
chr12:121677037	['A', 'G']	98663	3170.9963297915483	-134.27672196521095	-0.0206280905527537	0.0168688405428252	-1.222851712919146	0.221389	0.221389	chr12	121677037	0.6548439614066214	chr12:121677037:A:G
chr12:121677391	['C', 'A']	98663	7125.361095907074	-158.09517253782258	0.0015280830268528	0.0114513940019071	0.1334407869119164	0.893845	0.893845	chr12	121677391	0.0487377848739906	chr12:121677391:C:A
chr12:121678487	['C', 'T']	98663	73398.94072729484	-1881.6379590902347	0.0028556724847557	0.0043959549764829	0.6496136789463787	0.515943	0.515943	chr12	121678487	0.2873982754131748	chr12:121678487:C:T
chr12:121680686	['G', 'A']	98663	7903.7814474031165	-29.13364368353481	0.0036794114694181	0.0109097280266275	0.33725968790769	0.735922	0.735922	chr12	121680686	0.1331682138754366	chr12:121680686:G:A
chr12:121680901	['G', 'C']	98663	38662.48403753484	-1076.3280888894249	0.0201037905224428	0.0053856371921259	3.732852735018176	0.00018943	0.00018943	chr12	121680901	3.7225512407355152	chr12:121680901:G:C
chr12:121681041	['C', 'T']	98663	3156.8959091600345	-130.2709821681536	-0.0184893556938415	0.016897568680345	-1.094202133076579	0.273869	0.273869	chr12	121681041	0.5624571239741325	chr12:121681041:C:T
chr12:121681853	['T', 'C']	98663	9262.367483347876	15.865564180694886	0.0065883051343688	0.0107157900529034	0.6148221551413985	0.538674	0.538674	chr12	121681853	0.2686739858964628	chr12:121681853:T:C
chr12:121682612	['G', 'C']	98663	8361.458017205518	59.65187088276791	0.0081256824313926	0.0106775192553661	0.7610084549656918	0.446654	0.446654	chr12	121682612	0.3500287723431512	chr12:121682612:G:C
chr12:121682994	['T', 'A']	98663	8316.183444872062	49.95864192394856	0.007103961641336	0.0107025724988934	0.6637620667433474	0.506844	0.506844	chr12	121682994	0.2951256903005556	chr12:121682994:T:A
chr12:121684855	['T', 'C']	98663	7105.504125445996	-154.7915839124053	0.0020073661021691	0.0114771873407722	0.174900525936184	0.861158	0.861158	chr12	121684855	0.0649171595418134	chr12:121684855:T:C
chr12:121685883	['G', 'A']	98663	38762.93022100064	-1081.3001912594364	0.020685398667204	0.0053835626362951	3.8423252527510594	0.00012195	0.00012195	chr12	121685883	3.91381819535025	chr12:121685883:G:A
chr12:121687272	['A', 'G']	98663	8301.122670209106	43.69486125286392	0.0070288658158834	0.0107126367473442	0.6561284566683341	0.511743	0.511743	chr12	121687272	0.2909480892266005	chr12:121687272:A:G
chr12:121687665	['A', 'G']	98663	85130.36069489924	-1880.601153399532	0.0041938534532333	0.0043077434123401	0.9735615731474326	0.330277	0.330277	chr12	121687665	0.4811216688786051	chr12:121687665:A:G
chr12:121688409	['A', 'C']	98663	8347.120127594335	48.480652666121465	0.0069854210495956	0.0106958349911754	0.6530973089393155	0.513695	0.513695	chr12	121688409	0.2892946614179197	chr12:121688409:A:C
chr12:121690167	['G', 'C']	98663	8244.501373445371	38.77397027511161	0.0072486619073957	0.0107296144182915	0.6755752466778684	0.499312	0.499312	chr12	121690167	0.3016279963899979	chr12:121690167:G:C
chr12:121690467	['A', 'G']	98663	3152.0542735476006	-132.77629587054793	-0.0192662605762502	0.0169262045822018	-1.138250485079748	0.255019	0.255019	chr12	121690467	0.5934274615748328	chr12:121690467:A:G
chr12:121692128	['C', 'T']	98663	75523.86785511186	-1962.759730861192	0.0039740913239471	0.004448192162283	0.8934171858950063	0.371636	0.371636	chr12	121692128	0.4298822229774536	chr12:121692128:C:T
chr12:121692211	['A', 'G']	98663	8308.969210935067	50.747017709253626	0.0080381999545676	0.0107177456411534	0.7499898041714118	0.453263	0.453263	chr12	121692211	0.3436497310883827	chr12:121692211:A:G
chr12:121692250	['G', 'A']	98663	3174.650490176128	-135.18914292945934	-0.0197883842207273	0.0168880985376964	-1.171735478482501	0.241306	0.241306	chr12	121692250	0.6174318793572923	chr12:121692250:G:A
chr12:121692435	['T', 'C']	98663	8455.40885778017	43.39903529473333	0.0074363031316558	0.0107015373405907	0.6948817627772137	0.487131	0.487131	chr12	121692435	0.3123542319545138	chr12:121692435:T:C
chr12:121692517	['G', 'A']	98663	3148.255273427601	-131.59706331692195	-0.0188583229203517	0.016939222142489	-1.1132933237264184	0.265585	0.265585	chr12	121692517	0.5757964571699435	chr12:121692517:G:A
chr12:121692527	['C', 'T']	98663	3147.6589629960163	-133.07085332634307	-0.0192292503879167	0.01694415540919	-1.1348603647418902	0.256437	0.256437	chr12	121692527	0.5910193124741066	chr12:121692527:C:T
chr12:121692738	['T', 'C']	98663	3153.159794441404	-131.81810631611603	-0.0191729553261706	0.0169155165278513	-1.1334537313479285	0.257027	0.257027	chr12	121692738	0.5900212527967215	chr12:121692738:T:C
chr12:121693205	['T', 'C']	98663	3153.6712455140805	-132.5867975150653	-0.0193242270664154	0.0169155446405092	-1.142394612594253	0.253293	0.253293	chr12	121693205	0.5963768121967417	chr12:121693205:T:C
chr12:121693519	['G', 'A']	98663	5103.896914012194	-102.93735429505844	0.0105990332601712	0.0133821080958975	0.7920301632760307	0.428345	0.428345	chr12	121693519	0.3682062981808609	chr12:121693519:G:A
chr12:121693562	['G', 'A']	98663	69049.29564855936	-1746.683440708702	0.00436501622537	0.0044757187008945	0.9752659890125882	0.329431	0.329431	chr12	121693562	0.4822355354168175	chr12:121693562:G:A
chr12:121693919	['C', 'T']	98663	19006.504328433857	-906.1767556400388	0.0115922835446112	0.0072151873610971	1.606650384037767	0.108134	0.108134	chr12	121693919	0.9660377316642484	chr12:121693919:C:T
chr12:121694183	['T', 'G']	98663	77587.3685907183	-1936.801021075319	0.0039802435151763	0.0043605978327424	0.9127747313200616	0.361363	0.361363	chr12	121694183	0.4420563169617234	chr12:121694183:T:G
chr12:121694733	['GAGAC', 'G']	98663	3153.3835338719327	-133.43021045417285	-0.019585343980844	0.0169155193241327	-1.1578328519244632	0.246935	0.246935	chr12	121694733	0.6074173498024241	chr12:121694733:GAGAC:G
chr12:121695121	['G', 'A']	98663	28793.222225603527	-799.1406911665111	-0.0213779347356924	0.0060692238703486	-3.522350664989456	0.000427931	0.000427931	chr12	121695121	3.368626251395754	chr12:121695121:G:A
chr12:121695338	['A', 'G']	98663	86684.3125362296	-2059.8649020036137	0.0038503488912724	0.0043746482851375	0.8801505036081648	0.37878	0.37878	chr12	121695338	0.4216129602890025	chr12:121695338:A:G
chr12:121696509	['T', 'C']	98663	69387.22728472529	-1717.8020011839628	0.0040074098162963	0.0044713459542886	0.8962423970913496	0.370126	0.370126	chr12	121696509	0.4316504062317691	chr12:121696509:T:C
chr12:121697681	['G', 'C']	98663	7084.41159991066	-148.87238869873212	0.0027075226498476	0.0115177975991768	0.2350729491930967	0.814153	0.814153	chr12	121697681	0.0892939724918842	chr12:121697681:G:C
chr12:121698089	['C', 'T']	98663	88691.36212473953	-2244.2439993339726	0.0035291172332435	0.0044388171245639	0.7950580378078109	0.426582	0.426582	chr12	121698089	0.3699974739348808	chr12:121698089:C:T
chr12:121703175	['C', 'T']	98663	12199.978448406942	-244.58497098296	0.0065636628197514	0.008878145217347	0.7393056386289645	0.459723	0.459723	chr12	121703175	0.3375037678981354	chr12:121703175:C:T
chr12:121703287	['T', 'C']	98663	3166.4712230945584	-134.6462519243954	-0.0201012749257902	0.0168522145549289	-1.1927972350619678	0.232952	0.232952	chr12	121703287	0.6327335565819969	chr12:121703287:T:C
chr12:121703857	['G', 'A']	98663	22879.348180518515	-1488.4825914302105	-0.0106778164681815	0.0066657635673502	-1.6018894700200217	0.109183	0.109183	chr12	121703857	0.9618449768413232	chr12:121703857:G:A
chr12:121704914	['G', 'A']	98663	39361.77169593251	-1078.573396439784	0.0208608071583972	0.0053561202062872	3.894760825925823	9.83604e-05	9.83604e-05	chr12	121704914	4.007179713794244	chr12:121704914:G:A
chr12:121705228	['AAT', 'A']	98663	3204.209739844158	-132.49379111549308	-0.0203965273279583	0.0168118182593678	-1.213225542489616	0.225047	0.225047	chr12	121705228	0.6477267720706689	chr12:121705228:AAT:A
chr12:121705396	['C', 'T']	98663	85194.0310851392	-2009.858690862808	0.0047922869247802	0.0042963548679651	1.115430887823753	0.264669	0.264669	chr12	121705396	0.577296923516782	chr12:121705396:C:T
chr12:121706030	['C', 'T']	98663	3200.291929369312	-131.3704117244244	-0.0206125411322217	0.0168042364039818	-1.226627657257759	0.219965	0.219965	chr12	121706030	0.6576464169782946	chr12:121706030:C:T
chr12:121706130	['A', 'C']	98663	19549.390381463312	-905.3891479613166	0.0121615930393685	0.0071497165872113	1.7009895274900728	0.0889481	0.0889481	chr12	121706130	1.050863324345976	chr12:121706130:A:C
chr12:121706289	['TA', 'T']	98663	9371.408880500294	-239.4296144557148	0.0220281132378932	0.0101902584125565	2.1616834771088755	0.030645	0.030645	chr12	121706289	1.5136403743118712	chr12:121706289:TA:T
chr12:121706295	['TA', 'T']	98663	28541.057892273708	-788.6535514942071	-0.0196132728060466	0.0060985107491392	-3.216075795031571	0.00129998	0.00129998	chr12	121706295	2.8860633291981275	chr12:121706295:TA:T
chr12:121706639	['T', 'G']	98663	39813.65075259653	-1073.1661741953008	0.023037178355993	0.0053392128783897	4.314714337245286	1.59965e-05	1.59965e-05	chr12	121706639	4.7959750296543415	chr12:121706639:T:G
chr12:121706757	['A', 'G']	98663	73178.6797349138	-2115.86793548105	0.0004203097538245	0.0044218430681183	0.0950530689012994	0.924273	0.924273	chr12	121706757	0.0341997334529347	chr12:121706757:A:G
chr12:121706803	['G', 'A']	98663	53683.38370441865	-3059.91758924874	-0.0019489848991778	0.0048891809374744	-0.3986321889295081	0.690165	0.690165	chr12	121706803	0.1610470686496941	chr12:121706803:G:A
chr12:121707148	['T', 'C']	98663	3229.596176123802	-131.44437197530544	-0.019458007658724	0.0168348556913505	-1.1558167183292931	0.247759	0.247759	chr12	121707148	0.6059705605385732	chr12:121707148:T:C
chr12:121707162	['T', 'TC']	98663	89861.59141692688	-2275.187664964156	0.0013305348468343	0.0042748798439315	0.3112449695453124	0.755615	0.755615	chr12	121707162	0.1216994293201245	chr12:121707162:T:TC
chr12:121707661	['T', 'G']	98663	3256.323090676768	-135.70802545017685	-0.0190224372914086	0.0168739409179856	-1.1273262946614329	0.259607	0.259607	chr12	121707661	0.585683601469561	chr12:121707661:T:G
chr12:121707867	['G', 'A']	98663	75431.97974350066	-2151.693866801262	0.0008643614652747	0.0044984319222126	0.1921472815908592	0.847627	0.847627	chr12	121707867	0.0717952178835503	chr12:121707867:G:A
chr12:121708686	['A', 'G']	98663	3195.097151834583	-133.62637931673763	-0.0203924729525796	0.0168213622993622	-1.2122961618484824	0.225402	0.225402	chr12	121708686	0.64704223476236	chr12:121708686:A:G
chr12:121710282	['A', 'T']	98663	89264.61856485333	-2270.5284913761866	0.0004138204120158	0.0042761562950688	0.096773921124685	0.922906	0.922906	chr12	121710282	0.0348425305669579	chr12:121710282:A:T
chr12:121710402	['A', 'G']	98663	13168.868625125448	-109.1825916888334	0.0060969693371362	0.0085915960628929	0.7096433878530464	0.477927	0.477927	chr12	121710402	0.3206384337608919	chr12:121710402:A:G
chr12:121710515	['G', 'A']	98663	13390.357181231182	-62.20294987323189	0.0083743380542823	0.0085478073090785	0.9797059937684898	0.327234	0.327234	chr12	121710515	0.4851415789455341	chr12:121710515:G:A
chr12:121711115	['C', 'T']	98663	32379.501850331053	-1148.0156022870724	-0.0253144937481565	0.0057725501981388	-4.385322410243976	1.15934e-05	1.15934e-05	chr12	121711115	4.935789179679575	chr12:121711115:C:T
chr12:121711264	['TG', 'T']	98663	13232.581943481777	-112.85961266675504	0.0061901067111273	0.0085970269929115	0.7200287629934473	0.471509	0.471509	chr12	121711264	0.3265100131853306	chr12:121711264:TG:T
chr12:121711582	['A', 'G']	98663	13381.898853510933	-58.09547621937529	0.0085843642713356	0.0085487300326002	1.0041683663654684	0.3153	0.3153	chr12	121711582	0.5012760292520952	chr12:121711582:A:G
chr12:121711825	['A', 'G']	98663	89315.52585655882	-2280.9504330908835	0.0002209652834967	0.0042786524402678	0.0516436627142522	0.958813	0.958813	chr12	121711825	0.0182660862466542	chr12:121711825:A:G
chr12:121712477	['C', 'T']	98663	72513.31382687509	-2111.6411911269724	-0.0006228845224051	0.0044259162296868	-0.1407357234253941	0.888079	0.888079	chr12	121712477	0.0515483993812899	chr12:121712477:C:T
chr12:121712622	['A', 'C']	98663	89252.33232646773	-2278.401988892117	0.0002397609953601	0.004276137240165	0.0560695276821544	0.955287	0.955287	chr12	121712622	0.0198661322999695	chr12:121712622:A:C
chr12:121714349	['C', 'T']	98663	11266.256081985162	-271.9285050784707	-0.0057563981736879	0.0091720539681205	-0.62760186471815	0.530266	0.530266	chr12	121714349	0.2755062184137092	chr12:121714349:C:T
chr12:121715590	['G', 'A']	98663	72321.18940484639	-2110.234643729217	-0.000718183597337	0.0044295796753082	-0.1621335769938657	0.871201	0.871201	chr12	121715590	0.0598816347510961	chr12:121715590:G:A
chr12:121716657	['G', 'A']	98663	71319.29153579535	-849.0987204747477	0.0150578849367946	0.0044495733246373	3.3841188442539174	0.000714349	0.000714349	chr12	121716657	3.1460895588916378	chr12:121716657:G:A
chr12:121716711	['C', 'T']	98663	102050.64383380993	-4972.33496209525	-0.0174096019575056	0.0042694879559286	-4.077679135581206	4.55231e-05	4.55231e-05	chr12	121716711	4.341768171326239	chr12:121716711:C:T
chr12:121716723	['C', 'T']	98663	71146.73644700524	-852.155305227019	0.0152672638061078	0.0044447852689025	3.434870951567371	0.00059308	0.00059308	chr12	121716723	3.226886721112661	chr12:121716723:C:T
chr12:121717815	['T', 'G']	98663	191920.8356476789	-6599.496925534314	-0.0127160465654841	0.0130265231490191	-0.9761658133960048	0.328985	0.328985	chr12	121717815	0.4828239031616913	chr12:121717815:T:G
chr12:121719292	['G', 'A']	98663	71288.83823290895	-795.4916623609041	0.0162602734473851	0.0044412268646066	3.6612120801501193	0.000251156	0.000251156	chr12	121719292	3.6000564422873667	chr12:121719292:G:A
chr12:121720151	['G', 'A']	98663	189328.91894549067	-6349.186357687654	-9.925743237799864e-05	0.0107503926195619	-0.0092329123121871	0.992633	0.992633	chr12	121720151	0.0032112908154314	chr12:121720151:G:A
chr12:121720664	['A', 'G']	98663	2886.67293187348	-213.866229109214	-0.028318377552962	0.0176443775655438	-1.6049519144422886	0.108508	0.108508	chr12	121720664	0.9645382412829664	chr12:121720664:A:G
chr12:121720756	['C', 'G']	98663	71431.92798126535	-804.4028060600812	0.0162641269867969	0.0044390583885694	3.663868677347616	0.000248564	0.000248564	chr12	121720756	3.60456177084115	chr12:121720756:C:G
chr12:121721131	['A', 'G']	98663	39728.469377616944	19.39226103045722	0.0107927746021425	0.0053688695487974	2.010250855240093	0.0444074	0.0444074	chr12	121721131	1.3525446535029273	chr12:121721131:A:G
chr12:121724941	['T', 'C']	98663	177824.6164044761	-5876.220441223079	-0.0109957957785962	0.0071043432199087	-1.5477568352528863	0.121684	0.121684	chr12	121724941	0.9147665225795236	chr12:121724941:T:C
chr12:121725370	['G', 'A']	98663	71194.43184006975	-767.1440941702325	0.0167008685036412	0.0044431479765866	3.758791872709846	0.000170834	0.000170834	chr12	121725370	3.767425690187443	chr12:121725370:G:A
chr12:121728412	['T', 'C']	98663	3636.660455549777	-155.3622419548898	-0.0395110878085244	0.01583723850682	-2.4948217955743703	0.0126037	0.0126037	chr12	121728412	1.899501942684261	chr12:121728412:T:C
chr12:121728540	['A', 'G']	98663	76368.92762471731	-841.2305931153461	0.0150226746700959	0.0044162718094372	3.40166441703012	0.000670034	0.000670034	chr12	121728540	3.1739031590338938	chr12:121728540:A:G
chr12:121728571	['C', 'T']	98663	31131.889192538903	-850.9469569062816	0.0169336267150123	0.005860879595058	2.889263708691592	0.00386229	0.00386229	chr12	121728571	2.4131551203361865	chr12:121728571:C:T
chr12:121729189	['C', 'T']	98663	40158.07022594345	104.25021531841652	0.0126284585002042	0.0053465503500226	2.361982525826349	0.0181794	0.0181794	chr12	121729189	1.7404204545017952	chr12:121729189:C:T
chr12:121729787	['C', 'T']	98663	31232.76488983644	-844.7947483330482	0.0166512560100416	0.0058516000545588	2.845590241094653	0.00443383	0.00443383	chr12	121729787	2.35322096243427	chr12:121729787:C:T
chr12:121729989	['G', 'A']	98663	71557.23065225764	-716.4247764130716	0.0183044406542913	0.004435963721451	4.12637293803293	3.68831e-05	3.68831e-05	chr12	121729989	4.43317258392226	chr12:121729989:G:A
chr12:121730683	['C', 'T']	98663	102565.55325020663	-5046.95775163501	-0.0178580252890347	0.0043018566509183	-4.1512367189693125	3.30961e-05	3.30961e-05	chr12	121730683	4.4802231798880285	chr12:121730683:C:T
chr12:121731978	['C', 'A']	98663	95431.49336321327	-1528.2069860910797	0.0185229069210115	0.0042668730305641	4.341096345808703	1.41914e-05	1.41914e-05	chr12	121731978	4.847974758715671	chr12:121731978:C:A
chr12:121733094	['C', 'T']	98663	23311.835328582583	-552.2103955761288	0.0047558590003526	0.0065710209666371	0.7237625666543216	0.469213	0.469213	chr12	121733094	0.3286299638411366	chr12:121733094:C:T
chr12:121734165	['CTG', 'C']	98663	65181.212899039965	-539.3306399382961	0.0154941224254087	0.0045350525858681	3.4165254166380885	0.000634513	0.000634513	chr12	121734165	3.1975594755859382	chr12:121734165:CTG:C
chr12:121734320	['A', 'G']	98663	95821.58265538608	-1549.5331071483345	0.0184382845636818	0.0042787462765761	4.309272710237986	1.63951e-05	1.63951e-05	chr12	121734320	4.785285930058005	chr12:121734320:A:G
chr12:121734478	['G', 'A']	98663	30081.207971602464	-1037.932665617001	0.0079637067368557	0.0058948230075317	1.3509662167431569	0.176709	0.176709	chr12	121734478	0.7527413307943149	chr12:121734478:G:A
chr12:121734518	['A', 'C']	98663	99525.57701552784	-5184.011685764715	-0.0189027952922654	0.0042706482637377	-4.42621216379952	9.60049e-06	9.60049e-06	chr12	121734518	5.017706600411955	chr12:121734518:A:C
chr12:121736550	['G', 'A']	98663	194493.6555128685	-6775.558508730905	-0.0210676006110206	0.018019943430873	-1.1691269005276723	0.242355	0.242355	chr12	121736550	0.6155480159659397	chr12:121736550:G:A
chr12:121736681	['C', 'T']	98663	8524.604808627959	-298.8946275507	0.0137290576702444	0.0104146357117969	1.318246557072862	0.187424	0.187424	chr12	121736681	0.727174797652134	chr12:121736681:C:T
chr12:121738983	['TC', 'T']	98663	28479.618488144595	-647.8984763336932	0.0201077328942813	0.0060652614313472	3.315229379950213	0.00091601	0.00091601	chr12	121738983	3.038099785151895	chr12:121738983:TC:T
chr12:121739476	['ACTT', 'A']	98663	27976.565419802457	-702.4405642287353	0.0215235176747157	0.0061130719770996	3.520900417228127	0.000430278	0.000430278	chr12	121739476	3.366250858711441	chr12:121739476:ACTT:A
chr12:121740239	['C', 'G']	98663	27972.63957862291	-713.4372482856772	0.0211304927151357	0.0061108478991834	3.457865923640383	0.000544702	0.000544702	chr12	121740239	3.2638410301108056	chr12:121740239:C:G
chr12:121741534	['A', 'G']	98663	195123.0	-6700.424695351221	-0.0174972178148982	0.0203141985645508	-0.8613294666436713	0.389059	0.389059	chr12	121741534	0.4099845338119067	chr12:121741534:A:G
chr12:121742300	['GC', 'G']	98663	13349.46502078474	-1215.1026801244027	-0.0442373687376324	0.0084771770646043	-5.218408014897	1.80832e-07	1.80832e-07	chr12	121742300	6.742724714382196	chr12:121742300:GC:G
chr12:121742699	['CCTCAGT', 'C']	98663	50340.79666240853	-1677.0352331304648	0.0100930177433221	0.0048773913917622	2.069347512354442	0.0385161	0.0385161	chr12	121742699	1.4143576943986955	chr12:121742699:CCTCAGT:C
chr12:121743038	['G', 'A']	98663	26754.711726962185	341.1582163660468	0.0083135791514365	0.0063221805410531	1.3149860396191244	0.188518	0.188518	chr12	121743038	0.7246471763470043	chr12:121743038:G:A
chr12:121743217	['T', 'C']	98663	93431.40925450916	-1208.2744017028306	0.0192252157743945	0.0042761706620554	4.495895345101439	6.93565e-06	6.93565e-06	chr12	121743217	5.158912831175435	chr12:121743217:T:C
chr12:121743278	['T', 'C']	98663	94193.46990249914	-1267.9488123198153	0.0184264606754947	0.0042757110782409	4.309566371139289	1.63733e-05	1.63733e-05	chr12	121743278	4.785863780737455	chr12:121743278:T:C
chr12:121744949	['C', 'T']	98663	8990.273363065073	59.47912852731841	0.0277023447745289	0.0102292558277786	2.708148592715831	0.00676714	0.00676714	chr12	121744949	2.169594838649008	chr12:121744949:C:T
chr12:121745625	['T', 'C']	98663	9201.253821045322	50.35627536746477	0.027234584422247	0.0102361016889131	2.6606402759504766	0.00780048	0.00780048	chr12	121745625	2.107878672317548	chr12:121745625:T:C
chr12:121745892	['T', 'C']	98663	9404.75976161726	118.1661280916544	0.0313636211974414	0.010094915553257	3.106873062184471	0.00189131	0.00189131	chr12	121745892	2.72323728117334	chr12:121745892:T:C
chr12:121746312	['C', 'T']	98663	9001.554590155625	66.96294611769056	0.0282764112908041	0.0102265124835381	2.7650101964204663	0.00569316	0.00569316	chr12	121746312	2.2446466106481986	chr12:121746312:C:T
chr12:121746532	['T', 'C']	98663	9008.034491503937	59.91099362156498	0.0276457691325086	0.0102256190753156	2.703579013543034	0.00686089	0.00686089	chr12	121746532	2.1636195436200945	chr12:121746532:T:C
chr12:121746778	['C', 'A']	98663	8996.553170781159	57.14934016688614	0.0273191115396359	0.0102280934496365	2.670987674697745	0.00756408	0.00756408	chr12	121746778	2.121243886572791	chr12:121746778:C:A
chr12:121746890	['G', 'A']	98663	8499.37476797613	-20.195528475974257	0.0281358465327713	0.0105003457877245	2.679516189425256	0.00737409	0.00737409	chr12	121746890	2.1322915661786617	chr12:121746890:G:A
chr12:121748362	['C', 'T']	98663	103938.0158347188	-5371.581802100197	-0.0187152263770691	0.0042765566881047	-4.376237179113176	1.20869e-05	1.20869e-05	chr12	121748362	4.9176850709777415	chr12:121748362:C:T
chr12:121748558	['A', 'G']	98663	9001.729897116213	63.29097339203431	0.0278915666411847	0.010224703267172	2.7278607420065617	0.00637578	0.00637578	chr12	121748558	2.195466676937292	chr12:121748558:A:G
chr12:121748694	['A', 'C']	98663	8998.547229289354	59.97475582348737	0.0276443783204541	0.0102261469574235	2.703303447090214	0.00686658	0.00686658	chr12	121748694	2.1632595157717653	chr12:121748694:A:C
chr12:121749175	['A', 'G']	98663	9007.182584810615	62.66802180101684	0.0279575626113528	0.0102218100083029	2.7350892443357457	0.00623745	0.00623745	chr12	121749175	2.204992922700999	chr12:121749175:A:G
chr12:121749221	['A', 'G']	98663	9003.547533373203	61.779184415296825	0.0278745608689704	0.0102235898384257	2.72649444172758	0.00640223	0.00640223	chr12	121749221	2.1936687278900147	chr12:121749221:A:G
chr12:121749499	['T', 'C']	98663	8982.72835639349	55.6600708361849	0.0273075838255608	0.0102353131231194	2.6679773737335566	0.00763219	0.00763219	chr12	121749499	2.117350826600024	chr12:121749499:T:C
chr12:121752012	['CCTT', 'C']	98663	8494.086091909752	-18.221062332937443	0.0282809651284077	0.0104995475553471	2.6935413149307443	0.00707093	0.00707093	chr12	121752012	2.1505234621145504	chr12:121752012:CCTT:C
chr12:121752479	['G', 'A']	98663	33306.38850481501	295.68260520812856	0.0109100245605671	0.0057719641998725	1.8901753688645804	0.0587374	0.0587374	chr12	121752479	1.2310852813515865	chr12:121752479:G:A
chr12:121753021	['C', 'T']	98663	8999.459426034242	66.00589583891053	0.0282191547849056	0.0102251759564336	2.7597720474580387	0.00578524	0.00578524	chr12	121753021	2.2376786196830825	chr12:121753021:C:T
chr12:121753114	['AGG', 'A']	98663	9004.738028854443	64.95895809642732	0.0280042718391469	0.0102233204048926	2.7392540515256503	0.00615898	0.00615898	chr12	121753114	2.210491206187996	chr12:121753114:AGG:A
chr12:121753347	['T', 'C']	98663	9004.55936688839	64.57762847267375	0.0278947166245264	0.0102239122052571	2.7283799062929126	0.00636575	0.00636575	chr12	121753347	2.1961504212840444	chr12:121753347:T:C
chr12:121753585	['A', 'C']	98663	9009.09574155356	68.79472527878156	0.0282860209219515	0.0102186799277164	2.768069958354454	0.00563999	0.00563999	chr12	121753585	2.2487216660430174	chr12:121753585:A:C
chr12:121753940	['A', 'G']	98663	9288.694622129864	126.55721353121396	0.0306798913659221	0.0100657025056706	3.0479632542923163	0.00230459	0.00230459	chr12	121753940	2.63740632692321	chr12:121753940:A:G
chr12:121754625	['C', 'A']	98663	8949.453536459285	61.705401524876414	0.0281352457454578	0.0102482876143813	2.745360669423037	0.00604554	0.00604554	chr12	121754625	2.2185649009990644	chr12:121754625:C:A
chr12:121755070	['G', 'A']	98663	9023.274366511252	67.03659608875297	0.0278245841896342	0.0102120064319868	2.724693171214598	0.00643726	0.00643726	chr12	121755070	2.191298949425493	chr12:121755070:G:A
chr12:121755524	['C', 'T']	98663	18742.32974172884	-913.0147271704016	0.0103034173036088	0.0072558157509169	1.4200219048157017	0.155604	0.155604	chr12	121755524	0.8079792431072603	chr12:121755524:C:T
chr12:121755660	['T', 'C']	98663	8997.638369688613	60.56271789056119	0.027508538737944	0.0102239503498011	2.690597841027192	0.00713361	0.00713361	chr12	121755660	2.1466906375653387	chr12:121755660:T:C
chr12:121755858	['A', 'T']	98663	8994.911680334102	54.58914750457373	0.0268250507037111	0.0102254450180288	2.623362666017461	0.00870799	0.00870799	chr12	121755858	2.0600820783616864	chr12:121755858:A:T
chr12:121756041	['A', 'G']	98663	14398.021519218297	149.10787591461255	0.0313704222817028	0.008186890823198	3.8317870555709286	0.000127295	0.000127295	chr12	121756041	3.895188654595013	chr12:121756041:A:G
chr12:121756826	['C', 'T']	98663	8995.1823415534	58.57441640290038	0.027207816673796	0.0102249616267793	2.660921152265092	0.00779398	0.00779398	chr12	121756826	2.108240712977609	chr12:121756826:C:T
chr12:121756984	['G', 'C']	98663	8995.820595211548	57.522002778959575	0.0271590885324012	0.0102249398865626	2.6561611934846687	0.00790485	0.00790485	chr12	121756984	2.1021063666919693	chr12:121756984:G:C
chr12:121757384	['G', 'A']	98663	133801.51963776854	-6372.182909661321	-0.017307148047854	0.0045784622002897	-3.780122515100951	0.000156843	0.000156843	chr12	121757384	3.804534859364784	chr12:121757384:G:A
chr12:121757617	['T', 'C']	98663	9328.600057216565	121.14758292634048	0.030857974380854	0.0100823104346068	3.0606054615156664	0.00220949	0.00220949	chr12	121757617	2.6557079596842392	chr12:121757617:T:C
chr12:121758091	['C', 'T']	98663	8997.182382096269	58.50331496594934	0.0272591426429053	0.0102239265893204	2.666210717062405	0.00767241	0.00767241	chr12	121758091	2.115068197289443	chr12:121758091:C:T
chr12:121758127	['G', 'A']	98663	9224.560973879195	113.81189439183684	0.0303222314470467	0.0100932078279578	3.0042214491071	0.00266328	0.00266328	chr12	121758127	2.574583172253337	chr12:121758127:G:A
chr12:121758206	['A', 'G']	98663	9256.656746675317	117.45282999063149	0.0301444192245616	0.0100775944594699	2.9912316223674624	0.00277923	0.00277923	chr12	121758206	2.55607551094212	chr12:121758206:A:G
chr12:121759551	['G', 'A']	98663	9014.542464278842	60.25508997788345	0.0274507731714636	0.0102235102645719	2.6850633941837136	0.00725282	0.00725282	chr12	121759551	2.1394931006958133	chr12:121759551:G:A
chr12:121759995	['A', 'G']	98663	9179.805739834264	58.00977120522134	0.0280437012903427	0.010236213745506	2.7396556957062823	0.00615146	0.00615146	chr12	121759995	2.2110217956567944	chr12:121759995:A:G
chr12:121760267	['C', 'T']	98663	8510.725211114826	-18.40002368227928	0.0276431776063695	0.0104906816010346	2.635022075557356	0.0084145	0.0084145	chr12	121760267	2.0749716852368683	chr12:121760267:C:T
chr12:121760269	['C', 'T']	98663	8511.76067362188	-18.16442821011429	0.0276526571792899	0.0104907496691598	2.635908591030597	0.00839255	0.00839255	chr12	121760269	2.0761060626912804	chr12:121760269:C:T
chr12:121760378	['CCTGGGGT', 'C']	98663	9032.82397064488	55.29395684072677	0.0267851183849032	0.0102053086132686	2.624626005927739	0.00867576	0.00867576	chr12	121760378	2.061692470502626	chr12:121760378:CCTGGGGT:C
chr12:121761231	['A', 'G']	98663	9265.939150355289	119.60781480265182	0.0306586932794729	0.0100732519082104	3.043574563491628	0.00233847	0.00233847	chr12	121761231	2.6310681972406296	chr12:121761231:A:G
chr12:121761418	['G', 'A']	98663	8995.45586774514	54.79406061312916	0.0269308119002581	0.0102235818652107	2.6341855775517966	0.00843525	0.00843525	chr12	121761418	2.073902041467087	chr12:121761418:G:A
chr12:121761538	['G', 'A']	98663	5102.310287156513	19.56499015665995	0.0292238939498498	0.0134639096908279	2.170535499785633	0.0299687	0.0299687	chr12	121761538	1.523332095728753	chr12:121761538:G:A
chr12:121761749	['A', 'G']	98663	9004.18640648758	59.08332262063503	0.0274730028284462	0.0102211221852179	2.68786561109486	0.00719224	0.00719224	chr12	121761749	2.143135828931031	chr12:121761749:A:G
chr12:121761868	['C', 'G']	98663	8992.72916730019	56.18222453588817	0.0270844216573427	0.010225141285037	2.6488065937021954	0.00807894	0.00807894	chr12	121761868	2.092645617239006	chr12:121761868:C:G
chr12:121763454	['A', 'G']	98663	9035.91073370528	57.91800542228332	0.0271271683999834	0.0102175832485317	2.654949584470629	0.0079333	0.0079333	chr12	121763454	2.1005461224337147	chr12:121763454:A:G
chr12:121764295	['T', 'C']	98663	8924.507719618588	43.37652503676173	0.0276221743156132	0.010265383282222	2.6908078886299545	0.00712912	0.00712912	chr12	121764295	2.1469640750192007	chr12:121764295:T:C
chr12:121765389	['T', 'C']	98663	10601.148961406285	48.77354376922977	0.0220016448359839	0.009458748259907	2.3260630509898035	0.0200172	0.0200172	chr12	121765389	1.6985966715916625	chr12:121765389:T:C
chr12:121766009	['C', 'T']	98663	146503.7582491105	-4961.977323811045	-0.0121308329757193	0.0048698525103941	-2.49100623680642	0.0127398	0.0127398	chr12	121766009	1.8948373898639468	chr12:121766009:C:T
chr12:121766178	['C', 'T']	98663	31508.51290394517	237.4849534688745	0.0126979486738794	0.0058841478279123	2.15799280460712	0.0309308	0.0309308	chr12	121766178	1.5096088471777969	chr12:121766178:C:T
chr12:121766284	['A', 'C']	98663	10332.209444461338	-89.22863810579925	0.0163042714355484	0.0095521226731151	1.7068741675017962	0.0878486	0.0878486	chr12	121766284	1.0562651552514346	chr12:121766284:A:C
chr12:121766307	['G', 'GCTT']	98663	10350.41962720076	-34.94947129220312	0.020099740886178	0.0095533957228014	2.1039368062818915	0.0353865	0.0353865	chr12	121766307	1.4511623903394733	chr12:121766307:G:GCTT
chr12:121766964	['T', 'C']	98663	10171.824773199536	-93.772185505836	0.0166418840429162	0.0096248337815462	1.7290567734087896	0.0838021	0.0838021	chr12	121766964	1.0767450982314806	chr12:121766964:T:C
chr12:121767047	['C', 'T']	98663	31805.22362219092	336.38426751153105	0.0144817784175048	0.0058653491744788	2.4690394359670216	0.0135493	0.0135493	chr12	121767047	1.8680831412464136	chr12:121767047:C:T
chr12:121767116	['A', 'G']	98663	10141.822340479452	-91.01359277369	0.0174005964321343	0.0096372858536923	1.8055494769274325	0.0709918	0.0709918	chr12	121767116	1.148791812131841	chr12:121767116:A:G
chr12:121767447	['A', 'G']	98663	134703.1917147288	-6228.915022904317	-0.0183017080115989	0.0045784184027705	-3.997386521189056	6.40922e-05	6.40922e-05	chr12	121767447	4.193194820763228	chr12:121767447:A:G
chr12:121767699	['G', 'C']	98663	10117.51273084798	-93.15706364492152	0.0173418715630801	0.0096495424040315	1.7971703565792607	0.0723116	0.0723116	chr12	121767699	1.140792028958676	chr12:121767699:G:C
chr12:121767960	['T', 'C']	98663	10365.260686663089	-39.245554808140064	0.02001883234502	0.0095502771116738	2.096151987103055	0.0360713	0.0360713	chr12	121767960	1.442838205542667	chr12:121767960:T:C
chr12:121768491	['C', 'T']	98663	5096.206610648801	-5.069057423480126	0.024716260169658	0.0134693188907087	1.8350044549548508	0.066508	0.066508	chr12	121768491	1.177126111886547	chr12:121768491:C:T
chr12:121768572	['G', 'T']	98663	8329.59097267272	-75.81354038924664	0.0271332655639872	0.0105856486741149	2.5632123641450617	0.0103723	0.0103723	chr12	121768572	1.984124930539364	chr12:121768572:G:T
chr12:121768782	['T', 'C']	98663	8319.517806275027	-78.1222766725991	0.0270522667662577	0.0105945198171711	2.5534207527190254	0.0106685	0.0106685	chr12	121768782	1.9718966384496943	chr12:121768782:T:C
chr12:121768850	['G', 'A']	98663	8592.60963347389	-19.772448254423573	0.0300297150990158	0.0104221289625698	2.8813417303571005	0.00396071	0.00396071	chr12	121768850	2.4022269551242226	chr12:121768850:G:A
chr12:121770401	['G', 'A']	98663	3992.161850414053	-322.540703153754	-0.0147299428899322	0.0150826160077412	-0.9766172448050184	0.328761	0.328761	chr12	121770401	0.4831197072189025	chr12:121770401:G:A
chr12:121771083	['A', 'G']	98663	54891.79619829685	-662.8977103651962	0.0174662294150884	0.0047385689121329	3.6859713848134312	0.000227954	0.000227954	chr12	121771083	3.6421527826562015	chr12:121771083:A:G
chr12:121771127	['G', 'A']	98663	12037.610036692417	-797.6359643526738	-0.0150907128109254	0.0089051621506531	-1.6946028107774245	0.0901539	0.0901539	chr12	121771127	1.0450154812339405	chr12:121771127:G:A
chr12:121771427	['G', 'A']	98663	31974.50932627778	-946.663620120774	0.0067542597906198	0.0057685636508681	1.1708737563471785	0.241652	0.241652	chr12	121771427	0.6168096061308552	chr12:121771427:G:A
chr12:121771707	['G', 'A']	98663	21016.390356168817	304.9303867088132	0.0243404628665384	0.0069645707197285	3.4948977971591613	0.000474451	0.000474451	chr12	121771707	3.323808633665493	chr12:121771707:G:A
chr12:121772232	['G', 'A']	98663	15844.458564890409	71.1566666049603	0.0245932384021575	0.0078807485821967	3.1206728835019235	0.0018049	0.0018049	chr12	121772232	2.743546855060964	chr12:121772232:G:A
chr12:121772591	['C', 'G']	98663	21700.47814537308	366.42144622688033	0.0256538637181103	0.0068792925074226	3.729142741122026	0.00019224	0.00019224	chr12	121772591	3.716156242204157	chr12:121772591:C:G
chr12:121773876	['A', 'G']	98663	57766.204124011325	-662.1008388887615	0.0157845518457189	0.0048081504157428	3.282873970422622	0.0010279	0.0010279	chr12	121773876	2.988049133940601	chr12:121773876:A:G
chr12:121773902	['A', 'C']	98663	21919.49418455707	331.7388415140847	0.0245310138405989	0.0068862129523581	3.5623373849045	0.000367741	0.000367741	chr12	121773902	3.4344579472834136	chr12:121773902:A:C
chr12:121774112	['C', 'T']	98663	14195.73373950773	372.5244467339948	0.0221442006144627	0.008410692092831	2.632863071201683	0.00846817	0.00846817	chr12	121774112	2.072210432027113	chr12:121774112:C:T
chr12:121774117	['G', 'A']	98663	31972.508981611027	-917.3959954607528	0.0070032595227036	0.0057638070056025	1.2150406000576126	0.224354	0.224354	chr12	121774117	0.6490661830400156	chr12:121774117:G:A
chr12:121774469	['A', 'G']	98663	21691.29778606764	342.3704127379918	0.0247908330626137	0.0068771576685247	3.604808011902364	0.000312538	0.000312538	chr12	121774469	3.505097171321507	chr12:121774469:A:G
chr12:121774619	['C', 'G']	98663	21721.3817102258	369.9753259616382	0.0254967275261429	0.0068814805394828	3.7051223758977847	0.000211404	0.000211404	chr12	121774619	3.674886799613773	chr12:121774619:C:G
chr12:121774753	['C', 'T']	98663	21710.740840986968	352.46153238195774	0.0247880672844153	0.0068732129443805	3.606474509811559	0.000310538	0.000310538	chr12	121774753	3.507885248368117	chr12:121774753:C:T
chr12:121775238	['G', 'C']	98663	21183.169881073776	210.2595158928352	0.0261131117863703	0.0070342426688091	3.712284749879269	0.00020551	0.00020551	chr12	121775238	3.687167040750663	chr12:121775238:G:C
chr12:121775338	['C', 'A']	98663	2045.373156267424	65.52471686760963	-0.0015779449294278	0.0211910431936382	-0.0744628244588509	0.940642	0.940642	chr12	121775338	0.0265756337538619	chr12:121775338:C:A
chr12:121776873	['C', 'T']	98663	11025.564496345629	-495.9097540648506	0.0128456583388143	0.0092503572799388	1.3886661833778755	0.164937	0.164937	chr12	121776873	0.7826819089804455	chr12:121776873:C:T
chr12:121777117	['G', 'A']	98663	20349.300009123443	147.72766032381645	0.0250729440754508	0.007061992495477	3.5504065023446434	0.000384816	0.000384816	chr12	121777117	3.414746879027025	chr12:121777117:G:A
chr12:121777222	['A', 'G']	98663	19527.958517076728	89.04132091689615	0.024896961888869	0.0071810101231595	3.467055673487132	0.000526417	0.000526417	chr12	121777222	3.278670094152881	chr12:121777222:A:G
chr12:121777353	['C', 'T']	98663	20052.61731713255	94.5380544202689	0.0248109642137249	0.0071093653894552	3.489898585114956	0.000483415	0.000483415	chr12	121777353	3.315679877891631	chr12:121777353:C:T
chr12:121777614	['T', 'C']	98663	23101.0876750104	357.6236170808257	0.0197447146574797	0.0067102543527634	2.942468887091956	0.00325682	0.00325682	chr12	121777614	2.487206243635606	chr12:121777614:T:C
chr12:121777720	['C', 'A']	98663	53970.92320635758	-676.9491166152799	0.0168339388908669	0.0047817475854134	3.5204574457711324	0.000430997	0.000430997	chr12	121777720	3.3655257527812177	chr12:121777720:C:A
chr12:121777950	['C', 'T']	98663	7819.475526318455	37.42583258278739	0.0225747292634917	0.0110043023869204	2.051445740924356	0.0402262	0.0402262	chr12	121777950	1.3954909914649836	chr12:121777950:C:T
chr12:121778130	['A', 'G']	98663	20306.351196812568	121.13566983337176	0.0250748057015247	0.0070754651784763	3.543909137988928	0.000394423	0.000394423	chr12	121778130	3.4040377679655114	chr12:121778130:A:G
chr12:121778716	['A', 'G']	98663	19983.455936172584	148.94515221339225	0.0273203159591018	0.0071206599935447	3.836767376039453	0.000124742	0.000124742	chr12	121778716	3.903987297145552	chr12:121778716:A:G
chr12:121778986	['A', 'G']	98663	34123.49616827165	-817.411061276851	0.0066275747969652	0.0056184351653314	1.1796122233216713	0.238157	0.238157	chr12	121778986	0.6231366490182502	chr12:121778986:A:G
chr12:121779004	['A', 'G']	98663	24519.95271263597	-2360.109531718328	-0.0461711244581524	0.0064871831572041	-7.117283933455574	1.10821e-12	1.10821e-12	chr12	121779004	11.955377935275894	chr12:121779004:A:G
chr12:121782004	['A', 'G']	98663	34402.88167138036	-773.7742867019115	0.0079555700782511	0.0056020803831728	1.4201099473951826	0.155579	0.155579	chr12	121782004	0.8080490243104169	chr12:121782004:A:G
chr12:121782549	['A', 'G']	98663	33824.65622687038	-802.9060491269524	0.0076465465000218	0.0056379258570086	1.356269432049409	0.175017	0.175017	chr12	121782549	0.7569197647559203	chr12:121782549:A:G
chr12:121782653	['T', 'C']	98663	33829.77170255038	-805.9306657866734	0.0075273827932378	0.0056366436715998	1.335437049385326	0.181736	0.181736	chr12	121782653	0.7405590349774869	chr12:121782653:T:C
chr12:121782825	['A', 'G']	98663	33792.53510203669	-809.807540222392	0.0075591202486057	0.0056400811566298	1.340250262129656	0.180167	0.180167	chr12	121782825	0.7443247529260222	chr12:121782825:A:G
chr12:121783011	['G', 'A']	98663	10571.285744695948	-486.8045827667885	0.0091960861432621	0.009495592477306	0.9684583837438576	0.332818	0.332818	chr12	121783011	0.4777931935313241	chr12:121783011:G:A
chr12:121783686	['T', 'G']	98663	32189.76657203692	-1018.7838779462994	0.0090585804116631	0.0057635336450176	1.5717060001018663	0.116022	0.116022	chr12	121783686	0.9354596523878378	chr12:121783686:T:G
chr12:121783916	['T', 'C']	98663	32252.93730573122	-1019.8524345153028	0.0090815376365218	0.0057650660133472	1.5752703638598873	0.115197	0.115197	chr12	121783916	0.9385588308122046	chr12:121783916:T:C
chr12:121784425	['G', 'A']	98663	32394.93243697124	-974.3861786147736	0.0118621239640761	0.0057582991438973	2.060004815249604	0.0394007	0.0394007	chr12	121784425	1.4044960623511569	chr12:121784425:G:A
chr12:121785416	['TCTTTA', 'T']	98663	32527.199015578248	-973.9269731599464	0.0115041925450897	0.0057483353271625	2.0013085337470025	0.0453619	0.0453619	chr12	121785416	1.3433087631487848	chr12:121785416:TCTTTA:T
chr12:121785430	['T', 'C']	98663	33362.776538056554	-1030.7175402145413	0.0111740904536256	0.0057781407640111	1.933855700301196	0.0531337	0.0531337	chr12	121785430	1.274629940656547	chr12:121785430:T:C
chr12:121785584	['G', 'A']	98663	32888.334599293405	-964.5698849601968	0.0119291438104277	0.0057166051826143	2.0867531392070457	0.036913	0.036913	chr12	121785584	1.4328206573104336	chr12:121785584:G:A
chr12:121785697	['G', 'A']	98663	11068.682801475954	-516.3464173215827	0.0112182120934878	0.0092345647972238	1.2148067981352295	0.224443	0.224443	chr12	121785697	0.6488939349661823	chr12:121785697:G:A
chr12:121786119	['A', 'G']	98663	32959.40167801241	-942.3451378458062	0.0119826820160247	0.0057106087628254	2.098319551153444	0.0358795	0.0358795	chr12	121786119	1.4451536177113895	chr12:121786119:A:G
chr12:121787319	['T', 'C']	98663	33007.68734667398	-927.9526186605514	0.0103344019869522	0.0057055386665656	1.811292954250153	0.0700986	0.0700986	chr12	121787319	1.1542906556188792	chr12:121787319:T:C
chr12:121787514	['T', 'C']	98663	33121.692758383	-976.1552631697704	0.0094877420186447	0.0056980653616851	1.665081289246349	0.0958997	0.0958997	chr12	121787514	1.0181827514169104	chr12:121787514:T:C
chr12:121788623	['A', 'G']	98663	45314.13353741358	-1043.752465437346	-0.0012338846175032	0.005070364497819	-0.2433522517037887	0.807733	0.807733	chr12	121788623	0.0927321736184399	chr12:121788623:A:G
chr12:121789785	['A', 'C']	98663	164357.66339614228	-5487.144883994315	-0.0084526804144134	0.0057223492264384	-1.4771346661892424	0.139643	0.139643	chr12	121789785	0.8549808296555497	chr12:121789785:A:C
chr12:121790788	['T', 'C']	98663	164143.291467729	-5471.4955313796645	-0.0079217570901909	0.0057115240444259	-1.3869778063741225	0.165452	0.165452	chr12	121790788	0.7813279786781143	chr12:121790788:T:C
chr12:121791942	['C', 'T']	98663	161095.16390966772	-5565.845702677283	-0.0099708963212779	0.0055213629390327	-1.805875909875391	0.0709408	0.0709408	chr12	121791942	1.149103918293925	chr12:121791942:C:T
chr12:121792025	['T', 'G']	98663	164137.981734697	-5477.179632221917	-0.0081648961404069	0.0057102816908991	-1.429858732436945	0.152761	0.152761	chr12	121792025	0.8159875073224143	chr12:121792025:T:G
chr12:121793462	['C', 'A']	98663	164023.66246376518	-5496.287332207449	-0.0085645811757637	0.0057042379969863	-1.5014417666809607	0.133245	0.133245	chr12	121793462	0.8753490788353571	chr12:121793462:C:A
chr12:121794133	['T', 'C']	98663	164121.32690728857	-5491.384081449233	-0.0084764078177086	0.005711392574973	-1.484122778541198	0.13778	0.13778	chr12	121794133	0.860813819583871	chr12:121794133:T:C
chr12:121795469	['C', 'T']	98663	6974.706922242607	7.410748604642563	0.011774338329681	0.0116379814292096	1.011716542194261	0.311676	0.311676	chr12	121795469	0.5062966384317239	chr12:121795469:C:T
chr12:121796183	['T', 'A']	98663	162003.1358775531	-5584.6908084612005	-0.0106300530076797	0.005571379688036	-1.9079749726098565	0.0563974	0.0563974	chr12	121796183	1.2487409171457466	chr12:121796183:T:A
chr12:121796770	['G', 'A']	98663	161304.34902131715	-5546.37553625501	-0.011028820587261	0.0055300549261571	-1.9943419612515425	0.0461174	0.0461174	chr12	121796770	1.336135185277649	chr12:121796770:G:A
chr12:121796907	['A', 'G']	98663	164070.30349196694	-5495.179085738446	-0.0085164005697595	0.0057085496338559	-1.4918676574608318	0.135737	0.135737	chr12	121796907	0.8673017536257919	chr12:121796907:A:G
chr12:121798612	['T', 'G']	98663	2340.0237173379824	13.626716686623908	0.0397736011171105	0.0196474659339697	2.024362900069648	0.0429355	0.0429355	chr12	121798612	1.3671834752136922	chr12:121798612:T:G
chr12:121799209	['A', 'G']	98663	164106.3165075311	-5493.279920300027	-0.0086909404291815	0.0057107512433904	-1.5218558922944347	0.128048	0.128048	chr12	121799209	0.8926272004501168	chr12:121799209:A:G
chr12:121800474	['T', 'G']	98663	164405.3286500624	-5520.198215962351	-0.0088154916162484	0.0057273144462193	-1.5392016099391144	0.123758	0.123758	chr12	121800474	0.9074267176989784	chr12:121800474:T:G
chr12:121801168	['C', 'A']	98663	161367.81327224628	-5537.497360356039	-0.0110594421293787	0.0055341383258523	-1.9984036318202223	0.0456757	0.0456757	chr12	121801168	1.340314788172298	chr12:121801168:C:A
chr12:121801702	['A', 'G']	98663	164124.2887713003	-5490.964654847676	-0.0087416337268985	0.0057118387838484	-1.5304412567836514	0.125911	0.125911	chr12	121801702	0.8999363268371956	chr12:121801702:A:G
chr12:121807183	['A', 'G']	98663	163930.96914562574	-5540.573956905326	-0.0090751087230329	0.0057004570269216	-1.5919966908221206	0.111389	0.111389	chr12	121807183	0.9531576949358678	chr12:121807183:A:G
chr12:121807438	['A', 'T']	98663	163513.0332248481	-5522.945462521047	-0.0092328432978104	0.0056771436011245	-1.6263184352042117	0.103885	0.103885	chr12	121807438	0.9834471558837818	chr12:121807438:A:T
chr12:121807925	['G', 'A']	98663	161035.73526547503	-5551.248808211971	-0.0120657280204791	0.0055165458477233	-2.187188931903569	0.0287311	0.0287311	chr12	121807925	1.5416477462745024	chr12:121807925:G:A
chr12:121810676	['C', 'G']	98663	163798.28143530485	-5492.728996847669	-0.0097370353742713	0.0056909298601902	-1.7109744125270057	0.087089	0.087089	chr12	121810676	1.0600366962092025	chr12:121810676:C:G
chr12:121811142	['G', 'T']	98663	163356.58991850473	-5539.81583183334	-0.0091056944430219	0.005663756258911	-1.607712978236943	0.107901	0.107901	chr12	121811142	0.9669745303637118	chr12:121811142:G:T
chr12:121811185	['G', 'A']	98663	161022.05632760632	-5554.973534018939	-0.0121483403491134	0.0055141361222669	-2.2031266692994125	0.0275881	0.0275881	chr12	121811185	1.5592782084707764	chr12:121811185:G:A
chr12:121812585	['A', 'T']	98663	160960.2083831729	-5556.320891985659	-0.0125428299097489	0.0055106893448897	-2.276090907098657	0.0228427	0.0228427	chr12	121812585	1.641252563920138	chr12:121812585:A:T
chr12:121812711	['T', 'C']	98663	163924.2916527292	-5447.466246550086	-0.009048795712725	0.0056978699000607	-1.5881014960746325	0.112267	0.112267	chr12	121812711	0.9497478824210376	chr12:121812711:T:C
chr12:121813322	['TAAC', 'T']	98663	161015.11152898718	-5564.198859445524	-0.0124199559244805	0.0055140280023187	-2.2524288812566327	0.0242974	0.0242974	chr12	121813322	1.6144401966101365	chr12:121813322:TAAC:T
chr12:121816807	['A', 'G']	98663	35493.713167606154	-1087.1438523413267	0.0122921465226702	0.0055575155237087	2.2118060615811324	0.0269824	0.0269824	chr12	121816807	1.5689194238116226	chr12:121816807:A:G
chr12:121818535	['C', 'T']	98663	32640.670678270304	-1227.5960910826682	0.0086360739542057	0.0057661699902494	1.4977140751676212	0.134211	0.134211	chr12	121818535	0.872211887717525	chr12:121818535:C:T
chr12:121818762	['T', 'C']	98663	35528.924961824334	-1127.1423256036117	0.0116992930649478	0.0055693491177223	2.100657153583568	0.0356736	0.0356736	chr12	121818762	1.4476530616388277	chr12:121818762:T:C
chr12:121818963	['G', 'A']	98663	2276.222746171786	23.61357273733088	0.0494184018943385	0.019888816509008	2.484733160062895	0.0129665	0.0129665	chr12	121818963	1.8871772356211145	chr12:121818963:G:A
chr12:121819984	['G', 'A']	98663	32391.96985515472	-1237.5550006712665	0.008554167615621	0.0057643146648098	1.4839869287224652	0.137816	0.137816	chr12	121819984	0.8607003592909971	chr12:121819984:G:A
chr12:121820212	['T', 'C']	98663	11919.32889348417	-726.6882348487438	-0.0099826379824171	0.0089515799377726	-1.115181683212565	0.264775	0.264775	chr12	121820212	0.5771230232905189	chr12:121820212:T:C
chr12:121822643	['T', 'C']	98663	2666.649653686372	52.50218191609715	0.0488055413004032	0.0185183540581777	2.635522635925128	0.0084021	0.0084021	chr12	121822643	2.0756121538870835	chr12:121822643:T:C
chr12:121823550	['G', 'A']	98663	103387.76620677768	-5120.600584546791	-0.0125128443770374	0.0042739152151509	-2.9277240532707727	0.00341531	0.00341531	chr12	121823550	2.466569870260892	chr12:121823550:G:A
chr12:121825542	['G', 'A']	98663	35387.24936131387	-1081.978834535489	0.0123459778820222	0.0055631869164499	2.219227587970499	0.0264735	0.0264735	chr12	121825542	1.5771886378372098	chr12:121825542:G:A
chr12:121826740	['G', 'A']	98663	2455.0995347611474	38.54017785877516	0.0453439909292121	0.0191477636783478	2.3681089703695632	0.0178812	0.0178812	chr12	121826740	1.7476033392374897	chr12:121826740:G:A
chr12:121826741	['C', 'T']	98663	104237.96058633906	-5095.04014310905	-0.0117554479032875	0.0042733483332594	-2.7508751888525023	0.00594471	0.00594471	chr12	121826741	2.225869326658694	chr12:121826741:C:T
chr12:121827200	['T', 'C']	98663	106963.95431775785	-5037.870146529061	-0.0093803034516934	0.0042831728716036	-2.190036156112819	0.0285239	0.0285239	chr12	121827200	1.544791094784997	chr12:121827200:T:C
chr12:121827257	['A', 'G']	98663	104378.92694151872	-5081.631306034877	-0.011359112439043	0.0042735766760017	-2.6579872786254226	0.00786215	0.00786215	chr12	121827257	2.1044586746407266	chr12:121827257:A:G
chr12:121829211	['A', 'G']	98663	117010.60347291916	-3973.410478466627	-0.0024077885147912	0.0043416190388388	-0.5545830929088573	0.579181	0.579181	chr12	121829211	0.2371856935831837	chr12:121829211:A:G
chr12:121830530	['C', 'CT']	98663	34945.83355126451	-1317.515885147435	0.0097336511416548	0.0055983998136129	1.738648804250601	0.0820997	0.0820997	chr12	121830530	1.0856584298304084	chr12:121830530:C:CT
chr12:121831276	['G', 'A']	98663	105210.18985095808	-4899.690273413765	-0.0129248283645779	0.0042695480641358	-3.0272122881450607	0.00246884	0.00246884	chr12	121831276	2.6075070548103554	chr12:121831276:G:A
chr12:121833224	['G', 'A']	98663	31435.548923014547	-1414.676040368578	0.0108463446022129	0.0058529561839481	1.8531395522760528	0.0638653	0.0638653	chr12	121833224	1.1947350434344826	chr12:121833224:G:A
chr12:121835969	['G', 'A']	98663	2131.1944067143754	3.505843697096928	0.0497152299167637	0.0205409325638766	2.420300527357419	0.0155095	0.0155095	chr12	121835969	1.8094022028789247	chr12:121835969:G:A
chr12:121837106	['T', 'C']	98663	144943.70130094007	-6210.684027167001	-0.0026718712888047	0.0048638114853859	-0.5493369339730417	0.582775	0.582775	chr12	121837106	0.2344990869551101	chr12:121837106:T:C
chr12:121838529	['G', 'A']	98663	2112.107036428876	9.2595209046592	0.0521408410087209	0.0206302119695018	2.527402097748776	0.0114925	0.0114925	chr12	121838529	1.9395854875776528	chr12:121838529:G:A
chr12:121838758	['C', 'T']	98663	35468.34673601186	-1288.294277244658	0.01036730746409	0.0055657056671864	1.862712131044285	0.0625057	0.0625057	chr12	121838758	1.2040803768051749	chr12:121838758:C:T
chr12:121839985	['C', 'A']	98663	2113.0642509629024	9.925151225194462	0.0524678228648671	0.0206269945935043	2.543648451887893	0.0109717	0.0109717	chr12	121839985	1.9597260758511208	chr12:121839985:C:A
chr12:121842843	['G', 'T']	98663	37093.7246432452	-1374.5539906403612	0.0095460559681154	0.0055463493022075	1.7211422231044724	0.0852282	0.0852282	chr12	121842843	1.06941668366021	chr12:121842843:G:T
chr12:121843282	['A', 'G']	98663	5140.468911549457	50.81913377118816	-0.001949564806708	0.0134809057856924	-0.1446167518489139	0.885014	0.885014	chr12	121843282	0.0530498591613205	chr12:121843282:A:G
chr12:121843669	['A', 'G']	98663	123212.48350211357	-3553.314002870789	0.0029121427919966	0.0043970474643196	0.66229505494938	0.507784	0.507784	chr12	121843669	0.2943209876316238	chr12:121843669:A:G
chr12:121844211	['A', 'G']	98663	98242.6847518485	-3313.8796091732474	-0.002585722296174	0.0042471150500478	-0.6088185193252446	0.542646	0.542646	chr12	121844211	0.2654833939518699	chr12:121844211:A:G
chr12:121844610	['G', 'A']	98663	84348.89603458083	-3438.3324068697034	-0.0095211842029783	0.0042930901655751	-2.217792740372802	0.0265712	0.0265712	chr12	121844610	1.57558883167892	chr12:121844610:G:A
chr12:121845875	['T', 'C']	98663	66382.49333414441	-3210.882017364352	0.0040891069894628	0.0045522283851273	0.8982649031455425	0.369047	0.369047	chr12	121845875	0.4329183207221896	chr12:121845875:T:C
chr12:121846809	['T', 'C']	98663	169441.73902995288	-6209.222298807835	0.0019804116423792	0.0061213048577775	0.3235276935869283	0.746296	0.746296	chr12	121846809	0.1270888861065015	chr12:121846809:T:C
chr12:121848794	['C', 'T']	98663	69354.38532351927	-3406.957143543176	0.004616063848658	0.004512406762681	1.022971574024366	0.306324	0.306324	chr12	121848794	0.5138189755759295	chr12:121848794:C:T
chr12:121848830	['C', 'T']	98663	168915.9843496594	-6297.731857384884	0.0016023716466877	0.0061007844131591	0.2626501017199504	0.792821	0.792821	chr12	121848830	0.1008248549111103	chr12:121848830:C:T
chr12:121849384	['T', 'A']	98663	167406.45125091233	-6327.743693436191	0.0029981442574361	0.0059721659821407	0.50201957989812	0.615655	0.615655	chr12	121849384	0.2106625890849915	chr12:121849384:T:A
chr12:121849979	['G', 'A']	98663	95601.37937816168	-3252.240352157559	-0.0040686443887621	0.0042654241631184	-0.9538663057105288	0.340154	0.340154	chr12	121849979	0.4683244176397256	chr12:121849979:G:A
chr12:121851402	['A', 'G']	98663	70831.35681108267	-3240.438517335008	0.0050082948639722	0.0044873460729749	1.1160928492087323	0.264385	0.264385	chr12	121851402	0.5777631883771093	chr12:121851402:A:G
chr12:121851499	['A', 'G']	98663	71317.25846691278	-3210.27146520056	0.0059769964289581	0.0045047793792941	1.3268122422223163	0.184574	0.184574	chr12	121851499	0.7338294758550213	chr12:121851499:A:G
chr12:121852533	['G', 'A']	98663	95735.95296874049	-3211.319870712231	-0.0035872859718985	0.0042667815687295	-0.8407475081895658	0.400491	0.400491	chr12	121852533	0.3974072391159613	chr12:121852533:G:A
chr12:121853024	['G', 'A']	98663	97367.77682825456	-2977.26347808416	-0.0036762702254688	0.0042679700896293	-0.861362696613507	0.38904	0.38904	chr12	121853024	0.410005743439879	chr12:121853024:G:A
chr12:121853355	['G', 'A']	98663	167238.7307017811	-6323.829932791189	0.0033786566452763	0.0059571590321523	0.5671590479691533	0.570607	0.570607	chr12	121853355	0.2436629048788617	chr12:121853355:G:A
chr12:121853479	['G', 'A']	98663	70540.32960655366	-3322.587193291858	0.0054104234320587	0.004490163544745	1.2049501934936588	0.228225	0.228225	chr12	121853479	0.6416367842501328	chr12:121853479:G:A
chr12:121853954	['A', 'T']	98663	97658.29742209616	-3003.892030181634	-0.0031483713265251	0.0042881813045057	-0.7341973445052502	0.46283	0.46283	chr12	121853954	0.3345784984407019	chr12:121853954:A:T
chr12:121855842	['T', 'C']	98663	97375.53023005876	-2994.964120526287	-0.0036428544326592	0.0042688821816135	-0.853350895545761	0.393467	0.393467	chr12	121855842	0.4050916859704444	chr12:121855842:T:C
chr12:121856099	['G', 'A']	98663	97257.34463632034	-3000.22801672318	-0.0037016715855676	0.0042689135633151	-0.8671226368643041	0.385877	0.385877	chr12	121856099	0.4135511065562677	chr12:121856099:G:A
chr12:121857172	['C', 'T']	98663	64315.47431322858	-3465.472702302315	0.0054515151190391	0.0046170636241235	1.1807320762390423	0.237712	0.237712	chr12	121857172	0.6239488939881082	chr12:121857172:C:T
chr12:121857429	['T', 'C']	98663	168946.56179934723	-6281.910138185975	0.0016917236464555	0.0060999903095036	0.277332185892138	0.781526	0.781526	chr12	121857429	0.1070565691883635	chr12:121857429:T:C
chr12:121857438	['T', 'A']	98663	15657.269555521769	-15.71893417778006	0.0208217772025807	0.0078755390585535	2.643854223536166	0.00819809	0.00819809	chr12	121857438	2.086287318236055	chr12:121857438:T:A
chr12:121858178	['C', 'T']	98663	102654.09219757492	-2856.9402463931583	-0.0031899116831527	0.0042821612302436	-0.7449303077668635	0.456316	0.456316	chr12	121858178	0.3407343031101219	chr12:121858178:C:T
chr12:121858878	['C', 'T']	98663	80465.49562061556	-3117.1451601824315	-0.0095311633920944	0.0043283125076647	-2.2020506548952485	0.027664	0.027664	chr12	121858878	1.5580850240701527	chr12:121858878:C:T
chr12:121859126	['T', 'C']	98663	20671.39981954947	-202.6043048320436	0.0195740052912397	0.0069463515369261	2.817882911221269	0.0048351	0.0048351	chr12	121859126	2.3155945393681394	chr12:121859126:T:C
chr12:121859282	['A', 'C']	98663	64585.855328379854	-3476.9387890372336	0.0055746002400519	0.0046113259119432	1.2088931354025072	0.226707	0.226707	chr12	121859282	0.6445350700171126	chr12:121859282:A:C
chr12:121859832	['T', 'C']	98663	167374.39285026505	-6343.920640794167	0.0022234518621835	0.0059676122118078	0.3725865192420073	0.709457	0.709457	chr12	121859832	0.1490739218818328	chr12:121859832:T:C
chr12:121860901	['G', 'A']	98663	64511.84670215458	-3458.0113652300674	0.0060755294392609	0.0046139592657806	1.316771364740905	0.187918	0.187918	chr12	121860901	0.7260316183759697	chr12:121860901:G:A
chr12:121861230	['G', 'T']	98663	81551.40948035484	-2942.792749895727	-0.0094726468290956	0.0043195547996544	-2.192968319293812	0.028312	0.028312	chr12	121861230	1.5480294503705416	chr12:121861230:G:T
chr12:121862873	['G', 'A']	98663	15593.993453421715	-43.50689112563788	0.0196826488494027	0.0079022530679548	2.490764175753824	0.0127485	0.0127485	chr12	121862873	1.8945409117042191	chr12:121862873:G:A
chr12:121863138	['A', 'C']	98663	51169.63645767827	-2728.83508141448	0.0057498504617151	0.004916760724348	1.169438739054686	0.24223	0.24223	chr12	121863138	0.6157720708229492	chr12:121863138:A:C
chr12:121863369	['C', 'T']	98663	28452.73029790081	-295.3187856468156	-0.0012311897470089	0.0060935755799379	-0.2020471775327465	0.83988	0.83988	chr12	121863369	0.0757827604389601	chr12:121863369:C:T
chr12:121863393	['A', 'G']	98663	71071.68661043751	-3265.183749089031	0.004301234777046	0.0044766280888918	0.960820218172468	0.336645	0.336645	chr12	121863393	0.4728278314813031	chr12:121863393:A:G
chr12:121863832	['T', 'C']	98663	64510.07685289375	-3481.891384666684	0.0054801812964522	0.0046130431635741	1.1879752913923096	0.234846	0.234846	chr12	121863832	0.6292168325116956	chr12:121863832:T:C
chr12:121864583	['G', 'A']	98663	11951.53142554215	-719.2341092502002	-0.010265127697675	0.0089635969349792	-1.1452018394107817	0.252128	0.252128	chr12	121864583	0.5983789212008168	chr12:121864583:G:A
chr12:121864603	['C', 'T']	98663	69934.27626281575	-3404.188273949052	0.0048123383619464	0.0045026576656863	1.068777313145553	0.285173	0.285173	chr12	121864603	0.5448915956017173	chr12:121864603:C:T
chr12:121865849	['C', 'T']	98663	99944.01273013136	-3645.253195385847	0.0032888140375294	0.0042674774560934	0.770669340697612	0.440905	0.440905	chr12	121865849	0.3556549761110852	chr12:121865849:C:T
chr12:121866224	['T', 'C']	98663	115838.53787233189	-3671.263124708325	0.0093082021451535	0.0043201227953891	2.154615177857457	0.0311944	0.0311944	chr12	121866224	1.505923363269557	chr12:121866224:T:C
chr12:121866284	['C', 'G']	98663	116066.80343930324	-3690.5220572467138	0.0092507794779849	0.0043313358962421	2.135779745461665	0.0326998	0.0326998	chr12	121866284	1.4854549035832003	chr12:121866284:C:G
chr12:121867389	['A', 'G']	98663	167459.8645716081	-6322.85439844768	0.0025235908267802	0.0059798732155491	0.4220141022753322	0.673016	0.673016	chr12	121867389	0.1719746109185017	chr12:121867389:A:G
chr12:121868064	['T', 'C']	98663	167173.2765077402	-6374.60526814341	0.0016046821901497	0.0059518621532035	0.26961010669342	0.787461	0.787461	chr12	121868064	0.1037709459881555	chr12:121868064:T:C
chr12:121868805	['G', 'A']	98663	64544.26026355047	-3473.4160716811903	0.005569007111954	0.004613313194989	1.2071599903520558	0.227373	0.227373	chr12	121868805	0.643261108017669	chr12:121868805:G:A
chr12:121868951	['C', 'T']	98663	167168.55471086106	-6369.366260368608	0.0017332711867624	0.0059516705405764	0.2912243167604177	0.77088	0.77088	chr12	121868951	0.1130132216817506	chr12:121868951:C:T
chr12:121869157	['C', 'T']	98663	86185.5829891729	-3504.560161721792	0.0100245131844388	0.004335083349674	2.312415327652837	0.0207569	0.0207569	chr12	121869157	1.6828375069615094	chr12:121869157:C:T
chr12:121869183	['G', 'C']	98663	167996.514687541	-6394.324236535191	0.0016123268715479	0.0060224081994827	0.2677212865920339	0.788914	0.788914	chr12	121869183	0.1029703369187243	chr12:121869183:G:C
chr12:121869380	['G', 'A']	98663	168013.14496060368	-6402.26799784443	0.0015345746166008	0.0060255294916084	0.2546787993881775	0.798972	0.798972	chr12	121869380	0.0974684402837168	chr12:121869380:G:A
chr12:121869674	['A', 'G']	98663	168044.45761250955	-6405.171496267937	0.0014956059912431	0.0060280885538386	0.2481061746000308	0.804053	0.804053	chr12	121869674	0.0947153233300197	chr12:121869674:A:G
chr12:121872441	['G', 'T']	98663	80388.4393605682	-3114.904751407743	-0.0093452714979204	0.0043322053632812	-2.157162626021582	0.0309954	0.0309954	chr12	121872441	1.5087027546448215	chr12:121872441:G:T
chr12:121872605	['C', 'T']	98663	64483.09627360688	-3466.6408835711795	0.0055562875268027	0.0046141946396314	1.2041727670262488	0.228526	0.228526	chr12	121872605	0.6410643819654023	chr12:121872605:C:T
chr12:121874418	['G', 'A']	98663	86309.59774489535	-3504.971946720052	0.0098920033178792	0.0043331075535223	2.2828889418722538	0.022439	0.022439	chr12	121874418	1.6489965014336565	chr12:121874418:G:A
chr12:121877631	['G', 'A']	98663	80424.67261391858	-3156.019182345204	-0.0095537339713584	0.0043273245456649	-2.207769227970017	0.0272627	0.0272627	chr12	121877631	1.5644311354039713	chr12:121877631:G:A
chr12:121878158	['T', 'C']	98663	15894.64440142308	-119.15988530690326	0.0170832397176032	0.0078343199490862	2.180564468725292	0.029218	0.029218	chr12	121878158	1.534349515256308	chr12:121878158:T:C
chr12:121878828	['C', 'A']	98663	64236.43849047422	-3416.887797639325	0.0060058990977535	0.0046168164429672	1.3008745684274023	0.193304	0.193304	chr12	121878828	0.7137591591118817	chr12:121878828:C:A
chr12:121879291	['A', 'T']	98663	11867.49528947663	-685.2765047815838	-0.0041426814969912	0.0089405585283826	-0.4633582436533353	0.643109	0.643109	chr12	121879291	0.1917154126330817	chr12:121879291:A:T
chr12:121879753	['C', 'A']	98663	70403.55794574428	-3393.802287529425	0.0049242276670716	0.0044935242558986	1.0958498022142893	0.273147	0.273147	chr12	121879753	0.5636035650216321	chr12:121879753:C:A
chr12:121880781	['C', 'T']	98663	15484.82503928228	-67.43927419784431	0.0193883130311694	0.0079335104066744	2.4438504567736024	0.0145332	0.0145332	chr12	121880781	1.8376387498223985	chr12:121880781:C:T
chr12:121880817	['A', 'G']	98663	168174.56802976236	-6426.442586218161	0.0015637377861744	0.0060401497255229	0.2588905668292909	0.79572	0.79572	chr12	121880817	0.0992397260403663	chr12:121880817:A:G
chr12:121880856	['G', 'A']	98663	70438.83355308537	-3391.440550971127	0.0049509195457556	0.0044948320256055	1.1014693135476146	0.270695	0.270695	chr12	121880856	0.5675197659969999	chr12:121880856:G:A
chr12:121881079	['A', 'C']	98663	104537.08378959326	-5064.285268787624	-0.0022944654545199	0.0043321989952524	-0.5296306695593558	0.596369	0.596369	chr12	121881079	0.2244849397979297	chr12:121881079:A:C
chr12:121882446	['C', 'T']	98663	167885.41925576024	-6480.31684582123	0.001083012326051	0.0060171794918202	0.1799867076465389	0.857163	0.857163	chr12	121882446	0.0669365838302061	chr12:121882446:C:T
chr12:121882494	['G', 'A']	98663	5855.118689249044	16.839815922662662	-0.0040085596655287	0.0125914345705347	-0.3183560731760599	0.750216	0.750216	chr12	121882494	0.1248136778051152	chr12:121882494:G:A
chr12:121883793	['A', 'G']	98663	62035.86974380823	-1549.156348015647	0.0034424794942207	0.0046011796533457	0.7481732411203635	0.454357	0.454357	chr12	121883793	0.3426027766508489	chr12:121883793:A:G
chr12:121886481	['C', 'T']	98663	15688.77129639034	-104.93273664735342	0.0177748990173527	0.0078869973917835	2.2536965760721857	0.0242174	0.0242174	chr12	121886481	1.615872484903324	chr12:121886481:C:T
chr12:121886987	['C', 'T']	98663	6378.969811856295	-85.8887444797129	-0.0005477219336124	0.0120757167444431	-0.045357302196116	0.963823	0.963823	chr12	121886987	0.0160027142104689	chr12:121886987:C:T
chr12:121887476	['G', 'A']	98663	15653.057532940426	-110.16580580627016	0.0175815994908371	0.0078838500199549	2.2300778739240426	0.0257445	0.0257445	chr12	121887476	1.5893155384589883	chr12:121887476:G:A
chr12:121887526	['A', 'G']	98663	15707.772047824832	-112.62851839797848	0.0176047784423276	0.0078849942167212	2.232693894054397	0.0255714	0.0255714	chr12	121887526	1.5922454942798658	chr12:121887526:A:G
chr12:121887527	['C', 'T']	98663	15677.95891023227	-113.26900501758549	0.0176092402753995	0.0078846053098229	2.233369913071142	0.0255268	0.0255268	chr12	121887527	1.5930036242653314	chr12:121887527:C:T
chr12:121887914	['A', 'G']	98663	90195.11181962874	-4816.603288759596	-0.0076725525614194	0.004345480892953	-1.765639465556447	0.0774594	0.0774594	chr12	121887914	1.110925871379091	chr12:121887914:A:G
chr12:121888906	['T', 'C']	98663	168156.52176204667	-6420.333970840357	0.0019747663158017	0.0060372996494259	0.3270943021669552	0.743597	0.743597	chr12	121888906	0.1286623710331055	chr12:121888906:T:C
chr12:121891157	['G', 'A']	98663	88928.82316694994	-4957.869778677874	-0.0073972824647501	0.0043619001867543	-1.6958853132891991	0.0899108	0.0899108	chr12	121891157	1.04618813809223	chr12:121891157:G:A
chr12:121891329	['G', 'A']	98663	6992.115847209603	35.556111013142484	0.0064739706494309	0.0117071054214767	0.552994990337611	0.580268	0.580268	chr12	121891329	0.2363713787834171	chr12:121891329:G:A
chr12:121891572	['C', 'T']	98663	168823.46670384257	-6369.203708070823	0.0009116635869425	0.0060922230567833	0.1496438292631929	0.881046	0.881046	chr12	121891572	0.0550014161910872	chr12:121891572:C:T
chr12:121891717	['C', 'A']	98663	6956.922873718596	27.36377359661523	0.0046961048922476	0.0116244845933669	0.4039839232895778	0.686225	0.686225	chr12	121891717	0.1635334641226437	chr12:121891717:C:A
chr12:121892574	['G', 'A']	98663	105901.22797838134	-4899.484692063988	-0.0021828692714406	0.0043321705250479	-0.5038742724506444	0.614351	0.614351	chr12	121892574	0.211583430473685	chr12:121892574:G:A
chr12:121892802	['G', 'A']	98663	61971.04973288593	-1572.523377469222	0.0033439286904341	0.004597852668483	0.72728052235249	0.467056	0.467056	chr12	121892802	0.3306310444169387	chr12:121892802:G:A
chr12:121892827	['C', 'T']	98663	82843.1138324294	-5001.207635949009	-0.0072356217659624	0.004421475832028	-1.6364720832690096	0.101744	0.101744	chr12	121892827	0.9924911923604616	chr12:121892827:C:T
chr12:121893222	['T', 'C']	98663	6333.641947026445	-105.40687625104692	-0.0031348865225012	0.0121154094332652	-0.2587520083220487	0.795827	0.795827	chr12	121893222	0.0991813306431413	chr12:121893222:T:C
chr12:121896364	['G', 'C']	98663	8710.882892562822	-142.6914998226531	0.025879733002942	0.010323804173589	2.5068020051319007	0.0121845	0.0121845	chr12	121896364	1.9141922877099744	chr12:121896364:G:C
chr12:121897428	['G', 'A']	98663	152625.11013684742	-6349.577296550151	-0.0071086693366653	0.0051002858833393	-1.3937786036438815	0.163388	0.163388	chr12	121897428	0.7867798433064075	chr12:121897428:G:A
chr12:121898866	['C', 'T']	98663	168337.3556672816	-6291.216181261769	0.0009945814889252	0.0060471442686855	0.1644712685416874	0.869361	0.869361	chr12	121898866	0.0607998463912144	chr12:121898866:C:T
chr12:121898921	['C', 'T']	98663	62612.86533587465	-1511.3442114665847	0.0029238169803119	0.004576000338956	0.6389459710964488	0.52286	0.52286	chr12	121898921	0.28161458143244	chr12:121898921:C:T
chr12:121900207	['G', 'A']	98663	62615.51960506041	-1509.5837973184805	0.002958933962989	0.0045753913873596	0.6467061967996084	0.517824	0.517824	chr12	121900207	0.2858178248435592	chr12:121900207:G:A
chr12:121900327	['A', 'G']	98663	62616.23154127674	-1514.766495984572	0.0028452715918899	0.0045755256186766	0.6218458443934698	0.534045	0.534045	chr12	121900327	0.2724221466638026	chr12:121900327:A:G
chr12:121900428	['C', 'T']	98663	89299.62743567386	-4805.79045715704	-0.0078643875154853	0.0043497082861674	-1.8080264234029355	0.0706054	0.0706054	chr12	121900428	1.151162082226974	chr12:121900428:C:T
chr12:121900608	['A', 'C']	98663	89586.60621566718	-4834.964518050373	-0.0084956269235235	0.0043590878472784	-1.948946022922608	0.0513047	0.0513047	chr12	121900608	1.2898428475477135	chr12:121900608:A:C
chr12:121900660	['C', 'T']	98663	62619.23227121115	-1505.1162004729963	0.0030545191209089	0.0045755053487767	0.6675807125273117	0.504403	0.504403	chr12	121900660	0.2972223390704643	chr12:121900660:C:T
chr12:121901429	['A', 'G']	98663	61522.80181925118	-1648.2296731124193	0.0030596073480211	0.0045985835459922	0.665336905901737	0.505837	0.505837	chr12	121901429	0.295989406885391	chr12:121901429:A:G
chr12:121902546	['G', 'A']	98663	61545.22826296314	-1640.0081940595248	0.0031413073132973	0.0045969275292226	0.6833493226351932	0.494388	0.494388	chr12	121902546	0.3059320791753705	chr12:121902546:G:A
chr12:121902569	['C', 'T']	98663	61536.60298440888	-1645.135844356886	0.0030621877976809	0.0045970933155189	0.6661139088353111	0.50534	0.50534	chr12	121902569	0.2964163239827677	chr12:121902569:C:T
chr12:121904971	['G', 'T']	98663	90278.20701063587	-4836.433668529831	-0.0080957830638202	0.0043410256308364	-1.8649470775551007	0.0621918	0.0621918	chr12	121904971	1.2062668733399642	chr12:121904971:G:T
chr12:121905058	['T', 'C']	98663	169054.9826341721	-6320.982737129547	0.0011825210329872	0.0061069309047215	0.1936358952535383	0.846461	0.846461	chr12	121905058	0.072393046858033	chr12:121905058:T:C
chr12:121906396	['A', 'G']	98663	169138.71445948002	-6317.874306831688	0.0011798129949693	0.0061189135488563	0.192814130408803	0.847105	0.847105	chr12	121906396	0.0720627548471796	chr12:121906396:A:G
chr12:121906682	['T', 'C']	98663	61730.21889459536	-1646.409482244333	0.0031507080626306	0.0046036647209626	0.6843912955441634	0.49373	0.49373	chr12	121906682	0.3065104833969964	chr12:121906682:T:C
chr12:121907201	['T', 'C']	98663	153268.75420533124	-6304.159107391552	-0.007384752286351	0.0051439070625306	-1.4356309701128305	0.151111	0.151111	chr12	121907201	0.8207039204034027	chr12:121907201:T:C
chr12:121907882	['A', 'G']	98663	5945.724981738508	2.4003773094726104	-0.0041713385582075	0.012495633162818	-0.3338237049579676	0.738513	0.738513	chr12	121907882	0.1316418554250542	chr12:121907882:A:G
chr12:121908128	['C', 'T']	98663	83006.30229304786	-5016.17050317081	-0.007688422201965	0.0044185768627657	-1.7400222833631216	0.0818582	0.0818582	chr12	121908128	1.086937809393439	chr12:121908128:C:T
chr12:121908146	['A', 'G']	98663	152916.84923370095	-6321.969146981684	-0.0073716283278508	0.0051072197174401	-1.443374034345562	0.148918	0.148918	chr12	121908146	0.8270528050805352	chr12:121908146:A:G
chr12:121909662	['T', 'C']	98663	61598.98939653509	-1643.6559540679016	0.0030257357653132	0.0045963283555636	0.658294084157562	0.510351	0.510351	chr12	121909662	0.2921310299200693	chr12:121909662:T:C
chr12:121909694	['G', 'A']	98663	90012.5971798433	-4841.8252542542095	-0.0079404066024405	0.0043475080131061	-1.8264271344648504	0.067789	0.067789	chr12	121909694	1.168840772606049	chr12:121909694:G:A
chr12:121910285	['T', 'C']	98663	63041.99538383378	-1462.04196015773	0.003259141645456	0.0045789156809103	0.7117714918934727	0.476608	0.476608	chr12	121910285	0.3218386721727435	chr12:121910285:T:C
chr12:121910392	['AT', 'A']	98663	6515.216484900182	-17.755024630991276	0.0049096850099107	0.0120287652803261	0.4081620096071569	0.683156	0.683156	chr12	121910392	0.1654801130048907	chr12:121910392:AT:A
chr12:121910840	['A', 'G']	98663	62922.49479895373	-1475.6683240998511	0.0029199142240577	0.0045728509699811	0.6385325573096015	0.523129	0.523129	chr12	121910840	0.2813912039051287	chr12:121910840:A:G
chr12:121911152	['A', 'G']	98663	169106.70974576264	-6305.906946125926	0.0015362988340605	0.0061156194769555	0.2512090295757434	0.801653	0.801653	chr12	121911152	0.096013577845794	chr12:121911152:A:G
chr12:121911558	['C', 'T']	98663	6770.372423790842	5.976527171113985	0.0021820784827009	0.0117985040234586	0.1849453522550264	0.853272	0.853272	chr12	121911558	0.0689125054455394	chr12:121911558:C:T
chr12:121912427	['G', 'A']	98663	17276.751087143824	171.6771476983769	0.0185657723960899	0.0075754705906034	2.4507747966335915	0.0142566	0.0142566	chr12	121912427	1.8459840353045505	chr12:121912427:G:A
chr12:121913321	['C', 'T']	98663	6731.959649354212	-8.013355771728431	-0.0012701827084069	0.0118209621637985	-0.1074517193107014	0.914431	0.914431	chr12	121913321	0.0388490594055015	chr12:121913321:C:T
chr12:121914400	['A', 'G']	98663	97496.94815062804	-4689.379395793924	-0.0061331926773256	0.0043084121780476	-1.4235389799925982	0.154583	0.154583	chr12	121914400	0.8108382685816279	chr12:121914400:A:G
chr12:121914731	['G', 'A']	98663	62074.457819962845	-1503.3241804992963	0.0019305281269131	0.0045876350518958	0.4208111815945988	0.673894	0.673894	chr12	121914731	0.1714084103421893	chr12:121914731:G:A
chr12:121915890	['A', 'G']	98663	61008.87917993225	-1653.7140439982045	0.0020142308618407	0.0046096207031711	0.4369623861796411	0.66214	0.66214	chr12	121915890	0.179050175516131	chr12:121915890:A:G
chr12:121916942	['C', 'T']	98663	60993.454997059926	-1657.239158891413	0.0019776252357607	0.0046094059637733	0.4290412368325758	0.667894	0.667894	chr12	121916942	0.1752924579854765	chr12:121916942:C:T
chr12:121917111	['C', 'T']	98663	9663.58767244088	-141.2424751934306	0.0267220812697781	0.0098165826222112	2.722136847227892	0.00648727	0.00648727	chr12	121917111	2.187938026369155	chr12:121917111:C:T
chr12:121917135	['C', 'T']	98663	9661.293766470706	-139.3136804531249	0.0270232941931952	0.0098184922511963	2.75228553446204	0.00591917	0.00591917	chr12	121917135	2.2277391868060303	chr12:121917135:C:T
chr12:121918251	['C', 'T']	98663	60999.89224203474	-1663.7676468263544	0.0018199262177476	0.0046082683859264	0.3949262641268248	0.692898	0.692898	chr12	121918251	0.1593306922244165	chr12:121918251:C:T
chr12:121918529	['G', 'A']	98663	107011.69236539844	-4820.457215164699	-0.0008385958406689	0.0043306949540288	-0.1936400161107726	0.846458	0.846458	chr12	121918529	0.0723945860733714	chr12:121918529:G:A
chr12:121918530	['C', 'T']	98663	107015.70908740668	-4824.578453277504	-0.0008990668873949	0.0043307398016635	-0.2076012248645312	0.835541	0.835541	chr12	121918530	0.0780322344158575	chr12:121918530:C:T
chr12:121918573	['C', 'T']	98663	9251.28129941212	-191.32937506947928	0.0271194821497928	0.0100262732429313	2.704841718622859	0.00683487	0.00683487	chr12	121918573	2.1652697413477413	chr12:121918573:C:T
chr12:121920896	['TG', 'T']	98663	5850.193904244315	17.876186312633255	-0.0044377137464161	0.0125767468120447	-0.3528506864880281	0.724201	0.724201	chr12	121920896	0.1401408798308242	chr12:121920896:TG:T
chr12:121920910	['A', 'G']	98663	169274.01950349222	-6327.669659722278	0.0013506941837708	0.0061278959526054	0.2204172842060934	0.825547	0.825547	chr12	121920910	0.083258196465881	chr12:121920910:A:G
chr12:121921139	['G', 'A']	98663	9260.78339280646	-191.1560486211773	0.027181712452186	0.0100216394703532	2.712301967417291	0.00668293	0.00668293	chr12	121921139	2.17503308784727	chr12:121921139:G:A
chr12:121921266	['T', 'C']	98663	107085.02433832402	-4831.615172883024	-0.0011106800550304	0.0043306797080728	-0.2564678364368626	0.79759	0.79759	chr12	121921266	0.0982202997466067	chr12:121921266:T:C
chr12:121921872	['C', 'G']	98663	9517.971664806731	-142.06393972206928	0.0281900672082073	0.0098918142265961	2.849837912686685	0.00437506	0.00437506	chr12	121921872	2.3590159866439	chr12:121921872:C:G
chr12:121922200	['T', 'C']	98663	10154.452971797686	-171.92794538963358	0.0258930143020308	0.009751030106195	2.655413225068437	0.0079224	0.0079224	chr12	121922200	2.1011432339580827	chr12:121922200:T:C
chr12:121922252	['G', 'A']	98663	6896.480512351283	27.785899507095287	0.0016861549622983	0.0117061802629709	0.1440397229856475	0.885469	0.885469	chr12	121922252	0.0528266387252969	chr12:121922252:G:A
chr12:121923046	['C', 'T']	98663	61526.815047657656	-1417.9305837933478	0.0033701949339482	0.0045974492756264	0.7330575568969222	0.463525	0.463525	chr12	121923046	0.3339268374218595	chr12:121923046:C:T
chr12:121923506	['A', 'G']	98663	107124.54371737044	-4822.530421721236	-0.0010718845141766	0.0043312419125969	-0.2474774062051835	0.804539	0.804539	chr12	121923506	0.0944528986447955	chr12:121923506:A:G
chr12:121924023	['CT', 'C']	98663	169220.57568570212	-6323.128599673311	0.0015405514862619	0.0061252524955239	0.2515082418867956	0.801422	0.801422	chr12	121924023	0.0961387398326181	chr12:121924023:CT:C
chr12:121924518	['C', 'T']	98663	62553.79955251931	-1537.014547909568	0.0019831653898683	0.0046015465658642	0.4309780117363417	0.666485	0.666485	chr12	121924518	0.1762096204294695	chr12:121924518:C:T
chr12:121924526	['G', 'A']	98663	107344.99098384894	-4835.44300709167	-0.0014316422687564	0.004341678253828	-0.3297439803362196	0.741594	0.741594	chr12	121924526	0.1298337925871739	chr12:121924526:G:A
chr12:121924536	['G', 'A']	98663	83746.42389583823	-4972.916357173562	-0.0069613425209835	0.0044388346701629	-1.5682815509612145	0.116819	0.116819	chr12	121924536	0.9324865157503286	chr12:121924536:G:A
chr12:121925364	['CT', 'C']	98663	9670.68612147259	-136.20446210472596	0.0271196095913358	0.0098147165736614	2.763157691594824	0.00572557	0.00572557	chr12	121925364	2.242181271340536	chr12:121925364:CT:C
chr12:121925682	['A', 'AAGG']	98663	169241.43813732846	-6324.905484744299	0.0015200877455886	0.0061267651610739	0.2481060895309758	0.804053	0.804053	chr12	121925682	0.0947153233300197	chr12:121925682:A:AAGG
chr12:121925875	['T', 'C']	98663	169198.71932492018	-6328.67790932412	0.0015429856701117	0.0061222862202396	0.2520276926960307	0.80102	0.80102	chr12	121925875	0.09635664024385	chr12:121925875:T:C
chr12:121927677	['C', 'T']	98663	18574.882659422423	-1529.7021690937963	-0.0315930841699593	0.0073185389970288	-4.316856709076129	1.58421e-05	1.58421e-05	chr12	121927677	4.800187249642891	chr12:121927677:C:T
chr12:121927889	['G', 'C']	98663	14260.0117276192	270.2176192550756	-0.0003713729185265	0.00843017864828	-0.0440527934247674	0.964862	0.964862	chr12	121927889	0.0155347974585392	chr12:121927889:G:C
chr12:121927934	['T', 'C']	98663	60886.87391405719	-1703.2857269806768	0.0014018841633046	0.0046117387484726	0.3039816953570848	0.761142	0.761142	chr12	121927934	0.11853431292265	chr12:121927934:T:C
chr12:121928816	['C', 'T']	98663	9510.397994057226	-131.6888734923704	0.0290428522377967	0.0098932087394242	2.935635242594388	0.00332942	0.00332942	chr12	121928816	2.477631415964697	chr12:121928816:C:T
chr12:121929415	['A', 'C']	98663	23946.620985488444	135.93166490458128	0.0122205834371205	0.0066245983598341	1.8447282043867927	0.0650801	0.0650801	chr12	121929415	1.1865517884116563	chr12:121929415:A:C
chr12:121930126	['T', 'C']	98663	61004.04489071458	-1663.4829778322774	0.0019100656961659	0.0046102273545836	0.4143105207744003	0.678648	0.678648	chr12	121930126	0.1683554264505499	chr12:121930126:T:C
chr12:121930195	['A', 'G']	98663	14261.46913492634	266.85212813909305	-0.0004750259104936	0.0084326596143263	-0.0563316832671155	0.955078	0.955078	chr12	121930195	0.0199611586923918	chr12:121930195:A:G
chr12:121930379	['C', 'T']	98663	5894.839524456792	14.293643084593816	-0.0047698462434676	0.0125482271545937	-0.3801211266502625	0.703856	0.703856	chr12	121930379	0.1525161829065236	chr12:121930379:C:T
chr12:121930476	['ACT', 'A']	98663	61038.61206012788	-1663.137145228258	0.0018566582751678	0.0046117085293899	0.4025966219104211	0.687246	0.687246	chr12	121930476	0.1628877792152805	chr12:121930476:ACT:A
chr12:121930487	['T', 'C']	98663	24118.76492529675	137.05813226675852	0.0126778931725023	0.0066305539155453	1.9120413368148728	0.0558738	0.0558738	chr12	121930487	1.2527917910899784	chr12:121930487:T:C
chr12:121930646	['T', 'G']	98663	9519.964897164811	-138.0942157859668	0.0287493684219821	0.009885735595739	2.908166837313913	0.00363635	0.00363635	chr12	121930646	2.4393343224376234	chr12:121930646:T:G
chr12:121930734	['A', 'G']	98663	62328.288522789786	-1760.0766623636796	0.0016031496292928	0.004657026172498	0.344243207985432	0.730664	0.730664	chr12	121930734	0.1362822899265806	chr12:121930734:A:G
chr12:121931038	['G', 'A']	98663	86847.46808554973	-4896.498849000879	-0.0077790182173671	0.0044970348849623	-1.7298105121175418	0.0836673	0.0836673	chr12	121931038	1.077444245762957	chr12:121931038:G:A
chr12:121931247	['A', 'G']	98663	60994.2731226178	-1667.020941050396	0.0017861784923974	0.0046087935378073	0.3875587998778648	0.698343	0.698343	chr12	121931247	0.1559312157453644	chr12:121931247:A:G
chr12:121931381	['C', 'T']	98663	9574.945499056568	-142.2904642094271	0.0285431470450237	0.0098908755101364	2.8858059143269785	0.00390497	0.00390497	chr12	121931381	2.4083822982487817	chr12:121931381:C:T
chr12:121931540	['C', 'T']	98663	14258.456784867109	268.99878364822	-0.0002543917386067	0.0084344528097738	-0.0301610245909462	0.975939	0.975939	chr12	121931540	0.0105773265866938	chr12:121931540:C:T
chr12:121931856	['C', 'T']	98663	60919.81888502523	-1684.0806587904783	0.0017059877574177	0.0046110026428234	0.3699819517720238	0.711397	0.711397	chr12	121931856	0.1478879705899248	chr12:121931856:C:T
chr12:121932300	['T', 'C']	98663	169228.01297529627	-6328.647447148019	0.0013525608150182	0.0061260237950796	0.2207893505253063	0.825257	0.825257	chr12	121932300	0.0834107832067025	chr12:121932300:T:C
chr12:121933568	['T', 'C']	98663	169240.7227307283	-6322.648607727117	0.0014953559684946	0.0061267520554195	0.2440699337868472	0.807177	0.807177	chr12	121933568	0.093031221542447	chr12:121933568:T:C
chr12:121933794	['G', 'C']	98663	9257.656817628931	-188.1993283338495	0.0274435208445356	0.0100224556095146	2.738203282086121	0.0061787	0.0061787	chr12	121933794	2.2091028909656325	chr12:121933794:G:C
chr12:121935373	['C', 'T']	98663	83140.58405133092	-4965.302926577264	-0.0066032716061703	0.0044206839380409	-1.4937217178879747	0.135252	0.135252	chr12	121935373	0.868856304169328	chr12:121935373:C:T
chr12:121935823	['C', 'T']	98663	83104.10763195508	-4971.428978184089	-0.0065855913752664	0.0044212000398844	-1.4895483841166697	0.136346	0.136346	chr12	121935823	0.8653575984880959	chr12:121935823:C:T
chr12:121935916	['G', 'A']	98663	14272.880618347692	272.50074947457136	-9.916058364576996e-05	0.008427113045876	-0.0117668510088749	0.990612	0.990612	chr12	121935916	0.0040964153983666	chr12:121935916:G:A
chr12:121936282	['T', 'C']	98663	60936.911176673326	-1674.6487881529404	0.001913189079388	0.0046110660220268	0.4149125322103038	0.678207	0.678207	chr12	121936282	0.1686377320370175	chr12:121936282:T:C
chr12:121936550	['TG', 'T']	98663	14220.73855480313	277.89151183954255	0.0002415498535615	0.0084393764859052	0.0286217653596796	0.977166	0.977166	chr12	121936550	0.0100316524940058	chr12:121936550:TG:T
chr12:121936607	['C', 'G']	98663	60883.40501363392	-1690.484999805582	0.0015521398651539	0.0046119537846397	0.3365471419777525	0.736459	0.736459	chr12	121936607	0.132851426104985	chr12:121936607:C:G
chr12:121936677	['C', 'G']	98663	6870.323050565668	26.449949617906416	0.0014129332165631	0.0117103294956966	0.1206569991973682	0.903963	0.903963	chr12	121936677	0.0438493452156576	chr12:121936677:C:G
chr12:121936991	['G', 'A']	98663	6878.20914250963	22.43944218672705	0.0007823727822767	0.0117022181715135	0.0668567933711311	0.946696	0.946696	chr12	121936991	0.023789457868994	chr12:121936991:G:A
chr12:121937270	['T', 'A']	98663	6869.765914527832	22.94399404330725	0.0009369541284362	0.0117109152786639	0.0800069086097224	0.936232	0.936232	chr12	121937270	0.0286165189595762	chr12:121937270:T:A
chr12:121938851	['A', 'G']	98663	14331.677197969568	264.2685159378899	-0.0009593627834459	0.0084188069224129	-0.1139547197467918	0.909274	0.909274	chr12	121938851	0.0413052270563049	chr12:121938851:A:G
chr12:121939081	['G', 'A']	98663	8322.349620363515	253.2168466122891	0.0029453118211136	0.0107721903843799	0.2734180993852877	0.784532	0.784532	chr12	121939081	0.1053893374307876	chr12:121939081:G:A
chr12:121939605	['A', 'T']	98663	83196.56172682914	-4986.51644780614	-0.0072346915634596	0.0044229578305677	-1.6357134389705257	0.101903	0.101903	chr12	121939605	0.9918130302794692	chr12:121939605:A:T
chr12:121940089	['C', 'T']	98663	6808.518171956894	10.485446751050429	0.0012227302324742	0.0117588707600597	0.1039836441291139	0.917183	0.917183	chr12	121940089	0.0375440035219221	chr12:121940089:C:T
chr12:121940300	['G', 'A']	98663	169207.1550189567	-6332.743594257581	0.0013303257767372	0.0061246994780523	0.2172067023866953	0.828048	0.828048	chr12	121940300	0.0819444874531405	chr12:121940300:G:A
chr12:121941285	['G', 'A']	98663	8388.013416084636	240.5653933123636	0.0035066836471063	0.0108324605705499	0.3237199548771003	0.746151	0.746151	chr12	121941285	0.1271732746309504	chr12:121941285:G:A
chr12:121942295	['A', 'G']	98663	5886.41763298735	24.273227069639983	-0.0031526054129037	0.0125509195375888	-0.2511852142356562	0.801671	0.801671	chr12	121942295	0.0960038264784165	chr12:121942295:A:G
chr12:121942368	['A', 'G']	98663	169014.85220811074	-6369.16900393268	0.0007409005804921	0.0061055854443504	0.1213479996709696	0.903416	0.903416	chr12	121942368	0.0441122221096065	chr12:121942368:A:G
chr12:121942672	['C', 'T']	98663	9510.771172266992	-145.07836808971376	0.0279653414316816	0.0098909119032903	2.827377465810668	0.00469404	0.00469404	chr12	121942672	2.328453213905458	chr12:121942672:C:T
chr12:121942932	['C', 'T']	98663	5843.236896785898	13.347306746850927	-0.0037160728496696	0.0125975230865951	-0.2949844048012832	0.768006	0.768006	chr12	121942932	0.1146353870561017	chr12:121942932:C:T
chr12:121943182	['A', 'G']	98663	145516.80392176769	-6463.033263718708	-0.0057665861688172	0.0048978498973169	-1.1773709463771438	0.23905	0.23905	chr12	121943182	0.6215112519681918	chr12:121943182:A:G
chr12:121943228	['T', 'G']	98663	145312.00463451244	-6444.410161662129	-0.0053394009923195	0.004880221238878	-1.0940899461244644	0.273918	0.273918	chr12	121943228	0.562379427973059	chr12:121943228:T:G
chr12:121943678	['T', 'G']	98663	145319.34926347595	-6442.211293119005	-0.0052605913101809	0.0048795018422258	-1.0781000766630195	0.280992	0.280992	chr12	121943678	0.5513060445266396	chr12:121943678:T:G
chr12:121943938	['G', 'A']	98663	5822.413091955887	5.676542009908316	-0.0049489928011748	0.0126175068524762	-0.3922322261472406	0.694887	0.694887	chr12	121943938	0.1580858130594694	chr12:121943938:G:A
chr12:121944273	['A', 'G']	98663	145299.09020963425	-6443.642181530858	-0.0052578181079288	0.0048787909056052	-1.077688757246829	0.281175	0.281175	chr12	121944273	0.5510232961867493	chr12:121944273:A:G
chr12:121945708	['T', 'C']	98663	169247.21687272444	-6347.765761161026	3.3423828615293176e-05	0.006137165943494	0.0054461340825769	0.995655	0.995655	chr12	121945708	0.0018911209658594	chr12:121945708:T:C
chr12:121945760	['G', 'A']	98663	61097.10050995065	-1703.8253108764154	0.0009713544848501	0.0046085480476987	0.2107723462566899	0.833065	0.833065	chr12	121945760	0.0793211113903265	chr12:121945760:G:A
chr12:121946438	['A', 'G']	98663	84008.28667450673	-4820.399319255078	-0.0058275314530918	0.0044045580025496	-1.3230683872748354	0.185816	0.185816	chr12	121946438	0.7309168930736117	chr12:121946438:A:G
chr12:121946551	['A', 'C']	98663	154670.6766646731	-6635.1818389013	0.0013255810282433	0.0052524577193149	0.2523734790608103	0.800753	0.800753	chr12	121946551	0.0965014255882678	chr12:121946551:A:C
chr12:121947053	['T', 'C']	98663	145396.10495904638	-6450.636382397107	-0.0053982502673627	0.0048824363953281	-1.1056468185695507	0.268882	0.268882	chr12	121947053	0.5704382701542684	chr12:121947053:T:C
chr12:121947307	['G', 'A']	98663	145406.68690688614	-6453.255228354215	-0.0054615527648101	0.0048833112236206	-1.1184117732231569	0.263394	0.263394	chr12	121947307	0.5793941222997108	chr12:121947307:G:A
chr12:121947784	['C', 'T']	98663	145393.99920927783	-6456.624100343655	-0.0055334156228067	0.0048825650352089	-1.1333009561376972	0.257091	0.257091	chr12	121947784	0.589913126463913	chr12:121947784:C:T
chr12:121947805	['C', 'T']	98663	145391.05141617497	-6456.035947335386	-0.0055101076817988	0.0048824017573552	-1.1285649882249005	0.259084	0.259084	chr12	121947805	0.5865594064903175	chr12:121947805:C:T
chr12:121948195	['G', 'A']	98663	9512.77133444833	-141.12524268067915	0.0281040903742751	0.0098899576496165	2.841679547067093	0.00448858	0.00448858	chr12	121948195	2.347891029977265	chr12:121948195:G:A
chr12:121948394	['T', 'G']	98663	14201.734895178612	252.6220023275912	-0.0021718806762906	0.0084468883204566	-0.2571219831367703	0.797085	0.797085	chr12	121948394	0.0984953635943407	chr12:121948394:T:G
chr12:121948609	['A', 'G']	98663	145406.21299159518	-6448.737508158637	-0.0053267879823232	0.00488326377653	-1.0908253631362022	0.275352	0.275352	chr12	121948609	0.5601117647036381	chr12:121948609:A:G
chr12:121948698	['C', 'T']	98663	83145.02325982256	-4916.202804600416	-0.0055392003366909	0.004421801126805	-1.2527022762539608	0.210317	0.210317	chr12	121948698	0.6771256217131141	chr12:121948698:C:T
chr12:121948901	['A', 'G']	98663	61174.941455599925	-1685.7646320307906	0.0012705516855039	0.0046072540287236	0.2757720059677137	0.782724	0.782724	chr12	121948901	0.1063913495737961	chr12:121948901:A:G
chr12:121949042	['G', 'A']	98663	9270.234810216469	-191.16986094796871	0.0271375825175483	0.0100198981333606	2.7083691027951047	0.00676264	0.00676264	chr12	121949042	2.1698837310390733	chr12:121949042:G:A
chr12:121949831	['A', 'G']	98663	169288.1582212401	-6326.460556516909	0.0011063712978057	0.0061308606342138	0.1804593781877071	0.856792	0.856792	chr12	121949831	0.0671245972323112	chr12:121949831:A:G
chr12:121949966	['C', 'G']	98663	83159.01432423668	-4920.125072158218	-0.0056181875073373	0.0044218469077974	-1.2705522430978362	0.203891	0.203891	chr12	121949966	0.6906019440923955	chr12:121949966:C:G
chr12:121950408	['A', 'G']	98663	145344.5702656948	-6460.008052325692	-0.0054751563493812	0.00488208897997	-1.121478197518386	0.262087	0.262087	chr12	121950408	0.5815545203288066	chr12:121950408:A:G
chr12:121950461	['T', 'C']	98663	9512.771334448327	-139.92828480855792	0.0284497621638763	0.0098898258104855	2.876669691564526	0.00401982	0.00401982	chr12	121950461	2.39579339337248	chr12:121950461:T:C
chr12:121950490	['A', 'G']	98663	169282.71576696195	-6325.326978798271	0.0011646017563463	0.0061304462668108	0.1899701433892804	0.849333	0.849333	chr12	121950490	0.0709220015016271	chr12:121950490:A:G
chr12:121951261	['A', 'G']	98663	145380.36068748735	-6461.528357887322	-0.0055692329220013	0.0048835037658438	-1.1404174521075754	0.254115	0.254115	chr12	121951261	0.5949696984877773	chr12:121951261:A:G
chr12:121951342	['A', 'G']	98663	169288.30570704504	-6335.553759109807	0.0007911395298218	0.0061313810069847	0.1290312131835572	0.897333	0.897333	chr12	121951342	0.0470463604955696	chr12:121951342:A:G
chr12:121951757	['C', 'T']	98663	5779.991827961352	0.4503328711971508	-0.0075940918666825	0.012665830728088	-0.5995731373420073	0.548792	0.548792	chr12	121951757	0.2605922281707996	chr12:121951757:C:T
chr12:121951859	['C', 'T']	98663	61019.29232298452	-1742.9037060536298	0.0003746874574243	0.0046110561422836	0.081258489565645	0.935237	0.935237	chr12	121951859	0.0290783198766204	chr12:121951859:C:T
chr12:121952013	['C', 'T']	98663	83996.74314867039	-4813.552401306849	-0.0057760680176708	0.0044047791673812	-1.3113184107944245	0.189753	0.189753	chr12	121952013	0.7218113491708412	chr12:121952013:C:T
chr12:121954057	['A', 'G']	98663	169265.29354227276	-6336.4711637580895	0.0008635905447568	0.0061291636706251	0.1408985941908642	0.88795	0.88795	chr12	121954057	0.0516114884279936	chr12:121954057:A:G
chr12:121954132	['C', 'T']	98663	14247.888192775972	270.1301521601164	-0.0012525449503799	0.0084356880274368	-0.1484816586751516	0.881963	0.881963	chr12	121954132	0.0545496339530848	chr12:121954132:C:T
chr12:121955197	['G', 'A']	98663	13700.944125130516	238.92173751800627	-0.001046817586699	0.0085832793114551	-0.1219600980830213	0.902931	0.902931	chr12	121955197	0.0443454362470725	chr12:121955197:G:A
chr12:121957015	['A', 'C']	98663	83153.11359236094	-4919.7353696086975	-0.0056072593588367	0.0044218139265504	-1.2680903023006924	0.204769	0.204769	chr12	121957015	0.6887357906062646	chr12:121957015:A:C
chr12:121957871	['A', 'G']	98663	168261.93794599414	-6468.120998607659	-0.0003850211608253	0.0060412414373407	-0.063732126057002	0.949184	0.949184	chr12	121957871	0.022649591114492	chr12:121957871:A:G
chr12:121958667	['C', 'T']	98663	13618.242250694348	238.50783504225063	0.0002473786274745	0.0085980474500752	0.0287714889817612	0.977047	0.977047	chr12	121958667	0.010084544418694	chr12:121958667:C:T
chr12:121959570	['T', 'C']	98663	168727.52167742854	-6368.947029881429	0.0007986472693046	0.0060782582570084	0.1313940993513716	0.895464	0.895464	chr12	121959570	0.0479518692405446	chr12:121959570:T:C
chr12:121959862	['T', 'A']	98663	13703.555702016776	243.75831834341383	-0.0006237182680604	0.0085838884921205	-0.0726615063363194	0.942076	0.942076	chr12	121959862	0.0259140599998734	chr12:121959862:T:A
chr12:121960003	['T', 'C']	98663	10171.97109426662	-107.31701367287364	0.0226369271806178	0.009611310096175	2.355238459076104	0.0185128	0.0185128	chr12	121960003	1.7325278906698491	chr12:121960003:T:C
chr12:121960217	['A', 'G']	98663	168725.10115252447	-6375.200268811185	0.0005948599214153	0.0060783349258918	0.0978656044242397	0.922039	0.922039	chr12	121960217	0.0352507089609237	chr12:121960217:A:G
chr12:121961047	['A', 'C']	98663	6336.954500745316	-1.4993189000649418	0.0033079463361673	0.0121996549690654	0.2711508107856522	0.786276	0.786276	chr12	121961047	0.1044249803767728	chr12:121961047:A:C
chr12:121962907	['C', 'T']	98663	61103.62496325056	-1685.321530911814	0.0012432663357927	0.0046070330373119	0.2698626916116421	0.787266	0.787266	chr12	121962907	0.1038785042181267	chr12:121962907:C:T
chr12:121963595	['A', 'G']	98663	106307.23965249832	-4687.766966628356	-0.0008474391663337	0.0043235357445607	-0.1960060506958713	0.844606	0.844606	chr12	121963595	0.0733458377138155	chr12:121963595:A:G
chr12:121964632	['G', 'A']	98663	5873.178583012366	11.588035299200738	-0.0066389525440696	0.0125714215010489	-0.5280987948352297	0.597432	0.597432	chr12	121964632	0.2237115191754403	chr12:121964632:G:A
chr12:121965532	['T', 'C']	98663	9832.195852044071	-136.67481543151405	0.0238955457240739	0.0097399863331965	2.4533448925519963	0.0141552	0.0141552	chr12	121965532	1.8490839900726148	chr12:121965532:T:C
chr12:121967529	['C', 'T']	98663	168241.28338418808	-6345.726096917991	0.0004639950504728	0.0060369610278799	0.0768590435369705	0.938736	0.938736	chr12	121967529	0.0274565268645633	chr12:121967529:C:T
chr12:121968006	['G', 'T']	98663	61354.4623065149	-1658.737886563472	0.0011095556738105	0.0046027637291973	0.2410629219944923	0.809507	0.809507	chr12	121968006	0.0917793914464577	chr12:121968006:G:T
chr12:121968541	['C', 'CA']	98663	82886.12167874705	-4950.441905088615	-0.0061447012594148	0.0044238388750367	-1.3889975274842714	0.164837	0.164837	chr12	121968541	0.7829452981470959	chr12:121968541:C:CA
chr12:121969653	['C', 'A']	98663	9804.09306450959	-126.10948994538998	0.0248959925406712	0.0097539953024169	2.552389228084021	0.0107002	0.0107002	chr12	121969653	1.970608104736788	chr12:121969653:C:A
chr12:121969664	['T', 'A']	98663	5837.183256794702	18.63182762116672	-0.0060875809535217	0.012603484477972	-0.4830077717127716	0.629091	0.629091	chr12	121969664	0.2012865279421536	chr12:121969664:T:A
chr12:121970949	['T', 'A']	98663	168829.97824764837	-6379.623373720907	0.0005281011345582	0.0060878494666731	0.0867467465234281	0.930873	0.930873	chr12	121970949	0.0311095662382983	chr12:121970949:T:A
chr12:121971758	['T', 'C']	98663	154375.69403000202	-6691.047636740425	0.0006273569581452	0.0052479912299765	0.1195423030743269	0.904846	0.904846	chr12	121971758	0.0434253291277426	chr12:121971758:T:C
chr12:121971982	['T', 'C']	98663	9196.559271009655	-186.16166703422147	0.0276967698577682	0.01005699266682	2.753981311843387	0.00588859	0.00588859	chr12	121971982	2.2299886828914506	chr12:121971982:T:C
chr12:121972254	['G', 'A']	98663	155041.28565056965	-6595.611952565913	0.0015904919317279	0.0052624252004265	0.302235541818069	0.762473	0.762473	chr12	121972254	0.1177755305498628	chr12:121972254:G:A
chr12:121972964	['G', 'T']	98663	168808.39863563565	-6376.190428458031	0.0006081956341204	0.0060875886395711	0.0999074789920845	0.920418	0.920418	chr12	121972964	0.036014896713265	chr12:121972964:G:T
chr12:121974014	['G', 'A']	98663	154752.54797019914	-6616.59415368718	0.0018486830331015	0.0052580529612729	0.3515907973384167	0.725146	0.725146	chr12	121974014	0.1395745443106801	chr12:121974014:G:A
chr12:121974239	['C', 'T']	98663	82773.2284393626	-4853.995137930506	-0.004841596140857	0.0044217830079168	-1.0949420476284188	0.273545	0.273545	chr12	121974239	0.562971219077903	chr12:121974239:C:T
chr12:121974926	['A', 'G']	98663	168859.55739017617	-6376.002108229501	0.0003318691503629	0.0060904145737874	0.0544904039523543	0.956545	0.956545	chr12	121974926	0.0192945940716262	chr12:121974926:A:G
chr12:121975290	['T', 'C']	98663	6410.429405622408	-22.17570484523254	-0.0025130563478091	0.0121555569219409	-0.2067413582073795	0.836212	0.836212	chr12	121975290	0.0776836044292434	chr12:121975290:T:C
chr12:121976197	['C', 'T']	98663	61241.20772834202	-1681.6638312428029	0.0006882583567029	0.0046067457409813	0.1494022886004392	0.881237	0.881237	chr12	121976197	0.0549072766614335	chr12:121976197:C:T
chr12:121977206	['T', 'C']	98663	5902.179464828705	8.716829941773616	-0.0067093432094473	0.0125325326242725	-0.5353541387518813	0.592406	0.592406	chr12	121977206	0.2273805515119102	chr12:121977206:T:C
chr12:121978158	['C', 'T']	98663	81974.50901335524	-4895.549553545785	-0.0058912192937385	0.0044323250430395	-1.3291487507194415	0.183802	0.183802	chr12	121978158	0.7356497672467622	chr12:121978158:C:T
chr12:121978761	['A', 'G']	98663	82600.95329102113	-4893.658331429698	-0.0054918015364896	0.00442452399106	-1.2412186141573855	0.214528	0.214528	chr12	121978761	0.6685160160578739	chr12:121978761:A:G
chr12:121980254	['C', 'T']	98663	9507.38544886934	-122.3795836914457	0.0287990754270813	0.0098893727974332	2.9121235509046755	0.00359061	0.00359061	chr12	121980254	2.4448317639204524	chr12:121980254:C:T
chr12:121981604	['T', 'C']	98663	6624.268561408488	95.7703641585974	-0.0084320227413695	0.011908242660501	-0.7080828785374069	0.478895	0.478895	chr12	121981604	0.3197596972730016	chr12:121981604:T:C
chr12:121982122	['T', 'C']	98663	9589.859906908829	-114.188178607901	0.0289665498754372	0.0098516532344588	2.940272986275922	0.00327999	0.00327999	chr12	121982122	2.484127480358881	chr12:121982122:T:C
chr12:121982402	['G', 'A']	98663	83265.82745853829	-4912.952959503192	-0.0056734617796603	0.0044221976929346	-1.2829507348178653	0.199512	0.199512	chr12	121982402	0.7000309777864998	chr12:121982402:G:A
chr12:121982472	['G', 'A']	98663	9585.554472006246	-115.97916924779376	0.028725323683637	0.0098518896847985	2.915717146930735	0.00354952	0.00354952	chr12	121982472	2.4498303724225807	chr12:121982472:G:A
chr12:121982531	['A', 'G']	98663	162381.81240497093	-6386.925629327354	-0.0006287953211635	0.0056114018747019	-0.1120567257886714	0.910779	0.910779	chr12	121982531	0.0405869915497165	chr12:121982531:A:G
chr12:121982553	['T', 'G']	98663	18808.43139540778	-1514.491912336302	-0.0304012369449393	0.0072757050336288	-4.178459242701911	2.93743e-05	2.93743e-05	chr12	121982553	4.532032473988619	chr12:121982553:T:G
chr12:121983351	['G', 'GC']	98663	83296.0566563907	-4905.607504041635	-0.0054384001896097	0.0044215270525306	-1.229982339811098	0.218707	0.218707	chr12	121983351	0.6601373165841176	chr12:121983351:G:GC
chr12:121986061	['G', 'A']	98663	9592.458367123512	-111.75207660141956	0.0291325047261716	0.0098486867407288	2.9580090719806607	0.00309706	0.00309706	chr12	121986061	2.5090503808826377	chr12:121986061:G:A
chr12:121988311	['A', 'G']	98663	162144.14731133753	-6404.908712951177	-0.0013022124727381	0.005597743419864	-0.2326316829951837	0.816048	0.816048	chr12	121988311	0.0882842952632543	chr12:121988311:A:G
chr12:121988330	['C', 'T']	98663	168692.67829304142	-6408.387509370261	-0.0018810718562704	0.0060784247169275	-0.3094669990782174	0.756967	0.756967	chr12	121988330	0.1209230531687438	chr12:121988330:C:T
chr12:121988737	['T', 'C']	98663	83561.21282359418	-4896.381909384812	-0.0050852141157068	0.0044368982226824	-1.1461191716569243	0.251749	0.251749	chr12	121988737	0.5990322458799827	chr12:121988737:T:C
chr12:121989255	['C', 'A']	98663	61026.4224082878	-1704.8814987011076	-4.44455275751953e-06	0.0046119681791751	-0.0009636997882137	0.999231	0.999231	chr12	121989255	0.0003341009348639	chr12:121989255:C:A
chr12:121989748	['T', 'C']	98663	155686.51351241767	-6476.057520321111	0.0010721585155935	0.0052817955322264	0.2029912951101377	0.839142	0.839142	chr12	121989748	0.076164541438	chr12:121989748:T:C
chr12:121990060	['C', 'T']	98663	6416.130061523803	-12.701753399920822	0.0008473354823272	0.0121599587147304	0.0696824308540467	0.944447	0.944447	chr12	121990060	0.0248224085768474	chr12:121990060:C:T
chr12:121990572	['G', 'A']	98663	9651.097818815757	-104.8651470286406	0.0294729473654003	0.0098156729280595	3.002641549021819	0.00267714	0.00267714	chr12	121990572	2.5723289169573893	chr12:121990572:G:A
chr12:121991578	['G', 'A']	98663	144283.47341584807	-6620.041170519075	-0.0068563808806033	0.004873917153168	-1.4067495743432283	0.159505	0.159505	chr12	121991578	0.7972256985731034	chr12:121991578:G:A
chr12:121992741	['A', 'G']	98663	9671.70356076458	-104.779203659968	0.0298202425893206	0.0098173483084644	3.0375047978698904	0.00238608	0.00238608	chr12	121992741	2.622314999485414	chr12:121992741:A:G
chr12:121995084	['G', 'T']	98663	6478.196979525643	85.5983685894293	-0.0086939241013594	0.0120257158999564	-0.7229444112670994	0.469716	0.469716	chr12	121995084	0.328164646132779	chr12:121995084:G:T
chr12:121996678	['T', 'C']	98663	9305.75454867974	-180.20984570852525	0.0281890693734841	0.0099963714660778	2.8199301585722663	0.00480437	0.00480437	chr12	121996678	2.318363553565019	chr12:121996678:T:C
chr12:121997236	['G', 'A']	98663	9302.94290087478	-186.38276320631024	0.0275792942852388	0.0099989923452176	2.7582073606076536	0.005813	0.005813	chr12	121997236	2.235599677043612	chr12:121997236:G:A
chr12:121998137	['G', 'A']	98663	9464.429757518536	-186.8882350069268	0.0259650980766492	0.0099264645816293	2.6157447964607754	0.00890466	0.00890466	chr12	121998137	2.0503826582268814	chr12:121998137:G:A
chr12:121998300	['C', 'T']	98663	83161.59187964707	-4886.012616185813	-0.0051415302070755	0.0044242810451235	-1.1621165460866505	0.245191	0.245191	chr12	121998300	0.6104954751082386	chr12:121998300:C:T
chr12:122001368	['T', 'A']	98663	9637.809681213505	-108.07217893485804	0.0296269067268752	0.0098242717706771	3.0156847671197027	0.00256465	0.00256465	chr12	122001368	2.590971895051264	chr12:122001368:T:A
chr12:122001463	['T', 'C']	98663	168718.0707479269	-6402.268804409842	-0.0013487612123721	0.0060814087083149	-0.2217843392975671	0.824482	0.824482	chr12	122001463	0.0838188213851468	chr12:122001463:T:C
chr12:122002121	['G', 'A']	98663	10118.640921670198	-105.42630681184288	0.0299536191053422	0.0095995785839156	3.1203056304503254	0.00180716	0.00180716	chr12	122002121	2.743003394732409	chr12:122002121:G:A
chr12:122003325	['G', 'A']	98663	5540.898557482739	82.77854552226607	0.0070603625761798	0.0131232154422238	0.5380055373824896	0.590574	0.590574	chr12	122003325	0.2287256767496792	chr12:122003325:G:A
chr12:122003401	['A', 'G']	98663	6542.111073924198	85.56188829751815	-0.0085131556176827	0.0119772438057382	-0.7107775174121547	0.477224	0.477224	chr12	122003401	0.3212777234143763	chr12:122003401:A:G
chr12:122004475	['C', 'A']	98663	83173.91826596508	-4906.836219466974	-0.0054285364227643	0.0044221813466377	-1.2275698342610444	0.219611	0.219611	chr12	122004475	0.6583459104894483	chr12:122004475:C:A
chr12:122004538	['G', 'A']	98663	144223.23552608897	-6624.187304668851	-0.006923224898946	0.0048714855346678	-1.421173243700931	0.15527	0.15527	chr12	122004538	0.8089124469954497	chr12:122004538:G:A
chr12:122005628	['G', 'A']	98663	6538.060265390737	84.23120929640945	-0.0088235294447647	0.0119766704198821	-0.7367264135545576	0.46129	0.46129	chr12	122005628	0.336025960071752	chr12:122005628:G:A
chr12:122005721	['T', 'C']	98663	6517.152264543277	-5.899524345822634	-0.0001199104544626	0.0120780686742334	-0.0099279493846972	0.992079	0.992079	chr12	122005721	0.0034537432712267	chr12:122005721:T:C
chr12:122006062	['C', 'T']	98663	60850.48476370053	-1738.0866329991964	-0.0010436687066776	0.0046151410549677	-0.2261401535180126	0.821093	0.821093	chr12	122006062	0.0856076503112465	chr12:122006062:C:T
chr12:122006647	['G', 'A']	98663	9867.500060816154	-84.54206390203846	0.0320534375766013	0.0097173469653463	3.298579096836753	0.000972099	0.000972099	chr12	122006647	3.0122895036289834	chr12:122006647:G:A
chr12:122007327	['T', 'C']	98663	168733.2611877515	-6422.521458577264	-0.0020689885390232	0.0060827270237322	-0.3401416060511864	0.733751	0.733751	chr12	122007327	0.1344512938612817	chr12:122007327:T:C
chr12:122009222	['C', 'T']	98663	57532.16365092397	-1657.6929683408184	-0.003761533851869	0.0046950040450189	-0.8011779789326766	0.423031	0.423031	chr12	122009222	0.3736278060631768	chr12:122009222:C:T
chr12:122010528	['C', 'T']	98663	6430.260695932455	70.21600913154145	-0.0098600300630992	0.012074542840087	-0.8165965530690185	0.414161	0.414161	chr12	122010528	0.3828307994122406	chr12:122010528:C:T
chr12:122011073	['A', 'G']	98663	57862.18034714901	-1613.4201970945137	-0.0030672962010943	0.0046884981142499	-0.6542172197471546	0.512973	0.512973	chr12	122011073	0.2899054930940314	chr12:122011073:A:G
chr12:122011569	['G', 'C']	98663	6484.328609945468	-12.68080901322624	-0.0010414048349031	0.0121061526178741	-0.0860227743507498	0.931448	0.931448	chr12	122011569	0.0308413854735111	chr12:122011569:G:C
chr12:122011782	['G', 'T']	98663	168720.23085656363	-6413.863109049936	-0.0018783317131921	0.0060838930614363	-0.3087384499077125	0.757521	0.757521	chr12	122011782	0.1206053231455202	chr12:122011782:G:T
chr12:122012372	['G', 'A']	98663	17101.90670234764	51.84977061247072	0.0154715565620254	0.0075877884854893	2.039007359207853	0.041452	0.041452	chr12	122012372	1.3824545105175827	chr12:122012372:G:A
chr12:122012818	['G', 'T']	98663	5474.388400097308	72.23089689677828	0.0062577959153766	0.0131971482427098	0.474177890578254	0.635374	0.635374	chr12	122012818	0.1969705608144395	chr12:122012818:G:T
chr12:122013034	['G', 'A']	98663	9997.663585399669	-101.69427162781092	0.031345139235853	0.0097406216080983	3.2179814078592868	0.00129138	0.00129138	chr12	122013034	2.888945943930565	chr12:122013034:G:A
chr12:122013281	['A', 'G']	98663	87572.85267906931	-5110.5061959124605	-0.0040541202348132	0.0044071884222008	-0.9198881115204756	0.357633	0.357633	chr12	122013281	0.4465624142143063	chr12:122013281:A:G
chr12:122013311	['A', 'G']	98663	9844.893708051994	-92.25997322050604	0.031991935914444	0.0097287907167059	3.2883774403234427	0.00100802	0.00100802	chr12	122013311	2.996530851021972	chr12:122013311:A:G
chr12:122013643	['G', 'A']	98663	5503.557813751229	75.8527184450178	0.0062786704399916	0.0131657505288056	0.4768942284189861	0.633438	0.633438	chr12	122013643	0.1982958868193508	chr12:122013643:G:A
chr12:122013752	['G', 'A']	98663	10003.709749026924	-84.92368633095262	0.0308003125502031	0.0096557940171361	3.1898270091037344	0.00142402	0.00142402	chr12	122013752	2.846483911100397	chr12:122013752:G:A
chr12:122013868	['A', 'T']	98663	9855.398453101398	-86.81486531832098	0.0322092391080404	0.0097218856489707	3.313065003130374	0.000923127	0.000923127	chr12	122013868	3.0347385464226235	chr12:122013868:A:T
chr12:122013920	['T', 'C']	98663	9859.399020770608	-88.67176335741742	0.0321000129933225	0.0097201630590008	3.302415072512402	0.000958902	0.000958902	chr12	122013920	3.01822577555511	chr12:122013920:T:C
chr12:122014107	['CAGCTATTGAATTGT', 'C']	98663	10004.405599083717	-86.7579573208804	0.0306191565447542	0.0096552437995809	3.171246338293729	0.00151833	0.00151833	chr12	122014107	2.818633826857317	chr12:122014107:CAGCTATTGAATTGT:C
chr12:122015085	['A', 'C']	98663	10002.317921946276	-81.57055034772173	0.0310335372994541	0.0096575346866153	3.2134015881366174	0.00131215	0.00131215	chr12	122015085	2.8820165152281736	chr12:122015085:A:C
chr12:122015452	['G', 'A']	98663	9997.418605358396	-78.62398817614749	0.0312051045924292	0.0096596075043596	3.230473347736502	0.00123626	0.00123626	chr12	122015452	2.9078901824101298	chr12:122015452:G:A
chr12:122015923	['G', 'A']	98663	10014.191436279198	-85.50823737289723	0.030614128776931	0.009653146370369	3.1714145421956093	0.00151745	0.00151745	chr12	122015923	2.8188856100265705	chr12:122015923:G:A
chr12:122016075	['T', 'C']	98663	10267.850297356908	-87.26435670441006	0.0294635508515743	0.0096402978127144	3.0562905237964166	0.00224154	0.00224154	chr12	122016075	2.649453506798512	chr12:122016075:T:C
chr12:122016631	['A', 'G']	98663	10118.789035334989	-90.86719624229288	0.0303870456299711	0.009662370650213	3.144885114638108	0.00166201	0.00166201	chr12	122016631	2.779366367476244	chr12:122016631:A:G
chr12:122016676	['G', 'A']	98663	9998.938986556364	-82.75121155826348	0.0308526576997877	0.009658673660812	3.1942954885167927	0.00140217	0.00140217	chr12	122016676	2.853199329032598	chr12:122016676:G:A
chr12:122016692	['G', 'A']	98663	10010.305088699768	-82.11265118701827	0.0309730305122439	0.0096557465992132	3.207730256173852	0.0013383	0.0013383	chr12	122016692	2.873446522038721	chr12:122016692:G:A
chr12:122016746	['G', 'A']	98663	10496.447446166949	4.756506461185637	0.032577782378091	0.0094466932371166	3.4485911165285814	0.000563754	0.000563754	chr12	122016746	3.248910363656308	chr12:122016746:G:A
chr12:122016994	['T', 'C']	98663	10171.965538132936	-99.7957873112034	0.0301603697531045	0.009640732971157	3.1284311932855946	0.00175793	0.00175793	chr12	122016994	2.7549984223333475	chr12:122016994:T:C
chr12:122017135	['GC', 'G']	98663	10030.041454515853	-83.92525230617154	0.0308484877812965	0.009657122582407	3.194376742974683	0.00140177	0.00140177	chr12	122017135	2.853323238812365	chr12:122017135:GC:G
chr12:122017687	['G', 'A']	98663	9889.345284116009	-90.93463367380964	0.0321161076349452	0.0097378515809899	3.298069124163045	0.000973866	0.000973866	chr12	122017687	3.0115007961646296	chr12:122017687:G:A
chr12:122018033	['G', 'A']	98663	10001.40547745264	-80.8393751083232	0.0311478072830315	0.0096565105105414	3.2255758691536967	0.0012576	0.0012576	chr12	122018033	2.900457471304667	chr12:122018033:G:A
chr12:122018069	['A', 'G']	98663	10027.066021529448	-82.30122295072191	0.0311378927636717	0.0096591626911402	3.223663764586215	0.00126603	0.00126603	chr12	122018069	2.897556003102163	chr12:122018069:A:G
chr12:122018072	['T', 'C']	98663	10003.2444160558	-79.77927128881001	0.0312456630056074	0.0096570504243883	3.235528617174701	0.00121458	0.00121458	chr12	122018072	2.9155738745070097	chr12:122018072:T:C
chr12:122018618	['T', 'C']	98663	67688.23265856404	-1728.886039763585	0.0041915122156731	0.0044877815794321	0.933983114259221	0.350315	0.350315	chr12	122018618	0.4555412663998143	chr12:122018618:T:C
chr12:122019348	['CA', 'C']	98663	91711.23850848556	-4920.864336741312	-0.0052996103189956	0.0043516115904889	-1.2178500329805737	0.223284	0.223284	chr12	122019348	0.6511423963225099	chr12:122019348:CA:C
chr12:122019611	['T', 'TC']	98663	168585.37829180772	-6441.7062284276735	-0.0022655317409293	0.0060718170763318	-0.3731225286348693	0.709058	0.709058	chr12	122019611	0.1493182386537378	chr12:122019611:T:TC
chr12:122019673	['G', 'T']	98663	168570.50257980148	-6437.97574423301	-0.0023546510295555	0.0060703855390994	-0.3878915127201024	0.698097	0.698097	chr12	122019673	0.15608422832543	chr12:122019673:G:T
chr12:122020339	['T', 'C']	98663	93115.85966550268	-5051.9222566480485	-0.0040744930608913	0.0043473777866653	-0.9372300409200676	0.348643	0.348643	chr12	122020339	0.4576190500686773	chr12:122020339:T:C
chr12:122023660	['G', 'A']	98663	99628.14673384155	-4989.355438975873	-0.0054933818791538	0.004318398351424	-1.272087804809002	0.203345	0.203345	chr12	122023660	0.6917665018878972	chr12:122023660:G:A
chr12:122024580	['C', 'T']	98663	57104.23197530367	-1603.9435106110243	-0.0036918057595028	0.0047142235650201	-0.7831206366402027	0.433558	0.433558	chr12	122024580	0.362952795777118	chr12:122024580:C:T
chr12:122024971	['C', 'A']	98663	103119.69056318654	-4880.007732811512	-0.0037222519691023	0.0043969190057525	-0.8465591393047058	0.397243	0.397243	chr12	122024971	0.4009437469542098	chr12:122024971:C:A
chr12:122025067	['G', 'A']	98663	9793.290380131775	-94.18657853098664	0.0320669592851108	0.0097494264028436	3.289112401090341	0.00100539	0.00100539	chr12	122025067	2.997665438748303	chr12:122025067:G:A
chr12:122025996	['A', 'G']	98663	170175.0549600032	-6363.016586589072	-0.0027545731930354	0.0063947272549576	-0.4307569475930186	0.666646	0.666646	chr12	122025996	0.176104722393303	chr12:122025996:A:G
chr12:122027014	['T', 'C']	98663	168669.676427956	-6413.142266840076	-0.001743945779934	0.006075562579616	-0.2870426823986796	0.77408	0.77408	chr12	122027014	0.1112141533182143	chr12:122027014:T:C
chr12:122027035	['G', 'A']	98663	10475.10617056212	-797.84673924467	-0.0261226039151073	0.009505326552162	-2.7482068892378617	0.00599331	0.00599331	chr12	122027035	2.2223332581273976	chr12:122027035:G:A
chr12:122027278	['T', 'C']	98663	7665.72941236121	-55.84655432091777	0.002458098026902	0.0111321933539122	0.2208098573888089	0.825241	0.825241	chr12	122027278	0.0834192033462127	chr12:122027278:T:C
chr12:122027629	['A', 'G']	98663	68827.74250549986	-1574.383540159869	0.005189670097174	0.0044696131356331	1.161100511317264	0.245604	0.245604	chr12	122027629	0.6097645643884376	chr12:122027629:A:G
chr12:122027708	['G', 'A']	98663	68575.68119100961	-1598.01960035419	0.0051197213573026	0.0044705704035604	1.145205397777703	0.252127	0.252127	chr12	122027708	0.5983806437201054	chr12:122027708:G:A
chr12:122027832	['G', 'A']	98663	68822.04357258721	-1572.1591135497997	0.0052308387985113	0.0044696708984368	1.1702961845223852	0.241885	0.241885	chr12	122027832	0.6163910626807555	chr12:122027832:G:A
chr12:122027925	['G', 'T']	98663	92538.94480262756	-5017.150873736168	-0.0041897183308139	0.0043414186843438	-0.9650574237225774	0.334518	0.334518	chr12	122027925	0.4755805084182781	chr12:122027925:G:T
chr12:122028201	['G', 'A']	98663	7277.221275086154	180.5514848999017	-0.0107982582519183	0.0114790513609594	-0.9406925635548128	0.346865	0.346865	chr12	122028201	0.4598395199150035	chr12:122028201:G:A
chr12:122029529	['G', 'A']	98663	6626.0671585818245	66.56540461105534	-0.0126143569440661	0.011908397000349	-1.0592825334674616	0.289474	0.289474	chr12	122029529	0.5383904376830451	chr12:122029529:G:A
chr12:122030367	['C', 'T']	98663	57380.58158156129	-1589.740462307986	-0.0028183973726425	0.0047023913850493	-0.599354060915327	0.548938	0.548938	chr12	122030367	0.260476704326627	chr12:122030367:C:T
chr12:122030781	['C', 'T']	98663	9449.191544784666	-167.89219661595754	0.0305675973038528	0.0099227481549321	3.080557606277569	0.0020667	0.0020667	chr12	122030781	2.68472256052819	chr12:122030781:C:T
chr12:122030850	['A', 'G']	98663	67450.09102982623	-1663.5365579898512	0.0040676251152181	0.0044962774848967	0.9046650543436208	0.365645	0.365645	chr12	122030850	0.436940360944113	chr12:122030850:A:G
chr12:122031489	['T', 'C']	98663	169271.0095381933	-6404.96974605288	-0.001081765924688	0.0061342613760936	-0.1763481955470465	0.860021	0.860021	chr12	122031489	0.0654909440206523	chr12:122031489:T:C
chr12:122032418	['T', 'C']	98663	169277.86287110148	-6419.878066101885	-0.0017393320770242	0.0061342177744331	-0.2835458637079334	0.776759	0.776759	chr12	122032418	0.1097137060450599	chr12:122032418:T:C
chr12:122032878	['C', 'T']	98663	9455.575022552885	-166.34736299071116	0.0307523298222137	0.0099201121379338	3.0999982051230064	0.00193576	0.00193576	chr12	122032878	2.7131484885238906	chr12:122032878:C:T
chr12:122033125	['A', 'G']	98663	7529.842890968821	211.45667670898948	-0.0092109446605385	0.011319334308235	-0.8137355439566252	0.415798	0.415798	chr12	122033125	0.3811176039681205	chr12:122033125:A:G
chr12:122033462	['C', 'T']	98663	7310.666876153019	188.5719432858137	-0.0096228917108045	0.0114514534850769	-0.8403205517399771	0.400731	0.400731	chr12	122033462	0.3971470598428655	chr12:122033462:C:T
chr12:122033994	['C', 'T']	98663	10470.048800275845	-793.4586024271199	-0.0265608209087149	0.009506234941631	-2.794042128329484	0.00520637	0.00520637	chr12	122033994	2.283464971215576	chr12:122033994:C:T
chr12:122034056	['T', 'C']	98663	10826.714370862835	-810.3958585798753	-0.0277773458721763	0.0095075594021125	-2.921606344737051	0.0034831	0.0034831	chr12	122034056	2.458034056743385	chr12:122034056:T:C
chr12:122034597	['G', 'T']	98663	50703.9180705296	-1242.2709711968605	-0.0038020386841666	0.0048998901822386	-0.7759436523594747	0.437784	0.437784	chr12	122034597	0.3587401149441689	chr12:122034597:G:T
chr12:122034772	['C', 'T']	98663	50725.19216338453	-1236.987717481255	-0.0035724886229924	0.0048992265580929	-0.7291944107159333	0.465884	0.465884	chr12	122034772	0.3317222044069625	chr12:122034772:C:T
chr12:122034809	['T', 'C']	98663	6860.605896436968	93.85250266490624	-0.0107507208537241	0.0117262469022859	-0.9168083312000106	0.359245	0.359245	chr12	122034809	0.4446092676962303	chr12:122034809:T:C
chr12:122035242	['A', 'G']	98663	11156.130730945844	141.57419792041765	0.0309668358114799	0.0091999891698609	3.36596437666762	0.000763056	0.000763056	chr12	122035242	3.117443588390421	chr12:122035242:A:G
chr12:122035276	['G', 'A']	98663	9465.38374603432	-168.62483056507287	0.0303271828589626	0.0099158035902321	3.058469501033405	0.0022253	0.0022253	chr12	122035276	2.6526114320709704	chr12:122035276:G:A
chr12:122035922	['T', 'C']	98663	18521.891935205746	247.7108595537436	0.01424881771235	0.00738513154066	1.929392541473474	0.053685	0.053685	chr12	122035922	1.2701470425543144	chr12:122035922:T:C
chr12:122036094	['G', 'A']	98663	99794.263716545	-5410.834764627424	-0.0036895720594991	0.0043560465640157	-0.8470001422798721	0.396997	0.396997	chr12	122036094	0.4012127750715662	chr12:122036094:G:A
chr12:122036640	['TC', 'T']	98663	6609.076577581317	84.71295013619833	-0.008147813284302	0.0119159484490556	-0.68377379435103	0.49412	0.49412	chr12	122036640	0.3061675672523548	chr12:122036640:TC:T
chr12:122036646	['G', 'A']	98663	7397.899778005292	198.91162216556685	-0.0076343461499374	0.0113856794038978	-0.6705217913762659	0.502527	0.502527	chr12	122036646	0.2988405993084743	chr12:122036646:G:A
chr12:122037122	['A', 'C']	98663	7398.749901168745	207.3501716783047	-0.0093031038561593	0.0114080432938109	-0.8154863736541461	0.414796	0.414796	chr12	122037122	0.3821654402924075	chr12:122037122:A:C
chr12:122037814	['G', 'T']	98663	68875.79120945992	-1008.2835782202458	0.0025942390704566	0.0045077047345519	0.5755122003825187	0.564946	0.564946	chr12	122037814	0.2479930619554368	chr12:122037814:G:T
chr12:122037833	['C', 'T']	98663	99642.1984935576	-5371.264936624552	-0.0034623436594119	0.0043537985980636	-0.7952466292197822	0.426472	0.426472	chr12	122037833	0.3701094771451679	chr12:122037833:C:T
chr12:122038010	['G', 'A']	98663	168640.80186919676	-6375.2438396450125	-0.0015864164846002	0.0060770257292451	-0.2610514674910408	0.794053	0.794053	chr12	122038010	0.1001505091102398	chr12:122038010:G:A
chr12:122040822	['G', 'A']	98663	9829.195487121266	-218.3245295481221	-0.0044758382043933	0.0098495544380296	-0.4544203732822514	0.649527	0.649527	chr12	122040822	0.1874027911540146	chr12:122040822:G:A
chr12:122040948	['C', 'T']	98663	151094.65710839463	-6252.6892915324615	-0.0051327817606524	0.0050431835058663	-1.017766209514655	0.308792	0.308792	chr12	122040948	0.5103339596344252	chr12:122040948:C:T
chr12:122040964	['T', 'C']	98663	58851.1754074765	-1341.4086343346155	0.0007073969574442	0.0046541318550804	0.1519933210899606	0.879193	0.879193	chr12	122040964	0.0559157783569447	chr12:122040964:T:C
chr12:122041402	['G', 'A']	98663	58799.11109984691	-1334.749236797537	0.000491567206281	0.0046556892415212	0.1055841961909916	0.915912	0.915912	chr12	122041402	0.038146250950403	chr12:122041402:G:A
chr12:122041600	['CA', 'C']	98663	91891.35278135422	-4945.819409080496	-0.0042135704604049	0.0043406269462997	-0.9707285404927346	0.331686	0.331686	chr12	122041600	0.47927285905351	chr12:122041600:CA:C
chr12:122042081	['T', 'C']	98663	92369.62947903472	-4975.357586348308	-0.0043831524393354	0.0043492251702029	-1.0078007617000286	0.313553	0.313553	chr12	122042081	0.5036890396431749	chr12:122042081:T:C
chr12:122042134	['G', 'A']	98663	3269.902488971323	14.331819373098131	0.0401646709534804	0.0167336156961564	2.4002386383658783	0.0163862	0.0163862	chr12	122042134	1.7855217487097303	chr12:122042134:G:A
chr12:122042995	['T', 'TC']	98663	61336.05699508144	-1466.7564526165736	0.003879057667677	0.0046030888502484	0.8427075370199846	0.399394	0.399394	chr12	122042995	0.3985984637178555	chr12:122042995:T:TC
chr12:122044856	['G', 'A']	98663	43390.03648362344	-1316.2797108675693	0.0148255299195338	0.0051354036931304	2.886925898224077	0.0038911	0.0038911	chr12	122044856	2.409927607826398	chr12:122044856:G:A
chr12:122045930	['A', 'C']	98663	81858.9682538072	-3345.4458443360736	0.0066882315955743	0.0043282174472197	1.54526238044501	0.122286	0.122286	chr12	122045930	0.9126232606315556	chr12:122045930:A:C
chr12:122046230	['A', 'G']	98663	125483.71841707804	-3829.9529333344494	0.0050909943204723	0.0044030933432941	1.1562312954881728	0.247589	0.247589	chr12	122046230	0.6062686542618634	chr12:122046230:A:G
chr12:122046634	['G', 'A']	98663	83654.04479049444	-3359.0073991807526	0.0088883014975525	0.0043135960729809	2.0605317111693062	0.0393504	0.0393504	chr12	122046634	1.40505084864393	chr12:122046634:G:A
chr12:122048303	['C', 'A']	98663	124048.83028220409	-3596.694402413505	0.0070274010711135	0.0043961551571892	1.59853345021757	0.109928	0.109928	chr12	122048303	0.9588916733937932	chr12:122048303:C:A
chr12:122049374	['A', 'T']	98663	92397.95155856785	-3703.763472213627	0.0071736041207774	0.004294201008673	1.6705329131749658	0.0948171	0.0948171	chr12	122049374	1.0231133317976744	chr12:122049374:A:T
chr12:122050108	['C', 'T']	98663	93565.48334059784	-3643.111768887486	0.0048379550329136	0.0042829538301222	1.1295837463593603	0.258654	0.258654	chr12	122050108	0.5872808009800288	chr12:122050108:C:T
chr12:122054692	['A', 'G']	98663	93719.19827262868	-3578.6141528711582	0.006179616112587	0.0042821012642138	1.4431270377071554	0.148988	0.148988	chr12	122054692	0.8268487097330584	chr12:122054692:A:G
chr12:122055072	['T', 'C']	98663	90978.14321047722	-3914.404867549631	0.0077140918426386	0.0043008485089931	1.7936209160839505	0.0728768	0.0728768	chr12	122055072	1.1374107053661948	chr12:122055072:T:C
chr12:122056903	['T', 'C']	98663	93334.18984672776	-3638.2591829112166	0.0054477905910991	0.0042822211832531	1.2721880440002176	0.203309	0.203309	chr12	122056903	0.6918433957651952	chr12:122056903:T:C
chr12:122057851	['G', 'A']	98663	103834.7297982358	-2956.79386611034	-0.0063998311234741	0.0042826193819998	-1.4943730816642549	0.135081	0.135081	chr12	122057851	0.8694057329576035	chr12:122057851:G:A
chr12:122059095	['T', 'C']	98663	112975.32100317294	-3681.366708854696	-0.0081743886385113	0.0043104431605179	-1.8964149007660336	0.0579081	0.0579081	chr12	122059095	1.2372606842990983	chr12:122059095:T:C
chr12:122062842	['C', 'A']	98663	102925.5985338552	-3268.572680677533	-0.0073963189319515	0.0042683927206022	-1.7328112514698415	0.0831323	0.0831323	chr12	122062842	1.0802302038179614	chr12:122062842:C:A
chr12:122065471	['C', 'T']	98663	90830.12670802412	-3613.838392969469	0.0094925793257236	0.0042878169088975	2.2138490349309863	0.0268414	0.0268414	chr12	122065471	1.5711948358794254	chr12:122065471:C:T
chr12:122065538	['G', 'A']	98663	91136.2371240611	-3590.2936638717874	0.0093165670428459	0.0042850329389381	2.174211301431598	0.0296916	0.0296916	chr12	122065538	1.5273663988186288	chr12:122065538:G:A
chr12:122065683	['T', 'A']	98663	2351.5243458602417	55.9909875360571	-0.0637987309557548	0.0198471370245839	-3.214505491483713	0.00130711	0.00130711	chr12	122065683	2.88368786277691	chr12:122065683:T:A
chr12:122066314	['T', 'C']	98663	97928.79056316087	-3693.14299636354	0.0076998714653396	0.0045456745015751	1.6938897544625195	0.0902894	0.0902894	chr12	122066314	1.0443632329835588	chr12:122066314:T:C
chr12:122066955	['A', 'C']	98663	2926.693196944577	20.4350841402286	-0.047410774595999	0.0178473341113657	-2.656462545059117	0.00789779	0.00789779	chr12	122066955	2.102494418213264	chr12:122066955:A:C
chr12:122069601	['T', 'C']	98663	91835.54680562034	-3592.584677763547	0.0084125729162588	0.0042803361545434	1.9654000556309663	0.0493708	0.0493708	chr12	122069601	1.3065298354547528	chr12:122069601:T:C
chr12:122071981	['G', 'A']	98663	94979.81099021537	-3337.8347895920465	0.0064855166116318	0.0042690133810099	1.5192073748191257	0.128714	0.128714	chr12	122071981	0.8903742130639707	chr12:122071981:G:A
chr12:122073210	['A', 'G']	98663	26655.048453012325	-299.50801863058706	-0.0003666107990898	0.0062622503906481	-0.0585429799545053	0.953316	0.953316	chr12	122073210	0.0207631179257118	chr12:122073210:A:G
chr12:122073332	['A', 'G']	98663	91468.83333502292	-3621.091470179557	0.0085933313434599	0.0042832961492679	2.006242632774443	0.0448331	0.0448331	chr12	122073332	1.3484012306557964	chr12:122073332:A:G
chr12:122075416	['T', 'A']	98663	36148.56468942589	-901.5185513630234	0.0014453525213754	0.0054975962152433	0.2629062711749979	0.792623	0.792623	chr12	122075416	0.1009333296448302	chr12:122075416:T:A
chr12:122075726	['CTG', 'C']	98663	90559.43945906496	-3451.6177706871213	0.008613330317681	0.004284498026846	2.010347598180985	0.0443971	0.0443971	chr12	122075726	1.3526453968928154	chr12:122075726:CTG:C
chr12:122076603	['G', 'A']	98663	64839.516265768936	-2503.234563586813	-0.0073374016180913	0.0045213429099031	-1.6228367908172014	0.104627	0.104627	chr12	122076603	0.980356227152452	chr12:122076603:G:A
chr12:122077641	['ATTTTTC', 'A']	98663	35986.38903081915	-916.4315877100032	0.000857867551506	0.0055070368368914	0.1557766139785446	0.876209	0.876209	chr12	122077641	0.0573922902696179	chr12:122077641:ATTTTTC:A
chr12:122078991	['G', 'A']	98663	35636.53136280674	-2130.8109659260845	-0.0080822285881213	0.0055437711300013	-1.4578936248617105	0.144873	0.144873	chr12	122078991	0.8390125465069277	chr12:122078991:G:A
chr12:122079288	['T', 'C']	98663	2341.1864561467537	72.59347430483254	-0.054573535116044	0.0199121365386474	-2.740717200794717	0.00613163	0.00613163	chr12	122079288	2.2124240595917035	chr12:122079288:T:C
chr12:122082206	['C', 'T']	98663	25482.582790183773	-290.439528025906	-0.0022727727291768	0.0063857690154806	-0.3559121420876841	0.721907	0.721907	chr12	122082206	0.1415187470124882	chr12:122082206:C:T
chr12:122082669	['A', 'G']	98663	94814.41488930336	-3381.111047222543	0.0062126616615003	0.004261460413569	1.4578714944103457	0.144879	0.144879	chr12	122082669	0.8389945603194862	chr12:122082669:A:G
chr12:122083571	['T', 'C']	98663	92449.72531462002	-3450.1751684562046	0.0088431511220039	0.0042763509477593	2.0679198760890665	0.0386502	0.0386502	chr12	122083571	1.4128482544320302	chr12:122083571:T:C
chr12:122084259	['C', 'T']	98663	91969.6079522984	-3516.31869778712	0.0083272324106163	0.0042796418993089	1.9457778493011384	0.0516843	0.0516843	chr12	122084259	1.2866413613329055	chr12:122084259:C:T
chr12:122084705	['C', 'T']	98663	91139.47490445344	-3631.355575284614	0.0088545833893915	0.0042832232961724	2.067271019305517	0.0387112	0.0387112	chr12	122084705	1.4121633658729684	chr12:122084705:C:T
chr12:122084801	['G', 'A']	98663	91323.8098168216	-3626.742626447988	0.008426095965822	0.0042819200907614	1.9678312035766268	0.0490903	0.0490903	chr12	122084801	1.309004313837257	chr12:122084801:G:A
chr12:122085762	['T', 'G']	98663	93727.89956508964	-3333.4530764071174	0.008662160826101	0.0042728227828363	2.027268919482537	0.0426376	0.0426376	chr12	122085762	1.370207249011758	chr12:122085762:T:G
chr12:122085944	['C', 'A']	98663	87767.79142970103	-3275.773226182492	0.0086706662868163	0.0042841066313633	2.023914676478773	0.0429816	0.0429816	chr12	122085944	1.3667174218311386	chr12:122085944:C:A
chr12:122086322	['GA', 'G']	98663	92791.92888641084	-3446.0082981964883	0.0088510935212999	0.0042783101024266	2.0688293530381943	0.0385647	0.0385647	chr12	122086322	1.4138100427236373	chr12:122086322:GA:G
chr12:122086876	['A', 'G']	98663	129826.31712336408	-4252.57305158416	0.0117640354914567	0.0044801728857884	2.6257994482252	0.00864591	0.00864591	chr12	122086876	2.0631892895873323	chr12:122086876:A:G
chr12:122086963	['A', 'G']	98663	91460.46697147256	-3628.265725197164	0.0094396162426109	0.0042834034175165	2.203765399263743	0.0275431	0.0275431	chr12	122086963	1.559987181104269	chr12:122086963:A:G
chr12:122086991	['A', 'G']	98663	2312.140608370415	68.76728989016173	-0.0525253574103763	0.0200356210532433	-2.62159866523696	0.00875319	0.00875319	chr12	122086991	2.057833644472531	chr12:122086991:A:G
chr12:122087073	['G', 'A']	98663	91786.8849128711	-3575.703562575462	0.0092832591652118	0.0042796776768681	2.169149143027357	0.0300737	0.0300737	chr12	122087073	1.5218131368901608	chr12:122087073:G:A
chr12:122087950	['A', 'G']	98663	2328.070788566795	66.42014362858161	-0.0537140002222264	0.0199750024197343	-2.6890610120356966	0.00716654	0.00716654	chr12	122087950	2.1446904707743624	chr12:122087950:A:G
chr12:122088381	['T', 'A']	98663	92906.89151899758	-3404.142093013644	0.0095641119265627	0.0042743555771595	2.2375564582575858	0.0252522	0.0252522	chr12	122088381	1.5977007796744631	chr12:122088381:T:A
chr12:122090357	['T', 'C']	98663	132734.21592579447	-4120.478055450363	0.0080565313126212	0.0045245298440352	1.7806339200618255	0.0749754	0.0749754	chr12	122090357	1.1250812085650428	chr12:122090357:T:C
chr12:122090369	['T', 'C']	98663	93315.31975423798	-3444.8166857246097	0.0083716858617009	0.0042761300300066	1.95777158387486	0.0502596	0.0502596	chr12	122090369	1.2987809721398622	chr12:122090369:T:C
chr12:122091477	['T', 'C']	98663	92375.3430558513	-3628.692263175684	0.0074718315170361	0.004279019577499	1.74615502025892	0.0807871	0.0807871	chr12	122091477	1.0926579813799355	chr12:122091477:T:C
chr12:122092350	['T', 'C']	98663	93545.2882692892	-3397.117106739744	0.0090350051966142	0.0042751041158371	2.113400037005893	0.034569	0.034569	chr12	122092350	1.4613131833954989	chr12:122092350:T:C
chr12:122092742	['A', 'G']	98663	36324.94537529775	-848.8158050038157	0.0032428941948275	0.0054880140936246	0.5909048591173915	0.554586	0.554586	chr12	122092742	0.2560310979739694	chr12:122092742:A:G
chr12:122094919	['G', 'T']	98663	105569.2465627174	-3275.924181030837	-0.0092148750276781	0.0043685996005738	-2.1093430092489283	0.0349175	0.0349175	chr12	122094919	1.4569568581815808	chr12:122094919:G:T
chr12:122095145	['TGTGCGGTGTGGTGGTGTGTGTGGTGA', 'T']	98663	38589.503626121295	-945.7865483094464	0.0029440370790749	0.0055810828017413	0.5275028491167235	0.597846	0.597846	chr12	122095145	0.2234106721378509	chr12:122095145:TGTGCGGTGTGGTGGTGTGTGTGGTGA:T
chr12:122095342	['G', 'C']	98663	105099.15271215649	-2963.0789971387503	-0.0081399674718755	0.004279301532538	-1.902171980633418	0.0571516	0.0571516	chr12	122095342	1.2429716067132446	chr12:122095342:G:C
chr12:122095959	['G', 'A']	98663	103815.04437212984	-3182.7025835009845	-0.0087684464530048	0.0042751185164569	-2.051041724165282	0.0402655	0.0402655	chr12	122095959	1.3950669036523258	chr12:122095959:G:A
chr12:122096282	['A', 'G']	98663	93521.17597436837	-3416.57461340278	0.0086289650632074	0.0042751108626181	2.0184190166060283	0.0435503	0.0435503	chr12	122096282	1.3610088489709948	chr12:122096282:A:G
chr12:122097279	['C', 'T']	98663	93480.05442749252	-3423.7542964238683	0.0085296257608809	0.0042756734435872	1.9949198350668944	0.0460544	0.0460544	chr12	122097279	1.336728871342599	chr12:122097279:C:T
chr12:122097946	['T', 'C']	98663	93488.58397542476	-3424.9380886791805	0.0084793457426209	0.0042753327698371	1.983318305055337	0.0473347	0.0473347	chr12	122097946	1.3248203710290682	chr12:122097946:T:C
chr12:122098980	['G', 'A']	98663	35017.77461533784	-838.7514818481561	0.0032240351581395	0.0055713124944554	0.5786850336160625	0.562803	0.562803	chr12	122098980	0.2496435962408931	chr12:122098980:G:A
chr12:122101674	['A', 'G']	98663	133146.8250719992	-4125.297725867261	0.0079577093531502	0.0045327529936026	1.755601808521528	0.0791595	0.0791595	chr12	122101674	1.1014969576178235	chr12:122101674:A:G
chr12:122101858	['C', 'T']	98663	130347.56911459124	-4223.032578463741	0.0110302940880339	0.0044898961798425	2.456692459294388	0.014024	0.014024	chr12	122101858	1.8531280969142607	chr12:122101858:C:T
chr12:122102430	['A', 'T']	98663	93490.53208293204	-3430.910520637205	0.008391261435662	0.0042757406672826	1.962528153278976	0.0497038	0.0497038	chr12	122102430	1.3036104069217225	chr12:122102430:A:T
chr12:122103054	['A', 'G']	98663	36920.35516737972	-801.5813883383613	0.0022348090786369	0.0054527448370486	0.4098502947456072	0.681917	0.681917	chr12	122103054	0.1662684825804973	chr12:122103054:A:G
chr12:122103130	['A', 'G']	98663	93511.32912573124	-3414.7108005252526	0.0086869337403087	0.0042756834140407	2.0317064897232657	0.0421861	0.0421861	chr12	122103130	1.374830622206847	chr12:122103130:A:G
chr12:122103246	['G', 'A']	98663	93619.4919524353	-3406.663246745096	0.0089786257948143	0.0042813801086033	2.097133533360405	0.0359843	0.0359843	chr12	122103246	1.4438869411936404	chr12:122103246:G:A
chr12:122103844	['T', 'G']	98663	93493.97760351456	-3445.3838523718227	0.0084324149129122	0.0042910862747228	1.9651002970004208	0.0494054	0.0494054	chr12	122103844	1.306225580184993	chr12:122103844:T:G
chr12:122104807	['C', 'T']	98663	93500.74426950804	-3419.32900994791	0.0087544141850585	0.0042757469410116	2.0474584454680778	0.0406157	0.0406157	chr12	122104807	1.3913060574236638	chr12:122104807:C:T
chr12:122104848	['A', 'G']	98663	36873.19151870367	-809.2412905583228	0.0020421269029402	0.0054551301808543	0.374349801973094	0.708145	0.708145	chr12	122104848	0.1498778069256537	chr12:122104848:A:G
chr12:122105278	['G', 'C']	98663	91704.02508237444	-3681.517639692793	0.0090435193698265	0.0042828652206117	2.111558245238195	0.0347269	0.0347269	chr12	122105278	1.459333983547384	chr12:122105278:G:C
chr12:122105918	['G', 'T']	98663	93553.91255246244	-3411.7512337835883	0.0087034558427805	0.0042747123602305	2.036033096344075	0.0417497	0.0417497	chr12	122105918	1.379346640870503	chr12:122105918:G:T
chr12:122106016	['T', 'C']	98663	93530.3757387153	-3427.359837607603	0.0084839770574737	0.0042753629412567	1.9843875652296965	0.0472154	0.0472154	chr12	122106016	1.325916326700961	chr12:122106016:T:C
chr12:122106754	['T', 'A']	98663	93602.0507782002	-3407.735683805586	0.008716084720437	0.0042754745622484	2.038623921984777	0.0414902	0.0414902	chr12	122106754	1.3820544716861625	chr12:122106754:T:A
chr12:122107204	['T', 'C']	98663	132839.15671407286	-4157.903296983704	0.0073527092875587	0.0045251647044154	1.624848987349396	0.104198	0.104198	chr12	122107204	0.9821406169030942	chr12:122107204:T:C
chr12:122107556	['C', 'G']	98663	2287.0695418609366	65.9861022093287	-0.0534880450436944	0.0201332455409493	-2.656702563672817	0.00789217	0.00789217	chr12	122107556	2.102803568469674	chr12:122107556:C:G
chr12:122108495	['C', 'T']	98663	91787.11835435336	-3672.861560463035	0.0083248120078643	0.0042817856773398	1.9442383704352968	0.0518696	0.0518696	chr12	122108495	1.2850871011188612	chr12:122108495:C:T
chr12:122109486	['A', 'G']	98663	36389.37649909269	-866.054456543472	0.0027137435270569	0.0054857247373525	0.4946918879430743	0.620819	0.620819	chr12	122109486	0.2070350000796264	chr12:122109486:A:G
chr12:122109702	['T', 'C']	98663	93535.44088692425	-3427.435549640589	0.00845768510717	0.0042760891815671	1.97790194452176	0.0479425	0.0479425	chr12	122109702	1.319279323078836	chr12:122109702:T:C
chr12:122111071	['T', 'C']	98663	96371.2699741808	-3493.011083467043	0.0079192255682545	0.004392602432374	1.802855070581588	0.071414	0.071414	chr12	122111071	1.146216640790575	chr12:122111071:T:C
chr12:122111601	['C', 'T']	98663	93308.8061151043	-3447.548548826473	0.0082691038492682	0.0042768619790875	1.933451182128748	0.0531835	0.0531835	chr12	122111601	1.274223085194203	chr12:122111601:C:T
chr12:122113513	['C', 'T']	98663	91617.57209340048	-3627.851085731678	0.0084698694542868	0.0042814964172111	1.9782498054275803	0.0479033	0.0479033	chr12	122113513	1.3196345675369103	chr12:122113513:C:T
chr12:122113798	['C', 'T']	98663	92247.45712198256	-3573.0091072372134	0.0077632162830435	0.0042815867099615	1.813163392202639	0.0698097	0.0698097	chr12	122113798	1.15608422832543	chr12:122113798:C:T
chr12:122114047	['A', 'G']	98663	95408.06416250856	-3411.6996287300667	0.008978102312791	0.004369999242108	2.0544860114117576	0.0399313	0.0399313	chr12	122114047	1.398686550721362	chr12:122114047:A:G
chr12:122114394	['T', 'C']	98663	93115.32525772673	-3415.6778928241342	0.0083457321138012	0.0042764782977218	1.9515431934372545	0.0509953	0.0509953	chr12	122114394	1.2924698489633435	chr12:122114394:T:C
chr12:122114473	['A', 'G']	98663	37028.13068204857	-2028.014885559338	-0.0061643809756067	0.0054501825431629	-1.1310411948201076	0.258041	0.258041	chr12	122114473	0.5883112837302418	chr12:122114473:A:G
chr12:122114495	['T', 'C']	98663	93148.0497536646	-3399.03644878441	0.0085694515530322	0.0042758813650321	2.0041368834768547	0.0450581	0.0450581	chr12	122114495	1.34622712545979	chr12:122114495:T:C
chr12:122114814	['C', 'T']	98663	93252.01856195633	-3402.9877922413384	0.0086180522224263	0.0042821645421945	2.0125457902207944	0.0441651	0.0441651	chr12	122114814	1.3549207818828202	chr12:122114814:C:T
chr12:122115287	['C', 'A']	98663	93138.02410946114	-3418.226190720136	0.0083125348878222	0.0042779907631379	1.943093229524616	0.0520077	0.0520077	chr12	122115287	1.2839323521354802	chr12:122115287:C:A
chr12:122115309	['T', 'C']	98663	93394.89912940952	-3416.8381507400127	0.0084341428012597	0.004288197245767	1.9668271578657404	0.0492059	0.0492059	chr12	122115309	1.3079828203257409	chr12:122115309:T:C
chr12:122115966	['A', 'G']	98663	93771.094294553	-3430.1141113529766	0.0083901555181677	0.0043019368624813	1.950320468750042	0.0511408	0.0511408	chr12	122115966	1.2912324825500423	chr12:122115966:A:G
chr12:122116019	['C', 'A']	98663	36022.5609899763	-2085.227664504553	-0.0066985148381588	0.0055262977177073	-1.2121161725861054	0.225471	0.225471	chr12	122116019	0.6469093089961896	chr12:122116019:C:A
chr12:122116256	['A', 'T']	98663	93128.27073492148	-3406.0211037314634	0.0084732640882965	0.0042762521154902	1.9814697214888224	0.0475414	0.0475414	chr12	122116256	1.3229280333078344	chr12:122116256:A:T
chr12:122116742	['A', 'G']	98663	93341.97530513765	-3378.297054487572	0.0088879904697745	0.0042758030212885	2.0786716379409	0.0376501	0.0376501	chr12	122116742	1.4242338659602125	chr12:122116742:A:G
chr12:122117758	['G', 'A']	98663	91865.6221019231	-3363.3595306755906	0.0080976281673161	0.0042807184098909	1.891651678981247	0.0585403	0.0585403	chr12	122117758	1.2325450562785385	chr12:122117758:G:A
chr12:122118576	['A', 'G']	98663	93339.974919914	-3372.458750689196	0.0089903542654137	0.0042758675791373	2.1025801428648694	0.035505	0.035505	chr12	122118576	1.449710483015236	chr12:122118576:A:G
chr12:122118779	['C', 'T']	98663	93355.88015820704	-3376.088599763504	0.0089218936905477	0.0042766730931197	2.086176216017347	0.0369652	0.0369652	chr12	122118779	1.432206939712334	chr12:122118779:C:T
chr12:122119034	['C', 'T']	98663	93337.16741723462	-3371.6095217132347	0.0089526877291813	0.0042764867493336	2.093467898755073	0.03631	0.03631	chr12	122119034	1.4399737510871076	chr12:122119034:C:T
chr12:122119315	['G', 'A']	98663	93357.51603584243	-3359.308378737946	0.0091527602528862	0.0042748909010501	2.141051190484852	0.0322724	0.0322724	chr12	122119315	1.4911687362385178	chr12:122119315:G:A
chr12:122119565	['G', 'A']	98663	93305.04499782003	-3383.902091191598	0.008833380865299	0.0042756634523954	2.0659672969232847	0.0388342	0.0388342	chr12	122119565	1.4107856370567404	chr12:122119565:G:A
chr12:122119613	['G', 'C']	98663	93329.9729937959	-3374.8297624024126	0.0089372940370656	0.00427562116174	2.0902913749796634	0.0365942	0.0365942	chr12	122119613	1.4365877426821394	chr12:122119613:G:C
chr12:122119686	['T', 'C']	98663	93327.08060134218	-3369.219704280998	0.0090353954485519	0.0042753162999884	2.1133864291108577	0.0345702	0.0345702	chr12	122119686	1.461298107913621	chr12:122119686:T:C
chr12:122121157	['A', 'G']	98663	93127.40921307533	-3407.06571819224	0.0085318885139547	0.0042776159340672	1.9945429055484432	0.0460955	0.0460955	chr12	122121157	1.3363414698502525	chr12:122121157:A:G
chr12:122121299	['T', 'C']	98663	98368.96033489678	-3470.5964223790274	0.0107829376136207	0.0045009720170785	2.395690880260048	0.0165909	0.0165909	chr12	122121299	1.780130054335376	chr12:122121299:T:C
chr12:122121376	['C', 'T']	98663	42062.87599530243	-881.136799193464	-0.0035561581560624	0.0053939584783336	-0.659285415404425	0.509714	0.509714	chr12	122121376	0.2926734377488505	chr12:122121376:C:T
chr12:122121402	['G', 'A']	98663	36241.57030433946	-950.6200138534832	0.0017028034162134	0.0054963100462325	0.3098084718456903	0.756707	0.756707	chr12	122121402	0.1210722485257431	chr12:122121402:G:A
chr12:122121629	['A', 'G']	98663	132851.62342230917	-4152.174440603542	0.0074378466101163	0.0045268400166246	1.643054886587803	0.100375	0.100375	chr12	122121629	0.9983744417132626	chr12:122121629:A:G
chr12:122122049	['A', 'G']	98663	93108.93042658444	-3409.799529674883	0.008504000309195	0.0042766989676022	1.9884495901199344	0.0467647	0.0467647	chr12	122122049	1.3300818473500438	chr12:122122049:A:G
chr12:122122050	['C', 'CCTT']	98663	93100.26704510898	-3411.0404078960523	0.0084856521572104	0.0042764888558416	1.9842568151718976	0.04723	0.04723	chr12	122122050	1.3257820544233	chr12:122122050:C:CCTT
chr12:122122115	['G', 'A']	98663	93103.76039375109	-3409.9711713386064	0.0084915624882274	0.0042766650011301	1.9855570838453285	0.0470853	0.0470853	chr12	122122115	1.3271146581649622	chr12:122122115:G:A
chr12:122122212	['A', 'G']	98663	93107.2679675621	-3409.8852974380225	0.0084926763623143	0.0042766059139307	1.9858449745509552	0.0470533	0.0470533	chr12	122122212	1.3274099126929917	chr12:122122212:A:G
chr12:122122368	['G', 'T']	98663	132823.42570211907	-4158.672580915579	0.007406827640215	0.0045262874587394	1.636402395502704	0.101759	0.101759	chr12	122122368	0.9924271695476252	chr12:122122368:G:T
chr12:122122516	['A', 'G']	98663	92296.74161495714	-3552.5519949177374	0.0080104143090987	0.0042795501062349	1.871788882066913	0.0612388	0.0612388	chr12	122122516	1.2129733280731292	chr12:122122516:A:G
chr12:122122565	['A', 'G']	98663	132874.44276589263	-4155.89040584434	0.0073304724517205	0.004527788224813	1.6189963151430622	0.105451	0.105451	chr12	122122565	0.9769492974567596	chr12:122122565:A:G
chr12:122122635	['A', 'G']	98663	93121.20259350506	-3405.940615680995	0.0085557267366684	0.0042769510501882	2.00042662080311	0.045457	0.045457	chr12	122122635	1.342399229553362	chr12:122122635:A:G
chr12:122122834	['A', 'G']	98663	92626.51257529978	-3287.5790007454502	0.0097756202938573	0.0042774762844442	2.2853710093982533	0.0222932	0.0222932	chr12	122122834	1.6518275877515054	chr12:122122834:A:G
chr12:122122971	['C', 'T']	98663	37385.71523722626	-824.2726147079707	0.0007276344618395	0.0054222280111598	0.1341947369867169	0.893249	0.893249	chr12	122122971	0.0490274613216881	chr12:122122971:C:T
chr12:122123404	['G', 'A']	98663	23437.712659639164	-455.05558605018575	-0.0028699265455732	0.0065858527495899	-0.4357714414055122	0.663004	0.663004	chr12	122123404	0.1784838514252611	chr12:122123404:G:A
chr12:122123517	['C', 'T']	98663	39637.61572769478	-750.1810512555292	-0.002882789041337	0.0053108222999175	-0.5428140650425881	0.587259	0.587259	chr12	122123517	0.2311703187472299	chr12:122123517:C:T
chr12:122123608	['G', 'A']	98663	92989.23968970236	-3408.611186791986	0.00830058593231	0.0042781591620833	1.9402237312432729	0.0523554	0.0523554	chr12	122123608	1.281038518010827	chr12:122123608:G:A
chr12:122123955	['T', 'C']	98663	93152.32439447244	-3411.5175202429514	0.0082953138764582	0.0042767793839482	1.939616971497894	0.0524291	0.0524291	chr12	122123955	1.2804275973385082	chr12:122123955:T:C
chr12:122124089	['A', 'G']	98663	93161.0444478247	-3398.791787441793	0.0086469392501579	0.0042767403338591	2.021852760547492	0.0431943	0.0431943	chr12	122124089	1.36457355970995	chr12:122124089:A:G
chr12:122124584	['C', 'T']	98663	91629.15408648716	-3618.462467349989	0.0087040996163377	0.0042815625638905	2.032925943847113	0.0420627	0.0420627	chr12	122124584	1.3761028534408066	chr12:122124584:C:T
chr12:122125035	['G', 'A']	98663	92474.37275095536	-3545.636509081928	0.008074540494596	0.0042775270515684	1.88766555938795	0.0590738	0.0590738	chr12	122125035	1.2286050916790294	chr12:122125035:G:A
chr12:122125472	['C', 'A']	98663	93331.62174626986	-3372.339987541164	0.0089708680815851	0.004275197714128	2.098351627560903	0.0358766	0.0358766	chr12	122125472	1.4451887214586168	chr12:122125472:C:A
chr12:122126046	['A', 'T']	98663	37396.92748099341	-822.5872972066542	0.0006920316560485	0.0054216336297658	0.127642644875362	0.898432	0.898432	chr12	122126046	0.0465147879399184	chr12:122126046:A:T
chr12:122126362	['G', 'A']	98663	93328.35116724616	-3378.732607538752	0.0089046847452179	0.0042753956084123	2.0827744519587466	0.0372744	0.0372744	chr12	122126362	1.4285893385868755	chr12:122126362:G:A
chr12:122126457	['A', 'T']	98663	37433.96766083414	-823.3883683411719	0.000647383740474	0.0054191287712807	0.1194626973813534	0.904909	0.904909	chr12	122126457	0.0433950923803697	chr12:122126457:A:T
chr12:122126553	['A', 'G']	98663	93343.7060696074	-3375.7705030103475	0.0089509657605891	0.0042758120489223	2.0933955136884594	0.0363164	0.0363164	chr12	122126553	1.439897209094351	chr12:122126553:A:G
chr12:122126653	['G', 'T']	98663	93330.5135726884	-3375.755288735148	0.0089128884209583	0.0042751835035439	2.08479669084847	0.0370903	0.0370903	chr12	122126653	1.4307396539235424	chr12:122126653:G:T
chr12:122127053	['C', 'T']	98663	93256.2876026356	-3378.68975801191	0.0090773739682926	0.0042763738497643	2.122680169506884	0.0337831	0.0337831	chr12	122127053	1.4713005012682094	chr12:122127053:C:T
chr12:122127073	['A', 'G']	98663	133097.44307492705	-4106.979258779024	0.0081656212408979	0.0045303296885617	1.8024342161045328	0.0714802	0.0714802	chr12	122127073	1.1458142410184518	chr12:122127073:A:G
chr12:122127094	['C', 'T']	98663	133058.83481328303	-4104.305800889822	0.0082921475939458	0.0045295549534396	1.8306760110392173	0.0671519	0.0671519	chr12	122127094	1.1729416948665696	chr12:122127094:C:T
chr12:122127599	['T', 'C']	98663	93329.56754345952	-3373.132114311959	0.0089755457022978	0.0042753320028358	2.0993798133909167	0.035786	0.035786	chr12	122127599	1.446286842403821	chr12:122127599:T:C
chr12:122127778	['G', 'A']	98663	92430.17875316774	-3546.0678969795867	0.0081061740171594	0.0042776505215327	1.8950061432916605	0.0580945	0.0580945	chr12	122127778	1.235864981770017	chr12:122127778:G:A
chr12:122127803	['G', 'T']	98663	93326.81012966207	-3373.19523898002	0.0089414009080075	0.0042756075793107	2.0912585503108945	0.0365074	0.0365074	chr12	122127803	1.437619095723532	chr12:122127803:G:T
chr12:122128088	['G', 'A']	98663	93331.62174626988	-3375.678085602719	0.0089274697490257	0.0042751351189709	2.088231015064272	0.0367796	0.0367796	chr12	122128088	1.4343929982827537	chr12:122128088:G:A
chr12:122128731	['C', 'T']	98663	93339.4064692049	-3374.9174343248314	0.0088959934217847	0.0042750344049103	2.080917386668664	0.037444	0.037444	chr12	122128731	1.4266177634292248	chr12:122128731:C:T
chr12:122128765	['C', 'A']	98663	2296.0930883142946	70.90122097596465	-0.0524752919332362	0.0200953098786651	-2.611320365303172	0.0090207	0.0090207	chr12	122128765	2.044759760202881	chr12:122128765:C:A
chr12:122128993	['T', 'C']	98663	92418.17717181957	-3551.5334599171247	0.0079454052211451	0.0042773558100994	1.8575506864275604	0.0632358	0.0632358	chr12	122128993	1.1990369827846918	chr12:122128993:T:C
chr12:122129052	['A', 'G']	98663	132416.3947555141	-4259.6795488513335	0.0070677378633508	0.0045154266990211	1.5652425195791733	0.117529	0.117529	chr12	122129052	0.9298549590432148	chr12:122129052:A:G
chr12:122129513	['G', 'T']	98663	86834.80115151085	-3040.3889856746628	0.0095184919776553	0.0043008729595541	2.2131534846920986	0.0268893	0.0268893	chr12	122129513	1.5704205034700542	chr12:122129513:G:T
chr12:122129662	['CT', 'C']	98663	95456.77252270516	-3451.7217212111063	0.0083471165426249	0.0042681038683357	1.955696674710877	0.0505037	0.0505037	chr12	122129662	1.296676803451246	chr12:122129662:CT:C
chr12:122130968	['C', 'G']	98663	106302.23884152585	-2962.779359887946	-0.0084381522925771	0.0042850002941677	-1.969230271480329	0.0489294	0.0489294	chr12	122130968	1.310430109772185	chr12:122130968:C:G
chr12:122131417	['G', 'T']	98663	103668.1836547658	-3203.9917547201385	-0.0071939629356611	0.0042817763644135	-1.6801351409782226	0.0929342	0.0929342	chr12	122131417	1.0318244352205634	chr12:122131417:G:T
chr12:122131552	['C', 'T']	98663	103685.617884364	-3211.8840541092245	-0.0075166216650131	0.0042731909045347	-1.7590184555144637	0.0785775	0.0785775	chr12	122131552	1.1047017926974925	chr12:122131552:C:T
chr12:122131693	['T', 'C']	98663	64503.034792220125	-2437.116261920955	-0.0076151251061107	0.004526458839278	-1.682358191359428	0.0925026	0.0925026	chr12	122131693	1.033846060236277	chr12:122131693:T:C
chr12:122131739	['G', 'A']	98663	103524.06931586584	-3193.180487189728	-0.0070594230054275	0.0042693946570593	-1.6534950672116968	0.0982333	0.0982333	chr12	122131739	1.007741266238097	chr12:122131739:G:A
chr12:122132212	['G', 'A']	98663	103611.95304326668	-3182.187619819462	-0.0072171355576683	0.0042684083641649	-1.690825933680386	0.0908732	0.0908732	chr12	122132212	1.041564178474689	chr12:122132212:G:A
chr12:122132768	['TG', 'T']	98663	103508.44199931074	-3201.49379848434	-0.0072122900050351	0.0042687198113366	-1.6895674403087038	0.0911139	0.0911139	chr12	122132768	1.040415363610896	chr12:122132768:TG:T
chr12:122134419	['T', 'C']	98663	103436.35465098596	-3235.39366271047	-0.008019251717859	0.0042699580887479	-1.8780633325163365	0.0603754	0.0603754	chr12	122134419	1.2191399789366253	chr12:122134419:T:C
chr12:122134850	['C', 'T']	98663	105461.80411216774	-3050.948046621283	-0.0083174107783653	0.0042984231676217	-1.9349911476880848	0.0529942	0.0529942	chr12	122134850	1.275771659565855	chr12:122134850:C:T
chr12:122136387	['T', 'TA']	98663	10556.93697178791	-600.9258385543498	0.0074589144322544	0.0094833963257176	0.7865235381998078	0.431563	0.431563	chr12	122136387	0.3649557965763446	chr12:122136387:T:TA
chr12:122139048	['A', 'G']	98663	39066.147420172325	-765.1995117324055	-0.0008685098122425	0.0053344122546043	-0.1628126531639803	0.870666	0.870666	chr12	122139048	0.0601484146546415	chr12:122139048:A:G
chr12:122139803	['G', 'A']	98663	103198.7355520188	-3239.20535004013	-0.0079800630667985	0.004268798930737	-1.8693930532400616	0.0615711	0.0615711	chr12	122139803	1.2106230874404709	chr12:122139803:G:A
chr12:122140550	['C', 'T']	98663	103437.90544316576	-3243.48183878138	-0.0081993388894632	0.004279301225663	-1.9160462087341847	0.0553621	0.0553621	chr12	122140550	1.2567874445427294	chr12:122140550:C:T
chr12:122140584	['G', 'A']	98663	1987.2417005402883	234.6987842039257	-0.015112282835074	0.0218482032639993	-0.6916945367299631	0.489131	0.489131	chr12	122140584	0.3105748117191002	chr12:122140584:G:A
chr12:122140665	['A', 'G']	98663	105211.3274129943	-3005.106013970905	-0.0086513246180182	0.0042797540230373	-2.0214537030514825	0.0432355	0.0432355	chr12	122140665	1.3641595142300416	chr12:122140665:A:G
chr12:122141445	['A', 'G']	98663	105210.79638320948	-3002.0804375081466	-0.0085585543348491	0.004279541572439	-1.9998764330197647	0.0455163	0.0455163	chr12	122141445	1.3418330487855017	chr12:122141445:A:G
chr12:122142295	['G', 'A']	98663	103182.22902349533	-3249.308054873521	-0.0081363943971888	0.004267980914675	-1.9063802204955167	0.0566038	0.0566038	chr12	122142295	1.2471544122104157	chr12:122142295:G:A
chr12:122142824	['G', 'A']	98663	64054.94768903304	-2474.1829879836123	-0.0082994340758685	0.0045356479031078	-1.829823269610892	0.0672794	0.0672794	chr12	122142824	1.1721178902459803	chr12:122142824:G:A
chr12:122143672	['T', 'C']	98663	103249.60433857072	-3236.75817594656	-0.0079612112472737	0.0042686099323191	-1.865059439373159	0.062176	0.062176	chr12	122143672	1.2063772210803114	chr12:122143672:T:C
chr12:122143969	['A', 'T']	98663	103213.27671629992	-3243.709210187896	-0.0081172093574928	0.0042682353373432	-1.901771743107627	0.0572039	0.0572039	chr12	122143969	1.2425743612289928	chr12:122143969:A:T
chr12:122143990	['C', 'T']	98663	2043.0	234.63209536202768	-0.0104543962763336	0.0215211471284114	-0.4857731892242908	0.627129	0.627129	chr12	122143990	0.2026431159065679	chr12:122143990:C:T
chr12:122145462	['G', 'T']	98663	103754.25801252814	-3110.075667715858	-0.0071266272414884	0.0042696905890328	-1.6691203010808389	0.0950967	0.0950967	chr12	122145462	1.0218345534795852	chr12:122145462:G:T
chr12:122145738	['G', 'A']	98663	91984.05227625216	-3620.573468946116	0.0081492585501875	0.0042811323070445	1.903528778304308	0.0569745	0.0569745	chr12	122145738	1.2443194774366395	chr12:122145738:G:A
chr12:122146106	['G', 'C']	98663	13044.528851904031	-742.0756268652411	-0.0054765917208251	0.0085582470243526	-0.6399197996086582	0.522226	0.522226	chr12	122146106	0.2821415098102083	chr12:122146106:G:C
chr12:122146362	['G', 'A']	98663	154732.25119612372	-6101.337811087768	-0.000242120079463	0.0051964306140283	-0.0465935364958836	0.962837	0.962837	chr12	122146362	0.016447228962984	chr12:122146362:G:A
chr12:122146661	['G', 'T']	98663	158288.62601741386	-5981.941681955344	-0.0013590015611855	0.0053452923744969	-0.2542426991775967	0.799309	0.799309	chr12	122146661	0.0972852969659018	chr12:122146661:G:T
chr12:122146934	['C', 'T']	98663	31100.20651556925	-1771.0696419255826	-0.0100423832138995	0.0058348671800854	-1.7210988534879563	0.085236	0.085236	chr12	122146934	1.06937693928032	chr12:122146934:C:T
chr12:122147205	['T', 'C']	98663	81326.079880367	-2651.684896048099	0.002815442832598	0.0043162805094156	0.652284490420946	0.514219	0.514219	chr12	122147205	0.2888518805466992	chr12:122147205:T:C
chr12:122147417	['C', 'G']	98663	58513.30287179798	-2155.682810425133	-0.0103663546380046	0.0046587984349735	-2.225113359741957	0.0260759	0.0260759	chr12	122147417	1.583760693130066	chr12:122147417:C:G
chr12:122147832	['C', 'T']	98663	49366.50177380446	-1805.2536431209016	-0.0093194204226023	0.0049101532017928	-1.8979897448412764	0.0577003	0.0577003	chr12	122147832	1.2388219288199034	chr12:122147832:C:T
chr12:122148389	['G', 'A']	98663	89455.53338806787	-3380.2096788591266	0.0092597772948398	0.0042859673525873	2.160487127660902	0.0307374	0.0307374	chr12	122148389	1.5123328711696586	chr12:122148389:G:A
chr12:122148909	['T', 'C']	98663	34581.308986770746	-752.3376837531913	0.000799814271699	0.0056091858552515	0.1425900821150692	0.886614	0.886614	chr12	122148909	0.0522654152939112	chr12:122148909:T:C
chr12:122149372	['C', 'CT']	98663	35269.579405711745	-2183.572075914576	-0.0073304207206373	0.0055736654845012	-1.3151884950794108	0.18845	0.18845	chr12	122149372	0.7248038582143762	chr12:122149372:C:CT
chr12:122149456	['T', 'C']	98663	161332.62226434608	-6134.119051095353	0.0018943846306925	0.0055316634862243	0.3424620162470457	0.732004	0.732004	chr12	122149456	0.135486545754202	chr12:122149456:T:C
chr12:122149599	['T', 'C']	98663	126850.42832814668	-3965.115767775226	0.0039612198179604	0.0044349428138053	0.8931839674752481	0.371761	0.371761	chr12	122149599	0.4297361723187893	chr12:122149599:T:C
chr12:122150234	['A', 'G']	98663	127145.1754956818	-3914.199956149027	0.005190286616613	0.0044329523776015	1.1708419523832687	0.241665	0.241665	chr12	122150234	0.6167862432933549	chr12:122150234:A:G
chr12:122150250	['A', 'T']	98663	126032.4966347031	-4037.1351073293895	0.0049600843088434	0.0044196471921649	1.122280601410118	0.261746	0.261746	chr12	122150250	0.582119946482745	chr12:122150250:A:T
chr12:122151436	['G', 'A']	98663	33251.96842351089	-757.0924928588875	-0.0016411613830212	0.0056949943945029	-0.2881761191205774	0.773213	0.773213	chr12	122151436	0.1117008528059225	chr12:122151436:G:A
chr12:122152009	['T', 'C']	98663	163342.55560398565	-6079.1291464691	-0.0001553915476105	0.0056332704631181	-0.027584606247458	0.977994	0.977994	chr12	122152009	0.009663809603896	chr12:122152009:T:C
chr12:122152330	['T', 'C']	98663	128819.2790905128	-3984.029818866786	0.0047208999478623	0.0044606901703829	1.058333972443784	0.289906	0.289906	chr12	122152330	0.5377427962354604	chr12:122152330:T:C
chr12:122152597	['G', 'A']	98663	130427.3364864042	-4183.849922058462	0.0029423857761496	0.0044780576436761	0.6570674185726069	0.511139	0.511139	chr12	122152597	0.2914609810314365	chr12:122152597:G:A
chr12:122152651	['A', 'G']	98663	131330.94655258057	-4237.767732165795	0.0028012951059856	0.0044936237146745	0.6233933421789754	0.533028	0.533028	chr12	122152651	0.2732499768531681	chr12:122152651:A:G
chr12:122152738	['A', 'G']	98663	131305.24876050645	-4225.431893544862	0.0028906908282375	0.0044947172432092	0.6431307403385519	0.520141	0.520141	chr12	122152738	0.2838789117088063	chr12:122152738:A:G
chr12:122152767	['C', 'G']	98663	127119.34523169872	-3985.088274396113	-0.000571563302251	0.0044375457497259	-0.1288016697712539	0.897515	0.897515	chr12	122152767	0.0469582844067005	chr12:122152767:C:G
chr12:122153407	['G', 'A']	98663	62855.85381237772	-2652.56468829694	-0.0021325877148639	0.0045619367584508	-0.4674741952337154	0.640162	0.640162	chr12	122153407	0.1937101091361493	chr12:122153407:G:A
chr12:122153459	['A', 'C']	98663	34251.05190090352	-972.9462211787244	-0.0111466792733406	0.0056220661830173	-1.9826659648745315	0.0474075	0.0474075	chr12	122153459	1.3241529462805373	chr12:122153459:A:C
chr12:122153823	['C', 'T']	98663	126479.07001602338	-4230.653492454346	0.0032922067141995	0.0044303562820847	0.7431020226324465	0.457422	0.457422	chr12	122153823	0.3396829515595417	chr12:122153823:C:T
chr12:122155052	['T', 'C']	98663	131523.9837733134	-4214.079480819282	0.0031369515251576	0.0045006532423909	0.6969991590578959	0.485805	0.485805	chr12	122155052	0.3135380196642047	chr12:122155052:T:C
chr12:122155084	['G', 'T']	98663	126391.39853588316	-4223.485263194375	0.0036261261801968	0.0044281811799727	0.8188748456356483	0.41286	0.41286	chr12	122155084	0.3841971917699639	chr12:122155084:G:T
chr12:122155181	['C', 'T']	98663	34096.536595261285	-966.8184459638446	-0.0111813703183144	0.0056319099466916	-1.9853602817073863	0.0471072	0.0471072	chr12	122155181	1.326912708979516	chr12:122155181:C:T
chr12:122155212	['C', 'T']	98663	126452.67481595668	-4230.524924353785	0.0035927957005067	0.0044301178857355	0.810993249654847	0.417372	0.417372	chr12	122155212	0.3794766895623183	chr12:122155212:C:T
chr12:122155251	['C', 'T']	98663	5025.477137700994	38.20358168757836	-0.0008789500003551	0.0136326826735354	-0.0644737372242556	0.948593	0.948593	chr12	122155251	0.02292008448342	chr12:122155251:C:T
chr12:122155252	['G', 'A']	98663	126447.5460343534	-4243.197392983651	0.0032393983813315	0.0044297545215008	0.7312816919331216	0.464609	0.464609	chr12	122155252	0.3329123816806835	chr12:122155252:G:A
chr12:122155994	['G', 'A']	98663	131379.97923994687	-4222.528823523867	0.0031424637085511	0.0044965173714075	0.6988661332731353	0.484637	0.484637	chr12	122155994	0.3145834323726388	chr12:122155994:G:A
chr12:122156018	['T', 'C']	98663	131491.32370979356	-4213.729056975562	0.0031257162017963	0.0044976425902227	0.6949676723070973	0.487077	0.487077	chr12	122156018	0.3124023775292715	chr12:122156018:T:C
chr12:122157088	['T', 'C']	98663	131396.91584946617	-4217.401904829979	0.0031898693446145	0.0044976733048009	0.7092265552523671	0.478186	0.478186	chr12	122157088	0.3204031430085138	chr12:122157088:T:C
chr12:122157268	['G', 'A']	98663	131251.55434650244	-4251.770407732253	0.0030035532567511	0.0045024327075676	0.6670956462498214	0.504713	0.504713	chr12	122157268	0.2969555089069844	chr12:122157268:G:A
chr12:122157480	['C', 'T']	98663	27651.77774960449	-728.8031676905251	-0.0077185925258872	0.0061192923404193	-1.2613537802245691	0.207184	0.207184	chr12	122157480	0.6836437864751361	chr12:122157480:C:T
chr12:122157526	['G', 'A']	98663	131421.2375697334	-4218.677648646261	0.003314279068682	0.0044996965127808	0.7365561342344378	0.461394	0.461394	chr12	122157526	0.335928057374167	chr12:122157526:G:A
chr12:122157616	['G', 'A']	98663	131362.97146419587	-4215.879132371435	0.0031605727176629	0.0044962012997748	0.7029428859916103	0.482093	0.482093	chr12	122157616	0.3168691744357735	chr12:122157616:G:A
chr12:122157707	['A', 'G']	98663	3882.1180417595774	-101.12481036410426	-0.0065547110379767	0.0153461264498543	-0.4271247900501264	0.669289	0.669289	chr12	122157707	0.1743863127203284	chr12:122157707:A:G
chr12:122158506	['C', 'T']	98663	125603.56421515942	-4324.382393389934	0.0042170134630952	0.0044244289473529	0.9531203943546556	0.340531	0.340531	chr12	122158506	0.4678433462589283	chr12:122158506:C:T
chr12:122158641	['G', 'A']	98663	131361.60534720318	-4221.604512614042	0.0031253345530413	0.0044966721352161	0.695032784037107	0.487036	0.487036	chr12	122158641	0.3124389360676927	chr12:122158641:G:A
chr12:122158988	['G', 'T']	98663	132855.62431443317	-4020.6511540921647	0.003458927863887	0.0045266997830909	0.7641169129014287	0.444799	0.444799	chr12	122158988	0.3518361978085756	chr12:122158988:G:T
chr12:122159010	['A', 'G']	98663	131371.95652835083	-4209.166730500671	0.003368326005906	0.0044970598383514	0.749006267868762	0.453855	0.453855	chr12	122159010	0.3430828756852546	chr12:122159010:A:G
chr12:122159260	['T', 'C']	98663	131391.3026438506	-4204.1821591569405	0.0033847833322566	0.0044968920738867	0.752693922078314	0.451636	0.451636	chr12	122159260	0.3452114476633379	chr12:122159260:T:C
chr12:122159923	['G', 'A']	98663	131774.04075219214	-4100.556962531478	0.0038044667526234	0.004503181099798	0.8448398295138653	0.398202	0.398202	chr12	122159923	0.3998965630258806	chr12:122159923:G:A
chr12:122160336	['T', 'C']	98663	131911.07671174553	-4085.085970532618	0.0039356301759368	0.0045053310895619	0.8735496010615186	0.382366	0.382366	chr12	122160336	0.4175207321617912	chr12:122160336:T:C
chr12:122160394	['C', 'G']	98663	34309.693657616735	-923.9113776906304	-0.0108375923120237	0.005615763300755	-1.9298520488865003	0.053628	0.053628	chr12	122160394	1.270608399292016	chr12:122160394:C:G
chr12:122161277	['C', 'T']	98663	34950.71585248313	-876.3519472041907	-0.0116114873776566	0.0055799530188649	-2.080929236930866	0.037443	0.037443	chr12	122161277	1.4266293620907262	chr12:122161277:C:T
chr12:122161325	['A', 'G']	98663	92326.93588221568	-3221.0625685414016	0.009878755108297	0.0042785606810367	2.30889681010745	0.0209514	0.0209514	chr12	122161325	1.6787869516017373	chr12:122161325:A:G
chr12:122161333	['C', 'T']	98663	92177.93883512892	-3212.2836117173083	0.0103881192539706	0.0042779233585091	2.4283088740493306	0.0151712	0.0151712	chr12	122161333	1.8189800663611373	chr12:122161333:C:T
chr12:122161558	['G', 'A']	98663	131187.17491381062	-4205.130969688435	0.0031901188096821	0.0044910783262265	0.7103235744192729	0.477505	0.477505	chr12	122161558	0.3210220765178461	chr12:122161558:G:A
chr12:122161654	['C', 'T']	98663	127274.82987955707	-4109.732849327266	0.0034066634333044	0.0044397194545121	0.7673150225386949	0.442896	0.442896	chr12	122161654	0.3536982420132142	chr12:122161654:C:T
chr12:122161727	['T', 'C']	98663	131931.48772598675	-4126.119624951753	0.003319780642443	0.0045069349422187	0.7365938681175443	0.461371	0.461371	chr12	122161727	0.3359497070316332	chr12:122161727:T:C
chr12:122162188	['C', 'T']	98663	92698.0653547059	-3094.663022298607	0.0122614032817205	0.004269775023151	2.87167431896019	0.0040839	0.0040839	chr12	122162188	2.3889249007623805	chr12:122162188:C:T
chr12:122162324	['A', 'G']	98663	94684.79036427967	-3153.9405635405446	0.0093485294527009	0.0042641140374478	2.1923732270294085	0.0283549	0.0283549	chr12	122162324	1.5473718800134886	chr12:122162324:A:G
chr12:122163973	['C', 'T']	98663	92131.8437151264	-3163.3532380137385	0.0110710558022614	0.004273863587862	2.590409257259309	0.0095876	0.0095876	chr12	122163973	2.0182900932675567	chr12:122163973:C:T
chr12:122164368	['A', 'G']	98663	40004.04138693177	-1063.1411153406136	-0.0106728694308519	0.0054125812623869	-1.9718631302627607	0.048628	0.048628	chr12	122164368	1.3131135919746042	chr12:122164368:A:G
chr12:122164766	['A', 'G']	98663	38315.83505980942	-1014.7490580899828	-0.0099658904133897	0.0053785376384831	-1.852899632436232	0.0638997	0.0638997	chr12	122164766	1.1945011807876158	chr12:122164766:A:G
chr12:122165256	['G', 'A']	98663	38216.8102039575	-1024.003044107769	-0.0102724404092121	0.0053805360636366	-1.9091853093665805	0.0562411	0.0562411	chr12	122165256	1.249946193691322	chr12:122165256:G:A
chr12:122165477	['G', 'A']	98663	5305.322632960662	-262.3967182690898	-0.0071156229333273	0.013150960561068	-0.5410724867043032	0.588459	0.588459	chr12	122165477	0.2302837905844367	chr12:122165477:G:A
chr12:122165806	['C', 'T']	98663	32142.538278288008	-789.9538112561024	-0.0102931590462181	0.0057680193480114	-1.7845222814252089	0.0743419	0.0743419	chr12	122165806	1.128766343576976	chr12:122165806:C:T
chr12:122166628	['A', 'G']	98663	5939.143728964766	-263.26139293921784	-0.0074911474682836	0.0124668336682295	-0.6008861325690197	0.547917	0.547917	chr12	122166628	0.2612852246763389	chr12:122166628:A:G
chr12:122166708	['G', 'A']	98663	32151.124306787664	-793.0181355127525	-0.0104238290605452	0.0057711528006073	-1.8061952993946289	0.0708909	0.0708909	chr12	122166708	1.1494095099993218	chr12:122166708:G:A
chr12:122166871	['C', 'T']	98663	92368.36200622382	-3178.352065876576	0.0104794279728308	0.0042736941851666	2.452077176978022	0.0142051	0.0142051	chr12	122166871	1.847555704616489	chr12:122166871:C:T
chr12:122167077	['G', 'A']	98663	32079.92631824356	-805.2749726012472	-0.010595231599713	0.0057740148797566	-1.834985156837618	0.0665109	0.0665109	chr12	122167077	1.177107175419658	chr12:122167077:G:A
chr12:122168427	['G', 'A']	98663	92417.32558352324	-3183.4810048226323	0.0103589618252866	0.0042829089145143	2.418674324401609	0.015579	0.015579	chr12	122168427	1.8074604226852813	chr12:122168427:G:A
chr12:122169442	['G', 'A']	98663	32078.90163302957	-806.8958934655038	-0.0107641717816927	0.0057740189009332	-1.864242560749665	0.0622906	0.0622906	chr12	122169442	1.2055774858631496	chr12:122169442:G:A
chr12:122169577	['G', 'A']	98663	5967.814605659363	-175.86059228126234	-0.0033359881585239	0.012427864606431	-0.2684281060478923	0.78837	0.78837	chr12	122169577	0.1032699103722346	chr12:122169577:G:A
chr12:122169578	['T', 'C']	98663	5958.442336166154	-178.10170544847577	-0.0034377442788621	0.0124419402358494	-0.276302908846711	0.782316	0.782316	chr12	122169578	0.1066177874317814	chr12:122169578:T:C
chr12:122169835	['G', 'T']	98663	91383.7426434684	-3143.157628964586	0.0098831607456013	0.0042885923151064	2.3045232606485286	0.0211954	0.0211954	chr12	122169835	1.6737583830045335	chr12:122169835:G:T
chr12:122170943	['A', 'G']	98663	40801.721917002855	-991.806322603666	-0.0083058759618888	0.0052568120632241	-1.5800214772743215	0.114105	0.114105	chr12	122170943	0.9426953246892996	chr12:122170943:A:G
chr12:122173002	['C', 'T']	98663	5712.405287058062	-293.42620784685806	-0.0087390264998235	0.012681269532279	-0.6891286773441058	0.490744	0.490744	chr12	122173002	0.3091450015248402	chr12:122173002:C:T
chr12:122173587	['G', 'T']	98663	38190.03198175368	-970.1534830720386	-0.0051337884272143	0.0053897346799674	-0.9525122723193828	0.34084	0.34084	chr12	122173587	0.467449443365768	chr12:122173587:G:T
chr12:122173832	['T', 'C']	98663	38276.65544191139	-969.1011392772832	-0.0049043068771895	0.0053840895064493	-0.9108888088347902	0.362356	0.362356	chr12	122173832	0.4408645431070724	chr12:122173832:T:C
chr12:122173945	['G', 'A']	98663	6367.451761676938	-248.6247580050128	-0.0074580275953386	0.0120698777258446	-0.6179041548506483	0.53664	0.53664	chr12	122173945	0.2703169590740083	chr12:122173945:G:A
chr12:122174803	['A', 'C']	98663	39462.99877291905	-885.9782696830564	-0.0057479521771483	0.0053214225069044	-1.0801533179691087	0.280077	0.280077	chr12	122174803	0.5527225540940075	chr12:122174803:A:C
chr12:122175615	['T', 'C']	98663	135527.5337989173	-4077.377415296457	0.0048167382194919	0.0046103685227826	1.0447620826164976	0.296136	0.296136	chr12	122175615	0.5285087940595564	chr12:122175615:T:C
chr12:122176229	['T', 'C']	98663	134970.7839736442	-4051.666036453577	0.0047598311251862	0.0045688555688016	1.0417994295308095	0.297507	0.297507	chr12	122176229	0.5265028113619578	chr12:122176229:T:C
chr12:122177341	['A', 'C']	98663	5716.5214588359295	-294.4726875766768	-0.0093064952364998	0.0126763055408754	-0.7341646354681592	0.46285	0.46285	chr12	122177341	0.3345597319346968	chr12:122177341:A:C
chr12:122177994	['T', 'C']	98663	95015.19883801191	-3372.3804233400547	0.0058687085547421	0.004274170665526	1.3730636921162414	0.169736	0.169736	chr12	122177994	0.7702260366261773	chr12:122177994:T:C
chr12:122178228	['C', 'T']	98663	94252.56953696103	-3379.43643331158	0.0064321202757998	0.0042661581757512	1.5077078745837271	0.131633	0.131633	chr12	122178228	0.8806352207426316	chr12:122178228:C:T
chr12:122178309	['C', 'T']	98663	95471.09415521869	-3281.639887738997	0.0064695236290216	0.0042689385291549	1.5154876522202565	0.129652	0.129652	chr12	122178309	0.8872207794556449	chr12:122178309:C:T
chr12:122178699	['G', 'C']	98663	100388.76380613804	-3288.38367424333	0.0092684199662516	0.0044808336819991	2.068458823518854	0.0385995	0.0385995	chr12	122178699	1.4134183209408708	chr12:122178699:G:C
chr12:122179474	['T', 'C']	98663	95691.36750065892	-3275.605196922626	0.0062690891960447	0.0042692474923537	1.4684295551552586	0.141991	0.141991	chr12	122179474	0.8477391821958734	chr12:122179474:T:C
chr12:122179711	['A', 'G']	98663	95521.91755974416	-3331.3078912908263	0.0062634781652547	0.0042674995749431	1.4677161778834429	0.142185	0.142185	chr12	122179711	0.847146217676858	chr12:122179711:A:G
chr12:122179964	['C', 'T']	98663	94666.8518755907	-3366.735628152212	0.0062154165975028	0.0042756543655898	1.453676108041852	0.146039	0.146039	chr12	122179964	0.8355311495374896	chr12:122179964:C:T
chr12:122180176	['A', 'G']	98663	2355.334215248	-179.150464670234	-0.007136666311864	0.0196414375325379	-0.3633474535680738	0.716346	0.716346	chr12	122180176	0.1448771598217956	chr12:122180176:A:G
chr12:122180626	['A', 'G']	98663	95057.86726417394	-3350.8705240080144	0.0063520232616895	0.0042683303913343	1.4881751596796708	0.136708	0.136708	chr12	122180626	0.8642060702588381	chr12:122180626:A:G
chr12:122180775	['C', 'T']	98663	39025.95548031991	-904.2236149667076	-0.0040564621490314	0.0053422210579998	-0.7593212832248875	0.447662	0.447662	chr12	122180775	0.3490497693439015	chr12:122180775:C:T
chr12:122182670	['G', 'T']	98663	38215.58468665734	-945.336230225451	-0.0044888080187352	0.0053885160478184	-0.8330323188983692	0.404829	0.404829	chr12	122182670	0.3927283842886666	chr12:122182670:G:T
chr12:122183084	['T', 'G']	98663	28599.34803543913	-1751.4077473929335	-0.0052489261311934	0.0060700437045533	-0.8647262502008005	0.387191	0.387191	chr12	122183084	0.4120747461357611	chr12:122183084:T:G
chr12:122183544	['T', 'C']	98663	133797.62939685758	-4183.849984738542	0.0046281414538122	0.0045408250637555	1.0192291904732775	0.308097	0.308097	chr12	122183544	0.5113125304717283	chr12:122183544:T:C
chr12:122183779	['G', 'A']	98663	88443.89272353062	-3072.3836531628003	0.0079993518119009	0.0042846378268801	1.86698436019868	0.0619067	0.0619067	chr12	122183779	1.2082623458819093	chr12:122183779:G:A
chr12:122184418	['T', 'C']	98663	133747.62280790677	-4196.23766391674	0.0044581382767905	0.004540601730178	0.9818386508467694	0.326182	0.326182	chr12	122184418	0.486540008704587	chr12:122184418:T:C
chr12:122185019	['C', 'A']	98663	14274.578720643833	-326.50859175600226	-0.000624150128803	0.0081796884882877	-0.0763048775875465	0.939177	0.939177	chr12	122185019	0.0272525516324412	chr12:122185019:C:A
chr12:122185706	['A', 'G']	98663	158656.90489609737	-5562.565887869081	0.0039334752044832	0.0053504777439331	0.735163361616325	0.462242	0.462242	chr12	122185706	0.3351305964174	chr12:122185706:A:G
chr12:122185752	['G', 'A']	98663	60011.29894273753	-2193.936445808226	-0.0041392683485861	0.0046110755757087	-0.8976795718534608	0.369359	0.369359	chr12	122185752	0.4325513142611978	chr12:122185752:G:A
chr12:122186808	['G', 'A']	98663	158984.11385360805	-5499.077424382695	0.0046605258344175	0.0053633729168297	0.8689542768494098	0.384874	0.384874	chr12	122186808	0.4146814264941917	chr12:122186808:G:A
chr12:122187097	['G', 'A']	98663	58817.23028016917	-2223.074919685192	-0.0052145731237334	0.0046431670881656	-1.1230638537700308	0.261413	0.261413	chr12	122187097	0.5826728188676411	chr12:122187097:G:A
chr12:122188501	['C', 'T']	98663	99917.29239659364	-3509.466800410836	0.0059085738123842	0.0042579838713668	1.3876458884959657	0.165248	0.165248	chr12	122188501	0.7818637880857113	chr12:122188501:C:T
chr12:122190211	['G', 'A']	98663	138979.5380599511	-5113.279566895945	0.0001307999566599	0.0046594407344647	0.028072029265761	0.977605	0.977605	chr12	122190211	0.0098365858792864	chr12:122190211:G:A
chr12:122190233	['C', 'A']	98663	41792.2358569937	-1345.0745283757124	-0.002048982972697	0.0052005404417288	-0.3939942388018255	0.693586	0.693586	chr12	122190233	0.1588996816565717	chr12:122190233:C:A
chr12:122190481	['AC', 'A']	98663	49034.9759566165	-1869.3759027090573	-0.0034345754739333	0.0049709825135232	-0.6909248754325366	0.489614	0.489614	chr12	122190481	0.310146172488683	chr12:122190481:AC:A
chr12:122190534	['G', 'A']	98663	48957.43554731057	-1872.8809145467776	-0.0033207666149468	0.00497505359385	-0.667483586317909	0.504465	0.504465	chr12	122190534	0.2971689599209385	chr12:122190534:G:A
chr12:122191291	['T', 'C']	98663	46671.82607108822	-1125.5351025986354	-0.0022404001423076	0.0050094713652901	-0.4472328473281606	0.654708	0.654708	chr12	122191291	0.1839523523197504	chr12:122191291:T:C
chr12:122191335	['C', 'T']	98663	41433.17844759413	-1269.2413644039382	-0.0019816626681953	0.0052116321231957	-0.3802384015892935	0.703769	0.703769	chr12	122191335	0.152569867119256	chr12:122191335:C:T
chr12:122191466	['A', 'C']	98663	49294.99259957623	-1890.317069005349	-0.0038096308500695	0.0049674886158431	-0.7669128496679831	0.443135	0.443135	chr12	122191466	0.3534639468617075	chr12:122191466:A:C
chr12:122191661	['A', 'T']	98663	3489.202404972172	7.692515537474716	3.312854391317277e-05	0.0162442791418978	0.0020393976010746	0.998373	0.998373	chr12	122191661	0.0007071725630617	chr12:122191661:A:T
chr12:122191984	['A', 'G']	98663	46453.21112917846	-1206.3469238132593	-0.0019171659017794	0.0050362554573155	-0.3806728864388009	0.703447	0.703447	chr12	122191984	0.1527686181647437	chr12:122191984:A:G
chr12:122192160	['T', 'C']	98663	2111.090531196655	119.18044023508882	0.0068470719604034	0.0210396969944548	0.3254358635586815	0.744852	0.744852	chr12	122192160	0.1279300117733014	chr12:122192160:T:C
chr12:122192601	['C', 'T']	98663	12822.909767272136	-296.0041810229937	0.0056577734999014	0.0086414492668604	0.6547250727489423	0.512646	0.512646	chr12	122192601	0.2901824269269546	chr12:122192601:C:T
chr12:122193296	['T', 'G']	98663	12585.205733840672	5.030177671400988	-0.0065973877536944	0.0089568553216264	-0.7365741118721609	0.461383	0.461383	chr12	122193296	0.3359384114235227	chr12:122193296:T:G
chr12:122193315	['G', 'A']	98663	14590.962073653856	38.91772045093196	-0.0062910594996239	0.0084870319626076	-0.7412555446169172	0.45854	0.45854	chr12	122193315	0.3386227733602535	chr12:122193315:G:A
chr12:122194060	['T', 'C']	98663	49541.04247640479	-1944.0466420791915	-0.003282838717304	0.0049612780196286	-0.6616921495461411	0.50817	0.50817	chr12	122194060	0.293990977260916	chr12:122194060:T:C
chr12:122194536	['A', 'C']	98663	10054.840780620509	-507.982720357632	0.007946060679241	0.0097027355879447	0.8189505533999782	0.412817	0.412817	chr12	122194536	0.384242426559691	chr12:122194536:A:C
chr12:122194562	['G', 'A']	98663	10895.018308623305	-473.419369538912	0.0088208147012059	0.0096648788140538	0.9126668705229352	0.36142	0.36142	chr12	122194562	0.4419878184344481	chr12:122194562:G:A
chr12:122197739	['G', 'A']	98663	41522.72612033386	-1378.61561016603	-0.0043714799807457	0.0052128969333383	-0.8385893748998925	0.401702	0.401702	chr12	122197739	0.3960960059910033	chr12:122197739:G:A
chr12:122198506	['T', 'C']	98663	13809.559867827573	-184.1119551016094	0.008492002729207	0.008368388009854	1.0147716285630537	0.310217	0.310217	chr12	122198506	0.5083344063809148	chr12:122198506:T:C
chr12:122198595	['C', 'T']	98663	2001.585134497739	112.65890513577732	0.0092018719192967	0.0224567656120169	0.4097594497033315	0.681983	0.681983	chr12	122198595	0.1662264510007217	chr12:122198595:C:T
chr12:122199703	['C', 'T']	98663	87846.60147822215	-3320.7590049994164	0.0027826588269541	0.0042866956051309	0.6491384234568448	0.51625	0.51625	chr12	122199703	0.2871399353355426	chr12:122199703:C:T
chr12:122201890	['T', 'G']	98663	50591.1532067592	-1778.4770845217795	-0.0042326913804688	0.0049165538561516	-0.8609061355389881	0.389292	0.389292	chr12	122201890	0.4097245209968501	chr12:122201890:T:G
chr12:122204634	['C', 'G']	98663	60298.77854369619	-1940.3537799689288	-0.0047236910436838	0.0046399487520568	-1.0180481070162493	0.308658	0.308658	chr12	122204634	0.5105224622224523	chr12:122204634:C:G
chr12:122204697	['C', 'T']	98663	53214.78718206059	-2274.8003435410587	-0.0002264423855785	0.0048309962386184	-0.0468728134723901	0.962615	0.962615	chr12	122204697	0.0165473751888154	chr12:122204697:C:T
chr12:122206237	['G', 'A']	98663	12758.6465770642	-560.7927140070732	0.0074712328116166	0.0086692164545741	0.8618117739665644	0.388793	0.388793	chr12	122206237	0.4102815629040461	chr12:122206237:G:A
chr12:122208327	['A', 'G']	98663	5492.334005696504	370.2481583227181	-0.0020326684023808	0.0135134057809465	-0.1504186609453284	0.880435	0.880435	chr12	122208327	0.0553027012337133	chr12:122208327:A:G
chr12:122208411	['C', 'T']	98663	2256.0228659463623	213.490706818926	-0.0073160386188532	0.0206579697458913	-0.3541509019930851	0.723227	0.723227	chr12	122208411	0.1407253688544186	chr12:122208411:C:T
chr12:122209153	['A', 'G']	98663	68941.56522532567	-2006.1709456263384	-0.0025565842473054	0.0044831164439287	-0.5702694273684776	0.568496	0.568496	chr12	122209153	0.2452725867089449	chr12:122209153:A:G
chr12:122209871	['A', 'G']	98663	12838.0819284925	-570.1623453459619	0.0062737633448575	0.0086454964496943	0.725668373281135	0.468044	0.468044	chr12	122209871	0.3297133177400304	chr12:122209871:A:G
chr12:122210053	['G', 'T']	98663	2295.139574485338	215.1664221651744	-0.0100758482432211	0.0204755615194688	-0.4920914248745096	0.622656	0.622656	chr12	122210053	0.2057518226234776	chr12:122210053:G:T
chr12:122210323	['C', 'T']	98663	11824.277056891451	-655.9932727409915	0.005676339143753	0.0089877315319721	0.6315652757940673	0.527672	0.527672	chr12	122210323	0.2776359502953393	chr12:122210323:C:T
chr12:122210582	['C', 'T']	98663	54408.10848874727	-2212.7160291034525	-0.0030407113182037	0.0047805457760148	-0.6360594502535056	0.524739	0.524739	chr12	122210582	0.2800566566795738	chr12:122210582:C:T
chr12:122211711	['C', 'T']	98663	2715.1558187404307	123.2221068048662	0.0082788853607742	0.0184299942150898	0.4492071600324101	0.653283	0.653283	chr12	122211711	0.1848986430534958	chr12:122211711:C:T
chr12:122212453	['T', 'TA']	98663	2298.302828180435	212.95180239808136	-0.0109251835412406	0.0204681539713322	-0.5337649675951492	0.593505	0.593505	chr12	122212453	0.2265756179675826	chr12:122212453:T:TA
chr12:122212710	['TG', 'T']	98663	2727.930618263159	123.63931564994596	0.0087292301618576	0.0184099136285645	0.4741592132357159	0.635387	0.635387	chr12	122212710	0.1969616750707553	chr12:122212710:TG:T
chr12:122214014	['G', 'A']	98663	2086.1480092442425	177.883708029153	-0.0197039876290209	0.0213897023335307	-0.9211903616878642	0.356953	0.356953	chr12	122214014	0.4473889636760532	chr12:122214014:G:A
chr12:122214346	['C', 'G']	98663	3941.1184670755833	156.3024917922828	-0.0054415755049306	0.0155080968793921	-0.3508860917783953	0.725675	0.725675	chr12	122214346	0.1392578384026348	chr12:122214346:C:G
chr12:122214565	['A', 'G']	98663	3228.621750942784	146.707653788931	0.0163922063642281	0.0169285095432215	0.968319527621488	0.332887	0.332887	chr12	122214565	0.4777031647066687	chr12:122214565:A:G
chr12:122214911	['A', 'G']	98663	164767.02998357892	-5015.299854127272	0.0052128303820235	0.0057213642386201	0.9111166785774923	0.362236	0.362236	chr12	122214911	0.441008390508934	chr12:122214911:A:G
chr12:122215350	['G', 'A']	98663	3328.2023982079327	189.1095717116816	-0.0109996871527145	0.0168257765042129	-0.653740238969677	0.513281	0.513281	chr12	122215350	0.2896448116166539	chr12:122215350:G:A
chr12:122215854	['T', 'C']	98663	65623.95166858866	-2542.7955020605664	-0.0046610156758453	0.0046251414760921	-1.0077563464682482	0.313574	0.313574	chr12	122215854	0.5036599540381113	chr12:122215854:T:C
chr12:122216656	['G', 'T']	98663	3041.092469085749	137.58239955461096	-0.0138888961468083	0.0174884932176999	-0.7941734015570612	0.427096	0.427096	chr12	122216656	0.3694744959720578	chr12:122216656:G:T
chr12:122217127	['T', 'A']	98663	12992.185142011473	-543.397963894329	0.0068912482798367	0.0086003063342192	0.8012793977369849	0.422972	0.422972	chr12	122217127	0.3736883812017373	chr12:122217127:T:A
chr12:122217447	['G', 'A']	98663	50456.20519032896	-1864.879892595705	-0.0069754059211927	0.0048986469833349	-1.423945416953475	0.154465	0.154465	chr12	122217447	0.8111699112478474	chr12:122217447:G:A
chr12:122218467	['C', 'T']	98663	68053.3131444213	-2129.356350954769	-0.0036029506627046	0.0044895134953456	-0.802525856407349	0.422251	0.422251	chr12	122218467	0.3744293132336437	chr12:122218467:C:T
chr12:122219755	['T', 'C']	98663	12849.214313350098	-571.0460046615548	0.0074421901869609	0.0086600729217427	0.8593680739426556	0.39014	0.39014	chr12	122219755	0.4087795203657147	chr12:122219755:T:C
chr12:122219860	['T', 'C']	98663	71335.9747431778	-2190.9237685371204	-0.0046160504528868	0.0045710368066688	-1.0098475790333337	0.312571	0.312571	chr12	122219860	0.5050513178210259	chr12:122219860:T:C
chr12:122221677	['A', 'G']	98663	4237.816096265358	208.3591873741461	-0.00880117699123	0.015072496679661	-0.5839229676597927	0.559273	0.559273	chr12	122221677	0.2523761465828075	chr12:122221677:A:G
chr12:122222723	['G', 'A']	98663	50146.11559164311	-1907.6097766605392	-0.0066722472643661	0.0049131304211411	-1.3580439948541914	0.174453	0.174453	chr12	122222723	0.7583215577593323	chr12:122222723:G:A
chr12:122223161	['A', 'G']	98663	68519.8486562938	-2178.195701698086	-0.0043171642579183	0.0044939753449033	-0.9606559730716852	0.336728	0.336728	chr12	122223161	0.4727207691483004	chr12:122223161:A:G
chr12:122223452	['T', 'A']	98663	2163.5746298095046	-15.083310320182283	-0.0095166685325433	0.0210080402307421	-0.4530012522832625	0.650549	0.650549	chr12	122223452	0.1867199863765508	chr12:122223452:T:A
chr12:122223530	['T', 'A']	98663	50736.56964399787	-1878.81212176827	-0.0073468628936897	0.0048927972199247	-1.5015670103333405	0.133212	0.133212	chr12	122223530	0.8754566512990274	chr12:122223530:T:A
chr12:122225622	['G', 'A']	98663	3279.631574145411	162.81586171110615	-0.009082647235875	0.016846492295984	-0.5391417439486922	0.58979	0.58979	chr12	122225622	0.2293025952661409	chr12:122225622:G:A
chr12:122227892	['C', 'T']	98663	41280.92882338631	-1548.2185329677811	-0.0038776787717697	0.0052165976244634	-0.7433348421555892	0.457281	0.457281	chr12	122227892	0.3398168431559034	chr12:122227892:C:T
chr12:122231521	['G', 'A']	98663	50598.76973297376	-1870.1083646707723	-0.0068656955611372	0.0048965070530534	-1.4021618853496394	0.16087	0.16087	chr12	122231521	0.793524938183314	chr12:122231521:G:A
chr12:122231900	['T', 'C']	98663	50335.38664638782	-1898.0187226702296	-0.0065081710026995	0.004908646530532	-1.3258585563695449	0.18489	0.18489	chr12	122231900	0.7330865775496622	chr12:122231900:T:C
chr12:122234745	['AC', 'A']	98663	4193.127498479627	197.72230149962013	-0.0097646402070492	0.0151219063245724	-0.6457281243160528	0.518457	0.518457	chr12	122234745	0.2852872574757577	chr12:122234745:AC:A
chr12:122235548	['G', 'A']	98663	12895.568438231749	-526.9171095771308	0.0083327551084742	0.0086286258728095	0.9657105582399188	0.334191	0.334191	chr12	122235548	0.4760052501427113	chr12:122235548:G:A
chr12:122235763	['C', 'T']	98663	50414.15362548023	-1838.430536788952	-0.0063950459539589	0.0049014403415188	-1.304727897999313	0.191989	0.191989	chr12	122235763	0.71672365346392	chr12:122235763:C:T
chr12:122236625	['T', 'C']	98663	50385.66026680725	-1891.4968950870064	-0.0059693261223994	0.0049065640422717	-1.2166000628895517	0.223759	0.223759	chr12	122236625	0.650219487535047	chr12:122236625:T:C
chr12:122237073	['A', 'G']	98663	50679.67763811455	-1868.9669518089745	-0.0064172644959362	0.004893548150193	-1.3113725049753715	0.189735	0.189735	chr12	122237073	0.7218525483691302	chr12:122237073:A:G
chr12:122237189	['C', 'T']	98663	20652.13980009732	-920.7072345805256	0.00435917483156	0.0069474315675836	0.6274512802543752	0.530365	0.530365	chr12	122237189	0.2754251437443223	chr12:122237189:C:T
chr12:122237880	['G', 'A']	98663	3032.061462989428	130.013982957598	-0.015808901602012	0.0175170065500979	-0.9024887646641648	0.366799	0.366799	chr12	122237880	0.4355718570125779	chr12:122237880:G:A
chr12:122239187	['A', 'G']	98663	19891.22572404635	-1025.4973476967298	0.0058515121476035	0.0070914247023275	0.8251532510361465	0.409287	0.409287	chr12	122239187	0.3879720494371315	chr12:122239187:A:G
chr12:122239457	['C', 'T']	98663	10421.52813760668	-475.59632020060855	0.0098917547398361	0.0095128429210131	1.039831606804524	0.298421	0.298421	chr12	122239457	0.5251706186550759	chr12:122239457:C:T
chr12:122240352	['G', 'A']	98663	13343.815595213962	-548.0058000944321	0.0086396757069335	0.0084914876514798	1.0174513655952764	0.308941	0.308941	chr12	122240352	0.510124452034674	chr12:122240352:G:A
chr12:122241324	['G', 'A']	98663	4724.374128252252	263.7417124889049	-0.0088471043554586	0.0144371430091514	-0.6128016013868292	0.540009	0.540009	chr12	122241324	0.2675990019959844	chr12:122241324:G:A
chr12:122241427	['C', 'T']	98663	13210.936056151844	-562.1485444901704	0.0093955324710691	0.0085468628825967	1.0992960341273912	0.271642	0.271642	chr12	122241427	0.5660030806432017	chr12:122241427:C:T
chr12:122241693	['T', 'C']	98663	69975.16523664354	-2135.933336252371	-0.0047708148512304	0.0044904856549887	-1.0624273670555466	0.288044	0.288044	chr12	122241693	0.5405411667628511	chr12:122241693:T:C
chr12:122241930	['T', 'C']	98663	13210.67439689035	-557.7163966980502	0.0096025304298551	0.0085357119239003	1.1249829557822415	0.260599	0.260599	chr12	122241930	0.5840272551442136	chr12:122241930:T:C
chr12:122242614	['G', 'A']	98663	12323.371628746396	-665.7580710161766	0.0071142840010388	0.0088155322892424	0.8070169523081799	0.419659	0.419659	chr12	122242614	0.3771034585786979	chr12:122242614:G:A
chr12:122243490	['C', 'G']	98663	42395.91491907682	-1531.3589284144448	-0.0027539391673638	0.0051680079862104	-0.5328821423480845	0.594116	0.594116	chr12	122243490	0.2261287515820025	chr12:122243490:C:G
chr12:122244789	['A', 'C']	98663	13207.803207070963	-573.2970726542851	0.008306673459843	0.0085315839551718	0.973637896959045	0.330239	0.330239	chr12	122244789	0.4811716394783498	chr12:122244789:A:C
chr12:122245793	['A', 'G']	98663	4208.426545568812	202.05553023720367	-0.007912681135482	0.0150887589880866	-0.5244090081715499	0.599995	0.599995	chr12	122245793	0.2218523687521187	chr12:122245793:A:G
chr12:122246350	['A', 'G']	98663	13340.298582811269	-555.3712860507334	0.008010022394697	0.0084924688983983	0.9431912545723528	0.345585	0.345585	chr12	122246350	0.4614451161891065	chr12:122246350:A:G
chr12:122246444	['C', 'T']	98663	13186.608631736895	-573.5250549694122	0.0081720601484212	0.0085400107378773	0.956914505057454	0.338613	0.338613	chr12	122246444	0.4702963725121211	chr12:122246444:C:T
chr12:122246606	['G', 'T']	98663	68908.76873694491	-2135.737553530903	-0.0032136147678739	0.0044965595509744	-0.7146830218622354	0.474807	0.474807	chr12	122246606	0.3234828869395111	chr12:122246606:G:T
chr12:122246611	['TTTAA', 'T']	98663	50603.5930924688	-1823.8346907617265	-0.0060168311762431	0.0048960594795594	-1.2289130067481244	0.219107	0.219107	chr12	122246611	0.6593437474378749	chr12:122246611:TTTAA:T
chr12:122246626	['G', 'A']	98663	4213.509083159105	205.1143109422643	-0.0071977977021626	0.0150888598143788	-0.4770272764615121	0.633344	0.633344	chr12	122246626	0.1983603393950485	chr12:122246626:G:A
chr12:122248192	['G', 'C']	98663	50434.66771754115	-1909.9175196253743	-0.007301256575138	0.0049037135740152	-1.4889239481333831	0.136511	0.136511	chr12	122248192	0.8648323519432122	chr12:122248192:G:C
chr12:122248368	['T', 'A']	98663	69315.24072703681	-2109.336131913114	-0.0045121385918327	0.0044783829243831	-1.0075374678806044	0.313679	0.313679	chr12	122248368	0.5035145552244722	chr12:122248368:T:A
chr12:122248394	['A', 'G']	98663	13186.801929918807	-566.6964981539865	0.0088991620979554	0.008539417326576	1.0421275547992972	0.297355	0.297355	chr12	122248394	0.5267247544771206	chr12:122248394:A:G
chr12:122248469	['C', 'T']	98663	68790.45839753469	-2176.792751950193	-0.0044522904292122	0.004481288509638	-0.9935290753176464	0.320455	0.320455	chr12	122248469	0.4942329478107027	chr12:122248469:C:T
chr12:122251773	['G', 'A']	98663	12778.484725154272	-573.8155636216065	0.0069230417877135	0.0086761835658418	0.7979362971260323	0.424909	0.424909	chr12	122251773	0.3717040700191176	chr12:122251773:G:A
chr12:122251908	['G', 'A']	98663	51331.61698028226	-1867.918353756017	-0.0074705945661953	0.0049063944897047	-1.5226241146877084	0.127856	0.127856	chr12	122251908	0.893278886677544	chr12:122251908:G:A
chr12:122251945	['T', 'C']	98663	69114.6408708382	-2205.3310211151006	-0.0051699813809061	0.0044848122497168	-1.1527754325128443	0.249005	0.249005	chr12	122251945	0.6037919322190914	chr12:122251945:T:C
chr12:122252133	['CTG', 'C']	98663	2270.2761249252417	210.48582377798743	-0.0110143860232803	0.0205480813142649	-0.5360299024918653	0.591939	0.591939	chr12	122252133	0.2277230455209365	chr12:122252133:CTG:C
chr12:122253342	['C', 'T']	98663	50561.27421660365	-1909.198185358122	-0.0076626538402135	0.0048999239403476	-1.5638311805447775	0.11786	0.11786	chr12	122253342	0.9286335632408697	chr12:122253342:C:T
chr12:122259265	['G', 'A']	98663	13179.965383210185	-577.9378878173687	0.008324020330019	0.0085482397410926	0.9737701073127673	0.330173	0.330173	chr12	122259265	0.4812584441878374	chr12:122259265:G:A
chr12:122259282	['T', 'C']	98663	69603.37153554989	-2136.464002935389	-0.0049635189142252	0.0044849259703023	-1.1067114478794056	0.268421	0.268421	chr12	122259282	0.5711835100106817	chr12:122259282:T:C
chr12:122260714	['G', 'A']	98663	4247.559665484034	206.3365841717141	-0.0074660292850898	0.0150249802822695	-0.4969077592667634	0.619255	0.619255	chr12	122260714	0.2081304781395529	chr12:122260714:G:A
chr12:122262476	['A', 'G']	98663	69812.98216729693	-2080.2076747179567	-0.004531192807825	0.0044727916910099	-1.0130569722109894	0.311035	0.311035	chr12	122262476	0.50719073813841	chr12:122262476:A:G
chr12:122262593	['A', 'T']	98663	69001.96586084274	-2195.8724279591856	-0.0049084909078386	0.004482513242129	-1.095030988800224	0.273506	0.273506	chr12	122262593	0.5630331419509914	chr12:122262593:A:T
chr12:122263057	['A', 'C']	98663	18202.693942244627	-942.0811651843612	-0.0017286974543309	0.0073894131413371	-0.2339424554110291	0.81503	0.81503	chr12	122263057	0.0888264052542951	chr12:122263057:A:C
chr12:122264687	['G', 'A']	98663	50467.83400247378	-1933.9867555723624	-0.0079816197686654	0.0049030385684469	-1.6278925113970046	0.103551	0.103551	chr12	122264687	0.984845702734943	chr12:122264687:G:A
chr12:122266153	['T', 'G']	98663	69345.13702990371	-2075.089735434871	-0.0039834096422736	0.0044811429891904	-0.8889271446777112	0.374044	0.374044	chr12	122266153	0.4270773073363231	chr12:122266153:T:G
chr12:122267435	['T', 'C']	98663	4701.763226735348	266.7209290567249	-0.0023027606954149	0.0143463522539904	-0.1605119304647241	0.872478	0.872478	chr12	122267435	0.0592455151986524	chr12:122267435:T:C
chr12:122268403	['T', 'TA']	98663	13347.620306985036	-582.0802672775928	0.0059648890999162	0.008502414944673	0.701552339979997	0.48296	0.48296	chr12	122268403	0.3160888371545834	chr12:122268403:T:TA
chr12:122268453	['T', 'C']	98663	52499.97347231592	-1934.5253765712987	-0.0077825133581966	0.0049194587263544	-1.5819857002771895	0.113656	0.113656	chr12	122268453	0.9444076325469308	chr12:122268453:T:C
chr12:122268486	['C', 'A']	98663	51161.67623046631	-1902.4279299290783	-0.0070444721814611	0.0048858955777438	-1.441797531152737	0.149363	0.149363	chr12	122268486	0.8257569720383486	chr12:122268486:C:A
chr12:122269554	['T', 'C']	98663	69352.97905430067	-2217.9444033933164	-0.0048592278712051	0.0044737456714411	-1.08616542559062	0.277408	0.277408	chr12	122269554	0.5568810187286412	chr12:122269554:T:C
chr12:122269586	['T', 'A']	98663	50883.2516447535	-1910.1710378407083	-0.0066050535949608	0.0048903348616562	-1.350634216636009	0.176816	0.176816	chr12	122269586	0.7524784384331942	chr12:122269586:T:A
chr12:122270556	['T', 'C']	98663	69325.67041730508	-2214.271219246932	-0.0043480915016229	0.0044753261525622	-0.971569747857029	0.331267	0.331267	chr12	122270556	0.4798218253064622	chr12:122270556:T:C
chr12:122270563	['G', 'A']	98663	69851.01842836566	-2157.7401874078923	-0.0046801807651601	0.0044718675453494	-1.046583047842598	0.295294	0.295294	chr12	122270563	0.5297453772589791	chr12:122270563:G:A
chr12:122270701	['C', 'T']	98663	13341.654367691364	-586.5550049459904	0.0057399036415373	0.0084880031663648	0.6762372172860026	0.498892	0.498892	chr12	122270701	0.3019934601492361	chr12:122270701:C:T
chr12:122271052	['G', 'A']	98663	4234.489469491107	225.1749048697342	-0.0008438494074998	0.0151022236842972	-0.0558758382301868	0.955441	0.955441	chr12	122271052	0.0197961261553399	chr12:122271052:G:A
chr12:122271427	['A', 'G']	98663	13336.812543094691	-584.7027457966078	0.0058815228866575	0.0084896758201115	0.6927853325947425	0.488446	0.488446	chr12	122271427	0.3111834425866288	chr12:122271427:A:G
chr12:122271637	['A', 'T']	98663	50915.74085637823	-1929.8569548886064	-0.0069587243993455	0.0048897860330077	-1.4231142942394135	0.154706	0.154706	chr12	122271637	0.8104928426266782	chr12:122271637:A:T
chr12:122271795	['G', 'A']	98663	69146.22164096637	-2225.2119808302778	-0.0047646918951286	0.0044749526336071	-1.0647468890163445	0.286993	0.286993	chr12	122271795	0.5421286959435263	chr12:122271795:G:A
chr12:122271891	['A', 'G']	98663	13339.43363576461	-579.3618373786254	0.0062798500568958	0.0084887385352918	0.7397860154117624	0.459432	0.459432	chr12	122271891	0.3377787589463401	chr12:122271891:A:G
chr12:122275337	['G', 'A']	98663	13185.331698002095	-604.8701785132473	0.006001250900736	0.0085450097833669	0.7023105944732423	0.482487	0.482487	chr12	122275337	0.3165143836763003	chr12:122275337:G:A
chr12:122275505	['G', 'A']	98663	50903.153109853774	-1944.5701160857948	-0.0071554268247927	0.0048903869285923	-1.4631616944167645	0.143426	0.143426	chr12	122275505	0.8433721134311034	chr12:122275505:G:A
chr12:122275937	['G', 'GCC']	98663	69187.32372977577	-2241.6131562505657	-0.0047117568424426	0.0044736119400914	-1.0532332498974548	0.292237	0.292237	chr12	122275937	0.534264799084304	chr12:122275937:G:GCC
chr12:122276706	['C', 'T']	98663	12239.992468704071	-698.5291114628042	0.004543530169275	0.0088405573977436	0.5139415949535828	0.607294	0.607294	chr12	122276706	0.2166010096394384	chr12:122276706:C:T
chr12:122277015	['G', 'A']	98663	2094.318404833347	23.03372018905725	0.0030125081910292	0.0208449123254938	0.144520070124971	0.88509	0.88509	chr12	122277015	0.0530125660071952	chr12:122277015:G:A
chr12:122277163	['G', 'T']	98663	13322.350288384543	-583.8180077120751	0.0060154253832859	0.0084938390942368	0.7082104236431107	0.478816	0.478816	chr12	122277163	0.3198313457434654	chr12:122277163:G:T
chr12:122277273	['T', 'C']	98663	12237.57380590205	-469.03687167146734	0.0166265431950923	0.0088259907082839	1.883816077382319	0.0595928	0.0595928	chr12	122277273	1.2248062085342484	chr12:122277273:T:C
chr12:122277763	['G', 'A']	98663	51014.05187071387	-1928.2921513605	-0.0072797874556145	0.004887246297088	-1.4895478993870117	0.136346	0.136346	chr12	122277763	0.8653575984880959	chr12:122277763:G:A
chr12:122280045	['A', 'C']	98663	13181.607263068252	-603.2294769174165	0.0061810872156038	0.0085349926879621	0.7242053322812677	0.468941	0.468941	chr12	122280045	0.3288817947822989	chr12:122280045:A:C
chr12:122280127	['C', 'G']	98663	70142.9686140491	-2081.650798718074	-0.0040195698227146	0.0044700637918911	-0.8992197896607937	0.368538	0.368538	chr12	122280127	0.4335177253369242	chr12:122280127:C:G
chr12:122280226	['A', 'C']	98663	50966.14615103829	-1925.270174449214	-0.0072862679611403	0.0048872241596648	-1.4908806559918677	0.135996	0.135996	chr12	122280226	0.8664738651847446	chr12:122280226:A:C
chr12:122280380	['T', 'C']	98663	2224.0901691685503	226.34038859716216	-0.0009064908219777	0.0207508768630881	-0.0436844586355889	0.965156	0.965156	chr12	122280380	0.0154024851395171	chr12:122280380:T:C
chr12:122280399	['C', 'T']	98663	2214.06732211636	224.5207370348276	-0.0018823155111119	0.0207958274796374	-0.0905140953373941	0.927879	0.927879	chr12	122280399	0.0325086542321368	chr12:122280399:C:T
chr12:122280565	['C', 'T']	98663	13176.801321751118	-605.4339047252274	0.0059335624351463	0.0085360710024677	0.6951163402261985	0.486984	0.486984	chr12	122280565	0.3124853074216289	chr12:122280565:C:T
chr12:122281700	['C', 'T']	98663	2223.104082584621	226.8446534797864	-0.0006887377396083	0.0207563182109802	-0.0331820765420737	0.973529	0.973529	chr12	122281700	0.0116511069560842	chr12:122281700:C:T
chr12:122281707	['C', 'T']	98663	50764.86319673962	-1926.9687361908843	-0.006932907794093	0.004894061357539	-1.4165960104716229	0.156604	0.156604	chr12	122281707	0.8051971493295326	chr12:122281707:C:T
chr12:122281882	['A', 'G']	98663	13179.73658388242	-602.1757772746736	0.0062603892778711	0.0085361138933267	0.7334003922751462	0.463316	0.463316	chr12	122281882	0.3341227017572876	chr12:122281882:A:G
chr12:122283010	['C', 'T']	98663	13110.328798921471	-589.1131014680969	0.0067950459019556	0.0085588756943484	0.7939180500591394	0.427245	0.427245	chr12	122283010	0.3693230110767767	chr12:122283010:C:T
chr12:122283429	['C', 'T']	98663	69817.72080996945	-2110.2803046882345	-0.0047292550624779	0.0044727459569008	-1.057349357206694	0.290355	0.290355	chr12	122283429	0.5370706908853059	chr12:122283429:C:T
chr12:122283448	['C', 'A']	98663	18530.196160267184	-999.9890230338334	0.0036204214069693	0.0073297872784713	0.4939326708161188	0.621355	0.621355	chr12	122283448	0.2066602025766234	chr12:122283448:C:A
chr12:122285909	['G', 'A']	98663	13167.601524566402	-607.4570553530646	0.0047355159525686	0.008542332345315	0.5543586647229699	0.579335	0.579335	chr12	122285909	0.2370702332000607	chr12:122285909:G:A
chr12:122286714	['T', 'A']	98663	51324.2604044616	-1905.900414750353	-0.0070905761341364	0.0048912475814388	-1.449645722503103	0.147161	0.147161	chr12	122286714	0.8322072696788672	chr12:122286714:T:A
chr12:122287967	['C', 'T']	98663	50895.706102382166	-1933.4631915850573	-0.0070992070695582	0.0048900567414961	-1.451763741168009	0.14657	0.14657	chr12	122287967	0.8339549121487748	chr12:122287967:C:T
chr12:122289195	['G', 'A']	98663	2529.769215171392	248.03924833805223	-0.0072730213188379	0.0195893049364065	-0.371275108659988	0.710433	0.710433	chr12	122289195	0.1484768735455595	chr12:122289195:G:A
chr12:122290172	['T', 'C']	98663	51001.30463784277	-1957.4593365331928	-0.0076977466280227	0.004886822952818	-1.575204729605323	0.115212	0.115212	chr12	122290172	0.93850228426031	chr12:122290172:T:C
chr12:122290746	['A', 'G']	98663	51066.79899843886	-1936.0545974681104	-0.0072041178112758	0.0048842964898908	-1.4749550577419537	0.140228	0.140228	chr12	122290746	0.8531652600400799	chr12:122290746:A:G
chr12:122291077	['G', 'C']	98663	12232.571118547825	-672.8582192239769	0.0060017990321198	0.0088432727767923	0.678685276775647	0.497339	0.497339	chr12	122291077	0.3033474832156322	chr12:122291077:G:C
chr12:122291252	['C', 'T']	98663	50907.69816813408	-1950.8125229222624	-0.0074962736902814	0.0048924442990696	-1.5322144171793588	0.125473	0.125473	chr12	122291252	0.9014497181076412	chr12:122291252:C:T
chr12:122291346	['T', 'G']	98663	13490.81403988812	-618.6563914730118	0.0077841814588369	0.0086154505299085	0.9035141495867391	0.366255	0.366255	chr12	122291346	0.4362164377433978	chr12:122291346:T:G
chr12:122292077	['C', 'T']	98663	12510.622506212309	-631.6938397816468	0.0051216122024392	0.0087429156169473	0.5858013993079685	0.55801	0.55801	chr12	122292077	0.2533580180769297	chr12:122292077:C:T
chr12:122293327	['T', 'C']	98663	2020.593912849524	-8.647986428833851	-0.0057019100095883	0.0211763863256026	-0.2692579329597236	0.787732	0.787732	chr12	122293327	0.1036215118480127	chr12:122293327:T:C
chr12:122293890	['T', 'C']	98663	71294.66772112832	-2229.9394894255533	-0.0052873768218055	0.0044910126264024	-1.1773239715963757	0.239069	0.239069	chr12	122293890	0.6214767350585501	chr12:122293890:T:C
chr12:122295189	['A', 'G']	98663	2543.979812420785	253.031111047052	-0.0061130642095739	0.0195438263528028	-0.3127874807738058	0.754443	0.754443	chr12	122295189	0.1223735666512634	chr12:122295189:A:G
chr12:122295828	['T', 'C']	98663	69911.17171010615	-2158.917459024392	-0.0047962269213245	0.0044699485526843	-1.0729937637524518	0.283277	0.283277	chr12	122295828	0.5477886855522069	chr12:122295828:T:C
chr12:122296846	['A', 'C']	98663	12983.608992462234	-618.7728954284562	0.0067430642529361	0.0086033500410059	0.7837719284693556	0.433176	0.433176	chr12	122296846	0.363335613349358	chr12:122296846:A:C
chr12:122297285	['A', 'G']	98663	2526.256048979758	243.38896762342188	-0.0085866764885507	0.0195894592498592	-0.4383314709727089	0.661147	0.661147	chr12	122297285	0.1797019683645113	chr12:122297285:A:G
chr12:122297350	['G', 'A']	98663	17024.760874633794	-784.4417159363861	-0.0092870666011836	0.0075843520731262	-1.2245036242569305	0.220765	0.220765	chr12	122297350	0.6560697783691449	chr12:122297350:G:A
chr12:122298846	['T', 'C']	98663	16334.118850131814	-291.3377866356097	0.0041210508353013	0.0078008055217434	0.5282852935911043	0.597303	0.597303	chr12	122298846	0.2238053039701993	chr12:122298846:T:C
chr12:122298997	['G', 'A']	98663	2528.230624201755	247.14200870059344	-0.006773228888423	0.0195840907177107	-0.3458536311975775	0.729453	0.729453	chr12	122298997	0.1370026852622657	chr12:122298997:G:A
chr12:122299354	['C', 'T']	98663	2535.565383562616	250.8786211398689	-0.0064847953687573	0.019574832139697	-0.3312822977217984	0.740432	0.740432	chr12	122299354	0.1305148201688538	chr12:122299354:C:T
chr12:122300865	['A', 'C']	98663	49454.01738486958	-1808.0469242275688	-0.0056740867194736	0.0049406946235684	-1.1484390661197208	0.25079	0.25079	chr12	122300865	0.600689784553455	chr12:122300865:A:C
chr12:122302973	['C', 'T']	98663	2540.8240816781754	256.3651879251965	-0.0041659104422899	0.0195547859147195	-0.2130378957078778	0.831298	0.831298	chr12	122302973	0.0802432643555684	chr12:122302973:C:T
chr12:122303171	['A', 'G']	98663	51153.22156896533	-1931.8430034356672	-0.0074436935896322	0.0048808437653076	-1.5250833559846708	0.127242	0.127242	chr12	122303171	0.8953695132353949	chr12:122303171:A:G
chr12:122304539	['G', 'T']	98663	67623.35970230974	-2083.922333076331	-0.0036503051617136	0.004502833149342	-0.8106685370402928	0.417558	0.417558	chr12	122304539	0.3792831912451653	chr12:122304539:G:T
chr12:122305149	['C', 'T']	98663	35821.99381664842	-1144.8672458074882	-0.0008124113467685	0.0055019063011611	-0.1476599749794189	0.882611	0.882611	chr12	122305149	0.0542306642335674	chr12:122305149:C:T
chr12:122308303	['A', 'T']	98663	12973.920481268246	-623.1296346071293	0.0062502811846741	0.008602683970428	0.7265501332095498	0.467503	0.467503	chr12	122308303	0.3302155978839439	chr12:122308303:A:T
chr12:122309330	['T', 'A']	98663	2084.084493051825	16.371421606183	0.0050031423583828	0.0208245148560865	0.2402525289524617	0.810135	0.810135	chr12	122309330	0.0914426047388973	chr12:122309330:T:A
chr12:122309736	['G', 'A']	98663	2344.3801838880045	46.17573966471724	0.0009688832926515	0.0196757001809609	0.0492426334890532	0.960726	0.960726	chr12	122309736	0.0174004558854762	chr12:122309736:G:A
chr12:122310138	['A', 'C']	98663	51018.16247274201	-1943.693756040288	-0.0078515681779499	0.0048866309031073	-1.6067446741183518	0.108114	0.108114	chr12	122310138	0.966118064334727	chr12:122310138:A:C
chr12:122311025	['G', 'A']	98663	2527.128068681709	246.3257038950165	-0.0071599070314252	0.0195911326965027	-0.3654667212122632	0.714764	0.714764	chr12	122311025	0.1458373294107557	chr12:122311025:G:A
chr12:122314495	['A', 'G']	98663	2530.4108188172704	246.1114889245293	-0.0075900027697676	0.0195802466919249	-0.3876357070055609	0.698286	0.698286	chr12	122314495	0.1559666650815622	chr12:122314495:A:G
chr12:122315540	['C', 'G']	98663	2247.227768035438	25.28018404600691	0.0109808550637756	0.0200688379618127	0.54715948599865	0.58427	0.58427	chr12	122315540	0.2333864124556771	chr12:122315540:C:G
chr12:122315726	['C', 'T']	98663	49623.96330444098	-1865.1508329571327	-0.007140063122392	0.004958614487854	-1.4399310815312212	0.14989	0.14989	chr12	122315726	0.8242273403984642	chr12:122315726:C:T
chr12:122315790	['G', 'A']	98663	2553.361154096751	249.5540084372924	-0.0062833325281002	0.0195409730403565	-0.3215465532409104	0.747797	0.747797	chr12	122315790	0.1262162814739349	chr12:122315790:G:A
chr12:122315961	['T', 'C']	98663	2335.445881487722	20.70735919016797	0.0096118909935773	0.0200469954348867	0.4794679095327305	0.631607	0.631607	chr12	122315961	0.1995530654203504	chr12:122315961:T:C
chr12:122317233	['T', 'C']	98663	2541.0772653557674	251.5973379570311	-0.0059204916938369	0.0195365080348548	-0.3030475908629269	0.761854	0.761854	chr12	122317233	0.1181282479117869	chr12:122317233:T:C
chr12:122318000	['T', 'G']	98663	52008.17823759605	-1759.500134993401	-0.005576172290314	0.0048580114490494	-1.147830207647044	0.251041	0.251041	chr12	122318000	0.6002553437793783	chr12:122318000:T:G
chr12:122318094	['T', 'C']	98663	51000.753781120766	-1934.231329487815	-0.0073164242884836	0.0048863564375301	-1.4973169440299294	0.134314	0.134314	chr12	122318094	0.8718787169972577	chr12:122318094:T:C
chr12:122318944	['C', 'G']	98663	70817.76661462979	-2229.539621284953	-0.0053826158372131	0.0044615159093735	-1.2064544756871556	0.227645	0.227645	chr12	122318944	0.6427418841049962	chr12:122318944:C:G
chr12:122319096	['C', 'T']	98663	14853.903311473085	-677.3783313956974	-0.0104236930004583	0.0080733876566144	-1.2911176130528372	0.196666	0.196666	chr12	122319096	0.7062707152646979	chr12:122319096:C:T
chr12:122319709	['T', 'C']	98663	142465.88361107733	-5584.686406217413	-0.0019364372697097	0.0047462965273779	-0.407989104460689	0.683283	0.683283	chr12	122319709	0.1653993843380998	chr12:122319709:T:C
chr12:122319996	['C', 'T']	98663	2031.102931338564	0.7358710296513875	0.0140870744036081	0.0210593216401064	0.6689234650740122	0.503546	0.503546	chr12	122319996	0.2979608495718446	chr12:122319996:C:T
chr12:122321692	['T', 'C']	98663	117502.53750228103	-4848.420744381904	0.0027787454359343	0.004350834841985	0.6386694822611493	0.523039	0.523039	chr12	122321692	0.2814659270919737	chr12:122321692:T:C
chr12:122322555	['T', 'C']	98663	22570.973988849462	-707.3715269532413	-0.0082208182720757	0.0067654569651011	-1.215116482815851	0.224325	0.224325	chr12	122322555	0.6491223235769819	chr12:122322555:T:C
chr12:122322822	['A', 'C']	98663	119467.0063257776	-4828.4384096068825	0.0038411556672032	0.0043695270236673	0.8790781350928388	0.379361	0.379361	chr12	122322822	0.4209473185590822	chr12:122322822:A:C
chr12:122327854	['T', 'C']	98663	22493.73099782949	-710.6897415839684	-0.0077565327793771	0.0067735491991813	-1.1451209035751242	0.252162	0.252162	chr12	122327854	0.5983203596096407	chr12:122327854:T:C
chr12:122327956	['G', 'C']	98663	117312.04856485278	-4807.708289930521	0.0035439948025808	0.0043496859519114	0.8147702711786489	0.415206	0.415206	chr12	122327956	0.381736379273125	chr12:122327956:G:C
chr12:122329044	['C', 'T']	98663	19277.1723040433	-1327.8979319547695	-0.0081197428574809	0.0071898648959007	-1.12933177118673	0.258761	0.258761	chr12	122329044	0.5871011791668765	chr12:122329044:C:T
chr12:122329147	['C', 'T']	98663	2696.1263196361792	92.8594273065007	0.0131624375002614	0.0184140728637523	0.7148031615629874	0.474732	0.474732	chr12	122329147	0.323551493044601	chr12:122329147:C:T
chr12:122329323	['C', 'T']	98663	122383.06541068477	-4435.946302017733	0.0038994526887481	0.0043922196507847	0.8878091258599607	0.374646	0.374646	chr12	122329323	0.4263788998927886	chr12:122329323:C:T
chr12:122329586	['C', 'T']	98663	22521.076141617305	-699.8372418263402	-0.0074771895384746	0.0067686813041602	-1.1046744856902857	0.269303	0.269303	chr12	122329586	0.5697588085781342	chr12:122329586:C:T
chr12:122329689	['G', 'A']	98663	146629.29244384068	-5048.300098784414	0.0002909505700704	0.0048505963915522	0.0599824323823634	0.95217	0.95217	chr12	122329689	0.0212855059529853	chr12:122329689:G:A
chr12:122329692	['TC', 'T']	98663	2664.4320861252754	105.98252589754657	0.0158789841632069	0.0185133073232657	0.8577065073214524	0.391057	0.391057	chr12	122329692	0.4077599357466731	chr12:122329692:TC:T
chr12:122330583	['A', 'G']	98663	146704.9543836158	-5047.633150931227	0.000308868137679	0.0048553724486058	0.063613685860025	0.949278	0.949278	chr12	122330583	0.0226065840052296	chr12:122330583:A:G
chr12:122330764	['T', 'TCA']	98663	23743.81573494765	-585.7952495600338	-0.0059916205559623	0.0066162529581593	-0.9055912151262852	0.365154	0.365154	chr12	122330764	0.4375239376121168	chr12:122330764:T:TCA
chr12:122331455	['C', 'T']	98663	117439.89287960238	-4834.22975607341	0.0029820445142701	0.0043509999095822	0.6853699324844241	0.493112	0.493112	chr12	122331455	0.3070544286788189	chr12:122331455:C:T
chr12:122332000	['A', 'T']	98663	12075.016783730807	-430.84321466446426	0.0144892702959187	0.0089177651000352	1.6247647401994814	0.104216	0.104216	chr12	122332000	0.9820655998630324	chr12:122332000:A:T
chr12:122332430	['A', 'C']	98663	146728.6147027203	-5054.204285204566	0.0001293472269681	0.0048580111096907	0.0266255519074795	0.978758	0.978758	chr12	122332430	0.0093246751596388	chr12:122332430:A:C
chr12:122332448	['C', 'T']	98663	146588.6010138389	-5049.755314779668	0.0003384298157828	0.0048494936166112	0.0697866298088441	0.944364	0.944364	chr12	122332448	0.024860576971696	chr12:122332448:C:T
chr12:122332960	['A', 'G']	98663	146655.32354789658	-5057.57063185587	0.0002066680093345	0.0048513642322548	0.0425999779526921	0.96602	0.96602	chr12	122332960	0.0150138820734059	chr12:122332960:A:G
chr12:122333033	['A', 'G']	98663	16882.882283177223	-760.2021896602139	0.0109951247884608	0.0076330788261721	1.4404573880150415	0.149741	0.149741	chr12	122333033	0.8246592708938905	chr12:122333033:A:G
chr12:122334771	['T', 'C']	98663	2698.300835259295	109.9310425358023	0.0169958280754546	0.0184099756549858	0.9231857985022278	0.355913	0.355913	chr12	122334771	0.4486561487616659	chr12:122334771:T:C
chr12:122335019	['C', 'T']	98663	145768.72928809642	-5027.588180702936	0.001092240296812	0.004826049169542	0.2263218335414757	0.820952	0.820952	chr12	122335019	0.0856822347740339	chr12:122335019:C:T
chr12:122337102	['G', 'T']	98663	144943.78882806166	-5286.234042509728	0.000648617825316	0.0048029490515795	0.1350457434277238	0.892576	0.892576	chr12	122337102	0.0493547948511857	chr12:122337102:G:T
chr12:122339323	['T', 'C']	98663	23114.353720868905	-728.187260355425	-0.0071379212989994	0.0066901675100891	-1.0669271416948878	0.286007	0.286007	chr12	122339323	0.5436233374158157	chr12:122339323:T:C
chr12:122342795	['C', 'T']	98663	22525.92260979949	-706.1987021640664	-0.0078529873299137	0.006773108684946	-1.1594361902633885	0.246281	0.246281	chr12	122342795	0.6085690916665547	chr12:122342795:C:T
chr12:122343774	['C', 'T']	98663	2690.027264803065	108.3101729323788	0.0162619267808976	0.0184346688861019	0.8821382624972245	0.377704	0.377704	chr12	122343774	0.4228484158377412	chr12:122343774:C:T
chr12:122345524	['CCTTCTT', 'CCTT']	98663	2689.3356318575484	109.42652120247928	0.0169748512569897	0.0184401239274127	0.9205388924613066	0.357293	0.357293	chr12	122345524	0.446975492309044	chr12:122345524:CCTTCTT:CCTT
chr12:122346142	['G', 'A']	98663	2034.2886597938143	-0.3615815776094827	0.0150556429579338	0.0210518948988649	0.7151680658801691	0.474507	0.474507	chr12	122346142	0.3237573764106622	chr12:122346142:G:A
chr12:122346526	['A', 'G']	98663	147128.33319816712	-5087.22184869518	-0.0001955704146589	0.0048695621258035	-0.0401618070796654	0.967964	0.967964	chr12	122346526	0.0141407944396246	chr12:122346526:A:G
chr12:122348162	['T', 'C']	98663	23259.42216139496	-732.5606393534001	-0.009133433191154	0.0066739002192357	-1.3685300785332963	0.171149	0.171149	chr12	122348162	0.7666256340414455	chr12:122348162:T:C
chr12:122348530	['T', 'A']	98663	2034.1649384217728	2.6114008625826326	0.0154048862297909	0.0210560135998379	0.7316145649672983	0.464406	0.464406	chr12	122348530	0.3331021779298926	chr12:122348530:T:A
chr12:122349515	['G', 'A']	98663	22644.28050483756	-709.7517807862704	-0.0078693453440839	0.0067733953766438	-1.1618021548275614	0.245319	0.245319	chr12	122349515	0.6102688143064388	chr12:122349515:G:A
chr12:122351817	['AAT', 'A']	98663	98801.04897189428	-3565.607136231954	0.0051465486494109	0.0042502582134788	1.210879055086518	0.225945	0.225945	chr12	122351817	0.6459972648503094	chr12:122351817:AAT:A
chr12:122352029	['T', 'C']	98663	117850.7791184612	-4857.443314562431	0.0029009400750337	0.0043551466428423	0.6660946950664447	0.505352	0.505352	chr12	122352029	0.296406011179692	chr12:122352029:T:C
chr12:122352563	['G', 'A']	98663	2704.191858579306	104.76094540733229	0.0139043953322927	0.0183952790685762	0.7558675940961889	0.44973	0.44973	chr12	122352563	0.3470481411180883	chr12:122352563:G:A
chr12:122353017	['C', 'A']	98663	147114.25988591608	-5074.999826114901	0.0003848931951627	0.0048771082620019	0.0789183209570177	0.937098	0.937098	chr12	122353017	0.0282149890122426	chr12:122353017:C:A
chr12:122355362	['C', 'T']	98663	22507.509376393788	-700.490709754691	-0.0074286634925944	0.0067703915731922	-1.0972280424678311	0.272544	0.272544	chr12	122355362	0.5645633744345744	chr12:122355362:C:T
chr12:122355625	['T', 'C']	98663	147323.8912485935	-5055.191353885103	0.000219070956544	0.0048754365711049	0.0449336081700714	0.96416	0.96416	chr12	122355625	0.0158508900067368	chr12:122355625:T:C
chr12:122355669	['A', 'G']	98663	2695.163901193022	106.7967842265396	0.0158653904591061	0.0184173899047129	0.8614353359075195	0.389	0.389	chr12	122355669	0.4100503986742922	chr12:122355669:A:G
chr12:122356849	['G', 'A']	98663	22502.19299739481	-695.8398519193146	-0.00731168111871	0.0067706606223248	-1.079906603884602	0.280186	0.280186	chr12	122356849	0.5525535688170047	chr12:122356849:G:A
chr12:122357255	['A', 'G']	98663	148586.88235656035	-5140.815038685009	-0.000781569658082	0.0050209600025974	-0.1556613989511471	0.8763	0.8763	chr12	122357255	0.0573471883067878	chr12:122357255:A:G
chr12:122358678	['G', 'A']	98663	145481.55214804938	-5338.069567989722	0.0001292086626909	0.0048331298659927	0.0267339521745656	0.978672	0.978672	chr12	122358678	0.0093628367546565	chr12:122358678:G:A
chr12:122358724	['C', 'G']	98663	22791.440576378413	-710.3660726611155	-0.0076873961629639	0.0067801124956351	-1.133815429745877	0.256875	0.256875	chr12	122358724	0.5902781607798555	chr12:122358724:C:G
chr12:122359754	['G', 'A']	98663	2720.1102788392345	110.72283067068058	0.0182870891002961	0.0183322255937105	0.9975378606823436	0.318506	0.318506	chr12	122359754	0.4968823820339758	chr12:122359754:G:A
chr12:122360354	['G', 'A']	98663	118564.24444174096	-4734.043128089513	0.003034529921541	0.0043514314576133	0.6973636034716364	0.485577	0.485577	chr12	122360354	0.3137418923809986	chr12:122360354:G:A
chr12:122361593	['G', 'A']	98663	22465.732420350527	-713.2521460908524	-0.0083171062028596	0.0067750002420442	-1.2276171078556473	0.219594	0.219594	chr12	122361593	0.6583795303535029	chr12:122361593:G:A
chr12:122361924	['C', 'T']	98663	2032.288375959209	1.348159538579031	0.0146802181494205	0.0210654707405676	0.6968853594688245	0.485876	0.485876	chr12	122361924	0.3134745525216548	chr12:122361924:C:T
chr12:122362011	['C', 'T']	98663	120354.31174257418	-5051.329275071807	0.0049331175448901	0.00438763188556	1.1243234787141774	0.260879	0.260879	chr12	122362011	0.5835608789342148	chr12:122362011:C:T
chr12:122362402	['A', 'G']	98663	148773.79848940793	-5170.464238040945	-0.0011901497990985	0.004954408719442	-0.2402203504987736	0.81016	0.81016	chr12	122362402	0.0914292030286551	chr12:122362402:A:G
chr12:122366028	['T', 'C']	98663	119394.28062611607	-4946.617028181219	0.001863867098008	0.0043693543588252	0.426577234287122	0.669688	0.669688	chr12	122366028	0.174127483026602	chr12:122366028:T:C
chr12:122367745	['G', 'A']	98663	124137.938635442	-4615.40073653959	0.0024361461652238	0.0043993594983859	0.5537501916171356	0.579751	0.579751	chr12	122367745	0.2367584935841409	chr12:122367745:G:A
chr12:122368526	['T', 'C']	98663	49565.53558105586	-1424.341552016476	0.0009603855126768	0.0048844744427778	0.1966200302464199	0.844125	0.844125	chr12	122368526	0.0735932372717611	chr12:122368526:T:C
chr12:122368650	['G', 'A']	98663	99537.38994514244	-3553.6627851426056	0.0055584530546097	0.0042526976424272	1.30704167612473	0.191202	0.191202	chr12	122368650	0.7185075692543695	chr12:122368650:G:A
chr12:122369313	['C', 'T']	98663	22144.87578458511	-701.7932423303114	-0.0084777998105336	0.0068207247899496	-1.242947057917601	0.21389	0.21389	chr12	122369313	0.6698095195254347	chr12:122369313:C:T
chr12:122370241	['T', 'G']	98663	74082.72370941937	-2032.1300390149104	-0.0023438044218925	0.004454951319953	-0.5261122408666908	0.598811	0.598811	chr12	122370241	0.2227102303807181	chr12:122370241:T:G
chr12:122370597	['A', 'G']	98663	74958.95469475474	-1698.867574191698	-0.0023118544474221	0.0043857779684343	-0.5271252817769602	0.598108	0.598108	chr12	122370597	0.2232203886385208	chr12:122370597:A:G
chr12:122371611	['G', 'A']	98663	119035.95576800256	-4965.230377807554	0.0023450075608143	0.0043652988437482	0.5371929035678003	0.591136	0.591136	chr12	122371611	0.2283125914457875	chr12:122371611:G:A
chr12:122371702	['T', 'C']	98663	23512.52791857589	-563.3550332818127	-0.0069777113505307	0.0066386554630216	-1.0510729754537955	0.293228	0.293228	chr12	122371702	0.5327945617768477	chr12:122371702:T:C
chr12:122371985	['A', 'G']	98663	49506.54080494728	-1412.9118389920543	0.0013883744862661	0.0048871670495237	0.2840857437851418	0.776345	0.776345	chr12	122371985	0.1099452396960795	chr12:122371985:A:G
chr12:122372080	['G', 'A']	98663	49510.57078398766	-1411.151761424508	0.0014907366945479	0.0048875949714115	0.3050041386955209	0.760364	0.760364	chr12	122372080	0.1189784533156141	chr12:122372080:G:A
chr12:122373703	['T', 'C']	98663	145677.0067314126	-5445.377894257696	-0.0001941416639401	0.0048267702984746	-0.0402218568390289	0.967916	0.967916	chr12	122373703	0.0141623310381076	chr12:122373703:T:C
chr12:122373726	['A', 'G']	98663	22884.551413047888	-676.3972960804913	-0.0082195409636493	0.0067161164364231	-1.2238532552938903	0.221011	0.221011	chr12	122373726	0.6555861103854128	chr12:122373726:A:G
chr12:122375294	['C', 'T']	98663	22880.81423759075	-682.520173667235	-0.0084544696381952	0.0067210348904248	-1.257911880540893	0.208427	0.208427	chr12	122375294	0.6810460224575494	chr12:122375294:C:T
chr12:122376167	['A', 'T']	98663	73020.80206400857	-2009.301331281221	-0.0024910668704578	0.0043997797943175	-0.5661798969291882	0.571273	0.571273	chr12	122376167	0.2431563014568814	chr12:122376167:A:T
chr12:122376185	['G', 'A']	98663	49531.17404668426	-1429.805636869472	0.0010888727533311	0.0048885221090715	0.2227406829787166	0.823738	0.823738	chr12	122376185	0.0842108990404136	chr12:122376185:G:A
chr12:122376718	['C', 'T']	98663	23404.03260142327	-574.375272308951	-0.0069851953250933	0.0066484442524981	-1.0506511087114334	0.293421	0.293421	chr12	122376718	0.5325088071329932	chr12:122376718:C:T
chr12:122378013	['C', 'G']	98663	50199.228666727504	-1392.140336579087	0.0017040722565429	0.0048630600211612	0.3504115205504052	0.726031	0.726031	chr12	122378013	0.1390448354410754	chr12:122378013:C:G
chr12:122378150	['G', 'C']	98663	22902.46343491708	-591.6387982556049	-0.0080483616576188	0.0067168386447402	-1.1982365638515406	0.230828	0.230828	chr12	122378150	0.6367115113398342	chr12:122378150:G:C
chr12:122379112	['T', 'C']	98663	76279.47588935982	-1846.638364351744	-0.0012694837842469	0.0043802426446534	-0.2898204248562538	0.771954	0.771954	chr12	122379112	0.1124085780857368	chr12:122379112:T:C
chr12:122380107	['G', 'C']	98663	25662.86648343848	-440.5159023895359	-0.0055252250571088	0.0063945667926145	-0.8640499405667728	0.387563	0.387563	chr12	122380107	0.4116576910197281	chr12:122380107:G:C
chr12:122380482	['T', 'C']	98663	50225.726586102704	-1386.5110718306191	0.0016469527302876	0.0048622089430097	0.3387252069155504	0.734817	0.734817	chr12	122380482	0.1338208048420203	chr12:122380482:T:C
chr12:122380960	['T', 'C']	98663	50305.04918482111	-1387.356183002329	0.0017132393618481	0.0048637706534918	0.3522450962234719	0.724655	0.724655	chr12	122380960	0.1398687068871537	chr12:122380960:T:C
chr12:122381389	['T', 'C']	98663	22894.17679558012	-600.2618297975899	-0.0082999134006478	0.0067164929685526	-1.2357510741854305	0.216554	0.216554	chr12	122381389	0.6644337899443735	chr12:122381389:T:C
chr12:122382298	['T', 'C']	98663	118954.81538149551	-4976.241010855193	0.0022653865253496	0.0043660228153417	0.5188673126922949	0.603854	0.603854	chr12	122382298	0.2190680525361879	chr12:122382298:T:C
chr12:122382388	['T', 'C']	98663	99503.24697366018	-3664.281612734741	0.004856760205059	0.0042559790101151	1.1411616912385971	0.253805	0.253805	chr12	122382388	0.5954998264847333	chr12:122382388:T:C
chr12:122382520	['AG', 'A']	98663	19273.48813328872	-1348.4673708504108	-0.00861043352214	0.00719240180971	-1.1971569094645853	0.231248	0.231248	chr12	122382520	0.6359220146655563	chr12:122382520:AG:A
chr12:122382529	['C', 'T']	98663	2054.4367710002653	51.83009330201062	0.0226592056966479	0.0209859107710695	1.079734205669315	0.280263	0.280263	chr12	122382529	0.55243423351507	chr12:122382529:C:T
chr12:122383323	['C', 'T']	98663	2053.0208084166143	54.394038013141646	0.0240091155039694	0.02098578098887	1.144065856624676	0.252599	0.252599	chr12	122383323	0.5975683730813276	chr12:122383323:C:T
chr12:122383696	['G', 'A']	98663	22896.62448305222	-594.4618914105343	-0.0080268608449936	0.0067154943124736	-1.19527475886387	0.231983	0.231983	chr12	122383696	0.6345438395776505	chr12:122383696:G:A
chr12:122384149	['C', 'T']	98663	49506.03891890797	-1420.41618962153	0.001090915442956	0.0048879721719506	0.223183644378371	0.823393	0.823393	chr12	122384149	0.0843928294375073	chr12:122384149:C:T
chr12:122384555	['A', 'G']	98663	120198.16733758528	-4941.347348282676	0.0014219287106741	0.0043628262486491	0.325919170197154	0.744486	0.744486	chr12	122384555	0.1281434647081978	chr12:122384555:A:G
chr12:122386008	['G', 'A']	98663	22160.79688814556	-716.2065752105933	-0.0091459188450967	0.0068158330885797	-1.3418636762718144	0.179643	0.179643	chr12	122386008	0.745589700923024	chr12:122386008:G:A
chr12:122387470	['CT', 'C']	98663	50026.30985915472	-1419.4566825175716	0.0015458457563441	0.0049027538306413	0.3153015243561459	0.752533	0.752533	chr12	122387470	0.123474450679419	chr12:122387470:CT:C
chr12:122388203	['T', 'C']	98663	122123.63848760286	-4695.944139174284	0.000889227188563	0.0043746247120325	0.2032693652822906	0.838925	0.838925	chr12	122388203	0.0762768634169178	chr12:122388203:T:C
chr12:122388380	['C', 'T']	98663	22146.81597834681	-713.7715248473326	-0.009164911857054	0.0068180713554717	-1.344208850160959	0.178884	0.178884	chr12	122388380	0.74742850248718	chr12:122388380:C:T
chr12:122388714	['G', 'A']	98663	22914.019189052204	-587.7586719837763	-0.0079660129964929	0.0067139319061601	-1.186489989447762	0.235432	0.235432	chr12	122388714	0.628134508022292	chr12:122388714:G:A
chr12:122388861	['A', 'C']	98663	144905.21819693068	-5265.998991594291	-0.0027052695754127	0.0047930031039932	-0.5644205765606294	0.572469	0.572469	chr12	122388861	0.2422480260072116	chr12:122388861:A:C
chr12:122389023	['C', 'T']	98663	119232.75272948448	-4932.397831243284	0.0021620916680734	0.0043625541279023	0.4956022560832043	0.620176	0.620176	chr12	122389023	0.2074850444018892	chr12:122389023:C:T
chr12:122389302	['A', 'G']	98663	121993.83763976034	-4686.77365934363	0.0009097280243102	0.0043696674942126	0.2081915902102706	0.83508	0.83508	chr12	122389302	0.0782719174573602	chr12:122389302:A:G
chr12:122389737	['G', 'C']	98663	148611.02183165425	-5355.769111691748	-0.0050095098373449	0.0049933157615085	-1.0032431507659287	0.315746	0.315746	chr12	122389737	0.5006621425586371	chr12:122389737:G:C
chr12:122390413	['A', 'G']	98663	147111.5042360821	-5225.820970386132	-0.0015609182674853	0.004872994445744	-0.3203201409040405	0.748726	0.748726	chr12	122390413	0.1256770854502004	chr12:122390413:A:G
chr12:122391059	['A', 'G']	98663	147576.89841746166	-5184.182100465836	-0.0010593292196682	0.0048786611498283	-0.2171352318054604	0.828103	0.828103	chr12	122391059	0.0819156420199481	chr12:122391059:A:G
chr12:122391455	['G', 'A']	98663	121972.61513661475	-4680.794288720338	0.0010778070835395	0.0043687332084004	0.2467092935469375	0.805134	0.805134	chr12	122391455	0.0941318331507462	chr12:122391455:G:A
chr12:122391655	['A', 'G']	98663	22920.019979726298	-594.3269234169104	-0.0081606234706361	0.0067118791679861	-1.2158477926062974	0.224046	0.224046	chr12	122391655	0.6496628053480584	chr12:122391655:A:G
chr12:122392229	['C', 'T']	98663	22291.51871901707	-693.481976249823	-0.008997829271459	0.0067969432574676	-1.3238052651937855	0.185571	0.185571	chr12	122392229	0.7314898919319527	chr12:122392229:C:T
chr12:122393511	['T', 'A']	98663	22929.910047701207	-591.4808429244473	-0.0080714828923613	0.0067156777277513	-1.2018865734142274	0.22941	0.22941	chr12	122393511	0.6393876550914076	chr12:122393511:T:A
chr12:122394704	['G', 'T']	98663	147580.34468598547	-5172.539404263607	-0.0007698186063169	0.0048800384710905	-0.1577484708117394	0.874655	0.874655	chr12	122394704	0.0581632168545464	chr12:122394704:G:T
chr12:122394708	['G', 'A']	98663	147601.81691797552	-5171.089553419454	-0.0006877283800243	0.0048816421293785	-0.1408805401537855	0.887965	0.887965	chr12	122394708	0.0516041520214328	chr12:122394708:G:A
chr12:122394709	['A', 'AAC']	98663	147565.35646355056	-5166.8722836094485	-0.0006185010105612	0.0048798623121468	-0.1267455864526444	0.899142	0.899142	chr12	122394709	0.0461717154453383	chr12:122394709:A:AAC
chr12:122394835	['G', 'A']	98663	121966.4324209246	-4679.436291938447	0.001115753436982	0.0043695035126697	0.2553501636391503	0.798453	0.798453	chr12	122394835	0.0977506430087759	chr12:122394835:G:A
chr12:122396157	['A', 'G']	98663	147539.95392942947	-5186.634426290301	-0.0012176299200773	0.0048796120866389	-0.2495341634658608	0.802948	0.802948	chr12	122396157	0.095312579309496	chr12:122396157:A:G
chr12:122397823	['C', 'T']	98663	22095.576947280777	-717.0221351622391	-0.0091997979587865	0.0068293193007559	-1.347103210969827	0.17795	0.17795	chr12	122397823	0.7497020076601353	chr12:122397823:C:T
chr12:122397827	['T', 'C']	98663	147565.8088198014	-5184.591156173447	-0.0011375144899464	0.0048828222184116	-0.2329625038686117	0.815791	0.815791	chr12	122397827	0.0884210902323314	chr12:122397827:T:C
chr12:122399529	['C', 'T']	98663	118852.27405800484	-4972.272547859353	0.0024014332401881	0.0043643903968967	0.5502333709412619	0.582161	0.582161	chr12	122399529	0.2349568920818828	chr12:122399529:C:T
chr12:122400531	['TG', 'T']	98663	22880.63813955374	-597.5866247088759	-0.0083910362670695	0.0067169123009733	-1.2492401107951938	0.21158	0.21158	chr12	122400531	0.6745253872046695	chr12:122400531:TG:T
chr12:122401529	['G', 'A']	98663	22889.74396933717	-594.7611131323567	-0.0082291440238479	0.0067159691852775	-1.2253099734119532	0.220461	0.220461	chr12	122401529	0.6566682269800143	chr12:122401529:G:A
chr12:122401672	['T', 'C']	98663	122012.7031088398	-4676.760515079978	0.0012465750588561	0.0043723877082726	0.2851016748806669	0.775567	0.775567	chr12	122401672	0.1103806782199468	chr12:122401672:T:C
chr12:122402952	['C', 'T']	98663	121891.58977010097	-4664.184448355887	0.0016045244919729	0.0043687124195368	0.3672762905604567	0.713414	0.713414	chr12	122402952	0.1466583723412473	chr12:122402952:C:T
chr12:122404047	['G', 'A']	98663	22195.24960214084	-700.6335797863377	-0.0086147234497162	0.0068110068144997	-1.264823789542629	0.205937	0.205937	chr12	122404047	0.6862656181599092	chr12:122404047:G:A
chr12:122404127	['T', 'A']	98663	2050.083114566334	54.75154569403213	0.0245524695630561	0.021000794962807	1.169120959779816	0.242358	0.242358	chr12	122404127	0.615542640069499	chr12:122404127:T:A
chr12:122404904	['A', 'C']	98663	22416.88116977631	-707.2137861495974	-0.0079284034418171	0.0067954788659164	-1.1667174011213457	0.243327	0.243327	chr12	122404904	0.6138096983013186	chr12:122404904:A:C
chr12:122405925	['G', 'A']	98663	121938.89782842314	-4659.149186209066	0.0016800413157606	0.0043696165666366	0.3844825490154589	0.700622	0.700622	chr12	122405925	0.1545162296666396	chr12:122405925:G:A
chr12:122405928	['C', 'T']	98663	2057.189319994324	55.36596021122844	0.0240787810111919	0.0209773741595981	1.1478453322135556	0.251035	0.251035	chr12	122405928	0.6002657237493094	chr12:122405928:C:T
chr12:122409198	['T', 'C']	98663	2054.562249077416	56.45654630801743	0.0247559459500401	0.0209822915086332	1.1798494906933388	0.238063	0.238063	chr12	122409198	0.6233080978521046	chr12:122409198:T:C
chr12:122410440	['C', 'T']	98663	147589.74565166677	-5157.554617408145	-0.000159696253023	0.0048841032817912	-0.0326971490587489	0.973916	0.973916	chr12	122410440	0.0114784992914682	chr12:122410440:C:T
chr12:122410660	['T', 'C']	98663	118489.4900864009	-4938.843994624999	0.0025832839142389	0.004379558397231	0.5898503182129577	0.555292	0.555292	chr12	122410660	0.2554785832911329	chr12:122410660:T:C
chr12:122411838	['C', 'T']	98663	49584.57951780352	-1426.0955138257957	0.0009603078764202	0.0048856923918372	0.1965551245151395	0.844176	0.844176	chr12	122411838	0.0735669990374844	chr12:122411838:C:T
chr12:122412202	['G', 'A']	98663	22241.38042142684	-697.1878471874932	-0.0083720601864356	0.0068108960466299	-1.2292156757521049	0.218994	0.218994	chr12	122412202	0.6595677838018338	chr12:122412202:G:A
chr12:122413337	['A', 'G']	98663	22896.10540241888	-584.9404142844962	-0.0076938678917838	0.0067150758698642	-1.1457603816975674	0.251897	0.251897	chr12	122413337	0.5987770047575602	chr12:122413337:A:G
chr12:122414200	['G', 'A']	98663	22895.712956298725	-591.1296064717633	-0.0080565604809755	0.0067145254451065	-1.1998704222421366	0.230193	0.230193	chr12	122414200	0.6379078870815349	chr12:122414200:G:A
chr12:122414716	['G', 'A']	98663	22223.750157261373	-699.7786995245029	-0.0086328307082847	0.0068104080689295	-1.267593750757675	0.204946	0.204946	chr12	122414716	0.6883605535362086	chr12:122414716:G:A
chr12:122414975	['C', 'T']	98663	146966.2287679151	-5191.148341828162	-0.0008297514074258	0.0048629561823631	-0.1706269553559179	0.864517	0.864517	chr12	122414975	0.0632264622702187	chr12:122414975:C:T
chr12:122415913	['A', 'G']	98663	144870.43004713877	-5290.525361743509	-0.0027405055456539	0.0047939067812649	-0.5716643378140147	0.567551	0.567551	chr12	122415913	0.2459951067808406	chr12:122415913:A:G
chr12:122417675	['G', 'A']	98663	18402.190937395382	-1019.7358387304544	0.0014681949053105	0.0073367867266658	0.2001141589647679	0.841392	0.841392	chr12	122417675	0.0750016215944828	chr12:122417675:G:A
chr12:122418293	['C', 'T']	98663	144734.0042981104	-5267.000000522518	-0.002119012423981	0.004788688989507	-0.4425036640767795	0.658126	0.658126	chr12	122418293	0.1816909515742909	chr12:122418293:C:T
chr12:122418601	['T', 'A']	98663	118926.32274880068	-4973.141258764237	0.0022852494408859	0.0043658713391417	0.5234349029935476	0.600673	0.600673	chr12	122418601	0.2213618889691516	chr12:122418601:T:A
chr12:122423929	['T', 'C']	98663	12188.853103965614	-868.0778506852347	-0.0126319909077433	0.0088545343585192	-1.4266126705567126	0.153695	0.153695	chr12	122423929	0.8133402607223126	chr12:122423929:T:C
chr12:122425201	['C', 'A']	98663	22213.50290441288	-683.0736714811965	-0.0080839256051285	0.0068094897518632	-1.1871558515697214	0.235169	0.235169	chr12	122425201	0.6286199275629718	chr12:122425201:C:A
chr12:122425633	['T', 'C']	98663	147513.44636702753	-5167.679228314773	-0.0005488102560707	0.0048786611147066	-0.1124919815431225	0.910434	0.910434	chr12	122425633	0.0407515319939687	chr12:122425633:T:C
chr12:122427157	['C', 'T']	98663	2195.946692370281	50.31097941085656	0.0155859464516886	0.0204999162910746	0.7602931753665028	0.447081	0.447081	chr12	122427157	0.3496137863397324	chr12:122427157:C:T
chr12:122427314	['T', 'A']	98663	147502.42518854912	-5162.041252120329	-0.000435015550326	0.0048777482096572	-0.0891836830496516	0.928936	0.928936	chr12	122427314	0.0320142061401548	chr12:122427314:T:A
chr12:122427540	['C', 'T']	98663	118813.37360832273	-4956.698878212285	0.0026530606579068	0.0043646537990704	0.6078513394285473	0.543287	0.543287	chr12	122427540	0.2649706868231025	chr12:122427540:C:T
chr12:122427639	['G', 'T']	98663	22226.533041344777	-693.6229165023675	-0.0083981812064403	0.0068078975728772	-1.2335939424087023	0.217357	0.217357	chr12	122427639	0.6628263687585361	chr12:122427639:G:T
chr12:122429412	['A', 'C']	98663	22235.87454993561	-695.1879030234468	-0.0084162955562213	0.0068073263874161	-1.236358458113519	0.216328	0.216328	chr12	122429412	0.6648872648489793	chr12:122429412:A:C
chr12:122430240	['G', 'A']	98663	2179.242954681541	60.40368775642116	0.0189063113333647	0.0207486117988404	0.911208495135147	0.362188	0.362188	chr12	122430240	0.4410659428130041	chr12:122430240:G:A
chr12:122430507	['C', 'T']	98663	121790.78294817332	-4680.477655065809	0.0015390105659154	0.0043680519202625	0.3523333957584664	0.724589	0.724589	chr12	122430507	0.1399082632845932	chr12:122430507:C:T
chr12:122431886	['G', 'A']	98663	22226.92865686772	-681.3201336705451	-0.0077826389210646	0.0068067007820287	-1.1433790275624585	0.252884	0.252884	chr12	122431886	0.5970786476485914	chr12:122431886:G:A
chr12:122431887	['G', 'A']	98663	22229.15425397115	-682.8162598631642	-0.0078894484584594	0.0068065630217859	-1.1590943084207832	0.246421	0.246421	chr12	122431887	0.6083222843505592	chr12:122431887:G:A
chr12:122432876	['C', 'T']	98663	144803.3477952141	-5261.705495783424	-0.0020399440959118	0.0047972877358494	-0.4252286308923373	0.670671	0.670671	chr12	122432876	0.1734904722671715	chr12:122432876:C:T
chr12:122435189	['T', 'G']	98663	22933.33607971265	-591.757597827422	-0.0082774458485718	0.0067140342743411	-1.2328572524876065	0.217632	0.217632	chr12	122435189	0.6622772468339142	chr12:122435189:T:G
chr12:122435449	['A', 'G']	98663	22228.968722426747	-685.9322037379477	-0.0079731888847228	0.0068085760124586	-1.1710508732124345	0.241581	0.241581	chr12	122435449	0.6169372253474114	chr12:122435449:A:G
chr12:122435531	['C', 'CA']	98663	147697.3946039664	-5145.316835974629	-0.0005555381298911	0.0048854063988276	-0.1137138007647474	0.909465	0.909465	chr12	122435531	0.0412140097388686	chr12:122435531:C:CA
chr12:122435720	['T', 'G']	98663	1980.1246999227096	26.95543887901698	0.019906565934788	0.0214025052103668	0.9301044779162506	0.352319	0.352319	chr12	122435720	0.4530639353806238	chr12:122435720:T:G
chr12:122435731	['C', 'T']	98663	1973.8202328080947	28.360685054858777	0.0199581222364619	0.0214026609038254	0.9325065853327938	0.351077	0.351077	chr12	122435731	0.4545976214041228	chr12:122435731:C:T
chr12:122436688	['G', 'A']	98663	24499.93949932573	-621.9645048302414	-0.0058835875306436	0.0065130820898903	-0.9033492054055616	0.366343	0.366343	chr12	122436688	0.4361121024473929	chr12:122436688:G:A
chr12:122436792	['G', 'A']	98663	121667.16056292337	-4683.631093914933	0.0018280692874412	0.0043683423996012	0.4184812270228961	0.675596	0.675596	chr12	122436792	0.1703129304199606	chr12:122436792:G:A
chr12:122440231	['G', 'A']	98663	147914.2356057671	-5177.089810491234	-0.0008288403248841	0.0049130002045367	-0.1687034989574858	0.86603	0.86603	chr12	122440231	0.0624670633997553	chr12:122440231:G:A
chr12:122440272	['A', 'T']	98663	147798.62279000375	-5201.45222426287	-0.0010788041850109	0.0049017979442325	-0.2200833647744008	0.825807	0.825807	chr12	122440272	0.0831214401238395	chr12:122440272:A:T
chr12:122440399	['A', 'G']	98663	2276.2768547708583	70.0576166335438	0.0155487780127411	0.0199917318348659	0.7777604332218879	0.436712	0.436712	chr12	122440399	0.3598048743434165	chr12:122440399:A:G
chr12:122442432	['C', 'T']	98663	121418.80202813292	-4694.055823426993	0.0012733780269166	0.0043816882216587	0.2906135631974861	0.771347	0.771347	chr12	122442432	0.1127502052396214	chr12:122442432:C:T
chr12:122445275	['T', 'C']	98663	147485.96907467284	-5152.790381306034	3.8933254635837726e-05	0.0048779544030827	0.0079814716208156	0.993632	0.993632	chr12	122445275	0.0027744304528868	chr12:122445275:T:C
chr12:122446603	['G', 'A']	98663	122208.53427476584	-4846.785196000508	0.0027991224507694	0.0043844133021205	0.6384257728201911	0.523198	0.523198	chr12	122446603	0.2813339248340643	chr12:122446603:G:A
chr12:122447012	['C', 'A']	98663	147523.79962685436	-5146.759429432737	0.0001885965964188	0.0048816068714984	0.0386341222026574	0.969182	0.969182	chr12	122447012	0.0135946603344351	chr12:122447012:C:A
chr12:122447021	['G', 'A']	98663	147496.86886259716	-5149.142285652081	8.95120377363001e-05	0.0048787089310575	0.0183474847549261	0.985362	0.985362	chr12	122447021	0.0064041900908711	chr12:122447021:G:A
chr12:122447273	['A', 'G']	98663	147455.35245752067	-5157.070267547924	0.0001965940288926	0.0048776862632193	0.0403047712139775	0.96785	0.96785	chr12	122447273	0.0141919456049682	chr12:122447273:A:G
chr12:122447871	['A', 'G']	98663	22828.486514165204	-666.6445782408597	-0.0064167504979516	0.0067351619085725	-0.9527240154070252	0.340732	0.340732	chr12	122447871	0.467587077553904	chr12:122447871:A:G
chr12:122447925	['T', 'C']	98663	26095.0252422854	-329.2381915889407	-0.0075935799606239	0.0063874660241556	-1.1888251040251483	0.234511	0.234511	chr12	122447925	0.6298367814040864	chr12:122447925:T:C
chr12:122448598	['T', 'C']	98663	22724.30322443311	-695.0531486468261	-0.0075711541609251	0.0067469981772497	-1.122151505310076	0.261801	0.261801	chr12	122448598	0.5820286989095851	chr12:122448598:T:C
chr12:122448604	['G', 'A']	98663	121341.43601155776	-4827.054696644009	0.0038288323738683	0.0043836176344338	0.8734412289503463	0.382425	0.382425	chr12	122448604	0.4174537246408263	chr12:122448604:G:A
chr12:122448608	['T', 'A']	98663	98810.03725744646	-3593.392355926561	0.005519655587365	0.004254804832861	1.2972758573402068	0.194539	0.194539	chr12	122448608	0.7109933208836792	chr12:122448608:T:A
chr12:122449454	['C', 'T']	98663	147710.9540178617	-5144.626095732036	-0.0004395671350051	0.0048844265559439	-0.0899936010851061	0.928292	0.928292	chr12	122449454	0.0323153922708349	chr12:122449454:C:T
chr12:122449793	['A', 'AC']	98663	117227.47778949724	-4890.054507783598	0.0021623621985957	0.0043472017171406	0.497414736949007	0.618898	0.618898	chr12	122449793	0.2083809207493693	chr12:122449793:A:AC
chr12:122450206	['G', 'T']	98663	147708.66973789703	-5157.298612968824	-0.0006806130655975	0.0048875143356274	-0.1392554617459064	0.889249	0.889249	chr12	122450206	0.0509766145253432	chr12:122450206:G:T
chr12:122450300	['A', 'C']	98663	147854.30533057262	-5165.028339684609	-0.0007373106418333	0.0048981362286294	-0.150528814924289	0.880348	0.880348	chr12	122450300	0.0553456180723656	chr12:122450300:A:C
chr12:122451398	['A', 'G']	98663	147524.17107531882	-5151.935618665262	5.109983148944343e-05	0.0048804540891072	0.0104703026719365	0.991646	0.991646	chr12	122451398	0.0036433355923908	chr12:122451398:A:G
chr12:122451577	['CAAAGA', 'C']	98663	147442.36009448694	-5158.386409993803	5.645173318203945e-05	0.0048771776863827	0.0115746722412132	0.990765	0.990765	chr12	122451577	0.0040293438053652	chr12:122451577:CAAAGA:C
chr12:122452086	['A', 'G']	98663	12205.92794629186	-842.9731875298538	-0.0108856251899438	0.0088440182658466	-1.230846077283835	0.218383	0.218383	chr12	122452086	0.6607811722564466	chr12:122452086:A:G
chr12:122453178	['C', 'T']	98663	22697.61036328252	-691.020571885271	-0.0072535413340762	0.0067365944508864	-1.0767371239219812	0.2816	0.2816	chr12	122453178	0.5503673495299254	chr12:122453178:C:T
chr12:122453456	['A', 'G']	98663	147713.9502843497	-5257.522601563363	0.0009454734990197	0.0049342701758253	0.1916136460569109	0.848045	0.848045	chr12	122453456	0.0715811020673869	chr12:122453456:A:G
chr12:122453919	['G', 'A']	98663	140270.0124589433	-5392.618491675188	-9.43916972841652e-05	0.0046901228305533	-0.0201256343798206	0.983943	0.983943	chr12	122453919	0.0070300595996333	chr12:122453919:G:A
chr12:122454221	['A', 'G']	98663	117664.06116110904	-5035.068068235103	0.0022802377146635	0.0043929068221042	0.5190726339083342	0.603711	0.603711	chr12	122454221	0.2191709109515983	chr12:122454221:A:G
chr12:122454411	['T', 'C']	98663	141303.64369494029	-5501.655951101182	0.0007089357280198	0.0047253414104506	0.1500284670335039	0.880742	0.880742	chr12	122454411	0.0551512929342695	chr12:122454411:T:C
chr12:122454903	['C', 'T']	98663	118489.2199266033	-4812.193355925595	0.0035385163049982	0.004354379126007	0.8126339490890958	0.41643	0.41643	chr12	122454903	0.380457991060778	chr12:122454903:C:T
chr12:122454936	['A', 'G']	98663	142456.62192017032	-5495.444742074856	-0.0002995619333247	0.0047521889802008	-0.0630366205074774	0.949737	0.949737	chr12	122454936	0.0223966423554	chr12:122454936:A:G
chr12:122455108	['G', 'A']	98663	141388.99149371914	-5515.439679023127	0.0004626721914477	0.0047265387855738	0.0978881613877505	0.922021	0.922021	chr12	122455108	0.0352591873191924	chr12:122455108:G:A
chr12:122456449	['A', 'G']	98663	23088.19037190251	-727.2974850085743	-0.0077598636692088	0.0067007078636125	-1.1580662561560071	0.24684	0.24684	chr12	122456449	0.6075844622576512	chr12:122456449:A:G
chr12:122456802	['A', 'G']	98663	118578.4613284344	-4897.4930865866445	0.0021558091888319	0.0043578068798388	0.4947004877168161	0.620813	0.620813	chr12	122456802	0.2070391974052293	chr12:122456802:A:G
chr12:122457638	['G', 'A']	98663	118532.6249987328	-4806.936081637567	0.0035274969929885	0.0043556385310292	0.8098690852922922	0.418017	0.418017	chr12	122457638	0.3788060558898846	chr12:122457638:G:A
chr12:122457896	['T', 'C']	98663	1986.040259068933	230.9645167132408	0.007752432524032	0.0218217077708867	0.3552624114220279	0.722394	0.722394	chr12	122457896	0.1412258698065561	chr12:122457896:T:C
chr12:122458294	['C', 'T']	98663	23054.43970236406	-699.1553556251422	-0.006436434080712	0.0067001004066999	-0.9606474067576238	0.336732	0.336732	chr12	122458294	0.4727156101843601	chr12:122458294:C:T
chr12:122458684	['C', 'T']	98663	140712.2928929275	-5628.597882229803	-0.0001348341609188	0.0047120518255583	-0.0286147448946751	0.977172	0.977172	chr12	122458684	0.0100289858448474	chr12:122458684:C:T
chr12:122459368	['A', 'C']	98663	139004.90211803827	-5881.142050848031	-0.000244489097821	0.0047024905482595	-0.0519914065348941	0.958536	0.958536	chr12	122459368	0.0183915715623939	chr12:122459368:A:C
chr12:122459433	['T', 'C']	98663	145580.03503507562	-5423.143444055754	-0.0005803797125498	0.004842280001038	-0.1198567023025209	0.904597	0.904597	chr12	122459433	0.0435448568792955	chr12:122459433:T:C
chr12:122460166	['A', 'G']	98663	141601.52805936255	-5548.859491495208	0.0003224319057014	0.0047360088365967	0.0680809341422453	0.945721	0.945721	chr12	122460166	0.0242369672258875	chr12:122460166:A:G
chr12:122461049	['TG', 'T']	98663	12138.476356043022	-843.3105208317927	-0.0105793981828225	0.0088685375507569	-1.19291350149603	0.232906	0.232906	chr12	122461049	0.6328193232586772	chr12:122461049:TG:T
chr12:122461940	['G', 'A']	98663	140452.9775727467	-5693.663796366398	-0.0007340004250551	0.0047128412325678	-0.1557447808729301	0.876235	0.876235	chr12	122461940	0.0573794035165686	chr12:122461940:G:A
chr12:122461960	['G', 'A']	98663	140452.0123787219	-5691.418749208906	-0.0006948312716454	0.0047127966530996	-0.1474350206025628	0.882789	0.882789	chr12	122461960	0.0541430870068304	chr12:122461960:G:A
chr12:122462718	['A', 'G']	98663	142422.16443948023	-5467.312116925931	-0.00162963467011	0.0047625641786054	-0.3421758970578713	0.732219	0.732219	chr12	122462718	0.1353590060088487	chr12:122462718:A:G
chr12:122463186	['T', 'C']	98663	140565.9766491181	-5670.864879006975	-0.0004020506082828	0.0047201293889216	-0.0851778786459655	0.93212	0.93212	chr12	122463186	0.0305281735011134	chr12:122463186:T:C
chr12:122463545	['G', 'A']	98663	115842.65661685698	-5199.236434153454	0.0026012711311614	0.004357691128577	0.5969379321316958	0.55055	0.55055	chr12	122463545	0.2592032330264375	chr12:122463545:G:A
chr12:122464360	['T', 'C']	98663	15182.077146853711	-574.6326081457938	-0.004419064392623	0.0079663508323103	-0.5547162666625203	0.57909	0.57909	chr12	122464360	0.237253934604386	chr12:122464360:T:C
chr12:122465126	['T', 'C']	98663	146311.419998175	-5358.823484070565	-0.0005289723229586	0.0048707601426812	-0.1086015955340134	0.913519	0.913519	chr12	122465126	0.0392824154604917	chr12:122465126:T:C
chr12:122465828	['A', 'G']	98663	143203.62978706113	-5429.568319439979	-0.0016803011949791	0.0047733860994855	-0.3520145154736797	0.724828	0.724828	chr12	122465828	0.1397650382746539	chr12:122465828:A:G
chr12:122466572	['G', 'T']	98663	139509.42596649216	-5768.3087996497525	-0.0013056764703768	0.0047012996057724	-0.2777267096046559	0.781223	0.781223	chr12	122466572	0.1072249791245281	chr12:122466572:G:T
chr12:122472538	['G', 'A']	98663	107181.45355545868	-4142.640931867016	-9.90417064608407e-05	0.004261324757678	-0.0232419991652565	0.981457	0.981457	chr12	122472538	0.0081287231366259	chr12:122472538:G:A
chr12:122474778	['AGGCTG', 'A']	98663	84308.4022060568	-3317.5551686063563	0.0023788498455833	0.0043295162858028	0.5494493353412158	0.582698	0.582698	chr12	122474778	0.2345564725404564	chr12:122474778:AGGCTG:A
chr12:122474788	['GCA', 'G']	98663	83569.32923320896	-3294.070916251917	0.0026488421819987	0.0043088247776648	0.6147481781411286	0.538722	0.538722	chr12	122474788	0.2686352886391031	chr12:122474788:GCA:G
chr12:122475355	['T', 'C']	98663	107140.4058397121	-4165.613390431764	-0.0005687365518302	0.0042619824982175	-0.1334441312389503	0.893842	0.893842	chr12	122475355	0.0487392424931888	chr12:122475355:T:C
chr12:122477739	['G', 'A']	98663	36568.28079956607	-1151.983209777164	0.0019348763999502	0.0055188221354527	0.3505958975413615	0.725892	0.725892	chr12	122477739	0.1391279898964686	chr12:122477739:G:A
chr12:122478464	['T', 'C']	98663	107304.32049955378	-4155.951845505245	-0.0002676227164619	0.0042636010105046	-0.0627691746489901	0.94995	0.94995	chr12	122478464	0.0222992529169999	chr12:122478464:T:C
chr12:122478633	['A', 'G']	98663	107278.32656538412	-4156.824605947631	-0.0003158582890341	0.0042625703783667	-0.0741004279101694	0.940931	0.940931	chr12	122478633	0.0264422229255209	chr12:122478633:A:G
chr12:122479003	['C', 'T']	98663	15165.229658912373	-563.7301595009678	-0.0043193268424334	0.0079728332727049	-0.541755571036547	0.587988	0.587988	chr12	122479003	0.230631537166995	chr12:122479003:C:T
chr12:122481177	['C', 'A']	98663	18685.51509806903	-895.85470899687	0.0031910796927856	0.0072730998743166	0.4387509793525903	0.660843	0.660843	chr12	122481177	0.1799017059189947	chr12:122481177:C:A
chr12:122481826	['T', 'C']	98663	103526.73944732784	-4496.199788615522	-0.0002816802837118	0.0042628065927457	-0.0660785981215275	0.947315	0.947315	chr12	122481826	0.0235055859232984	chr12:122481826:T:C
chr12:122482124	['C', 'A']	98663	2480.251386171733	309.6208135606411	0.0224189914781437	0.0197432003276446	1.1355297573895589	0.256156	0.256156	chr12	122482124	0.591495467090496	chr12:122482124:C:A
chr12:122483602	['GA', 'G']	98663	18692.78921971148	-1314.0333492377183	-0.0076600751448559	0.0072806619082726	-1.0521124646856947	0.292751	0.292751	chr12	122483602	0.5335016127586218	chr12:122483602:GA:G
chr12:122484495	['T', 'C']	98663	107235.07494340182	-4148.279896476505	-0.0003213436113701	0.0042671750350106	-0.0753059363006343	0.939971	0.939971	chr12	122484495	0.0268855450537658	chr12:122484495:T:C
chr12:122485169	['C', 'T']	98663	83621.47546450692	-3304.778533838266	0.0026201852574618	0.0043017445951859	0.6090982854709885	0.542461	0.542461	chr12	122485169	0.2656314797718498	chr12:122485169:C:T
chr12:122487705	['G', 'C']	98663	107192.03735390416	-4179.959977510192	-0.0007338892411039	0.0042613465745589	-0.172220031453292	0.863265	0.863265	chr12	122487705	0.063855866658634	chr12:122487705:G:C
chr12:122488865	['C', 'T']	98663	102392.38470983376	-4633.070894812348	-0.0004187104217565	0.0042762041276485	-0.0979163784650366	0.921999	0.921999	chr12	122488865	0.0352695499818559	chr12:122488865:C:T
chr12:122489119	['C', 'T']	98663	102322.11260937016	-4626.65231821957	-8.138302831157845e-05	0.0042733539533612	-0.0190442985064613	0.984806	0.984806	chr12	122489119	0.0066493140989238	chr12:122489119:C:T
chr12:122489154	['T', 'G']	98663	11362.26678627904	-787.4019865152908	-0.0102493968968058	0.009144391696512	-1.1208396618350611	0.262359	0.262359	chr12	122489154	0.5811040331111733	chr12:122489154:T:G
chr12:122490700	['GT', 'G']	98663	104544.43067143831	-4479.8721991567245	-0.0017390696071304	0.0042570843055498	-0.4085119021164969	0.682899	0.682899	chr12	122490700	0.1656435232382501	chr12:122490700:GT:G
chr12:122491402	['A', 'G']	98663	107214.0334185019	-4163.888779381909	-0.0004257177300536	0.0042618851446477	-0.0998895361101526	0.920432	0.920432	chr12	122491402	0.0360082909357744	chr12:122491402:A:G
chr12:122493570	['C', 'T']	98663	103340.75422302433	-4499.271437576653	-0.0004170666171333	0.0042638173546535	-0.0978153101886931	0.922079	0.922079	chr12	122493570	0.0352318687573371	chr12:122493570:C:T
chr12:122493860	['G', 'A']	98663	103534.82700302148	-4476.493419984333	-0.0007028895003775	0.0042617218480065	-0.1649308719447111	0.868999	0.868999	chr12	122493860	0.0609807233151215	chr12:122493860:G:A
chr12:122495229	['C', 'T']	98663	18847.48337557019	-1313.0496561739828	-0.0073857894172751	0.0072547993188513	-1.0180556473951634	0.308654	0.308654	chr12	122495229	0.5105280904231925	chr12:122495229:C:T
chr12:122495367	['A', 'T']	98663	107368.91200454358	-4164.485096617975	-0.0005491524539786	0.0042623145481585	-0.1288390257860908	0.897485	0.897485	chr12	122495367	0.0469728012138963	chr12:122495367:A:T
chr12:122495615	['C', 'T']	98663	35433.72469631521	-1195.8509777650854	0.0007056925060778	0.0055532751160589	0.1270768134712221	0.89888	0.89888	chr12	122495615	0.0462982824785159	chr12:122495615:C:T
chr12:122496506	['A', 'G']	98663	144793.61068818357	-5349.303302721744	0.0005612506770763	0.0048195372052014	0.1164532305032612	0.907294	0.907294	chr12	122496506	0.0422519611336405	chr12:122496506:A:G
chr12:122498913	['A', 'G']	98663	144864.42895230377	-5365.025846316745	0.0005875110903751	0.0048212413431414	0.1218588841670247	0.903011	0.903011	chr12	122498913	0.0443069593097456	chr12:122498913:A:G
chr12:122499426	['G', 'A']	98663	103627.45330219808	-4520.070300960301	-0.000876813643934	0.0042675704792286	-0.2054596750543964	0.837213	0.837213	chr12	122499426	0.0771640366825733	chr12:122499426:G:A
chr12:122500510	['G', 'T']	98663	144542.23020853402	-5342.232148419218	0.0003445899470308	0.0048124493894489	0.0716038588969668	0.942917	0.942917	chr12	122500510	0.0255265342281438	chr12:122500510:G:T
chr12:122501051	['T', 'A']	98663	107265.0462336925	-4181.947698555796	-0.0008676115503885	0.0042609503578341	-0.2036192580355524	0.838651	0.838651	chr12	122501051	0.0764187308364561	chr12:122501051:T:A
chr12:122501720	['C', 'T']	98663	107226.82277326092	-4177.680342455198	-0.0007983550189191	0.0042610509206033	-0.1873610604038817	0.851378	0.851378	chr12	122501720	0.0698775763835087	chr12:122501720:C:T
chr12:122501987	['C', 'T']	98663	107236.25925362692	-4180.726033814395	-0.0008695638821673	0.0042612570803409	-0.204062760301192	0.838305	0.838305	chr12	122501987	0.0765979435204751	chr12:122501987:C:T
chr12:122503614	['T', 'C']	98663	2465.399809421472	298.5798611118664	0.0187711513323194	0.019790938511798	0.9484720151664024	0.342892	0.342892	chr12	122503614	0.4648426472746298	chr12:122503614:T:C
chr12:122504232	['A', 'G']	98663	19400.146086551034	-1064.5749412951698	-0.0051339219316856	0.007146840863673	-0.7183484324914909	0.472544	0.472544	chr12	122504232	0.3255577468001579	chr12:122504232:A:G
chr12:122504253	['C', 'T']	98663	40614.93983842029	-809.2457925248208	0.0021197312981982	0.0053110217632678	0.3991193018373113	0.689806	0.689806	chr12	122504253	0.1612730324163538	chr12:122504253:C:T
chr12:122506124	['G', 'A']	98663	102048.53435470768	-4414.323558815261	-0.0007967688674985	0.0042581930087719	-0.1871143148883107	0.851571	0.851571	chr12	122506124	0.0697791367527667	chr12:122506124:G:A
chr12:122506732	['C', 'T']	98663	35671.42322196092	-1103.8330879538328	0.0025678267596174	0.0055378458813335	0.4636869307383197	0.642873	0.642873	chr12	122506732	0.1918748137738127	chr12:122506732:C:T
chr12:122506931	['C', 'G']	98663	143150.46896859352	-5239.321416861465	0.0010224515564668	0.004771686186111	0.2142746854231376	0.830333	0.830333	chr12	122506931	0.0807477015286272	chr12:122506931:C:G
chr12:122509332	['C', 'T']	98663	105687.20701192316	-4088.4415493743136	-0.0009207430820511	0.0042542443539026	-0.2164292893064529	0.828654	0.828654	chr12	122509332	0.0816267689162264	chr12:122509332:C:T
chr12:122510062	['C', 'T']	98663	105697.56494579828	-4076.599091353255	-0.0007433285264515	0.0042541995527161	-0.1747281755922651	0.861294	0.861294	chr12	122510062	0.0648485781826097	chr12:122510062:C:T
chr12:122510825	['C', 'T']	98663	105685.92188450458	-4088.654821532295	-0.0009724463867574	0.0042536605140879	-0.228614009871446	0.819169	0.819169	chr12	122510825	0.0866264911627756	chr12:122510825:C:T
chr12:122510921	['GA', 'G']	98663	143038.34463706406	-5241.062705015854	0.0006794732811445	0.0047691040552925	0.1424739895097345	0.886706	0.886706	chr12	122510921	0.0522203528208427	chr12:122510921:GA:G
chr12:122511674	['C', 'G']	98663	103221.87792465831	-4381.55606835993	-0.0016438679299346	0.0042500582115424	-0.3867871563429887	0.698915	0.698915	chr12	122511674	0.1555756386686532	chr12:122511674:C:G
chr12:122514988	['C', 'T']	98663	102660.68881657648	-4370.071217722319	-6.231468791337444e-05	0.0042566084915399	-0.0146395159520132	0.98832	0.98832	chr12	122514988	0.0051024160063814	chr12:122514988:C:T
chr12:122515344	['T', 'C']	98663	74092.7625848961	-2849.311583082989	0.0005707942620514	0.0043837594248466	0.130206566267363	0.896403	0.896403	chr12	122515344	0.047496698677287	chr12:122515344:T:C
chr12:122515508	['T', 'C']	98663	35896.18504551629	-1088.9486358246547	0.0025144436465727	0.0055226029799545	0.4553004544595099	0.648894	0.648894	chr12	122515508	0.1878262415276977	chr12:122515508:T:C
chr12:122516646	['A', 'T']	98663	101093.59124686988	-4533.838444019223	-0.0002630687227116	0.0042666488150928	-0.0616569898560774	0.950836	0.950836	chr12	122516646	0.0218943836273126	chr12:122516646:A:T
chr12:122517145	['A', 'G']	98663	12831.520216097872	-506.9651102069264	0.0131393887548967	0.0086409230317501	1.5206001380428358	0.128363	0.128363	chr12	122517145	0.8915601414657466	chr12:122517145:A:G
chr12:122517190	['G', 'A']	98663	102036.7180815474	-4409.889317139963	-0.0006209128881196	0.0042560330830954	-0.1458900520735719	0.884008	0.884008	chr12	122517190	0.0535438047379062	chr12:122517190:G:A
chr12:122518770	['T', 'C']	98663	91319.2136071939	-3839.297423734152	0.0021215335614059	0.0042673505595894	0.4971547408118489	0.619081	0.619081	chr12	122518770	0.2082525245637035	chr12:122518770:T:C
chr12:122519388	['GTTAAGT', 'G']	98663	101038.81872471583	-4513.420686926197	-9.625809276212388e-07	0.0042670385167376	-0.0002255852446246	0.99982	0.99982	chr12	122519388	7.818004315755637e-05	chr12:122519388:GTTAAGT:G
chr12:122519759	['C', 'T']	98663	105873.68093065696	-4069.044941561856	-0.000420085643631	0.004253786928873	-0.0987556853822705	0.921332	0.921332	chr12	122519759	0.0355838445193773	chr12:122519759:C:T
chr12:122521821	['T', 'C']	98663	105927.17801859156	-4061.64235978744	-0.000374328129012	0.0042536084695513	-0.0880024881677871	0.929875	0.929875	chr12	122521821	0.0315754282835616	chr12:122521821:T:C
chr12:122521861	['C', 'T']	98663	35740.53574035031	-1103.056041547847	0.0024182836416706	0.005531986659817	0.4371456025439265	0.662007	0.662007	chr12	122521861	0.179137418346855	chr12:122521861:C:T
chr12:122524951	['A', 'T']	98663	29395.97943296199	-1517.3223295930384	-0.0035748718295872	0.0059896045807092	-0.5968460490865856	0.550612	0.550612	chr12	122524951	0.2591543278555245	chr12:122524951:A:T
chr12:122527786	['T', 'C']	98663	17925.27177262407	-1213.928366778948	-0.0068601407189844	0.007416806519509	-0.9249453522806091	0.354997	0.354997	chr12	122527786	0.4497753170546267	chr12:122527786:T:C
chr12:122528867	['GT', 'G']	98663	47657.279401926	-1337.322866405853	0.003587608349268	0.0049818877150677	0.7201303109295836	0.471446	0.471446	chr12	122528867	0.3265680446977583	chr12:122528867:GT:G
chr12:122532234	['A', 'G']	98663	68016.08756531747	-2349.877462583659	0.0004685351496236	0.0045104222935566	0.1038783331425504	0.917266	0.917266	chr12	122532234	0.0375047040461421	chr12:122532234:A:G
chr12:122533312	['G', 'A']	98663	17453.476598850466	-1200.993106894848	-0.0063399281469703	0.0074997126103526	-0.845356145810001	0.397914	0.397914	chr12	122533312	0.4002107805927787	chr12:122533312:G:A
chr12:122533928	['T', 'C']	98663	27282.05703213767	-1435.5399704684	0.0036357443633631	0.0062014227949973	0.5862758408112486	0.557692	0.557692	chr12	122533928	0.2536055853466578	chr12:122533928:T:C
chr12:122534215	['A', 'G']	98663	46449.64949164226	-1613.4742966697197	0.003200424855582	0.0050282805719446	0.6364849394918041	0.524462	0.524462	chr12	122534215	0.2802859732247967	chr12:122534215:A:G
chr12:122534347	['T', 'G']	98663	143146.0171629005	-5233.389125004775	0.0011076829172738	0.0047722428621915	0.2321095026511644	0.816453	0.816453	chr12	122534347	0.0880688108393192	chr12:122534347:T:G
chr12:122535388	['C', 'T']	98663	45327.78260825484	-1580.3618260669757	0.0044441608101362	0.0050745890442504	0.875767627956313	0.381159	0.381159	chr12	122535388	0.4188938211276084	chr12:122535388:C:T
