## Supplementary material for "Characterization of shared and ancestry-specific signals driving complex traits using multi-ancestry fine-mapping": s2_gwas_temp.txt

locus	alleles	n	sum_x	y_transpose_x	beta	standard_error	t_stat	p_value	p_value_str	chrom	pos	-log10pvalue	rsid
chr12:120478117	['T', 'G']	19959	12515.795656317408	1714.172478296042	0.0033084931096513	0.0108688297270008	0.3044019634820739	0.760825	0.760825	chr12	120478117	0.1187152253245012	chr12:120478117:T:G
chr12:120479919	['T', 'C']	19959	641.0963619963921	107.21113309550904	0.0267573597205052	0.0403375584997161	0.6633361243391438	0.507123	0.507123	chr12	120479919	0.2948866920619365	chr12:120479919:T:C
chr12:120480594	['C', 'T']	19959	10921.188724630418	1525.5809112779775	0.0032152322165122	0.0113768057846005	0.2826129123927104	0.777477	0.777477	chr12	120480594	0.1093124497877237	chr12:120480594:C:T
chr12:120480947	['C', 'G']	19959	11848.936638427993	1647.9306169157735	0.0069090018931831	0.011040490003709	0.6257876136713177	0.531461	0.531461	chr12	120480947	0.2745285996378387	chr12:120480947:C:G
chr12:120480994	['C', 'T']	19959	3201.0	492.0800338947431	0.0173568432061698	0.0187702746023488	0.9246984167188368	0.355134	0.355134	chr12	120480994	0.4496077470013297	chr12:120480994:C:T
chr12:120482314	['T', 'C']	19959	3913.313873437392	545.5546308981795	0.0016625177112997	0.0180348669614422	0.092183530649501	0.926553	0.926553	chr12	120482314	0.0331297334425361	chr12:120482314:T:C
chr12:120483101	['A', 'G']	19959	12346.660416144396	1666.2619018523112	-0.0033657532489229	0.0109760758203443	-0.3066444969963167	0.759117	0.759117	chr12	120483101	0.1196912826836893	chr12:120483101:A:G
chr12:120484205	['C', 'T']	19959	3534.5312687913406	506.8387774327635	0.0066624527348142	0.0179077315930873	0.3720433657485735	0.709865	0.709865	chr12	120484205	0.1488242362523602	chr12:120484205:C:T
chr12:120485046	['G', 'A']	19959	3605.522706676061	505.48448758820416	0.0027883139127258	0.0178121582048497	0.1565399251824918	0.875609	0.875609	chr12	120485046	0.0576897831590974	chr12:120485046:G:A
chr12:120485089	['T', 'C']	19959	12224.548709953202	1620.967228508935	-0.0037489284503959	0.01106191697502	-0.3389040488065271	0.734686	0.734686	chr12	120485089	0.133898235888136	chr12:120485089:T:C
chr12:120486040	['A', 'G']	19959	3566.7148083187167	504.7214879174316	0.0038459223939325	0.0178477702383481	0.2154847548221529	0.829392	0.829392	chr12	120486040	0.0812401579913056	chr12:120486040:A:G
chr12:120486145	['C', 'A']	19959	27789.17693926639	3733.204926256998	-0.0061726015575262	0.0109777176356	-0.5622845988959401	0.573928	0.573928	chr12	120486145	0.2411425869818099	chr12:120486145:C:A
chr12:120486540	['C', 'T']	19959	1083.054263954304	129.20575789739252	-0.0068458046865999	0.0310839503823562	-0.2202359932502582	0.82569	0.82569	chr12	120486540	0.0831829751486898	chr12:120486540:C:T
chr12:120486835	['C', 'T']	19959	27665.08876748033	3719.467222851024	-0.0055980071925106	0.0109528001071454	-0.5111028355989635	0.609285	0.609285	chr12	120486835	0.2151795136487413	chr12:120486835:C:T
chr12:120486893	['A', 'G']	19959	3560.530158570854	511.5467960372313	0.0064111567768341	0.0178746514472719	0.3586731073188344	0.719843	0.719843	chr12	120486893	0.1427622142197248	chr12:120486893:A:G
chr12:120487684	['T', 'C']	19959	3566.5360793746245	504.8041316516826	0.004301173333909	0.0178526312250027	0.2409265771358813	0.809614	0.809614	chr12	120487684	0.0917219905361721	chr12:120487684:T:C
chr12:120487768	['A', 'G']	19959	3568.0	507.0177338604932	0.0045950011518888	0.0178431566522002	0.2575217626261323	0.796779	0.796779	chr12	120487768	0.0986621207493993	chr12:120487768:A:G
chr12:120487992	['T', 'C']	19959	8634.865260309667	1290.5930683819863	0.0198591011830292	0.0122104388031636	1.626403563636373	0.10388	0.10388	chr12	120487992	0.9834680590427348	chr12:120487992:T:C
chr12:120488516	['C', 'G']	19959	12250.682754473011	1627.2342389678854	-0.0026044367959849	0.011047738098054	-0.2357438937155561	0.813634	0.813634	chr12	120488516	0.0895709114817467	chr12:120488516:C:G
chr12:120488678	['G', 'A']	19959	11845.780517137704	1628.8537890495895	0.004959272193315	0.011050053466149	0.4488007418703785	0.65358	0.65358	chr12	120488678	0.1847012459838015	chr12:120488678:G:A
chr12:120489995	['G', 'A']	19959	12182.610381801784	1648.9197663993848	-0.0027165820569329	0.0110349639911719	-0.2461795126025074	0.805546	0.805546	chr12	120489995	0.0939096545299816	chr12:120489995:G:A
chr12:120490023	['C', 'T']	19959	8615.431656478606	1124.9595835172147	-0.0042522447081787	0.0123254473553941	-0.3449971904117363	0.7301	0.7301	chr12	120490023	0.1366176515592123	chr12:120490023:C:T
chr12:120490269	['A', 'G']	19959	3552.0	507.9127037548393	0.0057835916997606	0.0178774346444477	0.3235135138114984	0.74631	0.74631	chr12	120490269	0.1270807391169451	chr12:120490269:A:G
chr12:120491971	['T', 'C']	19959	37040.85584727929	5046.603217616505	0.0107325088937533	0.0195132325177058	0.5500118385826086	0.582317	0.582317	chr12	120491971	0.2348405310349893	chr12:120491971:T:C
chr12:120492243	['G', 'A']	19959	10021.50210441928	1266.121303720602	-0.0106706480476398	0.011701085571032	-0.911936587666425	0.361813	0.361813	chr12	120492243	0.4415158329244202	chr12:120492243:G:A
chr12:120492995	['T', 'G']	19959	8710.18201864288	1137.819634185024	-0.0042878917573928	0.0122924121284448	-0.3488242757066811	0.727225	0.727225	chr12	120492995	0.1383311996768723	chr12:120492995:T:G
chr12:120493032	['C', 'T']	19959	4339.869756953145	585.9610888120903	0.0027405546502933	0.0163641738033818	0.1674728393392492	0.867	0.867	chr12	120493032	0.0619809025237897	chr12:120493032:C:T
chr12:120493953	['A', 'G']	19959	10797.097590361438	1513.0245481878155	0.0040452699966205	0.0114451658045008	0.3534479155408745	0.723756	0.723756	chr12	120493953	0.1404078229106692	chr12:120493953:A:G
chr12:120494263	['A', 'G']	19959	3581.1531057301854	504.5806516597722	0.0038398283995143	0.0177982864978547	0.215741464773991	0.829191	0.829191	chr12	120494263	0.0813454203644155	chr12:120494263:A:G
chr12:120495289	['A', 'C']	19959	3583.718215985968	508.4242352801325	0.0045913118772889	0.0177903969674625	0.2580781016683399	0.796349	0.796349	chr12	120495289	0.0988965609597946	chr12:120495289:A:C
chr12:120495370	['C', 'A']	19959	4335.955187969926	586.2475049996023	0.0027474421775797	0.0163708478774327	0.1678252829755435	0.866722	0.866722	chr12	120495370	0.0621201796016647	chr12:120495370:C:A
chr12:120495414	['C', 'T']	19959	8602.154956399718	1129.0021390721656	-0.0035813062432231	0.0123299015580532	-0.2904570021391641	0.77147	0.77147	chr12	120495414	0.1126809575953613	chr12:120495414:C:T
chr12:120495804	['G', 'A']	19959	4339.087000100231	583.634270992154	0.0021780983897724	0.0163658192501986	0.1330882589178054	0.894125	0.894125	chr12	120495804	0.0486017619475132	chr12:120495804:G:A
chr12:120496043	['G', 'T']	19959	3189.1597855496543	494.4381064573904	0.0194780114165455	0.0188162725811391	1.0351684337348348	0.300603	0.300603	chr12	120496043	0.5220066894944722	chr12:120496043:G:T
chr12:120496174	['T', 'C']	19959	8616.726885492357	1292.4703971257495	0.0205422674183464	0.0122201836895208	1.6810113448590798	0.0927764	0.0927764	chr12	120496174	1.0325624834066955	chr12:120496174:T:C
chr12:120496604	['C', 'T']	19959	8704.30832832231	1137.8524997594593	-0.0040419743798133	0.0122945985989724	-0.3287601744192934	0.74234	0.74234	chr12	120496604	0.1293971374383698	chr12:120496604:C:T
chr12:120497175	['G', 'A']	19959	628.0	70.12146462913589	-0.0129847933799309	0.0403798725492458	-0.3215659822624535	0.747785	0.747785	chr12	120497175	0.1262232507123758	chr12:120497175:G:A
chr12:120497727	['C', 'T']	19959	1305.065387313358	187.07387165988345	0.0186419184619472	0.0284470825052119	0.6553191687946138	0.51227	0.51227	chr12	120497727	0.2905010769090436	chr12:120497727:C:T
chr12:120499283	['T', 'A']	19959	3558.0696135919416	506.860797355705	0.004986394939317	0.0178745556861742	0.2789660916256489	0.780274	0.780274	chr12	120499283	0.1077528642425522	chr12:120499283:T:A
chr12:120499537	['A', 'G']	19959	3558.713204710599	502.00956947188274	0.0035939394963439	0.0178730410563819	0.2010815890259845	0.840637	0.840637	chr12	120499537	0.0753914987676563	chr12:120499537:A:G
chr12:120499991	['A', 'G']	19959	28419.81518796992	3765.590252287001	-0.0123725180254572	0.0111259812932255	-1.1120383631231494	0.266135	0.266135	chr12	120499991	0.574898006668792	chr12:120499991:A:G
chr12:120500160	['T', 'A']	19959	3558.1392690630164	501.6886768995356	0.003316134180985	0.0178782629087496	0.1854841377996581	0.852851	0.852851	chr12	120500160	0.0691268369803611	chr12:120500160:T:A
chr12:120500605	['G', 'A']	19959	4340.652435357788	588.5965245754915	0.0036805687618835	0.0163612620983386	0.2249562863648109	0.822016	0.822016	chr12	120500605	0.0851197291216479	chr12:120500605:G:A
chr12:120500783	['T', 'C']	19959	12195.833132892363	1648.8662869504317	-0.0029686914875582	0.0110321927983797	-0.2690935104029601	0.787861	0.787861	chr12	120500783	0.1035503970508655	chr12:120500783:T:C
chr12:120501837	['A', 'G']	19959	27760.09591590389	3727.1221594548906	-0.0054362116500687	0.0110398003107053	-0.4924193823322355	0.622428	0.622428	chr12	120501837	0.2059108787883319	chr12:120501837:A:G
chr12:120503061	['T', 'A']	19959	3490.2733380126333	566.6714739867109	0.0300186957551564	0.0177700215461639	1.6892886526430066	0.0911798	0.0911798	chr12	120503061	1.0401013647441864	chr12:120503061:T:A
chr12:120503078	['C', 'T']	19959	3207.7678965309806	494.63684807702543	0.018143556801494	0.0187731769949355	0.96646171324058	0.333825	0.333825	chr12	120503078	0.4764811423257774	chr12:120503078:C:T
chr12:120503123	['C', 'T']	19959	743.0796788760663	70.20276037046604	-0.0261614014797504	0.0377535389769728	-0.692952295034041	0.488348	0.488348	chr12	120503123	0.3112705865686133	chr12:120503123:C:T
chr12:120503412	['T', 'C']	19959	4344.523706896552	590.3538767012486	0.0038541312409363	0.0163599204362143	0.2355837399065101	0.813758	0.813758	chr12	120503412	0.0895047288830117	chr12:120503412:T:C
chr12:120504124	['C', 'T']	19959	8612.157462162975	1135.8863778199493	-0.0025918374024629	0.0123251935863372	-0.2102877641886306	0.833445	0.833445	chr12	120504124	0.0791230544857973	chr12:120504124:C:T
chr12:120504262	['G', 'A']	19959	402.0402866162249	92.8926527523009	0.0920204784779702	0.050484139149037	1.822760178326729	0.0683547	0.0683547	chr12	120504262	1.165231618420395	chr12:120504262:G:A
chr12:120505108	['G', 'C']	19959	8722.87407927043	1143.4946271182987	-0.0037282929329733	0.0122682003525294	-0.3038989277840271	0.761208	0.761208	chr12	120505108	0.1184966560949513	chr12:120505108:G:C
chr12:120505638	['C', 'A']	19959	3152.315879140151	480.0388200360279	0.0170788081248483	0.018922123952066	0.902584095110716	0.366758	0.366758	chr12	120505638	0.4356204042250687	chr12:120505638:C:A
chr12:120505643	['A', 'G']	19959	3557.960898335672	502.2819303686836	0.0037674183778901	0.017873268037646	0.2107850880966415	0.833057	0.833057	chr12	120505643	0.0793252819803016	chr12:120505643:A:G
chr12:120505847	['C', 'T']	19959	4359.497532232074	592.2004507646876	0.0039039671432424	0.0163751610224512	0.2384078628533706	0.811567	0.811567	chr12	120505847	0.090675620595416	chr12:120505847:C:T
chr12:120505982	['G', 'A']	19959	28415.20253735832	3752.2217655837458	-0.0134243997467628	0.0111349398080553	-1.205610445873378	0.227982	0.227982	chr12	120505982	0.6420994407594943	chr12:120505982:G:A
chr12:120506714	['T', 'C']	19959	3546.599248120301	502.45847010408914	0.0038913816461403	0.0179032691323145	0.2173559263049113	0.827933	0.827933	chr12	120506714	0.0820048068233496	chr12:120506714:T:C
chr12:120506916	['T', 'C']	19959	28554.078128148267	3790.158300597383	-0.0114758103331907	0.0112607313728737	-1.0190999104050371	0.308168	0.308168	chr12	120506916	0.5112124601826431	chr12:120506916:T:C
chr12:120507362	['A', 'G']	19959	28480.60602252167	3780.5169530198937	-0.0112735940947522	0.0111988268756913	-1.0066763438609032	0.314103	0.314103	chr12	120507362	0.502927915631983	chr12:120507362:A:G
chr12:120508719	['T', 'C']	19959	12187.885168663226	1639.4835457828744	-0.0038234099943282	0.0110349680976432	-0.3464812911552341	0.728985	0.728985	chr12	120508719	0.1372814078744125	chr12:120508719:T:C
chr12:120508765	['A', 'C']	19959	27796.927013885404	3738.9138222058	-0.005923400803394	0.0109813369583818	-0.5394061602738521	0.589613	0.589613	chr12	120508765	0.2294329495621262	chr12:120508765:A:C
chr12:120509113	['A', 'G']	19959	1080.3247631935046	132.43907992276766	-0.0045349423103428	0.031122502017387	-0.1457126521450406	0.88415	0.88415	chr12	120509113	0.0534740487358263	chr12:120509113:A:G
chr12:120509403	['C', 'T']	19959	3546.710799298421	500.88975751473765	0.0036780505428074	0.0178949972700416	0.2055351273489679	0.837156	0.837156	chr12	120509403	0.0771936057745454	chr12:120509403:C:T
chr12:120509616	['A', 'G']	19959	4343.088002405533	590.8120089919829	0.0040921732773697	0.0163607025962221	0.250122099176514	0.802496	0.802496	chr12	120509616	0.0955571236361832	chr12:120509616:A:G
chr12:120509985	['G', 'C']	19959	4339.652285027059	592.0414553345215	0.0044755258959312	0.0163591115541521	0.2735800095938134	0.78441	0.78441	chr12	120509985	0.1054568783939322	chr12:120509985:G:C
chr12:120510998	['C', 'T']	19959	3544.710398396392	502.6157784398997	0.0042863694533816	0.0179044607194425	0.2394023210499208	0.810796	0.810796	chr12	120510998	0.0910884025323253	chr12:120510998:C:T
chr12:120512005	['T', 'A']	19959	27665.702886928622	3714.659509405063	-0.0060546702094174	0.0109573245033944	-0.5525683032880631	0.580565	0.580565	chr12	120512005	0.2361491496360037	chr12:120512005:T:A
chr12:120512446	['T', 'C']	19959	28424.17908201654	3759.2367814972863	-0.0131553034507568	0.0111417464406106	-1.180721848309795	0.237727	0.237727	chr12	120512446	0.623921490189805	chr12:120512446:T:C
chr12:120512530	['G', 'A']	19959	530.0796752856284	68.2368652383216	0.0015537624182908	0.0441988901290191	0.035153878609969	0.971957	0.971957	chr12	120512530	0.0123529481146773	chr12:120512530:G:A
chr12:120512725	['C', 'G']	19959	3547.0	502.2683876894821	0.0039506054445135	0.0178932691011603	0.2207872369313092	0.82526	0.82526	chr12	120512725	0.0834092044487186	chr12:120512725:C:G
chr12:120512910	['T', 'C']	19959	1797.1749505109844	288.531069887718	0.0264099927690775	0.0253667501904669	1.0411263788533158	0.29783	0.29783	chr12	120512910	0.5260315585037658	chr12:120512910:T:C
chr12:120514505	['A', 'C']	19959	7902.146946756243	1092.6174905415946	0.0044128805856051	0.0128948875761032	0.3422193919536824	0.732189	0.732189	chr12	120514505	0.1353768000040453	chr12:120514505:A:C
chr12:120515768	['C', 'A']	19959	401.0602826217679	8.865692358632755	-0.1273781123131969	0.0509279077433785	-2.5011455988933355	0.0123872	0.0123872	chr12	120515768	1.907026850361139	chr12:120515768:C:A
chr12:120515955	['A', 'G']	19959	27660.31514058037	3719.502386954913	-0.0055530667653227	0.0109520197156642	-0.5070358627441478	0.612135	0.612135	chr12	120515955	0.2131527881657286	chr12:120515955:A:G
chr12:120515985	['G', 'A']	19959	19382.682374172848	2622.9299584428745	-0.0024208729507055	0.0101617708854117	-0.2382333727068113	0.811703	0.811703	chr12	120515985	0.0906028489065694	chr12:120515985:G:A
chr12:120516230	['C', 'T']	19959	19377.82528943016	2623.687885211291	-0.0023108253216962	0.0101618371684862	-0.2274023174532434	0.820113	0.820113	chr12	120516230	0.0861263038414547	chr12:120516230:C:T
chr12:120516687	['C', 'T']	19959	9782.45063646387	1347.5880750713548	0.0016590876861647	0.0118403241530896	0.1401218129430893	0.888565	0.888565	chr12	120516687	0.0513107973366826	chr12:120516687:C:T
chr12:120517181	['T', 'C']	19959	4342.652736019243	588.5232100346834	0.0037490260414716	0.0163550217810429	0.2292278232131196	0.818694	0.818694	chr12	120517181	0.0868783924325246	chr12:120517181:T:C
chr12:120519160	['G', 'A']	19959	4338.652134696332	590.4050039523006	0.0043293083855408	0.0163686607726507	0.264487635590467	0.791407	0.791407	chr12	120519160	0.1016001127155197	chr12:120519160:G:A
chr12:120519709	['A', 'G']	19959	1083.2713741605694	131.8041147568041	-0.0058598225776395	0.0310853739899833	-0.1885073854838531	0.850481	0.850481	chr12	120519709	0.0703353842117026	chr12:120519709:A:G
chr12:120519945	['C', 'A']	19959	3159.180443193808	485.3987576577301	0.0181790272607276	0.0189351519454277	0.960067672713728	0.337033	0.337033	chr12	120519945	0.4723275738578978	chr12:120519945:C:A
chr12:120520181	['C', 'T']	19959	7901.460075282312	1093.9166126319872	0.0045815472828325	0.0129116308261903	0.3548387763332896	0.722714	0.722714	chr12	120520181	0.1410335322975526	chr12:120520181:C:T
chr12:120521281	['G', 'A']	19959	431.4106820461382	47.441019119527056	-0.0055749653435581	0.0488058075591259	-0.1142274991926808	0.909059	0.909059	chr12	120521281	0.0414079291620737	chr12:120521281:G:A
chr12:120521401	['G', 'A']	19959	1372.6189473684212	206.48463756798927	0.0118665025424485	0.0280073662015437	0.4236921978688046	0.671795	0.671795	chr12	120521401	0.1727632328261353	chr12:120521401:G:A
chr12:120521664	['G', 'A']	19959	4784.91082380258	657.8178553976792	0.0056098036188388	0.0165748225667146	0.3384533135277344	0.735025	0.735025	chr12	120521664	0.1336978892458693	chr12:120521664:G:A
chr12:120521772	['A', 'G']	19959	27669.567445592227	3712.547645526106	-0.0064461309181651	0.0109634248613041	-0.587966899004073	0.556561	0.556561	chr12	120521772	0.2544872293318574	chr12:120521772:A:G
chr12:120522121	['C', 'T']	19959	3546.533072760072	500.6073430794639	0.0034686794593752	0.0179004011929411	0.1937766322658213	0.846353	0.846353	chr12	120522121	0.0724484620473086	chr12:120522121:C:T
chr12:120522254	['C', 'T']	19959	3496.350353259508	567.4463058684864	0.0295553408736026	0.0177326162361621	1.6667219591280815	0.0955854	0.0955854	chr12	120522254	1.0196084380969108	chr12:120522254:C:T
chr12:120523759	['T', 'C']	19959	7895.538230132863	1090.4740043620557	0.0042476512561348	0.0129047079712416	0.3291551630304863	0.742042	0.742042	chr12	120523759	0.1295715127101608	chr12:120523759:T:C
chr12:120524262	['T', 'C']	19959	3549.489746803709	502.6591391779205	0.0041135719462813	0.0178979758684848	0.2298344782956497	0.818223	0.818223	chr12	120524262	0.0871283167800896	chr12:120524262:T:C
chr12:120524291	['C', 'T']	19959	12181.257850907994	1637.2897913908978	-0.0040214761902836	0.0110327592490475	-0.3645032126148163	0.715486	0.715486	chr12	120524291	0.1453988597130539	chr12:120524291:C:T
chr12:120524310	['C', 'G']	19959	27671.27373965387	3715.704288044413	-0.0062592195672222	0.0109627916476772	-0.5709512474907275	0.568039	0.568039	chr12	120524310	0.2456218457971848	chr12:120524310:C:G
chr12:120525055	['G', 'A']	19959	3546.798013245034	504.7399018933085	0.0050178091179607	0.0179029726953752	0.2802779853011184	0.779267	0.779267	chr12	120525055	0.1083137146518151	chr12:120525055:G:A
chr12:120526211	['G', 'A']	19959	4339.652285027059	591.3773064111874	0.0043842499074138	0.016367223252098	0.267867666975938	0.788804	0.788804	chr12	120526211	0.1030308957677541	chr12:120526211:G:A
chr12:120526240	['T', 'C']	19959	27653.385509570096	3717.7707880879366	-0.0057300964935281	0.0109506973434493	-0.523263159761772	0.600797	0.600797	chr12	120526240	0.2212722445902704	chr12:120526240:T:C
chr12:120526906	['G', 'A']	19959	3180.7091565540063	496.51555329366977	0.0204195216181537	0.018854814464512	1.0829871413790213	0.278827	0.278827	chr12	120526906	0.5546651739626354	chr12:120526906:G:A
chr12:120529118	['A', 'G']	19959	4339.434834895024	592.1339586686959	0.0044826551457943	0.0163672030865881	0.2738803399749819	0.784179	0.784179	chr12	120529118	0.1055847921126245	chr12:120529118:A:G
chr12:120529484	['G', 'A']	19959	10645.33360068174	1477.3917324562606	0.0022606479139233	0.0114775477229369	0.1969626237672344	0.843859	0.843859	chr12	120529484	0.0737301133714665	chr12:120529484:G:A
chr12:120529561	['C', 'A']	19959	27660.54347281383	3724.020956391594	-0.0050342406145291	0.0109529447854962	-0.45962439445467	0.645791	0.645791	chr12	120529561	0.1899080117771619	chr12:120529561:C:A
chr12:120530756	['A', 'T']	19959	28392.957949077787	3755.474392629928	-0.013163912609656	0.01112031156653	-1.183771923196546	0.236517	0.236517	chr12	120530756	0.6261376382629396	chr12:120530756:A:T
chr12:120532274	['G', 'A']	19959	4348.020991312207	587.9410839374139	0.0035212279269833	0.0163731761638386	0.2150607732884594	0.829722	0.829722	chr12	120532274	0.0810673944790719	chr12:120532274:G:A
chr12:120532964	['CTCTGTT', 'C']	19959	3173.795078680966	494.97846738129886	0.0198738484496925	0.0188713407498578	1.0531232896021052	0.292297	0.292297	chr12	120532964	0.5341756420155769	chr12:120532964:CTCTGTT:C
chr12:120533371	['A', 'T']	19959	1094.9326045532043	136.3158610527236	-0.0010948738910983	0.0309720489358547	-0.0353503861938836	0.971801	0.971801	chr12	120533371	0.0124226583762658	chr12:120533371:A:T
chr12:120533614	['T', 'C']	19959	4722.236596853392	633.3614772900178	0.0033637416753924	0.0157963873233083	0.2129437324209619	0.831373	0.831373	chr12	120533614	0.0802040839209967	chr12:120533614:T:C
chr12:120535929	['T', 'C']	19959	2829.283509545523	401.14608786528777	0.0102000175229848	0.0196330102693796	0.5195340593741359	0.603394	0.603394	chr12	120535929	0.2193990126559706	chr12:120535929:T:C
chr12:120536707	['C', 'T']	19959	8343.418027858503	1247.4365528920391	0.0188559385490034	0.0123582149377274	1.5257817285115851	0.12708	0.12708	chr12	120536707	0.8959227938448902	chr12:120536707:C:T
chr12:120538822	['G', 'A']	19959	899.0450445936467	151.76432099363942	0.0296228773513245	0.0340823317998873	0.8691564158595043	0.384772	0.384772	chr12	120538822	0.4147965392535992	chr12:120538822:G:A
chr12:120539578	['T', 'C']	19959	3178.637033324981	493.69190333501433	0.0200679833168703	0.018853644628247	1.0644086972342683	0.287156	0.287156	chr12	120539578	0.5418821048932864	chr12:120539578:T:C
chr12:120539995	['G', 'A']	19959	3529.884283852861	505.9585914315446	0.0067427799036757	0.017928259561176	0.3760978515882999	0.706848	0.706848	chr12	120539995	0.1506739664837299	chr12:120539995:G:A
chr12:120540686	['A', 'G']	19959	1085.1631088394463	133.35528883399834	-0.0052705370153307	0.0310579197198725	-0.1697002588347352	0.865248	0.865248	chr12	120540686	0.0628593958939533	chr12:120540686:A:G
chr12:120540898	['A', 'G']	19959	3559.573296315001	508.5519689086377	0.0066378314568975	0.0179348816814537	0.3701073458299774	0.711306	0.711306	chr12	120540898	0.1479435279309961	chr12:120540898:A:G
chr12:120540936	['A', 'G']	19959	3544.4119863357805	506.577809327395	0.0064068239290087	0.0179240607474813	0.357442658740653	0.720764	0.720764	chr12	120540936	0.1422069131940777	chr12:120540936:A:G
chr12:120541965	['C', 'A']	19959	653.6549977431163	107.12512538787765	0.0319228205812136	0.0398954409774086	0.8001621187566381	0.423626	0.423626	chr12	120541965	0.3730173929696274	chr12:120541965:C:A
chr12:120542696	['G', 'A']	19959	1082.162657847264	131.51569953989363	-0.0054236469458864	0.031096513318091	-0.1744133462940717	0.861542	0.861542	chr12	120542696	0.0647235459308388	chr12:120542696:G:A
chr12:120543607	['A', 'G']	19959	6217.607341657894	909.0104260411824	0.0112344700924386	0.0140443829327892	0.7999262157833715	0.423763	0.423763	chr12	120543607	0.3728769655046989	chr12:120543607:A:G
chr12:120543668	['T', 'C']	19959	6206.932952495489	911.448399148234	0.0120067843316931	0.0140460394495428	0.8548163612116247	0.392663	0.392663	chr12	120543668	0.405980019668924	chr12:120543668:T:C
chr12:120544897	['G', 'A']	19959	2939.8837768756584	453.5433748784146	0.0180607130326183	0.0195146775661774	0.9254937967266684	0.35472	0.35472	chr12	120544897	0.4501143242295871	chr12:120544897:G:A
chr12:120544930	['G', 'A']	19959	6215.55708128696	908.9885314338924	0.0113478497283874	0.0140394998382863	0.808280199373017	0.418939	0.418939	chr12	120544930	0.3778492082795183	chr12:120544930:G:A
chr12:120545273	['T', 'C']	19959	11642.161298478031	1578.3953593620952	0.0022518166652208	0.0113508385235913	0.1983832877668696	0.842747	0.842747	chr12	120545273	0.074302784800185	chr12:120545273:T:C
chr12:120545436	['C', 'T']	19959	10673.090763213322	1475.38651926171	0.0013737203076589	0.011467708924269	0.1197903013348846	0.90465	0.90465	chr12	120545436	0.0435194124733659	chr12:120545436:C:T
chr12:120546829	['A', 'C']	19959	1084.2172889000249	128.3451775375267	-0.0074626946435102	0.0310710831519994	-0.2401813482652914	0.810192	0.810192	chr12	120546829	0.0914120494429864	chr12:120546829:A:C
chr12:120548939	['G', 'A']	19959	3526.5300661455203	508.6211474984661	0.0073762498779645	0.0179374310025986	0.4112210871721787	0.680915	0.680915	chr12	120548939	0.166907098564388	chr12:120548939:G:A
chr12:120548998	['A', 'G']	19959	28654.178259998	3782.693069641209	-0.0130171079572267	0.0112112691835303	-1.1610735362905409	0.245626	0.245626	chr12	120548998	0.6097256641640691	chr12:120548998:A:G
chr12:120549588	['G', 'A']	19959	4715.653869286287	629.4185577106596	0.0026313608074354	0.0158057739264389	0.1664809847136826	0.86778	0.86778	chr12	120549588	0.0615903634136869	chr12:120549588:G:A
chr12:120549818	['A', 'C']	19959	6205.79834586466	910.12474506788	0.0118058673109599	0.0140489293600838	0.8403392890922396	0.400728	0.400728	chr12	120549818	0.3971503111219596	chr12:120549818:A:C
chr12:120550435	['A', 'G']	19959	5314.864023656775	653.2790230154627	-0.0090416399229598	0.0150028506520113	-0.6026614629898839	0.546741	0.546741	chr12	120550435	0.262218357229525	chr12:120550435:A:G
chr12:120550657	['C', 'T']	19959	3583.450909645302	516.2582569532173	0.0069910734283545	0.017951094216539	0.3894511022015253	0.696947	0.696947	chr12	120550657	0.1568002469847978	chr12:120550657:C:T
chr12:120550895	['C', 'G']	19959	672.2694601774347	114.28173229417784	0.032963881245096	0.0394431306424844	0.8357318678348131	0.403316	0.403316	chr12	120550895	0.3943545486993562	chr12:120550895:C:G
chr12:120551100	['C', 'T']	19959	10669.760846667004	1474.549112700762	0.001385065927248	0.0114771179575929	0.1206806388472917	0.903945	0.903945	chr12	120551100	0.0438579931122038	chr12:120551100:C:T
chr12:120551993	['A', 'G']	19959	1087.0499924634476	127.98177698039645	-0.0081659819506336	0.0310740955457777	-0.2627906559212231	0.792715	0.792715	chr12	120551993	0.1008829238734679	chr12:120551993:A:G
chr12:120554210	['T', 'C']	19959	6190.336563566981	907.7883564483598	0.0115268870519341	0.0140734307034139	0.8190531004737795	0.412766	0.412766	chr12	120554210	0.3842960832328667	chr12:120554210:T:C
chr12:120554598	['C', 'T']	19959	4751.0	633.2127389658789	0.0027315257780754	0.015745559964944	0.1734791131059781	0.862277	0.862277	chr12	120554598	0.0643531979261554	chr12:120554598:C:T
chr12:120556014	['C', 'T']	19959	4752.714973664408	631.2692015346161	0.0022585278879731	0.0157519092609616	0.1433812149724941	0.885991	0.885991	chr12	120556014	0.052570689704585	chr12:120556014:C:T
chr12:120556685	['T', 'A']	19959	4748.475823019492	631.5528734298142	0.0024292919355242	0.0157524538065349	0.1542167312699228	0.87744	0.87744	chr12	120556685	0.0567825712266001	chr12:120556685:T:A
chr12:120557016	['C', 'T']	19959	3543.8939932920016	515.2406932676107	0.0089006120222222	0.0180337395964865	0.493553318467367	0.621627	0.621627	chr12	120557016	0.2064701304742707	chr12:120557016:C:T
chr12:120557129	['G', 'A']	19959	28174.46970380393	3771.0077913692826	-0.0072738821100713	0.011088043535941	-0.6560113230520468	0.511824	0.511824	chr12	120557129	0.2908793534172054	chr12:120557129:G:A
chr12:120557529	['G', 'A']	19959	8250.89374498797	1132.2865185778778	0.0043040475015001	0.0126894550651513	0.3391830050543458	0.734475	0.734475	chr12	120557529	0.1340229821022155	chr12:120557529:G:A
chr12:120558790	['C', 'T']	19959	10796.145652501134	1492.6758429907743	0.0012209653059046	0.0114361556475725	0.1067636138866131	0.914978	0.914978	chr12	120558790	0.0385893481122034	chr12:120558790:C:T
chr12:120558865	['C', 'T']	19959	3147.9463238610733	493.699451830759	0.0207277565177243	0.0189289881730654	1.0950271788546222	0.273518	0.273518	chr12	120558865	0.5630140878188741	chr12:120558865:C:T
chr12:120559059	['T', 'A']	19959	28648.870772160142	3781.221607708801	-0.0132040333843291	0.0112086373156781	-1.1780230738539486	0.238801	0.238801	chr12	120559059	0.6219638588928671	chr12:120559059:T:A
chr12:120559156	['TA', 'T']	19959	4901.431270054853	655.7332581945789	0.0024273077203869	0.0158233406251614	0.1534004593522546	0.878084	0.878084	chr12	120559156	0.0564639362675888	chr12:120559156:TA:T
chr12:120559799	['G', 'A']	19959	3491.3994286000707	504.3329129087441	0.0072257232304179	0.0180231184860156	0.4009141501247151	0.688488	0.688488	chr12	120559799	0.1621036248757572	chr12:120559799:G:A
chr12:120559934	['T', 'C']	19959	11534.668772563178	1562.7808576171365	0.0022717534594613	0.0113147355557506	0.2007783079213634	0.840874	0.840874	chr12	120559934	0.0752690757886896	chr12:120559934:T:C
chr12:120560196	['A', 'G']	19959	3639.3429870877344	517.8288605644581	0.005143707093969	0.0181006567958636	0.2841724005918103	0.776281	0.776281	chr12	120560196	0.1099810433562752	chr12:120560196:A:G
chr12:120560640	['A', 'G']	19959	5349.340082189036	656.7591313867172	-0.0090733141110882	0.0149633290152625	-0.60637001978861	0.544276	0.544276	chr12	120560640	0.2641808155954125	chr12:120560640:A:G
chr12:120561324	['G', 'A']	19959	901.0451448040884	152.51925562751282	0.0296267969157646	0.0340469424440267	0.8701749640065664	0.384215	0.384215	chr12	120561324	0.4154256840082571	chr12:120561324:G:A
chr12:120566573	['A', 'G']	19959	28183.12050729359	3768.425831883219	-0.0075100909691085	0.0110905832020894	-0.6771592469270429	0.498313	0.498313	chr12	120566573	0.3024977827975967	chr12:120566573:A:G
chr12:120566787	['C', 'A']	19959	4792.435340220845	641.1607567627801	0.0036160540093405	0.0158304054879508	0.2284245979733653	0.819319	0.819319	chr12	120566787	0.0865469737388244	chr12:120566787:C:A
chr12:120567861	['GT', 'G']	19959	3924.454020756024	550.4960150865539	0.002453027962798	0.0180826335049325	0.1356565658497084	0.892094	0.892094	chr12	120567861	0.0495893815763136	chr12:120567861:GT:G
chr12:120567967	['AGAATT', 'A']	19959	10786.323392311164	1499.124138337216	0.0023923730241642	0.011435955221561	0.2091974809112356	0.834296	0.834296	chr12	120567967	0.0786798386193327	chr12:120567967:AGAATT:A
chr12:120568155	['A', 'G']	19959	8648.799758927224	1142.379638887743	-0.0031269027805042	0.0125222072680365	-0.2497085947847076	0.802815	0.802815	chr12	120568155	0.0953845216399959	chr12:120568155:A:G
chr12:120568498	['T', 'C']	19959	4721.806985847636	623.8519255404202	0.0012474933133186	0.0158092678802009	0.0789089869797806	0.937106	0.937106	chr12	120568498	0.0282112814586836	chr12:120568498:T:C
chr12:120568824	['T', 'G']	19959	12044.241389682664	1603.9667930558244	-0.0053330896187911	0.0110684203232658	-0.4818293363490106	0.629932	0.629932	chr12	120568824	0.2007063293062213	chr12:120568824:T:G
chr12:120571155	['G', 'A']	19959	19413.91806975346	2602.5206518913483	-0.0047858847332958	0.0101548941083964	-0.471288492249141	0.63744	0.63744	chr12	120571155	0.1955606875924141	chr12:120571155:G:A
chr12:120571395	['C', 'T']	19959	4558.913655725382	617.530511945254	0.0033954487947467	0.0160735001940212	0.2112451397493202	0.832698	0.832698	chr12	120571395	0.079512478442467	chr12:120571395:C:T
chr12:120572140	['T', 'C']	19959	8371.744518589134	1255.247446698114	0.0193456470331183	0.0123528171010195	1.5660919185407196	0.117343	0.117343	chr12	120572140	0.9305428127722288	chr12:120572140:T:C
chr12:120574045	['T', 'C']	19959	8233.47511652383	1143.066447034042	0.0064403263702458	0.0126989431828761	0.507154514946591	0.612052	0.612052	chr12	120574045	0.213211678583701	chr12:120574045:T:C
chr12:120574653	['C', 'T']	19959	16617.828187650364	2184.459549755956	-0.0090921607583634	0.0102871588344362	-0.8838359458325361	0.376795	0.376795	chr12	120574653	0.4238948688484197	chr12:120574653:C:T
chr12:120575345	['G', 'T']	19959	3547.177723218759	504.94297616558816	0.0057097325175242	0.0178958317352603	0.3190537663736698	0.749689	0.749689	chr12	120575345	0.1251188614019178	chr12:120575345:G:T
chr12:120576224	['G', 'A']	19959	1082.1084331312322	126.59843368593178	-0.009001976517404	0.0310968513528231	-0.2894819290631098	0.772216	0.772216	chr12	120576224	0.1122612042145302	chr12:120576224:G:A
chr12:120576264	['G', 'A']	19959	2993.149964926345	399.7254163466776	-0.0030706390578041	0.0191643116713284	-0.1602269421655334	0.872704	0.872704	chr12	120576264	0.0591330334592592	chr12:120576264:G:A
chr12:120576357	['G', 'A']	19959	10773.079520970086	1489.627267136583	0.0015762591854879	0.011434239040316	0.1378543145661187	0.890357	0.890357	chr12	120576357	0.0504358225206787	chr12:120576357:G:A
chr12:120577038	['G', 'C']	19959	3538.1772722717706	508.91361671594126	0.007628318698151	0.0179179359472904	0.4257364643221992	0.670304	0.670304	chr12	120577038	0.1737281889715664	chr12:120577038:G:C
chr12:120577873	['AT', 'A']	19959	4699.706404088996	632.9631680740695	0.0040004403775626	0.0158323400613848	0.2526752433343543	0.800522	0.800522	chr12	120577873	0.0966267282702127	chr12:120577873:AT:A
chr12:120578411	['C', 'T']	19959	3545.1972318339085	505.1856081146778	0.0057104280403188	0.0179059590585432	0.3189121577709811	0.749796	0.749796	chr12	120578411	0.1250568807757129	chr12:120578411:C:T
chr12:120579368	['A', 'G']	19959	28191.23737221888	3766.980757235709	-0.0075927516069819	0.0110881378494049	-0.6847634571380609	0.493501	0.493501	chr12	120579368	0.3067119629658907	chr12:120579368:A:G
chr12:120579461	['C', 'T']	19959	3548.711200200451	508.0984171083604	0.0066373954251971	0.0178936028278337	0.3709367805388276	0.710689	0.710689	chr12	120579461	0.1483204064884457	chr12:120579461:C:T
chr12:120579636	['A', 'G']	19959	28063.812146114145	3754.94647211402	-0.0067593513502173	0.0110599067920017	-0.6111580755007373	0.541102	0.541102	chr12	120579636	0.2667208608422129	chr12:120579636:A:G
chr12:120579671	['GT', 'G']	19959	4698.706253758268	632.5979892371346	0.0039723009117274	0.0158330890177128	0.250886034132921	0.801905	0.801905	chr12	120579671	0.095877078623015	chr12:120579671:GT:G
chr12:120580137	['G', 'C']	19959	10803.165071410673	1495.7200033517204	0.0017179748739125	0.0114274696526661	0.1503372947931453	0.8805	0.8805	chr12	120580137	0.0552706396967043	chr12:120580137:G:C
chr12:120580258	['G', 'A']	19959	3549.177823429201	506.3667564275509	0.0062396609437673	0.0178913412786508	0.3487531117196298	0.727278	0.727278	chr12	120580258	0.1382995495427014	chr12:120580258:G:A
chr12:120580783	['G', 'A']	19959	10776.539933861108	1490.2050850472062	0.0015555089560149	0.0114398776220334	0.1359725171376816	0.891844	0.891844	chr12	120580783	0.0497111051128789	chr12:120580783:G:A
chr12:120582889	['G', 'A']	19959	4717.0	628.7145401503687	0.002323079336596	0.0158015553179206	0.1470158658345152	0.883121	0.883121	chr12	120582889	0.0539797878922768	chr12:120582889:G:A
chr12:120583390	['A', 'G']	19959	19422.89255825608	2611.907754618709	-0.0040458345189469	0.0101582961651962	-0.398278850424601	0.690429	0.690429	chr12	120583390	0.160880975294776	chr12:120583390:A:G
chr12:120583403	['C', 'T']	19959	4718.236396432509	628.4602486371323	0.0022888781975465	0.015800905165231	0.1448574099782038	0.884825	0.884825	chr12	120583403	0.0531426152339257	chr12:120583403:C:T
chr12:120583811	['G', 'A']	19959	3540.177372482213	505.1026805975652	0.0065077459109014	0.0179017136456172	0.3635264220917014	0.716216	0.716216	chr12	120583811	0.144955981237975	chr12:120583811:G:A
chr12:120584078	['TTTTG', 'T']	19959	1108.388732959102	126.08935290731262	-0.0110930594214894	0.0307618280003927	-0.3606111906401611	0.718394	0.718394	chr12	120584078	0.1436373035369839	chr12:120584078:TTTTG:T
chr12:120584296	['T', 'C']	19959	4751.093450439146	634.2672602080238	0.0028184629487268	0.0157707448531204	0.1787146374490476	0.858164	0.858164	chr12	120584296	0.0664297080849594	chr12:120584296:T:C
chr12:120584678	['G', 'A']	19959	20604.0969633193	2657.119701025216	-0.0153994102175664	0.0101334106794116	-1.5196670405211117	0.128611	0.128611	chr12	120584678	0.8907218849499126	chr12:120584678:G:A
chr12:120584837	['C', 'G']	19959	4790.960160360813	620.427643219516	-0.0005528822918849	0.0157053405760544	-0.0352034576523535	0.971918	0.971918	chr12	120584837	0.0123703746310907	chr12:120584837:C:G
chr12:120585605	['T', 'C']	19959	8377.098576726472	1264.7351743467823	0.0195471160950402	0.0123279841388361	1.5855890042445908	0.112848	0.112848	chr12	120585605	0.9475061334994734	chr12:120585605:T:C
chr12:120586229	['T', 'C']	19959	4832.726398075766	647.1626973431044	0.0048511413334127	0.0156507140093072	0.3099629403826484	0.756592	0.756592	chr12	120586229	0.12113825513186	chr12:120586229:T:C
chr12:120586263	['A', 'G']	19959	28163.82216766048	3760.922181149486	-0.0072578400253419	0.0110708235481166	-0.6555826667995784	0.5121	0.5121	chr12	120586263	0.2906452241656039	chr12:120586263:A:G
chr12:120587915	['T', 'C']	19959	3217.322393145262	487.68047863637673	0.0161103432472801	0.0187584462292948	0.8588314325373503	0.390444	0.390444	chr12	120587915	0.4084412466394443	chr12:120587915:T:C
chr12:120588091	['G', 'A']	19959	4829.323167979135	651.653806874707	0.005843446088947	0.015664019522747	0.37304895339675	0.709116	0.709116	chr12	120588091	0.1492827153964162	chr12:120588091:G:A
chr12:120589329	['A', 'G']	19959	10727.537478705282	1434.3416962140643	-0.0038398002882511	0.0114962224933218	-0.3340053909431274	0.738379	0.738379	chr12	120589329	0.1317206634363844	chr12:120589329:A:G
chr12:120591433	['G', 'A']	19959	24063.23379942866	3102.1413274605097	-0.0148878703871271	0.0103064052633922	-1.444526001709636	0.148607	0.148607	chr12	120591433	0.8279607330399623	chr12:120591433:G:A
chr12:120592529	['T', 'A']	19959	14934.734436090224	1932.0963164113653	-0.0076331390716076	0.0104919407954492	-0.7275240320569113	0.466914	0.466914	chr12	120592529	0.330763103941132	chr12:120592529:T:A
chr12:120593754	['A', 'G']	19959	25136.518815453222	3227.9819682143334	-0.0192238559986649	0.0105010206998869	-1.8306654703453653	0.0671654	0.0671654	chr12	120593754	1.172854394488652	chr12:120593754:A:G
chr12:120593998	['A', 'AT']	19959	1722.0862811905	132.5901602416033	-0.0575684048443047	0.0249245560103226	-2.309706332199554	0.0209146	0.0209146	chr12	120593998	1.6795504370577214	chr12:120593998:A:AT
chr12:120597671	['G', 'A']	19959	9781.430533279872	1346.7149170124085	0.0064538210281888	0.0119392779895622	0.5405537113576726	0.588821	0.588821	chr12	120597671	0.2300167095036338	chr12:120597671:G:A
chr12:120598945	['T', 'C']	19959	15297.53289572581	2045.0012684307053	-0.0046371859825972	0.010416998755098	-0.4451556625489503	0.656212	0.656212	chr12	120598945	0.1829558320326723	chr12:120598945:T:C
chr12:120599273	['G', 'A']	19959	495.0	22.864157834662336	-0.099241647486041	0.0457131100539895	-2.170966870747396	0.0299454	0.0299454	chr12	120599273	1.52366988138984	chr12:120599273:G:A
chr12:120599638	['G', 'A']	19959	5027.7557125676485	705.4782019468051	0.00493351672371	0.0153596352614769	0.3212001222505372	0.748062	0.748062	chr12	120599638	0.1260624059563784	chr12:120599638:G:A
chr12:120600477	['A', 'C']	19959	4560.513434930819	574.5889284753227	-0.0041476100033969	0.0160182502067911	-0.2589302795157038	0.795692	0.795692	chr12	120600477	0.0992550083751665	chr12:120600477:A:C
chr12:120601262	['T', 'G']	19959	12946.892046308823	1920.6149136685576	0.0210180228548659	0.0107840562257759	1.9489904739766608	0.0513106	0.0513106	chr12	120601262	1.28979290689664	chr12:120601262:T:G
chr12:120601629	['C', 'T']	19959	14709.011327023749	2153.1009670123303	0.0179864597686211	0.0105155615768254	1.7104611710191917	0.0871962	0.0871962	chr12	120601629	1.0595024411567795	chr12:120601629:C:T
chr12:120602900	['T', 'A']	19959	6065.823485190197	886.3007935010575	0.012602761128856	0.0140309538867871	0.8982112856007644	0.369084	0.369084	chr12	120602900	0.4328747813075223	chr12:120602900:T:A
chr12:120603241	['G', 'T']	19959	17963.801828502532	2307.250432129272	-0.0140325414908225	0.0101587269318544	-1.381328741775819	0.167193	0.167193	chr12	120603241	0.7767819094628681	chr12:120603241:G:T
chr12:120603736	['G', 'A']	19959	13255.31301689138	1789.1031713298337	-0.0010006298959705	0.0107557776211176	-0.0930318505289561	0.925879	0.925879	chr12	120603736	0.0334457660890459	chr12:120603736:G:A
chr12:120603925	['T', 'C']	19959	19599.92803808569	2729.930200973161	0.009787108429598	0.0101480705611042	0.9644304669214908	0.334842	0.334842	chr12	120603925	0.4751600727091645	chr12:120603925:T:C
chr12:120604306	['G', 'GGT']	19959	569.057022598587	51.552251037960666	-0.043060740258679	0.0426263319376651	-1.0101910791115956	0.312416	0.312416	chr12	120604306	0.5052667323690888	chr12:120604306:G:GGT
chr12:120604597	['A', 'C']	19959	555.7796899302593	44.54350951626528	-0.0539330732155028	0.0432160553325801	-1.2479869530073298	0.21205	0.21205	chr12	120604597	0.6735617232042717	chr12:120604597:A:C
chr12:120604608	['C', 'T']	19959	582.8635319344437	56.41896655386811	-0.0373784470874496	0.0425292489466415	-0.8788880126791274	0.379473	0.379473	chr12	120604608	0.4208191192893437	chr12:120604608:C:T
chr12:120605557	['G', 'A']	19959	562.0983433734939	48.14266926284255	-0.0460202957986707	0.0429148499745561	-1.0723629658720866	0.28357	0.28357	chr12	120605557	0.547339716802155	chr12:120605557:G:A
chr12:120605631	['T', 'C']	19959	5008.976373960681	750.4742930921196	0.0204200176934809	0.0153198535691651	1.33291206742218	0.182576	0.182576	chr12	120605631	0.7385563119747909	chr12:120605631:T:C
chr12:120605794	['G', 'A']	19959	557.7044929138605	111.45551350531838	0.0632248402305237	0.0431653471453334	1.4647128868824322	0.143015	0.143015	chr12	120605794	0.844618409558804	chr12:120605794:G:A
chr12:120605840	['A', 'G']	19959	588.6725585735087	53.04686215071256	-0.0434657175633995	0.0426468128274626	-1.0192020149137502	0.308119	0.308119	chr12	120605840	0.5112815203109863	chr12:120605840:A:G
chr12:120606578	['T', 'C']	19959	1730.0866820322676	269.400327929547	0.0173036071583008	0.0248858920748687	0.6953179378196787	0.486864	0.486864	chr12	120606578	0.3125923371389813	chr12:120606578:T:C
chr12:120606955	['A', 'G']	19959	2284.0	324.1617434090206	0.00666479777174	0.0217739732096083	0.3060901061823221	0.759539	0.759539	chr12	120606955	0.119449921537939	chr12:120606955:A:G
chr12:120607251	['C', 'T']	19959	2236.1120352740754	331.12258249822315	0.0135089485819429	0.0219705278626977	0.6148668191481554	0.53865	0.53865	chr12	120607251	0.2686933358182456	chr12:120607251:C:T
chr12:120607331	['T', 'C']	19959	2243.449611626159	333.0156559886642	0.0136571244329343	0.0219330920450761	0.6226720977081895	0.533507	0.533507	chr12	120607331	0.2728598779425491	chr12:120607331:T:C
chr12:120607413	['G', 'A']	19959	6923.0	865.2712231610126	-0.0176109229401912	0.0132872891642197	-1.3253962281195952	0.185055	0.185055	chr12	120607413	0.7326991762101893	chr12:120607413:G:A
chr12:120608123	['T', 'C']	19959	3591.109861286267	517.4029036189218	0.0047540470174751	0.0176181470970691	0.2698380817961258	0.787288	0.787288	chr12	120608123	0.1038663681102479	chr12:120608123:T:C
chr12:120608231	['A', 'T']	19959	4197.316813621139	552.3062650365156	-0.0069194751233372	0.0166371683833212	-0.4159046157322053	0.677484	0.677484	chr12	120608231	0.169100956975716	chr12:120608231:A:T
chr12:120608460	['G', 'A']	19959	3561.356867264619	509.0516080466864	0.0028129985268423	0.0176279741751661	0.159575825270113	0.873217	0.873217	chr12	120608460	0.0588778179304604	chr12:120608460:G:A
chr12:120608651	['A', 'G']	19959	6326.633963020494	887.1058668336733	0.0036802397239181	0.0138519523574869	0.2656838277334217	0.790485	0.790485	chr12	120608651	0.1021063666919694	chr12:120608651:A:G
chr12:120611132	['G', 'A']	19959	6254.62674750714	868.6535201457804	0.0102960008410854	0.0139069267462499	0.7403505482519247	0.459096	0.459096	chr12	120611132	0.3380964911274565	chr12:120611132:G:A
chr12:120611345	['G', 'A']	19959	6903.691787342787	894.5650466407175	-0.012182400040349	0.0133318438571546	-0.9137820822744795	0.360842	0.360842	chr12	120611345	0.4426829187280446	chr12:120611345:G:A
chr12:120612447	['C', 'A']	19959	7998.202194828624	1029.2371503517252	-0.0131302389766192	0.0125755808085881	-1.0441059682629028	0.296449	0.296449	chr12	120612447	0.5280500103054043	chr12:120612447:C:A
chr12:120614329	['C', 'T']	19959	6886.690083679912	970.7383030912964	0.0042761582698506	0.0134447344307833	0.3180544987232946	0.750447	0.750447	chr12	120614329	0.1246799742006257	chr12:120614329:C:T
chr12:120614377	['T', 'C']	19959	8547.42824932358	1122.3926087059576	-0.0087240267659874	0.0123024856087998	-0.7091271669317964	0.478254	0.478254	chr12	120614377	0.3203413889521815	chr12:120614377:T:C
chr12:120615241	['T', 'C']	19959	6585.329942880048	927.1569600173648	0.0113394231101828	0.0135955470479522	0.8340541995248993	0.40426	0.40426	chr12	120615241	0.3933392283390532	chr12:120615241:T:C
chr12:120615448	['A', 'G']	19959	2240.336740829826	334.4108050833604	0.0144645051770229	0.0219656186902081	0.6585066134955229	0.51022	0.51022	chr12	120615448	0.292242521580016	chr12:120615448:A:G
chr12:120615798	['T', 'C']	19959	6767.3906461476745	929.721522624928	0.0022667783128871	0.0135447918406632	0.1673542376695667	0.867093	0.867093	chr12	120615798	0.0619343198008841	chr12:120615798:T:C
chr12:120616160	['T', 'G']	19959	19097.26602146224	2629.625264335229	-0.0014703206546118	0.0101302892321831	-0.1451410340724268	0.884601	0.884601	chr12	120616160	0.053252574016566	chr12:120616160:T:G
chr12:120616335	['C', 'T']	19959	7009.774940945879	894.783261016883	-0.0137091962785385	0.0132684355677462	-1.033218739959349	0.301514	0.301514	chr12	120616335	0.5206925177474209	chr12:120616335:C:T
chr12:120616354	['C', 'A']	19959	8556.429602526188	1124.142895307805	-0.0088681288720993	0.012293893337899	-0.7213442176825402	0.470706	0.470706	chr12	120616354	0.3272502657888252	chr12:120616354:C:A
chr12:120617356	['T', 'C']	19959	11456.960992017684	1556.898589824053	-0.0032099612829092	0.0111846426583606	-0.2869972140334561	0.774117	0.774117	chr12	120617356	0.1111933951125938	chr12:120617356:T:C
chr12:120618120	['A', 'G']	19959	10728.27553324969	1503.798512886085	0.0049457713742873	0.0114700130758894	0.4311914329621489	0.666334	0.666334	chr12	120618120	0.1763080260900251	chr12:120618120:A:G
chr12:120618269	['T', 'C']	19959	9964.494737369689	1271.8685035118078	-0.0075015225864841	0.0116635730959929	-0.6431581921547984	0.520129	0.520129	chr12	120618269	0.2838889312879215	chr12:120618269:T:C
chr12:120618833	['C', 'T']	19959	6293.630655910207	921.9898815288744	0.0150439771599413	0.0139002279144687	1.0822827692114356	0.27914	0.27914	chr12	120618833	0.5541779258383042	chr12:120618833:C:T
chr12:120618951	['T', 'A']	19959	10428.567498496694	1481.8981230185243	0.0074285324632765	0.0115338834139191	0.6440616916858891	0.519543	0.519543	chr12	120618951	0.2843785022167251	chr12:120618951:T:A
chr12:120621062	['G', 'A']	19959	945.753237626745	105.07193245102115	-0.023630293305804	0.0334213261437036	-0.7070423598453133	0.479548	0.479548	chr12	120621062	0.3191679159348038	chr12:120621062:G:A
chr12:120621960	['G', 'A']	19959	23178.8457681203	3044.020636999152	-0.0144966015646404	0.0102399676310318	-1.4156882215827606	0.156882	0.156882	chr12	120621960	0.8044268827299511	chr12:120621960:G:A
chr12:120622132	['C', 'A']	19959	7089.77608499549	1094.416825758724	0.024681625753564	0.013228236737328	1.8658288510906675	0.06208	0.06208	chr12	120622132	1.207048291749868	chr12:120622132:C:A
chr12:120622977	['G', 'A']	19959	23145.117431836406	3041.4489000042818	-0.0144700577687928	0.0102352395001963	-1.4137488202904638	0.157451	0.157451	chr12	120622977	0.8028545767352635	chr12:120622977:G:A
chr12:120623400	['A', 'G']	19959	4234.636500300661	626.867967385648	0.0162459910296335	0.0164315739552758	0.9887057121766069	0.322819	0.322819	chr12	120623400	0.4910409121398019	chr12:120623400:A:G
chr12:120623455	['C', 'T']	19959	3604.7224254572793	561.1949651508515	0.0222489738573169	0.0176034068902219	1.2639015842822752	0.20628	0.20628	chr12	120623455	0.6855428772653228	chr12:120623455:C:T
chr12:120624796	['CCA', 'C']	19959	23034.84930064671	3017.8676757489666	-0.014861644242849	0.0102269561497428	-1.4531835303921508	0.146189	0.146189	chr12	120624796	0.8350853046628933	chr12:120624796:CCA:C
chr12:120625635	['C', 'T']	19959	5533.495187969923	761.846881361993	0.0024118960560491	0.0146844166226659	0.1642486806269347	0.869537	0.869537	chr12	120625635	0.0607119334382109	chr12:120625635:C:T
chr12:120625889	['G', 'C']	19959	2036.0	289.9394758163756	0.001616934453941	0.0229731771715044	0.0703835800276975	0.943889	0.943889	chr12	120625889	0.0250790751107223	chr12:120625889:G:C
chr12:120625906	['T', 'C']	19959	6829.36867952894	1052.3747077252467	0.0241624461119669	0.0134750495619386	1.7931248416492451	0.0729681	0.0729681	chr12	120625906	1.136866962096772	chr12:120625906:T:C
chr12:120626221	['G', 'T']	19959	3326.833416858775	490.8748086284876	0.0113388217715084	0.0183041224225344	0.6194682001006011	0.535615	0.535615	chr12	120626221	0.271147268990109	chr12:120626221:G:T
chr12:120626561	['C', 'T']	19959	2040.3066746843056	291.1718545726047	0.0016442839741869	0.0229427026810952	0.0716691488811312	0.942866	0.942866	chr12	120626561	0.0255500247555083	chr12:120626561:C:T
chr12:120627474	['G', 'A']	19959	30716.233799428657	4255.004820211727	0.0079886109800452	0.0119543928620842	0.6682573571245756	0.503977	0.503977	chr12	120627474	0.2975892830009214	chr12:120627474:G:A
chr12:120628235	['G', 'T']	19959	30905.54845174868	4285.937583473195	0.009006349514769	0.0120347067978446	0.7483646810890325	0.454249	0.454249	chr12	120628235	0.3427060200902856	chr12:120628235:G:T
chr12:120628574	['G', 'A']	19959	6553.6417760849945	1024.7667432449514	0.0261695051846721	0.013693816234924	1.911045448231633	0.0560131	0.0560131	chr12	120628574	1.2517103909870724	chr12:120628574:G:A
chr12:120629469	['T', 'A']	19959	5090.020095214231	697.4284945084245	0.0032669941790529	0.0151427681170633	0.2157461670017622	0.829188	0.829188	chr12	120629469	0.0813469916378647	chr12:120629469:T:A
chr12:120629874	['C', 'G']	19959	2238.0	284.79184206565816	-0.0007696674266178	0.0220473247288791	-0.0349097877444372	0.972152	0.972152	chr12	120629874	0.0122658260199232	chr12:120629874:C:G
chr12:120629883	['C', 'T']	19959	6040.907997594708	888.5144303535124	0.0122032287946493	0.0139636303673789	0.8739295207325056	0.382167	0.382167	chr12	120629883	0.4177468168536241	chr12:120629883:C:T
chr12:120630550	['T', 'G']	19959	33406.347497118804	4535.849073036978	1.0333710110150236e-05	0.0136423917979966	0.0007574705567148	0.999396	0.999396	chr12	120630550	0.0002623931177706	chr12:120630550:T:G
chr12:120630896	['T', 'C']	19959	27059.06719783524	3595.3940539033315	-0.008434679298554	0.0108279061963972	-0.7789760222858666	0.436003	0.436003	chr12	120630896	0.3605105224769109	chr12:120630896:T:C
chr12:120630897	['G', 'A']	19959	15621.565365535902	2051.4928664313006	-0.005303383719443	0.0103468593830551	-0.5125597558741647	0.608265	0.608265	chr12	120630897	0.2159071724310048	chr12:120630897:G:A
chr12:120631312	['G', 'A']	19959	26868.38471561013	3592.8045390968264	-0.0056624648359293	0.0107843179641263	-0.5250647147798662	0.599544	0.599544	chr12	120631312	0.2221789389104337	chr12:120631312:G:A
chr12:120631323	['G', 'A']	19959	32987.95835838845	4493.808852747092	0.0018817140551463	0.0133092801696257	0.1413836083667988	0.887568	0.887568	chr12	120631323	0.0517983640267167	chr12:120631323:G:A
chr12:120631474	['G', 'A']	19959	4416.327619906781	693.2985463581729	0.0233686850788398	0.0159293878331782	1.467017146143357	0.142387	0.142387	chr12	120631474	0.8465296601794312	chr12:120631474:G:A
chr12:120631477	['G', 'A']	19959	15590.781140394827	2051.9641806836767	-0.0046820320474085	0.0103403091343635	-0.4527942043675405	0.650702	0.650702	chr12	120631477	0.1866178584150163	chr12:120631477:G:A
chr12:120631519	['ATCT', 'A']	19959	26873.73223413852	3590.611377560564	-0.0059987298919511	0.0107834765108795	-0.5562890488887311	0.57802	0.57802	chr12	120631519	0.2380571343487328	chr12:120631519:ATCT:A
chr12:120631844	['C', 'T']	19959	28263.832189206794	3769.10386689038	-0.007980222150479	0.0111402308462746	-0.7163426198791614	0.473788	0.473788	chr12	120631844	0.3244159431906716	chr12:120631844:C:T
chr12:120632208	['C', 'T']	19959	15547.115810573792	2043.1950441175825	-0.0048266720628743	0.010345715079387	-0.4665382746226147	0.640835	0.640835	chr12	120632208	0.1932537767431582	chr12:120632208:C:T
chr12:120632448	['G', 'A']	19959	9354.874818341268	1288.3906090271798	0.0010467744116728	0.0118984504461125	0.0879756919956589	0.929897	0.929897	chr12	120632448	0.031565153391153	chr12:120632448:G:A
chr12:120632481	['C', 'CT']	19959	8235.82527433983	1140.9131925343654	0.0008728322510018	0.0124613136624559	0.0700433577586272	0.94416	0.94416	chr12	120632481	0.024954402705076	chr12:120632481:C:CT
chr12:120632730	['G', 'A']	19959	9104.649340885167	1255.9940122788814	0.0008725905254587	0.0120157397736942	0.0726206244387124	0.942109	0.942109	chr12	120632730	0.0258988473557814	chr12:120632730:G:A
chr12:120633170	['C', 'T']	19959	24695.42384603819	3315.542442390584	-0.0029674434187369	0.0103799766784302	-0.2858815111698056	0.774972	0.774972	chr12	120633170	0.1107139884164865	chr12:120633170:C:T
chr12:120633940	['A', 'G']	19959	33088.22946859896	4511.499833894231	0.0021268987135309	0.0134530654215998	0.1580977009236876	0.874381	0.874381	chr12	120633940	0.0582992880263404	chr12:120633940:A:G
chr12:120634856	['G', 'A']	19959	1093.0	155.9500722285914	0.0127478423824812	0.0309764433937765	0.4115334423784244	0.680686	0.680686	chr12	120634856	0.1670531816493645	chr12:120634856:G:A
chr12:120634996	['C', 'T']	19959	32683.27504133888	4461.523513339176	0.0042613963872991	0.0131150251078091	0.3249247601334604	0.745241	0.745241	chr12	120634996	0.1277032600775371	chr12:120634996:C:T
chr12:120635369	['C', 'T']	19959	15686.446546259522	2067.4144873970245	-0.0047199505974474	0.0103646925312053	-0.4553874206337411	0.648836	0.648836	chr12	120635369	0.1878650617444873	chr12:120635369:C:T
chr12:120635425	['C', 'T']	19959	4401.040666733612	690.3577648112007	0.0230144110589561	0.0159758224715145	1.4405775414687825	0.14972	0.14972	chr12	120635425	0.8247201815576157	chr12:120635425:C:T
chr12:120635566	['C', 'T']	19959	2549.0217031727734	426.77594809981287	0.0346296438147635	0.0206138663463031	1.6799198768926644	0.0929886	0.0929886	chr12	120635566	1.0315702908069708	chr12:120635566:C:T
chr12:120635983	['T', 'G']	19959	8920.893921932155	1173.288293387125	-0.0029238147962529	0.0120842444416514	-0.241952635960861	0.808819	0.808819	chr12	120635983	0.0921486552679009	chr12:120635983:T:G
chr12:120636076	['T', 'C']	19959	25011.518869342955	3345.290211304404	-0.0050682599949992	0.0104360492351013	-0.4856492989657712	0.627221	0.627221	chr12	120636076	0.2025794094571611	chr12:120636076:T:C
chr12:120636153	['G', 'A']	19959	25000.29390231672	3348.3214531866283	-0.0045259815304005	0.0104357552583298	-0.4336994705570434	0.664511	0.664511	chr12	120636153	0.1774978255568239	chr12:120636153:G:A
chr12:120636954	['G', 'A']	19959	24775.68930433039	3329.0510947338703	-0.0033572929826349	0.0103951517432433	-0.3229671933184727	0.746723	0.746723	chr12	120636954	0.1268404716538672	chr12:120636954:G:A
chr12:120637326	['G', 'T']	19959	8414.691430333012	1168.0135293034243	0.0019926424312195	0.0125572805226405	0.1586842332324146	0.873919	0.873919	chr12	120637326	0.0585288184905739	chr12:120637326:G:T
chr12:120637623	['C', 'T']	19959	6977.097428958052	917.2872483110516	-0.0019171119532343	0.0132890395913866	-0.1442626414084051	0.885295	0.885295	chr12	120637623	0.0529119885969843	chr12:120637623:C:T
chr12:120637803	['A', 'C']	19959	33902.7944875971	4552.009977173094	-0.0094774550799412	0.0140165013562158	-0.6761641039429784	0.498944	0.498944	chr12	120637803	0.301948195570529	chr12:120637803:A:C
chr12:120637893	['C', 'A']	19959	6911.0775823184495	916.4690485806552	-0.003860807043526	0.0133196584974287	-0.289857810113627	0.771928	0.771928	chr12	120637893	0.1124232057017471	chr12:120637893:C:A
chr12:120638092	['A', 'G']	19959	3616.724830869456	485.1971536869616	-0.0017900574473926	0.0175721169860258	-0.1018691970248218	0.918862	0.918862	chr12	120638092	0.0367497085690489	chr12:120638092:A:G
chr12:120638240	['C', 'T']	19959	37525.88014831145	5044.753575325684	-0.0209953864860247	0.0211552974729046	-0.9924410901295662	0.320994	0.320994	chr12	120638240	0.4935030853248621	chr12:120638240:C:T
chr12:120639055	['A', 'G']	19959	6988.052768860355	934.3089095087348	9.40383886410249e-05	0.0132843179802511	0.0070789022651238	0.994352	0.994352	chr12	120639055	0.0024598484032904	chr12:120639055:A:G
chr12:120639163	['C', 'G']	19959	24036.78656867717	3270.9451557629804	-0.0006024288739365	0.0104059911745995	-0.0578925028695991	0.953835	0.953835	chr12	120639163	0.0205267456178328	chr12:120639163:C:G
chr12:120639374	['C', 'T']	19959	10711.55798886283	1414.691966570463	-0.0033201989972258	0.0119028184262325	-0.2789422537025776	0.780292	0.780292	chr12	120639374	0.1077428456971339	chr12:120639374:C:T
chr12:120639586	['A', 'C']	19959	33849.78386369332	4534.818409845289	-0.0113041031022068	0.0139656811624107	-0.8094201042361171	0.418283	0.418283	chr12	120639586	0.3785297858047908	chr12:120639586:A:C
chr12:120639705	['C', 'T']	19959	33843.78266098723	4527.387316684399	-0.0128878681543929	0.0139571147726292	-0.9233905692075316	0.355815	0.355815	chr12	120639705	0.4487757474271546	chr12:120639705:C:T
chr12:120639925	['A', 'C']	19959	33852.08824413711	4532.227606355606	-0.0120275588854836	0.0139664046857031	-0.8611778876632272	0.38915	0.38915	chr12	120639925	0.4098829652152101	chr12:120639925:A:C
chr12:120641935	['T', 'TG']	19959	8650.600511201323	1139.2115266248609	-0.0022117798471312	0.012210017518862	-0.1811446907192765	0.856256	0.856256	chr12	120641935	0.0673963722787743	chr12:120641935:T:TG
chr12:120641995	['A', 'G']	19959	21434.22173782321	2894.3444741655967	0.0011713315229276	0.0101718056859498	0.1151547285793709	0.908324	0.908324	chr12	120641995	0.0417592106053382	chr12:120641995:A:G
chr12:120642003	['C', 'T']	19959	8848.886706418802	1175.5601455097194	-0.0004899399222937	0.0121225092499762	-0.0404157185769686	0.967762	0.967762	chr12	120642003	0.0142314348356961	chr12:120642003:C:T
chr12:120642450	['C', 'G']	19959	525.0	39.11282529995564	-0.0819189056864525	0.0443034005326946	-1.8490432946788973	0.0644663	0.0644663	chr12	120642450	1.1906672551137791	chr12:120642450:C:G
chr12:120643492	['A', 'G']	19959	37545.0	5046.25716655506	-0.0215653517085409	0.0212433801214792	-1.0151563256515916	0.310044	0.310044	chr12	120643492	0.5085766687424612	chr12:120643492:A:G
chr12:120644425	['C', 'T']	19959	2550.1277683134585	375.4198680353581	0.0014140242103427	0.0206350912300415	0.0685252221363634	0.945368	0.945368	chr12	120644425	0.0243991023278234	chr12:120644425:C:T
chr12:120645476	['G', 'A']	19959	7416.37158031867	952.8506579953032	-0.0068272193813348	0.0129622274145664	-0.5267010956514041	0.598407	0.598407	chr12	120645476	0.2230033348568431	chr12:120645476:G:A
chr12:120646466	['A', 'G']	19959	23973.0	3194.629664750839	-0.0036949268942156	0.0102801302979511	-0.3594241305435645	0.719282	0.719282	chr12	120646466	0.1431008077632861	chr12:120646466:A:G
chr12:120646784	['A', 'G']	19959	5497.652683806946	679.999020036861	-0.0124099370539184	0.0146880864201395	-0.8448981507150324	0.398178	0.398178	chr12	120646784	0.399922739141727	chr12:120646784:A:G
chr12:120646799	['C', 'T']	19959	13565.03893565845	1875.0012680589864	0.0021965622734602	0.0106503895108127	0.2062424356621159	0.836604	0.836604	chr12	120646799	0.0774800632866165	chr12:120646799:C:T
chr12:120646851	['C', 'A']	19959	11931.793445580275	1562.442124893889	-0.0073007856431224	0.0109861478561112	-0.6645446373690698	0.506349	0.506349	chr12	120646851	0.2955500433816487	chr12:120646851:C:A
chr12:120646875	['C', 'T']	19959	6896.036530366807	936.8278490987274	0.000681092905635	0.013300949580221	0.0512063369255902	0.959162	0.959162	chr12	120646875	0.0181080354108956	chr12:120646875:C:T
chr12:120647725	['G', 'A']	19959	1678.9354985122768	217.70179220396875	-0.0138111237965511	0.0251949934413145	-0.5481693745513659	0.583582	0.583582	chr12	120647725	0.2338981119486192	chr12:120647725:G:A
chr12:120648081	['A', 'G']	19959	6114.225357053369	775.8725639400815	-0.0088792641023641	0.0140287697878379	-0.632932483506995	0.526785	0.526785	chr12	120648081	0.2783665999023105	chr12:120648081:A:G
chr12:120648146	['A', 'G']	19959	6245.2516161363055	817.9616970042234	-0.0036619133831878	0.0138475980537193	-0.2644439395902532	0.791441	0.791441	chr12	120648146	0.1015814551913772	chr12:120648146:A:G
chr12:120648195	['A', 'C']	19959	2229.335087191822	286.8511090756256	-0.0102726120539842	0.0219130304883791	-0.4687901136920318	0.639225	0.639225	chr12	120648195	0.1943462481657016	chr12:120648195:A:C
chr12:120648639	['G', 'A']	19959	712.1784103437907	99.48675130165138	-0.005798920988703	0.0383877822988015	-0.1510616305877121	0.879929	0.879929	chr12	120648639	0.0555523689318658	chr12:120648639:G:A
chr12:120651180	['AAAC', 'A']	19959	35711.52470930232	4779.055897273177	-0.0207656393332438	0.0165049849219173	-1.2581434900718187	0.208355	0.208355	chr12	120651180	0.681196073097971	chr12:120651180:AAAC:A
chr12:120651441	['C', 'T']	19959	2404.1204529511974	334.2836355159696	-0.0003704337338552	0.0212409401815405	-0.0174396109912882	0.986086	0.986086	chr12	120651441	0.0060852070702351	chr12:120651441:C:T
chr12:120651648	['G', 'A']	19959	20307.069756953148	2650.9767930366484	-0.0078076002171954	0.0101385132908922	-0.7700932072761867	0.441254	0.441254	chr12	120651648	0.3553113446748207	chr12:120651648:G:A
chr12:120653597	['G', 'A']	19959	940.0942025354512	149.30227484710628	0.0340969168403299	0.0335832063378157	1.015296648489924	0.309977	0.309977	chr12	120653597	0.5086705292097704	chr12:120653597:G:A
chr12:120653932	['G', 'A']	19959	2132.106824331095	235.2613279043124	-0.0295609665443238	0.0225471108152984	-1.3110755868670556	0.189847	0.189847	chr12	120653932	0.7215962612776202	chr12:120653932:G:A
chr12:120655006	['G', 'A']	19959	1605.0	189.86747659920533	-0.0190589777072613	0.0257432354776527	-0.7403489636648859	0.459097	0.459097	chr12	120655006	0.3380955451509964	chr12:120655006:G:A
chr12:120655155	['C', 'T']	19959	2078.0	293.0615526368166	0.0155007473746909	0.0228259657922162	0.6790839658568452	0.497093	0.497093	chr12	120655155	0.3035623524972472	chr12:120655155:C:T
chr12:120655435	['G', 'A']	19959	20018.014784003208	2642.907428830211	-0.0078338697783314	0.0100763992058399	-0.7774473418829176	0.436904	0.436904	chr12	120655435	0.3596139791632277	chr12:120655435:G:A
chr12:120655616	['A', 'G']	19959	20191.0348767288	2677.6463514656634	-0.0074840202898278	0.0100825609104338	-0.742273749329209	0.45793	0.45793	chr12	120655616	0.3392009039549976	chr12:120655616:A:G
chr12:120655684	['T', 'C']	19959	8873.444583625613	1216.3760826003547	0.0043554210194682	0.0121153367177889	0.3594964895258064	0.719228	0.719228	chr12	120655684	0.1431334135874149	chr12:120655684:T:C
chr12:120656284	['G', 'T']	19959	2202.1103316965628	242.0540786383294	-0.029693249394691	0.0222003559750638	-1.337512309624381	0.181071	0.181071	chr12	120656284	0.7421510999260332	chr12:120656284:G:T
chr12:120656307	['T', 'C']	19959	18045.041054689456	2430.563340960619	-0.0014603550630246	0.0101424079365864	-0.1439850449868735	0.885514	0.885514	chr12	120656307	0.0528045682122656	chr12:120656307:T:C
chr12:120656752	['A', 'G']	19959	15104.567797884603	2038.959221193639	0.0007079041084911	0.010429666987803	0.0678740854639914	0.945887	0.945887	chr12	120656752	0.0241607433103818	chr12:120656752:A:G
chr12:120657276	['C', 'T']	19959	6175.928292242935	851.077458712142	0.0058803529210309	0.0138952105811302	0.4231927891050807	0.672159	0.672159	chr12	120657276	0.1725279819242768	chr12:120657276:C:T
chr12:120657389	['G', 'A']	19959	3984.399258405572	512.871012413368	-0.0099961036702807	0.0168013703131712	-0.5949576423801829	0.551879	0.551879	chr12	120657389	0.2581561313154894	chr12:120657389:G:A
chr12:120657528	['C', 'T']	19959	22764.562265096465	2992.860817102164	-0.0106783894963655	0.0101827993358831	-1.048669343678014	0.294343	0.294343	chr12	120657528	0.531146288024131	chr12:120657528:C:T
chr12:120657763	['T', 'C']	19959	14216.42456281004	1923.0641445132933	0.0013846838516066	0.0105978189484878	0.1306574360570917	0.896048	0.896048	chr12	120657763	0.0476687251852267	chr12:120657763:T:C
chr12:120658778	['T', 'A']	19959	2139.321557426338	231.4975663577856	-0.0331098329645654	0.0225259025019755	-1.4698560007378898	0.141617	0.141617	chr12	120658778	0.8488846099016248	chr12:120658778:T:A
chr12:120659184	['A', 'G']	19959	26297.31756689047	3530.461173200486	-0.0034959557643804	0.0106765866244888	-0.327441333765025	0.743338	0.743338	chr12	120659184	0.1288136651676178	chr12:120659184:A:G
chr12:120659819	['G', 'A']	19959	39069.0	5290.053504260549	-0.0144674368386121	0.0352044589058486	-0.4109546713188842	0.68111	0.68111	chr12	120659819	0.166782743395357	chr12:120659819:G:A
chr12:120660388	['C', 'T']	19959	513.0	13.69319997569774	-0.1232504761481513	0.0447295491954	-2.7554598328217943	0.00586629	0.00586629	chr12	120660388	2.2316364714804844	chr12:120660388:C:T
chr12:120660606	['T', 'C']	19959	983.2463165280142	78.52450127239464	-0.0619359980048442	0.0324288241235659	-1.9099057606543133	0.0561597	0.0561597	chr12	120660606	1.2505752208336032	chr12:120660606:T:C
chr12:120661346	['T', 'C']	19959	7096.48887329591	874.7595634250622	-0.016467817057851	0.0132228742891941	-1.2454037373181992	0.212998	0.212998	chr12	120661346	0.6716244744628665	chr12:120661346:T:C
chr12:120661996	['C', 'G']	19959	8259.0	1132.1846263714258	0.0044814666234521	0.0124746455375368	0.3592460090322535	0.719415	0.719415	chr12	120661996	0.143020511264082	chr12:120661996:C:G
chr12:120662079	['T', 'C']	19959	7089.420796792783	861.8283344045568	-0.0184961178333145	0.0132269991141457	-1.3983608582489229	0.16202	0.16202	chr12	120662079	0.7904313721640595	chr12:120662079:T:C
chr12:120662747	['C', 'T']	19959	505.1601058036376	6.860576610775954	-0.1426218464245444	0.0459268881525368	-3.105410624618307	0.00190281	0.00190281	chr12	120662747	2.7206045748612344	chr12:120662747:C:T
chr12:120663221	['A', 'G']	19959	487.0488049306008	4.499221920220835	-0.1431757589009619	0.0459522779725789	-3.115748885972509	0.00183739	0.00183739	chr12	120663221	2.735798651603217	chr12:120663221:A:G
chr12:120663349	['A', 'G']	19959	35402.09496366825	4786.36496954499	-0.0046675921357798	0.016269503131548	-0.2868921133017851	0.774198	0.774198	chr12	120663349	0.111147954936575	chr12:120663349:A:G
chr12:120663996	['C', 'G']	19959	8268.657128539213	1130.374543998395	0.0040476837722499	0.0124695470864521	0.3246055164784332	0.745483	0.745483	chr12	120663996	0.1275622557527341	chr12:120663996:C:G
chr12:120664640	['G', 'A']	19959	486.0	4.297950899243272	-0.1439342857820916	0.045997636869339	-3.1291669654889347	0.00175555	0.00175555	chr12	120664640	2.755586796836703	chr12:120664640:G:A
chr12:120664746	['G', 'A']	19959	2819.7063746617223	318.0618623557272	-0.0178112768040771	0.0196489788939498	-0.90647340506643	0.364696	0.364696	chr12	120664746	0.4380690000189696	chr12:120664746:G:A
chr12:120665220	['C', 'T']	19959	18902.087520096466	2454.1230897980654	-0.0148210224633353	0.0101254856973168	-1.4637344722399634	0.143282	0.143282	chr12	120665220	0.8438083650226369	chr12:120665220:C:T
chr12:120665374	['C', 'T']	19959	4490.02315419387	565.9781916481592	-0.0128418885816256	0.0159799098923594	-0.8036270960304831	0.421622	0.421622	chr12	120665374	0.3750767359612502	chr12:120665374:C:T
chr12:120665612	['CTG', 'C']	19959	488.0	5.12270020276077	-0.1422763079443446	0.0459070351708116	-3.0992266744075416	0.00194296	0.00194296	chr12	120665612	2.7115361401918245	chr12:120665612:CTG:C
chr12:120665705	['A', 'T']	19959	1160.0102564102558	166.68164599425455	-0.0008402159865005	0.0300527028808378	-0.0279580838313301	0.977696	0.977696	chr12	120665705	0.0097961616194085	chr12:120665705:A:T
chr12:120665707	['ACCT', 'A']	19959	1159.3690769308091	167.21587667129708	-0.0002515480390224	0.0300521174733956	-0.0083703931759591	0.993322	0.993322	chr12	120665707	0.0029099457093873	chr12:120665707:ACCT:A
chr12:120665889	['G', 'A']	19959	6658.351297003819	834.7645162026811	-0.0131585976427491	0.0136298231307639	-0.9654268816628176	0.334343	0.334343	chr12	120665889	0.4758077650114037	chr12:120665889:G:A
chr12:120666364	['C', 'T']	19959	4489.069274080031	575.2662982128242	-0.010833326640951	0.015991101045132	-0.6774597077697083	0.498122	0.498122	chr12	120666364	0.3026642768429875	chr12:120666364:C:T
chr12:120667725	['G', 'T']	19959	19354.75780662624	2641.352738327329	0.0019909287100353	0.010129499921998	0.1965475813580597	0.844184	0.844184	chr12	120667725	0.0735628833798578	chr12:120667725:G:T
chr12:120668180	['T', 'C']	19959	2960.5413935665965	378.3456153014922	-0.0063274427847429	0.0192181327391	-0.3292433698238279	0.741975	0.741975	chr12	120668180	0.1296107275308903	chr12:120668180:T:C
chr12:120668184	['C', 'T']	19959	6073.304289006915	845.000919709207	0.0008230149101128	0.0140717215765853	0.0584871513861015	0.953361	0.953361	chr12	120668184	0.0207426181224527	chr12:120668184:C:T
chr12:120669478	['C', 'T']	19959	487.0	4.515822097938989	-0.1444806164401149	0.0459502373488911	-3.14428444282239	0.00166738	0.00166738	chr12	120669478	2.777965412111943	chr12:120669478:C:T
chr12:120669590	['C', 'T']	19959	486.07306073361394	3.633828926293943	-0.1465310081508276	0.0459974457988263	-3.1856335847797523	0.0014466	0.0014466	chr12	120669590	2.839651539238903	chr12:120669590:C:T
chr12:120669740	['T', 'G']	19959	11136.359235668724	1545.9256643624396	0.0031970985598695	0.0114096059255297	0.2802111291780791	0.779318	0.779318	chr12	120669740	0.1082852926939688	chr12:120669740:T:G
chr12:120670342	['G', 'T']	19959	2933.2939319537004	368.9668496079444	-0.0083038798871496	0.0192448623971469	-0.4314855422598753	0.66612	0.66612	chr12	120670342	0.1764475266205145	chr12:120670342:G:T
chr12:120672029	['T', 'C']	19959	31329.709110042088	4145.01178642603	-0.0163929509784708	0.012369061898186	-1.3253188571135577	0.185081	0.185081	chr12	120672029	0.7326381626554523	chr12:120672029:T:C
chr12:120672432	['G', 'A']	19959	27277.133216344955	3646.263438152081	-0.0038142012601726	0.0109191637958486	-0.3493125784616186	0.726858	0.726858	chr12	120672432	0.1385504252344821	chr12:120672432:G:A
chr12:120673411	['C', 'T']	19959	4464.671076368009	556.0450760599169	-0.0142683701372383	0.0159998623746963	-0.8917808043026478	0.372521	0.372521	chr12	120673411	0.4288492398900491	chr12:120673411:C:T
chr12:120673647	['G', 'T']	19959	2939.589125532448	370.9770600348796	-0.0078071622010383	0.0192373133365187	-0.4058343316692677	0.684869	0.684869	chr12	120673647	0.164392491307452	chr12:120673647:G:T
chr12:120674382	['A', 'G']	19959	2946.328571428572	369.9631284050619	-0.0084927266901341	0.0192158090282763	-0.441965606425259	0.658519	0.658519	chr12	120674382	0.1814316899867609	chr12:120674382:A:G
chr12:120675166	['C', 'T']	19959	10229.175131611935	1412.5625594401663	0.0068821600829544	0.0115868888523954	0.5939609994214776	0.552545	0.552545	chr12	120675166	0.2576323466820375	chr12:120675166:C:T
chr12:120675393	['G', 'A']	19959	488.0	5.140802518199177	-0.1441936687592683	0.0459068302244379	-3.1410068622535507	0.00168614	0.00168614	chr12	120675393	2.773106368795952	chr12:120675393:G:A
chr12:120675531	['T', 'C']	19959	1759.2644317498498	286.30757993359003	0.0177855507631456	0.0246010896737823	0.7229578445096246	0.469714	0.469714	chr12	120675531	0.3281664953157172	chr12:120675531:T:C
chr12:120675785	['T', 'G']	19959	2949.0	366.43513282917576	-0.01006630020483	0.0192051136285111	-0.5241468704400661	0.600182	0.600182	chr12	120675785	0.2217170335994318	chr12:120675785:T:G
chr12:120675937	['G', 'A']	19959	2948.033931435445	408.6492225826005	-0.0014827593153044	0.0193850328544928	-0.0764899046823528	0.93903	0.93903	chr12	120675937	0.0273205327324692	chr12:120675937:G:A
chr12:120676669	['C', 'T']	19959	2942.7371955497647	369.5619336364515	-0.0082673448004085	0.0192229399829092	-0.4300770229610515	0.667144	0.667144	chr12	120676669	0.1757804154753653	chr12:120676669:C:T
chr12:120676902	['G', 'A']	19959	2944.295034323796	371.7332554300594	-0.0078445381675861	0.0192177921702587	-0.4081914352121164	0.683138	0.683138	chr12	120676902	0.165491556077428	chr12:120676902:G:A
chr12:120677173	['C', 'T']	19959	13293.833587321007	1809.9174311362776	0.0006786455054986	0.0108266675037546	0.0626827696762034	0.95002	0.95002	chr12	120677173	0.0222672517656691	chr12:120677173:C:T
chr12:120677465	['TG', 'T']	19959	4511.4618518895895	562.6245926888996	-0.0137797580214596	0.0160823036996944	-0.8568273724193798	0.391551	0.391551	chr12	120677465	0.4072116625305692	chr12:120677465:TG:T
chr12:120677551	['A', 'G']	19959	3600.608004413463	463.9214719977685	-0.0044288044106801	0.0176057532313972	-0.2515543840965601	0.801388	0.801388	chr12	120677551	0.096157164988921	chr12:120677551:A:G
chr12:120678039	['C', 'T']	19959	3147.157681130374	385.4620302501276	-0.0113764417030159	0.0186633272325016	-0.6095612835424227	0.542159	0.542159	chr12	120678039	0.2658733284136308	chr12:120678039:C:T
chr12:120679724	['C', 'T']	19959	4105.668139815187	511.9209601338454	-0.0154572239981674	0.0165631926657753	-0.933227325798535	0.350714	0.350714	chr12	120679724	0.4550468973594722	chr12:120679724:C:T
chr12:120680301	['G', 'A']	19959	4380.0	536.4854940483154	-0.0193978386525314	0.0160591924393555	-1.2078962703625145	0.227101	0.227101	chr12	120680301	0.6437809534353695	chr12:120680301:G:A
chr12:120680369	['G', 'A']	19959	14576.190920024052	2062.501258119052	0.013637676880644	0.0104981505902684	1.29905517770776	0.19394	0.19394	chr12	120680369	0.7123326087258649	chr12:120680369:G:A
chr12:120681292	['C', 'T']	19959	4166.727286624206	522.1411306800196	-0.014751633456279	0.0165796749416277	-0.8897420189608847	0.373615	0.373615	chr12	120681292	0.4275756959150292	chr12:120681292:C:T
chr12:120682122	['C', 'T']	19959	2300.0705498368043	291.2919434647628	-0.0039361785220041	0.0216340510095665	-0.1819436646545568	0.855629	0.855629	chr12	120682122	0.0677145042237702	chr12:120682122:C:T
chr12:120682554	['C', 'A']	19959	8195.113344672915	1193.3498304250588	0.0057940467450332	0.0126723261364557	0.4572204568161294	0.647518	0.647518	chr12	120682554	0.1887481543632838	chr12:120682554:C:A
chr12:120684489	['A', 'C']	19959	3289.494437763079	426.8246635093096	-0.0097516364111069	0.0183232833236467	-0.5321991828026895	0.594594	0.594594	chr12	120684489	0.2257794775394878	chr12:120684489:A:C
chr12:120684671	['A', 'G']	19959	2211.332381238725	307.7382077955462	0.0085778689759213	0.0221502430671905	0.3872584580630215	0.698569	0.698569	chr12	120684671	0.1557906907104782	chr12:120684671:A:G
chr12:120684858	['C', 'A']	19959	34310.0	4638.491324158388	-0.0018323800269893	0.0150002402693942	-0.1221567117646839	0.902776	0.902776	chr12	120684858	0.0444199950153116	chr12:120684858:C:A
chr12:120684873	['C', 'T']	19959	8028.4022447139	1152.7524197821258	0.0026657096478154	0.0125941020521312	0.2116633354868148	0.832372	0.832372	chr12	120684873	0.0796825373624037	chr12:120684873:C:T
chr12:120684963	['A', 'G']	19959	34310.71906002605	4638.066179996789	-0.0018857817168988	0.0150007852741307	-0.1257121998906915	0.899961	0.899961	chr12	120684963	0.0457763103959903	chr12:120684963:A:G
chr12:120685403	['G', 'A']	19959	15831.759284318148	2127.4849269713222	0.0025490672121932	0.0103456031007607	0.246391359437114	0.805382	0.805382	chr12	120685403	0.0939980809466534	chr12:120685403:G:A
chr12:120686260	['C', 'A']	19959	11864.783373421527	1721.865111673139	0.0166961341233774	0.0110466181542741	1.5114249347812816	0.130696	0.130696	chr12	120686260	0.8837377039612371	chr12:120686260:C:A
chr12:120686339	['A', 'C']	19959	34699.73855095701	4699.2336694244905	0.0021367909223484	0.0153426923676797	0.1392709226738951	0.889237	0.889237	chr12	120686339	0.0509824751661162	chr12:120686339:A:C
chr12:120686504	['C', 'T']	19959	11862.783072760074	1718.6243127304876	0.0161946077341349	0.0110499021828689	1.4655883342788243	0.142776	0.142776	chr12	120686504	0.8453447893634289	chr12:120686504:C:T
chr12:120687188	['G', 'A']	19959	14575.73028359555	2062.724201548689	0.0137844846251721	0.0104953819818663	1.313385701348337	0.189068	0.189068	chr12	120687188	0.7233819698299093	chr12:120687188:G:A
chr12:120688577	['T', 'C']	19959	2312.115843270869	301.182109551345	-0.0006531097140604	0.0215568157728518	-0.0302971329783739	0.97583	0.97583	chr12	120688577	0.0106258344773066	chr12:120688577:T:C
chr12:120688725	['TA', 'T']	19959	12280.84591100421	1768.532976154773	0.015703957563723	0.0109338367623179	1.4362714484493422	0.150941	0.150941	chr12	120688725	0.8211927770884708	chr12:120688725:TA:T
chr12:120689544	['A', 'G']	19959	14708.473868817957	1946.12605615864	-0.0080650002930818	0.010436995880501	-0.772731960941875	0.43969	0.43969	chr12	120689544	0.356853411556107	chr12:120689544:A:G
chr12:120690111	['C', 'T']	19959	643.0322176570799	51.387164683832296	-0.0764417083998938	0.0403726363374539	-1.89340393233073	0.0583186	0.0583186	chr12	120690111	1.2341929102657436	chr12:120690111:C:T
chr12:120690514	['C', 'G']	19959	3205.321190559704	413.2438769660903	-0.0107842393440813	0.0185207448027935	-0.5822789233862048	0.560385	0.560385	chr12	120690514	0.2515134981264744	chr12:120690514:C:G
chr12:120690830	['C', 'G']	19959	35617.784547549854	4776.815331393114	-0.0151105245940618	0.0166473998770533	-0.90768076129955	0.364058	0.364058	chr12	120690830	0.438829421094512	chr12:120690830:C:G
chr12:120690896	['A', 'G']	19959	15626.697639452716	2025.0368949805545	-0.0145234790237682	0.0103038403122817	-1.4095209731129923	0.158697	0.158697	chr12	120690896	0.7994312830483052	chr12:120690896:A:G
chr12:120691079	['T', 'C']	19959	16316.635015282858	2133.1406019112246	-0.0124702207745001	0.0102284199492675	-1.219173717578261	0.222793	0.222793	chr12	120691079	0.6520984585123623	chr12:120691079:T:C
chr12:120691096	['T', 'C']	19959	2309.115692955206	298.7392418053089	-0.0017527301330532	0.0215679248971962	-0.0812655895923077	0.935232	0.935232	chr12	120691096	0.0290806417246804	chr12:120691096:T:C
chr12:120691123	['C', 'T']	19959	14703.736697063834	1949.355194467645	-0.0075988576324409	0.0104378628519132	-0.7280089554968706	0.466617	0.466617	chr12	120691123	0.3310394428425229	chr12:120691123:C:T
chr12:120692243	['A', 'G']	19959	8704.744525181657	1241.0046479902198	0.0024650926778777	0.0121769055399428	0.2024399934607146	0.839575	0.839575	chr12	120692243	0.0759405018710755	chr12:120692243:A:G
chr12:120693475	['C', 'T']	19959	12390.0	1799.2424399440474	0.0168520511358238	0.010901140417836	1.5458979968968305	0.122145	0.122145	chr12	120693475	0.9131243061514815	chr12:120693475:C:T
chr12:120695234	['G', 'C']	19959	36917.84968433711	4979.200746357678	-0.0160263573457333	0.0195532984721707	-0.8196242372376671	0.41244	0.41244	chr12	120695234	0.3846392218151499	chr12:120695234:G:C
chr12:120696072	['G', 'A']	19959	2302.461438236031	299.8355252985573	-0.0007997193079616	0.0215945989889101	-0.0370333020943035	0.970459	0.970459	chr12	120696072	0.013022807982871	chr12:120696072:G:A
chr12:120696109	['C', 'T']	19959	3838.19230383806	466.156968512161	-0.0216993383143689	0.0171160078425828	-1.267780344221581	0.204891	0.204891	chr12	120696109	0.6884771179100845	chr12:120696109:C:T
chr12:120696769	['T', 'C']	19959	4059.6101924233312	491.3395588677489	-0.0228252012837424	0.0166806880124073	-1.3683609013467966	0.171215	0.171215	chr12	120696769	0.7664581898232409	chr12:120696769:T:C
chr12:120697419	['C', 'T']	19959	11973.799759470836	1752.9648084015037	0.0177472996365318	0.0110092852953159	1.612030132790068	0.106971	0.106971	chr12	120697419	0.9707339442495602	chr12:120697419:C:T
chr12:120697664	['T', 'C']	19959	35618.784597655074	4778.314608478356	-0.0144019952348191	0.0166484850929213	-0.8650634069368036	0.387014	0.387014	chr12	120697664	0.4122733243537684	chr12:120697664:T:C
chr12:120697705	['G', 'A']	19959	20028.006914866965	2721.199899173607	0.0028789385481158	0.0101193338125183	0.2844988219041044	0.776031	0.776031	chr12	120697705	0.1101209296953804	chr12:120697705:G:A
chr12:120697746	['A', 'G']	19959	2443.122407054815	284.0676806263592	-0.0188248376020272	0.0210162716634814	-0.8957267922425016	0.37041	0.37041	chr12	120697746	0.431317297135365	chr12:120697746:A:G
chr12:120698237	['G', 'A']	19959	3837.0	461.80072837912417	-0.02331355345625	0.0171174818553314	-1.361973312037643	0.173222	0.173222	chr12	120698237	0.7613969513957821	chr12:120698237:G:A
chr12:120698442	['A', 'G']	19959	12412.731468952035	1793.72563799665	0.0159921006972176	0.0108941192407057	1.4679571926717436	0.142132	0.142132	chr12	120698442	0.8473081327773093	chr12:120698442:A:G
chr12:120698506	['T', 'C']	19959	2334.35087191822	304.2650939286826	-0.0009509420658056	0.0214442228990891	-0.0443449067975346	0.96463	0.96463	chr12	120698506	0.015639235642566	chr12:120698506:T:C
chr12:120698929	['G', 'A']	19959	1012.0	131.4633825725668	0.0172003347046714	0.0318797370244607	0.5395381615436157	0.589522	0.589522	chr12	120698929	0.2294999831043952	chr12:120698929:G:A
chr12:120699526	['T', 'C']	19959	4117.618911605532	490.1911423657379	-0.025742544516336	0.016562330209743	-1.554282772432148	0.120133	0.120133	chr12	120699526	0.9203376774489423	chr12:120699526:T:C
chr12:120699771	['G', 'A']	19959	3834.192103417176	466.39362419150666	-0.0218018396135577	0.0171271303154495	-1.272941772031207	0.203054	0.203054	chr12	120699771	0.6923884508387214	chr12:120699771:G:A
chr12:120701182	['T', 'C']	19959	3202.1604369175266	417.0044730624176	-0.0092410814522122	0.0185271198770664	-0.498786725272456	0.617935	0.617935	chr12	120701182	0.2090572055357311	chr12:120701182:T:C
chr12:120701585	['C', 'T']	19959	4100.410883399309	492.6017800150515	-0.0244046012003107	0.0165934379266051	-1.4707380898554865	0.141378	0.141378	chr12	120701585	0.8496181663662428	chr12:120701585:C:T
chr12:120702261	['T', 'C']	19959	8840.10039093825	1266.570788145582	0.0039646169894372	0.0121146362214417	0.3272584431730869	0.743476	0.743476	chr12	120702261	0.1287330462890294	chr12:120702261:T:C
chr12:120702983	['A', 'G']	19959	14620.662674150546	2068.806624271666	0.0136472496732026	0.010484585761973	1.301648914228006	0.193051	0.193051	chr12	120702983	0.7143279443980928	chr12:120702983:A:G
chr12:120703760	['C', 'T']	19959	5622.28169155226	663.0367922406411	-0.0181792582383403	0.0145765606793762	-1.247156900602851	0.212355	0.212355	chr12	120703760	0.6729375088817071	chr12:120703760:C:T
chr12:120704239	['T', 'C']	19959	39111.9596151919	5297.740715640745	-0.013889914740421	0.0361336495985281	-0.3844038699314447	0.700683	0.700683	chr12	120704239	0.1544784192493317	chr12:120704239:T:C
chr12:120705732	['T', 'C']	19959	1014.0	129.46142431298068	0.0146426866259079	0.0318510946265967	0.4597231836949425	0.64572	0.64572	chr12	120705732	0.1899557619058813	chr12:120705732:T:C
chr12:120707375	['T', 'C']	19959	3192.077405752724	408.2630237692969	-0.0116059049873814	0.0185638166331992	-0.6251895941821386	0.531854	0.531854	chr12	120707375	0.2742075701420455	chr12:120707375:T:C
chr12:120707394	['A', 'G']	19959	6889.629728102736	969.4301055990358	0.0115045300936156	0.0133716237422053	0.860368966059332	0.389596	0.389596	chr12	120707394	0.409385510691896	chr12:120707394:A:G
chr12:120707450	['G', 'A']	19959	3164.915696507428	398.160744569577	-0.0143690784455754	0.018638317234006	-0.7709429056910089	0.44075	0.44075	chr12	120707450	0.3558076790286404	chr12:120707450:G:A
chr12:120707607	['A', 'G']	19959	413.0206934562581	42.32595269690718	-0.007333066483411	0.0497114111882499	-0.1475127401964474	0.882729	0.882729	chr12	120707607	0.054172605447225	chr12:120707607:A:G
chr12:120707702	['T', 'A']	19959	16852.241400304476	2344.989819062744	0.0119268344062597	0.010399025241019	1.1469184976313278	0.251429	0.251429	chr12	120707702	0.5995846319260529	chr12:120707702:T:A
chr12:120708416	['C', 'T']	19959	749.0375288105021	102.546576827419	0.0163808685334038	0.037330475093059	0.4388068593439794	0.660806	0.660806	chr12	120708416	0.1799260223537434	chr12:120708416:C:T
chr12:120709809	['T', 'C']	19959	11897.172564153972	1717.29378937728	0.015386254136542	0.0110312672781694	1.3947857257516487	0.163096	0.163096	chr12	120709809	0.7875566900892764	chr12:120709809:T:C
chr12:120711261	['T', 'G']	19959	12920.884227935649	1719.2920152744412	-0.0062603540046642	0.0107982913050801	-0.5797541321856245	0.562087	0.562087	chr12	120711261	0.25019645899376	chr12:120711261:T:G
chr12:120711672	['A', 'G']	19959	35952.20521172638	4817.826807445887	-0.0172403077151667	0.017304747401119	-0.9962761845371936	0.319128	0.319128	chr12	120711672	0.4960350895325526	chr12:120711672:A:G
chr12:120711793	['A', 'G']	19959	19337.719849624056	2505.331267577897	-0.0159055900848863	0.0100440515618567	-1.5835830776983817	0.113304	0.113304	chr12	120711793	0.945754757857139	chr12:120711793:A:G
chr12:120711933	['A', 'G']	19959	20186.034125075166	2634.700348438969	-0.0145427220991012	0.0100553716407475	-1.4462640087980003	0.148119	0.148119	chr12	120711933	0.8293892286773339	chr12:120711933:A:G
chr12:120713290	['C', 'T']	19959	12332.47156101228	1762.548647048041	0.0140472546154575	0.010927941117635	1.285443842005029	0.198652	0.198652	chr12	120713290	0.7019070581717124	chr12:120713290:C:T
chr12:120714096	['C', 'A']	19959	11920.18063352045	1712.342147347456	0.0145694595092936	0.0110415390907809	1.3195134654242522	0.187013	0.187013	chr12	120714096	0.7281282029178943	chr12:120714096:C:A
chr12:120714214	['T', 'G']	19959	8656.1684875213	1245.7615583985305	0.0046565558670149	0.0121966775861545	0.3817888793175086	0.702622	0.702622	chr12	120714214	0.1532782560113733	chr12:120714214:T:G
chr12:120714491	['C', 'T']	19959	19280.694135338344	2508.485868887913	-0.0147422595334918	0.010010488788163	-1.4726812891418344	0.140853	0.140853	chr12	120714491	0.8512338986280077	chr12:120714491:C:T
chr12:120714864	['C', 'T']	19959	8814.208078580734	1282.465957498733	0.0068567188835831	0.0120819531190418	0.5675174217301471	0.570369	0.570369	chr12	120714864	0.2438440867585719	chr12:120714864:C:T
chr12:120715164	['A', 'G']	19959	19290.69864661654	2505.093961448694	-0.0151847059033105	0.0100100528954223	-1.5169456207623628	0.129296	0.129296	chr12	120715164	0.8884149105782191	chr12:120715164:A:G
chr12:120715429	['A', 'G']	19959	2340.23606904906	291.4197863020965	-0.0078216179672768	0.0214661635068904	-0.3643696259355392	0.715586	0.715586	chr12	120715429	0.1453381647259937	chr12:120715429:A:G
chr12:120715729	['C', 'T']	19959	629.0945580276608	47.98151012559932	-0.0786302858813231	0.0408749958585494	-1.9236769137158631	0.0544093	0.0544093	chr12	120715729	1.2643268614510683	chr12:120715729:C:T
chr12:120716197	['A', 'G']	19959	8819.883800170366	1265.7506449819257	0.0043490758068837	0.0121209407839674	0.3588067860735988	0.719743	0.719743	chr12	120716197	0.142822550244471	chr12:120716197:A:G
chr12:120716821	['T', 'G']	19959	3646.548105832832	458.1330946796255	-0.0148763833410609	0.0175028368509726	-0.8499412676770857	0.395368	0.395368	chr12	120716821	0.4029984842024562	chr12:120716821:T:G
chr12:120717708	['A', 'G']	19959	35909.39326349556	4806.555336634623	-0.0195793102061911	0.0172290432463893	-1.136413086100661	0.255797	0.255797	chr12	120717708	0.5921045532548856	chr12:120717708:A:G
chr12:120717819	['C', 'T']	19959	2815.269473684211	397.3127380174509	0.0130347304924729	0.0197384299611013	0.6603732170269188	0.509022	0.509022	chr12	120717819	0.2932634469910881	chr12:120717819:C:T
chr12:120718163	['C', 'T']	19959	10597.530965026555	1367.205302464758	-0.0168444659634661	0.0114087099323038	-1.4764566776977073	0.139837	0.139837	chr12	120718163	0.8543779017678912	chr12:120718163:C:T
chr12:120718238	['A', 'T']	19959	13419.01698737222	1761.2315707510934	-0.0111628191698483	0.0106274531076371	-1.0503757632980288	0.293558	0.293558	chr12	120718238	0.5323060797948733	chr12:120718238:A:T
chr12:120718693	['G', 'A']	19959	8651.300360793746	1246.4586292724105	0.0049563454578581	0.0121983376957717	0.4063131863922818	0.684517	0.684517	chr12	120718693	0.1646157616797165	chr12:120718693:G:A
chr12:120718978	['G', 'A']	19959	3463.3470461492207	441.9347820249892	-0.0123668054852542	0.0179219746774459	-0.6900358753891878	0.49018	0.49018	chr12	120718978	0.309644412518526	chr12:120718978:G:A
chr12:120719732	['G', 'A']	19959	13435.346294533249	1772.305335306299	-0.0102527338485759	0.0106273721401337	-0.96474779591627	0.334683	0.334683	chr12	120719732	0.4753663467808443	chr12:120719732:G:A
chr12:120719733	['C', 'A']	19959	13435.01939266386	1772.5895214224877	-0.010231415122075	0.0106274468149981	-0.9627350105987592	0.335692	0.335692	chr12	120719733	0.4740590084608175	chr12:120719733:C:A
chr12:120719808	['C', 'G']	19959	11925.5850248083	1722.3784968996372	0.0153105528666259	0.0110420581930848	1.3865669424033944	0.165589	0.165589	chr12	120719808	0.7809685165727106	chr12:120719808:C:G
chr12:120720048	['A', 'G']	19959	13418.03367914599	1761.227720711648	-0.0112059213795292	0.010631264433176	-1.0540534900589962	0.291871	0.291871	chr12	120720048	0.5348090539179284	chr12:120720048:A:G
chr12:120720201	['G', 'A']	19959	3421.171409960918	432.3223957979348	-0.0142625839302362	0.0180231615253287	-0.791347506384625	0.428751	0.428751	chr12	120720201	0.3677948540186181	chr12:120720201:G:A
chr12:120721577	['T', 'C']	19959	35887.0	4812.047340080183	-0.0168119083117854	0.0171659918499536	-0.9793729636327968	0.327408	0.327408	chr12	120721577	0.4849107130932647	chr12:120721577:T:C
chr12:120721691	['T', 'C']	19959	4702.235594748972	731.7365954477726	0.0275392623069813	0.0155697390947137	1.7687683871550195	0.0769478	0.0769478	chr12	120721691	1.113803792486415	chr12:120721691:T:C
chr12:120721936	['A', 'G']	19959	736.0368774426295	101.71330990077246	0.0193442238513806	0.0376436804282445	0.5138770606730159	0.607344	0.607344	chr12	120721936	0.2165652545846691	chr12:120721936:A:G
chr12:120722289	['C', 'T']	19959	2295.1149914821126	300.5305105811402	-0.0008731849853573	0.021641324016379	-0.0403480389968989	0.967816	0.967816	chr12	120722289	0.0142072023821046	chr12:120722289:C:T
chr12:120723002	['A', 'G']	19959	3294.0	385.82227207499744	-0.016075037758047	0.0183969403635002	-0.8737886540057564	0.382244	0.382244	chr12	120723002	0.417659322887107	chr12:120723002:A:G
chr12:120723690	['G', 'A']	19959	2292.11484116645	298.1365542849969	-0.0018310611731056	0.021652785011408	-0.0845646955872403	0.932608	0.932608	chr12	120723690	0.0303008634462345	chr12:120723690:G:A
chr12:120723786	['G', 'A']	19959	1015.203457780005	128.9688748853623	0.0117676609427372	0.0318029686298664	0.3700176885904343	0.711373	0.711373	chr12	120723786	0.1479026223854598	chr12:120723786:G:A
chr12:120724050	['C', 'T']	19959	2308.1564489448097	307.1467046959836	0.0010305340099479	0.0215762059313872	0.0477625219756002	0.961906	0.961906	chr12	120724050	0.0168673662947577	chr12:120724050:C:T
chr12:120724611	['G', 'T']	19959	35886.798025854296	4811.054729306018	-0.017065715545753	0.0171659913884106	-0.9941584589908776	0.320158	0.320158	chr12	120724611	0.4946356417003575	chr12:120724611:G:T
chr12:120724834	['A', 'G']	19959	8794.440625313156	1272.8811552734662	0.005945688221014	0.012128485414799	0.4902251202577299	0.62398	0.62398	chr12	120724834	0.2048293302355856	chr12:120724834:A:G
chr12:120724965	['A', 'C']	19959	2331.116795270067	292.00001077838874	-0.0072478194476438	0.0214755145456885	-0.3374922371347296	0.735749	0.735749	chr12	120724965	0.1332703195032777	chr12:120724965:A:C
chr12:120724968	['C', 'A']	19959	2331.116795270067	291.9236102578103	-0.0072818291135948	0.0214755106967334	-0.3390759463849435	0.734556	0.734556	chr12	120724968	0.1339750895076142	chr12:120724968:C:A
chr12:120725186	['A', 'G']	19959	13432.037889039242	1769.4270205314838	-0.0104194569770684	0.0106283990996067	-0.9803411482218412	0.32693	0.32693	chr12	120725186	0.4855452255295793	chr12:120725186:A:G
chr12:120725248	['G', 'A']	19959	1010.0	135.1789326210909	0.0095199067645596	0.0323236592289502	0.2945182257098303	0.768365	0.768365	chr12	120725248	0.1144324260241102	chr12:120725248:G:A
chr12:120725458	['C', 'T']	19959	12776.640144303035	1711.152751183292	-0.0062678504785163	0.0107729464013414	-0.581813948107627	0.560699	0.560699	chr12	120725458	0.2512702184598597	chr12:120725458:C:T
chr12:120725537	['G', 'T']	19959	3647.0	461.2998086059164	-0.0134417619936587	0.0175009827740125	-0.7680575523803481	0.442462	0.442462	chr12	120725537	0.3541240219129681	chr12:120725537:G:T
chr12:120725570	['T', 'C']	19959	8392.42048301433	1207.9228125879076	0.0145640167413846	0.0124105986776085	1.1735144387241705	0.240604	0.240604	chr12	120725570	0.6186971568653038	chr12:120725570:T:C
chr12:120725715	['C', 'A']	19959	14337.87346529692	1900.180120987704	-0.0092660661754946	0.0104717034543975	-0.8848671293879489	0.376239	0.376239	chr12	120725715	0.4245361885652383	chr12:120725715:C:A
chr12:120726849	['C', 'T']	19959	11936.794197233914	1711.4158651327966	0.0140940838266153	0.0110356165471628	1.277145120653795	0.201566	0.201566	chr12	120726849	0.6955827225125966	chr12:120726849:C:T
chr12:120728652	['G', 'A']	19959	2337.2789122472536	284.355615089914	-0.0114810258825618	0.0214845062617891	-0.5343863034442292	0.59308	0.59308	chr12	120728652	0.2268867211126614	chr12:120728652:G:A
chr12:120729236	['A', 'G']	19959	28753.168563549767	3935.7024456783415	0.0051176408455589	0.0113492712496351	0.4509224189811729	0.65205	0.65205	chr12	120729236	0.1857191007534817	chr12:120729236:A:G
chr12:120729584	['C', 'T']	19959	8651.901353383459	1249.6993056690908	0.0053043359460475	0.0121983570551544	0.4348401938116867	0.663683	0.663683	chr12	120729584	0.1780393065115628	chr12:120729584:C:T
chr12:120730280	['T', 'C']	19959	28743.32035478052	3932.931826628812	0.0048839677653362	0.0113380187837041	0.4307602464335149	0.666647	0.666647	chr12	120730280	0.1761040709318735	chr12:120730280:T:C
chr12:120730442	['T', 'C']	19959	28738.43987373484	3932.023434129755	0.0048225239590164	0.0113348158848921	0.4254611639033592	0.670505	0.670505	chr12	120730442	0.1735979792377169	chr12:120730442:T:C
chr12:120731553	['C', 'A']	19959	28731.879090043592	3933.574456332907	0.0051088248293802	0.0113332663853392	0.4507813242605001	0.652152	0.652152	chr12	120731553	0.1856511695016596	chr12:120731553:C:A
chr12:120732454	['T', 'C']	19959	27610.690269067345	3749.070628302077	0.0017513172992461	0.0111765714963535	0.1566953962418182	0.875487	0.875487	chr12	120732454	0.0577502983186066	chr12:120732454:T:C
chr12:120732536	['C', 'T']	19959	27573.317199959685	3778.031448279827	0.0046249802413188	0.0111220439886471	0.4158390531488487	0.677532	0.677532	chr12	120732536	0.1690701881358793	chr12:120732536:C:T
chr12:120734000	['C', 'G']	19959	36939.70155835045	4984.791679916048	-0.015762990683121	0.0196190628833939	-0.8034527834896348	0.421723	0.421723	chr12	120734000	0.3749727127136304	chr12:120734000:C:G
chr12:120734088	['G', 'A']	19959	3344.335120509095	528.312287454147	0.0229560163814167	0.0181567130358591	1.2643266617740276	0.206128	0.206128	chr12	120734088	0.6858630105519631	chr12:120734088:G:A
chr12:120735228	['T', 'C']	19959	25730.400616333027	3554.3506976856497	0.015058416476329	0.0108998062589481	1.3815306546358956	0.167131	0.167131	chr12	120735228	0.7769429882857266	chr12:120735228:T:C
chr12:120736129	['A', 'G']	19959	35644.78590039082	4807.411002820772	-0.0084510045644233	0.0166975448118811	-0.5061225862625048	0.612776	0.612776	chr12	120736129	0.2126982526308018	chr12:120736129:A:G
chr12:120737096	['T', 'C']	19959	25271.0	3444.2716079345746	0.0082283169640702	0.0105136053453537	0.7826351374038002	0.433851	0.433851	chr12	120737096	0.3626593971888226	chr12:120737096:T:C
chr12:120737721	['T', 'C']	19959	3352.671911801553	532.3382172254856	0.0238750046025005	0.018146904833255	1.3156516123206026	0.188306	0.188306	chr12	120737721	0.7251358418241363	chr12:120737721:T:C
chr12:120738181	['T', 'C']	19959	25490.55429172721	3470.53054246991	0.0070959985505954	0.0105345746818094	0.6735913660423746	0.500579	0.500579	chr12	120738181	0.300527373615969	chr12:120738181:T:C
chr12:120738280	['G', 'A']	19959	2401.240617327254	375.3684579404485	0.0231218536958342	0.0212318213982368	1.089018848743445	0.276159	0.276159	chr12	120738280	0.5588407985868	chr12:120738280:G:A
chr12:120738746	['C', 'T']	19959	935.0	130.59348505132704	-0.0123208026509899	0.0331993606487225	-0.371115660369322	0.710555	0.710555	chr12	120738746	0.1484023001826284	chr12:120738746:C:T
chr12:120738876	['C', 'T']	19959	35643.0	4803.421698202616	-0.009822569684516	0.0166939039154176	-0.588392609319165	0.556275	0.556275	chr12	120738876	0.2547104575965055	chr12:120738876:C:T
chr12:120739000	['G', 'GC']	19959	11880.190459487898	1722.3072573039751	0.0162483794104876	0.0110401656322894	1.4717514167510026	0.141104	0.141104	chr12	120739000	0.8504606747410121	chr12:120739000:G:GC
chr12:120739835	['A', 'G']	19959	627.0942573662056	26.26239424492672	-0.0884613258801037	0.0405927119719805	-2.1792415826063776	0.0293254	0.0293254	chr12	120739835	1.532756055372433	chr12:120739835:A:G
chr12:120739975	['A', 'G']	19959	7172.078021647625	991.7466757098878	0.0061417406846371	0.0131422283527428	0.4673287147194754	0.64027	0.64027	chr12	120739975	0.1936368466682373	chr12:120739975:A:G
chr12:120740841	['G', 'A']	19959	35255.766409459866	4755.79354160604	-0.0048224272253492	0.0160077180459329	-0.3012563821721317	0.763222	0.763222	chr12	120740841	0.1173491195134793	chr12:120740841:G:A
chr12:120741073	['C', 'T']	19959	594.0297625012527	24.768192230935018	-0.0821728368420415	0.0416511367379992	-1.972883413937497	0.0485226	0.0485226	chr12	120741073	1.314055936259706	chr12:120741073:C:T
chr12:120741474	['G', 'A']	19959	16826.686125169115	2364.429590539464	0.0130442325906465	0.0102365386954464	1.2742815690668103	0.202578	0.202578	chr12	120741474	0.6934077208582259	chr12:120741474:G:A
chr12:120742139	['A', 'G']	19959	635.0	25.976512293759864	-0.0885465061697927	0.040346536351321	-2.194649508417927	0.0282002	0.0282002	chr12	120742139	1.5497478115888526	chr12:120742139:A:G
chr12:120742216	['T', 'C']	19959	2522.0	420.98566109984114	0.0353661870243514	0.02072084444386	1.7067927477652116	0.0878761	0.0878761	chr12	120742216	1.0561292256029575	chr12:120742216:T:C
chr12:120742326	['T', 'C']	19959	633.1268854923578	24.364499351867448	-0.0906405246793994	0.0404063907395362	-2.2432224957600773	0.0248934	0.0248934	chr12	120742326	1.6039157823630814	chr12:120742326:T:C
chr12:120742898	['G', 'A']	19959	7080.064191220686	981.6850567329418	0.006847091220514	0.0132023634253874	0.5186261732007368	0.604027	0.604027	chr12	120742898	0.2189436479865957	chr12:120742898:G:A
chr12:120743259	['G', 'C']	19959	634.0317667100912	24.82926825488273	-0.089859722666182	0.0403773658240319	-2.2254974001473604	0.026059	0.026059	chr12	120743259	1.58404225411901	chr12:120743259:G:C
chr12:120743566	['G', 'T']	19959	3455.1731135384307	397.2437617275447	-0.0170775103986865	0.017892723204655	-0.9544388634058528	0.339873	0.339873	chr12	120743566	0.4686833350249493	chr12:120743566:G:T
chr12:120744250	['C', 'T']	19959	633.3490575496292	23.331728420010148	-0.0921732817745676	0.0404075020835991	-2.281093287673912	0.0225534	0.0225534	chr12	120744250	1.646787977514109	chr12:120744250:C:T
chr12:120744971	['T', 'C']	19959	7102.761484453362	997.32233020031	0.0090786001847486	0.0131981268962868	0.6878703513074151	0.491542	0.491542	chr12	120744971	0.3084393677831375	chr12:120744971:T:C
chr12:120745037	['G', 'C']	19959	633.0634363882348	23.75733329009896	-0.0913229305581484	0.04040669241161	-2.2600941850887217	0.0238261	0.0238261	chr12	120745037	1.6229470397808352	chr12:120745037:G:C
chr12:120745084	['G', 'T']	19959	823.0824773262514	132.82798454221685	0.0168460879747383	0.03544363174933	0.4752923767485188	0.634584	0.634584	chr12	120745084	0.1975108821242134	chr12:120745084:G:T
chr12:120747087	['T', 'G']	19959	652.0326686040685	23.51572015990136	-0.091345067519192	0.0398510242016083	-2.292163610578056	0.0219066	0.0219066	chr12	120747087	1.6594250216095376	chr12:120747087:T:G
chr12:120747128	['A', 'G']	19959	35026.264732411306	4713.713616078722	-0.0117039907521408	0.0156391724853208	-0.7483766013276201	0.454242	0.454242	chr12	120747128	0.3427127126417218	chr12:120747128:A:G
chr12:120747566	['T', 'A']	19959	1317.5549019607852	149.12740568831808	-0.0297278914469734	0.028482038267064	-1.0437417142771734	0.296618	0.296618	chr12	120747566	0.5278024977328678	chr12:120747566:T:A
chr12:120747966	['C', 'T']	19959	22701.37400370946	2988.320094060485	-0.0117580528176531	0.0101866536920474	-1.154260581846669	0.248407	0.248407	chr12	120747966	0.6048361700955415	chr12:120747966:C:T
chr12:120748003	['A', 'G']	19959	25531.467131324283	3339.5159097754954	-0.0197292635025855	0.0104721480649263	-1.8839748426269365	0.0595829	0.0595829	chr12	120748003	1.2248783627633526	chr12:120748003:A:G
chr12:120748443	['G', 'A']	19959	977.0979105075912	59.74367926117203	-0.0691679507316349	0.0327787886220039	-2.110143591005176	0.0348584	0.0348584	chr12	120748443	1.4576925508782943	chr12:120748443:G:A
chr12:120748734	['A', 'G']	19959	406.12208690422494	53.14387676668338	-0.0103221796916042	0.0504226738348678	-0.2047130567769758	0.837798	0.837798	chr12	120748734	0.0768606807258145	chr12:120748734:A:G
chr12:120748746	['C', 'G']	19959	35928.0	4906.276111578565	0.0027946742921583	0.0171069151289812	0.163365181336747	0.870233	0.870233	chr12	120748746	0.0603644519026862	chr12:120748746:C:G
chr12:120748934	['A', 'G']	19959	35916.39852675887	4886.409047800729	-0.0019310124880463	0.0170613983228775	-0.1131802007961508	0.909889	0.909889	chr12	120748934	0.0410115852918828	chr12:120748934:A:G
chr12:120749754	['T', 'C']	19959	36011.0	4918.8018697990055	0.0057769068368745	0.017196536225033	0.3359343277784661	0.736924	0.736924	chr12	120749754	0.1325772992271943	chr12:120749754:T:C
chr12:120750578	['A', 'G']	19959	36481.13901974542	4990.881686286774	0.0077476875433565	0.0182137399236328	0.4253759840560611	0.670567	0.670567	chr12	120750578	0.1735578229181499	chr12:120750578:A:G
chr12:120751313	['C', 'T']	19959	6987.350085178876	1085.3956644898094	0.0233648610006954	0.0133464365451242	1.7506441454765052	0.0800226	0.0800226	chr12	120751313	1.0967873421433627	chr12:120751313:C:T
chr12:120751830	['C', 'T']	19959	11109.669873722189	1446.054228354245	-0.0119025608950707	0.0112125739582565	-1.061536890582211	0.288459	0.288459	chr12	120751830	0.5399159063873746	chr12:120751830:C:T
chr12:120754515	['T', 'C']	19959	36956.0	5042.830529492284	0.005928311690418	0.0194496013397671	0.3048037636790454	0.760519	0.760519	chr12	120754515	0.1188899315227766	chr12:120754515:T:C
chr12:120754884	['G', 'A']	19959	6920.386920571286	1091.7130083468437	0.0256078276005022	0.0133992358051916	1.911140901825176	0.0560008	0.0560008	chr12	120754884	1.2518057688312303	chr12:120754884:G:A
chr12:120756250	['C', 'T']	19959	18500.707742420447	2600.232269690429	0.0042800909711449	0.0101621754498029	0.4211786139972541	0.673629	0.673629	chr12	120756250	0.1715792245534317	chr12:120756250:C:T
chr12:120756762	['A', 'G']	19959	36108.80914921335	4944.272195274839	0.0124078320214656	0.0173588105840854	0.7147858409631567	0.47475	0.47475	chr12	120756762	0.3235350265909448	chr12:120756762:A:G
chr12:120756824	['T', 'C']	19959	1981.7943461480627	248.9172233662032	-0.0045665698805388	0.0232399083136074	-0.196496897445377	0.844223	0.844223	chr12	120756824	0.0735428201074392	chr12:120756824:T:C
chr12:120757059	['C', 'T']	19959	35711.0	4892.212095203024	0.0103816845851569	0.016542362566872	0.6275817340594061	0.530285	0.530285	chr12	120757059	0.2754906574550056	chr12:120757059:C:T
chr12:120757204	['G', 'A']	19959	12259.84275405893	1687.15826130714	0.0046086020414345	0.0109141376406366	0.4222598425252896	0.67284	0.67284	chr12	120757204	0.1720881978538807	chr12:120757204:G:A
chr12:120757309	['C', 'T']	19959	4681.0	589.0272303797509	-0.0044916610753462	0.0157069940197105	-0.2859656704338045	0.774907	0.774907	chr12	120757309	0.1107504159586885	chr12:120757309:C:T
chr12:120757822	['A', 'G']	19959	5091.255085679928	795.5153139223066	0.0205411700310638	0.0152407578116459	1.3477787840292117	0.177745	0.177745	chr12	120757822	0.7502026072111423	chr12:120757822:A:G
chr12:120759088	['A', 'G']	19959	35625.35478051714	4886.064720431756	0.0116321903653963	0.0164896078427886	0.7054255308129347	0.480554	0.480554	chr12	120759088	0.3182578034494947	chr12:120759088:A:G
chr12:120759826	['G', 'A']	19959	16722.18913501052	2226.7232827120465	-0.0007440244419989	0.0102453030149705	-0.0726210284763439	0.942108	0.942108	chr12	120759826	0.0258993083371673	chr12:120759826:G:A
chr12:120760496	['G', 'A']	19959	19725.976649797063	2753.5335353778505	0.00274944985671	0.0101474621548561	0.270949505871702	0.786433	0.786433	chr12	120760496	0.1043382710950362	chr12:120760496:G:A
chr12:120760526	['A', 'T']	19959	11942.19667284662	1648.6640278579937	0.0045437841861633	0.010993694025128	0.413308227041586	0.679385	0.679385	chr12	120760526	0.1678840460576058	chr12:120760526:A:T
chr12:120761088	['C', 'G']	19959	18482.85208197625	2601.7619377516744	0.0049721704818148	0.010163172187773	0.4892341082045932	0.624681	0.624681	chr12	120761088	0.2043417031473721	chr12:120761088:C:G
chr12:120762806	['C', 'T']	19959	18272.66203958908	2573.599550737367	0.0053250489470334	0.0101747708067939	0.5233581225709595	0.600731	0.600731	chr12	120762806	0.2213199562305059	chr12:120762806:C:T
chr12:120763364	['C', 'T']	19959	18504.92714700872	2606.920011697861	0.004909695839489	0.0101670660307287	0.4829019330306317	0.629171	0.629171	chr12	120763364	0.2012313032614446	chr12:120763364:C:T
chr12:120765624	['C', 'T']	19959	36036.0	4951.248475170217	0.0137268658580842	0.0172500342875804	0.7957587578806842	0.426182	0.426182	chr12	120765624	0.3704048968690145	chr12:120765624:C:T
chr12:120766200	['G', 'A']	19959	2049.513430891049	255.79115317525768	-0.00576853287272	0.0228769549163047	-0.25215475109446	0.800924	0.800924	chr12	120766200	0.0964086923384458	chr12:120766200:G:A
chr12:120767275	['G', 'A']	19959	7220.17050067659	1133.26396082473	0.0234068962987456	0.0131854679446508	1.7752040653393306	0.0758794	0.0758794	chr12	120767275	1.1198761118598033	chr12:120767275:G:A
chr12:120767801	['T', 'C']	19959	17219.05797319682	2282.418529779793	-0.0013459408546107	0.010219834514813	-0.1316988893176192	0.895224	0.895224	chr12	120767801	0.0480682833520826	chr12:120767801:T:C
chr12:120768252	['T', 'A']	19959	36925.700155333965	5033.587097889322	0.0042767387362213	0.0193669637521663	0.2208264956215954	0.82523	0.82523	chr12	120768252	0.0834249922868255	chr12:120768252:T:A
chr12:120769344	['C', 'T']	19959	5165.293976145134	822.7420480065738	0.0246820178235594	0.0151325862519523	1.6310508602173064	0.102895	0.102895	chr12	120769344	0.9876057284947886	chr12:120769344:C:T
chr12:120769582	['G', 'A']	19959	471.0708057727	57.44917737383116	-0.0003680864584877	0.0471215599025953	-0.0078114234598468	0.993768	0.993768	chr12	120769582	0.0027149919406286	chr12:120769582:G:A
chr12:120770435	['T', 'C']	19959	2122.1063232788856	287.559527579528	0.0046148507295886	0.0225209185475169	0.2049139656471698	0.837641	0.837641	chr12	120770435	0.0769420734042211	chr12:120770435:T:C
chr12:120770681	['G', 'A']	19959	10740.614401683704	1417.5569701752652	-0.0090980321849196	0.0113139418417342	-0.8041434463945524	0.421324	0.421324	chr12	120770681	0.3753838013272373	chr12:120770681:G:A
chr12:120771390	['G', 'A']	19959	36891.69674800822	5037.47866826413	0.0069112357734297	0.019274460753111	0.3585696047197704	0.719921	0.719921	chr12	120771390	0.1427151579388043	chr12:120771390:G:A
chr12:120771499	['A', 'G']	19959	17213.036938652767	2278.3007586517306	-0.0016797376319145	0.0102077876375202	-0.1645545236208099	0.869296	0.869296	chr12	120771499	0.060832318743538	chr12:120771499:A:G
chr12:120771737	['A', 'G']	19959	36473.48226097414	4964.104971817649	0.0026350402202528	0.0181757666054248	0.144975465269582	0.884732	0.884732	chr12	120771737	0.0531882643843675	chr12:120771737:A:G
chr12:120772154	['C', 'T']	19959	36055.0	4952.615459371227	0.0134600574692707	0.0172933342647839	0.7783378996311152	0.436379	0.436379	chr12	120772154	0.3601361572669293	chr12:120772154:C:T
chr12:120772336	['A', 'G']	19959	16684.523458646618	2216.599866735052	-0.0015765306789325	0.0102592695432639	-0.153668901307663	0.877872	0.877872	chr12	120772336	0.0565688027114072	chr12:120772336:A:G
chr12:120772417	['G', 'C']	19959	5083.764131088394	785.6996125582097	0.0190641690219805	0.0152547144280097	1.2497231011402063	0.211415	0.211415	chr12	120772417	0.6748642025247018	chr12:120772417:G:C
chr12:120772486	['TC', 'T']	19959	35952.602645688225	4904.447823205069	0.003233857053536	0.0171028035602015	0.1890834471759502	0.850029	0.850029	chr12	120772486	0.0705662574326107	chr12:120772486:TC:T
chr12:120773890	['C', 'T']	19959	1554.0	210.72710364542888	0.0148768086661269	0.0262594656736748	0.5665312787015687	0.571039	0.571039	chr12	120773890	0.2433342299215861	chr12:120773890:C:T
chr12:120774038	['G', 'A']	19959	16627.165330259595	2214.2811105301	-0.000951298663386	0.0102579388629987	-0.0927377981182438	0.926113	0.926113	chr12	120774038	0.0333360194926177	chr12:120774038:G:A
chr12:120774111	['A', 'T']	19959	16662.339313455275	2215.247263989611	-0.0012818001962377	0.010256424509919	-0.1249753454528093	0.900544	0.900544	chr12	120774111	0.0454950629772957	chr12:120774111:A:T
chr12:120775052	['A', 'G']	19959	2055.102966229081	259.41795179824254	-0.0045571889110548	0.0228485974775841	-0.1994515818980005	0.841912	0.841912	chr12	120775052	0.0747333003194506	chr12:120775052:A:G
chr12:120775788	['C', 'T']	19959	36412.0	4971.9691715778645	0.0037876456808735	0.0180660083484027	0.2096559244205404	0.833938	0.833938	chr12	120775788	0.0788662362432969	chr12:120775788:C:T
chr12:120779962	['C', 'G']	19959	7297.076280567563	1140.309685631369	0.0225056149674124	0.0131495784803956	1.7115084716187254	0.0870028	0.0870028	chr12	120779962	1.0604667703126285	chr12:120779962:C:G
chr12:120780255	['T', 'C']	19959	2230.779948260379	301.5612112974002	0.0041383210612527	0.0226115265303751	0.1830182078018288	0.854786	0.854786	chr12	120780255	0.0681425994847318	chr12:120780255:T:C
chr12:120780347	['T', 'C']	19959	11905.456320915746	1636.018143429888	0.0035689629790565	0.0110164650581578	0.3239662596137077	0.745967	0.745967	chr12	120780347	0.1272803843703614	chr12:120780347:T:C
chr12:120782572	['G', 'C']	19959	7647.915906585145	1159.608211870321	0.0168084826160592	0.0129001331732112	1.3029696973178737	0.1926	0.1926	chr12	120782572	0.7153437172114843	chr12:120782572:G:C
chr12:120783715	['C', 'T']	19959	11557.47436475718	1571.6515025370802	0.0014264176263722	0.0111021844463442	0.12848080783255	0.89777	0.89777	chr12	120783715	0.0468349111332312	chr12:120783715:C:T
chr12:120783825	['C', 'T']	19959	5201.302996892853	820.9942413938207	0.0231492589616711	0.0150899555388636	1.534083974074745	0.125025	0.125025	chr12	120783825	0.9030031367802946	chr12:120783825:C:T
chr12:120783960	['C', 'T']	19959	36457.82663593546	4972.44759606496	0.0027420389191176	0.0181733937665855	0.1508820506690019	0.88007	0.88007	chr12	120783960	0.0554827830717836	chr12:120783960:C:T
chr12:120784012	['AT', 'A']	19959	11556.89515886539	1570.1255877673525	0.0011775076108596	0.0111005586499229	0.1060764280424612	0.915523	0.915523	chr12	120784012	0.0383307407695895	chr12:120784012:AT:A
chr12:120784666	['T', 'C']	19959	5119.513002956356	642.4520284592777	-0.0056938362868966	0.0150674387482435	-0.3778901233336955	0.705516	0.705516	chr12	120784666	0.1514931326780006	chr12:120784666:T:C
chr12:120784753	['T', 'C']	19959	7647.298902420688	1156.6861798743073	0.0163644334788422	0.0128997041908378	1.2685898247546832	0.204602	0.204602	chr12	120784753	0.6890901253417544	chr12:120784753:T:C
chr12:120785441	['G', 'C']	19959	7275.458080681533	1137.4567499869215	0.022625962636438	0.0131324635146211	1.7229031408499462	0.0849215	0.0849215	chr12	120785441	1.0709823433335297	chr12:120785441:G:C
chr12:120788824	['G', 'A']	19959	36917.24827102335	5036.557128349885	0.0051410825175373	0.019351772895656	0.265664678128347	0.7905	0.7905	chr12	120788824	0.1020981257317721	chr12:120788824:G:A
chr12:120789159	['G', 'A']	19959	2122.1063232788856	287.4693724200346	0.0044126635570947	0.0225208320599542	0.1959369682855206	0.844661	0.844661	chr12	120789159	0.0733175577598318	chr12:120789159:G:A
chr12:120790252	['G', 'T']	19959	35586.56596682868	4877.089324296782	0.0100789185061928	0.0164448379911685	0.6128925387775532	0.539954	0.539954	chr12	120790252	0.2676432372087191	chr12:120790252:G:T
chr12:120790607	['C', 'G']	19959	16670.670491556848	2211.226979306853	-0.0018528121903087	0.0102559736168175	-0.180656879544872	0.856639	0.856639	chr12	120790607	0.0672021574677777	chr12:120790607:C:G
chr12:120790844	['C', 'T']	19959	16753.06176381759	2232.641988483638	-0.0007615572670897	0.0102834410402903	-0.0740566571156481	0.940966	0.940966	chr12	120790844	0.0264260686866137	chr12:120790844:C:T
chr12:120790988	['G', 'A']	19959	35586.56596682868	4879.205882328255	0.0107114286240437	0.016440046510912	0.6515449099814904	0.514702	0.514702	chr12	120790988	0.2884441441895501	chr12:120790988:G:A
chr12:120791766	['G', 'A']	19959	10810.624924834636	1442.1511091479963	-0.0079011123631823	0.0112954377745685	-0.6994958956767073	0.48425	0.48425	chr12	120791766	0.3149303706088515	chr12:120791766:G:A
chr12:120792090	['T', 'C']	19959	36463.30764219494	4972.034315852576	0.0027983532620469	0.0181909423856389	0.1538322315976386	0.877744	0.877744	chr12	120792090	0.0566321305618963	chr12:120792090:T:C
chr12:120792155	['T', 'C']	19959	16888.230730680567	2248.768921649309	-0.000776145302703	0.0102429025864919	-0.0757739611549798	0.9396	0.9396	chr12	120792155	0.0270569918944317	chr12:120792155:T:C
chr12:120792231	['C', 'G']	19959	16686.50811785929	2214.854322524732	-0.0014927794950083	0.010252417048714	-0.1456026893868529	0.884237	0.884237	chr12	120792231	0.0534313164380248	chr12:120792231:C:G
chr12:120792439	['C', 'T']	19959	10800.62342152736	1434.2153230523763	-0.0086021014839336	0.0112938011432964	-0.7616657469694786	0.446269	0.446269	chr12	120792439	0.3504032803038469	chr12:120792439:C:T
chr12:120792529	['G', 'A']	19959	783.4710482779362	92.76893217619808	-0.0254515192764398	0.0365788367879452	-0.6957990333040766	0.486563	0.486563	chr12	120792529	0.31286091946353	chr12:120792529:G:A
chr12:120792959	['C', 'T']	19959	36691.0	4994.649102606796	0.0005735740349687	0.0187849061450479	0.0305337716643289	0.975642	0.975642	chr12	120792959	0.0107095121963314	chr12:120792959:C:T
chr12:120793720	['AAGCCACCC', 'A']	19959	11860.782772098615	1633.1238649329755	0.0039418540096253	0.0110114215801988	0.3579786661436834	0.720363	0.720363	chr12	120793720	0.1424486019442542	chr12:120793720:AAGCCACCC:A
chr12:120794449	['G', 'T']	19959	4770.478027759684	576.9014511297537	-0.0113545181914114	0.0155162737912348	-0.7317812474942045	0.464311	0.464311	chr12	120794449	0.3331910273338008	chr12:120794449:G:T
chr12:120794525	['G', 'A']	19959	16657.669188755826	2214.515860720804	-0.0013257775212194	0.0102554991565738	-0.1292747920874849	0.897142	0.897142	chr12	120794525	0.0471388112082925	chr12:120794525:G:A
chr12:120794649	['A', 'G']	19959	36437.0	4976.181204767045	0.0043100105132164	0.0181305154469635	0.2377213447584712	0.8121	0.8121	chr12	120794649	0.0903904895098311	chr12:120794649:A:G
chr12:120795564	['T', 'A']	19959	2051.205541915117	259.971665531803	-0.0039515994587295	0.0228672255838873	-0.1728062481490493	0.862805	0.862805	chr12	120795564	0.0640873468030141	chr12:120795564:T:A
chr12:120795650	['TCTTTTAC', 'T']	19959	12345.855682501504	1694.6729394877082	0.0040971055394119	0.0108805172954777	0.3765542968361264	0.706509	0.706509	chr12	120795650	0.1508823014368783	chr12:120795650:TCTTTTAC:T
chr12:120795663	['A', 'G']	19959	10818.420321820642	1442.2830560460554	-0.0079294153660326	0.0112956726058496	-0.7019870035827916	0.482695	0.482695	chr12	120795663	0.3163271998008565	chr12:120795663:A:G
chr12:120796578	['G', 'A']	19959	10799.787690457097	1439.5232481342418	-0.0079484101144094	0.0113001038654855	-0.7033926598397582	0.481819	0.481819	chr12	120796578	0.3171160780768665	chr12:120796578:G:A
chr12:120797477	['T', 'C']	19959	5207.087113427899	822.7284765191183	0.0233041128231951	0.01508119374315	1.5452432493137351	0.122303	0.122303	chr12	120797477	0.9125628899182018	chr12:120797477:T:C
chr12:120798357	['A', 'C']	19959	36955.703161797865	5035.006732546764	0.0033745686475204	0.0194625932305776	0.1733874107905962	0.862349	0.862349	chr12	120798357	0.0643169359160556	chr12:120798357:A:C
chr12:120798455	['C', 'T']	19959	17175.163133363407	2270.7284579492043	-0.0018875492935288	0.0102069373617506	-0.1849280765258935	0.853287	0.853287	chr12	120798455	0.0689048708812159	chr12:120798455:C:T
chr12:120799865	['G', 'A']	19959	7369.215305969028	1141.0671920141915	0.0203108827197028	0.0130587382737015	1.5553480201533738	0.119879	0.119879	chr12	120799865	0.9212568884849288	chr12:120799865:G:A
chr12:120800401	['G', 'C']	19959	7652.917159466774	1164.166447584057	0.0171257795882458	0.0128889142402345	1.3287216649161502	0.183955	0.183955	chr12	120800401	0.7352884033050024	chr12:120800401:G:C
chr12:120800497	['A', 'G']	19959	37177.450764219495	5054.981425305192	0.0004239779082075	0.0202013443679648	0.0209876085712315	0.983256	0.983256	chr12	120800497	0.00733339476928	chr12:120800497:A:G
chr12:120800882	['C', 'T']	19959	36435.30202956652	4963.7035047560885	0.0034491067864611	0.0180964703124636	0.1905955541001634	0.848844	0.848844	chr12	120800882	0.0711721167811539	chr12:120800882:C:T
chr12:120801132	['G', 'A']	19959	10799.08212657213	1441.8341907275378	-0.0076772576041442	0.0112988224366251	-0.6794741352212437	0.496845	0.496845	chr12	120801132	0.3037790763447048	chr12:120801132:G:A
chr12:120801265	['G', 'T']	19959	17142.294377067254	2265.550669325276	-0.0020277195106602	0.0102110619408899	-0.1985806689253638	0.842593	0.842593	chr12	120801265	0.0743821531773661	chr12:120801265:G:T
chr12:120801893	['A', 'G']	19959	17150.592911925407	2267.0783937901174	-0.002046489503928	0.0102137773876612	-0.2003655872116768	0.841197	0.841197	chr12	120801893	0.0751022848275721	chr12:120801893:A:G
chr12:120803059	['T', 'C']	19959	12398.727259058787	1696.3110581401131	0.0035885552757634	0.0108629957540992	0.3303467438445157	0.741141	0.741141	chr12	120803059	0.130099160851123	chr12:120803059:T:C
chr12:120803183	['T', 'C']	19959	4823.483339179235	577.0179661954418	-0.0123160319696903	0.0154377467615299	-0.7977868894948621	0.425004	0.425004	chr12	120803183	0.3716069824914468	chr12:120803183:T:C
chr12:120803892	['T', 'TA']	19959	7657.150932050511	1164.4109253830509	0.017138619618392	0.0128873065523304	1.329883754126478	0.183572	0.183572	chr12	120803892	0.7361935604596097	chr12:120803892:T:TA
chr12:120804130	['G', 'C']	19959	4594.460389838152	568.9164146203643	-0.0061641161435149	0.0158193866849477	-0.3896558233436534	0.696795	0.696795	chr12	120804130	0.156894974361186	chr12:120804130:G:C
chr12:120804472	['T', 'C']	19959	10814.625526157546	1440.7877219792945	-0.0081522630446463	0.011294384948136	-0.7217978740835902	0.470427	0.470427	chr12	120804472	0.3275077600303417	chr12:120804472:T:C
chr12:120805736	['G', 'A']	19959	16696.18262002606	2211.2623719881403	-0.0019667158356118	0.0102516101640275	-0.1918445789631105	0.847866	0.847866	chr12	120805736	0.0716727798883921	chr12:120805736:G:A
chr12:120805950	['T', 'C']	19959	7308.394044217177	957.580495399096	-0.0110078042115771	0.0129591794714793	-0.84942138781265	0.395657	0.395657	chr12	120805950	0.4026811462906217	chr12:120805950:T:C
chr12:120805987	['G', 'A']	19959	7559.315644490608	1162.2247700076875	0.020763569709947	0.0132277007332374	1.5697036188439093	0.1165	0.1165	chr12	120805987	0.933674074637962	chr12:120805987:G:A
chr12:120806474	['A', 'G']	19959	1462.0732538330494	268.3325316230988	0.0411928593804692	0.0267377438014512	1.540625854086963	0.123424	0.123424	chr12	120806474	0.908600382814052	chr12:120806474:A:G
chr12:120806791	['G', 'A']	19959	17147.887334536703	2271.650043592045	-0.0017314073452974	0.010212414890281	-0.1695394638681573	0.865374	0.865374	chr12	120806791	0.0627961572377748	chr12:120806791:G:A
chr12:120809379	['T', 'C']	19959	17188.75082706767	2271.095324596888	-0.0020416870549177	0.0102051162924969	-0.2000650454536076	0.841432	0.841432	chr12	120809379	0.0749809756097816	chr12:120809379:T:C
chr12:120809688	['C', 'A']	19959	17186.444349787023	2268.366387509727	-0.002203003122858	0.010205153815356	-0.2158716235656487	0.82909	0.82909	chr12	120809688	0.0813983230301597	chr12:120809688:C:A
chr12:120810123	['T', 'C']	19959	17185.471425706834	2268.272913086653	-0.0022234540730391	0.010207330734993	-0.2178291397394083	0.827564	0.827564	chr12	120810123	0.0821984099123026	chr12:120810123:T:C
chr12:120810126	['C', 'T']	19959	670.1678861381176	109.66986752008408	0.0161510873132614	0.0393472639037484	0.4104754870064252	0.681462	0.681462	chr12	120810126	0.1665583564843818	chr12:120810126:C:T
chr12:120811201	['G', 'A']	19959	11627.165104975698	1522.8903514535673	-0.0098612286574649	0.0110613747962532	-0.891501177666018	0.372671	0.372671	chr12	120811201	0.4286744012627818	chr12:120811201:G:A
chr12:120811915	['T', 'C']	19959	2135.1069746467583	287.34914310678295	0.0036629725183024	0.0224418257667098	0.1632207894482496	0.870346	0.870346	chr12	120811915	0.0603080623029909	chr12:120811915:T:C
chr12:120812512	['T', 'C']	19959	1563.0783144603668	213.16545098845543	0.0160142045407381	0.026174769302455	0.611818364306887	0.540665	0.540665	chr12	120812512	0.2670717436088634	chr12:120812512:T:C
chr12:120813129	['T', 'C']	19959	36464.096450772005	4972.619001322669	0.002592673662904	0.018198499001966	0.1424663464071401	0.886713	0.886713	chr12	120813129	0.0522169243458198	chr12:120813129:T:C
chr12:120814086	['T', 'C']	19959	910.091196071554	95.55318365283084	-0.0114452487973322	0.0337745048412468	-0.3388724379862663	0.734709	0.734709	chr12	120814086	0.1338846401251389	chr12:120814086:T:C
chr12:120814309	['G', 'A']	19959	11502.728953698135	1509.2784771584584	-0.0094732671548164	0.0110962601594816	-0.8537351340597058	0.393262	0.393262	chr12	120814309	0.4053180164369842	chr12:120814309:G:A
chr12:120817531	['T', 'C']	19959	7292.096061334936	1145.632575547793	0.0236855304194001	0.0131231739587654	1.8048629465572048	0.0711112	0.0711112	chr12	120817531	1.1480619925876745	chr12:120817531:T:C
chr12:120817804	['C', 'T']	19959	11561.31701327988	1521.360849370508	-0.0092376816631941	0.0110808092184928	-0.833664895861335	0.40448	0.40448	chr12	120817804	0.3931029477337278	chr12:120817804:C:T
chr12:120818338	['TATTC', 'T']	19959	7291.0959110042095	1148.7385727103626	0.0242470773032525	0.0131258994765842	1.8472697697028573	0.0647229	0.0647229	chr12	120818338	1.1889420317885329	chr12:120818338:TATTC:T
chr12:120818717	['T', 'C']	19959	7300.097263980758	1144.5475311439664	0.0231765259341564	0.0131139894934382	1.7673131388242398	0.0771911	0.0771911	chr12	120818717	1.1124327701786034	chr12:120818717:T:C
chr12:120818823	['TATTA', 'T']	19959	24538.0	3410.06349199898	0.011033315250545	0.0102411783088129	1.077348222816361	0.281338	0.281338	chr12	120818823	0.5507716042168515	chr12:120818823:TATTA:T
chr12:120819026	['T', 'C']	19959	28345.84040687478	3875.707832195076	0.0084314236109733	0.0110750477689159	0.7612990739992651	0.446487	0.446487	chr12	120819026	0.3501911815916866	chr12:120819026:T:C
chr12:120819264	['T', 'TC']	19959	17242.04711307137	2264.352046135955	-0.0032492606408278	0.0101977331119482	-0.3186257774309482	0.750014	0.750014	chr12	120819264	0.1249306298536339	chr12:120819264:T:TC
chr12:120820832	['C', 'T']	19959	2069.592304605196	283.45020972904666	0.0053185061197508	0.022792696173393	0.2333425619896318	0.815498	0.815498	chr12	120820832	0.0885770997249058	chr12:120820832:C:T
chr12:120821248	['C', 'T']	19959	3693.18503858102	546.9184443306531	0.0134838635667283	0.0174932524348722	0.770803692276726	0.440832	0.440832	chr12	120821248	0.3557268875705144	chr12:120821248:C:T
chr12:120821335	['T', 'C']	19959	29172.0	3964.0037080554994	0.007190109710564	0.0113187231508018	0.6352403548323083	0.525279	0.525279	chr12	120821335	0.2796099614021538	chr12:120821335:T:C
chr12:120821339	['A', 'C']	19959	2971.0	369.1737879058099	-0.0045779370609738	0.0194333447086898	-0.2355712374579956	0.813768	0.813768	chr12	120821339	0.0894993920161117	chr12:120821339:A:C
chr12:120821984	['TAAAC', 'T']	19959	2078.8321329639884	281.0814164208479	0.003302310918066	0.0227932064995244	0.1448813670922041	0.884806	0.884806	chr12	120821984	0.0531519410144489	chr12:120821984:TAAAC:T
chr12:120822181	['T', 'C']	19959	17251.050270649557	2272.675094391728	-0.0025206526395997	0.0101981025125377	-0.2471687881643504	0.80478	0.80478	chr12	120822181	0.0943228250286621	chr12:120822181:T:C
chr12:120822916	['C', 'T']	19959	567.0852375225496	91.6223484852831	0.033469678542001	0.0426509665920507	0.7847343499183245	0.432619	0.432619	chr12	120822916	0.3638944108933341	chr12:120822916:C:T
chr12:120823359	['C', 'T']	19959	25307.33983161272	3504.8677332539755	0.0089630638599101	0.0103644846181216	0.8647862571226025	0.387167	0.387167	chr12	120823359	0.4121016666752765	chr12:120823359:C:T
chr12:120823910	['G', 'A']	19959	2965.6061320754698	369.5501001501759	-0.003675050275893	0.0194731450864764	-0.1887240227283706	0.850311	0.850311	chr12	120823910	0.070422202661189	chr12:120823910:G:A
chr12:120824055	['A', 'G']	19959	3434.720888265076	424.2035910752483	-0.0041140785611433	0.0182392715272309	-0.2255615612170197	0.821545	0.821545	chr12	120824055	0.0853686431644805	chr12:120824055:A:G
chr12:120824091	['C', 'T']	19959	7308.492629362217	1154.6778566944836	0.0246724426588845	0.0131198388363915	1.88054464437846	0.0600484	0.0600484	chr12	120824091	1.221498559958468	chr12:120824091:C:T
chr12:120824138	['A', 'G']	19959	1994.298957184399	253.5746337635872	-0.0039289083697019	0.0231560063159083	-0.1696712427912401	0.86527	0.86527	chr12	120824138	0.0628483535602678	chr12:120824138:A:G
chr12:120824577	['C', 'T']	19959	28351.363841411458	3878.680080884418	0.0086216138640734	0.0110766583302173	0.7783587438599128	0.436367	0.436367	chr12	120824577	0.3601481001089089	chr12:120824577:C:T
chr12:120825976	['T', 'TC']	19959	3446.172662591442	428.00177124988096	-0.0037234522818007	0.0181976642166177	-0.2046115500032461	0.837878	0.837878	chr12	120825976	0.076819212615537	chr12:120825976:T:TC
chr12:120825978	['A', 'AGTGAGAGAATGAGTGTCT']	19959	3446.0359344459475	428.9279782891247	-0.0035912294763156	0.0181992712403596	-0.1973282022607363	0.843573	0.843573	chr12	120825978	0.073877329049507	chr12:120825978:A:AGTGAGAGAATGAGTGTCT
chr12:120826207	['C', 'T']	19959	7315.5297245773345	1151.2213777828415	0.0238736234606195	0.013117415110614	1.8199945080111195	0.0687748	0.0687748	chr12	120826207	1.1625706638829925	chr12:120826207:C:T
chr12:120827080	['T', 'C']	19959	11873.569388061944	1634.857567260974	0.00421628901619	0.0110122132495592	0.3828738983381753	0.701817	0.701817	chr12	120827080	0.1537761161480093	chr12:120827080:T:C
chr12:120827839	['G', 'C']	19959	1560.0781641447038	212.11253036735323	0.0153902207573159	0.02619670690856	0.5874868475276579	0.556883	0.556883	chr12	120827839	0.2542360396410039	chr12:120827839:G:C
chr12:120828650	['T', 'C']	19959	5219.5230245026805	826.2825547042021	0.0236263761907262	0.015069815233691	1.5677946825721971	0.116945	0.116945	chr12	120828650	0.932018341779836	chr12:120828650:T:C
chr12:120828818	['G', 'A']	19959	7294.730971588917	1147.9482479712656	0.023841990068394	0.01312207526407	1.8169374575740025	0.0692417	0.0692417	chr12	120828818	1.159632278006986	chr12:120828818:G:A
chr12:120830230	['A', 'C']	19959	7768.160236612102	1172.7938553120775	0.0169024635076476	0.0131388909810346	1.2864452206845725	0.198303	0.198303	chr12	120830230	0.7026707155799197	chr12:120830230:A:C
chr12:120831124	['A', 'G']	19959	2049.718875300722	256.0756927218766	-0.0058306385401293	0.0228765903727243	-0.2548735823447352	0.798823	0.798823	chr12	120831124	0.0975494392579171	chr12:120831124:A:G
chr12:120831327	['T', 'C']	19959	2124.6387009472264	287.4797936315629	0.0041052338175252	0.0225120985466798	0.1823567806889635	0.855305	0.855305	chr12	120831327	0.0678789891353082	chr12:120831327:T:C
chr12:120831811	['T', 'C']	19959	32616.90258568852	4455.248387315233	0.0121194110848717	0.0129590827003926	0.9352059374159664	0.349694	0.349694	chr12	120831811	0.4563118191898858	chr12:120831811:T:C
chr12:120832573	['T', 'C']	19959	5216.045352042096	823.9745437880056	0.0235107849837201	0.0150742598258259	1.5596643056026092	0.118855	0.118855	chr12	120832573	0.9249825436225148	chr12:120832573:T:C
chr12:120832598	['G', 'A']	19959	7289.460886995741	1142.6948507943828	0.0233796625693538	0.0131250760963623	1.781297296694037	0.0748791	0.0748791	chr12	120832598	1.1256393841869208	chr12:120832598:G:A
chr12:120832636	['G', 'A']	19959	29098.9158691186	3958.308351896409	0.0074487562550689	0.011290248611494	0.6597513049877214	0.509421	0.509421	chr12	120832636	0.2929231559642068	chr12:120832636:G:A
chr12:120832930	['G', 'C']	19959	4815.723842453397	572.2927342595809	-0.0136817736850025	0.0154594065317719	-0.8850128662367436	0.37616	0.37616	chr12	120832930	0.4246273882191358	chr12:120832930:G:C
chr12:120833420	['C', 'T']	19959	28281.250901984364	3874.417395750592	0.0091332072810277	0.0110566253837145	0.8260393170668692	0.408792	0.408792	chr12	120833420	0.3884976118700446	chr12:120833420:C:T
chr12:120833722	['C', 'CA']	19959	3516.326981354996	437.5448379821818	-0.0032511566843449	0.0182843482490376	-0.1778109145627357	0.858873	0.858873	chr12	120833722	0.0660710497623146	chr12:120833722:C:CA
chr12:120833931	['T', 'C']	19959	25107.80578388131	3465.337730401857	0.0088235979319056	0.0103277906105715	0.8543548436074787	0.392919	0.392919	chr12	120833931	0.4056969699266877	chr12:120833931:T:C
chr12:120835444	['T', 'C']	19959	20991.103422358072	2730.367245305947	-0.0063482393814802	0.0101558120174473	-0.6250843724336586	0.531923	0.531923	chr12	120835444	0.2741512306662092	chr12:120835444:T:C
chr12:120835571	['C', 'T']	19959	1561.078214249925	210.18292547350552	0.0144331565206362	0.0261894164782424	0.5511064567867306	0.581567	0.581567	chr12	120835571	0.2354002447289863	chr12:120835571:C:T
chr12:120836259	['C', 'T']	19959	7285.920354869429	1145.600423302417	0.0238366575735872	0.0131246479839585	1.8161750016245328	0.0693585	0.0693585	chr12	120836259	1.1589003078151086	chr12:120836259:C:T
chr12:120836375	['A', 'C']	19959	7288.556234963915	1141.6145860246318	0.0231610013929453	0.0131237899842543	1.7648104260075352	0.0776109	0.0776109	chr12	120836375	1.1100772803214618	chr12:120836375:A:C
chr12:120836386	['A', 'C']	19959	1563.23496692724	213.2647075547972	0.0157321398193107	0.0261742899216636	0.6010531657743166	0.547811	0.547811	chr12	120836386	0.2613692513968852	chr12:120836386:A:C
chr12:120836562	['CT', 'C']	19959	20857.180005011272	2710.1417077722235	-0.006399600139707	0.0101571974745581	-0.6300556975225483	0.528665	0.528665	chr12	120836562	0.2768194408905568	chr12:120836562:CT:C
chr12:120837546	['T', 'C']	19959	16705.0218012329	2213.5477119123093	-0.0017697628704984	0.0102528224688764	-0.1726122612452131	0.862958	0.862958	chr12	120837546	0.0640103407994026	chr12:120837546:T:C
chr12:120837823	['C', 'T']	19959	20994.230317332785	2736.42623046905	-0.0058728117520828	0.0101822607899112	-0.5767689389670453	0.564102	0.564102	chr12	120837823	0.248642360498992	chr12:120837823:C:T
chr12:120837839	['T', 'C']	19959	17649.65929180105	2329.5113320552823	-0.002758872470476	0.0107029534680136	-0.2577673983841069	0.796589	0.796589	chr12	120837839	0.0987656950046282	chr12:120837839:T:C
chr12:120839241	['A', 'G']	19959	3459.182830532482	425.9686291230846	-0.0041988610425218	0.0182797635337941	-0.229699964923469	0.818327	0.818327	chr12	120839241	0.0870731194122381	chr12:120839241:A:G
chr12:120840071	['G', 'T']	19959	3796.804604042328	444.8717452194893	-0.0134222594949766	0.0174390788789515	-0.7696656221434315	0.441507	0.441507	chr12	120840071	0.355062406384774	chr12:120840071:G:T
chr12:120840463	['G', 'A']	19959	20141.05472861224	2635.6612572800736	-0.0033822731383045	0.0101416621603478	-0.3335028405431081	0.738758	0.738758	chr12	120840463	0.1314978031163826	chr12:120840463:G:A
chr12:120840738	['A', 'G']	19959	20992.673267823124	2732.786940035725	-0.0062055607687113	0.0101584387146531	-0.6108774136482249	0.541288	0.541288	chr12	120840738	0.2665716008260836	chr12:120840738:A:G
chr12:120840771	['G', 'A']	19959	4271.85612628414	522.2614073559133	-0.0095282728032781	0.0165389313011617	-0.5761117589628585	0.564546	0.564546	chr12	120840771	0.2483006653736524	chr12:120840771:G:A
chr12:120841280	['G', 'A']	19959	21813.37163618141	2814.40606254013	-0.0081838519412742	0.0101842830709906	-0.8035766370816573	0.421651	0.421651	chr12	120841280	0.3750468653500005	chr12:120841280:G:A
chr12:120842109	['T', 'C']	19959	16716.537894736844	2214.1879521281094	-0.0021517133751856	0.0102533316379121	-0.2098550452839761	0.833783	0.833783	chr12	120842109	0.0789469639488169	chr12:120842109:T:C
chr12:120842657	['T', 'C']	19959	572.1146579804561	89.59506184974927	0.0318542327911487	0.0424813173435966	0.7498409838260395	0.453359	0.453359	chr12	120842657	0.3435577583138007	chr12:120842657:T:C
chr12:120842719	['A', 'G']	19959	4283.575424875922	519.9421466541038	-0.0108605292194173	0.0165154518711664	-0.6575980665947271	0.510804	0.510804	chr12	120842719	0.2917457105254471	chr12:120842719:A:G
chr12:120843036	['A', 'G']	19959	16707.533834586466	2214.5053066877654	-0.0018450287803045	0.0102532508816116	-0.1799457363920972	0.857197	0.857197	chr12	120843036	0.0669193575622266	chr12:120843036:A:G
chr12:120843945	['G', 'A']	19959	5215.0903212871535	828.9854283742509	0.0246099071300917	0.0150730814695173	1.6327057728614325	0.102547	0.102547	chr12	120843945	0.9890770403419666	chr12:120843945:G:A
chr12:120844261	['A', 'G']	19959	11868.37855174142	1634.5380503619854	0.0042488306553156	0.0110122861566889	0.3858263937987898	0.699629	0.699629	chr12	120844261	0.1551321970793726	chr12:120844261:A:G
chr12:120844856	['C', 'T']	19959	21820.746228259235	2808.6446598632524	-0.0087149268830036	0.0101835755836228	-0.8557826091082329	0.392128	0.392128	chr12	120844856	0.4065721456841589	chr12:120844856:C:T
chr12:120845490	['G', 'T']	19959	11845.780517137704	1624.3025179258186	0.0032614259997475	0.0110234053826386	0.2958637450532421	0.767337	0.767337	chr12	120845490	0.1150138601748524	chr12:120845490:G:T
chr12:120847621	['A', 'G']	19959	20991.206865447253	2731.992684322037	-0.0062597152928991	0.0101557711601183	-0.6163702582705861	0.537657	0.537657	chr12	120847621	0.2694946955471886	chr12:120847621:A:G
chr12:120848333	['G', 'A']	19959	16705.0218012329	2205.4645360174827	-0.0028766333421286	0.0102517371997793	-0.2805995984944445	0.77902	0.77902	chr12	120848333	0.1084513924196826	chr12:120848333:G:A
chr12:120848388	['T', 'C']	19959	32618.26852733377	4456.376670993448	0.0123318256774173	0.0129677467045018	0.9509613318662544	0.341636	0.341636	chr12	120848388	0.4664363716552542	chr12:120848388:T:C
chr12:120850130	['T', 'C']	19959	16714.349736908043	2211.3112721878133	-0.0022092495673525	0.0102519007922703	-0.215496580791952	0.829382	0.829382	chr12	120850130	0.0812453943222574	chr12:120850130:T:C
chr12:120851120	['G', 'A']	19959	20990.31002856713	2728.9329110194053	-0.0065817318646375	0.0101541612601661	-0.6481807503350466	0.516876	0.516876	chr12	120851120	0.2866136328730288	chr12:120851120:G:A
chr12:120851352	['T', 'C']	19959	5101.76683704149	789.2027572179982	0.0190991344230015	0.015225967000413	1.2543790763820428	0.209719	0.209719	chr12	120851352	0.6783622217933197	chr12:120851352:T:C
chr12:120851883	['C', 'T']	19959	7289.7304705116	1142.5120874776464	0.023324775741703	0.0131244911210641	1.7771946757057913	0.0755515	0.0755515	chr12	120851883	1.1217569087537322	chr12:120851883:C:T
chr12:120851912	['A', 'G']	19959	7049.119079837617	962.8052843450888	0.0048855972233786	0.0131934916974342	0.3703035811459036	0.71116	0.71116	chr12	120851912	0.1480326787361198	chr12:120851912:A:G
chr12:120852321	['A', 'T']	19959	21787.10664125201	2812.550075947516	-0.0077763164321013	0.0101870580098017	-0.7633525228401732	0.445262	0.445262	chr12	120852321	0.351384367286267	chr12:120852321:A:T
chr12:120853043	['C', 'T']	19959	450.40619828494073	33.09897163358978	-0.0725676316074532	0.0477719417483	-1.5190429560053538	0.128768	0.128768	chr12	120853043	0.8901920496322231	chr12:120853043:C:T
chr12:120854901	['T', 'C']	19959	7289.460886995741	1143.4766003573727	0.0236025417248641	0.0131223481980875	1.7986522967211087	0.0720888	0.0720888	chr12	120854901	1.1421322037414654	chr12:120854901:T:C
chr12:120856941	['T', 'C']	19959	3444.207949077787	428.0836387468509	-0.0036276895884913	0.0182096635587158	-0.1992178261171125	0.842094	0.842094	chr12	120856941	0.0746394270244455	chr12:120856941:T:C
chr12:120857301	['G', 'A']	19959	5447.818851473241	864.4214904657167	0.0229291224264862	0.0147870936835507	1.5506172421151767	0.121009	0.121009	chr12	120857301	0.9171823279894896	chr12:120857301:G:A
chr12:120858019	['AG', 'A']	19959	3442.172462170558	426.0496490124248	-0.0041372527482861	0.0182174620866517	-0.2271036837407535	0.820345	0.820345	chr12	120858019	0.0860034645850113	chr12:120858019:AG:A
chr12:120858805	['C', 'T']	19959	840.1262778111845	96.97569072053206	-0.0302688615013948	0.0352844152386635	-0.8578535678331769	0.390984	0.390984	chr12	120858805	0.4078410146089605	chr12:120858805:C:T
chr12:120859302	['T', 'A']	19959	16840.90642542101	2229.9946344840773	-0.0024793195637478	0.0102462916212721	-0.2419723794119384	0.808804	0.808804	chr12	120859302	0.0921567095762641	chr12:120859302:T:A
chr12:120859684	['A', 'G']	19959	21047.32716884679	2757.463445000656	-0.0044684497601084	0.0101525910575089	-0.4401290010399389	0.659848	0.659848	chr12	120859684	0.1805560953125041	chr12:120859684:A:G
chr12:120860012	['G', 'A']	19959	572.0573232449767	88.08462273606813	0.0288646065603982	0.0424789518517552	0.6795037377836234	0.496827	0.496827	chr12	120860012	0.3037948105118648	chr12:120860012:G:A
chr12:120860056	['C', 'T']	19959	4882.2446136887465	599.0685734249936	-0.0103745166229779	0.0153541446023857	-0.6756818365098577	0.499251	0.499251	chr12	120860056	0.3016810565643265	chr12:120860056:C:T
chr12:120860361	['A', 'G']	19959	5216.045352042094	824.4323864899218	0.023454180017247	0.0150700870662255	1.5563400472855686	0.119643	0.119643	chr12	120860361	0.9221127057451082	chr12:120860361:A:G
chr12:120860709	['G', 'C']	19959	5450.819302465424	863.8063331010106	0.0227311276145745	0.0147833421969313	1.5376176315050762	0.124158	0.124158	chr12	120860709	0.9060252918652006	chr12:120860709:G:C
chr12:120860841	['C', 'T']	19959	7293.096211665665	1145.5838371815942	0.0236679226513474	0.0131209485334221	1.803827108311544	0.0712735	0.0712735	chr12	120860841	1.1470719139494434	chr12:120860841:C:T
chr12:120861188	['G', 'A']	19959	11855.782020444978	1635.6076431805204	0.0043424718043821	0.0110130076004947	0.3943038960753159	0.693361	0.693361	chr12	120861188	0.1590405900824676	chr12:120861188:G:A
chr12:120861190	['T', 'A']	19959	21780.091241607377	2810.669734260038	-0.0077429759781459	0.0101797954500642	-0.7606219610333254	0.446892	0.446892	chr12	120861190	0.3497974197566312	chr12:120861190:T:A
chr12:120861215	['C', 'T']	19959	2049.102665597756	259.66021875214983	-0.0042542982580568	0.0228765967709006	-0.1859672704232098	0.852472	0.852472	chr12	120861215	0.0693198767873083	chr12:120861215:C:T
chr12:120863929	['T', 'C']	19959	7291.479843561974	1140.95554727144	0.0229504020769418	0.0131272568222933	1.748301445429668	0.0804272	0.0804272	chr12	120863929	1.0945970506026486	chr12:120863929:T:C
chr12:120864143	['C', 'T']	19959	11855.157828789092	1633.335433963826	0.0042256483890416	0.0110201899995227	0.3834460557599018	0.701393	0.701393	chr12	120864143	0.1540385727524109	chr12:120864143:C:T
chr12:120865736	['T', 'C']	19959	3411.1709089087085	422.78130821039	-0.0034433496997588	0.0182983315864838	-0.1881783420244867	0.850739	0.850739	chr12	120865736	0.070203657595286	chr12:120865736:T:C
chr12:120865823	['T', 'C']	19959	7291.826701413252	1142.197963672008	0.0231648154239519	0.0131227895888202	1.7652356053690614	0.0775395	0.0775395	chr12	120865823	1.1104770037923253	chr12:120865823:T:C
chr12:120865910	['C', 'T']	19959	4839.484942626647	576.2433540722121	-0.0132116662572174	0.0154147215342771	-0.8570810849770539	0.39141	0.39141	chr12	120865910	0.4073680828953392	chr12:120865910:C:T
chr12:120865940	['A', 'G']	19959	2049.308027660854	259.5612189222142	-0.0043004950687999	0.0228767122536752	-0.187985713205315	0.85089	0.85089	chr12	120865940	0.0701265803158796	chr12:120865940:A:G
chr12:120866017	['G', 'A']	19959	4168.208838560979	613.7035843033897	0.011829214690771	0.0165844865620112	0.7132698770347976	0.475687	0.475687	chr12	120866017	0.3226787172061465	chr12:120866017:G:A
chr12:120866168	['ATAAAG', 'A']	19959	9083.640920254627	1087.9546480729812	-0.0141951970974355	0.0121024423692187	-1.17292003253323	0.240842	0.240842	chr12	120866168	0.6182677749819244	chr12:120866168:ATAAAG:A
chr12:120866565	['C', 'T']	19959	3697.55577269994	540.8948072985734	0.0116060742055651	0.0174875860205917	0.663675031642383	0.506906	0.506906	chr12	120866565	0.2950725682134305	chr12:120866565:C:T
chr12:120869143	['T', 'C']	19959	11869.973589255287	1636.0582154972933	0.0043071193633368	0.011015248466361	0.3910142723053557	0.695791	0.695791	chr12	120869143	0.1575211931159033	chr12:120869143:T:C
chr12:120870578	['C', 'T']	19959	3407.1707084878244	418.8892624062725	-0.0042868449721829	0.0183131323094525	-0.2340858406822226	0.814921	0.814921	chr12	120870578	0.0888844905569797	chr12:120870578:C:T
chr12:120871321	['C', 'T']	19959	16708.674299744453	2207.835163985272	-0.0024351414241044	0.010250672691293	-0.2375591824498343	0.812225	0.812225	chr12	120871321	0.0903236472087583	chr12:120871321:C:T
chr12:120871326	['T', 'C']	19959	7297.462490603859	1146.220371284293	0.0235387064992223	0.013117182414061	1.7944941037024698	0.0727495	0.0727495	chr12	120871326	1.1381699871941124	chr12:120871326:T:C
chr12:120871639	['C', 'G']	19959	1118.530609167673	167.97107678831856	0.0148482798164574	0.0309998599795258	0.478978931719824	0.631959	0.631959	chr12	120871639	0.1993110967988703	chr12:120871639:C:G
chr12:120871675	['C', 'T']	19959	2154.539741405232	292.9285191680302	0.0037992347991537	0.0223704254919188	0.1698329251951939	0.865143	0.865143	chr12	120871675	0.0629121018091549	chr12:120871675:C:T
chr12:120871758	['A', 'G']	19959	5097.787890938252	784.7574693941878	0.0181285835526662	0.015234521561358	1.1899673698089053	0.234073	0.234073	chr12	120871758	0.6306486786881325	chr12:120871758:A:G
chr12:120871825	['A', 'G']	19959	29070.36951292844	3957.853273720609	0.0080796956438038	0.0112841601323439	0.7160210019215232	0.473987	0.473987	chr12	120871825	0.3242335695193492	chr12:120871825:A:G
chr12:120872048	['A', 'G']	19959	32603.900631389057	4445.732455936043	0.0111206054820441	0.0129471260124931	0.8589246348041645	0.390392	0.390392	chr12	120872048	0.4084990905736184	chr12:120872048:A:G
chr12:120872224	['A', 'G']	19959	20956.19984966173	2724.7842630616965	-0.0061062136157381	0.0101547102017037	-0.6013183532025966	0.547635	0.547635	chr12	120872224	0.2615088033774898	chr12:120872224:A:G
chr12:120874528	['G', 'C']	19959	3467.6736632449743	432.5607552471217	-0.0027050383069664	0.0183520903415904	-0.1473967410042747	0.88282	0.88282	chr12	120874528	0.0541278365986819	chr12:120874528:G:C
chr12:120875732	['GA', 'G']	19959	3403.511575466025	420.8456037011117	-0.0033567836188805	0.0183194751512788	-0.1832357963948667	0.854615	0.854615	chr12	120875732	0.0682294888180752	chr12:120875732:GA:G
chr12:120876253	['T', 'C']	19959	7293.923562728684	1149.7758582364786	0.0242582679188228	0.0131194798275078	1.849026656373981	0.0644688	0.0644688	chr12	120876253	1.1906504135213052	chr12:120876253:T:C
chr12:120876477	['C', 'T']	19959	3399.554903730446	417.954202256832	-0.0040445790599752	0.0183382366891843	-0.2205544147197485	0.825442	0.825442	chr12	120876477	0.0833134371981468	chr12:120876477:C:T
chr12:120877391	['T', 'C']	19959	29076.82731145076	3955.972117281926	0.0077754301933751	0.0112852956634203	0.6889877257339422	0.490839	0.490839	chr12	120877391	0.3090609373633589	chr12:120877391:T:C
chr12:120877827	['A', 'G']	19959	1573.7811603683394	208.7374915485631	0.0114237893403437	0.0261499731837316	0.43685663691046	0.66222	0.66222	chr12	120877827	0.1789977070655669	chr12:120877827:A:G
chr12:120878034	['AATT', 'A']	19959	16701.388557388564	2205.4622927630985	-0.0026687252161242	0.0102568663432617	-0.2601891383597354	0.794721	0.794721	chr12	120878034	0.0997853108743593	chr12:120878034:AATT:A
chr12:120878307	['T', 'C']	19959	29076.740941211843	3956.583953235877	0.0077913115751575	0.0112859262445558	0.6903564143807805	0.489978	0.489978	chr12	120878307	0.3098234193451528	chr12:120878307:T:C
chr12:120878871	['T', 'C']	19959	11866.97283752631	1631.8346667653684	0.0038929031728401	0.0110135689654376	0.353464275300469	0.723744	0.723744	chr12	120878871	0.1404150236481931	chr12:120878871:T:C
chr12:120878975	['T', 'C']	19959	7364.523816747558	1148.8932258179111	0.0221445917216829	0.0131164661642237	1.6883047190015337	0.0913684	0.0913684	chr12	120878975	1.0392039801802204	chr12:120878975:T:C
chr12:120879272	['G', 'T']	19959	5254.105959601023	815.9243185392512	0.0196609924320126	0.0149214619707484	1.3176317756635043	0.187642	0.187642	chr12	120879272	0.7266699467314086	chr12:120879272:G:T
chr12:120880294	['A', 'T']	19959	16534.97068110058	2180.788138179258	-0.0026469271410341	0.010193993230811	-0.2596555717767042	0.795132	0.795132	chr12	120880294	0.0995607680568303	chr12:120880294:A:T
chr12:120881614	['T', 'C']	19959	11949.592241768154	1620.951061332035	0.0012590864597573	0.0109243522419618	0.1152550221624185	0.908244	0.908244	chr12	120881614	0.0417974624721273	chr12:120881614:T:C
chr12:120881816	['C', 'A']	19959	1590.2945674044252	206.55072282524603	0.0099476454886685	0.0257346391423959	0.3865469196449881	0.699096	0.699096	chr12	120881816	0.1554631827556972	chr12:120881816:C:A
chr12:120882803	['A', 'G']	19959	20818.473681572093	2710.320316774956	-0.0055359492894605	0.0100779346372936	-0.549313871214707	0.582796	0.582796	chr12	120882803	0.2344834376568332	chr12:120882803:A:G
chr12:120882811	['T', 'G']	19959	2171.652834160277	295.9805214822414	0.003109510955858	0.0221033138831435	0.140680758202026	0.888124	0.888124	chr12	120882811	0.0515263937302581	chr12:120882811:T:G
chr12:120884892	['T', 'C']	19959	2273.1816882772805	317.1701359421419	0.0076683396385071	0.0224510431926692	0.3415582773904682	0.732687	0.732687	chr12	120884892	0.1350815140408377	chr12:120884892:T:C
chr12:120885426	['C', 'T']	19959	2782.418220084185	387.9448790294561	0.0145684106521794	0.0200836859957834	0.7253853030383982	0.468224	0.468224	chr12	120885426	0.3295463292117336	chr12:120885426:C:T
chr12:120886182	['T', 'C']	19959	3410.734192448479	420.985060506495	-0.003793299289392	0.0183126804453445	-0.207140582216425	0.835902	0.835902	chr12	120886182	0.0778446356638751	chr12:120886182:T:C
chr12:120886312	['T', 'A']	19959	7292.096061334936	1143.5025544112814	0.0233108939039281	0.0131185827762231	1.776936907100824	0.0755939	0.0755939	chr12	120886312	1.1215132481922367	chr12:120886312:T:A
chr12:120886924	['A', 'G']	19959	7292.461488348785	1142.083598473133	0.0230669508852838	0.0131193906376593	1.7582334059838107	0.0787231	0.0787231	chr12	120886924	1.10389781236145	chr12:120886924:A:G
chr12:120887228	['G', 'A']	19959	3401.5112748045703	418.30834368509306	-0.0042103853731256	0.0183298314526462	-0.2297012596107565	0.818326	0.818326	chr12	120887228	0.0870736501227576	chr12:120887228:G:A
chr12:120887518	['C', 'T']	19959	20959.35084202085	2725.549086115104	-0.0061960714430687	0.0101553302514726	-0.6101299799846689	0.541783	0.541783	chr12	120887518	0.2661746263276247	chr12:120887518:C:T
chr12:120888092	['T', 'C']	19959	3767.188746367372	441.81024043776944	-0.0125428481802775	0.0174984099718459	-0.7167993092205731	0.473506	0.473506	chr12	120888092	0.3246745134920025	chr12:120888092:T:C
chr12:120888247	['C', 'T']	19959	16712.421427496614	2209.972576445893	-0.00234118648997	0.0102545525770888	-0.2283070345946509	0.81941	0.81941	chr12	120888247	0.0864987402628881	chr12:120888247:C:T
chr12:120888902	['T', 'C']	19959	20914.478720737883	2714.826126593809	-0.0066422969609346	0.0101575220426629	-0.6539288748807167	0.513165	0.513165	chr12	120888902	0.2897429719877114	chr12:120888902:T:C
chr12:120889190	['T', 'C']	19959	11864.160986367282	1630.9645592100471	0.0038065696813065	0.0110189615492264	0.3454562995161581	0.729755	0.729755	chr12	120889190	0.1368229207113485	chr12:120889190:T:C
chr12:120889377	['A', 'C']	19959	2154.863716104456	293.41006636149416	0.0040388913731798	0.0223706037468991	0.1805445851562973	0.856727	0.856727	chr12	120889377	0.0671575459668595	chr12:120889377:A:C
chr12:120889458	['T', 'C']	19959	16707.51127480457	2208.177632795437	-0.0023049336773078	0.0102493311192427	-0.2248862535995543	0.82207	0.82207	chr12	120889458	0.0850912003195887	chr12:120889458:T:C
chr12:120889800	['TG', 'T']	19959	5453.366142126891	863.7073266996753	0.0225860241254491	0.0147830147382385	1.5278361366323314	0.126569	0.126569	chr12	120889800	0.8976726511712507	chr12:120889800:TG:T
chr12:120889820	['C', 'A']	19959	16705.347932848912	2209.1354096609207	-0.0022574833781624	0.0102494055130467	-0.2202550553091959	0.825675	0.825675	chr12	120889820	0.0831908648850337	chr12:120889820:C:A
chr12:120889939	['C', 'T']	19959	20958.20025056377	2725.4233080291647	-0.0062122875116533	0.0101536469719872	-0.6118281961931836	0.540658	0.540658	chr12	120889939	0.2670773664641496	chr12:120889939:C:T
chr12:120890279	['T', 'G']	19959	7309.579026668686	1143.410878080269	0.0230327193021032	0.0131250957664931	1.754861047254462	0.0792984	0.0792984	chr12	120890279	1.1007355753328525	chr12:120890279:T:G
chr12:120890479	['C', 'T']	19959	16764.395038744067	2228.5993555750474	-0.0013029703676957	0.0102791169916706	-0.1267589783005301	0.899132	0.899132	chr12	120890479	0.0461765455711357	chr12:120890479:C:T
chr12:120890553	['T', 'C']	19959	16829.63836446243	2242.681382648402	-0.0007544878653068	0.0103043133278916	-0.0732205864960025	0.941631	0.941631	chr12	120890553	0.0261192522596486	chr12:120890553:T:C
chr12:120890959	['G', 'A']	19959	16702.020899112915	2205.414347496868	-0.0025506871129731	0.0102504452564514	-0.2488367138361959	0.80349	0.80349	chr12	120890959	0.0950195239682712	chr12:120890959:G:A
chr12:120891957	['T', 'C']	19959	29082.82851415685	3953.966110221519	0.0074299530542465	0.0112861685021298	0.6583237750565566	0.510338	0.510338	chr12	120891957	0.2921420926987708	chr12:120891957:T:C
chr12:120892164	['T', 'C']	19959	7291.557287489975	1140.8035874479804	0.0228751836422281	0.0131203805389672	1.743484769690136	0.0812644	0.0812644	chr12	120892164	1.0900996668239389	chr12:120892164:T:C
chr12:120892228	['T', 'C']	19959	11874.974842136917	1631.236380051272	0.0038304426688118	0.0110184781499059	0.3476380872838141	0.728116	0.728116	chr12	120892228	0.1377994254305308	chr12:120892228:T:C
chr12:120892283	['G', 'A']	19959	16344.55125056388	2157.924292225689	-0.0029925492160929	0.0102834548436885	-0.2910062096426334	0.77105	0.77105	chr12	120892283	0.1129174584989567	chr12:120892283:G:A
chr12:120892569	['T', 'C']	19959	3767.566295850872	442.02987357872223	-0.0126402316806699	0.0174980772634985	-0.7223783213620755	0.47007	0.47007	chr12	120892569	0.3278374647236814	chr12:120892569:T:C
chr12:120892688	['A', 'T']	19959	2051.5139320437006	259.8045828408315	-0.0045621211014162	0.0228674786724878	-0.1995025847298573	0.841872	0.841872	chr12	120892688	0.0747539345329595	chr12:120892688:A:T
chr12:120893225	['C', 'T']	19959	3456.6150237135776	418.9483056984576	-0.0065408275392224	0.01836843705584	-0.3560905873122666	0.721776	0.721776	chr12	120893225	0.1415975628983654	chr12:120893225:C:T
chr12:120893482	['G', 'A']	19959	20955.249574020247	2724.905456835944	-0.0062342780265723	0.0101529914761787	-0.6140336117881511	0.5392	0.5392	chr12	120893482	0.2682501164727366	chr12:120893482:G:A
chr12:120894769	['A', 'C']	19959	16716.375357160767	2212.20076073294	-0.0022321894743042	0.0102510017986745	-0.2177533004230739	0.827624	0.827624	chr12	120894769	0.0821669238588445	chr12:120894769:A:C
chr12:120894821	['C', 'G']	19959	16704.347732397895	2206.6111559209885	-0.0025408440323706	0.0102502762241907	-0.2478805426115526	0.804229	0.804229	chr12	120894821	0.0946202705605178	chr12:120894821:C:G
chr12:120895070	['A', 'G']	19959	3399.6813329992488	418.26978354494497	-0.0039660052038943	0.0183330452241897	-0.2163309562265923	0.828732	0.828732	chr12	120895070	0.0815858913299387	chr12:120895070:A:G
chr12:120895150	['G', 'A']	19959	5351.585507097892	845.7813260680978	0.0240112440640245	0.0151049766559708	1.589624705214829	0.111935	0.111935	chr12	120895150	0.9510340964011248	chr12:120895150:G:A
chr12:120896079	['T', 'C']	19959	11861.782922429342	1635.4452062185392	0.0043909054576637	0.0110167841731831	0.398565079304356	0.690218	0.690218	chr12	120896079	0.1610137190538904	chr12:120896079:T:C
chr12:120896261	['G', 'A']	19959	29100.45801182484	3961.885976735635	0.0079413727105504	0.0112940164786945	0.703148673948845	0.481971	0.481971	chr12	120896261	0.3169790922982288	chr12:120896261:G:A
chr12:120897452	['G', 'A']	19959	16706.185125789318	2207.3100261183768	-0.0025850053120559	0.010251254294948	-0.252164782735892	0.800916	0.800916	chr12	120897452	0.0964130302946153	chr12:120897452:G:A
chr12:120897745	['C', 'T']	19959	16704.347732397895	2208.530946664432	-0.0022817854092432	0.0102515064347673	-0.2225804981699768	0.823864	0.823864	chr12	120897745	0.0841444738906183	chr12:120897745:C:T
chr12:120898460	['G', 'A']	19959	16703.18437406034	2208.8323679311625	-0.0022878993155922	0.01025114874131	-0.2231846765009381	0.823394	0.823394	chr12	120898460	0.084392301992875	chr12:120898460:G:A
chr12:120899376	['T', 'C']	19959	3432.0	423.82975800471456	-0.0040372458089577	0.0182342500477917	-0.2214100277431839	0.824775	0.824775	chr12	120899376	0.0836645115540697	chr12:120899376:T:C
chr12:120899974	['T', 'C']	19959	12055.956122917036	1654.9322701108842	0.0035956943598027	0.0110916614345888	0.3241799599643135	0.745805	0.745805	chr12	120899974	0.127374709382957	chr12:120899974:T:C
chr12:120900428	['G', 'T']	19959	16705.22861297764	2212.346071597573	-0.0021631023945967	0.0102565962541933	-0.2108986588715893	0.832969	0.832969	chr12	120900428	0.0793711611135721	chr12:120900428:G:T
chr12:120900537	['A', 'G']	19959	29022.36229705352	3950.960527909079	0.0076121784517248	0.0112692100199937	0.6754846558205403	0.499376	0.499376	chr12	120900537	0.3015723336667453	chr12:120900537:A:G
chr12:120901143	['C', 'T']	19959	29011.360643415515	3950.5125143019313	0.007762117926092	0.0112652270182432	0.6890334223644003	0.49081	0.49081	chr12	120901143	0.3090865973293526	chr12:120901143:C:T
chr12:120901203	['G', 'A']	19959	841.0	97.45444870214024	-0.0299414844112714	0.0352652412855581	-0.84903670922941	0.395871	0.395871	chr12	120901203	0.4024463118403135	chr12:120901203:G:A
chr12:120902172	['T', 'G']	19959	4817.241356849384	576.3433867605089	-0.012430422790623	0.0154465622709976	-0.8047371688626361	0.420981	0.420981	chr12	120902172	0.3757375045951194	chr12:120902172:T:G
chr12:120902244	['CCTT', 'C']	19959	512.0	54.84978910930396	-0.0005246494189332	0.0450582052726016	-0.011643815277576	0.99071	0.99071	chr12	120902244	0.0040534533162203	chr12:120902244:CCTT:C
chr12:120902265	['T', 'C']	19959	3434.3441399007866	425.5797679941967	-0.003924634283019	0.0182313927098799	-0.2152679362170859	0.829561	0.829561	chr12	120902265	0.0811516735463628	chr12:120902265:T:C
chr12:120902443	['T', 'C']	19959	7226.724156937415	1134.4747822005345	0.0230885594024587	0.0131669907034289	1.7535183188400068	0.0795284	0.0795284	chr12	120902443	1.0994777548559442	chr12:120902443:T:C
chr12:120902560	['T', 'C']	19959	3436.0329273793413	425.6474562248645	-0.0037098469738228	0.0182294038510984	-0.2035089575131309	0.838739	0.838739	chr12	120902560	0.0763731625256368	chr12:120902560:T:C
chr12:120902996	['T', 'C']	19959	3435.34424011625	426.8555875446646	-0.0033470567047444	0.0182293011841084	-0.1836086129106384	0.854322	0.854322	chr12	120902996	0.0683784097957876	chr12:120902996:T:C
chr12:120903273	['A', 'C']	19959	29102.37432351173	3961.5542372291775	0.0079149686505183	0.0112987175505305	0.7005192062834329	0.483611	0.483611	chr12	120903273	0.3155038294304343	chr12:120903273:A:C
chr12:120903692	['C', 'T']	19959	1680.0841767712195	224.18291479845345	0.0106884108109239	0.0252387871460329	0.4234914597551848	0.671941	0.671941	chr12	120903692	0.1726688586416119	chr12:120903692:C:T
chr12:120904130	['C', 'G']	19959	7296.67724947337	1145.4801360840534	0.0235325233714033	0.0131309186854063	1.7921459979458487	0.0731247	0.0731247	chr12	120904130	1.1359359026343694	chr12:120904130:C:G
chr12:120905147	['G', 'A']	19959	4806.48163551636	574.434512334015	-0.0125295850881951	0.0154605382697698	-0.810423600366773	0.417706	0.417706	chr12	120905147	0.3791292864103002	chr12:120905147:G:A
chr12:120905639	['C', 'T']	19959	16699.734038818395	2202.7375158203467	-0.0030515634698863	0.0102612925547281	-0.2973858754743597	0.766175	0.766175	chr12	120905639	0.1156720229861718	chr12:120905639:C:T
chr12:120905756	['A', 'C']	19959	567.2273570247106	88.43886392056073	0.0307985847694617	0.0426608606638634	0.7219400708328924	0.47034	0.47034	chr12	120905756	0.3275880851693683	chr12:120905756:A:C
chr12:120905870	['T', 'C']	19959	29104.749360998336	3960.502095128949	0.007573571322684	0.0112975526963566	0.6703727370199769	0.502628	0.502628	chr12	120905870	0.2987533217387068	chr12:120905870:T:C
chr12:120906090	['T', 'A']	19959	20687.701734976123	2702.62359544324	-0.0045269117346099	0.0101849471777972	-0.4444708112456841	0.656707	0.656707	chr12	120906090	0.1826283544369819	chr12:120906090:T:A
chr12:120906771	['A', 'T']	19959	7286.015540405054	1146.5569302994134	0.0239540531782257	0.013135126001515	1.823663752861047	0.0682179	0.0682179	chr12	120906771	1.1661016539179136	chr12:120906771:A:T
chr12:120907119	['C', 'A']	19959	16692.854500801925	2208.256974497386	-0.0023471094116392	0.0102534066493063	-0.2289102043756348	0.818941	0.818941	chr12	120907119	0.086747385538017	chr12:120907119:C:A
chr12:120908625	['C', 'T']	19959	3927.590348767289	498.5291812436316	-0.0029466007275849	0.0171709972309608	-0.1716033546538541	0.863751	0.863751	chr12	120908625	0.0636114368168994	chr12:120908625:C:T
chr12:120909910	['G', 'A']	19959	3199.160286601864	417.09036196126686	0.002808029207334	0.0188401504801929	0.1490449458079547	0.88152	0.88152	chr12	120909910	0.0547678299431002	chr12:120909910:G:A
chr12:120910846	['T', 'C']	19959	16955.096977898058	2429.362693885618	0.0073863801547106	0.0102705964146459	0.719177334646077	0.47204	0.47204	chr12	120910846	0.3260211983082313	chr12:120910846:T:C
chr12:120911466	['G', 'A']	19959	18734.38643541029	2459.782119049119	-0.003619603646442	0.0101449160736163	-0.3567899054241974	0.721253	0.721253	chr12	120911466	0.1419123674157808	chr12:120911466:G:A
chr12:120911624	['C', 'A']	19959	916.2295279142028	91.3510931869254	-0.0170739596210434	0.033672125078124	-0.507065104487153	0.612115	0.612115	chr12	120911624	0.2131669778976279	chr12:120911624:C:A
chr12:120911883	['A', 'C']	19959	18919.742283169773	2469.086574636481	-0.0051900839934318	0.0102305265888865	-0.5073134748576773	0.61194	0.61194	chr12	120911883	0.2132911578321093	chr12:120911883:A:C
chr12:120913119	['T', 'C']	19959	1147.466867316223	169.7271214057449	0.0112540550768159	0.030835580471843	0.3649697818107353	0.715138	0.715138	chr12	120913119	0.1456101444149507	chr12:120913119:T:C
chr12:120913926	['T', 'A']	19959	10845.977541608185	1641.851013704778	0.0184071153803129	0.0113758766345068	1.6180832450729992	0.10566	0.10566	chr12	120913926	0.9760893936490794	chr12:120913926:T:A
chr12:120914131	['C', 'T']	19959	12482.452296641062	1851.647553474337	0.0155447811051273	0.0109566953806696	1.4187472193990425	0.155988	0.155988	chr12	120914131	0.8069088101983379	chr12:120914131:C:T
chr12:120914403	['G', 'A']	19959	36493.74027081244	4978.505844020799	0.0031655240183887	0.0182508443827753	0.1734453459795118	0.862303	0.862303	chr12	120914403	0.064340102962129	chr12:120914403:G:A
chr12:120915171	['A', 'G']	19959	25085.77059530968	3423.827010111061	-0.0011150377793243	0.0104569326950575	-0.1066314388588712	0.915082	0.915082	chr12	120915171	0.0385399872976218	chr12:120915171:A:G
chr12:120915285	['T', 'G']	19959	18804.363645478243	2713.362410126342	0.0084525237654615	0.0101602341221761	0.8319221450825348	0.405463	0.405463	chr12	120915285	0.3920487706241722	chr12:120915285:T:G
chr12:120916103	['A', 'G']	19959	19271.17291196387	2528.3921234832774	-0.0043683557105769	0.0101366714013728	-0.4309457747624441	0.666512	0.666512	chr12	120916103	0.1761920270650239	chr12:120916103:A:G
chr12:120916686	['T', 'C']	19959	36532.0	4975.240916570967	0.0007956271747816	0.0183289282838304	0.0434082758392106	0.965377	0.965377	chr12	120916686	0.0153030524119544	chr12:120916686:T:C
chr12:120917153	['C', 'T']	19959	36717.839663292914	4980.498991683277	-0.0042728487524395	0.0188367760396988	-0.2268354597110713	0.820554	0.820554	chr12	120917153	0.0858928330992116	chr12:120917153:C:T
chr12:120919891	['G', 'A']	19959	36476.79310344828	4971.770904455835	0.0029701194357972	0.0182212608600096	0.163002958939895	0.870518	0.870518	chr12	120919891	0.0602222443974791	chr12:120919891:G:A
chr12:120920405	['C', 'G']	19959	722.0	125.51267523959812	0.0280439803270011	0.0379444646242936	0.7390796155560001	0.459867	0.459867	chr12	120920405	0.3373677542270314	chr12:120920405:C:G
chr12:120921783	['G', 'A']	19959	4601.1526510975245	772.7789809685637	0.0342033902842552	0.0158575441413957	2.1569159750889875	0.0310241	0.0310241	chr12	120921783	1.5083008084014518	chr12:120921783:G:A
chr12:120923156	['G', 'A']	19959	6747.354556427286	1065.3513487048556	0.0242566907798802	0.0135875867808948	1.7852096307481835	0.0742425	0.0742425	chr12	120923156	1.1293474123559466	chr12:120923156:G:A
chr12:120923586	['T', 'C']	19959	36530.0	4974.489334184136	0.0006521595615023	0.0183310407216606	0.035576788650727	0.97162	0.97162	chr12	120923586	0.0125035541795444	chr12:120923586:T:C
chr12:120923968	['A', 'T']	19959	6763.355449761964	844.256544391997	-0.0177537164539541	0.0134258780033083	-1.3223504972694762	0.186067	0.186067	chr12	120923968	0.7303306445410865	chr12:120923968:A:T
chr12:120924129	['G', 'C']	19959	5812.582452272385	729.9883270076486	-0.005952906501775	0.0143031497076517	-0.4161954970373038	0.677271	0.677271	chr12	120924129	0.1692375200080098	chr12:120924129:G:C
chr12:120924477	['A', 'C']	19959	36478.4490225564	4971.115249780664	0.0019356134541012	0.0182201831035481	0.1062345775067623	0.915397	0.915397	chr12	120924477	0.0383905152051805	chr12:120924477:A:C
chr12:120924521	['T', 'C']	19959	36477.41425992779	4974.118982288522	0.0033023908527917	0.0182181935492038	0.1812688422632359	0.856158	0.856158	chr12	120924521	0.0674460808881094	chr12:120924521:T:C
chr12:120924605	['G', 'A']	19959	17432.20816702471	2285.0903296099023	-0.0056043478828142	0.0103707610378239	-0.54039890248885	0.588928	0.588928	chr12	120924605	0.2299377970873354	chr12:120924605:G:A
chr12:120924737	['A', 'G']	19959	36567.91491929401	4972.062383608734	-0.0009989632446149	0.0186952536395108	-0.0534340567866758	0.957387	0.957387	chr12	120924737	0.0189124739363721	chr12:120924737:A:G
chr12:120925695	['A', 'G']	19959	18438.61912398516	2459.2577780906227	-0.0001646920286252	0.0101272063742623	-0.0162623355878071	0.987025	0.987025	chr12	120925695	0.0056718471028603	chr12:120925695:A:G
chr12:120925786	['G', 'T']	19959	6751.676554592374	835.6759838329298	-0.018738262435802	0.0134345593888099	-1.394780572514322	0.163098	0.163098	chr12	120925786	0.7875513644918477	chr12:120925786:G:T
chr12:120925795	['T', 'C']	19959	36474.0	4975.012747519644	0.0035164466330887	0.0182070842996667	0.1931361757441395	0.846854	0.846854	chr12	120925795	0.0721914568001259	chr12:120925795:T:C
chr12:120925921	['T', 'C']	19959	29772.98341434084	4143.2786700254255	0.0147002165410399	0.0115430765712404	1.2735094019618225	0.202852	0.202852	chr12	120925921	0.6928207060534095	chr12:120925921:T:C
chr12:120926020	['T', 'C']	19959	36483.82793867121	4978.088848683348	0.0039998653962875	0.018225364397459	0.2194669642295429	0.826289	0.826289	chr12	120926020	0.0828680287649152	chr12:120926020:T:C
chr12:120926032	['C', 'T']	19959	6193.620634363882	1006.2617392949722	0.0306717891315158	0.0140074394036053	2.189678516376193	0.0285591	0.0285591	chr12	120926032	1.5442554828619848	chr12:120926032:C:T
chr12:120926033	['T', 'C']	19959	36769.842268764405	5037.832325828365	0.0122461844038788	0.0189839895912509	0.6450795995759889	0.518883	0.518883	chr12	120926033	0.2849305577250661	chr12:120926033:T:C
chr12:120926222	['T', 'C']	19959	8607.86255449216	1281.399202205625	0.0163564180999642	0.0123033697864067	1.3294258714417797	0.183723	0.183723	chr12	120926222	0.7358364716320354	chr12:120926222:T:C
chr12:120926819	['ACT', 'A']	19959	13848.61192780523	1907.7707684675856	0.0040521658113555	0.0109483509113983	0.3701165448704052	0.7113	0.7113	chr12	120926819	0.1479471913021494	chr12:120926819:ACT:A
chr12:120930665	['C', 'T']	19959	11364.847048210886	1556.2548469371566	0.0023048506781238	0.0111749419276115	0.2062516917809588	0.836596	0.836596	chr12	120930665	0.0774842162340887	chr12:120930665:C:T
chr12:120931025	['G', 'A']	19959	38853.94668804489	5278.49168144803	-0.0013279503197207	0.0316669548108557	-0.0419348916765899	0.966551	0.966551	chr12	120931025	0.0147752255110401	chr12:120931025:G:A
chr12:120932157	['T', 'G']	19959	2166.170620392196	289.1094258588925	0.0075340522906105	0.0222518433972818	0.3385810405052054	0.734929	0.734929	chr12	120932157	0.133754615198276	chr12:120932157:T:G
chr12:120933430	['C', 'T']	19959	13471.699874718115	1839.6389053518155	0.0036922043818494	0.0106923265782204	0.3453134689479308	0.729862	0.729862	chr12	120933430	0.1367592471454105	chr12:120933430:C:T
chr12:120934706	['A', 'G']	19959	1952.0978053913216	280.8573586354622	0.0219080553138925	0.023473949907075	0.9332922409998587	0.35068	0.35068	chr12	120934706	0.4550890021177002	chr12:120934706:A:G
chr12:120934960	['A', 'G']	19959	36748.0	4991.140423594115	-0.002961384682961	0.0189302902498405	-0.1564363062518829	0.875691	0.875691	chr12	120934960	0.0576491137734501	chr12:120934960:A:G
chr12:120935886	['C', 'T']	19959	4293.581440818168	716.6932466109647	0.0344949471804739	0.0163710686680632	2.107067527471001	0.0351242	0.0351242	chr12	120935886	1.4543935586040777	chr12:120935886:C:T
chr12:120935945	['T', 'C']	19959	1981.8936842105268	261.3727952906256	0.0021492415789108	0.023240902800852	0.0924766820517852	0.92632	0.92632	chr12	120935945	0.0332389590773387	chr12:120935945:T:C
chr12:120936461	['C', 'T']	19959	6467.396989463118	1057.8235782915783	0.0306005840433754	0.0138064218323821	2.2164022231744065	0.0266752	0.0266752	chr12	120936461	1.5738923157246447	chr12:120936461:C:T
chr12:120936924	['A', 'G']	19959	6559.902046343666	1077.273013805678	0.0308319496994152	0.0137060258460624	2.249517843151659	0.0244904	0.0244904	chr12	120936924	1.6110041215157884	chr12:120936924:A:G
chr12:120937755	['A', 'T']	19959	2243.259407927746	295.7232278838297	0.0056668849623083	0.0219001958581386	0.258759556262251	0.795823	0.795823	chr12	120937755	0.0991835135073735	chr12:120937755:A:T
chr12:120937781	['A', 'C']	19959	1980.793945165656	261.0033685794982	0.0018190127109327	0.0232458191753248	0.0782511770057839	0.937629	0.937629	chr12	120937781	0.0279689687905702	chr12:120937781:A:C
chr12:120937874	['C', 'T']	19959	8220.823771107882	1014.0980224524192	-0.0173273198420325	0.0124741463790548	-1.3890585628469625	0.16483	0.16483	chr12	120937874	0.7829637413723735	chr12:120937874:C:T
chr12:120938613	['C', 'T']	19959	29613.38597634322	3884.541555930148	-0.0172696589972447	0.0117118329123191	-1.474547931697316	0.14035	0.14035	chr12	120938613	0.852787583029542	chr12:120938613:C:T
chr12:120938847	['CAGGCATGGTGGTGCATGCCTAT', 'C']	19959	1865.48636432123	228.8884538264593	-0.0056370234683791	0.0239468499139754	-0.2353972855982758	0.813903	0.813903	chr12	120938847	0.0894273507311206	chr12:120938847:CAGGCATGGTGGTGCATGCCTAT:C
chr12:120939526	['A', 'G']	19959	1169.55057598232	134.48075759309293	-0.0016236263402887	0.0306062458239905	-0.053048856420543	0.957694	0.957694	chr12	120939526	0.0187732334477595	chr12:120939526:A:G
chr12:120940042	['CTG', 'C']	19959	4344.5237068965525	722.6834203790444	0.033258141011536	0.016281863002005	2.042649603883815	0.0411003	0.0411003	chr12	120940042	1.3861550081027856	chr12:120940042:CTG:C
chr12:120940332	['A', 'G']	19959	8281.333165119097	1031.9517901281245	-0.0160236861905522	0.012490249334104	-1.2828956221714771	0.199544	0.199544	chr12	120940332	0.6999613262917187	chr12:120940332:A:G
chr12:120940674	['C', 'T']	19959	1263.1261696347703	139.8085156797233	-0.0121746419611056	0.0287245333046563	-0.4238412451119659	0.671686	0.671686	chr12	120940674	0.1728337036383482	chr12:120940674:C:T
chr12:120940710	['G', 'A']	19959	12361.296039753037	1739.2849678265463	0.007327414946354	0.0109520988583306	0.6690420750521713	0.503476	0.503476	chr12	120940710	0.2980212268303002	chr12:120940710:G:A
chr12:120942741	['T', 'C']	19959	35036.02159859684	4711.621399376143	-0.0058530967053721	0.0154505543491518	-0.3788276182914726	0.70482	0.70482	chr12	120942741	0.151921780863884	chr12:120942741:T:C
chr12:120943483	['C', 'T']	19959	2487.489639255432	333.2824337271219	-0.0019852311328462	0.0209113880432919	-0.0949354069053799	0.924367	0.924367	chr12	120943483	0.0341555672752754	chr12:120943483:C:T
chr12:120943488	['C', 'G']	19959	4793.204576245675	634.0722272957879	0.002986378726545	0.0155615786023797	0.1919071838951055	0.847817	0.847817	chr12	120943488	0.0716978794260052	chr12:120943488:C:G
chr12:120945258	['T', 'A']	19959	5212.93210372902	613.6656834126667	-0.0133981067356054	0.0150334063789199	-0.8912222817572729	0.372821	0.372821	chr12	120945258	0.4284996329938677	chr12:120945258:T:A
chr12:120946692	['T', 'C']	19959	35412.614019253895	4690.896529154582	-0.0187645941453225	0.0160385059899822	-1.169971452268869	0.242026	0.242026	chr12	120946692	0.6161379767881789	chr12:120946692:T:C
chr12:120948460	['C', 'T']	19959	6553.268374611454	751.9200763910102	-0.0242073197899671	0.0136685243277102	-1.77102657240706	0.0765716	0.0765716	chr12	120948460	1.1159322780214964	chr12:120948460:C:T
chr12:120948690	['G', 'A']	19959	3883.194558573003	504.5939312973333	-0.0081947662950546	0.016964622708057	-0.4830503121747977	0.629065	0.629065	chr12	120948690	0.2013044774754882	chr12:120948690:G:A
chr12:120948729	['A', 'G']	19959	11896.576304315142	1493.3158189037931	-0.0143674439913667	0.0109779504796474	-1.3087546731061754	0.190633	0.190633	chr12	120948729	0.7198019175625016	chr12:120948729:A:G
chr12:120949677	['T', 'C']	19959	12213.283430232555	1825.231138675177	0.0253688206185777	0.0109881786168444	2.3087375536186023	0.0209683	0.0209683	chr12	120949677	1.6784367784305647	chr12:120949677:T:C
chr12:120950322	['G', 'A']	19959	6873.721960509171	942.6106350424752	0.0046961624431359	0.0133972167935511	0.3505326901477348	0.725943	0.725943	chr12	120950322	0.1390974781391599	chr12:120950322:G:A
chr12:120950362	['C', 'T']	19959	9958.958833274766	1523.7659475309524	0.0269334967998465	0.0116925609259026	2.303472863688961	0.0212625	0.0212625	chr12	120950362	1.6723856733793745	chr12:120950362:C:T
chr12:120950938	['T', 'C']	19959	11438.573103517389	1429.9748241467707	-0.0151049126054672	0.0111668442959654	-1.3526572239325183	0.17618	0.17618	chr12	120950938	0.7540433943498032	chr12:120950938:T:C
chr12:120950968	['T', 'G']	19959	1045.0	149.13158458042128	0.0103248086800556	0.0317045685252912	0.3256568109993168	0.744687	0.744687	chr12	120950968	0.1280262275686678	chr12:120950968:T:G
chr12:120951159	['A', 'C']	19959	35032.510447462046	4656.688748411203	-0.0138606082626178	0.0154413520977145	-0.8976291826587743	0.369394	0.369394	chr12	120951159	0.4325101630052896	chr12:120951159:A:C
chr12:120951697	['C', 'T']	19959	6964.348932758794	945.9559488088272	0.0030982817357636	0.0133352253337571	0.2323381613897834	0.816278	0.816278	chr12	120951697	0.0881619082749949	chr12:120951697:C:T
chr12:120951713	['T', 'C']	19959	11426.717528562836	1426.1692014969751	-0.0153112849813819	0.0111740019113405	-1.3702597424690257	0.170621	0.170621	chr12	120951713	0.7679675169970909	chr12:120951713:T:C
chr12:120951992	['A', 'C']	19959	11305.965216519646	1404.6411239310164	-0.0159894289736104	0.0112101396582118	-1.426336286711429	0.153787	0.153787	chr12	120951992	0.8130803749824812	chr12:120951992:A:C
chr12:120952275	['A', 'G']	19959	35487.12406411735	4711.009750965303	-0.0157558916535051	0.0161737081823696	-0.9741669304185918	0.329985	0.329985	chr12	120952275	0.4815058012290458	chr12:120952275:A:G
chr12:120953005	['C', 'T']	19959	14342.109226355253	2069.612411433178	0.0155561438606704	0.0105331613680555	1.4768732118591117	0.139725	0.139725	chr12	120953005	0.8547258817120573	chr12:120953005:C:T
chr12:120954237	['G', 'A']	19959	25152.17033345736	3424.196134255889	0.0059518246600499	0.0112527089492582	0.5289237184475725	0.596864	0.596864	chr12	120954237	0.2241246148976396	chr12:120954237:G:A
chr12:120954292	['C', 'T']	19959	4580.869809033051	659.7233720552322	0.0114793574114878	0.0158749363408448	0.7231120279803859	0.46962	0.46962	chr12	120954292	0.3282534157964731	chr12:120954292:C:T
chr12:120954538	['C', 'T']	19959	35057.66858977574	4667.6892043204325	-0.0123240996115354	0.0155334792411791	-0.793389518226179	0.42756	0.42756	chr12	120954538	0.3690029316013596	chr12:120954538:C:T
chr12:120954659	['C', 'A']	19959	7668.531641761107	912.2370837940656	-0.0193118395321932	0.0128651145995103	-1.5011012442072014	0.133345	0.133345	chr12	120954659	0.8750232642869702	chr12:120954659:C:A
chr12:120955083	['G', 'A']	19959	14302.43318133988	2069.023403722663	0.016441321517788	0.0105025808884047	1.5654553573531522	0.117492	0.117492	chr12	120955083	0.9299917033848965	chr12:120955083:G:A
chr12:120955540	['C', 'T']	19959	574.0575236759032	50.11168940964336	-0.0415595269054312	0.042701345790127	-0.9732603536593968	0.330436	0.330436	chr12	120955540	0.4809126437074472	chr12:120955540:C:T
chr12:120955665	['T', 'C']	19959	7804.782081475172	947.3810478868688	-0.0184777141462855	0.0126917263793175	-1.4558865826477994	0.14544	0.14544	chr12	120955665	0.8373161341221077	chr12:120955665:T:C
chr12:120956215	['G', 'A']	19959	970.0972089993486	139.96964090880527	0.0147754137584591	0.0328421989251579	0.4498911230679124	0.652794	0.652794	chr12	120956215	0.1852238459497628	chr12:120956215:G:A
chr12:120956320	['A', 'G']	19959	7783.019106363776	955.7882623133456	-0.0164302398408765	0.0127087773030136	-1.2928261664464311	0.196086	0.196086	chr12	120956320	0.7075534126544673	chr12:120956320:A:G
chr12:120956638	['C', 'T']	19959	7800.517443609024	925.1034958469342	-0.0206042640105545	0.0127618489953098	-1.6145202797907192	0.10643	0.10643	chr12	120956638	0.9729359378489546	chr12:120956638:C:T
chr12:120957667	['C', 'T']	19959	14274.721617964007	2066.174316300679	0.0164773487187333	0.0105124831915301	1.5674078539320742	0.117035	0.117035	chr12	120957667	0.9316842405293104	chr12:120957667:C:T
chr12:120958843	['T', 'C']	19959	20705.448789291622	2599.5651720160986	-0.0195999968114525	0.01009404385241	-1.9417388212329587	0.0521828	0.0521828	chr12	120958843	1.2824726214426914	chr12:120958843:T:C
chr12:120960072	['A', 'G']	19959	34978.25751653638	4658.749853327247	-0.0118194549178375	0.0153530836309937	-0.7698424109393379	0.441402	0.441402	chr12	120960072	0.3551657033741915	chr12:120960072:A:G
chr12:120960291	['G', 'A']	19959	4807.240855797174	683.5508624301491	0.010472856217871	0.0154949764624478	0.6758871975864009	0.49912	0.49912	chr12	120960291	0.3017950273776931	chr12:120960291:G:A
chr12:120960851	['A', 'C']	19959	34981.50533647342	4656.928261378418	-0.0124182107903931	0.015360288604602	-0.8084620745128787	0.418834	0.418834	chr12	120960851	0.3779580705150848	chr12:120960851:A:C
chr12:120960854	['G', 'T']	19959	34981.50533647342	4656.928261378418	-0.0124182107903931	0.015360288604602	-0.8084620745128787	0.418834	0.418834	chr12	120960854	0.3779580705150848	chr12:120960854:G:T
chr12:120961607	['A', 'G']	19959	10082.515484064945	1471.4849369880292	0.0152439767596806	0.011602633470146	1.3138376558135654	0.188916	0.188916	chr12	120961607	0.7237312585024862	chr12:120961607:A:G
chr12:120962402	['T', 'C']	19959	15948.0	2168.907465487035	0.0026577805327046	0.0102754902201088	0.2586524317354161	0.795906	0.795906	chr12	120962402	0.0991382213225472	chr12:120962402:T:C
chr12:120963091	['T', 'C']	19959	9770.405714285713	1441.9439179166463	0.018286358039824	0.0117304749927129	1.5588761794542534	0.119042	0.119042	chr12	120963091	0.924299785245212	chr12:120963091:T:C
chr12:120964837	['G', 'A']	19959	14439.61731983562	1949.7710494386235	0.000937028738037	0.0104864828223302	0.0893558644888792	0.9288	0.9288	chr12	120964837	0.0320777932694825	chr12:120964837:G:A
chr12:120964888	['C', 'T']	19959	877.0439422787854	115.7618847885456	0.0022684996648786	0.0345651784503973	0.0656296239909212	0.947673	0.947673	chr12	120964888	0.0233414926136088	chr12:120964888:C:T
chr12:120965129	['C', 'T']	19959	15850.176547231267	2209.198442758117	0.0069284168611074	0.0103305891015683	0.6706700646970487	0.502439	0.502439	chr12	120965129	0.298916657432839	chr12:120965129:C:T
chr12:120965921	['G', 'A']	19959	25880.59337575788	3477.8344340168737	-0.0003530638209971	0.0105371966214287	-0.033506428102438	0.973271	0.973271	chr12	120965921	0.0117662168564201	chr12:120965921:G:A
chr12:120966049	['C', 'T']	19959	9697.457606734815	1280.677425856186	-0.0033921731555701	0.0117585344563724	-0.2884860496991427	0.772978	0.772978	chr12	120966049	0.1118328665144917	chr12:120966049:C:T
chr12:120966253	['T', 'A']	19959	9841.94623874671	1305.3822387063765	-0.0025803891244768	0.0118136959423637	-0.2184235261399967	0.827101	0.827101	chr12	120966253	0.0824414540938972	chr12:120966253:T:A
chr12:120966781	['T', 'C']	19959	16315.269756953145	2220.3559417591086	0.002796975948373	0.0102532144166241	0.2727901548453081	0.785017	0.785017	chr12	120966781	0.1051209382531549	chr12:120966781:T:C
chr12:120967120	['C', 'T']	19959	986.0988124467606	135.83403801889688	0.0067909694442325	0.0325740417023292	0.2084779502123313	0.834858	0.834858	chr12	120967120	0.0783873868646681	chr12:120967120:C:T
chr12:120967407	['T', 'C']	19959	16310.26875469807	2222.236379186936	0.0032624843754745	0.0102514853671845	0.3182450404619311	0.750302	0.750302	chr12	120967407	0.1247638958958217	chr12:120967407:T:C
chr12:120967485	['G', 'A']	19959	2692.618890058655	286.0187355760352	-0.0186626988155069	0.0202914451809418	-0.9197323625345007	0.357724	0.357724	chr12	120967485	0.4464519216963988	chr12:120967485:G:A
chr12:120967523	['GCAGA', 'G']	19959	16141.087122161509	2176.916385597931	0.0005901503023893	0.0102805513876177	0.0574045379608881	0.954224	0.954224	chr12	120967523	0.0203496645571308	chr12:120967523:GCAGA:G
chr12:120967841	['G', 'A']	19959	4554.228179176271	707.905679578226	0.0247613639537743	0.0159365788386978	1.553744012714187	0.120261	0.120261	chr12	120967841	0.9198751892093266	chr12:120967841:G:A
chr12:120968490	['G', 'A']	19959	16734.761301989176	2357.689148268766	0.0121819229708301	0.0102401819359484	1.1896197789284542	0.23421	0.23421	chr12	120968490	0.6303945659156499	chr12:120968490:G:A
chr12:120968730	['C', 'T']	19959	977.146873120866	138.37950154033408	0.0101484682275226	0.0327526180043667	0.3098521231545396	0.756677	0.756677	chr12	120968730	0.1210894666732309	chr12:120968730:C:T
chr12:120968788	['AG', 'A']	19959	4701.711369677516	704.6635402539403	0.0198810478515148	0.0157104682256734	1.2654650113499484	0.205719	0.205719	chr12	120968788	0.6867255954511684	chr12:120968788:AG:A
chr12:120971439	['G', 'A']	19959	29310.93711479681	4058.752903787307	0.0102946217383542	0.0113800609065903	0.904619212748894	0.365678	0.365678	chr12	120971439	0.4369011669958507	chr12:120971439:G:A
chr12:120972365	['T', 'C']	19959	1110.0	157.92202509705072	0.0089161043521285	0.0308920493145907	0.2886213297580546	0.772874	0.772874	chr12	120972365	0.1118913024141588	chr12:120972365:T:C
chr12:120974382	['T', 'C']	19959	2282.5718151749024	293.40278532886504	-0.0093817441573293	0.0216642383860448	-0.433052110586662	0.664982	0.664982	chr12	120974382	0.1771901101953529	chr12:120974382:T:C
chr12:120975224	['G', 'A']	19959	6993.288044338725	1007.4428414059454	0.0039925511206163	0.0136260434369869	0.2930088355493491	0.769518	0.769518	chr12	120975224	0.1137812170160693	chr12:120975224:G:A
chr12:120976632	['C', 'A']	19959	854.7280112325748	103.41412874123178	-0.0074983208437585	0.0349653389394511	-0.2144501117733551	0.830198	0.830198	chr12	120976632	0.0808183171993809	chr12:120976632:C:A
chr12:120977112	['G', 'A']	19959	11701.0	1590.240932060551	-0.002730695383847	0.0110281781977952	-0.2476107417626761	0.804438	0.804438	chr12	120977112	0.0945074224108031	chr12:120977112:G:A
chr12:120978847	['A', 'C']	19959	4881.9784014031575	764.3505696100567	0.0152897080218293	0.0154079309076767	0.9923271407072208	0.32105	0.32105	chr12	120978847	0.4934273257474866	chr12:120978847:A:C
chr12:120979185	['A', 'G']	19959	5598.524511278195	874.4080288921025	0.0172757134976178	0.0145489689375016	1.1874184055124108	0.235077	0.235077	chr12	120979185	0.628789860291139	chr12:120979185:A:G
chr12:120980553	['T', 'C']	19959	33022.81799037305	4608.558857257004	0.0254296753397924	0.0133538341455266	1.9042976768070063	0.0568858	0.0568858	chr12	120980553	1.2449961299368972	chr12:120980553:T:C
chr12:120981253	['T', 'C']	19959	9366.855401745406	1337.7881396317127	0.0092876753237443	0.0119897681605475	0.7746334373925213	0.438565	0.438565	chr12	120981253	0.3579660304637542	chr12:120981253:T:C
chr12:120981737	['C', 'T']	19959	32964.65161839864	4606.821509211463	0.0257103886604567	0.0132895083766554	1.934638056710964	0.0530489	0.0530489	chr12	120981737	1.2753236170196245	chr12:120981737:C:T
chr12:120983004	['G', 'A']	19959	4971.743684843625	786.8713527315543	0.0168129711146038	0.0153485814773732	1.095408793274442	0.273351	0.273351	chr12	120983004	0.5632793329899564	chr12:120983004:G:A
chr12:120984367	['A', 'G']	19959	6030.208519168129	890.2615755789492	0.0150873735536846	0.0141050431442988	1.0696439138353708	0.284793	0.284793	chr12	120984367	0.5454706895391638	chr12:120984367:A:G
chr12:120984647	['TGACTGGCACTCAGCA', 'T']	19959	22596.79296346414	3101.1743611395973	0.0086155893918546	0.0101679858333495	0.8473250782467385	0.396824	0.396824	chr12	120984647	0.4014020695008109	chr12:120984647:TGACTGGCACTCAGCA:T
chr12:120985364	['G', 'A']	19959	7255.107808797685	847.5858641536624	-0.0237763246116121	0.0132824459867516	-1.79005618658848	0.07346	0.07346	chr12	120985364	1.1339490759907251	chr12:120985364:G:A
chr12:120985573	['G', 'A']	19959	27137.4386369331	3686.581710203798	0.005498911531055	0.0107616478354735	0.5109730047966292	0.609376	0.609376	chr12	120985573	0.2151146542695921	chr12:120985573:G:A
chr12:120985583	['A', 'G']	19959	34885.99153094462	4592.751871743806	-0.0210671601017965	0.0152756529734865	-1.379133195704436	0.167869	0.167869	chr12	120985583	0.7750294966669884	chr12:120985583:A:G
chr12:120985856	['A', 'G']	19959	27393.60745789895	3716.283014528069	0.0056665698928782	0.0108325705731834	0.5231048212052388	0.600907	0.600907	chr12	120985856	0.2211927368360435	chr12:120985856:A:G
chr12:120986153	['C', 'T']	19959	27138.07907396272	3684.38724893126	0.0052677888223416	0.0107590146878694	0.4896162869152836	0.624411	0.624411	chr12	120986153	0.2045294547492399	chr12:120986153:C:T
chr12:120986195	['C', 'A']	19959	7744.104004811788	912.8492162087056	-0.0212963962736124	0.0127335915272231	-1.6724579415071488	0.0944497	0.0944497	chr12	120986195	1.024799417186843	chr12:120986195:C:A
chr12:120986603	['G', 'A']	19959	27097.715337976653	3679.8539062988375	0.0052764085726318	0.0107557037085464	0.4905684198458573	0.623737	0.623737	chr12	120986603	0.2049984928909582	chr12:120986603:G:A
chr12:120986687	['C', 'T']	19959	5030.756163559832	803.2332176589017	0.0190513527744636	0.0152734102949312	1.2473542192987654	0.212282	0.212282	chr12	120986687	0.6730868293483232	chr12:120986687:C:T
chr12:120986771	['G', 'A']	19959	27100.789114964417	3681.2133423892974	0.0054975492651048	0.0107568134502952	0.5110760068962624	0.609303	0.609303	chr12	120986771	0.2151666835524744	chr12:120986771:G:A
chr12:120988675	['C', 'T']	19959	5040.252530313659	810.2099583566944	0.0195194056668158	0.015264231763982	1.278767642461666	0.200994	0.200994	chr12	120988675	0.6968169067873928	chr12:120988675:C:T
chr12:120988742	['G', 'A']	19959	32290.235656661825	4524.94603334731	0.0245989939824429	0.0128075434047368	1.9206645025575264	0.0547883	0.0547883	chr12	120988742	1.2613121748723408	chr12:120988742:G:A
chr12:120988791	['G', 'A']	19959	6330.634363882347	1014.0531692751816	0.0210548258839701	0.013797989637504	1.5259343163109325	0.127042	0.127042	chr12	120988791	0.8960526778410443	chr12:120988791:G:A
chr12:120989507	['A', 'G']	19959	32922.649513979355	4599.158953406279	0.024867750729332	0.0132559376379643	1.8759707090136024	0.0606739	0.0606739	chr12	120989507	1.2169980885561522	chr12:120989507:A:G
chr12:120989687	['T', 'C']	19959	4735.0	726.3600117469823	0.0154955932658609	0.01560616417793	0.9929149206167214	0.320763	0.320763	chr12	120989687	0.4938157333509914	chr12:120989687:T:C
chr12:120990019	['G', 'A']	19959	2858.0	423.6879064639934	0.0198954882082388	0.0196124211095367	1.014433052254038	0.310388	0.310388	chr12	120990019	0.5080950774735264	chr12:120990019:G:A
chr12:120990459	['AGCCAGGCAT', 'A']	19959	4949.992032072163	755.3407466492209	0.016515811009712	0.0152949184582966	1.0798234102878257	0.280234	0.280234	chr12	120990459	0.5524791741302257	chr12:120990459:AGCCAGGCAT:A
chr12:120991391	['T', 'C']	19959	11360.84604590558	1750.0036167020787	0.0219126119750739	0.0112198721630938	1.9530179717334264	0.0508314	0.0508314	chr12	120991391	1.293867928780443	chr12:120991391:T:C
chr12:120992734	['C', 'A']	19959	3831.0	511.74346691373535	0.0044282663951103	0.0172184304983586	0.2571817678465231	0.797041	0.797041	chr12	120992734	0.0985193378061767	chr12:120992734:C:A
chr12:120993019	['C', 'T']	19959	1097.0549654273975	161.78179209841088	0.0021827245007044	0.0309316042771895	0.070566158843372	0.943744	0.943744	chr12	120993019	0.0251457964490331	chr12:120993019:C:T
chr12:120993422	['G', 'A']	19959	5191.0	848.8996920488783	0.0243453889500554	0.0150626991864179	1.616270009030498	0.106052	0.106052	chr12	120993422	0.9744811368525252	chr12:120993422:G:A
chr12:120993469	['T', 'A']	19959	9760.97810292128	1404.0251983726005	0.0145185878332155	0.0117846678236985	1.231989569024523	0.217968	0.217968	chr12	120993469	0.6616072607234461	chr12:120993469:T:A
chr12:120993497	['C', 'T']	19959	5188.51991782332	847.4817632315913	0.0240812635127375	0.0150653737071157	1.5984511224811755	0.109958	0.109958	chr12	120993497	0.9587731680361268	chr12:120993497:C:T
chr12:120996041	['A', 'G']	19959	20428.070505111245	3020.862427345225	0.0237337727937033	0.0101721324506674	2.3332150764656934	0.0196467	0.0196467	chr12	120996041	1.7067103863647084	chr12:120996041:A:G
chr12:120997030	['G', 'A']	19959	5721.146579804561	896.9502563467815	0.0179634042047149	0.0145061186691232	1.238332914161982	0.215607	0.215607	chr12	120997030	0.6663371432440061	chr12:120997030:G:A
chr12:120997539	['C', 'T']	19959	4964.497469559553	823.4373295001054	0.0262679104807884	0.0153752928316626	1.7084494434274702	0.0875685	0.0875685	chr12	120997539	1.0576520894530204	chr12:120997539:C:T
chr12:120997624	['G', 'A']	19959	5050.0	816.1517455162667	0.0216735489257573	0.0152784689252947	1.4185681190786767	0.156041	0.156041	chr12	120997624	0.8067612751438255	chr12:120997624:G:A
chr12:120997672	['G', 'A']	19959	5677.568923184848	893.4785532070867	0.018893396598753	0.0145433003512532	1.299113415967163	0.19392	0.19392	chr12	120997672	0.7123773975138078	chr12:120997672:G:A
chr12:120997975	['C', 'T']	19959	6156.616926391742	907.4748551876074	0.017339606792157	0.0139300478705699	1.2447629005489984	0.213234	0.213234	chr12	120997975	0.6711435461974945	chr12:120997975:C:T
chr12:120999418	['T', 'C']	19959	23031.46181599519	3339.63253457629	0.0196728176773437	0.0102120535834599	1.9264311058068768	0.0540648	0.0540648	chr12	120999418	1.2670853992408455	chr12:120999418:T:C
chr12:120999999	['A', 'G']	19959	5957.298476801283	883.118417387908	0.0157733975965675	0.0141248558698753	1.116712109622871	0.264131	0.264131	chr12	120999999	0.5781806243937906	chr12:120999999:A:G
chr12:121000135	['G', 'A']	19959	1275.0638841567293	126.51158516357184	-0.0393034652008721	0.0288756347978343	-1.3611290444710795	0.173488	0.173488	chr12	121000135	0.7607305595706124	chr12:121000135:G:A
chr12:121000339	['C', 'T']	19959	3844.0	518.8641873319524	0.0052930764862118	0.0171884590066621	0.3079436314890288	0.758128	0.758128	chr12	121000339	0.1202574632325598	chr12:121000339:C:T
chr12:121000579	['T', 'C']	19959	16519.13826801644	2474.413551668244	0.0224728387758131	0.0103810251439958	2.1647995707640733	0.0304149	0.0304149	chr12	121000579	1.516913607099121	chr12:121000579:T:C
chr12:121000906	['G', 'GTT']	19959	20459.10022550739	3015.0126595922147	0.0229203273125613	0.0101750593887504	2.252598873074112	0.0242953	0.0242953	chr12	121000906	1.6144777338703653	chr12:121000906:G:GTT
chr12:121001041	['T', 'C']	19959	5740.287603968333	913.4745538577698	0.0206110985976272	0.0144839171251364	1.4230334528673332	0.154742	0.154742	chr12	121001041	0.8103917942992109	chr12:121001041:T:C
chr12:121001389	['G', 'T']	19959	5735.0	916.9460346908626	0.0216432732448016	0.0144901012334307	1.493659215773278	0.135281	0.135281	chr12	121001389	0.8687631950844961	chr12:121001389:G:T
chr12:121001795	['G', 'A']	19959	5237.0	788.2054224903915	0.0130680534562296	0.0149431027553795	0.8745207518247893	0.381845	0.381845	chr12	121001795	0.4181128918143652	chr12:121001795:G:A
chr12:121002460	['G', 'A']	19959	4345.217707185089	600.6009091091854	0.0071854096931983	0.0162526209333321	0.4421077512773308	0.658416	0.658416	chr12	121002460	0.1814996239876451	chr12:121002460:G:A
chr12:121003075	['A', 'G']	19959	899.5323462986196	133.06976968918235	0.0319907368646633	0.0344103971723416	0.929682290629788	0.352547	0.352547	chr12	121003075	0.4527829766017143	chr12:121003075:A:G
chr12:121004396	['T', 'A']	19959	11950.7963018641	1717.998610279591	0.0147549247491485	0.0109516735379069	1.3472758020112048	0.177907	0.177907	chr12	121004396	0.7498069636554521	chr12:121004396:T:A
chr12:121004411	['G', 'A']	19959	928.0	120.78340121615244	0.0281287291022356	0.0337224540290104	0.8341246185119652	0.404221	0.404221	chr12	121004411	0.3933811278637357	chr12:121004411:G:A
chr12:121005950	['T', 'G']	19959	5354.682841245176	870.0296917084974	0.0242333943038071	0.0148797368314045	1.628617130691526	0.10341	0.10341	chr12	121005950	0.98543746187239	chr12:121005950:T:G
chr12:121006221	['AAG', 'A']	19959	5371.419600429224	852.5248574732099	0.0195741054529159	0.0150820864792329	1.297838033210342	0.194358	0.194358	chr12	121006221	0.7113975786017912	chr12:121006221:AAG:A
chr12:121006638	['CAT', 'C']	19959	5720.8598917618765	908.5211509343928	0.0203601611353001	0.0144908476616447	1.405035896498357	0.160026	0.160026	chr12	121006638	0.7958094502241891	chr12:121006638:CAT:C
chr12:121006870	['G', 'T']	19959	9836.449829591018	1413.8374043349804	0.0130001969887201	0.0116373154748229	1.1171130504149116	0.263959	0.263959	chr12	121006870	0.5784635256171757	chr12:121006870:G:T
chr12:121006897	['A', 'G']	19959	814.0815753870822	110.07032644270276	0.0233740207000542	0.0361190256804415	0.6471387380947896	0.51755	0.51755	chr12	121006897	0.2860476870784992	chr12:121006897:A:G
chr12:121007028	['A', 'G']	19959	5932.0	883.3389446351755	0.0167023027076754	0.0141524181349198	1.1801730664291212	0.237945	0.237945	chr12	121007028	0.6235234167119319	chr12:121007028:A:G
chr12:121007193	['G', 'A']	19959	3918.963506942703	536.1332565251632	0.0045844688438703	0.0170408926947894	0.2690275049541317	0.787911	0.787911	chr12	121007193	0.1035228363071762	chr12:121007193:G:A
chr12:121008005	['T', 'C']	19959	6034.385870425983	947.0628571633448	0.0194207178379964	0.0146167206666953	1.328664498750879	0.183974	0.183974	chr12	121008005	0.7352435490251632	chr12:121008005:T:C
chr12:121008943	['C', 'T']	19959	1276.1278749311018	127.584148483957	-0.0386025902120478	0.0288652723236526	-1.3373367754585943	0.181128	0.181128	chr12	121008943	0.7420144082969959	chr12:121008943:C:T
chr12:121009119	['A', 'G']	19959	9157.835329491354	1326.076725666005	0.0107918694309315	0.0119329445360763	0.9043760656311542	0.365807	0.365807	chr12	121009119	0.4367479882191258	chr12:121009119:A:G
chr12:121009716	['A', 'C']	19959	16520.48316295851	2469.118729361808	0.021852613620606	0.010375694228723	2.10613508251924	0.0352051	0.0352051	chr12	121009716	1.453394417731566	chr12:121009716:A:C
chr12:121010592	['C', 'T']	19959	16509.654356867264	2466.1409400607777	0.0217054659647428	0.0103751538510126	2.092062081819092	0.0364456	0.0364456	chr12	121010592	1.4383548956331105	chr12:121010592:C:T
chr12:121013078	['G', 'A']	19959	813.1222188815395	110.11101895254554	0.0240735945444925	0.0361398024100155	0.6661241329261112	0.505339	0.505339	chr12	121013078	0.2964171833940781	chr12:121013078:G:A
chr12:121013622	['T', 'C']	19959	12698.54492608369	1900.7080017385224	0.0179401225768054	0.0108535389951532	1.65292837523473	0.0983612	0.0983612	chr12	121013622	1.0071761815376388	chr12:121013622:T:C
chr12:121014063	['C', 'T']	19959	13772.690049103116	2063.086709524932	0.0170697975682405	0.0106439574520927	1.603707798069449	0.108794	0.108794	chr12	121014063	0.9633950553615912	chr12:121014063:C:T
chr12:121014107	['C', 'T']	19959	9484.851300556307	1222.961652150518	-0.0051967270584117	0.0118066107978647	-0.4401540075625756	0.65983	0.65983	chr12	121014107	0.1805679425974853	chr12:121014107:C:T
chr12:121014327	['G', 'A']	19959	483.6542745334136	35.17048328827157	-0.0681942345901255	0.0461499805881092	-1.4776655097379645	0.139513	0.139513	chr12	121014327	0.8553853223888509	chr12:121014327:G:A
chr12:121014701	['C', 'T']	19959	2289.998844104935	275.8537274163528	-0.0141479434867234	0.0217703539076915	-0.6498720023896785	0.515782	0.515782	chr12	121014701	0.2875338181443368	chr12:121014701:C:T
chr12:121016819	['C', 'T']	19959	3864.0	594.6692409886372	0.013865050031361	0.0171937426490558	0.8064009281959567	0.420021	0.420021	chr12	121016819	0.3767289954208544	chr12:121016819:C:T
chr12:121017103	['G', 'A']	19959	11833.55735979552	1767.3702264947758	0.0142832665811802	0.0110555810315008	1.291950783996133	0.196389	0.196389	chr12	121017103	0.7068828412592936	chr12:121017103:G:A
chr12:121017339	['G', 'A']	19959	855.2571041948579	123.20556212009078	0.0319723327443629	0.0351985724150922	0.9083417465719158	0.363709	0.363709	chr12	121017339	0.4392459521705373	chr12:121017339:G:A
chr12:121017735	['A', 'G']	19959	23558.54104028864	3309.497097954569	0.0109923930460589	0.010267096972795	1.0706427605764084	0.284343	0.284343	chr12	121017735	0.546157458809012	chr12:121017735:A:G
chr12:121017786	['G', 'A']	19959	9657.419314423174	1248.8936858188306	-0.005112472516428	0.0117393454305245	-0.4354989421415815	0.663205	0.663205	chr12	121017786	0.1783522082354909	chr12:121017786:G:A
chr12:121018070	['C', 'T']	19959	12533.883944678297	1878.088960866004	0.0150713470920447	0.0108760783886078	1.3857335846191816	0.165844	0.165844	chr12	121018070	0.7803002360168373	chr12:121018070:C:T
chr12:121018296	['C', 'G']	19959	814.1223692122669	109.80578467199364	0.0240626978947718	0.0361186679024448	0.6662122191151768	0.505283	0.505283	chr12	121018296	0.2964653131419194	chr12:121018296:C:G
chr12:121019270	['G', 'A']	19959	5847.636842105265	844.2780013517762	0.0107778537771253	0.0142398358401877	0.7568804793878328	0.44913	0.44913	chr12	121019270	0.3476279349187778	chr12:121019270:G:A
chr12:121020111	['T', 'G']	19959	13079.31061782833	1931.7881565044715	0.0135422151114444	0.0107148387004291	1.2638748459089777	0.20629	0.20629	chr12	121020111	0.6855218241358181	chr12:121020111:T:G
chr12:121020192	['G', 'A']	19959	13089.967528562838	1929.5611133466407	0.013169282270379	0.0107131309850342	1.2292654956591045	0.218987	0.218987	chr12	121020192	0.6595816659628114	chr12:121020192:G:A
chr12:121020303	['AT', 'A']	19959	9326.7383589795	1213.3444837131194	-0.005305119281158	0.0118465890371957	-0.4478182930547463	0.654289	0.654289	chr12	121020303	0.184230381061042	chr12:121020303:AT:A
chr12:121020335	['G', 'A']	19959	23592.09216659149	3314.745670692388	0.0110636398099931	0.0102692625973235	1.0773548446289187	0.281335	0.281335	chr12	121020335	0.5507762352670198	chr12:121020335:G:A
chr12:121020597	['C', 'T']	19959	1803.4517891149649	184.0173107858768	-0.0380185832716536	0.0244088678812701	-1.5575725779902647	0.11935	0.11935	chr12	121020597	0.9231775766572268	chr12:121020597:C:T
chr12:121021541	['T', 'C']	19959	4941.247569896783	599.8418806747242	-0.0116426256254532	0.015271378060382	-0.7623821229111774	0.445841	0.445841	chr12	121021541	0.3508199958490506	chr12:121021541:T:C
chr12:121021637	['C', 'G']	19959	11149.675886951294	1467.6042238707942	-0.0009084700364336	0.011245242117349	-0.0807870588248209	0.935612	0.935612	chr12	121021637	0.0289042166401808	chr12:121021637:C:G
chr12:121021733	['C', 'T']	19959	13057.925424748157	1927.229277346218	0.0133562007850333	0.0107073355553552	1.2473878973890289	0.21227	0.21227	chr12	121021733	0.673111380092563	chr12:121021733:C:T
chr12:121022883	['T', 'A']	19959	6786.019993986771	948.555506085998	0.0058710610871087	0.0133783117261525	0.4388491767336884	0.660776	0.660776	chr12	121022883	0.1799457393814561	chr12:121022883:T:A
chr12:121023180	['G', 'T']	19959	813.6114620938627	111.01076526452584	0.0260562007265073	0.0361403552960184	0.7209724562220303	0.470935	0.470935	chr12	121023180	0.3270390314897314	chr12:121023180:G:T
chr12:121023496	['GC', 'G']	19959	5368.68985914081	826.3261811188519	0.0162818064713945	0.01494353140857	1.0895554756258614	0.275922	0.275922	chr12	121023496	0.5592136706781554	chr12:121023496:GC:G
chr12:121024336	['G', 'C']	19959	13779.690399839665	2017.6375686774927	0.0154199240781077	0.0105910160323911	1.4559437952834804	0.145424	0.145424	chr12	121024336	0.8373639139210342	chr12:121024336:G:C
chr12:121024354	['C', 'T']	19959	6514.32638540936	928.67840556047	0.013000924295709	0.0135998627505989	0.9559599632824584	0.339104	0.339104	chr12	121024354	0.4696670873446448	chr12:121024354:C:T
chr12:121024433	['G', 'A']	19959	474.261379586926	51.528328954521	-0.0288484218576053	0.0467680532508184	-0.6168403397697668	0.537347	0.537347	chr12	121024433	0.2697451714395981	chr12:121024433:G:A
chr12:121025232	['T', 'A']	19959	2387.628364013516	285.81830242797054	-0.0174688633200843	0.0217207354345526	-0.8042482434685635	0.421263	0.421263	chr12	121025232	0.3754466837677269	chr12:121025232:T:A
chr12:121025337	['C', 'T']	19959	812.0	107.61106531956412	0.0234121075416382	0.0361619127693527	0.6474244792017774	0.517365	0.517365	chr12	121025337	0.2862029548637916	chr12:121025337:C:T
chr12:121027305	['GA', 'G']	19959	16662.843975541302	2370.7259019877697	0.0079847787776166	0.0102325279611019	0.7803329546686841	0.435204	0.435204	chr12	121027305	0.3613071216509971	chr12:121027305:GA:G
chr12:121029846	['G', 'A']	19959	2585.129521996192	305.98084870626576	-0.0288852728030713	0.0205142930378272	-1.4080559710153546	0.15913	0.15913	chr12	121029846	0.7982479372217484	chr12:121029846:G:A
chr12:121030258	['A', 'G']	19959	13717.436403728574	1973.8480014234287	0.0091309443009434	0.0105749299298723	0.8634519908401588	0.387899	0.387899	chr12	121030258	0.4112813400056195	chr12:121030258:A:G
chr12:121030872	['G', 'A']	19959	13191.931418258384	1917.4247195668715	0.0117226731823173	0.0106924652719099	1.0963489601517686	0.272939	0.272939	chr12	121030872	0.5639344039613023	chr12:121030872:G:A
chr12:121031060	['C', 'A']	19959	14092.530369850656	2084.778824146943	0.0159697327693951	0.0105563613390822	1.5128065681373777	0.130345	0.130345	chr12	121031060	0.8849056235985103	chr12:121031060:C:A
chr12:121031850	['C', 'T']	19959	12576.89040889958	1900.2435072008004	0.0214404927070379	0.0108888464152459	1.969032520930598	0.0489632	0.0489632	chr12	121031850	1.3101302065298226	chr12:121031850:C:T
chr12:121032848	['T', 'G']	19959	8594.291791942273	1265.2334815841666	0.019776719976802	0.0122098179184066	1.6197391401707937	0.105304	0.105304	chr12	121032848	0.97755513171163	chr12:121032848:T:G
chr12:121033175	['T', 'C']	19959	2353.82553127506	332.08675728704503	0.0125518253917093	0.0215070485506688	0.5836145002480592	0.559486	0.559486	chr12	121033175	0.2522107763363771	chr12:121033175:T:C
chr12:121033534	['G', 'A']	19959	5913.592574034174	921.5879176415478	0.0178801341343256	0.0142302802801616	1.2564850292690457	0.208955	0.208955	chr12	121033534	0.679947232338354	chr12:121033534:G:A
chr12:121034128	['C', 'T']	19959	2303.231147458732	267.8171132965987	-0.0199926216998729	0.021706244249503	-0.9210539359120448	0.357033	0.357033	chr12	121034128	0.4472916408750524	chr12:121034128:C:T
chr12:121034364	['G', 'A']	19959	4757.476724958661	580.24581001625	-0.0152210928001853	0.0155725905878571	-0.9774284319819042	0.328369	0.328369	chr12	121034364	0.4836378496172101	chr12:121034364:G:A
chr12:121035068	['A', 'G']	19959	31327.278326234024	4198.3962436547545	-0.0039258892218093	0.0122805847145556	-0.319682597617376	0.749212	0.749212	chr12	121035068	0.1253952752209239	chr12:121035068:A:G
chr12:121035202	['A', 'G']	19959	30958.551107325384	4160.648571909716	-0.0016103096766678	0.0120825955745857	-0.1332751449576697	0.893977	0.893977	chr12	121035202	0.0486736544720654	chr12:121035202:A:G
chr12:121037168	['C', 'A']	19959	1930.0967030764605	214.972883821376	-0.0256191226676362	0.0234947741217388	-1.0904179174011193	0.275542	0.275542	chr12	121037168	0.559812193625233	chr12:121037168:C:A
chr12:121038076	['G', 'C']	19959	437.16156608832176	59.43678189197112	0.0099831687843419	0.0486886282628054	0.2050410771578132	0.837542	0.837542	chr12	121038076	0.0769934052930457	chr12:121038076:G:C
chr12:121038321	['T', 'C']	19959	7488.750413388786	1095.1641316016824	0.0121983670178918	0.0128757131851845	0.9473935029810934	0.34345	0.34345	chr12	121038321	0.4641364792875475	chr12:121038321:T:C
chr12:121038429	['T', 'C']	19959	6154.308347529813	760.8314620821461	-0.0102149691375579	0.0140304744563261	-0.7280558593620554	0.466588	0.466588	chr12	121038429	0.33106643485388	chr12:121038429:T:C
chr12:121038620	['A', 'G']	19959	15357.0	2219.177085342574	0.0142654214191811	0.0103701026349011	1.375629723390594	0.168952	0.168952	chr12	121038620	0.7722366628188112	chr12:121038620:A:G
chr12:121039243	['A', 'G']	19959	6151.46564082001	758.5074776523923	-0.0105037379676097	0.0140315305288002	-0.7485810579288136	0.454119	0.454119	chr12	121039243	0.3428303271619414	chr12:121039243:A:G
chr12:121039713	['G', 'A']	19959	7482.373984962404	1093.8918721901937	0.0119509490052852	0.012883159510509	0.9276411578647792	0.353605	0.353605	chr12	121039713	0.4514816026604999	chr12:121039713:G:A
chr12:121039809	['C', 'T']	19959	14781.665413533836	2180.3604424927908	0.0192546895679853	0.0104619109606619	1.8404562646714708	0.0657161	0.0657161	chr12	121039809	1.1823282181940238	chr12:121039809:C:T
chr12:121039837	['G', 'A']	19959	7488.881184144508	1089.8494094513378	0.0114024805900526	0.012888571183433	0.8846970255872435	0.376331	0.376331	chr12	121039837	0.4244300055057644	chr12:121039837:G:A
chr12:121040109	['T', 'C']	19959	26826.473027173364	3848.54265932284	0.0249066104766499	0.0107039833343932	2.326854377343973	0.019983	0.019983	chr12	121040109	1.6993393116234785	chr12:121040109:T:C
chr12:121040227	['A', 'G']	19959	32020.27314211212	4277.556447962613	-0.009625227943036	0.0126919777434752	-0.7583710070705246	0.448238	0.448238	chr12	121040227	0.3484913283213678	chr12:121040227:A:G
chr12:121040474	['A', 'G']	19959	26821.09428571428	3840.372133661207	0.0241340780484933	0.0107019857713709	2.2551027971887927	0.0241377	0.0241377	chr12	121040474	1.6173041147232052	chr12:121040474:A:G
chr12:121040567	['G', 'A']	19959	22469.92566344996	3263.85605651634	0.0224103491413938	0.0102291834434673	2.190824836141312	0.028476	0.028476	chr12	121040567	1.545521015735036	chr12:121040567:G:A
chr12:121041462	['C', 'T']	19959	36027.2202455525	5014.95362612393	0.044502050966311	0.0170322280332367	2.6128144174367347	0.00898674	0.00898674	chr12	121041462	2.046397822924771	chr12:121041462:C:T
chr12:121042830	['A', 'C']	19959	2973.0	373.4320713783272	-0.0124554966413307	0.0192143044179275	-0.64824082987409	0.516837	0.516837	chr12	121042830	0.286646403061277	chr12:121042830:A:C
chr12:121043000	['A', 'G']	19959	2972.2978403567668	373.7094678886295	-0.0122344261592401	0.0192169312618533	-0.6366482760713298	0.524361	0.524361	chr12	121043000	0.2803696169717547	chr12:121043000:A:G
chr12:121043583	['A', 'C']	19959	7152.861041310689	1049.5975381603905	0.0129767425739116	0.0131431001322117	0.987342593708739	0.323487	0.323487	chr12	121043583	0.4901431676744397	chr12:121043583:A:C
chr12:121044213	['G', 'C']	19959	2969.595139062892	374.2093030829013	-0.0117892174365663	0.0192241867628703	-0.6132492147514984	0.539719	0.539719	chr12	121044213	0.2678322929781215	chr12:121044213:G:C
chr12:121045686	['A', 'G']	19959	27536.89836624236	3809.12017664548	0.011681805745584	0.0108452461414986	1.0771360643336931	0.281433	0.281433	chr12	121045686	0.5506249798308305	chr12:121045686:A:G
chr12:121045850	['G', 'A']	19959	11335.27171135054	1706.1887183801068	0.0165904884895945	0.0111600127758548	1.486601209407993	0.137136	0.137136	chr12	121045850	0.8628485222416697	chr12:121045850:G:A
chr12:121046146	['T', 'G']	19959	25709.440563295582	3501.435236772303	0.0031198013183412	0.0104848091248944	0.29755442194306	0.766046	0.766046	chr12	121046146	0.1157451508029788	chr12:121046146:T:G
chr12:121046907	['C', 'A']	19959	2993.5976738305976	378.4549027179176	-0.0112402522989909	0.0192245305801991	-0.5846827963939037	0.558768	0.558768	chr12	121046907	0.2527684733906367	chr12:121046907:C:A
chr12:121047303	['G', 'C']	19959	1612.1789710315245	201.36053225552337	0.0045187980452154	0.0262216581978288	0.1723307508290853	0.863179	0.863179	chr12	121047303	0.0638991340052431	chr12:121047303:G:C
chr12:121047533	['G', 'A']	19959	11020.09743589742	1670.256559532919	0.0187974993280174	0.011280596094389	1.6663569168447834	0.095658	0.095658	chr12	121047533	1.0192787035188726	chr12:121047533:G:A
chr12:121048096	['A', 'G']	19959	6026.019198957342	759.3791997937179	-0.0101185089988317	0.0141055442019108	-0.7173426883778842	0.473171	0.473171	chr12	121048096	0.3249818805401308	chr12:121048096:A:G
chr12:121048603	['T', 'C']	19959	1582.0792664595651	201.7578101488974	0.0075925764140363	0.0261997919345069	0.2897952942914938	0.771976	0.771976	chr12	121048603	0.1123962012569913	chr12:121048603:T:C
chr12:121048878	['G', 'A']	19959	1581.158440647392	201.56587633925577	0.0078285677323865	0.0262057047376711	0.2987352490899755	0.765145	0.765145	chr12	121048878	0.1162562553919653	chr12:121048878:G:A
chr12:121048905	['T', 'A']	19959	2972.148912716705	378.2830393263541	-0.0101964888136398	0.0191960894048597	-0.5311753138146199	0.595303	0.595303	chr12	121048905	0.2252619288371886	chr12:121048905:T:A
chr12:121048930	['TCTC', 'T']	19959	673.0674450067645	57.16780533948637	-0.0579866082827173	0.0391853160294227	-1.4798045328810796	0.138941	0.138941	chr12	121048930	0.8571695797029257	chr12:121048930:TCTC:T
chr12:121049205	['A', 'C']	19959	1580.395910594367	201.56334478708007	0.0081176216484491	0.0262103212417179	0.3097108796792872	0.756784	0.756784	chr12	121049205	0.1210280584048433	chr12:121049205:A:C
chr12:121049211	['C', 'T']	19959	1581.2376728803367	201.54293379630747	0.0078716420916655	0.0262059637482244	0.3003759818678242	0.763894	0.763894	chr12	121049211	0.1169669011218488	chr12:121049211:C:T
chr12:121049558	['T', 'C']	19959	1607.4832356036688	198.23784939088367	0.0015611389335263	0.0260143185763964	0.0600107563433476	0.952148	0.952148	chr12	121049558	0.0212955404940675	chr12:121049558:T:C
chr12:121049754	['C', 'T']	19959	1581.0	201.40723666344107	0.007764531368507	0.0262057278354251	0.2962913839779286	0.767011	0.767011	chr12	121049754	0.1151984076220168	chr12:121049754:C:T
chr12:121049786	['C', 'T']	19959	1580.079166249123	201.02726584067685	0.0077431583929652	0.0262117514847703	0.2954078973877118	0.767685	0.767685	chr12	121049786	0.1148169451048514	chr12:121049786:C:T
chr12:121049855	['A', 'T']	19959	1581.0792163543442	201.4690078473391	0.0078018333034437	0.0262058182194271	0.2977137839436007	0.765925	0.765925	chr12	121049855	0.1158137547549069	chr12:121049855:A:T
chr12:121049942	['C', 'A']	19959	28094.222790138305	3794.912985136687	-0.0005356524644799	0.0109809529199566	-0.048780143980624	0.961095	0.961095	chr12	121049942	0.0172336821164398	chr12:121049942:C:A
chr12:121049997	['T', 'C']	19959	4085.02335371354	521.3513106163771	-0.0135831224432511	0.0166345059790901	-0.816563020285989	0.414188	0.414188	chr12	121049997	0.3828024877923424	chr12:121049997:T:C
chr12:121050569	['G', 'C']	19959	28051.62184916061	3801.809126537576	0.001602693343601	0.0109689016511571	0.1461124727499059	0.883834	0.883834	chr12	121050569	0.053629295681209	chr12:121050569:G:C
chr12:121050620	['G', 'A']	19959	2972.446782922429	379.0363974924471	-0.010030134840597	0.0191968377592304	-0.522488910225555	0.601336	0.601336	chr12	121050620	0.22088279560013	chr12:121050620:G:A
chr12:121051574	['C', 'T']	19959	5406.270868824531	664.7975550580552	-0.0139475407838958	0.0147770434785438	-0.943865449414666	0.34525	0.34525	chr12	121051574	0.4618663127493311	chr12:121051574:C:T
chr12:121051645	['G', 'A']	19959	5409.813138905592	662.4885407139174	-0.0144477733688086	0.0147750496699149	-0.9778493941869664	0.328161	0.328161	chr12	121051645	0.4839130335547552	chr12:121051645:G:A
chr12:121051854	['A', 'G']	19959	5471.142405380987	668.0591070787588	-0.0152619615035717	0.0147229564187046	-1.0366098404110198	0.29993	0.29993	chr12	121051854	0.5229800924837487	chr12:121051854:A:G
chr12:121051950	['TG', 'T']	19959	11863.670742181606	1624.554833698243	0.0080685789291359	0.0110843782066862	0.7279234593663461	0.466669	0.466669	chr12	121051950	0.3309910475744435	chr12:121051950:TG:T
chr12:121052695	['A', 'T']	19959	1072.8171626152623	111.2974377576772	-0.0457202711452217	0.0319206423808798	-1.4323104967526528	0.152071	0.152071	chr12	121052695	0.8179535981809973	chr12:121052695:A:T
chr12:121053666	['C', 'CG']	19959	1880.141434156254	243.8864321424872	-0.0114056377355501	0.0246799985809151	-0.4621409396826348	0.643985	0.643985	chr12	121053666	0.1911242483126977	chr12:121053666:C:CG
chr12:121053852	['A', 'C']	19959	16270.075874511374	2268.3540922331645	0.0080790033371496	0.01032511121156	0.7824616288979414	0.433953	0.433953	chr12	121053852	0.3625573049252282	chr12:121053852:A:C
chr12:121054154	['G', 'A']	19959	4026.201723619601	473.8896176527117	-0.0158160612984951	0.0168315080682927	-0.9396698878271942	0.347398	0.347398	chr12	121054154	0.4591726861522019	chr12:121054154:G:A
chr12:121054264	['T', 'C']	19959	751.0	124.87812429774402	0.034393516005364	0.0372266021750619	0.9238961923955596	0.355552	0.355552	chr12	121054264	0.4490968740859528	chr12:121054264:T:C
chr12:121055367	['T', 'C']	19959	17455.498271109995	2359.652444871801	-0.0002082635050729	0.0101433931761203	-0.0205319365479448	0.983619	0.983619	chr12	121055367	0.0071730908366754	chr12:121055367:T:C
chr12:121055370	['G', 'T']	19959	25494.38668938559	3471.53351991728	0.0017408150019936	0.010520361921115	0.1654710184922176	0.868575	0.868575	chr12	121055370	0.0611926749948564	chr12:121055370:G:T
chr12:121055442	['C', 'T']	19959	460.0	70.93402054712665	0.0283331139247739	0.0473471648103715	0.5984120493433963	0.549572	0.549572	chr12	121055442	0.2599754021407596	chr12:121055442:C:T
chr12:121055599	['GTTTA', 'G']	19959	3928.377756615878	525.7193981997798	-0.0004263867288166	0.0169264413464342	-0.0251905713723127	0.979903	0.979903	chr12	121055599	0.008816912725584	chr12:121055599:GTTTA:G
chr12:121055901	['T', 'C']	19959	4397.966300586733	593.894965647967	0.0020593956128652	0.0161301938708545	0.1276733329651021	0.898409	0.898409	chr12	121055901	0.0465259060890305	chr12:121055901:T:C
chr12:121056362	['T', 'C']	19959	16304.084394106443	2197.2586025484934	-0.0012110250635931	0.0102443493627366	-0.1182139558807141	0.905899	0.905899	chr12	121056362	0.0429202197490121	chr12:121056362:T:C
chr12:121056413	['T', 'C']	19959	16301.816765206937	2195.9204909911264	-0.0012902166056486	0.01024333492844	-0.1259566942467607	0.899767	0.899767	chr12	121056413	0.0458699391330167	chr12:121056413:T:C
chr12:121056570	['T', 'C']	19959	16301.266950638936	2193.641470082155	-0.0014089502788952	0.0102442608602589	-0.1375355721720337	0.890609	0.890609	chr12	121056570	0.0503129204437496	chr12:121056570:T:C
chr12:121056714	['T', 'C']	19959	16310.52683049147	2196.8672405903267	-0.0011090888668034	0.0102486880739042	-0.1082176429612916	0.913824	0.913824	chr12	121056714	0.0391374401403569	chr12:121056714:T:C
chr12:121057337	['G', 'A']	19959	15521.666065253346	2085.613529907905	-0.0013258498490614	0.0103247796056122	-0.1284143487518847	0.897822	0.897822	chr12	121057337	0.0468097569633916	chr12:121057337:G:A
chr12:121057629	['A', 'G']	19959	10518.63506063947	1422.0233835222646	-0.0002929913143249	0.0115163432694961	-0.0254413495211631	0.979703	0.979703	chr12	121057629	0.0089055620731388	chr12:121057629:A:G
chr12:121058269	['C', 'T']	19959	701.1756540042097	90.53188939722764	0.005912765727466	0.0384372000400393	0.1538292519045824	0.877746	0.877746	chr12	121058269	0.0566311409932131	chr12:121058269:C:T
chr12:121059659	['G', 'A']	19959	883.0	119.86616435409216	0.0058070785951669	0.0346646591888455	0.1675215833950996	0.866961	0.866961	chr12	121059659	0.0620004387011282	chr12:121059659:G:A
chr12:121061290	['C', 'T']	19959	881.09202361132	119.60550841486732	0.0095077397972183	0.0345248796798997	0.2753880646470072	0.783021	0.783021	chr12	121061290	0.1062265903535242	chr12:121061290:C:T
chr12:121061559	['G', 'A']	19959	9821.96842896517	1319.6002982111231	-0.0019687575768844	0.0118089718019727	-0.1667171037325688	0.867594	0.867594	chr12	121061559	0.0616834600878832	chr12:121061559:G:A
chr12:121061990	['T', 'G']	19959	1047.36733159583	126.64291467680243	-0.0180860116469931	0.0317051512774614	-0.5704439473799379	0.568383	0.568383	chr12	121061990	0.2453589200418971	chr12:121061990:T:G
chr12:121063194	['G', 'T']	19959	462.0231486120854	71.99184944650374	0.0315954998250071	0.0472550020177282	0.6686170453056739	0.503748	0.503748	chr12	121063194	0.2977866651003389	chr12:121063194:G:T
chr12:121063438	['G', 'A']	19959	9757.955600100226	1316.0062013859813	-0.0006830496351897	0.0118394651697904	-0.057692609032089	0.953994	0.953994	chr12	121063438	0.0204543567163301	chr12:121063438:G:A
chr12:121066215	['T', 'C']	19959	739.0370277582924	138.10697576871846	0.0495646313704277	0.0374493314205988	1.3235117821933893	0.18568	0.18568	chr12	121066215	0.7312348725521387	chr12:121066215:T:C
chr12:121067224	['C', 'T']	19959	4144.622970535177	623.4199808931678	0.0162725531527963	0.0165242956305287	0.984765312642596	0.324751	0.324751	chr12	121067224	0.4884495029375727	chr12:121067224:C:T
chr12:121068351	['G', 'A']	19959	9987.502806736167	1349.6727565113993	-0.0003830913232025	0.0117622247891741	-0.0325696311768417	0.974018	0.974018	chr12	121068351	0.0114330172194939	chr12:121068351:G:A
chr12:121068599	['T', 'C']	19959	19708.774334286143	2637.1904146368533	-0.002451854127497	0.0100985208777797	-0.2427933909501547	0.808168	0.808168	chr12	121068599	0.0924983497589443	chr12:121068599:T:C
chr12:121068717	['G', 'T']	19959	9987.500400841767	1350.1603088516902	-0.0003459833861957	0.0117610373041451	-0.0294177611420247	0.976532	0.976532	chr12	121068717	0.0103135207368888	chr12:121068717:G:T
chr12:121070514	['C', 'T']	19959	1547.4731193580742	213.2041717134399	0.0083446244160953	0.0262237168759706	0.318209064548804	0.75033	0.75033	chr12	121070514	0.1247476890636407	chr12:121070514:C:T
chr12:121071411	['G', 'T']	19959	1541.2316596512326	216.9961338236648	0.0102705780424681	0.0262601662742032	0.391108644752089	0.695721	0.695721	chr12	121071411	0.1575648874767983	chr12:121071411:G:T
chr12:121071911	['C', 'T']	19959	471.02359955907406	59.96344926797506	-0.0251794267880855	0.0467581180697635	-0.5385038540370165	0.590235	0.590235	chr12	121071911	0.2289750410980372	chr12:121071911:C:T
chr12:121073055	['A', 'G']	19959	441.02209640244513	61.62127473425929	0.012489715129014	0.0484130716484946	0.2579822908097263	0.796423	0.796423	chr12	121073055	0.0988562064185496	chr12:121073055:A:G
chr12:121073216	['AATTCAGTGAATTTGTAG', 'A']	19959	1595.1598436638774	232.64773892203493	0.0141825636123918	0.0258113044580791	0.5494710131921505	0.582688	0.582688	chr12	121073216	0.2345639257702347	chr12:121073216:AATTCAGTGAATTTGTAG:A
chr12:121073705	['A', 'T']	19959	10006.002655709775	1340.5043036594786	-0.0018596476995012	0.0117336331893737	-0.1584886513399305	0.874073	0.874073	chr12	121073705	0.0584522948561567	chr12:121073705:A:T
chr12:121074013	['T', 'C']	19959	876.0438921735645	121.66264703960398	0.0121477938816549	0.034503125340943	0.352078072975025	0.724783	0.724783	chr12	121074013	0.139792001717525	chr12:121074013:T:C
chr12:121074333	['T', 'C']	19959	441.0662958508719	61.68442085822891	0.0126454052251698	0.0484131117959141	0.2611979432034178	0.793943	0.793943	chr12	121074333	0.1002106760037153	chr12:121074333:T:C
chr12:121074345	['G', 'A']	19959	3647.731044850914	474.90289670096223	-0.0063158308343668	0.0175599538411693	-0.359672405263355	0.719096	0.719096	chr12	121074345	0.1432131270202328	chr12:121074345:G:A
chr12:121075026	['T', 'C']	19959	435.043593726512	61.30717332265563	0.0134546350360176	0.0487371384369803	0.2760653470333555	0.782501	0.782501	chr12	121075026	0.1065150987729459	chr12:121075026:T:C
chr12:121075484	['C', 'T']	19959	8617.863556646791	1242.48483415486	0.0073301232394235	0.0122137099312191	0.6001553402449175	0.54841	0.54841	chr12	121075484	0.2608946346534531	chr12:121075484:C:T
chr12:121075707	['C', 'T']	19959	1519.2283523752255	214.50442622844503	0.0119796528729397	0.0264292935461136	0.4532717778489912	0.650358	0.650358	chr12	121075707	0.1868475131661516	chr12:121075707:C:T
chr12:121075942	['C', 'G']	19959	1350.6316902472204	192.92931060772145	0.0167512535451459	0.0280821098854322	0.5965097926575604	0.550841	0.550841	chr12	121075942	0.2589737419607312	chr12:121075942:C:G
chr12:121076024	['G', 'A']	19959	714.5877117572691	96.07269576751992	0.011014463294385	0.0382671537174773	0.287830743193072	0.773479	0.773479	chr12	121076024	0.1115514729250863	chr12:121076024:G:A
chr12:121076095	['C', 'T']	19959	1576.3015856777447	210.48316017634	0.0038105492896035	0.0262781564251612	0.1450082428900883	0.884706	0.884706	chr12	121076095	0.0532010273707285	chr12:121076095:C:T
chr12:121077072	['C', 'G']	19959	1552.781728969599	212.1495089106842	0.006532528010528	0.0263289766863671	0.2481117321172047	0.804051	0.804051	chr12	121077072	0.094716403594684	chr12:121077072:C:G
chr12:121077073	['T', 'A']	19959	8798.611675924789	1250.656308682484	0.0037162368472681	0.0126501514707101	0.2937701462209838	0.768937	0.768937	chr12	121077073	0.1141092410479473	chr12:121077073:T:A
chr12:121077684	['T', 'A']	19959	9644.408716195854	1360.00948374942	0.0044459998692824	0.0117573873155697	0.3781452247809176	0.705327	0.705327	chr12	121077684	0.1516094909936611	chr12:121077684:T:A
chr12:121077824	['A', 'G']	19959	1548.232711966326	197.2499106029514	-0.004090447439662	0.0261069127985121	-0.1566806259794592	0.875498	0.875498	chr12	121077824	0.0577448416878519	chr12:121077824:A:G
chr12:121078296	['C', 'T']	19959	1522.2288033674083	213.58919108215585	0.0116098264093461	0.0264078075209053	0.4396361341302331	0.660205	0.660205	chr12	121078296	0.1803211909051516	chr12:121078296:C:T
chr12:121078538	['T', 'C']	19959	8774.758556752695	1264.698144240675	0.0072632604956176	0.0121358875629602	0.5984943794128149	0.549517	0.549517	chr12	121078538	0.2600188675862778	chr12:121078538:T:C
chr12:121078756	['A', 'G']	19959	9371.150364259483	1340.1631120451918	0.0073754519950582	0.0123808406403142	0.5957149606661121	0.551372	0.551372	chr12	121078756	0.2585552921915279	chr12:121078756:A:G
chr12:121079345	['C', 'T']	19959	17794.67468430547	2375.5552465063533	-0.0025381062107727	0.0101656468226768	-0.2496748367364941	0.802841	0.802841	chr12	121079345	0.0953704567885825	chr12:121079345:C:T
chr12:121080153	['A', 'G']	19959	499.0750150330728	74.09774837723242	0.0181394472921769	0.045501014679289	0.3986602808757497	0.690148	0.690148	chr12	121080153	0.1610577662323333	chr12:121080153:A:G
chr12:121080611	['C', 'T']	19959	10135.225611597702	1372.5720793003395	0.0003298422235534	0.0117085892176531	0.0281709621391609	0.977526	0.977526	chr12	121080611	0.0098716825189377	chr12:121080611:C:T
chr12:121081295	['A', 'C']	19959	610.2229529594862	90.42773658425008	0.0046895353039593	0.0413507014338809	0.113408845348315	0.909708	0.909708	chr12	121081295	0.0410979860734666	chr12:121081295:A:C
chr12:121082118	['C', 'T']	19959	876.0438921735645	121.34286726125488	0.0120401448256868	0.034503023114343	0.3489591270244858	0.727124	0.727124	chr12	121082118	0.1383915204702208	chr12:121082118:C:T
chr12:121082354	['A', 'T']	19959	20487.21171871084	2831.814211048653	0.004370159684572	0.0101908661343774	0.4288310362384111	0.668051	0.668051	chr12	121082354	0.1751903815766831	chr12:121082354:A:T
chr12:121082658	['T', 'C']	19959	14573.380995339048	1914.4849265312928	-0.0057642669859825	0.0105026108605133	-0.548841336934079	0.58312	0.58312	chr12	121082658	0.2342420627794685	chr12:121082658:T:C
chr12:121083115	['A', 'G']	19959	877.0439422787855	122.92605254498308	0.0132039230604231	0.0344845841895687	0.3828934977971177	0.701803	0.701803	chr12	121083115	0.1537847796363422	chr12:121083115:A:G
chr12:121084968	['C', 'T']	19959	434.0	63.66208749760019	0.0169465335795293	0.0487835863410436	0.3473818726867886	0.728308	0.728308	chr12	121084968	0.1376849195709618	chr12:121084968:C:T
chr12:121087191	['C', 'T']	19959	422.0	62.75292527213722	0.0181662788357412	0.0494361142235516	0.367469796545755	0.713273	0.713273	chr12	121087191	0.1467442153077111	chr12:121087191:C:T
chr12:121087614	['G', 'A']	19959	861.0431405952501	114.56280826061494	-0.0020201480223014	0.034632420328236	-0.0583311245115153	0.953485	0.953485	chr12	121087614	0.0206861347820761	chr12:121087614:G:A
chr12:121087863	['G', 'A']	19959	531.0532144109836	76.58512027207547	0.0354543903426668	0.0440305305021324	0.8052228746358112	0.420701	0.420701	chr12	121087863	0.3760264556702731	chr12:121087863:G:A
chr12:121088083	['G', 'A']	19959	24238.28642309427	3265.9970474951883	-0.0058689668036891	0.0103121311624301	-0.5691322881027157	0.569273	0.569273	chr12	121088083	0.2446794138155058	chr12:121088083:G:A
chr12:121089813	['C', 'T']	19959	558.027958713298	84.25012239871515	0.0077049361948655	0.0431847375667892	0.1784180390803383	0.858396	0.858396	chr12	121089813	0.0663123147862515	chr12:121089813:C:T
chr12:121090130	['C', 'T']	19959	9228.77431965118	1289.020303232857	0.0095131958920918	0.0119568146909645	0.7956296169146724	0.426257	0.426257	chr12	121090130	0.3703284759492142	chr12:121090130:C:T
chr12:121090643	['T', 'C']	19959	5170.777209861696	685.5379172034403	0.0007068305044174	0.0149755659257067	0.0471989177520274	0.962355	0.962355	chr12	121090643	0.0166646929298519	chr12:121090643:T:C
chr12:121091068	['G', 'T']	19959	699.0350235494539	73.51738644739902	-0.0354370927582869	0.0384570325754841	-0.92147236500191	0.356815	0.356815	chr12	121091068	0.4475568967838681	chr12:121091068:G:T
chr12:121091408	['G', 'A']	19959	5047.505787443002	676.34995776103	0.0008831077964377	0.0151888888299604	0.0581416986011382	0.953636	0.953636	chr12	121091408	0.020617362567933	chr12:121091408:G:A
chr12:121091424	['A', 'G']	19959	448.0898020546229	64.10134918941655	0.0101312153431452	0.0480351691833701	0.2109124525921881	0.832958	0.832958	chr12	121091424	0.0793768963460294	chr12:121091424:A:G
chr12:121091542	['C', 'A']	19959	524.0525129027409	71.32656333891366	0.0219445849118409	0.0443892026723779	0.494367629754621	0.621052	0.621052	chr12	121091542	0.2068720353023334	chr12:121091542:C:A
chr12:121091832	['G', 'A']	19959	524.0	71.30729195023783	0.021896772518342	0.0443890897801449	0.4932917666659713	0.621812	0.621812	chr12	121091832	0.2063409010070513	chr12:121091832:G:A
chr12:121092158	['G', 'C']	19959	523.0	69.60775479064957	0.0189092194574762	0.0444311485612898	0.4255847546095332	0.670415	0.670415	chr12	121092158	0.1736562772770183	chr12:121092158:G:C
chr12:121092684	['A', 'G']	19959	9142.374173180997	1184.0734400722074	-0.0040394859429292	0.0120070939046539	-0.3364249480353919	0.736554	0.736554	chr12	121092684	0.1327954076233585	chr12:121092684:A:G
chr12:121093503	['G', 'C']	19959	9222.0	1293.2218926275602	0.0104510049127447	0.0119519646077819	0.8744173243234056	0.381902	0.381902	chr12	121093503	0.4180480672441489	chr12:121093503:G:C
chr12:121093598	['C', 'T']	19959	524.0787733012628	71.26458592271446	0.021787949766208	0.0443892558529099	0.4908383649954738	0.623546	0.623546	chr12	121093598	0.2051315023951235	chr12:121093598:C:T
chr12:121093808	['G', 'A']	19959	2479.0	271.5319325138125	-0.0290952455232836	0.020780847237609	-1.400099100417198	0.161499	0.161499	chr12	121093808	0.7918301624711227	chr12:121093808:G:A
chr12:121094241	['G', 'A']	19959	416.0	63.46203186498386	0.0222548226449665	0.0497737734333844	0.4471194589004124	0.654794	0.654794	chr12	121094241	0.1838953087635017	chr12:121094241:G:A
chr12:121094359	['A', 'G']	19959	2905.0	338.85995693566105	-0.0200258934526561	0.0192762774630693	-1.038888005789654	0.298869	0.298869	chr12	121094359	0.5245191295480133	chr12:121094359:A:G
chr12:121094551	['T', 'A']	19959	2868.0	329.4643783121508	-0.0224417334585482	0.0193846266700586	-1.1577077980671964	0.246997	0.246997	chr12	121094551	0.607308321604132	chr12:121094551:T:A
chr12:121094591	['A', 'G']	19959	8620.295700541192	1109.4233839551064	-0.0062045747673267	0.0122839997334463	-0.5050940167666381	0.613498	0.613498	chr12	121094591	0.2121868487322167	chr12:121094591:A:G
chr12:121094644	['C', 'T']	19959	19650.938261087445	2680.8208690637857	-0.0026980359331054	0.0101680131345041	-0.2653454413773291	0.790746	0.790746	chr12	121094644	0.1019629962915584	chr12:121094644:C:T
chr12:121094669	['A', 'C']	19959	416.0416896327104	63.48606501831999	0.0222872581631029	0.0497737581105191	0.4477712555603233	0.654323	0.654323	chr12	121094669	0.1842078136195268	chr12:121094669:A:C
chr12:121094782	['C', 'T']	19959	524.0262551357852	71.27217324972533	0.0218006882716451	0.0443890888883945	0.4911271850264295	0.623342	0.623342	chr12	121094782	0.205273609906141	chr12:121094782:C:T
chr12:121094978	['C', 'T']	19959	6168.54530419966	845.313257536854	0.0057779625282796	0.0139948121171617	0.4128646015328881	0.67971	0.67971	chr12	121094978	0.1676763406222846	chr12:121094978:C:T
chr12:121095151	['C', 'G']	19959	6169.618229192765	845.340906280079	0.0055070406076563	0.0139932816632844	0.3935489001200992	0.693918	0.693918	chr12	121095151	0.1586918469105189	chr12:121095151:C:G
chr12:121095211	['A', 'G']	19959	34686.475772911755	4764.158209687818	0.0144543784270972	0.0149861335093107	0.9645168594098644	0.334799	0.334799	chr12	121095211	0.4752158478565867	chr12:121095211:A:G
chr12:121095520	['G', 'C']	19959	35101.0	4826.762331471913	0.0174409065674293	0.0155521264870015	1.1214483486876483	0.262111	0.262111	chr12	121095520	0.581514752654863	chr12:121095520:G:C
chr12:121095642	['A', 'T']	19959	6167.927089597114	848.5977337405639	0.0064438722941791	0.013994538719673	0.4604562124738411	0.645194	0.645194	chr12	121095642	0.1903096799982149	chr12:121095642:A:T
chr12:121095653	['T', 'C']	19959	37552.88150115242	5091.578478872493	0.0014135869546795	0.0213419601768017	0.0662351041314418	0.947191	0.947191	chr12	121095653	0.0235624371719436	chr12:121095653:T:C
chr12:121096091	['C', 'A']	19959	10289.546602525555	1353.8424947808026	-0.0068169085988188	0.0117074949830866	-0.582268761051527	0.560392	0.560392	chr12	121096091	0.2515080732089871	chr12:121096091:C:A
chr12:121096170	['T', 'C']	19959	29806.48015634396	4123.571347267331	0.0096021060391369	0.0116281833383471	0.8257614934115604	0.408949	0.408949	chr12	121096170	0.388330849448944	chr12:121096170:T:C
chr12:121096864	['C', 'T']	19959	28941.85084728767	3977.919289632517	0.0047931113547737	0.0113437971956667	0.4225314744347382	0.672642	0.672642	chr12	121096864	0.1722160186765116	chr12:121096864:C:T
chr12:121097225	['C', 'G']	19959	29153.482278097617	4004.5327714491527	0.005115026318048	0.0115691460998818	0.4421265211699808	0.658402	0.658402	chr12	121097225	0.1815088585557431	chr12:121097225:C:G
chr12:121097619	['C', 'T']	19959	28937.44984467381	3981.4438702717216	0.0053356175085099	0.0113406616047202	0.4704855584694548	0.638013	0.638013	chr12	121097619	0.1951704721083904	chr12:121097619:C:T
chr12:121097883	['G', 'A']	19959	28939.799849661737	3980.581502509721	0.0052384211413072	0.0113410044863293	0.4619009848397262	0.644157	0.644157	chr12	121097883	0.1910082694045785	chr12:121097883:G:A
chr12:121097918	['C', 'T']	19959	28938.799649210723	3980.480153610436	0.0051783822170533	0.0113412180199153	0.456598418966993	0.647965	0.647965	chr12	121097918	0.1884484520266034	chr12:121097918:C:T
chr12:121098050	['G', 'A']	19959	29337.930805257587	4005.565861017975	0.0034789933885985	0.0114725544876358	0.3032448782307309	0.761706	0.761706	chr12	121098050	0.1182126234316534	chr12:121098050:G:A
chr12:121098054	['G', 'C']	19959	425.0508856352992	63.75300876285532	0.0232759284311956	0.0494315662126667	0.4708717569469043	0.637737	0.637737	chr12	121098054	0.1953583855379422	chr12:121098054:G:C
chr12:121098332	['C', 'T']	19959	29201.77852954444	4006.5710547743047	0.00526041386218	0.0113298875190452	0.4642953297936454	0.642441	0.642441	chr12	121098332	0.192166750566296	chr12:121098332:C:T
chr12:121098674	['C', 'G']	19959	709.1421197694813	72.12406537806913	-0.0369749936687057	0.0377153880961676	-0.9803689033883466	0.326916	0.326916	chr12	121098674	0.4855638235564773	chr12:121098674:C:G
chr12:121099614	['A', 'T']	19959	29207.096901945057	4003.848390764574	0.0047855839769388	0.0113321122120109	0.4223029111789599	0.672808	0.672808	chr12	121099614	0.1721088532160906	chr12:121099614:A:T
chr12:121099654	['G', 'A']	19959	773.2712008821172	85.61552228141376	-0.0357053708912933	0.0366415051151584	-0.9744515346484014	0.329844	0.329844	chr12	121099654	0.4816914115095289	chr12:121099654:G:A
chr12:121099690	['A', 'C']	19959	29740.430533279872	4071.1171880144793	0.0059057756625453	0.011547728025523	0.5114231690850631	0.60906	0.60906	chr12	121099690	0.2153399218410663	chr12:121099690:A:C
chr12:121099880	['G', 'A']	19959	19842.95930232558	2703.385290536652	-0.0022315756184305	0.0100719428495119	-0.2215635703829195	0.824656	0.824656	chr12	121099880	0.0837271768531167	chr12:121099880:G:A
chr12:121099906	['C', 'A']	19959	29206.169774436086	4002.263386062092	0.0046221156042731	0.0113330905270714	0.4078424674392468	0.683394	0.683394	chr12	121099906	0.1653288384994016	chr12:121099906:C:A
chr12:121099947	['AC', 'A']	19959	10379.720573491077	1351.9325772738014	-0.0074246143281096	0.0115627588688576	-0.6421144306750716	0.520806	0.520806	chr12	121099947	0.283324021076037	chr12:121099947:AC:A
chr12:121100923	['A', 'G']	19959	29208.707483334176	4005.45196175328	0.0048256664002266	0.0113327655865932	0.4258154254893825	0.670247	0.670247	chr12	121100923	0.1737651212262637	chr12:121100923:A:G
chr12:121101526	['C', 'T']	19959	531.1596752368066	65.81387852635159	0.0109003614707354	0.0435293712195686	0.2504139427089913	0.80227	0.80227	chr12	121101526	0.0956794474560535	chr12:121101526:C:T
chr12:121101612	['G', 'A']	19959	29205.24283279872	4004.8250894208927	0.0048881375777047	0.0113313295258933	0.4313825281080077	0.666195	0.666195	chr12	121101612	0.1763986311473311	chr12:121101612:G:A
chr12:121101774	['A', 'G']	19959	29211.24493785084	4005.506390416872	0.004932687688566	0.0113337954818794	0.4352194016957955	0.663408	0.663408	chr12	121101774	0.1782192956520706	chr12:121101774:A:G
chr12:121101837	['C', 'T']	19959	10382.363321799312	1354.801060994655	-0.0071520389262526	0.0115634719276946	-0.6185027274657372	0.536251	0.536251	chr12	121101837	0.2706318849348146	chr12:121101837:C:T
chr12:121101846	['G', 'A']	19959	531.4260141402999	65.70410264734699	0.0105915867287726	0.0435296364843876	0.2433189795318292	0.807761	0.807761	chr12	121101846	0.0927171190958054	chr12:121101846:G:A
chr12:121102543	['C', 'T']	19959	29206.243183640738	4005.1379298443576	0.0049403909499193	0.011334351502095	0.4358776899592505	0.66293	0.66293	chr12	121102543	0.1785323271287187	chr12:121102543:C:T
chr12:121102564	['T', 'G']	19959	10394.770480296802	1353.6000311871337	-0.0077422110835012	0.0115625448031751	-0.6695940396594363	0.503124	0.503124	chr12	121102564	0.2983249654829153	chr12:121102564:T:G
chr12:121102728	['G', 'A']	19959	26005.423537667288	3522.1397112499567	0.0040435561197164	0.010585546032077	0.3819884309664686	0.702474	0.702474	chr12	121102728	0.1533697452527622	chr12:121102728:G:A
chr12:121103081	['CA', 'C']	19959	9983.001403438424	1431.910176672927	0.0097330381157682	0.011568089276364	0.8413695540589203	0.400151	0.400151	chr12	121103081	0.3977760934421726	chr12:121103081:CA:C
chr12:121103357	['A', 'G']	19959	24921.23207660684	3366.0440501381763	-0.001433348738381	0.0103684251927563	-0.1382417012935032	0.890051	0.890051	chr12	121103357	0.0505851075303741	chr12:121103357:A:G
chr12:121103359	['A', 'G']	19959	10405.905917753264	1341.1799571724482	-0.0092792904388676	0.0115601391351485	-0.8026971241768204	0.422159	0.422159	chr12	121103359	0.3745239475759495	chr12:121103359:A:G
chr12:121103594	['T', 'C']	19959	25448.4005415434	3432.2111088145584	-0.0007588260174424	0.0104621286187135	-0.072530748292004	0.94218	0.94218	chr12	121103594	0.0258661189279981	chr12:121103594:T:C
chr12:121104028	['C', 'T']	19959	9346.277917000802	1308.5938992767792	0.0096406833461797	0.0118203244516237	0.8156022608038818	0.414737	0.414737	chr12	121104028	0.3822272181227663	chr12:121104028:C:T
chr12:121104325	['A', 'C']	19959	417.0835880731646	63.32360831833496	0.0242799877122793	0.0493628537200933	0.4918675863019665	0.622818	0.622818	chr12	121104325	0.2056388444216603	chr12:121104325:A:C
chr12:121104398	['C', 'T']	19959	24911.98526389655	3367.896530012107	-0.0009907225493017	0.0103640896359247	-0.0955918545771431	0.923846	0.923846	chr12	121104398	0.0344004172260819	chr12:121104398:C:T
chr12:121105170	['A', 'G']	19959	25171.305753232435	3428.009090464585	0.0017672131804139	0.0105119773563784	0.1681142491561442	0.866495	0.866495	chr12	121105170	0.0622339389843107	chr12:121105170:A:G
chr12:121105208	['C', 'T']	19959	27308.7364834394	3650.687964135752	-0.0066530320246843	0.0108526929199943	-0.6130305237354705	0.539863	0.539863	chr12	121105208	0.2677164362747586	chr12:121105208:C:T
chr12:121106019	['G', 'A']	19959	1727.086531716605	178.1033288090178	-0.0324028568692347	0.0247157203227938	-1.3110221529473864	0.189865	0.189865	chr12	121106019	0.7215550863835947	chr12:121106019:G:A
chr12:121106176	['G', 'A']	19959	2233.132504548212	235.05396790468475	-0.0316751304842181	0.0219234340594928	-1.444806976783952	0.148528	0.148528	chr12	121106176	0.8281916668907626	chr12:121106176:G:A
chr12:121106254	['T', 'C']	19959	25751.19224984961	3529.749190389889	0.0042311468919781	0.0105797439303824	0.3999290455251281	0.689213	0.689213	chr12	121106254	0.1616465394436575	chr12:121106254:T:C
chr12:121106366	['G', 'A']	19959	518.0259545044594	71.0813602831266	0.0241940731285053	0.0446296968863101	0.5421070456771749	0.587751	0.587751	chr12	121106366	0.2308066232934314	chr12:121106366:G:A
chr12:121107037	['G', 'A']	19959	25200.78788334336	3438.4139432910783	0.0024092807067479	0.010509319514431	0.2292518277172521	0.818676	0.818676	chr12	121107037	0.0868879410387341	chr12:121107037:G:A
chr12:121108546	['G', 'A']	19959	25205.31427282749	3433.044469816565	0.001654966853579	0.0105110082740737	0.1574508182684208	0.874891	0.874891	chr12	121108546	0.0580460510316977	chr12:121108546:G:A
chr12:121108978	['C', 'T']	19959	9276.32384484314	1312.690493105382	0.011119758629965	0.0119387310759555	0.931402052631889	0.351657	0.351657	chr12	121108978	0.4538807332026132	chr12:121108978:C:T
chr12:121109652	['G', 'A']	19959	26042.914461815995	3580.589117715456	0.0059395499893972	0.0106275247499765	0.5588836656823932	0.576247	0.576247	chr12	121109652	0.239391322577284	chr12:121109652:G:A
chr12:121110801	['A', 'T']	19959	25955.600891917624	3570.864180483499	0.00660319392286	0.0106063074697215	0.6225723647660263	0.533573	0.533573	chr12	121110801	0.2728061548180558	chr12:121110801:A:T
chr12:121110892	['G', 'T']	19959	10277.604550922211	1360.167790781109	-0.0057099841926638	0.0117180682400751	-0.4872803328739835	0.626065	0.626065	chr12	121110892	0.2033805746556171	chr12:121110892:G:T
chr12:121111119	['T', 'C']	19959	25952.0	3567.4344552380853	0.0063055999220463	0.0106057720260046	0.5945441695885393	0.552155	0.552155	chr12	121111119	0.257938990757314	chr12:121111119:T:C
chr12:121111141	['T', 'C']	19959	25957.50270622432	3569.729671300562	0.0063996149457681	0.0106061725457245	0.6033858979927578	0.546259	0.546259	chr12	121111141	0.2626013946565091	chr12:121111141:T:C
chr12:121111680	['C', 'T']	19959	26080.230295379915	3556.9773090387607	0.0031414271514562	0.0107509678690409	0.2921994735471655	0.770137	0.770137	chr12	121111680	0.1134320111241233	chr12:121111680:C:T
chr12:121111820	['C', 'T']	19959	25437.548980307663	3500.643900664977	0.0052450171016494	0.0105105416339703	0.4990244351154529	0.617768	0.617768	chr12	121111820	0.2091745916372772	chr12:121111820:C:T
chr12:121111859	['A', 'G']	19959	35418.774576610886	4880.235434416762	0.0221757342858149	0.0159689005182036	1.3886825996903116	0.164945	0.164945	chr12	121111859	0.782660844746229	chr12:121111859:A:G
chr12:121111915	['A', 'C']	19959	25952.90093205051	3570.988499275329	0.0066452933139315	0.0106071613618622	0.6264912060096042	0.531	0.531	chr12	121111915	0.2749054789185309	chr12:121111915:A:C
chr12:121112011	['C', 'T']	19959	25955.600891917624	3571.0756480979408	0.0066933479709961	0.0106076980820624	0.6309896755371017	0.528055	0.528055	chr12	121112011	0.2773208408136908	chr12:121112011:C:T
chr12:121112102	['T', 'C']	19959	27805.14490501729	3815.522754886421	0.0084131833908495	0.011088451928281	0.7587338111095321	0.448021	0.448021	chr12	121112102	0.348701628925132	chr12:121112102:T:C
chr12:121112756	['T', 'C']	19959	10272.544046903186	1358.8937634600236	-0.0057099975022076	0.0117215918978153	-0.4871349857583668	0.626168	0.626168	chr12	121112756	0.2033091305525837	chr12:121112756:T:C
chr12:121113064	['C', 'T']	19959	10687.60643415514	1419.8301447849833	-0.0046365427749316	0.0115941204948765	-0.3999046565869783	0.689231	0.689231	chr12	121113064	0.161635197233637	chr12:121113064:C:T
chr12:121113484	['A', 'C']	19959	12406.486394387372	1683.9772116770705	0.0050061175579201	0.0108918166724459	0.4596219077561786	0.645793	0.645793	chr12	121113484	0.1899066667791381	chr12:121113484:A:C
chr12:121113600	['G', 'A']	19959	9351.342638067556	1343.754463654646	0.013619626337227	0.0119037303896138	1.1441477496088406	0.252576	0.252576	chr12	121113600	0.5976079188747285	chr12:121113600:G:A
chr12:121114289	['A', 'G']	19959	1293.0647860507063	199.9365845600981	0.0261414442372913	0.0286719853925148	0.9117416837173724	0.361916	0.361916	chr12	121114289	0.4413922166759679	chr12:121114289:A:G
chr12:121114559	['TG', 'T']	19959	9349.278969526866	1356.4518166306163	0.0152827707819199	0.0119074584983042	1.2834620237472525	0.199345	0.199345	chr12	121114559	0.7003946529017216	chr12:121114559:TG:T
chr12:121114618	['G', 'A']	19959	36792.68682667735	4971.086152576078	-0.0034842646685108	0.0187873857423488	-0.1854576637907046	0.852872	0.852872	chr12	121114618	0.0691161433517702	chr12:121114618:G:A
chr12:121114706	['T', 'C']	19959	36792.68682667735	4971.833638560916	-0.0034082048052006	0.0187874358415067	-0.1814087262334612	0.856049	0.856049	chr12	121114706	0.0675013757193902	chr12:121114706:T:C
chr12:121114809	['C', 'T']	19959	36793.53036680697	4969.952276753845	-0.0038289838592221	0.0187896902963218	-0.2037811054273549	0.838527	0.838527	chr12	121114809	0.0764829488453426	chr12:121114809:C:T
chr12:121114904	['G', 'A']	19959	36789.0	4969.471734998479	-0.0039792429837781	0.0187787285828317	-0.2119016186972404	0.832186	0.832186	chr12	121114904	0.0797795946880965	chr12:121114904:G:A
chr12:121114945	['C', 'T']	19959	36791.84337107927	4970.426087005905	-0.0037878189816928	0.0187850914779353	-0.2016396346082193	0.840201	0.840201	chr12	121114945	0.0756168059041641	chr12:121114945:C:T
chr12:121114946	['C', 'G']	19959	36791.84337107927	4970.426087005905	-0.0037878189816928	0.0187850914779353	-0.2016396346082193	0.840201	0.840201	chr12	121114946	0.0756168059041641	chr12:121114946:C:G
chr12:121115512	['C', 'T']	19959	36792.68682667735	4971.096253337509	-0.0036020118626753	0.0187873894671609	-0.191724979618451	0.84796	0.84796	chr12	121115512	0.071624633815221	chr12:121115512:C:T
chr12:121115627	['C', 'T']	19959	36793.53036680697	4971.460545859743	-0.0033125740415027	0.0187896730396629	-0.1762975882821496	0.860062	0.860062	chr12	121115627	0.0654702402827962	chr12:121115627:C:T
chr12:121116031	['T', 'C']	19959	36793.53036680697	4974.086824421116	-0.0026177282844437	0.0187963456160729	-0.1392679373912615	0.88924	0.88924	chr12	121116031	0.0509810099985085	chr12:121116031:T:C
chr12:121116076	['A', 'G']	19959	36793.530366806976	4974.022027513129	-0.0026810163913029	0.0187963875368306	-0.142634662434452	0.88658	0.88658	chr12	121116076	0.0522820699999237	chr12:121116076:A:G
chr12:121116244	['C', 'A']	19959	518.3116258083921	71.09795669271435	0.0241058371328217	0.0446299740532878	0.5401266221674155	0.589116	0.589116	chr12	121116244	0.2297991819536207	chr12:121116244:C:A
chr12:121116375	['G', 'A']	19959	26750.340264555565	3556.159672720271	-0.0097168768728056	0.010713942212909	-0.9069375846640269	0.364451	0.364451	chr12	121116375	0.4383608537935052	chr12:121116375:G:A
chr12:121116620	['G', 'A']	19959	23549.539687312088	3286.43035017636	0.0099298076412124	0.0103302620552505	0.9612348252255052	0.336446	0.336446	chr12	121116620	0.4730846306493706	chr12:121116620:G:A
chr12:121116865	['A', 'C']	19959	588.1768155164636	56.32586001918782	-0.0412209473933804	0.0420622869201932	-0.9799977702494136	0.327099	0.327099	chr12	121116865	0.4853207835887015	chr12:121116865:A:C
chr12:121117304	['A', 'T']	19959	1577.3951588653902	236.1663724449617	0.0280747838514748	0.0259372179466858	1.0824130756499328	0.279082	0.279082	chr12	121117304	0.5542681733743777	chr12:121117304:A:T
chr12:121117690	['G', 'T']	19959	36086.80804689848	4873.038874953212	-0.0077114571444487	0.0171259641328249	-0.4502787162603217	0.652514	0.652514	chr12	121117690	0.1854101658938649	chr12:121117690:G:T
chr12:121117694	['T', 'G']	19959	36086.0	4871.189733348916	-0.0082011532233066	0.0171243668525981	-0.4789171648738842	0.632003	0.632003	chr12	121117694	0.1992808601980684	chr12:121117694:T:G
chr12:121117710	['T', 'C']	19959	36085.807996793264	4871.154349289324	-0.008182812421091	0.0171244451210903	-0.4778439454959711	0.632767	0.632767	chr12	121117710	0.1987561782012924	chr12:121117710:T:C
chr12:121117963	['C', 'T']	19959	413.8916951195016	60.52395249291065	0.0170939919474669	0.0499522271800203	0.3422068026288962	0.732199	0.732199	chr12	121117963	0.1353708685913061	chr12:121117963:C:T
chr12:121118056	['C', 'T']	19959	416.0416896327104	63.44115258185242	0.0225354271091136	0.0497750933359404	0.4527450497584865	0.650737	0.650737	chr12	121118056	0.186594499184395	chr12:121118056:C:T
chr12:121118719	['G', 'T']	19959	9359.34464267816	1350.559437460369	0.0141894904790557	0.0118969118507868	1.1927036744512185	0.233	0.233	chr12	121118719	0.632644078973981	chr12:121118719:G:T
chr12:121118808	['T', 'C']	19959	567.3695477790031	79.5968135435633	0.029417903648776	0.0425715170538979	0.6910231460986302	0.489559	0.489559	chr12	121118808	0.3101949610000692	chr12:121118808:T:C
chr12:121119051	['A', 'C']	19959	23230.81963516087	3069.942986889887	-0.0108806876441908	0.0103150636474662	-1.05483475585374	0.291514	0.291514	chr12	121119051	0.5353405833518112	chr12:121119051:A:C
chr12:121119237	['C', 'A']	19959	36085.61597434485	4871.198060871581	-0.008173186826724	0.0171245932960807	-0.4772777189747718	0.63317	0.63317	chr12	121119237	0.1984796704728362	chr12:121119237:C:A
chr12:121119458	['A', 'G']	19959	36087.616174775765	4871.774020014399	-0.0081968891442112	0.0171275718442832	-0.4785785877142375	0.632244	0.632244	chr12	121119458	0.1991152834216845	chr12:121119458:A:G
chr12:121119466	['G', 'C']	19959	10273.603147554128	1353.838761668948	-0.0063128701420172	0.0117217423445317	-0.5385607323950616	0.590196	0.590196	chr12	121119466	0.2290037382176492	chr12:121119466:G:C
chr12:121119578	['A', 'G']	19959	26727.35645201704	3523.919464479508	-0.0143314197685659	0.010690447441163	-1.340581846311086	0.180072	0.180072	chr12	121119578	0.744553811838229	chr12:121119578:A:G
chr12:121120212	['A', 'G']	19959	10276.514881250629	1356.794150879167	-0.0060793988152367	0.0117191297905933	-0.5187585532260688	0.603935	0.603935	chr12	121120212	0.2190098008828165	chr12:121120212:A:G
chr12:121120392	['T', 'C']	19959	36611.0	4939.625963149046	-0.006386165480729	0.0183219349113026	-0.3485530055447063	0.727429	0.727429	chr12	121120392	0.1382093891640094	chr12:121120392:T:C
chr12:121120620	['T', 'C']	19959	13382.02285370621	1882.769703888196	0.0112607389064809	0.01076543910849	1.0460083228374994	0.29557	0.29557	chr12	121120620	0.5293396484086065	chr12:121120620:T:C
chr12:121121061	['T', 'C']	19959	10275.57417059236	1356.3264248490063	-0.0060837486800088	0.011719875495281	-0.5190966988052393	0.603699	0.603699	chr12	121121061	0.2191795435350339	chr12:121121061:T:C
chr12:121121430	['C', 'T']	19959	1476.0	127.45304619261488	-0.0464738149479062	0.02659685098537	-1.7473427577373617	0.0805933	0.0805933	chr12	121121430	1.0937010610978268	chr12:121121430:C:T
chr12:121121506	['G', 'A']	19959	9357.875419694312	1345.817691798248	0.0135545133663429	0.0118969015506282	1.1393313888209096	0.254579	0.254579	chr12	121121506	0.5941774237784657	chr12:121121506:G:A
chr12:121122861	['G', 'A']	19959	33591.68303437218	4616.722641440676	0.0101960886932275	0.0138660194884437	0.7353291766050936	0.462148	0.462148	chr12	121122861	0.3352189220839253	chr12:121122861:G:A
chr12:121122921	['T', 'A']	19959	33593.0	4616.027873082779	0.0099925299196286	0.0138663887905492	0.72062957923401	0.471146	0.471146	chr12	121122921	0.3268444916630841	chr12:121122921:T:A
chr12:121123168	['T', 'C']	19959	9236.851165121525	1302.939011226542	0.011051290555179	0.0119542748690613	0.9244634807403246	0.355256	0.355256	chr12	121123168	0.449458578439517	chr12:121123168:T:C
chr12:121123249	['C', 'T']	19959	9588.960865861602	1322.5321937416693	0.002309832553197	0.0120210438907308	0.1921490824085716	0.847627	0.847627	chr12	121123249	0.0717952178835503	chr12:121123249:C:T
chr12:121123418	['C', 'T']	19959	1158.116049506439	102.4159547228554	-0.0443536114595627	0.029935590412252	-1.4816347647985455	0.138453	0.138453	chr12	121123418	0.858697629522378	chr12:121123418:C:T
chr12:121124006	['AG', 'A']	19959	33594.732748684546	4615.431893079922	0.0099577278051659	0.0138656019000792	0.7181605152755093	0.472667	0.472667	chr12	121124006	0.3254447176001684	chr12:121124006:AG:A
chr12:121124065	['A', 'C']	19959	408.0613349368612	58.42498993814743	0.0130231915846198	0.0502481292028711	0.2591776408638058	0.795501	0.795501	chr12	121124065	0.0993592700787334	chr12:121124065:A:C
chr12:121124118	['C', 'T']	19959	1158.0580218458765	102.70208013927154	-0.0441687791885361	0.0299357860062011	-1.4754507925526523	0.140107	0.140107	chr12	121124118	0.8535401660316517	chr12:121124118:C:T
chr12:121124233	['T', 'C']	19959	9396.883237283888	1359.243398042897	0.0154163310387961	0.011879015806225	1.2977784767924423	0.194378	0.194378	chr12	121124233	0.7113528907434723	chr12:121124233:T:C
chr12:121124301	['G', 'A']	19959	33594.36633762589	4617.074051966823	0.0101682404975998	0.0138675605379863	0.7332393083662229	0.463421	0.463421	chr12	121124301	0.3340242899731569	chr12:121124301:G:A
chr12:121124332	['G', 'A']	19959	33593.68313458262	4614.824644028839	0.0097087956515105	0.0138670406894661	0.7001346479703955	0.483851	0.483851	chr12	121124332	0.3152883570340097	chr12:121124332:G:A
chr12:121124679	['A', 'G']	19959	8414.843212907752	1003.1216482345544	-0.0185803603813568	0.0124082338057321	-1.4974218468363645	0.134299	0.134299	chr12	121124679	0.8719272211071505	chr12:121124679:A:G
chr12:121124787	['CCT', 'C']	19959	4989.499974946134	674.4841518152396	-0.0043263870083859	0.0153550716333669	-0.2817562243724494	0.778133	0.778133	chr12	121124787	0.108946166211485	chr12:121124787:CCT:C
chr12:121125213	['C', 'T']	19959	9688.530348359676	1337.2630126817492	0.0023810819042008	0.0120761666956922	0.1971719970584871	0.843695	0.843695	chr12	121125213	0.0738145246498687	chr12:121125213:C:T
chr12:121125490	['C', 'T']	19959	3788.745660680247	453.5098983301417	-0.014719595691597	0.0172015401222333	-0.8557138248668607	0.392166	0.392166	chr12	121125490	0.406530061490412	chr12:121125490:C:T
chr12:121125583	['A', 'T']	19959	3785.5173174276974	457.11167489596943	-0.0136910500349349	0.0172000191235018	-0.7959903960936705	0.426047	0.426047	chr12	121125583	0.3705424884213961	chr12:121125583:A:T
chr12:121125678	['C', 'T']	19959	9316.734349155427	1335.1678797847158	0.0132360425982004	0.0119158996414931	1.110788358111903	0.266673	0.266673	chr12	121125678	0.5740209533562564	chr12:121125678:C:T
chr12:121125906	['G', 'A']	19959	3757.188245315162	446.0719210453669	-0.0159221387718546	0.0172462870185577	-0.9232212565360706	0.355903	0.355903	chr12	121125906	0.4486683511983049	chr12:121125906:G:A
chr12:121126120	['G', 'A']	19959	3759.75349536457	438.8485050013029	-0.0181519415370153	0.0172435595893524	-1.0526794913170856	0.292501	0.292501	chr12	121126120	0.5338726448168793	chr12:121126120:G:A
chr12:121126314	['A', 'G']	19959	522.0261549253432	69.81595471385364	0.0231041164368769	0.0444715138379647	0.5195261965009453	0.6034	0.6034	chr12	121126314	0.2193946941610303	chr12:121126314:A:G
chr12:121126588	['C', 'T']	19959	2970.0	310.99787976869817	-0.0326220167621713	0.0191364782493375	-1.7047032550673535	0.0882654	0.0882654	chr12	121126588	1.0542095063193444	chr12:121126588:C:T
chr12:121126595	['T', 'C']	19959	3753.188044894278	441.9829826824574	-0.017199559742933	0.0172526533731236	-0.9969225817593176	0.318814	0.318814	chr12	121126595	0.4964626157914609	chr12:121126595:T:C
chr12:121126660	['C', 'T']	19959	2969.0	310.75094163136924	-0.0326090635340432	0.0191388607811379	-1.703814239883108	0.0884314	0.0884314	chr12	121126660	1.0533934994057452	chr12:121126660:C:T
chr12:121126812	['C', 'A']	19959	2970.0	310.1038807112879	-0.0329301145752224	0.0191363755854018	-1.720812513752244	0.0853004	0.0853004	chr12	121126812	1.0690489322863403	chr12:121126812:C:A
chr12:121127114	['T', 'C']	19959	6150.924533974744	769.8752799354262	-0.0158991879378751	0.0139322953861181	-1.1411750538763905	0.253811	0.253811	chr12	121127114	0.5954895597993193	chr12:121127114:T:C
chr12:121128067	['C', 'T']	19959	2970.148812506264	310.4382652085642	-0.0328192144711415	0.0191365602127674	-1.715000716233494	0.0863606	0.0863606	chr12	121128067	1.063684349017474	chr12:121128067:C:T
chr12:121128401	['C', 'T']	19959	2559.0	249.88042052397373	-0.0405938753514258	0.0205407361832584	-1.9762619503633747	0.0481389	0.0481389	chr12	121128401	1.3175038378123012	chr12:121128401:C:T
chr12:121129382	['C', 'T']	19959	13967.799298421449	1916.4159543560168	0.0059935938180487	0.0106662604359285	0.5619208207086074	0.574176	0.574176	chr12	121129382	0.2409549645483245	chr12:121129382:C:T
chr12:121129928	['T', 'G']	19959	4937.0	658.3853729999585	-0.0058381887316652	0.0154158613773741	-0.3787131052069474	0.704905	0.704905	chr12	121129928	0.151869408903386	chr12:121129928:T:G
chr12:121130109	['C', 'T']	19959	32741.28085383575	4453.985477184327	0.0073813858092977	0.0132319618402004	0.557845155422989	0.576956	0.576956	chr12	121130109	0.2388573058838385	chr12:121130109:C:T
chr12:121130112	['G', 'C']	19959	413.0206934562581	61.082421457661646	0.0168481810103888	0.0499490163248298	0.3373075637930751	0.735889	0.735889	chr12	121130112	0.1331876888187617	chr12:121130112:G:C
chr12:121130398	['T', 'C']	19959	710.2490978348035	96.86083300855576	0.0228105524097435	0.0382303870499808	0.5966602530056001	0.550741	0.550741	chr12	121130398	0.2590525911944871	chr12:121130398:T:C
chr12:121131071	['G', 'A']	19959	37676.887714199824	5108.443613586539	0.0059665602268893	0.0219367039096968	0.2719898236057212	0.785633	0.785633	chr12	121131071	0.1047802825824848	chr12:121131071:G:A
chr12:121131093	['A', 'G']	19959	413.0827862691056	61.14406763402927	0.0169748685602712	0.0499490122256486	0.339843928916671	0.733978	0.733978	chr12	121131093	0.134316957279831	chr12:121131093:A:G
chr12:121131142	['C', 'G']	19959	9254.927393896878	1334.706601549928	0.0142262288028687	0.0119465877269183	1.1908194312936589	0.233739	0.233739	chr12	121131142	0.6312688183237231	chr12:121131142:C:G
chr12:121131322	['C', 'T']	19959	16862.91414394547	2140.8818804857665	-0.0150328009903928	0.0102125289304271	-1.4719959270425371	0.141038	0.141038	chr12	121131322	0.8506638592107362	chr12:121131322:C:T
chr12:121131831	['T', 'C']	19959	27121.71774314777	3684.07311044921	0.0025026180283123	0.0108501139934586	0.2306536161575037	0.817586	0.817586	chr12	121131831	0.0874665538223799	chr12:121131831:T:C
chr12:121132133	['A', 'C']	19959	37692.0	5112.359263887028	0.007510722075422	0.021997323327196	0.3414379996922738	0.732777	0.732777	chr12	121132133	0.1350281705217605	chr12:121132133:A:C
chr12:121132344	['A', 'G']	19959	413.0413889863206	61.0849220982302	0.0168524329276156	0.0499490134644054	0.337392708258893	0.735824	0.735824	chr12	121132344	0.1332260511099721	chr12:121132344:A:G
chr12:121132540	['A', 'G']	19959	30211.51367872532	4006.02701018149	-0.0127041879165037	0.0117919909014348	-1.077357337085281	0.281334	0.281334	chr12	121132540	0.5507777789613835	chr12:121132540:A:G
chr12:121132673	['A', 'G']	19959	10531.74902255639	1467.6069936282984	0.0054692404938926	0.0116367016463561	0.4699992025322119	0.638361	0.638361	chr12	121132673	0.1949336536156175	chr12:121132673:A:G
chr12:121133662	['C', 'A']	19959	11471.72429344558	1587.5440524000348	0.0046286186335037	0.0113190110884725	0.4089242953580645	0.6826	0.6826	chr12	121133662	0.1658337160573799	chr12:121133662:C:A
chr12:121133843	['C', 'T']	19959	420.0210441928049	59.389255510106935	0.0100019203713874	0.0495445167909877	0.2018774431403235	0.840015	0.840015	chr12	121133843	0.0757129587487555	chr12:121133843:C:T
chr12:121133976	['G', 'A']	19959	7451.613422213311	1133.9896729754705	0.02433231120196	0.0130113371592407	1.870085365106315	0.0614866	0.0614866	chr12	121133976	1.2112195213001755	chr12:121133976:G:A
chr12:121135818	['C', 'T']	19959	1142.602930108876	115.23772586477412	-0.0345535043921597	0.0301368283312939	-1.1465541102173462	0.25158	0.25158	chr12	121135818	0.5993238872127882	chr12:121135818:C:T
chr12:121135833	['A', 'G']	19959	13378.471311681133	1803.673635944552	-0.0025365237974123	0.0108376819208211	-0.2340467099831753	0.814951	0.814951	chr12	121135833	0.0888685030015661	chr12:121135833:A:G
chr12:121136607	['C', 'T']	19959	751.3455114295799	98.54673057621616	-0.0084055158546692	0.0373284031667447	-0.2251774826027812	0.821844	0.821844	chr12	121136607	0.085210611132476	chr12:121136607:C:T
chr12:121138121	['G', 'A']	19959	34749.48208648594	4774.058689760653	0.0130830556435943	0.0149679377604191	0.8740720233478577	0.38209	0.38209	chr12	121138121	0.4178343284504291	chr12:121138121:G:A
chr12:121138184	['G', 'A']	19959	2816.0	346.9065126591637	-0.0062684039560977	0.0197515632646568	-0.3173624220070913	0.750972	0.750972	chr12	121138184	0.124376255368918	chr12:121138184:G:A
chr12:121138849	['C', 'A']	19959	13242.32695294884	1759.7491038789642	-0.0048826977733502	0.0108382599108312	-0.4505056912752836	0.652351	0.652351	chr12	121138849	0.1855186675410368	chr12:121138849:C:A
chr12:121139809	['A', 'G']	19959	13236.553939701009	1800.9712624185784	-0.0008727361039826	0.0108243968263996	-0.08062676544287	0.93574	0.93574	chr12	121139809	0.0288448053762708	chr12:121139809:A:G
chr12:121139975	['G', 'A']	19959	30361.042341033222	4116.292394946651	0.0010233000619812	0.0120117781602394	0.0851913886795274	0.93211	0.93211	chr12	121139975	0.0305328327382451	chr12:121139975:G:A
chr12:121140044	['T', 'C']	19959	13495.352307461042	1764.572268714068	-0.0103228177390757	0.0107104951098906	-0.9638039729408056	0.335156	0.335156	chr12	121140044	0.4747530014125288	chr12:121140044:T:C
chr12:121140089	['C', 'T']	19959	17875.895630824733	2354.7085226136765	-0.0089293590791323	0.0102051636359618	-0.87498440962439	0.381593	0.381593	chr12	121140089	0.418399600658867	chr12:121140089:C:T
chr12:121140184	['T', 'C']	19959	18214.91261649464	2388.876696616662	-0.0100274571079458	0.0101839572479768	-0.9846326790048064	0.324816	0.324816	chr12	121140184	0.4883625861409438	chr12:121140184:T:C
chr12:121140548	['T', 'C']	19959	420.06313890559227	62.665636541450965	0.0163984707462516	0.0496588684445112	0.3302224005481576	0.741235	0.741235	chr12	121140548	0.1300440821378227	chr12:121140548:T:C
chr12:121140584	['T', 'C']	19959	14889.730079182116	1953.1145729133768	-0.0096757539527838	0.0105118917934824	-0.9204579102291468	0.357345	0.357345	chr12	121140584	0.4469122902036456	chr12:121140584:T:C
chr12:121140647	['G', 'A']	19959	420.0	62.652039890019765	0.0164237717898645	0.0496588017458561	0.330732341749165	0.74085	0.74085	chr12	121140647	0.1302697147827705	chr12:121140647:G:A
chr12:121140919	['C', 'A']	19959	14860.97830117765	1952.5900795567804	-0.009687436307669	0.0105135439445829	-0.9214244367771413	0.35684	0.35684	chr12	121140919	0.4475264693026565	chr12:121140919:C:A
chr12:121140922	['C', 'A']	19959	14860.744563583525	1953.24046960722	-0.0095415900144204	0.0105133483538485	-0.907569091528065	0.364117	0.364117	chr12	121140922	0.4387590441260954	chr12:121140922:C:A
chr12:121141221	['T', 'G']	19959	776.038881651468	82.0465319477929	-0.0397237425248162	0.036732439733865	-1.0814349063831266	0.279517	0.279517	chr12	121141221	0.5535917735318565	chr12:121141221:T:G
chr12:121141275	['A', 'G']	19959	14868.489903292078	1952.820010742164	-0.0097903167356351	0.010512519709935	-0.9313006782172948	0.351709	0.351709	chr12	121141275	0.453816518233166	chr12:121141275:A:G
chr12:121141487	['G', 'C']	19959	2712.679562994888	350.9496975791066	-0.0005067878692376	0.0200056734509803	-0.0253322074100317	0.97979	0.97979	chr12	121141487	0.0088669973832415	chr12:121141487:G:C
chr12:121141609	['T', 'C']	19959	973.048752379998	102.5089111842326	-0.0109881287538777	0.0327352369883725	-0.3356666932877463	0.737126	0.737126	chr12	121141609	0.1324582700410831	chr12:121141609:T:C
chr12:121141870	['C', 'T']	19959	14290.72803368252	1856.0770534115063	-0.0119221354814941	0.0105770908692086	-1.127165836893874	0.259686	0.259686	chr12	121141870	0.5855514631032243	chr12:121141870:C:T
chr12:121142152	['G', 'A']	19959	9083.36530366807	1074.7984019684804	-0.024643373727797	0.0120898496052716	-2.038352380913961	0.0415279	0.0415279	chr12	121142152	1.3816600299176025	chr12:121142152:G:A
chr12:121142950	['G', 'A']	19959	8115.837279445028	965.878185432931	-0.0219767069903987	0.0126062018025481	-1.7433250184807032	0.0812923	0.0812923	chr12	121142950	1.0899505887956065	chr12:121142950:G:A
chr12:121143182	['G', 'A']	19959	9239.637007954325	1098.7528234929032	-0.0251406483683772	0.0121499525755133	-2.0691972427155703	0.0385404	0.0385404	chr12	121143182	1.4140837822365784	chr12:121143182:G:A
chr12:121143878	['T', 'C']	19959	418.0628382441371	62.973620887444255	0.0185580162058073	0.0497760399524753	0.3728303059770528	0.709279	0.709279	chr12	121143878	0.1491828983484685	chr12:121143878:T:C
chr12:121143935	['T', 'C']	19959	13177.961509547436	1721.4628676252862	-0.0101273122536056	0.0107771322034144	-0.9397038156771506	0.347381	0.347381	chr12	121143935	0.459193938971282	chr12:121143935:T:C
chr12:121144179	['G', 'T']	19959	8012.605813079429	1235.2532616754568	0.0267194665629559	0.0126348968964788	2.114735623240604	0.0344649	0.0344649	chr12	121144179	1.4626229772745731	chr12:121144179:G:T
chr12:121144180	['C', 'T']	19959	8011.802826076064	1235.098968507102	0.0266843035669548	0.0126346264577753	2.1119978225025715	0.034699	0.034699	chr12	121144180	1.4596830410805923	chr12:121144180:C:T
chr12:121144245	['T', 'C']	19959	8029.609220746679	1222.1430942919117	0.0240669333753996	0.0126191214184713	1.907179793053692	0.0565117	0.0565117	chr12	121144245	1.2478616279433998	chr12:121144245:T:C
chr12:121144437	['G', 'A']	19959	30551.653603287563	4135.265490183518	-5.271004872614975e-05	0.0120888834021792	-0.0043602082154789	0.996521	0.996521	chr12	121144437	0.0015135448430489	chr12:121144437:G:A
chr12:121146025	['G', 'A']	19959	2217.1110832748773	334.017309420705	0.0153631068036717	0.0221013317484535	0.6951213156983971	0.486987	0.486987	chr12	121146025	0.3124826320166204	chr12:121146025:G:A
chr12:121146134	['A', 'G']	19959	411.18541353383455	63.674352619868834	0.021109623230705	0.0501872713434811	0.4206170741228588	0.674039	0.674039	chr12	121146134	0.1713149743923032	chr12:121146134:A:G
chr12:121146190	['C', 'T']	19959	535.2681838688657	63.976080383289165	0.0094352446499767	0.0439574092678828	0.2146451487274181	0.830046	0.830046	chr12	121146190	0.080897838958151	chr12:121146190:C:T
chr12:121146357	['A', 'G']	19959	10721.408049189498	1537.7644327530966	0.0128251679290279	0.0114703143051078	1.1181182649299122	0.26353	0.26353	chr12	121146357	0.5791699379738862	chr12:121146357:A:G
chr12:121147187	['G', 'A']	19959	407.02039282493234	59.73339890960188	0.0149275361692217	0.0504247588515086	0.2960358464614674	0.767206	0.767206	chr12	121147187	0.1150880093870511	chr12:121147187:G:A
chr12:121147425	['A', 'C']	19959	636.0637370346244	90.50999824093788	0.0205247198976507	0.040251020139002	0.5099180052274709	0.610115	0.610115	chr12	121147425	0.2145882975167951	chr12:121147425:A:C
chr12:121148592	['A', 'G']	19959	6279.831729323309	960.118825425001	0.0249819644589395	0.0139159541420275	1.7952031318852626	0.0726365	0.0726365	chr12	121148592	1.1388450905236938	chr12:121148592:A:G
chr12:121149231	['C', 'T']	19959	407.02039282493234	59.75892754559678	0.0149532640003818	0.0504248026870364	0.2965458108619658	0.766816	0.766816	chr12	121149231	0.1153088339274964	chr12:121149231:C:T
chr12:121149550	['T', 'C']	19959	30233.544347564643	4083.582466235447	-0.0019640063906097	0.0119563518219845	-0.1642646870760771	0.869524	0.869524	chr12	121149550	0.060718426399947	chr12:121149550:T:C
chr12:121150285	['G', 'C']	19959	9800.98211153981	1131.6117737180891	-0.0279903864535935	0.0117752476283129	-2.37705289409728	0.017461	0.017461	chr12	121150285	1.7579308876610598	chr12:121150285:G:C
chr12:121150322	['C', 'T']	19959	638.0319671309751	87.86569212953285	0.0167082366546422	0.0401918899493237	0.4157116442075498	0.677625	0.677625	chr12	121150322	0.1690105797113492	chr12:121150322:C:T
chr12:121150742	['T', 'C']	19959	30234.059233274864	4075.6562151302905	-0.0030761798559066	0.0119593493005923	-0.2572196679424931	0.797012	0.797012	chr12	121150742	0.0985351397148668	chr12:121150742:T:C
chr12:121151600	['TA', 'T']	19959	6487.325032568394	723.5558014835924	-0.0269968513762722	0.0136389384149203	-1.9793953572470853	0.0477852	0.0477852	chr12	121151600	1.3207065919568968	chr12:121151600:TA:T
chr12:121151659	['A', 'G']	19959	6447.938355134566	1013.8163478497898	0.0296895892406031	0.0137709655093169	2.1559555298077133	0.0310991	0.0310991	chr12	121151659	1.507252179162533	chr12:121151659:A:G
chr12:121152551	['T', 'C']	19959	30425.57321106434	4117.535285740821	-0.0005267564341872	0.0120327650146463	-0.0437768404474022	0.965083	0.965083	chr12	121152551	0.0154353344366187	chr12:121152551:T:C
chr12:121153008	['T', 'C']	19959	402.0	32.060933939704455	-0.0522205991820615	0.0506386254324109	-1.0312404559985948	0.302441	0.302441	chr12	121153008	0.5193593346431343	chr12:121153008:T:C
chr12:121153146	['C', 'T']	19959	7457.120865904992	812.770264034016	-0.0311048690806577	0.0129402681592072	-2.403726777371771	0.016238	0.016238	chr12	121153146	1.789467462930603	chr12:121153146:C:T
chr12:121153829	['G', 'A']	19959	516.0517111790349	66.75721403577208	-0.0040543475834127	0.0448868813332888	-0.0903236639076981	0.928031	0.928031	chr12	121153829	0.0324375163414019	chr12:121153829:G:A
chr12:121154886	['T', 'C']	19959	465.0699037883343	70.685748041243	0.0194054875908228	0.0471958310729011	0.4111695281061615	0.680953	0.680953	chr12	121154886	0.1668828624558715	chr12:121154886:T:C
chr12:121155216	['C', 'T']	19959	13738.753395139063	1765.047720755529	-0.007102177256521	0.0106913448925767	-0.664292222155538	0.506511	0.506511	chr12	121155216	0.2954111185417531	chr12:121155216:C:T
chr12:121155552	['C', 'A']	19959	7459.494963668254	817.5269000666608	-0.0308443914633508	0.0129339232003287	-2.384766863511833	0.0170992	0.0170992	chr12	121155552	1.7670242079536314	chr12:121155552:C:A
chr12:121156253	['G', 'A']	19959	30434.574564040893	4120.858759609114	7.480823619321481e-05	0.012044545580556	0.0062109637671993	0.995044	0.995044	chr12	121156253	0.0021577146967804	chr12:121156253:G:A
chr12:121156367	['G', 'A']	19959	12158.21831938668	1688.2710934790578	0.0036797848980258	0.0109488505056045	0.3360886968127152	0.736808	0.736808	chr12	121156367	0.1326456673701196	chr12:121156367:G:A
chr12:121157383	['A', 'G']	19959	405.0202926144904	57.90948332124961	0.0141735352896121	0.0505346491474356	0.2804716274621912	0.779119	0.779119	chr12	121157383	0.1083962045914256	chr12:121157383:A:G
chr12:121158336	['G', 'A']	19959	409.0204930353743	60.68504934773762	0.0194102398722794	0.0502932567609789	0.3859412001200787	0.699544	0.699544	chr12	121158336	0.1551849640081329	chr12:121158336:G:A
chr12:121158388	['A', 'G']	19959	6479.623233436904	983.9285686417844	0.0237077600612094	0.0137329701371657	1.7263388636554846	0.084302	0.084302	chr12	121158388	1.074162121951053	chr12:121158388:A:G
chr12:121158841	['A', 'G']	19959	6481.324731937068	1025.8445660812874	0.0323852704728243	0.0137391979498173	2.3571441790934267	0.0184257	0.0184257	chr12	121158841	1.7345760041276572	chr12:121158841:A:G
chr12:121158983	['C', 'T']	19959	6758.35444750689	1024.7812955608142	0.0159925177099481	0.0133911470234027	1.1942604828398289	0.23239	0.23239	chr12	121158983	0.6337825640539038	chr12:121158983:C:T
chr12:121159610	['G', 'A']	19959	13059.271524506365	1988.125390629872	0.0263910433383458	0.0107671054465692	2.4510806055823298	0.0142513	0.0142513	chr12	121159610	1.8461455176151105	chr12:121159610:G:A
chr12:121160684	['C', 'A']	19959	408.0	56.89551590128424	0.0102486608011872	0.0503568693358551	0.2035206107201343	0.83873	0.83873	chr12	121160684	0.0763778227015771	chr12:121160684:C:A
chr12:121160849	['G', 'A']	19959	7461.373835053612	818.1539774051645	-0.030930046648067	0.012934528297277	-2.391277512190259	0.0167991	0.0167991	chr12	121160849	1.774713984673166	chr12:121160849:G:A
chr12:121162026	['G', 'C']	19959	408.0204429301533	56.86225253659696	0.0101411696853714	0.0503568722318544	0.201386012194705	0.840399	0.840399	chr12	121162026	0.0755144730375513	chr12:121162026:G:C
chr12:121162377	['C', 'T']	19959	29600.449188214072	4051.1716846977215	0.004235231967438	0.0117153558594739	0.3615111669026375	0.717721	0.717721	chr12	121162377	0.1440443464377499	chr12:121162377:C:T
chr12:121162450	['T', 'C']	19959	27737.55890754197	3626.762384867654	-0.0132685944755189	0.0110090963730231	-1.2052391972907452	0.228125	0.228125	chr12	121162450	0.64182711819945	chr12:121162450:T:C
chr12:121162935	['A', 'G']	19959	627.530974826476	68.80893091370409	-0.0317747239849478	0.0413207457736339	-0.768977504883823	0.441916	0.441916	chr12	121162935	0.3546602740975472	chr12:121162935:A:G
chr12:121162999	['G', 'A']	19959	10565.176063749812	1449.407304541148	0.0030293989343658	0.011432900475988	0.2649720375619777	0.791034	0.791034	chr12	121162999	0.1018048493783716	chr12:121162999:G:A
chr12:121163150	['G', 'A']	19959	6661.667535200682	935.4480030579092	0.0045259978407923	0.0135703151854965	0.3335219395367862	0.738744	0.738744	chr12	121163150	0.1315060333898398	chr12:121163150:G:A
chr12:121163652	['T', 'C']	19959	11101.586099532971	1367.783116061823	-0.0147281808257659	0.0112449426317563	-1.3097604236924063	0.190292	0.190292	chr12	121163652	0.7205794693529496	chr12:121163652:T:C
chr12:121164026	['GTCACAGAA', 'G']	19959	13468.69927336507	1778.1879076108028	-0.0057400536610766	0.0106719494445517	-0.5378636481460304	0.590677	0.590677	chr12	121164026	0.2286499395325266	chr12:121164026:GTCACAGAA:G
chr12:121164090	['A', 'C']	19959	1188.119055970336	179.98087882459205	0.0114052382400314	0.029566447849447	0.385749356774516	0.699686	0.699686	chr12	121164090	0.1550968157885521	chr12:121164090:A:C
chr12:121164332	['C', 'A']	19959	3710.1858903697766	426.2939685713252	-0.0212991803644488	0.0174385559599382	-1.2213844089716817	0.221955	0.221955	chr12	121164332	0.6537350671380475	chr12:121164332:C:A
chr12:121164435	['G', 'A']	19959	13460.348799919828	1771.6852215744752	-0.0063441082703347	0.0106747320094621	-0.5943107765807419	0.552311	0.552311	chr12	121164435	0.257816307144369	chr12:121164435:G:A
chr12:121164578	['C', 'T']	19959	13464.67461669506	1777.906537582788	-0.0058374308548892	0.0106718542683331	-0.5469931192942497	0.58439	0.58439	chr12	121164578	0.2332972242606306	chr12:121164578:C:T
chr12:121164617	['C', 'T']	19959	13464.396822214429	1770.938431882265	-0.0065638883589442	0.0106748875178316	-0.614890634489566	0.538634	0.538634	chr12	121164617	0.2687062362450801	chr12:121164617:C:T
chr12:121164666	['C', 'T']	19959	1501.075207936667	195.51167258075057	-0.0121409137903305	0.0265045651857933	-0.4580687781604566	0.646908	0.646908	chr12	121164666	0.18915747811539	chr12:121164666:C:T
chr12:121164712	['G', 'A']	19959	1497.0	195.91112440756896	-0.0113731929967538	0.0265346033847567	-0.4286174107010532	0.668206	0.668206	chr12	121164712	0.175089629034325	chr12:121164712:G:A
chr12:121164731	['A', 'G']	19959	13469.07353383459	1775.6490722142455	-0.0060370930480663	0.0106774588964934	-0.5654054121481129	0.571804	0.571804	chr12	121164731	0.2427528109020393	chr12:121164731:A:G
chr12:121164825	['T', 'C']	19959	1501.902992931268	195.3333200696509	-0.012107220048557	0.0265037641033899	-0.4568113420164523	0.647812	0.647812	chr12	121164825	0.1885510114269322	chr12:121164825:T:C
chr12:121164957	['G', 'A']	19959	11965.798556825015	1577.7037823981143	-0.004609451974472	0.0109885126875111	-0.4194791511421604	0.674871	0.674871	chr12	121164957	0.1707792336019395	chr12:121164957:G:A
chr12:121165022	['A', 'G']	19959	13465.047812359044	1773.072377153652	-0.0063729421093175	0.0106725526120676	-0.5971338198990527	0.550425	0.550425	chr12	121165022	0.2593018489086712	chr12:121165022:A:G
chr12:121165319	['C', 'A']	19959	13463.023601924237	1777.4576690844626	-0.0057949724659631	0.0106754084508388	-0.5428337934468275	0.58725	0.58725	chr12	121165319	0.2311769745503565	chr12:121165319:C:A
chr12:121165666	['A', 'C']	19959	13461.721281074577	1778.7946546088897	-0.0056272543253391	0.0106755646140776	-0.527115382536171	0.598119	0.598119	chr12	121165666	0.2232124014599985	chr12:121165666:A:C
chr12:121166053	['C', 'G']	19959	13461.674466379398	1776.0272141196594	-0.0059495311073164	0.0106760025943824	-0.5572807850802685	0.577342	0.577342	chr12	121166053	0.2385668476550911	chr12:121166053:C:G
chr12:121166323	['A', 'G']	19959	13470.374511376163	1772.9986280154246	-0.0064498639863645	0.0106746979331303	-0.6042198127542824	0.545704	0.545704	chr12	121166323	0.2630428628348477	chr12:121166323:A:G
chr12:121166332	['A', 'T']	19959	13469.024503908598	1771.0899983467632	-0.0066566726393428	0.0106754410100782	-0.6235501309087392	0.53293	0.53293	chr12	121166332	0.2733298315178855	chr12:121166332:A:T
chr12:121166344	['A', 'C']	19959	13459.697469305938	1767.907046487814	-0.0068412164408965	0.0106795244499095	-0.6405918609001869	0.521795	0.521795	chr12	121166344	0.2825000867590125	chr12:121166344:A:C
chr12:121166522	['C', 'T']	19959	1496.074957410562	196.07102067098208	-0.0114052735185754	0.0265425641591712	-0.4296975021019069	0.66742	0.66742	chr12	121166522	0.1756007833577386	chr12:121166522:C:T
chr12:121166921	['A', 'G']	19959	6793.913772334874	801.4183375232071	-0.0194880932845911	0.0134534792490944	-1.4485541564203852	0.147478	0.147478	chr12	121166921	0.8312727606431749	chr12:121166921:A:G
chr12:121167386	['C', 'T']	19959	12956.245715144833	1610.5176107284326	-0.0123018176967675	0.0107903349985095	-1.140077458064719	0.254268	0.254268	chr12	121167386	0.5947082929815454	chr12:121167386:C:T
chr12:121167552	['G', 'A']	19959	9505.38122682169	1099.647097540132	-0.0231645133749781	0.0118303792854049	-1.958053314787296	0.0502377	0.0502377	chr12	121167552	1.298970251838008	chr12:121167552:G:A
chr12:121167796	['C', 'T']	19959	18022.93297573692	2333.49018164802	-0.0093133234650183	0.0101663682570975	-0.9160914920149948	0.35963	0.35963	chr12	121167796	0.4441440869860408	chr12:121167796:C:T
chr12:121167953	['T', 'C']	19959	18375.206476515115	2338.6908219300462	-0.0124808361864571	0.0101700644909945	-1.2272130818352902	0.219757	0.219757	chr12	121167953	0.6580572822930769	chr12:121167953:T:C
chr12:121168116	['A', 'C']	19959	26618.669339882712	3612.618501418756	-3.530183371340245e-05	0.0107530774016343	-0.0032829516979052	0.997381	0.997381	chr12	121168116	0.0011389093016859	chr12:121168116:A:C
chr12:121168151	['G', 'A']	19959	18364.60058133708	2338.340030714313	-0.0122061993191275	0.0101654206706264	-1.2007569302466825	0.22986	0.22986	chr12	121168151	0.6385365976332786	chr12:121168151:G:A
chr12:121168256	['C', 'A']	19959	18364.52067358292	2342.422388813217	-0.0118415538179781	0.0101675722581719	-1.1646392587434813	0.244179	0.244179	chr12	121168256	0.6122916891883843	chr12:121168256:C:A
chr12:121168516	['G', 'A']	19959	18360.67967927838	2338.632428131179	-0.0121636247661857	0.0101658206869232	-1.1965216720606138	0.231507	0.231507	chr12	121168516	0.6354358728299927	chr12:121168516:G:A
chr12:121168547	['G', 'T']	19959	18362.5200721696	2339.592018994205	-0.0120827663511733	0.0101656467771611	-1.1885880570156393	0.234616	0.234616	chr12	121168547	0.6296423738284775	chr12:121168547:G:T
chr12:121168957	['A', 'G']	19959	18373.205473958595	2339.8678340381484	-0.0122049560185678	0.0101703720107306	-1.2000501068879832	0.230134	0.230134	chr12	121168957	0.6380192139190769	chr12:121168957:A:G
chr12:121169249	['A', 'G']	19959	18367.20246628904	2341.90408351947	-0.0119693757941178	0.0101687805050631	-1.177070917024731	0.239181	0.239181	chr12	121169249	0.6212733226890262	chr12:121169249:A:G
chr12:121169253	['C', 'T']	19959	13757.757203708345	1663.467098497307	-0.0172885938721983	0.0106246579644952	-1.62721415879666	0.103707	0.103707	chr12	121169253	0.9841919286758364	chr12:121169253:C:T
chr12:121169541	['A', 'G']	19959	18362.68008018041	2338.9599779106616	-0.0121472155565913	0.0101656296386009	-1.1949299736895749	0.232129	0.232129	chr12	121169541	0.6342705995129702	chr12:121169541:A:G
chr12:121169844	['G', 'T']	19959	37555.408138719045	5005.656938731078	-0.0298685205588459	0.0213130434759418	-1.4014197734153482	0.161104	0.161104	chr12	121169844	0.7928936764872903	chr12:121169844:G:T
chr12:121169992	['A', 'G']	19959	18362.600080184427	2341.890343348586	-0.0119253509442646	0.0101666277736824	-1.1729898260989602	0.240814	0.240814	chr12	121169992	0.6183182684690065	chr12:121169992:A:G
chr12:121170058	['G', 'A']	19959	18361.8399559052	2338.0694293933016	-0.0122335804552287	0.0101662045779921	-1.2033576898218328	0.228852	0.228852	chr12	121170058	0.6404452878022557	chr12:121170058:G:A
chr12:121170184	['G', 'A']	19959	18365.36123502581	2344.293410219845	-0.011784714167776	0.0101679943587649	-1.1590008562128535	0.24647	0.24647	chr12	121170184	0.6082359349155589	chr12:121170184:G:A
chr12:121170470	['C', 'T']	19959	18364.12101463805	2341.7257225066564	-0.0120195319827153	0.0101695317905589	-1.181915965283067	0.237253	0.237253	chr12	121170470	0.6247882873297177	chr12:121170470:C:T
chr12:121170639	['G', 'A']	19959	546.0273574506464	50.93774638961718	-0.0209234263538971	0.0434706753371934	-0.4813227811990094	0.630292	0.630292	chr12	121170639	0.2004582051350613	chr12:121170639:G:A
chr12:121170782	['A', 'T']	19959	7026.704113844766	851.3362132795772	-0.0145348020110829	0.0132308447733963	-1.0985543447919826	0.271976	0.271976	chr12	121170782	0.5654694177578379	chr12:121170782:A:T
chr12:121171053	['C', 'T']	19959	13754.067348165969	1663.2813107749869	-0.0172319933807512	0.0106260543299366	-1.6216737507358463	0.104889	0.104889	chr12	121171053	0.9792700550837856	chr12:121171053:C:T
chr12:121171105	['G', 'A']	19959	13753.06719783524	1663.150352372762	-0.0172543779553655	0.0106258325997321	-1.623814208761445	0.104431	0.104431	chr12	121171105	0.9811705633021628	chr12:121171105:G:A
chr12:121171691	['C', 'T']	19959	7023.759546958005	850.3909580778769	-0.0144851524035622	0.0132326175746084	-1.0946551067384642	0.273681	0.273681	chr12	121171691	0.5627553519562573	chr12:121171691:C:T
chr12:121171805	['A', 'G']	19959	13827.593590970911	1665.6092322055122	-0.018066138721979	0.0106540516912008	-1.6957059385116136	0.0899572	0.0899572	chr12	121171805	1.0459640708383848	chr12:121171805:A:G
chr12:121172010	['C', 'T']	19959	13759.825831996794	1664.4113739414763	-0.0172734935257437	0.0106266670167643	-1.625485535445275	0.104075	0.104075	chr12	121172010	0.982653580441185	chr12:121172010:C:T
chr12:121172141	['G', 'A']	19959	13448.433241413892	1640.2297160854994	-0.0148664290862282	0.0106874567788492	-1.3910165340410352	0.164236	0.164236	chr12	121172141	0.7845316408359673	chr12:121172141:G:A
chr12:121172686	['A', 'G']	19959	13776.451187731782	1661.437141121115	-0.0176520487322353	0.010623228254705	-1.661646376130261	0.0965994	0.0965994	chr12	121172686	1.015025571074138	chr12:121172686:A:G
chr12:121172952	['CA', 'C']	19959	13776.380468006211	1665.5815394251204	-0.0172428621015003	0.0106239837332427	-1.623012848518104	0.104602	0.104602	chr12	121172952	0.980460011638343	chr12:121172952:CA:C
chr12:121173398	['T', 'C']	19959	26349.561475615257	3555.324362558467	-0.0021328731222001	0.0107116278044253	-0.1991175534794971	0.842173	0.842173	chr12	121173398	0.0745986861394249	chr12:121173398:T:C
chr12:121173478	['A', 'G']	19959	18353.1954483934	2329.23953000908	-0.0132867820846908	0.0101724954010775	-1.30614776029129	0.191517	0.191517	chr12	121173478	0.7177926698493715	chr12:121173478:A:G
chr12:121173832	['A', 'G']	19959	18348.11219169841	2329.1754498446053	-0.0131953647996736	0.0101702180615161	-1.297451511841676	0.194491	0.194491	chr12	121173832	0.711100490691854	chr12:121173832:A:G
chr12:121174126	['T', 'C']	19959	18435.53511469621	2338.409162466506	-0.0134047436042082	0.0102144823148666	-1.3123272615292807	0.189425	0.189425	chr12	121174126	0.7225627040785338	chr12:121174126:T:C
chr12:121174561	['T', 'A']	19959	1882.565929935348	262.3392215896864	0.0003293229156557	0.0238534482751039	0.0138060925974981	0.988985	0.988985	chr12	121174561	0.0048102953256017	chr12:121174561:T:A
chr12:121175243	['C', 'T']	19959	8558.302456856956	1013.8251386024818	-0.0173578106782418	0.0128217678686679	-1.3537767066161317	0.175823	0.175823	chr12	121175243	0.754924314019228	chr12:121175243:C:T
chr12:121175800	['A', 'T']	19959	985.0858203340528	146.5175021360264	0.0227946505919011	0.0330200946768753	0.6903266273147508	0.489997	0.489997	chr12	121175800	0.3098065789254335	chr12:121175800:A:T
chr12:121175892	['T', 'C']	19959	18340.432337610266	2333.2037653785887	-0.0126061031533664	0.0101710740008485	-1.239407279144242	0.215209	0.215209	chr12	121175892	0.6671395705121239	chr12:121175892:T:C
chr12:121176445	['C', 'T']	19959	1070.0536125864314	156.83161187777006	0.0170364646043422	0.0314082246380161	0.5424204901961084	0.587535	0.587535	chr12	121176445	0.2309662569641248	chr12:121176445:C:T
chr12:121176521	['G', 'A']	19959	4127.206784246919	464.3639141840332	-0.0221261583611353	0.0166110252183178	-1.332016421041593	0.18287	0.18287	chr12	121176521	0.7378575351091222	chr12:121176521:G:A
chr12:121176534	['T', 'C']	19959	18342.7570655442	2334.056801536373	-0.0125510752092428	0.0101697845880517	-1.234153496622619	0.21716	0.21716	chr12	121176534	0.6632201670163578	chr12:121176534:T:C
chr12:121176535	['G', 'A']	19959	13766.44868196853	1668.9204206816255	-0.0166483373048074	0.0106248398676741	-1.5669259501462829	0.117148	0.117148	chr12	121176535	0.9312651214620524	chr12:121176535:G:A
chr12:121176731	['A', 'G']	19959	18374.29840902226	2327.33453982672	-0.0136343804197777	0.010213378382434	-1.3349530301577313	0.181907	0.181907	chr12	121176731	0.7401505884412994	chr12:121176731:A:G
chr12:121176733	['G', 'A']	19959	20063.250329887327	2610.6076600976603	-0.0087937158649707	0.0111297024469092	-0.7901123958091769	0.429472	0.429472	chr12	121176733	0.3670651453179225	chr12:121176733:G:A
chr12:121177480	['T', 'C']	19959	18221.651816587324	2348.281531836686	-0.0095458492735444	0.0101676300012343	-0.9388470344008928	0.347821	0.347821	chr12	121177480	0.4586442006288933	chr12:121177480:T:C
chr12:121177566	['T', 'C']	19959	18218.825625093952	2349.480543573361	-0.0095453718930042	0.0101684162599548	-0.9387274919690024	0.347882	0.347882	chr12	121177566	0.4585680417982889	chr12:121177566:T:C
chr12:121177826	['C', 'G']	19959	1553.0778134081572	224.6572850562125	0.0120977355965755	0.0260192514038876	0.4649532536039047	0.64197	0.64197	chr12	121177826	0.1924852665399918	chr12:121177826:C:G
chr12:121177838	['C', 'T']	19959	6687.010224026461	954.3289304126548	0.0079543732728271	0.0135495703458338	0.587057232798006	0.557172	0.557172	chr12	121177838	0.254010716639742	chr12:121177838:C:T
chr12:121177983	['G', 'C']	19959	18207.561240853964	2349.8383283848925	-0.0093393083431661	0.0101688235162427	-0.9184256495599916	0.358407	0.358407	chr12	121177983	0.4456235167786467	chr12:121177983:G:C
chr12:121178661	['G', 'A']	19959	1046.944185346773	134.85970795252135	-0.0068526965603626	0.0316583117507222	-0.2164580541856055	0.828633	0.828633	chr12	121178661	0.0816377750776462	chr12:121178661:G:A
chr12:121178664	['T', 'C']	19959	18213.68832731649	2349.100263114912	-0.0095407853763552	0.0101728440445169	-0.9378680469890408	0.348324	0.348324	chr12	121178664	0.4580166010270475	chr12:121178664:T:C
chr12:121179457	['G', 'A']	19959	18222.172585013534	2357.857806924151	-0.0088954639258829	0.0101737652349913	-0.8743531741118031	0.381936	0.381936	chr12	121179457	0.4180094045633332	chr12:121179457:G:A
chr12:121179469	['C', 'T']	19959	18225.655177603865	2352.0979598148942	-0.0095080546315622	0.0101751146858681	-0.9344420112303596	0.350087	0.350087	chr12	121179469	0.4558240158647546	chr12:121179469:C:T
chr12:121179575	['C', 'G']	19959	7009.2141675439925	858.9917096176467	-0.013267049871919	0.0132506280459987	-1.0012393243447235	0.316723	0.316723	chr12	121179575	0.4993203975993879	chr12:121179575:C:G
chr12:121179583	['T', 'C']	19959	18215.864634513186	2355.915743561552	-0.0090376248594976	0.010171586994496	-0.8885166950238924	0.374274	0.374274	chr12	121179583	0.4268103413299377	chr12:121179583:T:C
chr12:121179904	['C', 'T']	19959	18207.21007518797	2350.0976054369444	-0.0093634930861261	0.0101678038224644	-0.9208963164138504	0.357116	0.357116	chr12	121179904	0.4471906915152962	chr12:121179904:C:T
chr12:121180635	['C', 'T']	19959	18212.5624937356	2352.663779652636	-0.0091122923291537	0.0101649709699112	-0.8964405659520833	0.370028	0.370028	chr12	121180635	0.4317654116481425	chr12:121180635:C:T
chr12:121180765	['C', 'G']	19959	525.2631710862701	46.92982287793998	-0.0248503993532186	0.0442797482512182	-0.5612136548796882	0.574658	0.574658	chr12	121180765	0.2405905429651194	chr12:121180765:C:G
chr12:121180862	['G', 'A']	19959	18214.65041343022	2352.4171568623706	-0.0091754392127471	0.010164777282646	-0.9026699707835238	0.366712	0.366712	chr12	121180862	0.435674878289976	chr12:121180862:G:A
chr12:121180959	['A', 'G']	19959	18187.289860157383	2347.728613671836	-0.0093799406262149	0.0101654591541622	-0.92272670461465	0.356161	0.356161	chr12	121180959	0.4483536379668137	chr12:121180959:A:G
chr12:121181718	['A', 'G']	19959	18221.520108314115	2355.49684947245	-0.0090073066577133	0.0101683269512813	-0.8858199289685849	0.375725	0.375725	chr12	121181718	0.4251299068774569	chr12:121181718:A:G
chr12:121182031	['T', 'C']	19959	1056.8982722593046	136.35654300579506	-0.0061284629827407	0.0317676525186519	-0.1929151982238076	0.847027	0.847027	chr12	121182031	0.0721027457919376	chr12:121182031:T:C
chr12:121182342	['C', 'T']	19959	7412.74279701358	868.3989306116728	-0.0192812768757106	0.012959774817576	-1.4877786957811463	0.136825	0.136825	chr12	121182342	0.8638345431854573	chr12:121182342:C:T
chr12:121182963	['A', 'G']	19959	18206.29747882312	2357.6868860575096	-0.0085972419370775	0.0101643595712067	-0.8458222947397037	0.397662	0.397662	chr12	121182963	0.4004859075777551	chr12:121182963:A:G
chr12:121183934	['A', 'G']	19959	18212.4749661705	2354.0450264679703	-0.0090594600916459	0.0101648879738203	-0.8912503625203331	0.372806	0.372806	chr12	121183934	0.428517106656247	chr12:121183934:A:G
chr12:121184014	['A', 'G']	19959	17965.400691625317	2317.2294049741467	-0.0105533624966692	0.0101760460466028	-1.037078885879485	0.299712	0.299712	chr12	121184014	0.523295868234033	chr12:121184014:A:G
chr12:121184204	['A', 'G']	19959	1481.1484191010672	220.5080693399429	0.009497634774787	0.0266922302337966	0.3558202027930045	0.721979	0.721979	chr12	121184204	0.1414754344480295	chr12:121184204:A:G
chr12:121184220	['C', 'T']	19959	17348.476822851415	2258.9827590166046	-0.00774985567907	0.0102265837323363	-0.7578147191583771	0.448571	0.448571	chr12	121184220	0.3481688068722738	chr12:121184220:C:T
chr12:121184221	['G', 'A']	19959	639.0640376810143	36.66074340601627	-0.0805344969416048	0.0401226010402595	-2.007210271856392	0.0447407	0.0447407	chr12	121184221	1.349297225340884	chr12:121184221:G:A
chr12:121184393	['A', 'G']	19959	2025.304419723392	255.96740394141867	-0.0076725387986085	0.0228584458678383	-0.3356544378812642	0.737135	0.737135	chr12	121184393	0.132452967519566	chr12:121184393:A:G
chr12:121184501	['A', 'C']	19959	3658.549909801563	564.6159110553756	0.0185504944922068	0.0175690035039042	1.0558649207443405	0.291043	0.291043	chr12	121184501	0.5360428416563106	chr12:121184501:A:C
chr12:121185084	['A', 'C']	19959	952.1945462763024	164.0464029550636	0.0361239148923987	0.0331233942308782	1.0905861470779863	0.275468	0.275468	chr12	121185084	0.5599288441101755	chr12:121185084:A:C
chr12:121186305	['C', 'G']	19959	8519.0	1112.0865022870032	-0.0054476023892208	0.0123059922276098	-0.4426788420196247	0.658003	0.658003	chr12	121186305	0.1817721263245314	chr12:121186305:C:G
chr12:121187288	['G', 'A']	19959	16779.044053525788	2254.8400701870987	-0.0010903755889334	0.0102576961714914	-0.1062982925896974	0.915347	0.915347	chr12	121187288	0.0384142374996144	chr12:121187288:G:A
chr12:121188418	['G', 'A']	19959	4129.82766224004	462.1816835154327	-0.0233541422578731	0.0166057101772906	-1.4063922595620997	0.159623	0.159623	chr12	121188418	0.7969045311970031	chr12:121188418:G:A
chr12:121189465	['A', 'G']	19959	1147.172429344558	178.57441182402425	0.0109725428021058	0.0304832930923377	0.3599526720708483	0.718886	0.718886	chr12	121189465	0.1433399740069796	chr12:121189465:A:G
chr12:121189655	['A', 'G']	19959	11418.29296170042	1427.3081743180376	-0.0119970651884608	0.0111739687572357	-1.0736619592472056	0.282987	0.282987	chr12	121189655	0.5482335148571346	chr12:121189655:A:G
chr12:121189661	['T', 'A']	19959	1884.794232698095	264.532031222971	0.0010641860801503	0.0238245443082508	0.0446676362990011	0.964373	0.964373	chr12	121189661	0.0157549572692399	chr12:121189661:T:A
chr12:121189945	['C', 'G']	19959	1371.0	190.3540185551068	0.0063188681437088	0.0275075795468003	0.2297137097416436	0.818317	0.818317	chr12	121189945	0.0870784265466169	chr12:121189945:C:G
chr12:121190224	['T', 'C']	19959	17170.580877931447	2194.2705809235586	-0.0114020024177235	0.0102357856978117	-1.1139352419385966	0.26532	0.26532	chr12	121190224	0.5762300113736613	chr12:121190224:T:C
chr12:121190906	['G', 'T']	19959	1557.0	232.7444182677974	0.0168699799603493	0.0260070630338485	0.6486691687713015	0.51656	0.51656	chr12	121190906	0.2868792266022169	chr12:121190906:G:T
chr12:121191229	['G', 'A']	19959	468.0234492434112	66.26854909531117	0.0078164491864112	0.0469952135171225	0.1663243679819296	0.867903	0.867903	chr12	121191229	0.0615288104442063	chr12:121191229:G:A
chr12:121191316	['G', 'A']	19959	7260.091250751653	1084.9821077204108	0.0126306539198299	0.0130891424417142	0.964971844112327	0.334571	0.334571	chr12	121191316	0.4755117055905855	chr12:121191316:G:A
chr12:121192545	['A', 'G']	19959	7766.556502129792	1025.426414769039	-0.0030399357087392	0.0126732736100348	-0.2398698080922169	0.810434	0.810434	chr12	121192545	0.0912823473829162	chr12:121192545:A:G
chr12:121192635	['A', 'G']	19959	3765.5659951894168	513.1848254095054	-0.0007035855109944	0.017264868823813	-0.0407524388499262	0.967494	0.967494	chr12	121192635	0.0143517196165149	chr12:121192635:A:G
chr12:121194166	['T', 'G']	19959	14234.705578667736	1968.779290504738	0.0023444236539118	0.0105619422741067	0.2219689895161916	0.82434	0.82434	chr12	121194166	0.0838936260839958	chr12:121194166:T:G
chr12:121195479	['C', 'T']	19959	621.4047428055751	99.06354457327848	0.0153653462479952	0.0406129783247356	0.3783358640958602	0.705185	0.705185	chr12	121195479	0.1516969341584674	chr12:121195479:C:T
chr12:121195634	['A', 'G']	19959	822.1946312092327	96.4563720297482	-0.0082547686237977	0.0358721732621405	-0.230116211902607	0.818004	0.818004	chr12	121195634	0.0872445726444713	chr12:121195634:A:G
chr12:121197162	['T', 'C']	19959	16404.287597093462	2244.0358643860736	0.0010470502071975	0.0102399038810883	0.1022519565961257	0.918558	0.918558	chr12	121197162	0.0368934160759915	chr12:121197162:T:C
chr12:121197394	['C', 'T']	19959	1820.638532477948	286.82435760988363	0.0302549108483704	0.0245582200926703	1.231966760384251	0.217976	0.217976	chr12	121197394	0.6615913212639943	chr12:121197394:C:T
chr12:121197702	['T', 'C']	19959	16403.218457065523	2243.3311122341584	0.0009148606086214	0.0102443482730045	0.0893039346419193	0.928841	0.928841	chr12	121197702	0.0320586226398927	chr12:121197702:T:C
chr12:121198092	['A', 'G']	19959	621.0	98.7159687183593	0.0149302940612041	0.040612601240824	0.3676271306206354	0.713155	0.713155	chr12	121198092	0.1468160685649123	chr12:121198092:A:G
chr12:121198301	['T', 'C']	19959	1540.463088257405	181.49882127943167	-0.0102989472840119	0.0262998620794738	-0.3915970073489436	0.69536	0.69536	chr12	121198301	0.1577902953595694	chr12:121198301:T:C
chr12:121198387	['C', 'T']	19959	16401.217454508995	2240.510931514114	0.0006530755601939	0.0102468656360692	0.0637341781759223	0.949183	0.949183	chr12	121198387	0.0226500486598264	chr12:121198387:C:T
chr12:121198789	['G', 'C']	19959	621.467057761733	98.80962254607314	0.0150143804564385	0.0406130841182029	0.3696931858890523	0.711615	0.711615	chr12	121198789	0.1477549060791609	chr12:121198789:G:C
chr12:121199254	['G', 'C']	19959	1520.0761599358652	185.1066029805376	-0.0062689592504887	0.0264874955280911	-0.2366761796652384	0.81291	0.81291	chr12	121199254	0.0899575339471256	chr12:121199254:G:C
chr12:121199330	['C', 'T']	19959	4653.233139593145	534.3541692165687	-0.0194558939650884	0.0157914730230646	-1.2320506096341797	0.217945	0.217945	chr12	121199330	0.6616530899283244	chr12:121199330:C:T
chr12:121199430	['A', 'G']	19959	9765.145588678117	1241.728231660929	-0.0092867991166917	0.0117616916000882	-0.7895802264210066	0.429782	0.429782	chr12	121199430	0.3667517774540982	chr12:121199430:A:G
chr12:121200583	['C', 'T']	19959	4531.787678490326	601.2593447776404	-0.0013334452082259	0.0159782777532222	-0.0834536255296401	0.933492	0.933492	chr12	121200583	0.0298893995903637	chr12:121200583:C:T
chr12:121201399	['TC', 'T']	19959	2690.551470588232	298.1863248851004	-0.0304918402243917	0.0202954352074413	-1.5023989341806203	0.13301	0.13301	chr12	121201399	0.8761157065399923	chr12:121201399:TC:T
chr12:121201723	['T', 'A']	19959	17851.1485550873	2447.397054591644	0.0015704592874416	0.0101450232227868	0.1548009553999069	0.87698	0.87698	chr12	121201723	0.0570103108399805	chr12:121201723:T:A
chr12:121201796	['C', 'T']	19959	817.1228202044497	94.43002058976144	-0.0093822175270151	0.0359590567413896	-0.2609138942239266	0.794162	0.794162	chr12	121201796	0.1000908974095547	chr12:121201796:C:T
chr12:121201854	['C', 'T']	19959	38559.86390740091	5202.3047360964265	-0.0048679196302678	0.0280898430779606	-0.173298213762086	0.862419	0.862419	chr12	121201854	0.0642816840865342	chr12:121201854:C:T
chr12:121202112	['G', 'A']	19959	825.0	99.55900847970322	-0.0028540107570918	0.0357420268998292	-0.0798502772405851	0.936357	0.936357	chr12	121202112	0.0285585384733952	chr12:121202112:G:A
chr12:121203231	['C', 'T']	19959	16394.285592583314	2246.731096263214	0.0013390772884692	0.0102390304042006	0.1307816497858868	0.895949	0.895949	chr12	121203231	0.0477167109282298	chr12:121203231:C:T
chr12:121203515	['C', 'T']	19959	815.0816756025455	94.51643378486398	-0.0078286045771773	0.0359968389057329	-0.2174803348060262	0.827836	0.827836	chr12	121203515	0.0820556914150925	chr12:121203515:C:T
chr12:121203706	['A', 'G']	19959	9287.583997593623	1341.1186300769907	0.0115511903205013	0.0119638986076961	0.9655038628520852	0.334304	0.334304	chr12	121203706	0.4758584269744827	chr12:121203706:A:G
chr12:121203822	['G', 'A']	19959	3933.3795108259815	512.8996672270621	-0.0009735168912302	0.0169552366943675	-0.0574168859319821	0.954214	0.954214	chr12	121203822	0.0203542158653935	chr12:121203822:G:A
chr12:121203865	['G', 'A']	19959	3384.847950285656	416.33866268724506	-0.0059896016410414	0.0181448128654963	-0.3300999401559633	0.741328	0.741328	chr12	121203865	0.1299895962416146	chr12:121203865:G:A
chr12:121204740	['A', 'C']	19959	16374.922568034885	2248.175454023235	0.0018200125807257	0.0102441242320247	0.1776640481414833	0.858989	0.858989	chr12	121204740	0.0660123976005258	chr12:121204740:A:C
chr12:121206053	['C', 'T']	19959	6130.30714500451	769.9123631285822	-0.0119228884157059	0.0139929266744663	-0.8520653822521849	0.394188	0.394188	chr12	121206053	0.4042966007899791	chr12:121206053:C:T
chr12:121206799	['G', 'A']	19959	406.081383112002	45.59832650717016	-0.0271625155318192	0.0501404033530352	-0.5417290989976653	0.588011	0.588011	chr12	121206799	0.2306145494432213	chr12:121206799:G:A
chr12:121208213	['G', 'A']	19959	817.1228202044497	95.0017067884103	-0.0078899786257964	0.0359566695901473	-0.2194301840445874	0.826317	0.826317	chr12	121208213	0.0828533123164763	chr12:121208213:G:A
chr12:121209632	['A', 'G']	19959	16146.044803047009	2179.221537924628	-0.0021222163314906	0.0102650734421139	-0.2067414659484016	0.836214	0.836214	chr12	121209632	0.0776825657118785	chr12:121209632:A:G
chr12:121210067	['G', 'T']	19959	817.081876033472	99.4392023288199	-0.0007591939399844	0.0359552200234263	-0.0211149852369094	0.983154	0.983154	chr12	121210067	0.0073784495006878	chr12:121210067:G:T
chr12:121210487	['A', 'G']	19959	16007.614174017644	2160.05525826029	-0.0021207845143301	0.0102933219987048	-0.206034991871139	0.836766	0.836766	chr12	121210487	0.077395974643593	chr12:121210487:A:G
chr12:121211067	['C', 'G']	19959	12035.809079975948	1555.166749866245	-0.0071658129746664	0.0109800911236783	-0.6526187163614208	0.51401	0.51401	chr12	121211067	0.2890284317779285	chr12:121211067:C:G
chr12:121212659	['A', 'G']	19959	15187.26461863342	2060.820562665977	0.0001319121769886	0.0104144233116467	0.0126662968309645	0.989894	0.989894	chr12	121212659	0.0044113081092876	chr12:121212659:A:G
chr12:121213456	['A', 'T']	19959	15501.660051120132	2098.861060724612	-0.0005564229282426	0.0103639546056337	-0.053688283036304	0.957184	0.957184	chr12	121213456	0.0190045695339308	chr12:121213456:A:T
chr12:121214017	['G', 'A']	19959	15154.074081499672	2045.7790504884283	-0.0009966677938058	0.0104076163619617	-0.0957633101704744	0.92371	0.92371	chr12	121214017	0.0344643547193384	chr12:121214017:G:A
chr12:121214238	['G', 'T']	19959	15177.56262216208	2053.0139877501	-0.0006214511614734	0.010406417791697	-0.0597180676302772	0.952381	0.952381	chr12	121214238	0.0211892773552145	chr12:121214238:G:T
chr12:121214474	['G', 'A']	19959	15179.844962406014	2055.765025225716	-0.0003330586001081	0.010407345398666	-0.0320022625703264	0.974471	0.974471	chr12	121214474	0.0112310808433104	chr12:121214474:G:A
chr12:121214670	['A', 'T']	19959	8633.29765484065	1113.4484876498602	-0.0072869983821534	0.0122103002404566	-0.5967910893795494	0.550654	0.550654	chr12	121214670	0.2591212016748401	chr12:121214670:A:T
chr12:121214738	['G', 'A']	19959	6108.306042689648	776.2524003837392	-0.0102865977002425	0.0140037564350686	-0.7345598838382071	0.462616	0.462616	chr12	121214738	0.3347793508314061	chr12:121214738:G:A
chr12:121216208	['A', 'G']	19959	15642.91876315526	2130.017051446162	0.0007532087285222	0.0103493157279106	0.0727786018249403	0.941983	0.941983	chr12	121216208	0.0259569348640362	chr12:121216208:A:G
chr12:121218167	['A', 'T']	19959	14264.864751015491	1945.931709420888	0.0004819704933254	0.0105118677895809	0.0458501289183988	0.96343	0.96343	chr12	121218167	0.0161798344263966	chr12:121218167:A:T
chr12:121218242	['C', 'T']	19959	835.0836799118103	95.07283250697496	-0.0084792609310489	0.0355503891540584	-0.2385138709538118	0.811485	0.811485	chr12	121218242	0.0907195035363771	chr12:121218242:C:T
chr12:121218601	['G', 'A']	19959	1289.1937763078772	129.31377811473374	-0.0221238288287192	0.0287204350980403	-0.7703166318057922	0.441121	0.441121	chr12	121218601	0.3554422667125724	chr12:121218601:G:A
chr12:121221092	['C', 'T']	19959	15740.720609762284	2176.647592894634	0.0041771905059506	0.0104029380610563	0.4015394959995079	0.688027	0.688027	chr12	121221092	0.1623945185654629	chr12:121221092:C:T
chr12:121222183	['T', 'C']	19959	546.0273574506464	77.80154778682619	-0.0052845690705855	0.0434475506002976	-0.1216310010016844	0.903192	0.903192	chr12	121222183	0.0442199178182991	chr12:121222183:T:C
chr12:121222196	['G', 'A']	19959	15614.0	2133.304376640959	0.0013555394454937	0.0103561188372382	0.1308926120680992	0.895862	0.895862	chr12	121222196	0.0477588845949338	chr12:121222196:G:A
chr12:121222376	['G', 'T']	19959	1418.0944480863322	238.3414018086908	0.0323494353173648	0.02727432699413	1.186076390604508	0.235606	0.235606	chr12	121222376	0.627813653894649	chr12:121222376:G:T
chr12:121222458	['A', 'G']	19959	4702.062619071494	642.8752982103599	0.0014189939381436	0.015585745510378	0.0910443415875609	0.927458	0.927458	chr12	121222458	0.0327057483234198	chr12:121222458:A:G
chr12:121222469	['A', 'C']	19959	4701.061967311742	644.5932961855052	0.0017585350806766	0.0155867132871364	0.1128227002242937	0.910172	0.910172	chr12	121222469	0.0408765290060011	chr12:121222469:A:C
chr12:121222474	['A', 'G']	19959	4702.062619071494	642.3435217984376	0.0011320452358347	0.0155858358474922	0.0726329500010042	0.942099	0.942099	chr12	121222474	0.0259034571916584	chr12:121222474:A:G
chr12:121222499	['A', 'C']	19959	4705.3004763098525	643.8895841677825	0.0014761545359504	0.0155827084486946	0.0947302929276124	0.92453	0.92453	chr12	121222499	0.0340789918892656	chr12:121222499:A:C
chr12:121222984	['T', 'C']	19959	17278.865718007815	2359.5675252063343	0.0016362300517925	0.0101955585997241	0.1604845909901215	0.872501	0.872501	chr12	121222984	0.0592340666103492	chr12:121222984:T:C
chr12:121223562	['C', 'G']	19959	8927.447289307547	1325.1435487323756	0.01325422690926	0.0120675452829181	1.0983366209548504	0.272071	0.272071	chr12	121223562	0.5653177471257045	chr12:121223562:C:G
chr12:121223897	['A', 'G']	19959	10279.54509921828	1458.2990931300042	0.007955264317679	0.0115156805341139	0.6908201642197731	0.489687	0.489687	chr12	121223897	0.3100814252919832	chr12:121223897:A:G
chr12:121224163	['G', 'A']	19959	1618.162148619532	218.9503797537202	0.0013028633614616	0.0254856247014671	0.0511214999327305	0.959229	0.959229	chr12	121224163	0.0180776998533379	chr12:121224163:G:A
chr12:121224379	['G', 'A']	19959	836.0	95.9716300118588	-0.0073907555188281	0.0355311787439504	-0.208007608531323	0.835225	0.835225	chr12	121224379	0.0781965148212738	chr12:121224379:G:A
chr12:121224474	['T', 'C']	19959	15656.550970265258	2140.827377795061	0.0014174003278159	0.0103597674194685	0.1368177749967953	0.891176	0.891176	chr12	121224474	0.0500365178704301	chr12:121224474:T:C
chr12:121224567	['A', 'C']	19959	1281.1283760084182	128.68719944255278	-0.022100457039206	0.0288028087023583	-0.7673021498558418	0.442911	0.442911	chr12	121224567	0.3536835335784667	chr12:121224567:A:C
chr12:121224624	['T', 'A']	19959	4697.707357440193	642.9125481390959	0.001356978781952	0.0155961103033067	0.0870075137686305	0.930666	0.930666	chr12	121224624	0.0312061518678494	chr12:121224624:T:A
chr12:121225141	['T', 'C']	19959	15774.340922859486	2161.6537013400093	0.0015700448591953	0.0104068214507454	0.1508668969316218	0.880082	0.880082	chr12	121225141	0.0554768613857213	chr12:121225141:T:C
chr12:121225308	['A', 'G']	19959	1348.33777688684	132.23946068755322	-0.0243833997670047	0.028091458549512	-0.8680004893312422	0.385405	0.385405	chr12	121225308	0.4140826553828912	chr12:121225308:A:G
chr12:121226314	['C', 'T']	19959	5455.392146863817	748.8495160755003	0.0038761364161471	0.014838036785868	0.2612297349093289	0.793918	0.793918	chr12	121226314	0.1002243514602552	chr12:121226314:C:T
chr12:121227208	['A', 'G']	19959	15645.35162357186	2136.017779414624	0.001130892368871	0.0103587699988792	0.109172456671342	0.913067	0.913067	chr12	121227208	0.0394973531747051	chr12:121227208:A:G
chr12:121227281	['C', 'A']	19959	485.0	34.65872617480331	-0.0391046895738758	0.0460057837408963	-0.8499950744043978	0.395338	0.395338	chr12	121227281	0.403031439142632	chr12:121227281:C:A
chr12:121227531	['C', 'T']	19959	15619.912999899769	2133.1295518020256	0.001444529285252	0.0103600815673422	0.1394322309011123	0.88911	0.88911	chr12	121227531	0.0510445051291049	chr12:121227531:C:T
chr12:121227550	['G', 'A']	19959	1616.0809700370778	219.3908770878568	0.0018270061486585	0.0254980506734115	0.0716527773852026	0.942879	0.942879	chr12	121227550	0.0255440368533637	chr12:121227550:G:A
chr12:121227917	['G', 'C']	19959	5355.8933638443705	741.3620974472989	0.0015695917251861	0.0148627297100769	0.1056058850429037	0.915896	0.915896	chr12	121227917	0.0381538376753333	chr12:121227917:G:C
chr12:121228095	['A', 'G']	19959	5079.035787679815	694.7224497744963	0.0010801233270913	0.0150823498498406	0.0716150558662963	0.942909	0.942909	chr12	121228095	0.0255302189327297	chr12:121228095:A:G
chr12:121228457	['A', 'G']	19959	2442.36466700558	302.8085608513519	-0.0101707021315049	0.0213633482959721	-0.4760818384177426	0.634021	0.634021	chr12	121228457	0.1978963572080477	chr12:121228457:A:G
chr12:121228843	['A', 'G']	19959	4720.709561034276	659.5826553511963	0.0044424905831881	0.0155601565497752	0.2855042344193083	0.775261	0.775261	chr12	121228843	0.1105520629424138	chr12:121228843:A:G
chr12:121229624	['C', 'T']	19959	4706.0	648.4812655061	0.0025143013788062	0.015580980212378	0.1613699102710378	0.871804	0.871804	chr12	121229624	0.0595811426893575	chr12:121229624:C:T
chr12:121229848	['T', 'C']	19959	6771.017739025857	910.8937620333588	-0.0003034892470314	0.0134053189929995	-0.0226394647669274	0.981938	0.981938	chr12	121229848	0.0079159328932214	chr12:121229848:T:C
chr12:121230210	['T', 'C']	19959	5859.293566489629	821.624101012599	0.0074288119832004	0.0142593880250814	0.520976915007403	0.602389	0.602389	chr12	121230210	0.220122967223887	chr12:121230210:T:C
chr12:121230451	['T', 'C']	19959	7184.3599559074055	979.3307850249688	0.0017657211847228	0.013206307681565	0.133702865880341	0.893639	0.893639	chr12	121230451	0.0488378860929869	chr12:121230451:T:C
chr12:121230671	['A', 'C']	19959	15824.792865016534	2167.9564627147265	0.0026583733516714	0.0103261486739681	0.2574409332661569	0.796841	0.796841	chr12	121230671	0.098628328179161	chr12:121230671:A:C
chr12:121231342	['A', 'G']	19959	13302.665497193264	1836.614546279964	0.0045965977972876	0.0106863011650906	0.4301392714163339	0.667099	0.667099	chr12	121231342	0.1758097103664655	chr12:121231342:A:G
chr12:121231379	['C', 'T']	19959	3907.1957610983054	515.8037094380459	-0.0013756028868316	0.0169514651064732	-0.0811494981815087	0.935324	0.935324	chr12	121231379	0.0290379217073515	chr12:121231379:C:T
chr12:121231808	['A', 'G']	19959	10285.576676355617	1515.2095812905795	0.0168629637209116	0.0115596077297232	1.4587833873940104	0.14464	0.14464	chr12	121231808	0.839711586868712	chr12:121231808:A:G
chr12:121231828	['A', 'G']	19959	824.2064748922521	97.45474906677408	-0.0034650713502685	0.0357717025559168	-0.0968662686617197	0.922834	0.922834	chr12	121231828	0.0348764131319052	chr12:121231828:A:G
chr12:121232261	['C', 'T']	19959	8892.44553562481	1328.0465713088656	0.0190780088619532	0.0121420345798941	1.5712365778915034	0.116144	0.116144	chr12	121232261	0.9350032209407776	chr12:121232261:C:T
chr12:121233330	['T', 'A']	19959	1869.0936466579817	234.2276732996341	-0.0031444602247686	0.0237241202644818	-0.1325427535231435	0.894556	0.894556	chr12	121233330	0.0483924670253633	chr12:121233330:T:A
chr12:121233467	['C', 'T']	19959	448.0	68.13286178227985	0.0276091437514119	0.0481771186968049	0.5730758604549532	0.5666	0.5666	chr12	121233467	0.2467234298155816	chr12:121233467:C:T
chr12:121234286	['G', 'C']	19959	598.0	64.58088634947522	-0.016891466642008	0.0415862060509846	-0.4061795543767349	0.684615	0.684615	chr12	121234286	0.1645535896476565	chr12:121234286:G:C
chr12:121234508	['T', 'C']	19959	11107.58255983142	1576.2539435772148	0.0086921463222526	0.0112925182035211	0.769726128893226	0.441471	0.441471	chr12	121234508	0.3550978197277048	chr12:121234508:T:C
chr12:121235697	['G', 'A']	19959	2386.0	300.7922577691345	-0.0070685397911884	0.0214372043937993	-0.3297323504193949	0.741606	0.741606	chr12	121235697	0.1298267651683727	chr12:121235697:G:A
chr12:121235958	['C', 'T']	19959	2386.11955105722	300.8571291306403	-0.0070411425426793	0.0214372749772251	-0.3284532455808798	0.742572	0.742572	chr12	121235958	0.1292614306481743	chr12:121235958:C:T
chr12:121236367	['G', 'C']	19959	1856.5581115621712	242.5481916539748	0.0012030580758538	0.0237805919690054	0.0505899128760915	0.959653	0.959653	chr12	121236367	0.0178857746976234	chr12:121236367:G:C
chr12:121237098	['A', 'G']	19959	3961.396953449917	527.2674750206869	0.0003761226362332	0.0169937865516956	0.0221329504809911	0.982342	0.982342	chr12	121237098	0.0077372873099411	chr12:121237098:A:G
chr12:121237465	['G', 'A']	19959	2590.648992683172	431.7001496700825	0.0393409638369015	0.0205983867002984	1.909905101273376	0.0561598	0.0561598	chr12	121237465	1.2505744475137754	chr12:121237465:G:A
chr12:121237504	['G', 'A']	19959	12215.060038087604	1808.7600061506728	0.0202401860075148	0.0109676631822892	1.845441975296886	0.0649881	0.0649881	chr12	121237504	1.1871661599336478	chr12:121237504:G:A
chr12:121237772	['G', 'T']	19959	3958.198316464576	527.2290127856555	0.0006314594960578	0.017002997232985	0.0371381284961274	0.970375	0.970375	chr12	121237772	0.0130604008285266	chr12:121237772:G:T
chr12:121237911	['A', 'G']	19959	2389.359140108238	303.4106553635817	-0.0057537585437067	0.0214169982404056	-0.2686538271666649	0.788199	0.788199	chr12	121237911	0.103364120466048	chr12:121237911:A:G
chr12:121238429	['A', 'G']	19959	2386.358689116056	300.64827074874125	-0.0075045575752357	0.0214374122469963	-0.3500682586484867	0.726291	0.726291	chr12	121238429	0.1388893374640411	chr12:121238429:A:G
chr12:121239735	['C', 'T']	19959	2391.119801583325	302.33919592174817	-0.007008455100258	0.0214188280116622	-0.3272100180477688	0.743512	0.743512	chr12	121239735	0.1287120177382253	chr12:121239735:C:T
chr12:121239969	['G', 'A']	19959	2383.0	297.1866595616921	-0.0085033587539237	0.0214483606488683	-0.3964572814273545	0.691772	0.691772	chr12	121239969	0.160037020366739	chr12:121239969:G:A
chr12:121241525	['G', 'A']	19959	1411.0	191.5252233830972	0.003056538797689	0.0272377979729474	0.112216809917042	0.910653	0.910653	chr12	121241525	0.0406470773556177	chr12:121241525:G:A
chr12:121242058	['A', 'G']	19959	35179.0	4750.316581415624	-0.0013405557299876	0.0156081013525329	-0.08588845623879	0.931556	0.931556	chr12	121242058	0.030791032598157	chr12:121242058:A:G
chr12:121242115	['C', 'T']	19959	2274.455825607617	288.57457054961856	-0.0067479940590739	0.0218961154792164	-0.3081822465486672	0.757947	0.757947	chr12	121242115	0.1203611616664737	chr12:121242115:C:T
chr12:121242148	['A', 'G']	19959	2274.341852074564	288.1987666786009	-0.0068389656983819	0.0218961321086009	-0.3123367024121825	0.754788	0.754788	chr12	121242148	0.1221750130847564	chr12:121242148:A:G
chr12:121242657	['G', 'C']	19959	7277.458481583562	882.1237751388968	-0.0156096348029352	0.0131261343368148	-1.1892027311616735	0.234374	0.234374	chr12	121242657	0.6300905679219484	chr12:121242657:G:C
chr12:121242984	['C', 'T']	19959	8216.4700045106	980.1732266276408	-0.0198461940142646	0.0124807169440448	-1.5901485550262513	0.111817	0.111817	chr12	121242984	0.9514921638473642	chr12:121242984:C:T
chr12:121243335	['A', 'G']	19959	30956.203958907543	4259.460901274909	0.013385450547038	0.0120989452725587	1.1063320186592729	0.268596	0.268596	chr12	121243335	0.5709004592431143	chr12:121243335:A:G
chr12:121243372	['CT', 'C']	19959	32524.259107080223	4440.339270828968	0.0092020913489907	0.0130150818996416	0.7070329191892449	0.479554	0.479554	chr12	121243372	0.3191624821709466	chr12:121243372:CT:C
chr12:121243485	['C', 'A']	19959	3621.181431005111	467.0928051739056	-0.0046029069402091	0.0177147559912029	-0.2598346227571454	0.794994	0.794994	chr12	121243485	0.0996361490501014	chr12:121243485:C:A
chr12:121243733	['C', 'T']	19959	28625.86846720449	3976.9624384906047	0.0155315483863884	0.0111765974740559	1.3896490790190514	0.164651	0.164651	chr12	121243733	0.7834356272772294	chr12:121243733:C:T
chr12:121243884	['T', 'C']	19959	32599.900030066143	4460.177586048629	0.0112968444649788	0.0130868666457939	0.8632199571323391	0.388027	0.388027	chr12	121243884	0.4111380539340408	chr12:121243884:T:C
chr12:121244404	['G', 'A']	19959	1790.17938567921	220.8861665635312	-0.0060912948561345	0.0241518860848694	-0.2522078331576167	0.800883	0.800883	chr12	121244404	0.0964309248218373	chr12:121244404:G:A
chr12:121244916	['T', 'C']	19959	3617.3624793305607	467.2998236193298	-0.0046151304161981	0.0177223663760462	-0.2604127642026409	0.794548	0.794548	chr12	121244916	0.0998798611936143	chr12:121244916:T:C
chr12:121245446	['A', 'G']	19959	789.0395330193406	96.74474643241427	-0.0007120666773651	0.0365365186485468	-0.0194891769578452	0.984451	0.984451	chr12	121245446	0.0068058955331863	chr12:121245446:A:G
chr12:121246117	['C', 'T']	19959	8225.945706121223	1010.5442314751828	-0.0154313486273932	0.0124703633558654	-1.2374417799249755	0.215938	0.215938	chr12	121246117	0.6656709253445983	chr12:121246117:C:T
chr12:121247385	['T', 'A']	19959	27035.41819092959	3630.832305807623	0.0012120421921545	0.0107534612199534	0.1127118206280926	0.91026	0.91026	chr12	121247385	0.0408345412641494	chr12:121247385:T:A
chr12:121247591	['G', 'A']	19959	12223.837342152736	1789.8484987405568	0.017326532669614	0.0109657050238495	1.5800655436134936	0.114108	0.114108	chr12	121247591	0.9426839065540856	chr12:121247591:G:A
chr12:121247981	['T', 'C']	19959	12336.854329524956	1810.2305760728632	0.0178428009926101	0.010933213684035	1.631981365064207	0.102699	0.102699	chr12	121247981	0.9884337851913908	chr12:121247981:T:C
chr12:121248275	['C', 'T']	19959	8180.0	989.291712928145	-0.0176476227050047	0.0125124926318225	-1.410400247519198	0.158437	0.158437	chr12	121248275	0.8001433895433107	chr12:121248275:C:T
chr12:121248305	['G', 'A']	19959	11283.130630856342	1371.520378357737	-0.016689295688644	0.0112397028672472	-1.4848520361936792	0.137599	0.137599	chr12	121248305	0.8613847223218739	chr12:121248305:G:A
chr12:121249126	['G', 'A']	19959	7931.0	929.7018541588078	-0.0214614400128125	0.0126381657139292	-1.6981451658889632	0.089496	0.089496	chr12	121249126	1.0481963749270868	chr12:121249126:G:A
chr12:121249212	['T', 'C']	19959	15489.328171978352	2331.6506807650044	0.0239398655286569	0.0103814492232539	2.3060234668424617	0.0211195	0.0211195	chr12	121249212	1.6753163678527798	chr12:121249212:T:C
chr12:121249466	['G', 'A']	19959	6688.67024101819	941.747468992287	0.0055478433406941	0.0134956094162263	0.411085055116058	0.681015	0.681015	chr12	121249466	0.166843322234814	chr12:121249466:G:A
chr12:121249512	['C', 'T']	19959	15497.776480609278	2333.497049676545	0.0238961907373396	0.0103803929600722	2.3020506862558405	0.0213426	0.0213426	chr12	121249512	1.6707526750300354	chr12:121249512:C:T
chr12:121249609	['T', 'C']	19959	15500.553239464847	2331.302120831401	0.0236525569631128	0.010378750529192	2.278940696819517	0.0226811	0.0226811	chr12	121249609	1.6443358866245696	chr12:121249609:T:C
chr12:121250223	['G', 'A']	19959	5498.0	721.9418278041711	0.0017188789765401	0.0146063315012926	0.1176804029395078	0.906322	0.906322	chr12	121250223	0.0427174778437132	chr12:121250223:G:A
chr12:121250441	['T', 'A']	19959	7810.391321775729	907.963761854722	-0.0216133512623492	0.0127083088094063	-1.7007260042620085	0.08901	0.08901	chr12	121250441	1.0505611989634958	chr12:121250441:T:A
chr12:121250620	['G', 'A']	19959	7907.338865767437	910.1815617133924	-0.0236115505238544	0.0126643377458726	-1.864412573136687	0.0622785	0.0622785	chr12	121250620	1.205661856116247	chr12:121250620:G:A
chr12:121251169	['C', 'G']	19959	38361.0	5130.087154252054	-0.035906488577864	0.0264011113536347	-1.3600370112041025	0.173834	0.173834	chr12	121251169	0.7598652764014114	chr12:121251169:C:G
chr12:121251298	['T', 'C']	19959	11838.186250438444	1734.3423775502736	0.0166590529176773	0.0110655204964392	1.5054920302246926	0.132213	0.132213	chr12	121251298	0.8787258402309439	chr12:121251298:T:C
chr12:121251306	['T', 'C']	19959	16076.832957450006	2404.132335764582	0.0223064521150858	0.0103164798974708	2.162215439449895	0.0306134	0.0306134	chr12	121251306	1.5140884339035494	chr12:121251306:T:C
chr12:121251995	['C', 'T']	19959	16413.467077570655	2454.527880764463	0.0230471445103559	0.0102827395163632	2.24134283219762	0.0250148	0.0250148	chr12	121251995	1.6018029650669443	chr12:121251995:C:T
chr12:121252109	['TA', 'T']	19959	5541.277633029362	698.5793288492151	-0.0032409770452026	0.0145542538965289	-0.2226824589047174	0.823785	0.823785	chr12	121252109	0.0841861202171073	chr12:121252109:TA:T
chr12:121252745	['T', 'C']	19959	30675.61079374624	4198.189391639714	0.0101306955546838	0.0119433307103112	0.848230347162499	0.39632	0.39632	chr12	121252745	0.4019540107582382	chr12:121252745:T:C
chr12:121252752	['T', 'C']	19959	30675.14763217239	4198.600838750441	0.0102115818972027	0.0119435176343865	0.8549894771204273	0.392567	0.392567	chr12	121252752	0.406086210900717	chr12:121252752:T:C
chr12:121252784	['G', 'A']	19959	11831.778412507516	1735.0745334936394	0.0168326680367842	0.0110675830658938	1.520898278925621	0.128301	0.128301	chr12	121252784	0.8917699586461985	chr12:121252784:G:A
chr12:121253293	['G', 'A']	19959	11750.354898521677	1713.4477415549657	0.0155431364457691	0.0110940766069514	1.4010302070593157	0.161221	0.161221	chr12	121253293	0.7925783893912576	chr12:121253293:G:A
chr12:121254168	['T', 'G']	19959	11838.965821389194	1733.4528074983457	0.0165723097009738	0.0110675537834518	1.497377833008833	0.134311	0.134311	chr12	121254168	0.8718884173858721	chr12:121254168:T:G
chr12:121255038	['T', 'A']	19959	780.3850638255099	102.1077370364786	0.0060721612867437	0.0367673664011881	0.1651508356755057	0.868827	0.868827	chr12	121255038	0.0610666912441676	chr12:121255038:T:A
chr12:121256074	['G', 'A']	19959	11435.718881539387	1677.6404789656358	0.0166625274392198	0.0111686918366691	1.4918960683034783	0.135742	0.135742	chr12	121256074	0.8672857562749119	chr12:121256074:G:A
chr12:121256336	['A', 'G']	19959	18428.386496917446	2700.650590347048	0.0182641349705899	0.0101711993562423	1.795671712931357	0.0725619	0.0725619	chr12	121256336	1.1392913539976812	chr12:121256336:A:G
chr12:121258094	['G', 'A']	19959	2222.66817019997	259.9192130510059	-0.0191409436894182	0.0219704050061005	-0.8712148767445705	0.383647	0.383647	chr12	121258094	0.4160681934974978	chr12:121258094:G:A
chr12:121258883	['C', 'T']	19959	20368.389719157465	2810.4911556554785	0.0055965431522642	0.0100746555800119	0.5555071444196826	0.578554	0.578554	chr12	121258883	0.2376560994476963	chr12:121258883:C:T
chr12:121260034	['G', 'A']	19959	37303.0	5011.649630202113	-0.0218712411433846	0.0207950912276905	-1.0517501896919363	0.292927	0.292927	chr12	121260034	0.533240596189395	chr12:121260034:G:A
chr12:121260982	['C', 'T']	19959	13845.874316665824	1931.248843142412	0.0037296370149112	0.0106546275192901	0.3500485594788547	0.726306	0.726306	chr12	121260982	0.1388803681253618	chr12:121260982:C:T
chr12:121261426	['T', 'C']	19959	10488.52550355747	1342.453580144755	-0.008734215298904	0.011463264051571	-0.7619309177220775	0.44611	0.44611	chr12	121261426	0.3505580415058772	chr12:121261426:T:C
chr12:121261971	['A', 'C']	19959	617.0	52.96410619035636	-0.0543697189135927	0.0412223831450601	-1.318936819403855	0.187205	0.187205	chr12	121261971	0.7276825560070446	chr12:121261971:A:C
chr12:121262302	['G', 'C']	19959	2227.669673733273	281.77923018467595	-0.004794706105229	0.0219734352776205	-0.218204665981942	0.827272	0.827272	chr12	121262302	0.0823516746346459	chr12:121262302:G:C
chr12:121263020	['A', 'G']	19959	12375.680772123336	1651.1655338257758	-0.0031037778799168	0.0109114205163314	-0.2844522283117386	0.776067	0.776067	chr12	121263020	0.1101007832853582	chr12:121263020:A:G
chr12:121263055	['G', 'A']	19959	3755.940914102436	504.1858503148056	0.0034391381549337	0.0173843139425461	0.1978299613260436	0.84318	0.84318	chr12	121263055	0.0740797033562092	chr12:121263055:G:A
chr12:121263878	['G', 'A']	19959	2242.1123359054013	283.56615768903174	-0.0050564465715757	0.0219243850753211	-0.2306311695495394	0.817604	0.817604	chr12	121263878	0.0874569924861749	chr12:121263878:G:A
chr12:121264322	['C', 'T']	19959	1912.0958011824832	240.54868633802047	-0.004109577616676	0.0237046341531622	-0.1733660005095591	0.862366	0.862366	chr12	121264322	0.06430837449438	chr12:121264322:C:T
chr12:121264480	['C', 'T']	19959	703.1761551568608	111.39560543070326	0.0297029365789068	0.0386373441789979	0.768762377696044	0.442043	0.442043	chr12	121264480	0.3545354823377908	chr12:121264480:C:T
chr12:121264544	['A', 'G']	19959	35335.31118460614	4738.519087575706	-0.0115270142330435	0.0161281270258499	-0.7147149953970608	0.474794	0.474794	chr12	121264544	0.3234947778879518	chr12:121264544:A:G
chr12:121264557	['A', 'G']	19959	35339.31178592904	4741.886892362402	-0.0107903857245665	0.0161400078518429	-0.6685489761601585	0.503791	0.503791	chr12	121264557	0.2977495952445156	chr12:121264557:A:G
chr12:121264599	['A', 'C']	19959	35331.31058328322	4738.275221840576	-0.0114401321651191	0.0161204913891096	-0.7096639853576454	0.477921	0.477921	chr12	121264599	0.3206438860229492	chr12:121264599:A:C
chr12:121265798	['CA', 'C']	19959	579.1450836924928	51.87967634816054	-0.0537000768061469	0.0425139177880155	-1.2631175765524174	0.206562	0.206562	chr12	121265798	0.6849495700778543	chr12:121265798:CA:C
chr12:121265815	['A', 'G']	19959	39325.0	5349.229644271381	0.0318098119736223	0.0416354082340858	0.7640086484748463	0.444871	0.444871	chr12	121265815	0.3517659038731494	chr12:121265815:A:G
chr12:121265842	['G', 'A']	19959	584.380627694776	54.18709256371498	-0.0491454268293403	0.0423411571574002	-1.1607010797235833	0.245777	0.245777	chr12	121265842	0.6094587611584651	chr12:121265842:G:A
chr12:121266347	['G', 'A']	19959	583.9451941897609	41.62546205274548	-0.0622072842759556	0.0430558004423326	-1.444806126860278	0.148528	0.148528	chr12	121266347	0.8281916668907626	chr12:121266347:G:A
chr12:121266881	['T', 'C']	19959	584.2341737256279	54.07367964109312	-0.0491497000232089	0.0423409497118523	-1.1608076899005089	0.245734	0.245734	chr12	121266881	0.6095347499471981	chr12:121266881:T:C
chr12:121266882	['A', 'G']	19959	19889.96541180009	2693.752705079596	0.0018266628318185	0.0100803474494087	0.1812103046037034	0.856204	0.856204	chr12	121266882	0.0674227475670332	chr12:121266882:A:G
chr12:121267202	['T', 'C']	19959	35517.3054869753	4772.504453765439	-0.01185510489716	0.0167469229529019	-0.7078975003647309	0.479017	0.479017	chr12	121267202	0.3196490734848485	chr12:121267202:T:C
chr12:121267677	['A', 'G']	19959	35336.08173390127	4734.457573422382	-0.0123096737808973	0.0161281721045699	-0.7632404776614043	0.445329	0.445329	chr12	121267677	0.3513190225200558	chr12:121267677:A:G
chr12:121268730	['T', 'G']	19959	35346.77096903497	4736.302108572344	-0.0122561554453184	0.0161431600412982	-0.7592166226416726	0.447732	0.447732	chr12	121268730	0.3489818649045258	chr12:121268730:T:G
chr12:121268930	['G', 'A']	19959	5222.046554748184	772.3428464437108	0.0114731563358459	0.015040341409114	0.7628255252831946	0.445576	0.445576	chr12	121268930	0.3510782095494729	chr12:121268930:G:A
chr12:121269233	['C', 'T']	19959	39321.0	5345.525819211069	0.0251570528012308	0.0415025909827262	0.6061561990599927	0.544418	0.544418	chr12	121269233	0.2640675242265248	chr12:121269233:C:T
chr12:121270468	['T', 'C']	19959	33618.368742797014	4411.899828289801	-0.0261583150613363	0.0139574610614768	-1.8741456591653536	0.060925	0.060925	chr12	121270468	1.215204462143238	chr12:121270468:T:C
chr12:121271497	['A', 'AT']	19959	17830.786741494212	2443.677884694727	0.0032395939327806	0.0101861753813802	0.318038303041827	0.750459	0.750459	chr12	121271497	0.1246730296834034	chr12:121271497:A:AT
chr12:121271967	['C', 'T']	19959	1632.2453397474444	191.5867501383273	-0.0100916283820731	0.025525962289515	-0.3953476177553696	0.692591	0.692591	chr12	121271967	0.1595231562687019	chr12:121271967:C:T
chr12:121273712	['T', 'C']	19959	12746.02471425707	1640.867884628721	-0.0107722327962334	0.0108650964242622	-0.9914530323153468	0.321476	0.321476	chr12	121273712	0.4928514440667465	chr12:121273712:T:C
chr12:121274274	['T', 'A']	19959	23062.15547650065	3157.528039449775	0.0046487761143916	0.0102329836101253	0.4542933216263299	0.649623	0.649623	chr12	121274274	0.1873386072332378	chr12:121274274:T:A
chr12:121274647	['C', 'T']	19959	592.0	52.98367948802113	-0.0503563536726115	0.0420644845820973	-1.1971228025944536	0.231273	0.231273	chr12	121274647	0.6358750660424315	chr12:121274647:C:T
chr12:121275270	['A', 'G']	19959	35352.31374022851	4741.191566849869	-0.0110986723831651	0.0161490170183731	-0.6872661271294619	0.491923	0.491923	chr12	121275270	0.308102871403738	chr12:121275270:A:G
chr12:121276091	['C', 'T']	19959	23170.3422524565	3191.032113066621	0.0063538711976653	0.0103041212058793	0.6166339730204202	0.537483	0.537483	chr12	121276091	0.2696352674550534	chr12:121276091:C:T
chr12:121277592	['G', 'A']	19959	22590.659266312523	3085.2847395889216	0.0036514678344101	0.0101870488403723	0.3584421643232913	0.720016	0.720016	chr12	121277592	0.1426578526874764	chr12:121277592:G:A
chr12:121277769	['T', 'C']	19959	35429.55023300095	4750.869615906819	-0.0115856108243153	0.016261831994238	-0.712441920960713	0.476199	0.476199	chr12	121277769	0.3222115209322685	chr12:121277769:T:C
chr12:121278188	['A', 'G']	19959	2644.0810131671506	395.4887222903371	0.0068761433865082	0.0203390139031123	0.3380765370073343	0.735309	0.735309	chr12	121278188	0.1335301183388586	chr12:121278188:A:G
chr12:121279183	['T', 'A']	19959	17216.862611484117	2330.4461390413167	0.001048876340864	0.0102333874748156	0.1024955170949356	0.918364	0.918364	chr12	121279183	0.0369851490181659	chr12:121279183:T:A
chr12:121280153	['C', 'T']	19959	17372.481633675772	2376.707603525374	0.0034043762382343	0.0102226640705604	0.3330224112556305	0.739121	0.739121	chr12	121280153	0.1312844583160285	chr12:121280153:C:T
chr12:121280308	['G', 'A']	19959	11667.922972837529	1447.0022314782009	-0.0187568713257563	0.0111094244860528	-1.6883747082762386	0.091355	0.091355	chr12	121280308	1.0392676780543617	chr12:121280308:G:A
chr12:121282237	['G', 'A']	19959	590.0295620803688	55.64563664073958	-0.0475429916418608	0.0421402963920596	-1.1282073386370202	0.259246	0.259246	chr12	121282237	0.5862879357733644	chr12:121282237:G:A
chr12:121284028	['G', 'A']	19959	558.027958713298	44.3895179193261	-0.0535051884853542	0.0434180363752595	-1.2323263084242688	0.217842	0.217842	chr12	121284028	0.6618583844069068	chr12:121284028:G:A
chr12:121285229	['G', 'A']	19959	13072.964972940468	1765.5304337089558	-0.0027564532836503	0.0107698911564654	-0.2559406816284818	0.797999	0.797999	chr12	121285229	0.0979976528782856	chr12:121285229:G:A
chr12:121285626	['T', 'C']	19959	13762.826884522852	1819.278807518402	-0.0073825964828102	0.0106520032596434	-0.6930711813410985	0.488273	0.488273	chr12	121285626	0.3113372902053501	chr12:121285626:T:C
chr12:121286184	['C', 'T']	19959	589.0590269078518	56.30069465432715	-0.0469289069829148	0.0421738723421371	-1.1127483528712347	0.26583	0.26583	chr12	121286184	0.5753960087234189	chr12:121286184:C:T
chr12:121288247	['T', 'C']	19959	423.0635898977751	61.26319301945096	0.0116680424596878	0.0492283340989192	0.2370188362710407	0.812645	0.812645	chr12	121288247	0.0900991324026979	chr12:121288247:T:C
chr12:121288603	['T', 'C']	19959	3382.186196872494	325.1411710830827	-0.0421683108092538	0.0182044059703785	-2.316379390674347	0.0205476	0.0205476	chr12	121288603	1.687238897273359	chr12:121288603:T:C
chr12:121288662	['C', 'T']	19959	17416.59880689794	2411.693815384869	0.0052403377111046	0.0101306580899858	0.5172751527647277	0.60497	0.60497	chr12	121288662	0.2182661611450463	chr12:121288662:C:T
chr12:121289812	['G', 'A']	19959	470.559189772527	63.201466372299365	0.0119316390647026	0.0492619663377738	0.2422079334570446	0.808622	0.808622	chr12	121289812	0.0922544470876433	chr12:121289812:G:A
chr12:121290121	['G', 'A']	19959	3108.623001753946	330.98920555213374	-0.0306821810353373	0.0188550713870372	-1.6272641140160964	0.103697	0.103697	chr12	121290121	0.9842338077603516	chr12:121290121:G:A
chr12:121290671	['G', 'C']	19959	26886.735491630752	3759.98768328243	0.0133617576283263	0.0109261213188717	1.2229186587236378	0.221375	0.221375	chr12	121290671	0.6548714258018689	chr12:121290671:G:C
chr12:121290871	['T', 'G']	19959	425.6611300682459	57.413022806264	0.0132264978177465	0.0492724975350346	0.2684357091568575	0.788367	0.788367	chr12	121290871	0.1032715630047861	chr12:121290871:T:G
chr12:121291021	['C', 'T']	19959	12052.415434728138	1639.1902455380534	0.001272962064629	0.0110650223413846	0.1150437862080039	0.908412	0.908412	chr12	121291021	0.0417171374428783	chr12:121291021:C:T
chr12:121291063	['AC', 'A']	19959	458.1606856455493	72.47025547483467	0.0359523227012373	0.0475170945267491	0.7566187086838482	0.449287	0.449287	chr12	121291063	0.3474761474206497	chr12:121291063:AC:A
chr12:121291310	['G', 'A']	19959	458.0229481912015	72.32346741980535	0.035735128966801	0.0475170212212407	0.7520490141925605	0.45203	0.45203	chr12	121291310	0.344832741290159	chr12:121291310:G:A
chr12:121291839	['T', 'C']	19959	8550.266283814404	1129.9113082120618	-0.004646401880105	0.0123316663243998	-0.3767862150885082	0.706336	0.706336	chr12	121291839	0.1509886583914555	chr12:121291839:T:C
chr12:121292444	['A', 'G']	19959	460.6000100336124	73.70838166294266	0.037427147455819	0.0474200624838215	0.7892682020102384	0.429965	0.429965	chr12	121292444	0.3665668954099886	chr12:121292444:A:G
chr12:121293488	['G', 'GC']	19959	25127.035730393385	3506.658935805365	0.0105382526156618	0.0105912784069608	0.9949934475082683	0.319752	0.319752	chr12	121293488	0.4951867303950556	chr12:121293488:G:GC
chr12:121293489	['G', 'C']	19959	25127.77690920024	3505.972818415922	0.0104583849698252	0.0105909801199622	0.9874803702173848	0.323419	0.323419	chr12	121293489	0.490234470042568	chr12:121293489:G:C
chr12:121295013	['T', 'C']	19959	5302.328305101733	711.003100984125	-0.0042397893806186	0.0148418762599118	-0.2856639757919533	0.775138	0.775138	chr12	121295013	0.1106209719411763	chr12:121295013:T:C
chr12:121295935	['AATGCTGAGAGGGGCT', 'A']	19959	3298.165247018739	420.8747045347574	-0.005786523141831	0.0182705828572077	-0.3167125639644408	0.751465	0.751465	chr12	121295935	0.1240912421706771	chr12:121295935:AATGCTGAGAGGGGCT:A
chr12:121296804	['C', 'T']	19959	5307.562085593732	717.1397086826414	-0.0031754859919832	0.0148547748503883	-0.21376870561591	0.83073	0.83073	chr12	121296804	0.0805401056546615	chr12:121296804:C:T
chr12:121297604	['A', 'G']	19959	3508.3515558450667	457.6666676269953	-0.0007702496737997	0.0177625609858796	-0.0433636610403233	0.965412	0.965412	chr12	121297604	0.0152873072353781	chr12:121297604:A:G
chr12:121297794	['T', 'G']	19959	24929.99248157987	3496.038510458727	0.0116025169355159	0.0105757906108612	1.0970827016563889	0.272618	0.272618	chr12	121297794	0.5644454726297595	chr12:121297794:T:G
chr12:121298538	['G', 'A']	19959	22809.42633244589	3273.5833360698243	0.0171363843815795	0.0103367520006646	1.6578113106010215	0.0973713	0.0973713	chr12	121298538	1.0115690317082129	chr12:121298538:G:A
chr12:121299178	['C', 'A']	19959	5441.804196157723	726.6684635421328	-0.0040204601369644	0.0147727826173174	-0.2721532050604645	0.785507	0.785507	chr12	121299178	0.1048499404167162	chr12:121299178:C:A
chr12:121300438	['A', 'G']	19959	473.023699769516	80.83276651191717	0.0463588625443556	0.0467807136231309	0.9909823718771422	0.321706	0.321706	chr12	121300438	0.4925408391832283	chr12:121300438:A:G
chr12:121301843	['T', 'C']	19959	37270.071321170806	5004.186075758545	-0.0170596226840363	0.0205744842206223	-0.829164051020877	0.407022	0.407022	chr12	121301843	0.3903821160318266	chr12:121301843:T:C
chr12:121302998	['A', 'G']	19959	437.8995381062352	69.26549363195089	0.0311067677283664	0.0486057474501987	0.6399812647719968	0.522192	0.522192	chr12	121302998	0.2821697858690083	chr12:121302998:A:G
chr12:121304138	['T', 'C']	19959	27138.035648032084	3777.619389022716	0.0111232649199696	0.0109957432761217	1.011597364602424	0.311743	0.311743	chr12	121304138	0.5062032895591373	chr12:121304138:T:C
chr12:121305314	['A', 'T']	19959	662.6307923771313	102.3561529774979	0.0286955671465138	0.0394918443476702	0.7266200811967568	0.467467	0.467467	chr12	121305314	0.3302490419545691	chr12:121305314:A:T
chr12:121305527	['TCTG', 'T']	19959	8874.667869493309	1095.7090634496144	-0.0154729376594985	0.0121089678055548	-1.277808142523965	0.201332	0.201332	chr12	121305527	0.6960871922304509	chr12:121305527:TCTG:T
chr12:121305755	['T', 'C']	19959	27132.515888131515	3768.808226070205	0.0100719135551456	0.0109911539709341	0.916365431853706	0.359486	0.359486	chr12	121305755	0.4443180183301632	chr12:121305755:T:C
chr12:121305807	['G', 'A']	19959	21561.32112252568	3021.8413707222435	0.0067574298250765	0.0102196161986836	0.6612214875493014	0.508478	0.508478	chr12	121305807	0.2937278326828152	chr12:121305807:G:A
chr12:121305850	['C', 'A']	19959	2107.527964317931	220.5083980195124	-0.0286274181458948	0.0225542497450018	-1.2692693603004404	0.20436	0.20436	chr12	121305850	0.6896041059897742	chr12:121305850:C:A
chr12:121305879	['C', 'T']	19959	3478.0	415.35761383328753	-0.0166359402998009	0.0181146898682142	-0.918367381436206	0.358438	0.358438	chr12	121305879	0.4455859546028698	chr12:121305879:C:T
chr12:121306599	['T', 'C']	19959	26604.65599598592	3671.7550664115824	0.0060846964469128	0.0109239744544115	0.5570039066189517	0.577531	0.577531	chr12	121306599	0.238424699284123	chr12:121306599:T:C
chr12:121306811	['A', 'G']	19959	8884.890314175478	1078.6217938647933	-0.0182223807025999	0.0120968921715753	-1.5063687800258294	0.131988	0.131988	chr12	121306811	0.8794655519054009	chr12:121306811:A:G
chr12:121307493	['C', 'T']	19959	26806.518505516564	3748.306805411485	0.0132807105677676	0.0109230672953989	1.2158407715167807	0.22406	0.22406	chr12	121307493	0.649635668363735	chr12:121307493:C:T
chr12:121311496	['T', 'C']	19959	25415.366893855866	3559.9386940601125	0.011644025558512	0.0106657884212327	1.0917172832091728	0.274971	0.274971	chr12	121311496	0.5607131069119105	chr12:121311496:T:C
chr12:121311758	['A', 'G']	19959	26852.726972035685	3745.977611408736	0.0122984474460736	0.0109200318721408	1.1262281639900202	0.260083	0.260083	chr12	121311758	0.5848880339920457	chr12:121311758:A:G
chr12:121313186	['C', 'T']	19959	11773.709906979017	1744.2288231409525	0.0150925593656429	0.0112115193218263	1.3461653976068206	0.178264	0.178264	chr12	121313186	0.748936352730018	chr12:121313186:C:T
chr12:121315274	['T', 'G']	19959	472.023649664295	84.51782149753471	0.0529108645044972	0.0468284069093949	1.1298882024082264	0.258537	0.258537	chr12	121315274	0.5874772949455056	chr12:121315274:T:G
chr12:121315910	['T', 'C']	19959	27326.58395148356	3803.050035738976	0.0109477364731031	0.011051128207065	0.9906442372195248	0.321871	0.321871	chr12	121315910	0.4923181507059083	chr12:121315910:T:C
chr12:121316452	['C', 'G']	19959	25448.200190466647	3567.862918745801	0.0119053150396411	0.0106734261237731	1.1154164465638805	0.264685	0.264685	chr12	121316452	0.5772706699635357	chr12:121316452:C:G
chr12:121316914	['C', 'G']	19959	39347.0	5331.704245505177	-0.0054013593075326	0.0426066569507043	-0.1267726616942036	0.899122	0.899122	chr12	121316914	0.0461813757506533	chr12:121316914:C:G
chr12:121317758	['A', 'G']	19959	26837.689281956205	3748.9190179961497	0.0126075765456098	0.0109179228485927	1.1547596296886105	0.248203	0.248203	chr12	121317758	0.6051929735400619	chr12:121317758:A:G
chr12:121318747	['G', 'A']	19959	5070.762176788936	596.1374146351857	-0.0208395767780624	0.0150920008496978	-1.380835913382528	0.167345	0.167345	chr12	121318747	0.776387259134404	chr12:121318747:G:A
chr12:121318839	['G', 'T']	19959	26833.477589491617	3745.232275822435	0.0121912888575071	0.0109206097007975	1.1163560635828544	0.264283	0.264283	chr12	121318839	0.5779307719558536	chr12:121318839:G:T
chr12:121318881	['G', 'A']	19959	469.0470010522624	83.1895956388474	0.0508781342972069	0.0469729218814796	1.0831375239032557	0.27876	0.27876	chr12	121318881	0.5547695441521396	chr12:121318881:G:A
chr12:121319857	['G', 'A']	19959	26833.722211085493	3749.766630051394	0.0127791948519009	0.0109178963206762	1.1704814257761131	0.241821	0.241821	chr12	121319857	0.6165059872299817	chr12:121319857:G:A
chr12:121319954	['T', 'A']	19959	26770.73028920856	3736.076756078	0.0120280250954587	0.0109138367755485	1.1020895165306488	0.270436	0.270436	chr12	121319954	0.5679354963077833	chr12:121319954:T:A
chr12:121321047	['C', 'T']	19959	16803.577142857142	2385.961174423377	0.0099691539035327	0.010291825048316	0.968647820647118	0.332733	0.332733	chr12	121321047	0.4779041242673983	chr12:121321047:C:T
chr12:121321853	['G', 'A']	19959	4874.774164271656	589.0466505930824	-0.0160623557016682	0.0154003498498989	-1.0429864164270066	0.296967	0.296967	chr12	121321853	0.5272918083062501	chr12:121321853:G:A
chr12:121322048	['G', 'T']	19959	25442.29673635133	3568.3945212626904	0.0120040962828206	0.0106796223772882	1.1240187956784922	0.261019	0.261019	chr12	121322048	0.5833278785053002	chr12:121322048:G:T
chr12:121322647	['ATT', 'A']	19959	470.0	83.6458964010286	0.0511227156126377	0.0469247159709696	1.0894624411635256	0.275963	0.275963	chr12	121322647	0.5591491424746681	chr12:121322647:ATT:A
chr12:121322671	['A', 'G']	19959	4780.958155850664	577.1245039724181	-0.0165844007239538	0.0154779745627976	-1.0714839113261942	0.283965	0.283965	chr12	121322671	0.5467351854585334	chr12:121322671:A:G
chr12:121322848	['C', 'A']	19959	2028.711507618284	205.324923347922	-0.0291887641762846	0.0229545097015491	-1.2715917070672529	0.203533	0.203533	chr12	121322848	0.6913651660161704	chr12:121322848:C:A
chr12:121323973	['G', 'A']	19959	16736.578219013238	2380.700899111502	0.0099476945805363	0.01029111830947	0.9666291146786584	0.333741	0.333741	chr12	121323973	0.4765904370971481	chr12:121323973:G:A
chr12:121325810	['T', 'G']	19959	4902.0	582.0037824928189	-0.0184758251402572	0.0153160459187423	-1.2063051546253398	0.227714	0.227714	chr12	121325810	0.6426102678660257	chr12:121325810:T:G
chr12:121326361	['T', 'C']	19959	9116.827110999748	1176.1371941446694	-0.0068048193836479	0.0121383610777157	-0.5606044621741038	0.575074	0.575074	chr12	121326361	0.2402762670949934	chr12:121326361:T:C
chr12:121329465	['A', 'C']	19959	1093.0538916003031	88.1698577356288	-0.0549221721125627	0.0313744784801906	-1.7505365753645823	0.0800411	0.0800411	chr12	121329465	1.0966869515119957	chr12:121329465:A:C
chr12:121330445	['C', 'T']	19959	11566.57951698567	1518.6089372521783	-0.0052669849149066	0.0113148636789364	-0.4654925648562212	0.641584	0.641584	chr12	121330445	0.1927464751452678	chr12:121330445:C:T
chr12:121332201	['G', 'A']	19959	475.0	85.81745268070141	0.0549268685620028	0.0466855766154842	1.1765275818353114	0.239398	0.239398	chr12	121332201	0.620879482135924	chr12:121332201:G:A
chr12:121332621	['T', 'C']	19959	7380.791907224255	1026.1216898299435	0.0044479272791921	0.0129778264177168	0.3427328379982011	0.731803	0.731803	chr12	121332621	0.1356058144711998	chr12:121332621:T:C
chr12:121333129	['G', 'A']	19959	471.28335087983146	83.01603582887823	0.0500468981368065	0.0468761666425101	1.067640588414091	0.285696	0.285696	chr12	121333129	0.5440958400865905	chr12:121333129:G:A
chr12:121333829	['T', 'C']	19959	2527.0	305.2279211213771	-0.0091655788630686	0.0206869907708621	-0.4430600353908625	0.657727	0.657727	chr12	121333829	0.1819543297838482	chr12:121333829:T:C
chr12:121334986	['TC', 'T']	19959	3670.735655224256	428.7140945481263	-0.0192415071523547	0.0174287810100278	-1.104007626309832	0.269603	0.269603	chr12	121334986	0.5692752795098752	chr12:121334986:TC:T
chr12:121335078	['T', 'A']	19959	475.0	81.7068055443328	0.0437340730579675	0.046583226909574	0.9388373446704912	0.347826	0.347826	chr12	121335078	0.4586379575992833	chr12:121335078:T:A
chr12:121335749	['T', 'C']	19959	13263.99368610944	1680.1896084634395	-0.0121452689405075	0.0108711715762755	-1.117199637158935	0.263922	0.263922	chr12	121335749	0.578524406368166	chr12:121335749:T:C
chr12:121336015	['T', 'G']	19959	1525.0	200.6776900384395	0.0008299756427096	0.0262491819011001	0.0316191051529453	0.974776	0.974776	chr12	121336015	0.0110951721379883	chr12:121336015:T:G
chr12:121336709	['G', 'C']	19959	1420.284640440992	185.0307264519859	3.5170225723643055e-05	0.0271826445184843	0.0012938485694328	0.998968	0.998968	chr12	121336709	0.0004484233315822	chr12:121336709:G:C
chr12:121338130	['T', 'C']	19959	4778.139523212045	576.5586660167911	-0.0164819854978046	0.0154818303492327	-1.0646018672218214	0.287069	0.287069	chr12	121338130	0.5420137035530964	chr12:121338130:T:C
chr12:121338512	['T', 'C']	19959	1423.5662263298009	185.86133381124225	0.0002788089170495	0.0271850107040112	0.0102559796678107	0.991817	0.991817	chr12	121338512	0.0035684520613248	chr12:121338512:T:C
chr12:121338654	['T', 'C']	19959	1419.6401503759398	183.7516631526244	-0.0007953988596001	0.0271913168402005	-0.0292519433418614	0.976664	0.976664	chr12	121338654	0.0102548201541531	chr12:121338654:T:C
chr12:121339513	['CA', 'C']	19959	4522.132855567806	519.6111054844202	-0.0236544506380996	0.0158642261838785	-1.4910560631149896	0.135963	0.135963	chr12	121339513	0.866579261350881	chr12:121339513:CA:C
chr12:121339560	['T', 'C']	19959	1420.3558183822793	184.65922180083885	-0.0002298344722042	0.027182693553833	-0.0084551765169673	0.993254	0.993254	chr12	121339560	0.0029396772925545	chr12:121339560:T:C
chr12:121339619	['T', 'C']	19959	1421.7095560571854	184.82596852106084	-0.0002012358041248	0.0271837791028912	-0.0074027898535788	0.994094	0.994094	chr12	121339619	0.0025725474426003	chr12:121339619:T:C
chr12:121339657	['C', 'T']	19959	472.2839524740563	82.4831318454573	0.0484611376849603	0.0468296882141324	1.0348379315140432	0.300757	0.300757	chr12	121339657	0.5217842558385085	chr12:121339657:C:T
chr12:121339749	['A', 'G']	19959	21365.0567087846	2669.358455125833	-0.0200672266753267	0.0101930060466756	-1.9687250830064584	0.0489985	0.0489985	chr12	121339749	1.309817214904019	chr12:121339749:A:G
chr12:121340637	['C', 'T']	19959	471.8273940975707	83.46546105754003	0.0525199069596525	0.0468728044363809	1.120477163489039	0.262524	0.262524	chr12	121340637	0.5808309871490276	chr12:121340637:C:T
chr12:121340997	['T', 'G']	19959	472.06432660439856	82.99332222802711	0.0496144639716577	0.0468769906221023	1.0583969515369174	0.289887	0.289887	chr12	121340997	0.5377712601705513	chr12:121340997:T:G
chr12:121341102	['T', 'G']	19959	26985.57665697382	3634.825718723245	-0.0001867260986177	0.0107981508147127	-0.017292414397777	0.986204	0.986204	chr12	121341102	0.0060332403220128	chr12:121341102:T:G
chr12:121341198	['G', 'A']	19959	2239.8977996090425	246.250740404082	-0.0234711580521161	0.0219569514210486	-1.0689625167916528	0.285099	0.285099	chr12	121341198	0.5450043059990056	chr12:121341198:G:A
chr12:121342790	['T', 'C']	19959	1413.2124173180998	182.5928988216131	-0.0013149617372879	0.0272223510729647	-0.0483044882406908	0.961474	0.961474	chr12	121342790	0.0170624553768289	chr12:121342790:T:C
chr12:121342808	['A', 'G']	19959	1416.3548160769772	182.3687007213285	-0.0017804958654635	0.0271973099743042	-0.0654658812634679	0.947804	0.947804	chr12	121342808	0.023281462787639	chr12:121342808:A:G
chr12:121343210	['A', 'T']	19959	6505.303733400151	792.4531114332732	-0.0144764074659891	0.0137238606921931	-1.0548349178612726	0.291514	0.291514	chr12	121343210	0.5353405833518112	chr12:121343210:A:T
chr12:121345418	['A', 'C']	19959	488.0	92.13862850292747	0.0633459000087238	0.0458966372727246	1.380186082747482	0.167545	0.167545	chr12	121345418	0.7758685281677757	chr12:121345418:A:C
chr12:121348370	['G', 'A']	19959	483.0242008217256	88.68684824778552	0.0584296707050749	0.0461234698230568	1.2668099544381273	0.205238	0.205238	chr12	121348370	0.6877422261019963	chr12:121348370:G:A
chr12:121348669	['A', 'T']	19959	9419.075901229357	1214.348893495922	-0.0100883813421932	0.0124981811820001	-0.8071879576143884	0.419568	0.419568	chr12	121348669	0.3771976423883419	chr12:121348669:A:T
chr12:121348980	['T', 'C']	19959	20232.150541407664	2737.794172485708	-0.0005947232962533	0.0101923345921031	-0.0583500561995032	0.95347	0.95347	chr12	121348980	0.0206929670536595	chr12:121348980:T:C
chr12:121349039	['C', 'T']	19959	9069.908854036175	1151.9206412295096	-0.0120507333493536	0.0123606603838484	-0.9749263368727626	0.329609	0.329609	chr12	121349039	0.4820009383675989	chr12:121349039:C:T
chr12:121349040	['A', 'G']	19959	13935.09455802766	1720.866464169547	-0.0203212603475619	0.0108128157994069	-1.8793680318383288	0.0602088	0.0602088	chr12	121349040	1.2203400284741626	chr12:121349040:A:G
chr12:121349165	['A', 'C']	19959	26556.66112141103	3583.3982991053767	-0.0008322187543502	0.0107132454684329	-0.0776812924526417	0.938082	0.938082	chr12	121349165	0.0277591972382073	chr12:121349165:A:C
chr12:121350005	['C', 'A']	19959	483.1694566960707	88.78841583971145	0.0585944500161597	0.04612367813301	1.2703767866731466	0.203965	0.203965	chr12	121350005	0.6904443502749036	chr12:121350005:C:A
chr12:121350299	['A', 'G']	19959	20189.057632554875	2726.473916505181	-0.0010686682662671	0.0101904757402288	-0.1048693204821005	0.916481	0.916481	chr12	121350299	0.0378765341722385	chr12:121350299:A:G
chr12:121350310	['G', 'A']	19959	23410.34584356366	3110.9527571703884	-0.0050783739116734	0.0103008793899303	-0.4930039193195247	0.622015	0.622015	chr12	121350310	0.2061991420958698	chr12:121350310:G:A
chr12:121350419	['T', 'C']	19959	13264.097724502164	1824.655332653532	0.0034094690600533	0.0110006554886544	0.3099332638468446	0.756615	0.756615	chr12	121350419	0.1211250530080467	chr12:121350419:T:C
chr12:121350488	['C', 'T']	19959	12691.35871472254	1732.9178641468468	0.0019212190227109	0.011026809457782	0.1742316333719768	0.861685	0.861685	chr12	121350488	0.0646514670798752	chr12:121350488:C:T
chr12:121350663	['G', 'A']	19959	12947.189514310056	1807.260009821612	0.0055941356392183	0.0109622748707232	0.5103079155731195	0.609841	0.609841	chr12	121350663	0.2147833810936493	chr12:121350663:G:A
chr12:121351757	['C', 'A']	19959	9242.94645006017	1197.9821021815717	-0.0094542005304014	0.0122589313106594	-0.771209193592654	0.440592	0.440592	chr12	121351757	0.3559633927671796	chr12:121351757:C:A
chr12:121352084	['T', 'A']	19959	9242.85236782761	1198.334189589475	-0.0094657008741239	0.0122563588158204	-0.7723093796752828	0.43994	0.43994	chr12	121352084	0.3566065495268466	chr12:121352084:T:A
chr12:121352124	['C', 'A']	19959	7900.791702159644	1060.2240999311268	-0.0025726586063953	0.0128743888488019	-0.1998276296147998	0.841617	0.841617	chr12	121352124	0.0748855006955329	chr12:121352124:C:A
chr12:121354101	['G', 'A']	19959	809.514650449817	131.40218937227877	0.0383886325366243	0.0358250646985068	1.07155794022123	0.283932	0.283932	chr12	121354101	0.5467856584066876	chr12:121354101:G:A
chr12:121355688	['T', 'C']	19959	16561.467969924808	2096.0202531525906	-0.015292525224945	0.0103986942723771	-1.4706197551713476	0.14141	0.14141	chr12	121355688	0.8495198777296654	chr12:121355688:T:C
chr12:121355884	['T', 'C']	19959	809.0539306677371	128.12811579666862	0.0344222127129852	0.0358027651605034	0.961440060807336	0.336343	0.336343	chr12	121355884	0.4732176064619523	chr12:121355884:T:C
chr12:121356311	['G', 'A']	19959	482.14494061043456	89.79857568200495	0.0587812237741228	0.04615927743579	1.2734433257949191	0.202876	0.202876	chr12	121356311	0.6927693264711384	chr12:121356311:G:A
chr12:121356932	['C', 'T']	19959	476.0238500851789	86.51338974323228	0.0569618996375589	0.04643545630782	1.2266897790334876	0.219954	0.219954	chr12	121356932	0.6576681357006137	chr12:121356932:C:T
chr12:121356945	['A', 'G']	19959	23781.7661237785	3175.2929124917982	-0.0032693977643231	0.0103238121485376	-0.3166851272847175	0.751486	0.751486	chr12	121356945	0.1240791058014667	chr12:121356945:A:G
chr12:121356974	['T', 'C']	19959	11997.207648356054	1578.967019038211	-0.005263991803799	0.0112327893285324	-0.4686273061694397	0.639341	0.639341	chr12	121356974	0.1942674440053547	chr12:121356974:T:C
chr12:121358725	['G', 'A']	19959	9017.90364283209	1141.7961384187486	-0.0129802408931172	0.012379466250396	-1.0485299309816345	0.294407	0.294407	chr12	121358725	0.5310518681618762	chr12:121358725:G:A
chr12:121360102	['G', 'A']	19959	4572.7030141397945	522.396531410623	-0.0247538267016517	0.0159238247753357	-1.5545151401058257	0.120077	0.120077	chr12	121360102	0.920540171028953	chr12:121360102:G:A
chr12:121360180	['G', 'A']	19959	481.99010944874	88.9553198690723	0.0615923814109248	0.0462138772511957	1.332768100718734	0.182623	0.182623	chr12	121360180	0.7384445272176466	chr12:121360180:G:A
chr12:121362385	['A', 'G']	19959	15481.806868481252	2209.953613182028	0.0118011361218621	0.0106019265381253	1.113112421541903	0.265674	0.265674	chr12	121362385	0.5756509454355505	chr12:121362385:A:G
chr12:121362456	['G', 'A']	19959	401.5936182104591	40.27822402114971	-0.0265478809691133	0.0510808711682431	-0.5197225568388125	0.603263	0.603263	chr12	121362456	0.2194933105009304	chr12:121362456:G:A
chr12:121362828	['A', 'T']	19959	477.1195249072868	85.722670753819	0.055420278712648	0.0463957663550446	1.1945115485008506	0.232292	0.232292	chr12	121362828	0.6339657467890109	chr12:121362828:A:T
chr12:121363114	['G', 'C']	19959	6353.955051112448	917.1433031260548	0.013160465825601	0.0138009314994661	0.9535925764221104	0.340301	0.340301	chr12	121363114	0.4681367746954225	chr12:121363114:G:C
chr12:121363124	['A', 'C']	19959	4105.439855653569	420.24615412130544	-0.0359426958610033	0.0166341503770127	-2.1607773794490748	0.0307244	0.0307244	chr12	121363124	1.512516589458057	chr12:121363124:A:C
chr12:121363295	['T', 'C']	19959	15272.433564326597	2163.8046524180195	0.0093348914743242	0.0105262689049631	0.8868186399762972	0.375187	0.375187	chr12	121363295	0.4257522180703608	chr12:121363295:T:C
chr12:121364241	['T', 'C']	19959	16178.348107295056	2292.2680879347263	0.0106692052682377	0.0103831095800197	1.0275539505784022	0.304172	0.304172	chr12	121364241	0.5168807666313793	chr12:121364241:T:C
chr12:121366869	['G', 'A']	19959	477.0	85.7318574962553	0.0554875628740075	0.0463957581491013	1.1959619820348235	0.231726	0.231726	chr12	121366869	0.6350252349927802	chr12:121366869:G:A
chr12:121367227	['G', 'A']	19959	3176.47745039086	385.04200086971474	-0.0106853092842898	0.0186080234558615	-0.5742312884350936	0.565818	0.565818	chr12	121367227	0.247323240731397	chr12:121367227:G:A
chr12:121368161	['T', 'C']	19959	13189.563732208851	1769.3385914809228	-0.0030368885196604	0.0112757218435902	-0.2693298541580073	0.787679	0.787679	chr12	121368161	0.103650732930701	chr12:121368161:T:C
chr12:121368681	['C', 'T']	19959	477.02390019039984	85.75437396440641	0.0555232268476089	0.0463957775329795	1.196730172441691	0.231426	0.231426	chr12	121368681	0.6355878509926778	chr12:121368681:C:T
chr12:121369241	['A', 'T']	19959	12549.628770417878	1710.6247923128683	0.0004643444273196	0.0110055261026868	0.0421919336692405	0.966346	0.966346	chr12	121369241	0.0148673466836882	chr12:121369241:A:T
chr12:121369627	['G', 'T']	19959	12550.143981156663	1709.521170882662	0.0003287841786282	0.0110062032404694	0.0298726246867158	0.976169	0.976169	chr12	121369627	0.0104749882618676	chr12:121369627:G:T
chr12:121370842	['A', 'C']	19959	11304.451951574814	1420.0688376546996	-0.011551842846189	0.0112451167619872	-1.0272763805564575	0.304303	0.304303	chr12	121370842	0.5166937660873689	chr12:121370842:A:C
chr12:121371316	['T', 'C']	19959	11318.05445594294	1418.2150961642496	-0.0121013365993805	0.0112458018560934	-1.0760759218626623	0.281906	0.281906	chr12	121371316	0.5498956806407742	chr12:121371316:T:C
chr12:121371351	['A', 'G']	19959	1415.4463584164428	288.3364539288256	0.0715203683951191	0.0273448467742406	2.6154971350028826	0.00891647	0.00891647	chr12	121371351	2.049807047299616	chr12:121371351:A:G
chr12:121372391	['C', 'T']	19959	507.0254033470288	88.4439058956506	0.0558950647512365	0.0450844085261284	1.2397870256819004	0.215069	0.215069	chr12	121372391	0.6674221842158785	chr12:121372391:C:T
chr12:121372429	['A', 'C']	19959	508.02545345224974	86.10230708434318	0.0513667748180892	0.0450418931713598	1.140422198122682	0.254124	0.254124	chr12	121372429	0.594954317337029	chr12:121372429:A:C
chr12:121372704	['A', 'T']	19959	6971.910762737404	904.1513541692826	-0.0036835711215752	0.0133404056200552	-0.2761213734039328	0.782458	0.782458	chr12	121372704	0.1065389647818657	chr12:121372704:A:T
chr12:121373433	['C', 'T']	19959	507.05080923986566	88.52731169815064	0.0560243751173487	0.0450844137789461	1.242655064609301	0.21401	0.21401	chr12	121373433	0.669565932990288	chr12:121373433:C:T
chr12:121373641	['C', 'T']	19959	557.2233472006416	65.51584821862673	-0.0025479125199841	0.0431042528115612	-0.0591104671532737	0.952865	0.952865	chr12	121373641	0.0209686249735663	chr12:121373641:C:T
chr12:121373898	['TGTGACCCATCAAGTGTCTCCAGCCTGCTTTAACAGTTGTCGGCATGG', 'CGTGACCCATCAAGTGTCTCCAGCCTGCTTTAACAGTTGTCGGCATGG']	19959	2189.2193716490456	243.0623411005884	-0.0215002970341448	0.0221427014234573	-0.9709879848430796	0.331566	0.331566	chr12	121373898	0.4794300099958276	chr12:121373898:TGTGACCCATCAAGTGTCTCCAGCCTGCTTTAACAGTTGTCGGCATGG:CGTGACCCATCAAGTGTCTCCAGCCTGCTTTAACAGTTGTCGGCATGG
chr12:121374050	['T', 'C']	19959	11491.04960032789	1424.0743888138666	-0.013946936431217	0.0113540105910715	-1.228370919627683	0.219322	0.219322	chr12	121374050	0.6589178024338082	chr12:121374050:T:C
chr12:121374320	['A', 'G']	19959	29140.840140315708	3979.627541806232	0.0035883023275631	0.0114203406289412	0.3142027408945894	0.75337	0.75337	chr12	121374320	0.1229916778596754	chr12:121374320:A:G
chr12:121374330	['G', 'A']	19959	1480.0	190.22467261602705	-0.0017122420872987	0.0264994364410812	-0.0646142830661977	0.948482	0.948482	chr12	121374330	0.0229709066043654	chr12:121374330:G:A
chr12:121374350	['A', 'G']	19959	29090.915067394897	3981.619692558597	0.004549528930225	0.0114039725175058	0.3989424670430581	0.68994	0.68994	chr12	121374350	0.1611886756423418	chr12:121374350:A:G
chr12:121374471	['C', 'T']	19959	12983.30099714386	1664.40585885829	-0.0094742306156377	0.010794161266448	-0.8777180905279628	0.380107	0.380107	chr12	121374471	0.4200941324137853	chr12:121374471:C:T
chr12:121374483	['A', 'C']	19959	29065.0	3980.652312333655	0.0048398075671593	0.0113967704534336	0.4246648282453707	0.671086	0.671086	chr12	121374483	0.1732218212137586	chr12:121374483:A:C
chr12:121374513	['T', 'C']	19959	12980.0	1673.0939672917768	-0.0083682787954654	0.0108015103654905	-0.7747322839406832	0.438507	0.438507	chr12	121374513	0.358023469488115	chr12:121374513:T:C
chr12:121374574	['G', 'A']	19959	1345.0673915221969	139.9460905823632	-0.0214576077784323	0.0277326205700263	-0.7737317043029058	0.439099	0.439099	chr12	121374574	0.3574375519527208	chr12:121374574:G:A
chr12:121374581	['T', 'C']	19959	29071.0	3983.758292027221	0.00518170363369	0.0113962408750005	0.4546853379570889	0.649341	0.649341	chr12	121374581	0.187527174500415	chr12:121374581:T:C
chr12:121375409	['C', 'T']	19959	3193.319987974144	399.2917188592753	-0.0150382097199645	0.0186953447923443	-0.8043825822416865	0.421186	0.421186	chr12	121375409	0.3755260729656479	chr12:121375409:C:T
chr12:121375446	['G', 'A']	19959	7237.725259307511	926.3737792473736	-0.0092156402146065	0.0132544455277647	-0.6952867394793749	0.486884	0.486884	chr12	121375446	0.3125744970209235	chr12:121375446:G:A
chr12:121375864	['C', 'T']	19959	1297.0	187.21997617648285	0.0124803394959562	0.0284671773058544	0.4384115559426947	0.661093	0.661093	chr12	121375864	0.1797374413528278	chr12:121375864:C:T
chr12:121376008	['G', 'C']	19959	5449.730462679833	715.2329326719449	-0.0036533058118916	0.0147378225460683	-0.2478864025178674	0.804225	0.804225	chr12	121376008	0.0946224306197145	chr12:121376008:G:C
chr12:121376030	['T', 'G']	19959	1760.08647861875	215.5921591771446	-0.0044285892921601	0.0248294822431334	-0.1783601143509499	0.858442	0.858442	chr12	121376030	0.0662890422979068	chr12:121376030:T:G
chr12:121377463	['T', 'G']	19959	1021.2046604860938	119.96556805952724	-0.0104197007604735	0.0318137219412752	-0.3275222176049452	0.743276	0.743276	chr12	121377463	0.1288498901162509	chr12:121377463:T:G
chr12:121378891	['A', 'T']	19959	1014.2032573289904	113.5264923834646	-0.0155586292250555	0.031912770733602	-0.4875361451669048	0.625884	0.625884	chr12	121378891	0.2035061505405328	chr12:121378891:A:T
chr12:121379696	['A', 'G']	19959	1225.1662988966896	144.89557579209452	-0.0118583842983332	0.0290763318947344	-0.4078363234146728	0.683398	0.683398	chr12	121379696	0.1653262965209183	chr12:121379696:A:G
chr12:121379722	['T', 'C']	19959	32561.78860321756	4446.317081646867	0.0075091402133306	0.0129771240769535	0.5786444029356498	0.562836	0.562836	chr12	121379722	0.2496181320949158	chr12:121379722:T:C
chr12:121379875	['T', 'G']	19959	1582.250276132142	207.798442980073	-0.0002381392934654	0.025696477268878	-0.0092673906611253	0.992606	0.992606	chr12	121379875	0.0032231039533076	chr12:121379875:T:G
chr12:121380039	['C', 'CTG']	19959	1582.2378232110646	206.60192649889828	-0.0010443720487174	0.0256729411295542	-0.0406798754940917	0.967552	0.967552	chr12	121380039	0.0143256850106627	chr12:121380039:C:CTG
chr12:121380042	['G', 'T']	19959	1581.2376728803367	205.2855114745273	-0.0017581296766869	0.0256798995436285	-0.0684632614586369	0.945418	0.945418	chr12	121380042	0.024376133335986	chr12:121380042:G:T
chr12:121380043	['A', 'ATC']	19959	1582.2378232110643	206.81758458729075	-0.0009144397225713	0.0256729127315007	-0.0356188536974759	0.971587	0.971587	chr12	121380043	0.0125183047623739	chr12:121380043:A:ATC
chr12:121380224	['A', 'G']	19959	1581.475417230492	207.130739567102	-0.000595878874067	0.0256799618299701	-0.0232040404893309	0.981488	0.981488	chr12	121380224	0.008115005860859	chr12:121380224:A:G
chr12:121380470	['C', 'T']	19959	1585.2564514509504	204.1455851295649	-0.002906017722678	0.025674735788074	-0.1131858861826296	0.909884	0.909884	chr12	121380470	0.0410139718229606	chr12:121380470:C:T
chr12:121380903	['G', 'A']	19959	1583.0933734939752	207.1863039274432	-0.0007645866578206	0.0256885687202568	-0.0297636924091365	0.976256	0.976256	chr12	121380903	0.0104362839634176	chr12:121380903:G:A
chr12:121381510	['C', 'T']	19959	13511.20290293319	1681.1415958173277	-0.0166461887587836	0.0108086299197633	-1.5400831448902248	0.123556	0.123556	chr12	121381510	0.9081361599857294	chr12:121381510:C:T
chr12:121381647	['T', 'A']	19959	413.25352039220206	34.31574849563908	-0.0303789776819303	0.0508738067362118	-0.5971437883437695	0.550418	0.550418	chr12	121381647	0.259307372060244	chr12:121381647:T:A
chr12:121381796	['A', 'G']	19959	30016.147833944065	4058.623290556685	-0.0009239024702654	0.0116855413831279	-0.0790637284122264	0.936983	0.936983	chr12	121381796	0.0282682885926573	chr12:121381796:A:G
chr12:121381801	['T', 'C']	19959	29988.547642928785	4055.220265119256	-0.0010755651243125	0.0116534642929757	-0.0922957411866657	0.926464	0.926464	chr12	121381801	0.0331714515799511	chr12:121381801:T:C
chr12:121382048	['T', 'C']	19959	1589.5928582175638	205.06023339230853	-0.0022646749777075	0.0256319123603706	-0.0883537266305963	0.929596	0.929596	chr12	121382048	0.0317057536947783	chr12:121382048:T:C
chr12:121382071	['T', 'C']	19959	1588.6367600621525	204.5727555517082	-0.0024588048399361	0.0256312472039469	-0.0959299725203199	0.923577	0.923577	chr12	121382071	0.0345268909318413	chr12:121382071:T:C
chr12:121382265	['T', 'C']	19959	1652.1655559452824	221.08628869025523	0.0034561225461915	0.0251668655548738	0.1373282874125051	0.890773	0.890773	chr12	121382265	0.0502329552310851	chr12:121382265:T:C
chr12:121382307	['C', 'T']	19959	1652.1655559452824	221.0551033007284	0.0031703208922309	0.0251669287167508	0.1259717038941192	0.899756	0.899756	chr12	121382307	0.0458752485836889	chr12:121382307:C:T
chr12:121382568	['A', 'G']	19959	1002.6027974131448	176.26101462303637	0.0429995770161997	0.0322568314671426	1.3330378422319564	0.182535	0.182535	chr12	121382568	0.738653849840442	chr12:121382568:A:G
chr12:121382977	['A', 'G']	19959	20073.022851415688	2636.1057430834417	-0.0099200234124648	0.0101143572703153	-0.9807863364268444	0.32671	0.32671	chr12	121382977	0.4858375723554364	chr12:121382977:A:G
chr12:121383173	['C', 'T']	19959	1724.2591701743836	221.4444306563575	-0.003258316596694	0.0246825454635238	-0.1320089373079147	0.894979	0.894979	chr12	121383173	0.0481871549534938	chr12:121383173:C:T
chr12:121383851	['G', 'A']	19959	1724.6912936694898	227.7530422940189	0.0001290944430267	0.0246828714361481	0.0052301225714653	0.995827	0.995827	chr12	121383851	0.001816102812471	chr12:121383851:G:A
chr12:121384064	['A', 'G']	19959	838.0839805582001	107.59992846587052	-0.0036121377108908	0.0355288598868595	-0.1016677068274512	0.919021	0.919021	chr12	121384064	0.0366745646966752	chr12:121384064:A:G
chr12:121384113	['G', 'T']	19959	29890.48797233637	4085.215422067467	0.0039804442447958	0.011586365021785	0.3435455587072983	0.731192	0.731192	chr12	121384113	0.1359685688809833	chr12:121384113:G:T
chr12:121384292	['G', 'A']	19959	1753.3543415229617	228.02660526026668	-0.0019130155090526	0.024680825053085	-0.077510192829372	0.938218	0.938218	chr12	121384292	0.027696239236137	chr12:121384292:G:A
chr12:121384889	['G', 'C']	19959	1720.94846601163	228.5968740406325	0.0008147733200033	0.0247222208799924	0.0329571248456382	0.973709	0.973709	chr12	121384889	0.0115708157878086	chr12:121384889:G:C
chr12:121385167	['G', 'A']	19959	23925.39745452724	3251.4708601799543	0.0019018323381955	0.010321489110176	0.1842594918131066	0.853812	0.853812	chr12	121385167	0.0686377456469003	chr12:121385167:G:A
chr12:121385891	['A', 'AT']	19959	5353.413984962406	691.3235159355451	-0.0088465222995678	0.0147946204378935	-0.5979553403688013	0.549877	0.549877	chr12	121385891	0.2597344454062892	chr12:121385891:A:AT
chr12:121386206	['T', 'C']	19959	547.1096467050863	57.03863637277896	-0.0233407093900894	0.0435589183691126	-0.5358422629392053	0.592074	0.592074	chr12	121386206	0.2276240098594852	chr12:121386206:T:C
chr12:121386808	['A', 'G']	19959	18884.214944788982	2473.77754906003	-0.0093910290581937	0.0101655599848044	-0.9238083364056274	0.355597	0.355597	chr12	121386808	0.4490419116189825	chr12:121386808:A:G
chr12:121387222	['A', 'C']	19959	16740.354948634427	2231.780854151684	-0.0045894762231136	0.0102758170382696	-0.4466288379815766	0.655148	0.655148	chr12	121387222	0.1836605804315048	chr12:121387222:A:C
chr12:121387644	['G', 'A']	19959	24648.05414619472	3435.174580408213	0.0115022786922383	0.0103645471363833	1.1097714681484856	0.267111	0.267111	chr12	121387644	0.5733082267636032	chr12:121387644:G:A
chr12:121388212	['A', 'G']	19959	16754.27038411393	2237.5452902124885	-0.0041890668811576	0.0102756602359243	-0.4076688782013636	0.683521	0.683521	chr12	121388212	0.1652481379447066	chr12:121388212:A:G
chr12:121388259	['T', 'C']	19959	16751.392901899842	2237.435455571649	-0.0040114006520517	0.0102721677751249	-0.3905115979283158	0.696162	0.696162	chr12	121388259	0.1572896863673257	chr12:121388259:T:C
chr12:121389516	['A', 'G']	19959	24442.470974533782	3408.921836508485	0.0118417238591834	0.0103473442688531	1.1444215589529156	0.252463	0.252463	chr12	121389516	0.5978022613998564	chr12:121389516:A:G
chr12:121389518	['C', 'T']	19959	16703.879825528926	2227.0755546442947	-0.0045076708128936	0.0102765294397753	-0.4386374640690187	0.660929	0.660929	chr12	121389518	0.1798451918976712	chr12:121389518:C:T
chr12:121389626	['G', 'A']	19959	16710.209494686187	2229.8108513163493	-0.0041598445674388	0.0102776531493408	-0.4047465415492823	0.685668	0.685668	chr12	121389626	0.1638861185056196	chr12:121389626:G:A
chr12:121389671	['T', 'A']	19959	3452.0755000752	570.131318462625	0.0350768192633641	0.0181143600287897	1.9364095230312028	0.0528317	0.0528317	chr12	121389671	1.2771054145119871	chr12:121389671:T:A
chr12:121390845	['C', 'G']	19959	16706.511124473844	2221.243105442284	-0.0050475247840723	0.0102726456954436	-0.491355872062358	0.62318	0.62318	chr12	121390845	0.2053864931227459	chr12:121390845:C:G
chr12:121390967	['G', 'A']	19959	3424.3431377461543	564.6492696045965	0.0349723516804074	0.0181663112250587	1.9251212448769583	0.0542284	0.0542284	chr12	121390967	1.2657732091625895	chr12:121390967:G:A
chr12:121391330	['A', 'G']	19959	16746.82649984925	2230.433393530492	-0.0047367327237618	0.0102899835881152	-0.4603246140482346	0.645288	0.645288	chr12	121391330	0.190246411108961	chr12:121391330:A:G
chr12:121391338	['A', 'G']	19959	16752.39647112049	2232.9778153129328	-0.0042707666219567	0.0102951016725457	-0.4148348173525747	0.678267	0.678267	chr12	121391338	0.1685993123268997	chr12:121391338:A:G
chr12:121391347	['G', 'A']	19959	16702.38935967508	2228.042657133458	-0.0044613729691998	0.0102749835744015	-0.4341975767547359	0.66415	0.66415	chr12	121391347	0.177733823018667	chr12:121391347:G:A
chr12:121391404	['C', 'T']	19959	3458.197952732202	571.0000234445687	0.0352259119101013	0.0181099630830633	1.945112298050188	0.0517755	0.0517755	chr12	121391404	1.285875698398924	chr12:121391404:C:T
chr12:121391586	['A', 'G']	19959	16767.609240525413	2228.444502691425	-0.0051722464959709	0.0103037565064672	-0.5019767783453066	0.615689	0.615689	chr12	121391586	0.2106386055151873	chr12:121391586:A:G
chr12:121392140	['C', 'T']	19959	24439.7960002005	3406.35324353547	0.0116484458832848	0.0103458056902498	1.125909980530822	0.260217	0.260217	chr12	121392140	0.5846643343500634	chr12:121392140:C:T
chr12:121392169	['T', 'C']	19959	24642.17319835622	3439.0865435566648	0.0119965205257562	0.0103601014128589	1.1579539666345569	0.246897	0.246897	chr12	121392169	0.6074841870683156	chr12:121392169:T:C
chr12:121392726	['T', 'G']	19959	16709.511575466026	2223.069595086184	-0.0048286675861928	0.0102737493013961	-0.4700005270263536	0.63836	0.63836	chr12	121392726	0.1949343339435543	chr12:121392726:T:G
chr12:121392956	['A', 'G']	19959	24447.243658646847	3412.2893998090804	0.0124180507302162	0.0103674371505864	1.1977936832261205	0.231012	0.231012	chr12	121392956	0.6363654599415223	chr12:121392956:A:G
chr12:121393173	['C', 'T']	19959	11992.28173132136	1568.1187646434346	-0.0097208395259146	0.0114005517572714	-0.8526639528402288	0.393856	0.393856	chr12	121393173	0.4046625341046732	chr12:121393173:C:T
chr12:121393720	['A', 'T']	19959	16710.186128094618	2226.5216024702754	-0.0045408842773677	0.010271808289657	-0.4420725299108288	0.658442	0.658442	chr12	121393720	0.1814824745963957	chr12:121393720:A:T
chr12:121393873	['G', 'A']	19959	838.2099829608096	76.94991877987223	-0.0334701144546491	0.0351332508100735	-0.9526620418812024	0.340773	0.340773	chr12	121393873	0.4675348224016175	chr12:121393873:G:A
chr12:121394725	['G', 'T']	19959	16701.694401283145	2223.680406914737	-0.0046836124614382	0.0102753371635993	-0.4558110733368496	0.648531	0.648531	chr12	121394725	0.1880692596613771	chr12:121394725:G:T
chr12:121394865	['G', 'A']	19959	16708.534285714282	2221.475112450504	-0.0048226207588307	0.0102749137650177	-0.4693587575644641	0.638818	0.638818	chr12	121394865	0.1946228552283902	chr12:121394865:G:A
chr12:121395414	['A', 'G']	19959	17276.455692259588	2295.0869381728235	-0.0051278033052639	0.0105480386538361	-0.4861380843915578	0.626875	0.626875	chr12	121395414	0.2028190496355066	chr12:121395414:A:G
chr12:121395714	['T', 'A']	19959	16702.53157894737	2224.0914341474854	-0.0044746608685681	0.0102764177417363	-0.4354300283448835	0.663255	0.663255	chr12	121395714	0.178319467370172	chr12:121395714:T:A
chr12:121396172	['A', 'G']	19959	24448.599057313342	3403.120261333876	0.0113203149583322	0.0103538860078741	1.0933397325142609	0.274258	0.274258	chr12	121396172	0.5618406953660793	chr12:121396172:A:G
chr12:121396274	['C', 'T']	19959	2732.696718844069	391.8005396800089	0.0085176020223858	0.0199306063558976	0.4273629146192759	0.66912	0.66912	chr12	121396274	0.1744959888624221	chr12:121396274:C:T
chr12:121396771	['C', 'T']	19959	14944.32768276068	1921.3243635389188	-0.013499383243552	0.0105043019620976	-1.2851290159271425	0.198762	0.198762	chr12	121396771	0.70166664190943	chr12:121396771:C:T
chr12:121397104	['G', 'A']	19959	16670.176105041595	2205.6000528266213	-0.0059610290026709	0.0102756964680334	-0.580109486613875	0.561847	0.561847	chr12	121397104	0.2503819337231321	chr12:121397104:G:A
chr12:121398176	['A', 'G']	19959	3427.2322771483014	565.0167788606914	0.0348543128745773	0.0181661968399575	1.918635649588112	0.0550447	0.0550447	chr12	121398176	1.259284490889568	chr12:121398176:A:G
chr12:121398223	['C', 'T']	19959	24438.01969924812	3401.4673524867444	0.0112550309973492	0.0103456657664218	1.0878981837861934	0.276653	0.276653	chr12	121398223	0.558064615974385	chr12:121398223:C:T
chr12:121398302	['A', 'G']	19959	24623.93490353295	3429.0457460138487	0.0114430607279318	0.0103554964055608	1.1050229056896748	0.269163	0.269163	chr12	121398302	0.5699846398426391	chr12:121398302:A:G
chr12:121398486	['T', 'C']	19959	16680.52165413534	2208.521686823698	-0.0058340012728292	0.0102780052191414	-0.5676199951683354	0.570299	0.570299	chr12	121398486	0.2438973899349061	chr12:121398486:T:C
chr12:121399338	['G', 'A']	19959	16673.506163559832	2209.6696180018694	-0.0056613162222685	0.0102749874510317	-0.5509803539176183	0.581653	0.581653	chr12	121399338	0.2353360275980708	chr12:121399338:G:A
chr12:121400757	['A', 'C']	19959	16719.5130787733	2215.530334761122	-0.0059416988415174	0.0102677195528383	-0.5786775545378947	0.562813	0.562813	chr12	121400757	0.2496358796753519	chr12:121400757:A:C
chr12:121401153	['A', 'G']	19959	16709.208943252455	2205.9918960259897	-0.0066987903478043	0.0102722726450623	-0.652123495867711	0.514329	0.514329	chr12	121401153	0.2887589876662668	chr12:121401153:A:G
chr12:121402001	['T', 'C']	19959	16708.348534201956	2206.8998931086726	-0.0066294840147201	0.0102705270187388	-0.6454862542715172	0.51862	0.51862	chr12	121402001	0.2851507391629745	chr12:121402001:T:C
chr12:121402831	['T', 'C']	19959	16709.6976091424	2207.028375875365	-0.0067201483991907	0.0102714971373758	-0.654252083149356	0.512957	0.512957	chr12	121402831	0.2899190392652342	chr12:121402831:T:C
chr12:121403345	['A', 'G']	19959	21006.472330827062	2833.861323585872	-0.0003757570446827	0.0101418326620345	-0.0370502114562941	0.970445	0.970445	chr12	121403345	0.0130290732311746	chr12:121403345:A:G
chr12:121403600	['C', 'T']	19959	16708.883084327692	2202.2931889078864	-0.0070404961276899	0.0102701073227134	-0.6855328680080207	0.493016	0.493016	chr12	121403600	0.3071389862015633	chr12:121403600:C:T
chr12:121404784	['T', 'G']	19959	16707.18537636564	2206.5385622806025	-0.0065714273653738	0.010270966521814	-0.6398061323067402	0.522306	0.522306	chr12	121404784	0.2820749851683203	chr12:121404784:T:G
chr12:121405405	['C', 'CTTG']	19959	16709.0	2204.36379178661	-0.0068757395161988	0.0102692746692007	-0.6695448060046876	0.503156	0.503156	chr12	121405405	0.2982973440983592	chr12:121405405:C:CTTG
chr12:121405588	['G', 'A']	19959	16742.069391444053	2201.776501194558	-0.007784979651373	0.0102846860055814	-0.7569486950936767	0.44909	0.44909	chr12	121405588	0.3476666153740952	chr12:121405588:G:A
chr12:121406489	['G', 'A']	19959	3634.456769084256	626.5648120860334	0.0441012240283162	0.0176738869478464	2.495275892533079	0.0125939	0.0125939	chr12	121406489	1.899839759471356	chr12:121406489:G:A
chr12:121408127	['A', 'G']	19959	16714.211700421096	2205.797836987351	-0.0067519050498663	0.0102719322952474	-0.6573159611838815	0.510985	0.510985	chr12	121408127	0.2915918484227103	chr12:121408127:A:G
chr12:121408206	['T', 'C']	19959	16710.348935103986	2202.9570603193088	-0.0071330070021727	0.0102688042178555	-0.6946287854792093	0.487296	0.487296	chr12	121408206	0.3122071535377644	chr12:121408206:T:C
chr12:121409332	['A', 'G']	19959	24660.177708730083	3436.6423264021223	0.0113237801435496	0.0103617184476652	1.0928476971019383	0.274474	0.274474	chr12	121409332	0.5614987885228981	chr12:121409332:A:G
chr12:121409477	['C', 'T']	19959	20999.26059937857	2834.34675864104	-0.0002959470691805	0.0101397444197814	-0.0291868371556998	0.976716	0.976716	chr12	121409477	0.0102316978604219	chr12:121409477:C:T
chr12:121409567	['C', 'A']	19959	16705.53293233083	2205.1016295140084	-0.0067139848520488	0.0102715939028657	-0.6536458621261965	0.513348	0.513348	chr12	121409567	0.2895881256466903	chr12:121409567:C:A
chr12:121409776	['A', 'G']	19959	3420.685542470558	564.905971156703	0.0352253360494658	0.0181777282932473	1.937829385564713	0.0526581	0.0526581	chr12	121409776	1.2785348150818698	chr12:121409776:A:G
chr12:121409918	['A', 'G']	19959	16733.31314601104	2213.708511949155	-0.0063593652910686	0.0102783637157331	-0.6187137823634649	0.536112	0.536112	chr12	121409918	0.270744471686358	chr12:121409918:A:G
chr12:121410253	['C', 'G']	19959	16773.07047992757	2212.174338162138	-0.0070792244529561	0.0102976481057541	-0.6874603191189256	0.491801	0.491801	chr12	121410253	0.3082105925268658	chr12:121410253:C:G
chr12:121410687	['G', 'A']	19959	16709.34873465297	2203.749294158587	-0.0069460858938079	0.0102697880825822	-0.6763611710341568	0.498819	0.498819	chr12	121410687	0.302057012615302	chr12:121410687:G:A
chr12:121411512	['A', 'T']	19959	3424.5442105263155	564.9647380599024	0.035025573613439	0.0181619936943	1.928509292701244	0.053806	0.053806	chr12	121411512	1.2691692927053722	chr12:121411512:A:T
chr12:121411756	['A', 'G']	19959	16708.02270335288	2204.7682776601187	-0.0069220835316546	0.0102694650248523	-0.6740451927050781	0.50029	0.50029	chr12	121411756	0.300778177884576	chr12:121411756:A:G
chr12:121412388	['C', 'T']	19959	16906.732428600386	2231.5810593519573	-0.0068246054100232	0.0103423840688972	-0.6598677214615294	0.509346	0.509346	chr12	121412388	0.2929871000970686	chr12:121412388:C:T
chr12:121412645	['A', 'C']	19959	16992.025505268986	2244.666759269067	-0.007237820240147	0.0103885567840924	-0.6967108512348925	0.485992	0.485992	chr12	121412645	0.3133708796769063	chr12:121412645:A:C
chr12:121412850	['A', 'G']	19959	16940.196178084938	2224.835714480181	-0.0077876901749737	0.010376402642027	-0.7505192737444139	0.452951	0.452951	chr12	121412850	0.3439487771938449	chr12:121412850:A:G
chr12:121413112	['G', 'A']	19959	16712.18662924727	2206.752153471255	-0.006710075468749	0.0102699702341695	-0.6533685410716933	0.513526	0.513526	chr12	121413112	0.2894375630293623	chr12:121413112:G:A
chr12:121413136	['CT', 'C']	19959	16707.837107926647	2204.263795587328	-0.0069088565715688	0.0102679164787884	-0.6728586647389728	0.501045	0.501045	chr12	121413136	0.300123267398129	chr12:121413136:CT:C
chr12:121414327	['G', 'A']	19959	16707.51127480457	2202.7016956149178	-0.0071268050081162	0.0102689386133833	-0.6940157377928063	0.48768	0.48768	chr12	121414327	0.3118650546765123	chr12:121414327:G:A
chr12:121415083	['T', 'A']	19959	3487.385536619071	583.6833893196415	0.0386226805573161	0.0182280263664928	2.1188624473526843	0.0341144	0.0341144	chr12	121415083	1.4670622626364749	chr12:121415083:T:A
chr12:121415089	['T', 'TC']	19959	7799.558667408143	1210.411036355584	0.029132030524849	0.0128786486148958	2.2620409482369093	0.0237056	0.0237056	chr12	121415089	1.625149048006216	chr12:121415089:T:TC
chr12:121415361	['T', 'C']	19959	7734.26258271506	1199.3718258056315	0.0281257830898656	0.0128523038319471	2.188384546275121	0.0286532	0.0286532	chr12	121415361	1.5428268688192532	chr12:121415361:T:C
chr12:121415570	['T', 'C']	19959	24666.651062550125	3430.3207910466367	0.010914218034057	0.0103600684328253	1.0534889904275018	0.29213	0.29213	chr12	121415570	0.534423841296075	chr12:121415570:T:C
chr12:121416797	['C', 'A']	19959	16714.18713039992	2199.611124956156	-0.0073847031632468	0.0102684112910186	-0.7191670604104001	0.472046	0.472046	chr12	121416797	0.3260156781185633	chr12:121416797:C:A
chr12:121419018	['A', 'G']	19959	16718.18813270522	2202.1544474379566	-0.0072873116660004	0.0102710308589574	-0.7095014868585579	0.478022	0.478022	chr12	121419018	0.3205521153988943	chr12:121419018:A:G
chr12:121419610	['G', 'C']	19959	2739.274490153831	388.902525511221	0.0061470529880238	0.0199088935053714	0.3087591475822262	0.757508	0.757508	chr12	121419610	0.1206127762414872	chr12:121419610:G:C
chr12:121420405	['A', 'T']	19959	16704.858710906174	2195.351477010979	-0.007749878057339	0.0102705044809228	-0.7545761818939062	0.450512	0.450512	chr12	121420405	0.3462936365065073	chr12:121420405:A:T
chr12:121421197	['A', 'G']	19959	2734.5480330744176	392.631223302392	0.0088391091383148	0.0199229069888898	0.4436656328940398	0.657289	0.657289	chr12	121421197	0.182243635754434	chr12:121421197:A:G
chr12:121422041	['A', 'C']	19959	3422.171460066139	566.2768493145411	0.0356008915186399	0.0181759250159461	1.9586838902232728	0.0501637	0.0501637	chr12	121422041	1.2996104380800375	chr12:121422041:A:C
chr12:121422116	['C', 'T']	19959	16705.184875212988	2190.78335728818	-0.0081238750728033	0.0102711854076435	-0.7909384117200078	0.428989	0.428989	chr12	121422116	0.3675538437139905	chr12:121422116:C:T
chr12:121423621	['C', 'A']	19959	16708.674299744453	2188.48842998912	-0.0083690933751022	0.01027017626774	-0.8148928661906905	0.415143	0.415143	chr12	121423621	0.3818022806047637	chr12:121423621:C:A
chr12:121424268	['T', 'C']	19959	16710.0	2191.282649762886	-0.0081386517923872	0.0102706055558379	-0.7924218049403328	0.428124	0.428124	chr12	121424268	0.3684304255751526	chr12:121424268:T:C
chr12:121425490	['G', 'A']	19959	16708.511425135297	2190.3815451122787	-0.0082157222753019	0.010270226937253	-0.7999552809783691	0.423746	0.423746	chr12	121425490	0.3728943883431428	chr12:121425490:G:A
chr12:121425583	['GTT', 'G']	19959	3445.863235441516	567.4258222205144	0.0348363795427247	0.0181259756683502	1.9219036911515053	0.0546321	0.0546321	chr12	121425583	1.2625521053451418	chr12:121425583:GTT:G
chr12:121425979	['G', 'A']	19959	14910.217465410064	1910.3619260359249	-0.0143689237694209	0.0104582493736645	-1.373932027821403	0.169478	0.169478	chr12	121425979	0.770886669724676	chr12:121425979:G:A
chr12:121427440	['G', 'C']	19959	2585.0	383.23930163078654	0.0086313320246724	0.0204464256014939	0.422143810996568	0.672925	0.672925	chr12	121427440	0.1720333368179481	chr12:121427440:G:C
chr12:121427498	['T', 'C']	19959	24468.45187152378	3398.797541549463	0.0102886087724879	0.0103469259888698	0.9943638123588936	0.320058	0.320058	chr12	121427498	0.4947713129380133	chr12:121427498:T:C
chr12:121427671	['C', 'G']	19959	16732.51503307276	2209.978602617515	-0.006634807135383	0.0102705582440244	-0.6460025811394674	0.518285	0.518285	chr12	121427671	0.2854313601581468	chr12:121427671:C:G
chr12:121427720	['TC', 'T']	19959	3417.8562193044004	564.1408218277489	0.0350860825614737	0.0181857196656298	1.929320544173168	0.0537052	0.0537052	chr12	121427720	1.2699836617497735	chr12:121427720:TC:T
chr12:121428062	['C', 'T']	19959	7747.552693560511	1207.149733894922	0.0289856011805163	0.0128427784785781	2.2569571863957965	0.0240215	0.0240215	chr12	121428062	1.6193998769754483	chr12:121428062:C:T
chr12:121428481	['TAATTA', 'T']	19959	4925.493561156487	677.200035708856	0.0053734447811643	0.0153923908923553	0.3490974741184056	0.72702	0.72702	chr12	121428481	0.1384536417267056	chr12:121428481:TAATTA:T
chr12:121429454	['A', 'C']	19959	16737.031423846038	2211.3468197010093	-0.0066924009903832	0.0102680529555969	-0.6517692321342524	0.514558	0.514558	chr12	121429454	0.2885656652936485	chr12:121429454:A:C
chr12:121429689	['G', 'A']	19959	4915.492559001854	679.3718155524847	0.0056689585331424	0.0154231965664432	0.3675605448403998	0.713205	0.713205	chr12	121429689	0.1467856208180545	chr12:121429689:G:A
chr12:121430537	['C', 'T']	19959	401.0	83.15490089589224	0.0759917616067077	0.0508482381698183	1.4944817036318414	0.135066	0.135066	chr12	121430537	0.8694539616422474	chr12:121430537:C:T
chr12:121431734	['T', 'G']	19959	11820.291200802209	1535.121680766045	-0.0104416733751462	0.0111185217439976	-0.9391242483096512	0.347678	0.347678	chr12	121431734	0.458822789273269	chr12:121431734:T:G
chr12:121432101	['T', 'A']	19959	7757.494130042143	1200.9787317054836	0.0274963474139022	0.0128440375338454	2.1407869092134275	0.0323033	0.0323033	chr12	121432101	1.4907531092916926	chr12:121432101:T:A
chr12:121432736	['C', 'T']	19959	3420.0	568.2128932842558	0.0363803472382716	0.0181780231345133	2.0013368323422887	0.0453696	0.0453696	chr12	121432736	1.3432350496640812	chr12:121432736:C:T
chr12:121433901	['C', 'T']	19959	7738.48947368421	1208.2070770493433	0.0293114503889258	0.0128502358789134	2.281004851982868	0.0225587	0.0225587	chr12	121433901	1.6466859312442756	chr12:121433901:C:T
chr12:121434096	['T', 'C']	19959	35719.579295485295	4888.594708700901	0.009612868572545	0.0167240782938683	0.5747921292660683	0.565438	0.565438	chr12	121434096	0.2476150083053686	chr12:121434096:T:C
chr12:121434100	['T', 'C']	19959	7746.150165513089	1203.7735771230243	0.0284959500769935	0.0128497083375946	2.2176339982458924	0.026591	0.026591	chr12	121434100	1.5752653299751045	chr12:121434100:T:C
chr12:121434684	['G', 'A']	19959	3625.726634928589	580.0118530346192	0.0311533213655779	0.0176714824167221	1.7629149966557571	0.0779301	0.0779301	chr12	121434684	1.1082947664732474	chr12:121434684:G:A
chr12:121435813	['G', 'C']	19959	7728.38721314761	1195.82629287015	0.0275983717857316	0.0128602121045546	2.146027729663744	0.0318828	0.0318828	chr12	121435813	1.4964435451444595	chr12:121435813:G:C
chr12:121435983	['A', 'G']	19959	7732.54968679529	1196.804952039939	0.0276735084638215	0.0128579383639258	2.152250825953733	0.0313896	0.0313896	chr12	121435983	1.5032142185114774	chr12:121435983:A:G
chr12:121436216	['C', 'T']	19959	7726.548484089202	1190.9826354784204	0.0269344342669022	0.0128593877583261	2.094534730042876	0.036225	0.036225	chr12	121436216	1.4409916058567878	chr12:121436216:C:T
chr12:121436377	['T', 'C']	19959	12659.439905773856	1859.6850842786864	0.0195746758083574	0.0109254349364246	1.791661011416297	0.0732024	0.0732024	chr12	121436377	1.1354746800116908	chr12:121436377:T:C
chr12:121438122	['C', 'G']	19959	7724.483157894737	1195.9883245642552	0.0276328975354052	0.0128610653018924	2.1485698802368383	0.0316805	0.0316805	chr12	121438122	1.4992079727414025	chr12:121438122:C:G
chr12:121438755	['T', 'C']	19959	9650.45054119062	1478.351399176733	0.0291000028436487	0.0118466564922927	2.456389519066483	0.0140426	0.0140426	chr12	121438755	1.8525524747479885	chr12:121438755:T:C
chr12:121439063	['G', 'A']	19959	7735.100395970127	1201.1165566226607	0.0281250670175359	0.0128542137233007	2.188003686803014	0.0286809	0.0286809	chr12	121439063	1.5424072247301432	chr12:121439063:G:A
chr12:121439470	['G', 'T']	19959	7729.034192319261	1198.9704072864592	0.0278071455806306	0.012859466223477	2.1623872326725446	0.0306002	0.0306002	chr12	121439470	1.514275735001671	chr12:121439470:G:T
chr12:121439684	['G', 'A']	19959	6862.375294412428	1055.871391653347	0.0238318591325193	0.013461134926803	1.7704197500514391	0.0766725	0.0766725	chr12	121439684	1.1153603758137578	chr12:121439684:G:A
chr12:121439759	['C', 'T']	19959	9120.456959615192	1182.740939821672	-0.0109303282240766	0.0120174727237995	-0.909536345560419	0.363078	0.363078	chr12	121439759	0.4400000655130605	chr12:121439759:C:T
chr12:121440856	['C', 'T']	19959	7715.159651232712	1197.7271148513034	0.0281439550836194	0.0128658538053391	2.187492218506325	0.0287182	0.0287182	chr12	121440856	1.541842784296226	chr12:121440856:C:T
chr12:121441899	['C', 'A']	19959	7719.773563160796	1196.0742425138435	0.0274934486504359	0.0128630056035632	2.137404701341332	0.0325772	0.0325772	chr12	121441899	1.4870862458963336	chr12:121441899:C:A
chr12:121442717	['G', 'A']	19959	7713.0	1196.913969802591	0.0276100607351617	0.01287234745499	2.144912637862232	0.0319719	0.0319719	chr12	121442717	1.4952315540631047	chr12:121442717:G:A
chr12:121443082	['T', 'TG']	19959	16118.0	2162.218267145479	-0.0030774035363359	0.0103004215467544	-0.2987648148541602	0.765123	0.765123	chr12	121443082	0.1162687427191558	chr12:121443082:T:TG
chr12:121443420	['A', 'G']	19959	10725.61214672279	1434.9265979965048	-0.0047691859708072	0.0114206378349363	-0.4175936615569818	0.676249	0.676249	chr12	121443420	0.1698933640958037	chr12:121443420:A:G
chr12:121444045	['G', 'A']	19959	7475.123571858088	1174.1034298533673	0.0294402942545409	0.0130136004358932	2.262271259945916	0.0236914	0.0236914	chr12	121444045	1.6254092746799524	chr12:121444045:G:A
chr12:121444295	['T', 'G']	19959	7723.0	1195.0056427658035	0.0273315691420176	0.0128618231459403	2.125015157796229	0.0335976	0.0335976	chr12	121444295	1.4736917447525244	chr12:121444295:T:G
chr12:121444858	['G', 'C']	19959	7722.773863807186	1196.6582156630736	0.0276405808281231	0.0128620879559911	2.148996408879952	0.0316467	0.0316467	chr12	121444858	1.4996715698965657	chr12:121444858:G:C
chr12:121444920	['G', 'A']	19959	7721.773763591722	1197.8251584286045	0.0277532829661206	0.0128640361183581	2.157431984081117	0.0309839	0.0309839	chr12	121444920	1.5088639176976215	chr12:121444920:G:A
chr12:121444974	['T', 'C']	19959	7724.387012726726	1198.211485024131	0.0277779489912505	0.0128614024090414	2.159791608084888	0.0308007	0.0308007	chr12	121444974	1.5114394132825828	chr12:121444974:T:C
chr12:121445515	['C', 'A']	19959	3430.171860907906	569.1232131934371	0.0360081675168297	0.0181595359960582	1.9828792720610149	0.0473946	0.0473946	chr12	121445515	1.3242711377309615	chr12:121445515:C:A
chr12:121445839	['C', 'T']	19959	6979.699403717994	1093.069765371234	0.0296827439634926	0.0133926785843919	2.2163410983434946	0.0266794	0.0266794	chr12	121445839	1.5738239416077828	chr12:121445839:C:T
chr12:121446330	['A', 'G']	19959	27760.39087082874	3843.193714801263	0.010742918925793	0.0109303401324459	0.982853122191814	0.325692	0.325692	chr12	121446330	0.4871929089160152	chr12:121446330:A:G
chr12:121446544	['G', 'A']	19959	624.0312656578816	135.0308447299892	0.0728223675401006	0.0406524273077416	1.7913411907444146	0.0732537	0.0732537	chr12	121446544	1.135170434468722	chr12:121446544:G:A
chr12:121448123	['A', 'G']	19959	759.0267910897053	52.83537340328914	-0.0555073766034855	0.0368725672644004	-1.5053841031860196	0.132241	0.132241	chr12	121448123	0.8786338753104759	chr12:121448123:A:G
chr12:121448459	['G', 'A']	19959	3652.012733106076	588.4892121824421	0.0329295185174651	0.0176443806335131	1.8662892850384285	0.0620156	0.0620156	chr12	121448459	1.20749905015138	chr12:121448459:G:A
chr12:121451491	['T', 'C']	19959	3744.750488599349	611.1296319626638	0.0326183309361763	0.0174399069731017	1.8703271173685048	0.061453	0.061453	chr12	121451491	1.2114569109607127	chr12:121451491:T:C
chr12:121453616	['G', 'A']	19959	3699.1853392123458	604.4190304122079	0.0324625863947653	0.0175246941006127	1.852391043654804	0.0639845	0.0639845	chr12	121453616	1.1939252194497303	chr12:121453616:G:A
chr12:121454191	['C', 'T']	19959	3702.370997644937	607.2678749342185	0.0335545445491271	0.0175237546512228	1.91480337501676	0.0555319	0.0555319	chr12	121454191	1.2554574670748997	chr12:121454191:C:T
chr12:121454983	['A', 'G']	19959	8791.761964419944	1266.8978022729366	0.0146211314159227	0.0122496270580233	1.1935980864287776	0.232649	0.232649	chr12	121454983	0.63329880986364	chr12:121454983:A:G
chr12:121455181	['C', 'G']	19959	756.0	52.755009254583626	-0.0550112371934088	0.0369146506326491	-1.490227761894467	0.13618	0.13618	chr12	121455181	0.8658866701576757	chr12:121455181:C:G
chr12:121455217	['G', 'A']	19959	3727.186742158533	607.843037228934	0.0322387759047658	0.0174758050661877	1.844766280160765	0.0650864	0.0650864	chr12	121455217	1.186509749096808	chr12:121455217:G:A
chr12:121455967	['G', 'A']	19959	3728.0	610.3217846843229	0.0327158766098397	0.0174739409539942	1.8722666338392	0.0611843	0.0611843	chr12	121455967	1.213360004293995	chr12:121455967:G:A
chr12:121457323	['G', 'A']	19959	740.1483337509396	47.44402886988887	-0.064556250827981	0.0373319258158974	-1.7292504851300885	0.0837797	0.0837797	chr12	121457323	1.0768611991022503	chr12:121457323:G:A
chr12:121458602	['G', 'C']	19959	754.3779638077095	54.66422434986927	-0.0526682564419655	0.0369631146468055	-1.4248868620847486	0.154206	0.154206	chr12	121458602	0.8118987279958473	chr12:121458602:G:C
chr12:121458854	['A', 'G']	19959	35772.7923138591	4889.040299715068	0.0082055155053897	0.0167986322374475	0.488463309953175	0.625227	0.625227	chr12	121458854	0.2039622755379768	chr12:121458854:A:G
chr12:121459295	['C', 'T']	19959	3751.56389055923	606.1265824432819	0.0301987579045494	0.0174238344296659	1.7331866889835028	0.0830779	0.0830779	chr12	121459295	1.0805144898685064	chr12:121459295:C:T
chr12:121459454	['T', 'TG']	19959	504.0252530313659	93.16800454798768	0.0534876107934052	0.045380348414924	1.1786513912223515	0.238551	0.238551	chr12	121459454	0.6224187585493157	chr12:121459454:T:TG
chr12:121461233	['G', 'A']	19959	737.0369275478505	45.4208915674885	-0.0652238302112461	0.0374099528626272	-1.7434887034141389	0.0812637	0.0812637	chr12	121461233	1.090103407791037	chr12:121461233:G:A
chr12:121462197	['T', 'C']	19959	7932.782177225341	1190.3891039559103	0.020839445990362	0.0127379362859587	1.6360143058129175	0.101852	0.101852	chr12	121462197	0.9920304386281196	chr12:121462197:T:C
chr12:121463452	['C', 'T']	19959	3736.374404970687	611.9462647689542	0.0326108066334399	0.0174619160631804	1.867538849427978	0.061841	0.061841	chr12	121463452	1.2087234962732616	chr12:121463452:C:T
chr12:121464828	['G', 'A']	19959	3743.187543842069	611.743724640507	0.0327888309676178	0.0174371998224232	1.8803954362817663	0.0600688	0.0600688	chr12	121464828	1.2213510439072113	chr12:121464828:G:A
chr12:121464922	['T', 'C']	19959	24757.240404850185	3421.748847173126	0.0075547898678572	0.0103635075102675	0.728980015730432	0.466022	0.466022	chr12	121464922	0.3315935806209997	chr12:121464922:T:C
chr12:121468908	['C', 'CCT']	19959	24592.625100240577	3412.5886274126096	0.009039593048559	0.0103608944351414	0.8724722662841883	0.382961	0.382961	chr12	121468908	0.416845451480999	chr12:121468908:C:CCT
chr12:121469083	['G', 'C']	19959	7941.475477386946	1057.8906005097483	-0.0066208883403352	0.0127163925246192	-0.5206577516003079	0.602611	0.602611	chr12	121469083	0.2199629450229354	chr12:121469083:G:C
chr12:121469533	['A', 'G']	19959	36776.583458646615	5034.240366699578	0.0219066987690747	0.0192287241224271	1.139269492328108	0.254604	0.254604	chr12	121469533	0.5941347775704962	chr12:121469533:A:G
chr12:121470706	['A', 'G']	19959	8234.31403631985	1247.4017400051173	0.0227367196970969	0.0125515548389237	1.8114663871433616	0.0700837	0.0700837	chr12	121470706	1.1543829780847643	chr12:121470706:A:G
chr12:121471770	['T', 'C']	19959	9961.0	1507.9909728141688	0.0252193738726439	0.0117159085754823	2.152575168213585	0.031364	0.031364	chr12	121471770	1.5035685548158	chr12:121471770:T:C
chr12:121474240	['A', 'G']	19959	817.8028621641972	68.14922945860026	-0.0443249026783575	0.0355338867639809	-1.2473980955916035	0.212266	0.212266	chr12	121474240	0.6731195639823987	chr12:121474240:A:G
chr12:121475756	['T', 'A']	19959	36149.86723800933	4805.726498364921	-0.0289659331374641	0.0175311926555037	-1.652251144953942	0.0984991	0.0984991	chr12	121475756	1.006567737693448	chr12:121475756:T:A
chr12:121477005	['T', 'A']	19959	36164.62389136644	4803.865694609817	-0.0300286872776422	0.0175776437741199	-1.7083454223742072	0.0875878	0.0875878	chr12	121477005	1.0575563819787854	chr12:121477005:T:A
chr12:121477671	['G', 'A']	19959	539.2116250511677	34.04615041495953	-0.0656196203892983	0.0441812307565853	-1.485237492609178	0.137497	0.137497	chr12	121477671	0.861706777453058	chr12:121477671:G:A
chr12:121481006	['T', 'C']	19959	36141.48629141396	4785.921120633497	-0.0331984446334552	0.0175208010745573	-1.894801755478175	0.0581331	0.0581331	chr12	121481006	1.2355765172810695	chr12:121481006:T:C
chr12:121481151	['C', 'T']	19959	2412.054457927991	393.1196172176908	0.0215215128590256	0.0212346487984934	1.0135092444077791	0.310829	0.310829	chr12	121481151	0.5074784687886631	chr12:121481151:C:T
chr12:121482590	['G', 'A']	19959	20284.16291543437	2647.3591971536503	-0.0082924970497711	0.010102237692514	-0.8208574478420751	0.411737	0.411737	chr12	121482590	0.3853801041615917	chr12:121482590:G:A
chr12:121483077	['C', 'T']	19959	33502.42849982457	4380.422943447088	-0.0321989006557807	0.013887331739402	-2.318580794352585	0.0204278	0.0204278	chr12	121483077	1.6897784027903364	chr12:121483077:C:T
chr12:121486529	['G', 'T']	19959	23585.997893364103	2993.97514892563	-0.0213008367827355	0.0103305883126756	-2.061919044494243	0.0392284	0.0392284	chr12	121486529	1.4063994049813902	chr12:121486529:G:T
chr12:121487665	['A', 'G']	19959	22320.473264845903	2878.5695301444985	-0.014763053547556	0.0102083963880486	-1.4461677413741174	0.148146	0.148146	chr12	121487665	0.8293100701466681	chr12:121487665:A:G
chr12:121487868	['G', 'A']	19959	19443.825166364204	2434.4168883798047	-0.0232701843677423	0.0101636742117337	-2.2895444976854424	0.0220581	0.0220581	chr12	121487868	1.6564318987431823	chr12:121487868:G:A
chr12:121488740	['C', 'G']	19959	37247.59861695731	4923.3660595914425	-0.0455159214510784	0.020368549638653	-2.2346176953465378	0.0254535	0.0254535	chr12	121488740	1.5942524912771057	chr12:121488740:C:G
chr12:121489144	['C', 'T']	19959	19293.700000000004	2416.787935225072	-0.0226532565105827	0.0101123359948754	-2.24016058426683	0.0250915	0.0250915	chr12	121489144	1.6004733752636884	chr12:121489144:C:T
chr12:121489800	['G', 'A']	19959	19384.884941117514	2417.396465601742	-0.0232781562261105	0.0101093100839368	-2.3026453865628587	0.021309	0.021309	chr12	121489800	1.6714369306082824	chr12:121489800:G:A
chr12:121490569	['C', 'T']	19959	716.0358753382102	45.24832386780259	-0.0695612417765385	0.038448991439381	-1.80918248236002	0.0704377	0.0704377	chr12	121490569	1.1521948334772814	chr12:121490569:C:T
chr12:121491033	['A', 'G']	19959	22344.358538785327	2904.8704231263814	-0.0125715080182952	0.0102105633454302	-1.2312257015595176	0.218253	0.218253	chr12	121491033	0.6610397779798209	chr12:121491033:A:G
chr12:121491252	['G', 'A']	19959	447.0	92.22582558082824	0.0750447037082374	0.0482620508557338	1.554942286488466	0.119976	0.119976	chr12	121491252	0.9209056215358038	chr12:121491252:G:A
chr12:121491552	['G', 'A']	19959	19332.874517664743	2425.5189312098782	-0.0223619209848742	0.0101077244957862	-2.212359566606375	0.0269531	0.0269531	chr12	121491552	1.5693912773986485	chr12:121491552:G:A
chr12:121493408	['T', 'A']	19959	20850.17860185417	2655.350389252685	-0.0173264760757341	0.0101486208927279	-1.7072739497195637	0.0877867	0.0877867	chr12	121493408	1.056571276282262	chr12:121493408:T:A
chr12:121494061	['T', 'C']	19959	13838.466723463973	1937.0724360677063	0.0063728429262885	0.0106007488322711	0.601169127494859	0.547734	0.547734	chr12	121494061	0.261430299870771	chr12:121494061:T:C
chr12:121495309	['C', 'T']	19959	18925.896477426468	2374.833564758761	-0.0192180509168571	0.0101931852232469	-1.885382291791161	0.0593928	0.0593928	chr12	121495309	1.226266199964856	chr12:121495309:C:T
chr12:121495860	['C', 'T']	19959	21795.736203699063	2766.304962916101	-0.0169709697245871	0.0102033452368098	-1.6632750662363318	0.0962731	0.0962731	chr12	121495860	1.016495043649485	chr12:121495860:C:T
chr12:121498965	['A', 'G']	19959	551.8571356884786	39.028831957149634	-0.0495464807483148	0.0431936942269094	-1.147076711892998	0.251364	0.251364	chr12	121498965	0.5996969212438475	chr12:121498965:A:G
chr12:121499432	['T', 'A']	19959	6270.110336176615	839.8672569026379	-0.0066158657022421	0.0139863478284697	-0.4730231067738258	0.636202	0.636202	chr12	121499432	0.1964049699542157	chr12:121499432:T:A
chr12:121499448	['T', 'C']	19959	8097.416695949002	922.6940577684004	-0.0230848519383204	0.0126174077935303	-1.8296033794007425	0.0673242	0.0673242	chr12	121499448	1.1718287985202362	chr12:121499448:T:C
chr12:121499834	['T', 'C']	19959	21786.37334536703	2780.2818848618613	-0.0149491814342215	0.0102027020717763	-1.4652178735646344	0.142877	0.142877	chr12	121499834	0.8450376772763853	chr12:121499834:T:C
chr12:121501096	['A', 'G']	19959	21997.40851916813	2813.140953237436	-0.0148302625316484	0.0102235789560943	-1.450594023417603	0.146909	0.146909	chr12	121501096	0.8329515974663262	chr12:121501096:A:G
chr12:121501957	['T', 'G']	19959	3181.7535592540603	370.8748695832627	-0.0292470382029024	0.018750048033751	-1.559838041494949	0.118814	0.118814	chr12	121501957	0.9251323828858152	chr12:121501957:T:G
chr12:121501958	['G', 'A']	19959	1180.236532197444	149.79242405492738	-0.0065840872269379	0.0297901614084188	-0.2210154935608123	0.825083	0.825083	chr12	121501958	0.0835023609908333	chr12:121501958:G:A
chr12:121502567	['G', 'A']	19959	18447.39411558317	2396.102805627648	-0.0119242759995161	0.0101421981532833	-1.17570923179566	0.239725	0.239725	chr12	121502567	0.6202866727002152	chr12:121502567:G:A
chr12:121503962	['G', 'A']	19959	524.0262551357852	25.995728821919734	-0.0713546456098413	0.0443277451948194	-1.609706185059475	0.107478	0.107478	chr12	121503962	0.968680423714914	chr12:121503962:G:A
chr12:121505093	['G', 'A']	19959	520.346368715083	28.210864482878826	-0.0682245138884233	0.0445714876162369	-1.5306761684922932	0.125865	0.125865	chr12	121505093	0.900095019853129	chr12:121505093:G:A
chr12:121506275	['G', 'A']	19959	1177.058973845075	148.6128812167222	-0.0077720676276013	0.0298253332134217	-0.2605861122149621	0.794414	0.794414	chr12	121506275	0.0999531108505766	chr12:121506275:G:A
chr12:121506542	['C', 'G']	19959	519.0260046096803	27.1380791989706	-0.0702693525464184	0.0445332692053462	-1.5779068952337882	0.114603	0.114603	chr12	121506542	0.94080401355194	chr12:121506542:C:G
chr12:121507512	['T', 'C']	19959	1192.0	155.39745276563897	-0.0047807745715522	0.0296287961930738	-0.1613556804805263	0.871815	0.871815	chr12	121507512	0.0595756630068111	chr12:121507512:T:C
chr12:121507909	['G', 'A']	19959	518.0519116099614	27.539251043975515	-0.0695464196242307	0.0445705746816696	-1.560366230880858	0.118689	0.118689	chr12	121507909	0.9255895292397596	chr12:121507909:G:A
chr12:121509062	['C', 'T']	19959	497.0459406537129	19.689163247197488	-0.0840565193464461	0.0455942742014963	-1.843576212551873	0.0652598	0.0652598	chr12	121509062	1.1853542615170296	chr12:121509062:C:T
chr12:121510925	['G', 'A']	19959	570.0285599759495	23.42984680437566	-0.0827642691194132	0.0425301987840773	-1.9460118100929005	0.0516673	0.0516673	chr12	121510925	1.286784232972221	chr12:121510925:G:A
chr12:121511474	['C', 'T']	19959	2935.588323728389	392.3931560287581	-0.0056376363760584	0.0197136767221691	-0.2859758966077879	0.7749	0.7749	chr12	121511474	0.1107543391070203	chr12:121511474:C:T
chr12:121512852	['A', 'G']	19959	38581.0	5176.543884425959	-0.0415225068916713	0.0284486366993519	-1.4595605170991277	0.144427	0.144427	chr12	121512852	0.8403516097103874	chr12:121512852:A:G
chr12:121515827	['G', 'A']	19959	425.0638905592303	37.664112160480585	-0.0264035509029453	0.0492226474233895	-0.5364106216359037	0.591681	0.591681	chr12	121515827	0.2279123765192394	chr12:121515827:G:A
chr12:121518630	['C', 'G']	19959	20096.00686441527	2522.58580757772	-0.0181152589079804	0.0101281977877936	-1.7885964796039595	0.073695	0.073695	chr12	121518630	1.132561976809497	chr12:121518630:C:G
chr12:121521170	['AG', 'A']	19959	4298.215352239704	536.2163502914493	-0.0154426879354751	0.0163726710709491	-0.9431990582694814	0.345591	0.345591	chr12	121521170	0.4614375760925422	chr12:121521170:AG:A
chr12:121521901	['C', 'G']	19959	18020.93187286946	2357.3000433529955	-0.0068402172763569	0.0102159370155402	-0.6695633759244768	0.503144	0.503144	chr12	121521901	0.2983077019117013	chr12:121521901:C:G
chr12:121521987	['C', 'T']	19959	4310.727833191319	537.9999834034979	-0.0154205675288257	0.0163473684086285	-0.9433058057642087	0.345536	0.345536	chr12	121521987	0.4615066985448703	chr12:121521987:C:T
chr12:121522677	['G', 'A']	19959	3835.305910663258	581.4891156007066	0.0209615738674052	0.0174170355212381	1.2035098534331468	0.228793	0.228793	chr12	121522677	0.640557267063798	chr12:121522677:G:A
chr12:121524144	['T', 'C']	19959	24246.429623690936	3149.2999932155644	-0.0109235176174853	0.0102842675887479	-1.0621580509473385	0.288177	0.288177	chr12	121524144	0.540340684076108	chr12:121524144:T:C
chr12:121524696	['G', 'A']	19959	428.0214450345726	36.45093024293831	-0.0298731659063247	0.049053570758102	-0.6089906492972424	0.542538	0.542538	chr12	121524696	0.2655698379175022	chr12:121524696:G:A
chr12:121525228	['A', 'G']	19959	18080.964958893124	2365.9897105718296	-0.0068057800814432	0.0102049955704418	-0.6669067158790128	0.504839	0.504839	chr12	121525228	0.296847102197862	chr12:121525228:A:G
chr12:121528771	['T', 'C']	19959	3872.776146329241	592.4105904023455	0.0214288157861444	0.0173365955029902	1.2360452075177273	0.216456	0.216456	chr12	121528771	0.6646303713626004	chr12:121528771:T:C
chr12:121528849	['T', 'C']	19959	11860.942653767106	1627.273880942924	-0.0007898421602678	0.0110980302953386	-0.0711695804794858	0.943264	0.943264	chr12	121528849	0.0253667402455721	chr12:121528849:T:C
chr12:121528850	['G', 'A']	19959	7301.560795910183	973.03326284356	-0.0056456437290506	0.013100275728981	-0.4309560993866006	0.666505	0.666505	chr12	121528850	0.1761965882392225	chr12:121528850:G:A
chr12:121530942	['A', 'G']	19959	35775.58490755124	4943.5004081906745	0.024982647170154	0.016883786387034	1.479682732147073	0.138974	0.138974	chr12	121530942	0.8570664422834258	chr12:121530942:A:G
chr12:121534092	['C', 'G']	19959	3599.541040288635	401.9052130260405	-0.0326162639591661	0.0176638559706091	-1.846497390685042	0.0648348	0.0648348	chr12	121534092	1.1881918245124017	chr12:121534092:C:G
chr12:121536141	['G', 'A']	19959	501.025102715703	77.80155276680368	0.0268793370161211	0.0455108121601896	0.5906143120784314	0.554786	0.554786	chr12	121536141	0.2558745068623825	chr12:121536141:G:A
chr12:121537251	['C', 'T']	19959	3797.0	574.6287032914313	0.02118710264261	0.0174956144459842	1.2109950586772955	0.225912	0.225912	chr12	121537251	0.6460606996003666	chr12:121537251:C:T
chr12:121538203	['G', 'A']	19959	1341.1343889362129	222.2584624798125	0.0373685793184582	0.0284282793061057	1.3144861465615432	0.188698	0.188698	chr12	121538203	0.7242327028746386	chr12:121538203:G:A
chr12:121538271	['A', 'C']	19959	14120.074540077194	1890.1180404310217	-0.0049854958008114	0.0106019312590533	-0.4702441167550664	0.638186	0.638186	chr12	121538271	0.1950527272334462	chr12:121538271:A:C
chr12:121539842	['A', 'C']	19959	14100.53237446126	1899.649939226924	-0.0038062558329858	0.0106079787533814	-0.3588106576639346	0.719741	0.719741	chr12	121539842	0.1428237570504707	chr12:121539842:A:C
chr12:121540679	['G', 'A']	19959	16133.751019175625	2267.822710568872	0.0089194388680824	0.0103704878473386	0.8600790049015274	0.389756	0.389756	chr12	121540679	0.4092071904512839	chr12:121540679:G:A
chr12:121543958	['A', 'T']	19959	3361.5263237063787	371.77856814979214	-0.0336963843160578	0.0182501405890791	-1.846362999319668	0.0648543	0.0648543	chr12	121543958	1.188061223830294	chr12:121543958:A:T
chr12:121544257	['A', 'G']	19959	36427.47534576068	4982.553116173044	0.0178221313376783	0.0182113429481308	0.9786280664989424	0.327776	0.327776	chr12	121544257	0.4844228489630447	chr12:121544257:A:G
chr12:121544931	['A', 'C']	19959	3319.16629922838	359.16530497724875	-0.0367998495506845	0.0183452230750196	-2.0059635906414304	0.0448736	0.0448736	chr12	121544931	1.3480090876450266	chr12:121544931:A:C
chr12:121544987	['C', 'T']	19959	3869.560323637874	581.8240804756496	0.019812374429562	0.0175380597096267	1.1296788104038051	0.258625	0.258625	chr12	121544987	0.587329496326209	chr12:121544987:C:T
chr12:121545560	['G', 'A']	19959	31719.35690303182	4339.054220606437	0.006103305465946	0.012660864781925	0.4820607099966238	0.629768	0.629768	chr12	121545560	0.2008194106675526	chr12:121545560:G:A
chr12:121546213	['A', 'T']	19959	21974.40390879479	3098.5462963145656	0.0129561887764846	0.0101372472240273	1.2780776171440231	0.201237	0.201237	chr12	121546213	0.6962921656712607	chr12:121546213:A:T
chr12:121546645	['T', 'C']	19959	27726.280780028075	3779.693052205832	-0.0021261140575759	0.0109919965911938	-0.1934238279585382	0.846629	0.846629	chr12	121546645	0.072306859504497	chr12:121546645:T:C
chr12:121549855	['T', 'TGGAGGC']	19959	3311.165898386612	353.22359064421426	-0.0386508747633077	0.0183673029886725	-2.104330439103901	0.0353621	0.0353621	chr12	121549855	1.451461952048923	chr12:121549855:T:TGGAGGC
chr12:121553074	['T', 'C']	19959	22093.1385224936	3116.273570974909	0.0128149054501097	0.0101587829628483	1.2614606982918246	0.207158	0.207158	chr12	121553074	0.6836982905154907	chr12:121553074:T:C
chr12:121553174	['C', 'T']	19959	35901.79877743261	4943.353461065412	0.0214401219898941	0.0171210240211688	1.252268670576307	0.210487	0.210487	chr12	121553174	0.6767747216934371	chr12:121553174:C:T
chr12:121553631	['T', 'A']	19959	32293.8540288635	4444.629285532943	0.0091514849141823	0.0130254754826573	0.7025835583788855	0.482324	0.482324	chr12	121553631	0.3166611274452328	chr12:121553631:T:A
chr12:121554857	['C', 'G']	19959	35917.599138147016	4947.0446830121	0.0217190126108316	0.0171576081483127	1.2658531668918815	0.20558	0.20558	chr12	121554857	0.6870191382766204	chr12:121554857:C:G
chr12:121555072	['G', 'A']	19959	597.3292059354324	125.77026984045084	0.0591353846246467	0.0415900476774698	1.421863833464217	0.155081	0.155081	chr12	121555072	0.8094414072193692	chr12:121555072:G:A
chr12:121555903	['T', 'C']	19959	5638.084699864599	688.0970762360707	-0.0255268611190961	0.0145288252863662	-1.756980390083597	0.0789365	0.0789365	chr12	121555903	1.1027221338865991	chr12:121555903:T:C
chr12:121555963	['C', 'G']	19959	33060.90796992482	4543.454398095424	0.011200628450519	0.0136725904983305	0.8192030948258597	0.41268	0.41268	chr12	121555963	0.3843865781303617	chr12:121555963:C:G
chr12:121559005	['T', 'C']	19959	10286.06143823603	1343.249382603586	-0.007465010422869	0.011496731252707	-0.6493159019535538	0.516142	0.516142	chr12	121559005	0.2872307996665654	chr12:121559005:T:C
chr12:121559573	['A', 'G']	19959	6107.530019043801	792.0529725076148	-0.0079500300892682	0.0140289971181664	-0.5666855600799602	0.570934	0.570934	chr12	121559573	0.2434140933171801	chr12:121559573:A:G
chr12:121560101	['C', 'T']	19959	2457.8620188452287	328.62632705379104	-0.0024655676105168	0.021233851640713	-0.1161149494795106	0.907563	0.907563	chr12	121560101	0.0421232179693168	chr12:121560101:C:T
chr12:121560776	['C', 'G']	19959	3428.171760697465	444.0224439604857	-0.0107803586050874	0.0180504581378007	-0.5972346254476261	0.550358	0.550358	chr12	121560776	0.2593547162409674	chr12:121560776:C:G
chr12:121563487	['A', 'C']	19959	35121.759695360255	4831.679727475994	0.0180132981132621	0.0154181790031413	1.168315539052447	0.242693	0.242693	chr12	121563487	0.6149427498535419	chr12:121563487:A:C
chr12:121566486	['G', 'A']	19959	719.1080877931449	53.78404867755879	-0.053202282153265	0.0381746940895138	-1.3936531365127325	0.163438	0.163438	chr12	121566486	0.786646960829098	chr12:121566486:G:A
chr12:121567879	['C', 'T']	19959	12120.68006817726	1592.45128420715	-0.0048848869472979	0.0110758195860057	-0.4410406750819579	0.659188	0.659188	chr12	121567879	0.1809907072290512	chr12:121567879:C:T
chr12:121570268	['T', 'A']	19959	2018.5056630249576	240.2956323554677	-0.0318990051206977	0.0231570423092472	-1.3775077444998047	0.168371	0.168371	chr12	121570268	0.7737327087065976	chr12:121570268:T:A
chr12:121571913	['A', 'G']	19959	1207.423466319166	156.6182787312721	0.0015050850767353	0.0293080748364526	0.0513539386375311	0.959044	0.959044	chr12	121571913	0.0181614673665137	chr12:121571913:A:G
chr12:121573668	['TCCG', 'T']	19959	595.2471089470451	120.8254190471751	0.0463869445181826	0.0420162009358048	1.104025197067571	0.269596	0.269596	chr12	121573668	0.5692865557228262	chr12:121573668:TCCG:T
chr12:121573673	['C', 'T']	19959	588.4717444717444	120.03935448011464	0.0465565101287168	0.0420087476566559	1.1082575112505249	0.267764	0.267764	chr12	121573673	0.5722478128815607	chr12:121573673:C:T
chr12:121574338	['C', 'T']	19959	7743.0	1033.4814625328515	-0.0061977009147013	0.0128114179284154	-0.4837638541909547	0.628559	0.628559	chr12	121574338	0.2016539507993132	chr12:121574338:C:T
chr12:121574423	['T', 'G']	19959	673.1011725796753	130.15878228955057	0.034173504665268	0.03924790792424	0.8707089491555279	0.383924	0.383924	chr12	121574423	0.4157547382556777	chr12:121574423:T:G
chr12:121575136	['G', 'A']	19959	13384.34118354462	1762.8990105048829	-0.0050854700003415	0.0107131716592131	-0.4746932245753897	0.635011	0.635011	chr12	121575136	0.1972187515616877	chr12:121575136:G:A
chr12:121576753	['G', 'A']	19959	3637.182232688646	522.1978691068018	0.0075057958236533	0.0175629179287282	0.4273661047732772	0.669117	0.669117	chr12	121576753	0.1744979360264084	chr12:121576753:G:A
chr12:121577824	['C', 'G']	19959	534.0	102.77232825851382	0.0491418733336792	0.0439518971467948	1.118083098200525	0.263545	0.263545	chr12	121577824	0.5791452188457533	chr12:121577824:C:G
chr12:121578088	['C', 'T']	19959	1050.0	178.91631464953184	0.0241703183991342	0.0315551583327184	0.765970436411119	0.443703	0.443703	chr12	121578088	0.3529076348871388	chr12:121578088:C:T
chr12:121581944	['T', 'C']	19959	12746.915965123271	1688.7171188963246	-0.0075553298488466	0.0108170940562152	-0.6984620647266623	0.484896	0.484896	chr12	121581944	0.314351398448082	chr12:121581944:T:C
chr12:121582756	['C', 'T']	19959	12851.57559508895	1688.7443232767348	-0.0087746966165814	0.0107895182970726	-0.8132612017500541	0.416078	0.416078	chr12	121582756	0.3808252467910289	chr12:121582756:C:T
chr12:121582976	['A', 'G']	19959	4818.48283810192	577.8777521009639	-0.0169863601320741	0.0154752934727352	-1.0976438128298562	0.272373	0.272373	chr12	121582976	0.5648359457026508	chr12:121582976:A:G
chr12:121583249	['G', 'A']	19959	12744.554146830367	1687.4673100565465	-0.0075339905029498	0.0108141602884802	-0.696678272003738	0.486012	0.486012	chr12	121583249	0.3133530075495503	chr12:121583249:G:A
chr12:121584477	['G', 'A']	19959	7922.793906899835	1105.0534793698332	0.0006419406873623	0.0126640157143592	0.0506901366708267	0.959573	0.959573	chr12	121584477	0.0179219804999337	chr12:121584477:G:A
chr12:121586826	['C', 'T']	19959	14204.693549195528	1983.7606602181293	0.0089286109796486	0.0105510854963866	0.8462267681089684	0.397436	0.397436	chr12	121586826	0.4007327967802268	chr12:121586826:C:T
chr12:121586963	['C', 'T']	19959	4496.901227762466	541.1430452934023	-0.0184769073451327	0.0159767802966793	-1.1564850365359909	0.247497	0.247497	chr12	121586963	0.606430060937855	chr12:121586963:C:T
chr12:121587314	['A', 'G']	19959	3851.102114803627	409.4878325585824	-0.0286600774868577	0.0170893120668231	-1.6770761382781345	0.0935433	0.0935433	chr12	121587314	1.0289873132118803	chr12:121587314:A:G
chr12:121587427	['C', 'T']	19959	27811.5080471296	3804.122021630725	0.0034754589284922	0.0110126592511148	0.3155876205050527	0.752319	0.752319	chr12	121587427	0.1235979698291478	chr12:121587427:C:T
chr12:121587542	['A', 'G']	19959	27085.78535631954	3665.861028408021	-0.0007545482633664	0.0108368492252699	-0.0696280115817211	0.94449	0.94449	chr12	121587542	0.0248026359081718	chr12:121587542:A:G
chr12:121588622	['T', 'C']	19959	11803.1166155856	1528.3790746510915	-0.0104032967595442	0.0110630456000053	-0.9403646279410828	0.347042	0.347042	chr12	121588622	0.4596179624873826	chr12:121588622:T:C
chr12:121589350	['A', 'G']	19959	730.4033524614913	92.98946685215807	-0.0014214005336513	0.0381700027872334	-0.0372386803735503	0.970295	0.970295	chr12	121589350	0.0130962065642488	chr12:121589350:A:G
chr12:121589731	['G', 'A']	19959	792.5193239152354	115.88140733269871	0.0058079141825333	0.0365928049282694	0.1587173815704559	0.873893	0.873893	chr12	121589731	0.0585417393957174	chr12:121589731:G:A
chr12:121589753	['G', 'C']	19959	11951.581614077648	1537.8106710566683	-0.0112742237384433	0.0110700469843885	-1.0184440729423063	0.308479	0.308479	chr12	121589753	0.5107743956325077	chr12:121589753:G:C
chr12:121590786	['T', 'C']	19959	468.65055248619166	103.00392395250418	0.0734643379076556	0.0475628754036396	1.5445731000113987	0.122465	0.122465	chr12	121590786	0.911988013166818	chr12:121590786:T:C
chr12:121591314	['C', 'T']	19959	11764.178834494163	1519.0244606822769	-0.0110062809625278	0.0110536080188082	-0.9957184064967908	0.319399	0.319399	chr12	121591314	0.4956664479193948	chr12:121591314:C:T
chr12:121591766	['T', 'C']	19959	13473.551597852802	1918.4781923509909	0.0096904081646105	0.0106836755281939	0.9070294337410252	0.364402	0.364402	chr12	121591766	0.4384192480915196	chr12:121591766:T:C
chr12:121592356	['C', 'T']	19959	3827.191752680629	405.0815979286402	-0.0288758750238738	0.0170981224189428	-1.6888330961932108	0.0912671	0.0912671	chr12	121592356	1.0396857489001932	chr12:121592356:C:T
chr12:121592664	['C', 'T']	19959	27585.0	3768.004685956945	0.0038001888881235	0.010946202308319	0.3471696192966814	0.728468	0.728468	chr12	121592664	0.1375895210781476	chr12:121592664:C:T
chr12:121593416	['T', 'G']	19959	27092.14433919711	3671.664719705679	7.618948528220408e-05	0.0108368538304185	0.0070305908407054	0.994391	0.994391	chr12	121593416	0.0024428150462439	chr12:121593416:T:G
chr12:121593581	['A', 'G']	19959	7929.370112291958	1119.2727251815395	0.002296577672871	0.0126564490062222	0.181455135776397	0.856012	0.856012	chr12	121593581	0.0675201471251204	chr12:121593581:A:G
chr12:121593605	['T', 'C']	19959	11772.847773766547	1523.6732155808045	-0.0107567334843125	0.0110566251364834	-0.9728767459808942	0.330626	0.330626	chr12	121593605	0.4806629970666366	chr12:121593605:T:C
chr12:121593820	['G', 'A']	19959	13660.704705163556	1954.6923245068583	0.0105056576978828	0.0107639414798307	0.9760047207213212	0.329074	0.329074	chr12	121593820	0.482706429776706	chr12:121593820:G:A
chr12:121597468	['T', 'C']	19959	26196.812781954886	3656.723383882403	0.0126918715888412	0.0106501653985441	1.1917065241612383	0.233391	0.233391	chr12	121597468	0.6319158951873867	chr12:121597468:T:C
chr12:121598620	['A', 'G']	19959	427.0	92.95578672613422	0.0760150376173178	0.049126981959406	1.5473174737281743	0.121803	0.121803	chr12	121598620	0.9143420149264554	chr12:121598620:A:G
chr12:121600262	['A', 'G']	19959	27881.817277250124	3828.909101052524	0.0064120241247316	0.0110620599699031	0.5796410562026412	0.562163	0.562163	chr12	121600262	0.2501377418389014	chr12:121600262:A:G
chr12:121600286	['C', 'T']	19959	2670.194622408311	306.3348454149681	-0.0171195676564122	0.0203156384622377	-0.8426792831657149	0.399418	0.399418	chr12	121600286	0.3985723672957467	chr12:121600286:C:T
chr12:121602143	['C', 'T']	19959	478.4314728448925	115.71705353603949	0.0937397360669733	0.0463332785501628	2.0231621633570733	0.0430697	0.0430697	chr12	121602143	1.365828153284958	chr12:121602143:C:T
chr12:121603366	['C', 'T']	19959	466.9417890923724	102.33102717213666	0.0724783958939133	0.0471503281329305	1.5371769140094975	0.124266	0.124266	chr12	121603366	0.9056476809499872	chr12:121603366:C:T
chr12:121604944	['G', 'A']	19959	480.04810342235805	114.87580548930514	0.0925798444420686	0.0462393393341292	2.0021878723889017	0.045278	0.045278	chr12	121604944	1.3441127648619005	chr12:121604944:G:A
chr12:121605227	['G', 'A']	19959	2663.7368922783608	312.313173737008	-0.014235017241096	0.0202684433756635	-0.7023241487892542	0.482485	0.482485	chr12	121605227	0.3165161839129161	chr12:121605227:G:A
chr12:121605372	['A', 'T']	19959	15141.241181790758	2074.986146953211	0.0041106590087433	0.0104711084296457	0.3925715253893501	0.69464	0.69464	chr12	121605372	0.1582402119853772	chr12:121605372:A:T
chr12:121606696	['A', 'G']	19959	26293.856541353387	3679.112086661849	0.0130656104263872	0.0106725454980165	1.22422625687709	0.220881	0.220881	chr12	121606696	0.6558416401722214	chr12:121606696:A:G
chr12:121606985	['T', 'G']	19959	11869.973589255287	1651.0669854427908	0.0044645680218074	0.0110622897319659	0.4035844413753258	0.686523	0.686523	chr12	121606985	0.1633449083824202	chr12:121606985:T:G
chr12:121607062	['T', 'A']	19959	3315.8306605191938	446.0403277639074	0.0051665948572318	0.0183387855851507	0.281730479547964	0.778153	0.778153	chr12	121607062	0.1089350038806042	chr12:121607062:T:A
chr12:121607142	['T', 'C']	19959	462.0694527961515	98.36430864133476	0.0656270143037123	0.0474030280634046	1.384447723802199	0.166237	0.166237	chr12	121607142	0.779272307221943	chr12:121607142:T:C
chr12:121611661	['C', 'G']	19959	2635.13202725724	297.406946054122	-0.0185269462588275	0.0203508975406931	-0.9103748973125876	0.362636	0.362636	chr12	121611661	0.4405290843406889	chr12:121611661:C:G
chr12:121612285	['T', 'TC']	19959	2877.958034006896	332.70783199853355	-0.0168155203460467	0.0198322611294141	-0.8478871993626023	0.396511	0.396511	chr12	121612285	0.4017447599906768	chr12:121612285:T:TC
chr12:121613367	['A', 'G']	19959	2741.145743070456	312.8283214272141	-0.0182695075735962	0.0204310117823342	-0.8942047397473043	0.371223	0.371223	chr12	121613367	0.4303651238765636	chr12:121613367:A:G
chr12:121615202	['T', 'A']	19959	4531.227026756188	545.1395951558114	-0.019437048810745	0.0159141367060792	-1.2213699787636054	0.22196	0.22196	chr12	121615202	0.6537252838578718	chr12:121615202:T:A
chr12:121617329	['C', 'G']	19959	5333.879319857554	768.0911001519412	0.0127695406373488	0.0148132304878865	0.8620361809526356	0.388678	0.388678	chr12	121617329	0.4104100406627872	chr12:121617329:C:G
chr12:121617402	['T', 'C']	19959	4670.926821721414	571.7408528833369	-0.0172789522693421	0.0159598241352151	-1.0826530494917173	0.278976	0.278976	chr12	121617402	0.5544331569984289	chr12:121617402:T:C
chr12:121618999	['A', 'G']	19959	2403.1204028459765	271.64491064145966	-0.0174642367083076	0.0211707625483916	-0.8249224215891254	0.409426	0.409426	chr12	121618999	0.3878245815611735	chr12:121618999:A:G
chr12:121619388	['A', 'G']	19959	11314.936725996493	1397.899771293126	-0.0132394709780308	0.0111222623835955	-1.1903577277189532	0.23392	0.23392	chr12	121619388	0.6309326447222335	chr12:121619388:A:G
chr12:121621848	['G', 'A']	19959	39487.978454754986	5346.977245883191	0.001864086493861	0.049318077095915	0.0377972257563024	0.96985	0.96985	chr12	121621848	0.0132954298674926	chr12:121621848:G:A
chr12:121621906	['C', 'G']	19959	8001.251293904823	1016.5015490426808	-0.0091986450661147	0.0125458462553936	-0.7332024383895271	0.463444	0.463444	chr12	121621906	0.3340027360832466	chr12:121621906:C:G
chr12:121622654	['C', 'T']	19959	9113.43788586056	1271.9485793740664	0.0009334451908194	0.0120415893322251	0.0775184375638345	0.938212	0.938212	chr12	121622654	0.0276990166026163	chr12:121622654:C:T
chr12:121623129	['T', 'C']	19959	11339.862629914152	1397.3868572533197	-0.0138452827781542	0.0111332071406204	-1.243602369315358	0.213661	0.213661	chr12	121623129	0.67027474330396	chr12:121623129:T:C
chr12:121624221	['A', 'T']	19959	4576.922559951097	544.5026603248396	-0.0218186153661037	0.0160001322772017	-1.3636521866255245	0.172692	0.172692	chr12	121624221	0.7627277807668156	chr12:121624221:A:T
chr12:121624273	['AG', 'A']	19959	2398.6141657025014	264.8886436230311	-0.0202251717121955	0.0212353347432207	-0.952430086775642	0.34089	0.34089	chr12	121624273	0.4673857386024919	chr12:121624273:AG:A
chr12:121624688	['A', 'T']	19959	8062.463220177509	1034.8422618394225	-0.0074463819312544	0.0125077651674259	-0.5953407208705154	0.551622	0.551622	chr12	121624688	0.258358421451823	chr12:121624688:A:T
chr12:121624817	['G', 'T']	19959	27749.17092603728	3793.658709781324	0.0028061907648922	0.0109712241762781	0.2557773608308695	0.798125	0.798125	chr12	121624817	0.0979290853925095	chr12:121624817:G:T
chr12:121625105	['T', 'C']	19959	11316.401894451965	1389.8983807680231	-0.0145622212546369	0.0111236725143026	-1.3091199184363866	0.190509	0.190509	chr12	121625105	0.7200845026234814	chr12:121625105:T:C
chr12:121625764	['G', 'A']	19959	4532.402168456983	538.3171472651227	-0.0213074964412114	0.0159338136850211	-1.3372502567443711	0.181156	0.181156	chr12	121625764	0.7419472772864213	chr12:121625764:G:A
chr12:121626333	['G', 'A']	19959	4523.133106144132	539.4233125577339	-0.0208334670760982	0.015928963581446	-1.3078984686966617	0.190923	0.190923	chr12	121626333	0.7191417501217927	chr12:121626333:G:A
chr12:121628451	['C', 'T']	19959	4521.0	534.0059989917318	-0.0218558111981715	0.0159329129927916	-1.3717398198345476	0.17016	0.17016	chr12	121628451	0.7691425231053274	chr12:121628451:C:T
chr12:121629033	['T', 'C']	19959	35927.000601684704	4880.308446837708	-6.762587821168594e-05	0.0173754074233372	-0.0038920456115956	0.996895	0.996895	chr12	121629033	0.0013505822319957	chr12:121629033:T:C
chr12:121629545	['CAG', 'C']	19959	475.0237999799579	111.96713417080367	0.089097395785324	0.0467725538234626	1.9049076542112988	0.0568064	0.0568064	chr12	121629545	1.245602732456142	chr12:121629545:CAG:C
chr12:121633055	['C', 'T']	19959	2396.0	266.5731396767027	-0.0191395973832921	0.0211959990175333	-0.902981613061025	0.366547	0.366547	chr12	121633055	0.43587033062189	chr12:121633055:C:T
chr12:121633758	['T', 'C']	19959	13376.926078648272	1795.0659653921268	0.0004421407703996	0.0106560625070737	0.0414919460266098	0.966904	0.966904	chr12	121633758	0.0146166431247779	chr12:121633758:T:C
chr12:121634576	['A', 'G']	19959	19189.730202485967	2470.3739214106536	-0.0133367301260933	0.0101054024180268	-1.3197623978142836	0.18693	0.18693	chr12	121634576	0.7283209940255759	chr12:121634576:A:G
chr12:121634923	['C', 'A']	19959	3396.170157330393	485.1378356888629	0.0122931042696068	0.0180988517036312	0.6792201224092257	0.497006	0.497006	chr12	121634923	0.3036383683065822	chr12:121634923:C:A
chr12:121634977	['C', 'CAGGG']	19959	27981.20580276609	3829.8383543667273	0.0034341210433761	0.0110193107978445	0.311645719625937	0.755313	0.755313	chr12	121634977	0.1218730404191066	chr12:121634977:C:CAGGG
chr12:121635912	['A', 'G']	19959	14644.01113954539	1924.4136166262977	-0.004541849240291	0.0104404452394051	-0.4350244779934146	0.663549	0.663549	chr12	121635912	0.1781270009926674	chr12:121635912:A:G
chr12:121638011	['T', 'C']	19959	13499.352708322896	1834.5789171474123	0.0026791052969993	0.0106243528933466	0.2521664447607989	0.800915	0.800915	chr12	121638011	0.096413572542183	chr12:121638011:T:C
chr12:121638930	['C', 'T']	19959	2391.4792783763464	264.44585982290494	-0.019540777128836	0.0212226076183544	-0.9207528820320908	0.357191	0.357191	chr12	121638930	0.4470994923914953	chr12:121638930:C:T
chr12:121640189	['G', 'A']	19959	1097.309082693176	177.0318091092143	0.010590751978727	0.0307574724088709	0.3443310242772922	0.730601	0.730601	chr12	121640189	0.1363197376891382	chr12:121640189:G:A
chr12:121640232	['T', 'C']	19959	2964.4558181544508	351.9863457808835	-0.0095524135413502	0.0192231889175388	-0.496921378774717	0.61925	0.61925	chr12	121640232	0.2081339847421254	chr12:121640232:T:C
chr12:121641283	['C', 'T']	19959	3412.0	497.4475528457194	0.0150601006508424	0.0180517816538777	0.8342722585284165	0.404138	0.404138	chr12	121641283	0.3934703121052042	chr12:121641283:C:T
chr12:121641535	['T', 'C']	19959	27621.0	3759.32514256512	0.0006285454543784	0.0109104749208488	0.0576093578820624	0.95406	0.95406	chr12	121641535	0.0204243120364447	chr12:121641535:T:C
chr12:121641762	['A', 'G']	19959	23779.27343004869	3230.416437822374	-0.0021687905259322	0.0103032550841406	-0.2104956645468799	0.833283	0.833283	chr12	121641762	0.0792074782265515	chr12:121641762:A:G
chr12:121642322	['G', 'A']	19959	3921.1964625714	646.6113906151566	0.0311632728810936	0.01690828628665	1.8430769595910264	0.0653326	0.0653326	chr12	121642322	1.1848700581245253	chr12:121642322:G:A
chr12:121643070	['A', 'T']	19959	4514.583350040096	534.755838846033	-0.0214212820939329	0.01594235059268	-1.3436714974621478	0.17907	0.17907	chr12	121643070	0.7469771663886632	chr12:121643070:A:T
chr12:121643259	['G', 'T']	19959	14704.152304911113	1934.8882191993075	-0.0042894210873066	0.0104373333359282	-0.4109690616607265	0.6811	0.6811	chr12	121643259	0.1667891197173912	chr12:121643259:G:T
chr12:121643500	['G', 'A']	19959	3397.553399518654	478.3899682605137	0.0107389801447967	0.0181018091629952	0.5932545221363827	0.553018	0.553018	chr12	121643500	0.2572607327577764	chr12:121643500:G:A
chr12:121643623	['C', 'G']	19959	4505.125884655921	535.5732469351291	-0.0206479998400448	0.0159659861021059	-1.2932492680374643	0.19594	0.19594	chr12	121643623	0.7078768962871314	chr12:121643623:C:G
chr12:121644481	['T', 'C']	19959	4506.450918398074	528.614515691235	-0.0225539563009003	0.0159601497724079	-1.4131418954408437	0.15763	0.15763	chr12	121644481	0.8023611244444305	chr12:121644481:T:C
chr12:121644507	['G', 'A']	19959	4932.356220804665	547.1861175991969	-0.0305288782219733	0.0153362696004302	-1.990632599541482	0.0465349	0.0465349	chr12	121644507	1.3322212150162966	chr12:121644507:G:A
chr12:121645627	['A', 'G']	19959	4516.452573032018	536.117541506569	-0.0211628126832091	0.0159384217956596	-1.3277859598979984	0.184264	0.184264	chr12	121645627	0.7345595054132084	chr12:121645627:A:G
chr12:121645658	['G', 'A']	19959	2415.6051418262005	261.0439589948993	-0.0227300338398955	0.0211078164403606	-1.0768538708927284	0.281559	0.281559	chr12	121645658	0.550430585929555	chr12:121645658:G:A
chr12:121646009	['C', 'T']	19959	3429.546466165413	479.55009982713335	0.0088014105589966	0.0180259476164355	0.4882634048582122	0.625369	0.625369	chr12	121646009	0.2038636508555129	chr12:121646009:C:T
chr12:121646075	['C', 'T']	19959	13318.692103017214	1821.723035248365	0.0038236526529671	0.0106707729750488	0.3583294913974771	0.720101	0.720101	chr12	121646075	0.1426065859765013	chr12:121646075:C:T
chr12:121646753	['G', 'C']	19959	2414.967971530249	258.49794383441383	-0.0239670586699262	0.0211212143302578	-1.13473867056931	0.256498	0.256498	chr12	121646753	0.5909160168771167	chr12:121646753:G:C
chr12:121647666	['C', 'T']	19959	447.0223970337709	95.50116598468637	0.0606539887770638	0.048071985019937	1.2617325611145185	0.20706	0.20706	chr12	121647666	0.6839037903248695	chr12:121647666:C:T
chr12:121649790	['C', 'T']	19959	2465.901928684711	265.45182114514535	-0.0239038808068818	0.0211378602771694	-1.1308562216536142	0.258129	0.258129	chr12	121649790	0.5881632010645397	chr12:121649790:C:T
chr12:121652873	['G', 'A']	19959	3794.0	466.46185767662143	-0.0171458459035951	0.0172258443386055	-0.9953559063092738	0.319575	0.319575	chr12	121652873	0.4954272024078467	chr12:121652873:G:A
chr12:121653697	['A', 'G']	19959	28336.419731436017	3893.590356873462	0.0053509571301199	0.0111135524387492	0.4814803510948408	0.63018	0.63018	chr12	121653697	0.2005353841316613	chr12:121653697:A:G
chr12:121653814	['A', 'T']	19959	5668.9882217321565	684.0479686033442	-0.0163856872197844	0.0144992107382482	-1.1301089083807707	0.258444	0.258444	chr12	121653814	0.5876335458996129	chr12:121653814:A:T
chr12:121653815	['A', 'T']	19959	3806.479294094055	477.77410893121817	-0.0149961202134573	0.0172122658345965	-0.8712461425802078	0.38363	0.38363	chr12	121653815	0.4160874381932037	chr12:121653815:A:T
chr12:121654157	['T', 'C']	19959	13489.793761615358	1834.806024654159	0.0030636706449077	0.0106469166337037	0.2877519145035311	0.77354	0.77354	chr12	121654157	0.1115172238778415	chr12:121654157:T:C
chr12:121654275	['C', 'T']	19959	958.2400521198756	170.67421032079247	0.0367306048822112	0.0328700309062111	1.117449660665533	0.263816	0.263816	chr12	121654275	0.5786988687555659	chr12:121654275:C:T
chr12:121654673	['C', 'T']	19959	13453.43675106543	1820.982829314202	0.0022587376380815	0.0106358167188431	0.2123708689037278	0.83182	0.83182	chr12	121654673	0.0799706418152581	chr12:121654673:C:T
chr12:121654917	['C', 'T']	19959	4158.125000000001	558.5916134077953	0.002840592733493	0.0164842855810447	0.1723212522330603	0.863187	0.863187	chr12	121654917	0.0638951089539443	chr12:121654917:C:T
chr12:121655643	['G', 'A']	19959	445.0	95.68322711701563	0.0628632313797843	0.0481768925175145	1.304841970804377	0.191962	0.191962	chr12	121655643	0.716784733919659	chr12:121655643:G:A
chr12:121656372	['G', 'A']	19959	4137.414591371448	560.4706505147598	0.0040288176788666	0.0165206992458663	0.2438648400354287	0.807338	0.807338	chr12	121656372	0.0929446055471566	chr12:121656372:G:A
chr12:121657329	['A', 'G']	19959	35532.0	4831.528627701432	-0.0004955891961537	0.0165810120146116	-0.0298889594746677	0.976156	0.976156	chr12	121657329	0.0104807719590131	chr12:121657329:A:G
chr12:121658714	['GC', 'G']	19959	5874.294318067943	720.8357788308484	-0.0131514803469254	0.0142902460741455	-0.9203116782376152	0.357421	0.357421	chr12	121658714	0.4468199344375655	chr12:121658714:GC:G
chr12:121659101	['C', 'T']	19959	579.0290109229381	113.78190524088104	0.0547440600754442	0.0421052304921655	1.3001724354799662	0.193557	0.193557	chr12	121659101	0.7131911177761774	chr12:121659101:C:T
chr12:121660051	['T', 'G']	19959	3812.6304972041744	459.1358257455415	-0.0200770081209764	0.0172280705652793	-1.1653660254584002	0.243885	0.243885	chr12	121660051	0.6128149098853555	chr12:121660051:T:G
chr12:121660169	['GGTTGCAGTGAGCCGAGATGACGTC', 'G']	19959	3560.02651401024	579.6062603484121	0.0297178054804197	0.0177470212120826	1.6745235792126625	0.0940434	0.0940434	chr12	121660169	1.0266716779887617	chr12:121660169:GGTTGCAGTGAGCCGAGATGACGTC:G
chr12:121660791	['C', 'T']	19959	3572.716011024806	582.438867189393	0.0300286540010247	0.0176763687964415	1.6988021887770228	0.0893721	0.0893721	chr12	121660791	1.0487980372124692	chr12:121660791:C:T
chr12:121661008	['G', 'C']	19959	28137.819562058427	3865.040174427535	0.0051563125808683	0.0110536106117416	0.4664821986212422	0.640875	0.640875	chr12	121661008	0.1932266695515443	chr12:121661008:G:C
chr12:121661673	['T', 'C']	19959	3647.160946267006	598.4404877238788	0.031431104357745	0.0175978420517151	1.786077194316087	0.0741019	0.0741019	chr12	121661673	1.1301706564074894	chr12:121661673:T:C
chr12:121662583	['G', 'A']	19959	6646.998195760036	915.617607888462	0.0082863912433145	0.0135304211480628	0.6124267051732467	0.540262	0.540262	chr12	121662583	0.2673955780293493	chr12:121662583:G:A
chr12:121664177	['G', 'A']	19959	3807.19075057621	462.5256313415741	-0.0189307123275531	0.0171904822765129	-1.1012321831958107	0.270809	0.270809	chr12	121664177	0.5673369065105756	chr12:121664177:G:A
chr12:121666241	['T', 'C']	19959	28542.430053111533	3909.375405772573	0.0050132452779452	0.0111773056881137	0.4485200116944556	0.653783	0.653783	chr12	121666241	0.1845663763561084	chr12:121666241:T:C
chr12:121667201	['A', 'G']	19959	435.1744273470002	103.5411411552148	0.0929042808924898	0.0486578204713571	1.9093391358780385	0.0562327	0.0562327	chr12	121667201	1.2500110634415176	chr12:121667201:A:G
chr12:121667603	['C', 'T']	19959	3809.908867612411	458.57149624309307	-0.0198984956106567	0.0171897498914844	-1.157579123388773	0.24705	0.24705	chr12	121667603	0.6072151417745644	chr12:121667603:C:T
chr12:121668002	['C', 'T']	19959	3864.111043412018	494.11112561595945	-0.0054245469409234	0.0171338278863615	-0.3165986594998635	0.751551	0.751551	chr12	121668002	0.1240415429985001	chr12:121668002:C:T
chr12:121668405	['G', 'T']	19959	3810.190900891873	462.7459260564902	-0.0189690175811861	0.0171860362694504	-1.1037459297642171	0.269717	0.269717	chr12	121668405	0.5690916795259163	chr12:121668405:G:T
chr12:121668990	['C', 'T']	19959	6083.21914307191	758.1764184316015	-0.0137934499318833	0.0141000394852083	-0.9782561209387652	0.32796	0.32796	chr12	121668990	0.4841791222597145	chr12:121668990:C:T
chr12:121670557	['C', 'T']	19959	3806.572158749248	456.7532172146371	-0.0201077143598103	0.0171920028204131	-1.169596967255913	0.242177	0.242177	chr12	121670557	0.615867104988982	chr12:121670557:C:T
chr12:121671314	['G', 'A']	19959	13317.361796172603	1975.490761283948	0.0154756451185177	0.0107026949738932	1.4459577850501149	0.148205	0.148205	chr12	121671314	0.8291371442934007	chr12:121671314:G:A
chr12:121671338	['G', 'A']	19959	3925.85389778012	484.4162301536395	-0.016984543864656	0.0172361359103453	-0.9854032222188336	0.324438	0.324438	chr12	121671338	0.4888682844738241	chr12:121671338:G:A
chr12:121671435	['A', 'G']	19959	3814.6894197952224	459.9713975378388	-0.0196481974507836	0.0171870638933972	-1.1431968585589434	0.252971	0.252971	chr12	121671435	0.5969292624678652	chr12:121671435:A:G
chr12:121672105	['C', 'T']	19959	28495.421582878047	3919.310517242551	0.007230445953248	0.0111607206486961	0.6478475880580967	0.517091	0.517091	chr12	121672105	0.2864330210837649	chr12:121672105:C:T
chr12:121672660	['C', 'A']	19959	9045.35959110042	1157.732746410324	-0.0063240124326722	0.0119867051578322	-0.5275855499407234	0.597793	0.597793	chr12	121672660	0.2234491747419913	chr12:121672660:C:A
chr12:121673016	['T', 'C']	19959	3808.862515042117	457.6053682228203	-0.0200842373199239	0.0171937417751849	-1.1681132346020655	0.242775	0.242775	chr12	121673016	0.6147960372057268	chr12:121673016:T:C
chr12:121673106	['G', 'A']	19959	3811.381921130431	460.45262856768136	-0.0193239407154986	0.0171797204595757	-1.1248111260580906	0.260683	0.260683	chr12	121673106	0.5838872896867622	chr12:121673106:G:A
chr12:121673429	['G', 'T']	19959	3810.0	461.462055151068	-0.0191375852998982	0.0171813120017307	-1.113860530439727	0.265352	0.265352	chr12	121673429	0.5761776346760487	chr12:121673429:G:T
chr12:121674310	['C', 'T']	19959	3631.916474133599	458.4092656857615	-0.0055460389568459	0.0175322614544883	-0.316333347597103	0.751753	0.751753	chr12	121674310	0.1239248300969546	chr12:121674310:C:T
chr12:121674678	['GAA', 'G']	19959	15412.268916973182	2228.761965617951	0.0160844955679265	0.0108068828714405	1.4883566111772335	0.136673	0.136673	chr12	121674678	0.8643172726243987	chr12:121674678:GAA:G
chr12:121674725	['G', 'A']	19959	3931.39394698602	481.5069908206967	-0.018401807119925	0.0168673538420759	-1.0909717844432358	0.275298	0.275298	chr12	121674725	0.5601969436815658	chr12:121674725:G:A
chr12:121675143	['G', 'C']	19959	5784.869512928442	796.1216021156462	0.0038962330518212	0.0142471409725753	0.2734747314791951	0.784491	0.784491	chr12	121675143	0.1054120344514968	chr12:121675143:G:C
chr12:121675524	['T', 'G']	19959	3934.490889011595	481.60799699862696	-0.018351970384046	0.016885738117032	-1.0868325836188997	0.277124	0.277124	chr12	121675524	0.5573258610232037	chr12:121675524:T:G
chr12:121675588	['T', 'C']	19959	28501.54024316717	3935.906756162321	0.0090506267654052	0.0111521525689964	0.8115587290803775	0.417055	0.417055	chr12	121675588	0.3798066677566636	chr12:121675588:T:C
chr12:121675934	['C', 'T']	19959	3976.804660135031	483.8330027692822	-0.0194371683439685	0.0169094138884415	-1.149487999537038	0.250369	0.250369	chr12	121675934	0.6014194452794528	chr12:121675934:C:T
chr12:121676656	['C', 'T']	19959	5786.4495840433	801.7766632659502	0.0049835031852764	0.0142412741438978	0.3499338005098223	0.726392	0.726392	chr12	121676656	0.138828947492185	chr12:121676656:C:T
chr12:121676687	['T', 'C']	19959	9722.40983360064	1281.1128678474536	-0.0058245444866081	0.0117049235806484	-0.4976149093564153	0.618761	0.618761	chr12	121676687	0.2084770673362139	chr12:121676687:T:C
chr12:121676809	['G', 'A']	19959	3940.9872707226623	487.1831956554887	-0.0171234209366279	0.0168554206265861	-1.0158999479146218	0.309689	0.309689	chr12	121676809	0.509074220294303	chr12:121676809:G:A
chr12:121677037	['A', 'G']	19959	3931.985015535732	479.8480591085112	-0.0189668263609062	0.0168724467889734	-1.1241301631072	0.260971	0.260971	chr12	121677037	0.5834077502851814	chr12:121677037:A:G
chr12:121677391	['C', 'A']	19959	410.0205431405952	90.22438347135694	0.0750855151753356	0.0497753088750083	1.508489186152199	0.131445	0.131445	chr12	121677391	0.8812559292511065	chr12:121677391:C:A
chr12:121678487	['C', 'T']	19959	16310.989472628837	2302.9013190632227	0.0100034631683101	0.0102498988972482	0.9759572527096584	0.329097	0.329097	chr12	121678487	0.482676076652403	chr12:121678487:C:T
chr12:121680686	['G', 'A']	19959	5805.252084379701	804.5360332608175	0.0054926449174322	0.0142564098513068	0.3852754637892775	0.700037	0.700037	chr12	121680686	0.1548790050269325	chr12:121680686:G:A
chr12:121680901	['G', 'C']	19959	5178.448540475475	773.7708659753952	0.0164316096406123	0.0149808518123681	1.0968408102833245	0.272724	0.272724	chr12	121680901	0.5642766420036148	chr12:121680901:G:C
chr12:121681041	['C', 'T']	19959	3832.536163600822	462.351019412883	-0.0195518482503701	0.0170560655544754	-1.1463281603792717	0.251673	0.251673	chr12	121681041	0.599163373962885	chr12:121681041:C:T
chr12:121681853	['T', 'C']	19959	8032.975261655488	1103.9650241721845	0.0076292269965593	0.0128963278595527	0.5915813462285742	0.554138	0.554138	chr12	121681853	0.2563820670852749	chr12:121681853:T:C
chr12:121682612	['G', 'C']	19959	7601.280548440557	1016.3043154897756	0.0028856415783247	0.0127600254460933	0.226147008132198	0.821089	0.821089	chr12	121682612	0.0856097660060083	chr12:121682612:G:C
chr12:121682994	['T', 'A']	19959	7581.434315546417	1012.272606624836	0.002876193198506	0.0127704020628947	0.2252233864165461	0.821808	0.821808	chr12	121682994	0.0852296353557922	chr12:121682994:T:A
chr12:121684855	['T', 'C']	19959	409.0819844650464	89.4325084569664	0.0748981931311665	0.0499510471928462	1.499431890626973	0.133777	0.133777	chr12	121684855	0.8736185474927771	chr12:121684855:T:C
chr12:121685883	['G', 'A']	19959	4836.423179106721	740.7080249989926	0.0205266976330873	0.0154467672628519	1.3288668938809045	0.183907	0.183907	chr12	121685883	0.7354017400195838	chr12:121685883:G:A
chr12:121687272	['A', 'G']	19959	7544.646050521251	1002.2073559489886	0.0023433385955786	0.0128336007932689	0.1825940071945914	0.855118	0.855118	chr12	121687272	0.0679739516895296	chr12:121687272:A:G
chr12:121687665	['A', 'G']	19959	28516.874452775133	3912.89654330708	0.0060883012638907	0.0112023758278782	0.5434830394405636	0.586803	0.586803	chr12	121687665	0.2315076745149934	chr12:121687665:A:G
chr12:121688409	['A', 'C']	19959	7554.762048192773	1010.3534553428284	0.0035426942765058	0.0128391917229012	0.2759281388552506	0.782606	0.782606	chr12	121688409	0.1064568268200785	chr12:121688409:A:C
chr12:121690167	['G', 'C']	19959	7571.3793466279185	1003.4340118881692	0.0018578559652677	0.0128220021929809	0.1448959325778938	0.884795	0.884795	chr12	121690167	0.0531573402420725	chr12:121690167:G:C
chr12:121690467	['A', 'G']	19959	3810.95469580034	455.8015611478796	-0.0211377607460292	0.0171712265608998	-1.230998884736718	0.218338	0.218338	chr12	121690467	0.6608706721969341	chr12:121690467:A:G
chr12:121692128	['C', 'T']	19959	16350.162104297218	2299.8754578279595	0.0080606236223016	0.0104323443717881	0.7726569728756026	0.439735	0.439735	chr12	121692128	0.3568089660338562	chr12:121692128:C:T
chr12:121692211	['A', 'G']	19959	7579.595165254024	1008.9382679673104	0.002942508350953	0.0128203607510226	0.2295183737882215	0.818468	0.818468	chr12	121692211	0.0869982957206948	chr12:121692211:A:G
chr12:121692250	['G', 'A']	19959	3831.7509420690376	460.5905348674723	-0.0208223372694227	0.0171444581450944	-1.2145229142386582	0.224562	0.224562	chr12	121692250	0.6486637324314376	chr12:121692250:G:A
chr12:121692435	['T', 'C']	19959	7646.944601841535	1024.3919908533392	0.0038156269624117	0.0128489583405436	0.2969600228504073	0.7665	0.7665	chr12	121692435	0.115487840809606	chr12:121692435:T:C
chr12:121692517	['G', 'A']	19959	3810.190900891873	456.255758753555	-0.0210635228919903	0.0171709456972522	-1.22669556257236	0.219952	0.219952	chr12	121692517	0.657672084675912	chr12:121692517:G:A
chr12:121692527	['C', 'T']	19959	3812.528143952684	456.5284022399999	-0.0211850196763098	0.0171702487571511	-1.2338213601877248	0.217284	0.217284	chr12	121692527	0.6629722523612198	chr12:121692527:C:T
chr12:121692738	['T', 'C']	19959	3810.381820914967	456.1503451259805	-0.0209403172592298	0.0171710413679631	-1.2195135292317925	0.222664	0.222664	chr12	121692738	0.6523499934067813	chr12:121692738:T:C
chr12:121693205	['T', 'C']	19959	3809.954445224015	453.41919380889885	-0.021724998596871	0.0171777965522829	-1.2647139306108348	0.205989	0.205989	chr12	121693205	0.6861559707320753	chr12:121693205:T:C
chr12:121693519	['G', 'A']	19959	3415.395688142392	558.8943959284014	0.0280940211098331	0.0180091360052411	1.5599871699373624	0.118779	0.118779	chr12	121693519	0.925260335367383	chr12:121693519:G:A
chr12:121693562	['G', 'A']	19959	12672.50810214218	1721.9901887194872	0.0006930835250428	0.0109236241787302	0.0634481298242006	0.94941	0.94941	chr12	121693562	0.0225461982317864	chr12:121693562:G:A
chr12:121693919	['C', 'T']	19959	994.0498045896384	136.2709480018459	0.003798983200681	0.0325603404618552	0.1166751682198034	0.907119	0.907119	chr12	121693919	0.0423357364753832	chr12:121693919:C:T
chr12:121694183	['T', 'G']	19959	21059.220496116264	2926.9360595514227	0.0040137137909742	0.0101256568636308	0.3963904608885854	0.691821	0.691821	chr12	121694183	0.1600062592547327	chr12:121694183:T:G
chr12:121694733	['GAGAC', 'G']	19959	3811.381921130431	455.346320725726	-0.0212492920530799	0.017169489361254	-1.2376193377674225	0.215872	0.215872	chr12	121694733	0.6658036848269113	chr12:121694733:GAGAC:G
chr12:121695121	['G', 'A']	19959	2966.1611559881585	320.2244176615088	-0.0236454190381176	0.0191333849293965	-1.2358199620909096	0.21654	0.21654	chr12	121695121	0.6644618675568492	chr12:121695121:G:A
chr12:121695338	['A', 'G']	19959	25049.186751712565	3402.901544362619	-0.0003968619288274	0.0107590656661173	-0.0368862818708512	0.970576	0.970576	chr12	121695338	0.0129704519414351	chr12:121695338:A:G
chr12:121696509	['T', 'C']	19959	13809.681366646597	1902.4194817420048	0.0021630813701355	0.0106863349189585	0.2024156445160691	0.839594	0.839594	chr12	121696509	0.0759306736820647	chr12:121696509:T:C
chr12:121697681	['G', 'C']	19959	403.4851768246804	87.91615657911994	0.0747580177551512	0.0505602879529177	1.4785916137338209	0.139265	0.139265	chr12	121697681	0.856158016503336	chr12:121697681:G:C
chr12:121698089	['C', 'T']	19959	23987.18627047093	3281.4406189332026	0.0043760413479043	0.0106872811674319	0.4094625451831269	0.682205	0.682205	chr12	121698089	0.16608510189659	chr12:121698089:C:T
chr12:121703175	['C', 'T']	19959	4088.2173847544486	658.0635391192319	0.0248858482104279	0.0160074001742058	1.554646472231562	0.120046	0.120046	chr12	121703175	0.9206523063014076	chr12:121703175:C:T
chr12:121703287	['T', 'C']	19959	3987.5835219556416	495.43063901132496	-0.01485384614302	0.0161899979488074	-0.917470538908514	0.358907	0.358907	chr12	121703287	0.4450180712523635	chr12:121703287:T:C
chr12:121703857	['G', 'A']	19959	827.820371022071	75.28540045217902	-0.0348793656244933	0.0345119422525233	-1.0106462675812775	0.312198	0.312198	chr12	121703857	0.5055698834380664	chr12:121703857:G:A
chr12:121704914	['G', 'A']	19959	4551.368215305969	693.4065485059738	0.0217160974194016	0.0159616222942664	1.3605194396312843	0.173681	0.173681	chr12	121704914	0.7602476890168351	chr12:121704914:G:A
chr12:121705228	['AAT', 'A']	19959	3963.930182329597	468.28081070645305	-0.0230321982739762	0.0168625261824382	-1.3658806530402028	0.171992	0.171992	chr12	121705228	0.7644917533055715	chr12:121705228:AAT:A
chr12:121705396	['C', 'T']	19959	23430.43499623966	3224.847882721742	0.0050672005361592	0.0102861158152587	0.4926252656656253	0.622283	0.622283	chr12	121705396	0.2060120632402421	chr12:121705396:C:T
chr12:121706030	['C', 'T']	19959	3954.5944076969336	467.6697642098708	-0.0225256688981427	0.0168534872278706	-1.3365583391484694	0.181382	0.181382	chr12	121706030	0.7414058136846796	chr12:121706030:C:T
chr12:121706130	['A', 'C']	19959	1454.1079103795078	188.11105326441373	-0.0061925769129161	0.0272659853464353	-0.227117297769902	0.820335	0.820335	chr12	121706130	0.086008758664075	chr12:121706130:A:C
chr12:121706289	['TA', 'T']	19959	669.6146147168428	103.27348081827184	0.0282301756574231	0.0395477612427863	0.7138248732745263	0.475344	0.475344	chr12	121706289	0.3229919835744388	chr12:121706289:TA:T
chr12:121706295	['TA', 'T']	19959	3026.894021319321	342.0668047330239	-0.0206264473529504	0.0192053045116459	-1.0739974125608212	0.282837	0.282837	chr12	121706295	0.5484637778852548	chr12:121706295:TA:T
chr12:121706639	['T', 'G']	19959	3724.172048941932	600.6922810738356	0.0328745830312392	0.0174460882039219	1.8843526782037536	0.0595318	0.0595318	chr12	121706639	1.2252509859473373	chr12:121706639:T:G
chr12:121706757	['A', 'G']	19959	12901.624222043756	1713.7215805338762	-0.0034106490996299	0.0108883163311683	-0.3132393471951916	0.754102	0.754102	chr12	121706757	0.1225699073913161	chr12:121706757:A:G
chr12:121706803	['G', 'A']	19959	1984.6099711623565	232.17810196814327	-0.0112029558575802	0.0250015266308202	-0.4480908715298196	0.654092	0.654092	chr12	121706803	0.1843611625590636	chr12:121706803:G:A
chr12:121707148	['T', 'C']	19959	4028.7326137239575	464.5966309463229	-0.0267150493168999	0.0169556199022387	-1.5755867064095157	0.115137	0.115137	chr12	121707148	0.9387850906740016	chr12:121707148:T:C
chr12:121707162	['T', 'TC']	19959	28662.744324730647	3920.4762859424936	0.004465781396947	0.0112268963851522	0.397775239366522	0.6908	0.6908	chr12	121707162	0.1606476711045788	chr12:121707162:T:TC
chr12:121707661	['T', 'G']	19959	3903.288662433404	466.570370726276	-0.0208215243444879	0.017182917353881	-1.2117572304906097	0.22562	0.22562	chr12	121707661	0.646622405111355	chr12:121707661:T:G
chr12:121707867	['G', 'A']	19959	13608.268093042609	1847.8724173613127	0.0013627478828026	0.0110004963966715	0.1238805808086075	0.901411	0.901411	chr12	121707867	0.0450771464978433	chr12:121707867:G:A
chr12:121708686	['A', 'G']	19959	3938.197314360156	453.8661799246885	-0.0253997688393703	0.0168864720644585	-1.5041489271657904	0.132559	0.132559	chr12	121708686	0.8775907808117132	chr12:121708686:A:G
chr12:121710282	['A', 'T']	19959	28629.040747794712	3907.473507252763	0.0032538200205364	0.0112187582732046	0.2900338826541928	0.771793	0.771793	chr12	121710282	0.1124991647062646	chr12:121710282:A:T
chr12:121710402	['A', 'G']	19959	10891.637101623572	1591.595231481742	0.0161593545709168	0.0113268227530727	1.4266449580075902	0.153698	0.153698	chr12	121710402	0.8133317837339247	chr12:121710402:A:G
chr12:121710515	['G', 'A']	19959	10946.645369813588	1614.6999302056877	0.0177656653862292	0.0113027955849907	1.5717939205961349	0.116014	0.116014	chr12	121710515	0.935489599084528	chr12:121710515:G:A
chr12:121711115	['C', 'T']	19959	3166.793324646688	333.51046745010893	-0.0272844349138897	0.0186039584961733	-1.4665929790964634	0.142503	0.142503	chr12	121711115	0.8461759927099879	chr12:121711115:C:T
chr12:121711264	['TG', 'T']	19959	10933.300921032762	1584.959113951907	0.0149703240881836	0.0113466724802277	1.3193580861940275	0.187065	0.187065	chr12	121711264	0.7280074617184416	chr12:121711264:TG:T
chr12:121711582	['A', 'G']	19959	10897.183913806064	1593.946188371106	0.0164314930995814	0.0113244281848581	1.4509777298558753	0.146802	0.146802	chr12	121711582	0.8332680276416987	chr12:121711582:A:G
chr12:121711825	['A', 'G']	19959	28637.2176267108	3909.59399227961	0.0033053558520502	0.0112279524964963	0.2943863409719303	0.768466	0.768466	chr12	121711825	0.1143753426587494	chr12:121711825:A:G
chr12:121712477	['C', 'T']	19959	12820.211636764556	1695.3086322774702	-0.0040609275767472	0.0108916766847671	-0.3728468714487949	0.709266	0.709266	chr12	121712477	0.149190858375489	chr12:121712477:C:T
chr12:121712622	['A', 'C']	19959	28550.860951044742	3921.601827773033	0.0056812549774469	0.0111870084983762	0.5078439851253795	0.611568	0.611568	chr12	121712622	0.2135552469140708	chr12:121712622:A:C
chr12:121714349	['C', 'T']	19959	512.0769693325315	63.77294985448268	0.0053720256265279	0.0449673665242534	0.1194649818692508	0.904908	0.904908	chr12	121714349	0.0433955723122986	chr12:121714349:C:T
chr12:121715590	['G', 'A']	19959	13022.304905546926	1750.9356576152186	-0.0006736467093577	0.0108426429245704	-0.0621293824802785	0.95046	0.95046	chr12	121715590	0.0220661556473709	chr12:121715590:G:A
chr12:121716657	['G', 'A']	19959	22033.47240284284	3000.8298336016755	0.0006977067525223	0.0101733363896992	0.0685819013346268	0.945323	0.945323	chr12	121716657	0.0244197754591699	chr12:121716657:G:A
chr12:121716711	['C', 'T']	19959	6011.046789497469	828.8530720093476	0.0083243304007618	0.0142932921168052	0.5823941981130106	0.560308	0.560308	chr12	121716711	0.2515731766917178	chr12:121716711:C:T
chr12:121716723	['C', 'T']	19959	21907.268976235835	2980.8991272206526	0.0003989270031544	0.0101069435688956	0.0394705877632645	0.968516	0.968516	chr12	121716723	0.0138932002888937	chr12:121716723:C:T
chr12:121717815	['T', 'G']	19959	35646.14387371586	4951.092382578596	0.0357259505718402	0.0163056831840856	2.1910121868863977	0.0284624	0.0284624	chr12	121717815	1.5457284822274633	chr12:121717815:T:G
chr12:121719292	['G', 'A']	19959	22065.422149837133	3022.935735981777	0.0038436047510664	0.0101022599702529	0.3804697921439699	0.703601	0.703601	chr12	121719292	0.1526735519687359	chr12:121719292:G:A
chr12:121720151	['G', 'A']	19959	35037.755486521695	4866.973265235995	0.0317292273782407	0.0153682667335201	2.0645937455676204	0.0389744	0.0389744	chr12	121720151	1.409220561929881	chr12:121720151:G:A
chr12:121720664	['A', 'G']	19959	620.1864381296045	89.49278285688654	0.02865039171996	0.040801214389445	0.7021945828987787	0.482566	0.482566	chr12	121720664	0.3164432802982537	chr12:121720664:A:G
chr12:121720756	['C', 'G']	19959	22094.53498045505	3027.5278023089504	0.003954626094173	0.010104401734413	0.3913765701441378	0.695523	0.695523	chr12	121720756	0.1576885039064072	chr12:121720756:C:G
chr12:121721131	['A', 'G']	19959	7681.078742920153	1084.439282586816	0.0091083237948007	0.0127218068669218	0.7159614895965292	0.474024	0.474024	chr12	121721131	0.3241996692885743	chr12:121721131:A:G
chr12:121724941	['T', 'C']	19959	35144.76084778034	4843.131476445946	0.0233806925375157	0.0155255140222177	1.5059528788584315	0.132095	0.132095	chr12	121724941	0.8791136207920269	chr12:121724941:T:C
chr12:121725370	['G', 'A']	19959	22058.31554419724	2998.5326542769594	0.0023529304137343	0.0101030371295183	0.2328933748901782	0.815847	0.815847	chr12	121725370	0.0883912790965328	chr12:121725370:G:A
chr12:121728412	['T', 'C']	19959	6714.849497487443	953.367715882061	0.006075746914655	0.0135881004062259	0.4471373284724335	0.654781	0.654781	chr12	121728412	0.1839039311459768	chr12:121728412:T:C
chr12:121728540	['A', 'G']	19959	30290.25783289821	4176.917170021123	0.009705792117487	0.0118218516561135	0.8210043908365101	0.411654	0.411654	chr12	121728540	0.3854676602367007	chr12:121728540:A:G
chr12:121728571	['C', 'T']	19959	11026.307707757973	1443.3492070509358	-0.0100929197613663	0.0112511893282849	-0.8970535884587078	0.369701	0.369701	chr12	121728571	0.4321493747071351	chr12:121728571:C:T
chr12:121729189	['C', 'T']	19959	8743.314191220685	1259.5530837570998	0.0124991702803645	0.0121757713728956	1.026560855781909	0.30464	0.30464	chr12	121729189	0.5162130732956196	chr12:121729189:C:T
chr12:121729787	['C', 'T']	19959	11292.934845899	1443.1255164516224	-0.0143470024993969	0.0111666171276278	-1.2848118938277535	0.198873	0.198873	chr12	121729787	0.7014241748793978	chr12:121729787:C:T
chr12:121729989	['G', 'A']	19959	21666.68447696857	2913.73873095711	-0.0018827005982	0.0101046161004723	-0.1863208438084088	0.852195	0.852195	chr12	121729989	0.0694610182214371	chr12:121729989:G:A
chr12:121730683	['C', 'T']	19959	4674.0992169792025	632.3696415886316	0.00868045901839	0.0161688185321799	0.53686415003754	0.591367	0.591367	chr12	121730683	0.2281429140300079	chr12:121730683:C:T
chr12:121731978	['C', 'A']	19959	30346.122537964213	4235.468517799046	0.0160646632018994	0.011811197271647	1.3601214874687533	0.173807	0.173807	chr12	121731978	0.7599327365170765	chr12:121731978:C:A
chr12:121733094	['C', 'T']	19959	1180.0	255.99433831362973	0.0716816999250083	0.0296506694391819	2.417540692362396	0.0156347	0.0156347	chr12	121733094	1.805910447621851	chr12:121733094:C:T
chr12:121734165	['CTG', 'C']	19959	22795.142098406654	3052.0675010067675	-0.0026472254296853	0.0102194528906671	-0.2590378817737837	0.795609	0.795609	chr12	121734165	0.0993003127418836	chr12:121734165:CTG:C
chr12:121734320	['A', 'G']	19959	30568.288853215607	4278.340844511853	0.0178027193762707	0.0119238876880955	1.493029777028547	0.135445	0.135445	chr12	121734320	0.8682370224690511	chr12:121734320:A:G
chr12:121734478	['G', 'A']	19959	7508.266583103532	1201.4127995479334	0.0275980796610623	0.0129501410844148	2.1311026251502287	0.0330929	0.0330929	chr12	121734478	1.480265173039252	chr12:121734478:G:A
chr12:121734518	['A', 'C']	19959	3691.034239021455	483.5498415704754	0.002830405097667	0.0178234218890183	0.1588025641367392	0.873826	0.873826	chr12	121734518	0.0585750373461337	chr12:121734518:A:C
chr12:121736550	['G', 'A']	19959	33142.605343626245	4622.112205637285	0.0297577708075029	0.0134465175571741	2.213046662897954	0.0269057	0.0269057	chr12	121736550	1.5701557045213097	chr12:121736550:G:A
chr12:121736681	['C', 'T']	19959	710.0	143.36062992431323	0.0681162329680837	0.0381206596348055	1.786858717048304	0.0739755	0.0739755	chr12	121736681	1.1309120907633807	chr12:121736681:C:T
chr12:121738983	['TC', 'T']	19959	10917.641010222487	1493.5236315331506	0.0002745386231383	0.0112918911111044	0.024312900331494	0.980603	0.980603	chr12	121738983	0.0085067824324341	chr12:121738983:TC:T
chr12:121739476	['ACTT', 'A']	19959	7564.685168471722	1094.434266896419	0.0094024186336392	0.012797838754178	0.7346880058611227	0.462538	0.462538	chr12	121739476	0.3348525818170987	chr12:121739476:ACTT:A
chr12:121740239	['C', 'G']	19959	7626.203027872467	1099.8019968899032	0.0095952005823212	0.0127547520035027	0.752284370537836	0.451889	0.451889	chr12	121740239	0.3449682302497782	chr12:121740239:C:G
chr12:121741534	['A', 'G']	19959	35031.0	4932.994524360608	0.0444079731519833	0.0154302683374597	2.8779780222081457	0.00400658	0.00400658	chr12	121741534	2.397226181211556	chr12:121741534:A:G
chr12:121742300	['GC', 'G']	19959	517.1295479603086	41.324167506213705	-0.0405915267368005	0.0449025136830574	-0.9039923025983396	0.36601	0.36601	chr12	121742300	0.4365070487982389	chr12:121742300:GC:G
chr12:121742699	['CCTCAGT', 'C']	19959	9176.678211618464	1334.754032992144	0.0119029509682668	0.0119465356896167	0.996351685335201	0.319091	0.319091	chr12	121742699	0.4960854449617969	chr12:121742699:CCTCAGT:C
chr12:121743038	['G', 'A']	19959	6439.322627517788	918.7781984050648	0.0077260945351737	0.0135738853902669	0.5691881368553258	0.569235	0.569235	chr12	121743038	0.2447084047234634	chr12:121743038:G:A
chr12:121743217	['T', 'C']	19959	29752.416090225568	4209.415923725978	0.0206189336354019	0.0115683461131947	1.7823579475966913	0.0747061	0.0747061	chr12	121743217	1.126643935156772	chr12:121743217:T:C
chr12:121743278	['T', 'C']	19959	31253.13173322644	4463.22946512914	0.0296648629843508	0.0122799556312511	2.4157141829451665	0.0157133	0.0157133	chr12	121743278	1.8037325978188887	chr12:121743278:T:C
chr12:121744949	['C', 'T']	19959	8531.0	1170.9238802689017	0.001629204352821	0.0123336719482844	0.1320940235521385	0.894911	0.894911	chr12	121744949	0.048220153657083	chr12:121744949:C:T
chr12:121745625	['T', 'C']	19959	8849.218121659436	1198.6857611508658	-0.000641380563308	0.0123010337928266	-0.052140378939701	0.958417	0.958417	chr12	121745625	0.0184454915525167	chr12:121745625:T:C
chr12:121745892	['T', 'C']	19959	8994.707555780971	1222.3263741368237	-0.0001208741299474	0.0121977708850254	-0.0099095261820168	0.992094	0.992094	chr12	121745892	0.0034471768909477	chr12:121745892:T:C
chr12:121746312	['C', 'T']	19959	8717.045194622795	1195.6917654333083	0.0015160489101289	0.0122337052850877	0.1239239359457973	0.901377	0.901377	chr12	121746312	0.0450935278054473	chr12:121746312:C:T
chr12:121746532	['T', 'C']	19959	8715.676827434068	1189.5351640911429	0.0008070136615478	0.0122474096001559	0.065892599977842	0.947464	0.947464	chr12	121746532	0.0234372825718924	chr12:121746532:T:C
chr12:121746778	['C', 'A']	19959	8705.723607001355	1184.3240551770125	0.0003644143525745	0.0122514448199671	0.0297446022024012	0.976271	0.976271	chr12	121746778	0.0104296111571223	chr12:121746778:C:A
chr12:121746890	['G', 'A']	19959	5282.175815912168	770.2164736242053	0.0135710691944622	0.0148800645675082	0.9120302625632212	0.361764	0.361764	chr12	121746890	0.441574653007551	chr12:121746890:G:A
chr12:121748362	['C', 'T']	19959	10034.005461742749	1182.8785235663115	-0.0201641398509302	0.0116169705726628	-1.735748552069222	0.0826237	0.0826237	chr12	121748362	1.0828953606351146	chr12:121748362:C:T
chr12:121748558	['A', 'G']	19959	8714.183020948181	1187.7124217957069	0.0005683711829355	0.0122443900235194	0.0464189054615078	0.962977	0.962977	chr12	121748558	0.0163840855570543	chr12:121748558:A:G
chr12:121748694	['A', 'C']	19959	8714.309831629585	1188.1318430829988	0.0006847877103185	0.0122455393387612	0.0559214005504038	0.955405	0.955405	chr12	121748694	0.0198124902174887	chr12:121748694:A:C
chr12:121749175	['A', 'G']	19959	8712.873077115799	1187.251466783317	0.0004882859594857	0.01224540749481	0.0398750274086615	0.968193	0.968193	chr12	121749175	0.0140380616170079	chr12:121749175:A:G
chr12:121749221	['A', 'G']	19959	8714.0	1187.3792803601607	0.0005227394513112	0.0122449022144288	0.0426903736883492	0.965949	0.965949	chr12	121749221	0.0150458027804453	chr12:121749221:A:G
chr12:121749499	['T', 'C']	19959	8634.297805171376	1174.91152711467	0.0003440953519502	0.0122806895563208	0.028019220775203	0.977647	0.977647	chr12	121749499	0.0098179280610177	chr12:121749499:T:C
chr12:121752012	['CCTT', 'C']	19959	5278.264455356248	768.0563562268796	0.0132042631101468	0.0148796077850457	0.8874066642682122	0.374871	0.374871	chr12	121752012	0.4261181552762863	chr12:121752012:CCTT:C
chr12:121752479	['G', 'A']	19959	9512.953249486396	1330.3284180021258	0.0050169835841126	0.0117542639748734	0.4268224360825356	0.669513	0.669513	chr12	121752479	0.1742409858312827	chr12:121752479:G:A
chr12:121753021	['C', 'T']	19959	8698.871674099313	1179.969681764177	-0.0003280237257159	0.0122575699237404	-0.0267609100137108	0.978651	0.978651	chr12	121753021	0.0093721557930781	chr12:121753021:C:T
chr12:121753114	['AGG', 'A']	19959	8695.614043001053	1175.6177937474397	-0.0011030256791016	0.0122604028414209	-0.0899665119791251	0.928315	0.928315	chr12	121753114	0.0323046320258457	chr12:121753114:AGG:A
chr12:121753347	['T', 'C']	19959	8746.820633647483	1188.78434334955	1.2421144312086736e-05	0.0122327080237931	0.0010154042986987	0.99919	0.99919	chr12	121753347	0.0003519210776271	chr12:121753347:T:C
chr12:121753585	['A', 'C']	19959	8753.754347281381	1188.1102709512816	-0.0001264491530382	0.0122308642042732	-0.010338529716819	0.991751	0.991751	chr12	121753585	0.0035973529468161	chr12:121753585:A:C
chr12:121753940	['A', 'G']	19959	9053.814482585818	1233.4541630846463	0.0002843632357984	0.012076611973592	0.0235466069805188	0.981214	0.981214	chr12	121753940	0.0082362638906715	chr12:121753940:A:G
chr12:121754625	['C', 'A']	19959	8210.411363864114	1087.4800141374676	-0.003551583669121	0.0125268280166951	-0.2835181950600469	0.776783	0.776783	chr12	121754625	0.1097002875889557	chr12:121754625:C:A
chr12:121755070	['G', 'A']	19959	8533.855138547879	1183.025874859916	0.0025807269436982	0.0123322250644476	0.209266935221466	0.834242	0.834242	chr12	121755070	0.0787079493390538	chr12:121755070:G:A
chr12:121755524	['C', 'T']	19959	764.0	93.40992843291852	-0.0043832380251513	0.0371503017809314	-0.1179866061653685	0.906079	0.906079	chr12	121755524	0.04283393502922	chr12:121755524:C:T
chr12:121755660	['T', 'C']	19959	8439.0	1148.2414013947998	0.0011399681904931	0.0124009503709715	0.0919258731299835	0.926758	0.926758	chr12	121755660	0.0330336563468374	chr12:121755660:T:C
chr12:121755858	['A', 'T']	19959	8437.422737749273	1148.5222910439095	0.0011530020992382	0.0124051047294869	0.0929457771120249	0.925948	0.925948	chr12	121755858	0.0334134020299138	chr12:121755858:A:T
chr12:121756041	['A', 'G']	19959	11726.35008769732	1586.1656294944496	-0.0007510626935387	0.0111144200830947	-0.067575517923881	0.946124	0.946124	chr12	121756041	0.0240519407793718	chr12:121756041:A:G
chr12:121756826	['C', 'T']	19959	8437.0	1148.0208424674124	0.0010911001434273	0.0124049138516832	0.0879570915584591	0.929912	0.929912	chr12	121756826	0.0315581479220659	chr12:121756826:C:T
chr12:121756984	['G', 'C']	19959	8437.845517863407	1146.987694077911	0.0009660756196974	0.0124052021487676	0.0778766527229426	0.937927	0.937927	chr12	121756984	0.0278309619737157	chr12:121756984:G:C
chr12:121757384	['G', 'A']	19959	11026.78404015057	1429.1201636453138	-0.0063091042425136	0.0113386156332303	-0.5564263263341787	0.577926	0.577926	chr12	121757384	0.2381277668547303	chr12:121757384:G:A
chr12:121757617	['T', 'C']	19959	8798.154405086289	1209.6973243142434	0.0019051878596763	0.0122598855405173	0.1554001343144618	0.876507	0.876507	chr12	121757617	0.0572446111740265	chr12:121757617:T:C
chr12:121758091	['C', 'T']	19959	8437.0	1146.5605087717126	0.0009262192930868	0.0124031006859735	0.0746764310423069	0.940473	0.940473	chr12	121758091	0.0266536680767386	chr12:121758091:C:T
chr12:121758127	['G', 'A']	19959	8440.845818509795	1148.776848205997	0.0011186816171865	0.0124027580346186	0.0901961978185894	0.928132	0.928132	chr12	121758127	0.032390253528044	chr12:121758127:G:A
chr12:121758206	['A', 'G']	19959	8740.87588314877	1196.88087639209	0.0011707931925849	0.0122336769893452	0.095702477154221	0.923758	0.923758	chr12	121758206	0.0344417874703944	chr12:121758206:A:G
chr12:121759551	['G', 'A']	19959	8443.53741155216	1143.9937600582002	0.0003519214384888	0.0124095071994017	0.0283590180362559	0.977376	0.977376	chr12	121759551	0.0099383295144529	chr12:121759551:G:A
chr12:121759995	['A', 'G']	19959	8574.044007538334	1180.8758120011105	0.0031901471996988	0.0124586175350207	0.2560594857921822	0.797908	0.797908	chr12	121759995	0.0980471805736915	chr12:121759995:A:G
chr12:121760267	['C', 'T']	19959	5194.821922614274	774.5569432103049	0.0166769884150063	0.0149977513162132	1.111965924983551	0.266166	0.266166	chr12	121760267	0.5748474220223073	chr12:121760267:C:T
chr12:121760269	['C', 'T']	19959	5194.081900656609	774.7304756854795	0.0166351457915873	0.0149985738917741	1.1091151673233943	0.267394	0.267394	chr12	121760269	0.5728483420109316	chr12:121760269:C:T
chr12:121760378	['CCTGGGGT', 'C']	19959	8441.537663509247	1147.7422804334046	0.0012201778749405	0.0124021174600117	0.0983846410804231	0.921628	0.921628	chr12	121760378	0.0354443394104778	chr12:121760378:CCTGGGGT:C
chr12:121761231	['A', 'G']	19959	8675.434662791864	1182.884896249143	0.0008077729614338	0.01227307845508	0.0658166542640748	0.947524	0.947524	chr12	121761231	0.0234097809001953	chr12:121761231:A:G
chr12:121761418	['G', 'A']	19959	8440.422888064935	1147.6186328816673	0.0010968202629004	0.0124011011131593	0.0884453931059865	0.929524	0.929524	chr12	121761418	0.0317393924084844	chr12:121761418:G:A
chr12:121761538	['G', 'A']	19959	2867.0	380.524226503137	-0.0030994651626058	0.0195663312611339	-0.1584080899602547	0.874137	0.874137	chr12	121761538	0.0584204967920176	chr12:121761538:G:A
chr12:121761749	['A', 'G']	19959	8440.691606113754	1147.1493367435255	0.0010917059376853	0.0124017100840042	0.0880286613935152	0.929855	0.929855	chr12	121761749	0.0315847693057943	chr12:121761749:A:G
chr12:121761868	['C', 'G']	19959	8443.423038380599	1146.3670041039009	0.0008327745005155	0.0123988452232633	0.0671654888435145	0.946451	0.946451	chr12	121761868	0.0239018655675618	chr12:121761868:C:G
chr12:121763454	['A', 'G']	19959	8496.473676286078	1154.4850828222848	0.0009370626207266	0.0123841463855762	0.0756663068694073	0.939685	0.939685	chr12	121763454	0.0270177056435576	chr12:121763454:A:G
chr12:121764295	['T', 'C']	19959	7980.19607744783	1070.2578459199908	0.000568325997364	0.0126551081980499	0.0449088216765775	0.96418	0.96418	chr12	121764295	0.0158418813364418	chr12:121764295:T:C
chr12:121765389	['T', 'C']	19959	9504.952447762693	1321.1051122798624	0.0048176103508291	0.0118693516448522	0.4058865635612473	0.68483	0.68483	chr12	121765389	0.1644172229963833	chr12:121765389:T:C
chr12:121766009	['C', 'T']	19959	29637.969885253297	3910.0531327359217	-0.0106905954242767	0.0115570092323094	-0.9250313129792752	0.354961	0.354961	chr12	121766009	0.4498193607906277	chr12:121766009:C:T
chr12:121766178	['C', 'T']	19959	7825.3920733540435	1163.1410067869783	0.0167887900471009	0.0126253720918878	1.3297659605524217	0.183611	0.183611	chr12	121766178	0.7361013040923057	chr12:121766178:C:T
chr12:121766284	['A', 'C']	19959	5569.0	719.112971793392	-0.0093736508508024	0.0145449102110545	-0.6444626137106138	0.519283	0.519283	chr12	121766284	0.2845958948650657	chr12:121766284:A:C
chr12:121766307	['G', 'GCTT']	19959	5782.158807316462	751.2455761477966	-0.0088639961616902	0.0143530550360232	-0.6175686039970874	0.536867	0.536867	chr12	121766307	0.2701332903157022	chr12:121766307:G:GCTT
chr12:121766964	['T', 'C']	19959	5751.4408138719045	749.0835548313436	-0.0086341827764121	0.0143869433546214	-0.6001401801334436	0.54842	0.54842	chr12	121766964	0.2608867155687833	chr12:121766964:T:C
chr12:121767047	['C', 'T']	19959	9560.0	1351.931997412891	0.008705196709125	0.0117459592494655	0.7411226724221057	0.458628	0.458628	chr12	121767047	0.3385394343983081	chr12:121767047:C:T
chr12:121767116	['A', 'G']	19959	5570.837342152736	722.2078731818988	-0.0090197105447295	0.0145597161162958	-0.6194976929965178	0.535596	0.535596	chr12	121767116	0.2711626750962021	chr12:121767116:A:G
chr12:121767447	['A', 'G']	19959	15792.791261649463	2116.116705644924	-0.0003483603892161	0.0103609903783771	-0.0336223060242497	0.973179	0.973179	chr12	121767447	0.011807271178252	chr12:121767447:A:G
chr12:121767699	['G', 'C']	19959	5570.837342152736	724.251513670107	-0.0085541508134237	0.0145597655658639	-0.5875198178657004	0.556861	0.556861	chr12	121767699	0.2542531970463019	chr12:121767699:G:C
chr12:121767960	['T', 'C']	19959	5605.280839763504	716.4959193738465	-0.0108535204661085	0.014523655882143	-0.7472994784634783	0.454892	0.454892	chr12	121767960	0.3420917008627379	chr12:121767960:T:C
chr12:121768491	['C', 'T']	19959	3112.0	422.86988550668775	0.0021906139493341	0.0187682745212405	0.1167189848408796	0.907084	0.907084	chr12	121768491	0.0423524934831365	chr12:121768491:C:T
chr12:121768572	['G', 'T']	19959	2901.1453552460166	419.3732104473844	0.008772729210848	0.0194169594347211	0.4518075675206264	0.651413	0.651413	chr12	121768572	0.1861435786358546	chr12:121768572:G:T
chr12:121768782	['T', 'C']	19959	2885.0	436.958312344151	0.015172332900375	0.0194776969163837	0.7789592868966341	0.436013	0.436013	chr12	121768782	0.3605005617770632	chr12:121768782:T:C
chr12:121768850	['G', 'A']	19959	3176.795830409943	485.6049351152102	0.0159289143806509	0.018649686959505	0.8541116221005828	0.393053	0.393053	chr12	121768850	0.4055488845975948	chr12:121768850:G:A
chr12:121770401	['G', 'A']	19959	510.02555366269166	68.34993482252766	-0.0009607374512031	0.0449654444405466	-0.0213661282159325	0.982954	0.982954	chr12	121770401	0.0074668056812031	chr12:121770401:G:A
chr12:121771083	['A', 'G']	19959	24934.74508821171	3449.04337541446	0.0070653410371734	0.0105044266346224	0.6726060624657192	0.501206	0.501206	chr12	121771083	0.2999837386529586	chr12:121771083:A:G
chr12:121771127	['G', 'A']	19959	473.2133834586465	42.21188470987487	-0.0378138873889647	0.0467894557669824	-0.8081711310617248	0.419002	0.419002	chr12	121771127	0.3777839040339653	chr12:121771127:G:A
chr12:121771427	['G', 'A']	19959	7605.381050205431	1126.3519821181917	0.0137345492569135	0.0128197637650812	1.0713574375156625	0.284022	0.284022	chr12	121771427	0.5466480187256625	chr12:121771427:G:A
chr12:121771707	['G', 'A']	19959	15810.16852919068	2085.71248323542	-0.00487529876851	0.0103201424263423	-0.4724061516889331	0.636642	0.636642	chr12	121771707	0.1961047138668257	chr12:121771707:G:A
chr12:121772232	['G', 'A']	19959	12447.234941579389	1614.8731487398543	-0.0065934174985067	0.0109578839785974	-0.6017053576570796	0.547377	0.547377	chr12	121772232	0.2617134549765671	chr12:121772232:G:A
chr12:121772591	['C', 'G']	19959	16985.957297514033	2326.0318823275143	0.0023006549158033	0.0101893308283752	0.225790579828506	0.821367	0.821367	chr12	121772591	0.0854627497484987	chr12:121772591:C:G
chr12:121773876	['A', 'G']	19959	28406.94526485564	4043.4255520671295	0.0219606176468132	0.0113899153386096	1.9280755821222693	0.0538599	0.0538599	chr12	121773876	1.2687344572648074	chr12:121773876:A:G
chr12:121773902	['A', 'C']	19959	17026.429840052522	2321.7890171665026	0.001090252639353	0.0102460779580149	0.1064068264774616	0.915261	0.915261	chr12	121773902	0.038455042877359	chr12:121773902:A:C
chr12:121774112	['C', 'T']	19959	13466.072180451123	1873.5958256057256	0.005716432106278	0.010642419753144	0.5371365008027692	0.591179	0.591179	chr12	121774112	0.2282810014503462	chr12:121774112:C:T
chr12:121774117	['G', 'A']	19959	7205.722052412687	1100.4049653225168	0.018237687579312	0.0131190122306941	1.3901723131747548	0.164492	0.164492	chr12	121774117	0.783855218931884	chr12:121774117:G:A
chr12:121774469	['A', 'G']	19959	16910.694543268026	2311.7731570088536	0.0020470276444485	0.010198404395622	0.2007203838011436	0.840919	0.840919	chr12	121774469	0.0752458348170715	chr12:121774469:A:G
chr12:121774619	['C', 'G']	19959	16930.26854219949	2311.0425028615136	0.0015787259981074	0.0102077053846395	0.1546602236858361	0.877091	0.877091	chr12	121774619	0.0569553453482124	chr12:121774619:C:G
chr12:121774753	['C', 'T']	19959	16878.38261087447	2308.947517558797	0.0024470005349363	0.0102023592874771	0.2398465360791495	0.810452	0.810452	chr12	121774753	0.0912727016698005	chr12:121774753:C:T
chr12:121775238	['G', 'C']	19959	12577.435276073687	1758.5387454390077	0.0054022770271367	0.0109628775392376	0.4927791091163158	0.622174	0.622174	chr12	121775238	0.2060881415597799	chr12:121775238:G:C
chr12:121775338	['C', 'A']	19959	5247.417828135969	754.3166592761162	0.0065822403786972	0.0149469594131446	0.4403732021181945	0.659672	0.659672	chr12	121775338	0.1806719493037558	chr12:121775338:C:A
chr12:121776873	['C', 'T']	19959	455.0227978755386	106.01718171077805	0.0861860597598008	0.0474014697790924	1.8182149237451544	0.0690463	0.0690463	chr12	121776873	1.160859589100363	chr12:121776873:C:T
chr12:121777117	['G', 'A']	19959	17822.785939770507	2468.770584473507	0.007581872529493	0.0101305637476005	0.7484156576467769	0.454218	0.454218	chr12	121777117	0.3427356593153631	chr12:121777117:G:A
chr12:121777222	['A', 'G']	19959	18164.65147412756	2528.410110453028	0.0091468263121239	0.0101175197459285	0.9040581626544174	0.365975	0.365975	chr12	121777222	0.4365485805424091	chr12:121777222:A:G
chr12:121777353	['C', 'T']	19959	15759.106165413532	2157.1521099950346	0.0031660066623087	0.0102878528318012	0.307742219301796	0.758282	0.758282	chr12	121777353	0.1201692531172968	chr12:121777353:C:T
chr12:121777614	['T', 'C']	19959	20266.061538461538	2822.8527597977954	0.0058869158567237	0.0100772589357068	0.584178286405306	0.559107	0.559107	chr12	121777614	0.2525050703556313	chr12:121777614:T:C
chr12:121777720	['C', 'A']	19959	29542.400771775083	4252.7465224301495	0.0316229320357639	0.0116499382374281	2.714429157587112	0.00664472	0.00664472	chr12	121777720	2.1775233149495388	chr12:121777720:C:A
chr12:121777950	['C', 'T']	19959	6839.027961515334	810.0137547103401	-0.0178256181075684	0.013427276440587	-1.3275676706622583	0.184336	0.184336	chr12	121777950	0.7343898407192598	chr12:121777950:C:T
chr12:121778130	['A', 'G']	19959	16900.846778234292	2311.9104699842565	0.0029775063008697	0.0101794661195407	0.2925012241215708	0.769906	0.769906	chr12	121778130	0.1135622958318516	chr12:121778130:A:G
chr12:121778716	['A', 'G']	19959	16220.501528745428	2189.5796670657046	3.4909782761591656e-05	0.010235805767776	0.0034105554124027	0.997279	0.997279	chr12	121778716	0.0011833259312796	chr12:121778716:A:G
chr12:121778986	['A', 'G']	19959	13336.67281383112	2052.4282141608105	0.0252510973158796	0.0106698032298372	2.366594469639969	0.0179621	0.0179621	chr12	121778986	1.745642890102089	chr12:121778986:A:G
chr12:121779004	['A', 'G']	19959	948.0950042591572	73.04004942402103	-0.0414488108996982	0.0334115564984948	-1.2405531272260697	0.214785	0.214785	chr12	121779004	0.6679960518584124	chr12:121779004:A:G
chr12:121782004	['A', 'G']	19959	13503.029615153337	2056.458799690619	0.0224800806667614	0.0106335785216105	2.114065422197749	0.0345221	0.0345221	chr12	121782004	1.461902793760069	chr12:121782004:A:G
chr12:121782549	['A', 'G']	19959	12489.380262630311	1937.6503401945213	0.0256784051342374	0.0108568061586419	2.365189610924162	0.0180304	0.0180304	chr12	121782549	1.7439946384542035	chr12:121782549:A:G
chr12:121782653	['T', 'C']	19959	12500.25259307511	1941.411919473461	0.0258422700882455	0.0108542763255384	2.3808376821440165	0.0172827	0.0172827	chr12	121782653	1.7623884086452222	chr12:121782653:T:C
chr12:121782825	['A', 'G']	19959	12399.106144131503	1921.736772336118	0.025483837862524	0.0108779431007722	2.3427074058435515	0.0191542	0.0191542	chr12	121782825	1.717735982174298	chr12:121782825:A:G
chr12:121783011	['G', 'A']	19959	463.0463997594829	42.11998075033181	-0.0347004947000267	0.0475154189309242	-0.730299668629098	0.465216	0.465216	chr12	121783011	0.3323453571589442	chr12:121783011:G:A
chr12:121783686	['T', 'G']	19959	12335.854179194226	1911.164212849881	0.0256133565220892	0.0108973108998869	2.350429088184959	0.0187615	0.0187615	chr12	121783686	1.7267324423066095	chr12:121783686:T:G
chr12:121783916	['T', 'C']	19959	12342.789029959356	1910.455495713133	0.0253913573409786	0.0109027220212063	2.328900736127283	0.0198743	0.0198743	chr12	121783916	1.7017081588471412	chr12:121783916:T:C
chr12:121784425	['G', 'A']	19959	12250.772961243409	1898.2865774359072	0.0260023688993858	0.0109489016269252	2.374883781533065	0.0175639	0.0175639	chr12	121784425	1.7553790442146449	chr12:121784425:G:A
chr12:121785416	['TCTTTA', 'T']	19959	12963.516991755478	1981.7112346275048	0.0226767635582807	0.0107306640938656	2.1132674883788662	0.0345903	0.0345903	chr12	121785416	1.4610456713542543	chr12:121785416:TCTTTA:T
chr12:121785430	['T', 'C']	19959	13031.44879426895	1975.9400830151844	0.021347210195109	0.0107359552180243	1.988384802431899	0.0467828	0.0467828	chr12	121785430	1.3299137887654628	chr12:121785430:T:C
chr12:121785584	['G', 'A']	19959	13284.292003413484	1997.983851950922	0.0195485147247357	0.0106382850716216	1.8375625952046264	0.0661418	0.0661418	chr12	121785584	1.179523990259476	chr12:121785584:G:A
chr12:121785697	['G', 'A']	19959	445.1784371710692	113.94270910764853	0.1045981773541874	0.0479215764681394	2.182694833166212	0.0290699	0.0290699	chr12	121785697	1.536556462193208	chr12:121785697:G:A
chr12:121786119	['A', 'G']	19959	13982.915713425647	2081.887710627169	0.0187310338563337	0.0104931064104247	1.7850799490344105	0.0742635	0.0742635	chr12	121786119	1.129224586555228	chr12:121786119:A:G
chr12:121787319	['T', 'C']	19959	15006.25556223692	2311.8900692881466	0.0276732024094272	0.0104032890946042	2.660043584079601	0.0078193	0.0078193	chr12	121787319	2.1068321241453383	chr12:121787319:T:C
chr12:121787514	['T', 'C']	19959	13964.798697068403	2181.3255172366867	0.0308800448930315	0.0105918282665077	2.915459363203315	0.00355561	0.00355561	chr12	121787514	2.4490858810360794	chr12:121787514:T:C
chr12:121788623	['A', 'G']	19959	3245.650463542972	526.7406742602651	0.0308843111721889	0.0185494746333847	1.6649695898451136	0.0959345	0.0959345	chr12	121788623	1.0180251835991176	chr12:121788623:A:G
chr12:121789785	['A', 'C']	19959	25703.575637620885	3511.9034934766387	0.0029336862787611	0.0105234816960063	0.2787752536191976	0.78042	0.78042	chr12	121789785	0.1076716093719076	chr12:121789785:A:C
chr12:121790788	['T', 'C']	19959	25662.57152878689	3484.142679414574	0.0013125088537133	0.0105057130800767	0.1249328668800583	0.900578	0.900578	chr12	121790788	0.0454786665173264	chr12:121790788:T:C
chr12:121791942	['C', 'T']	19959	19412.0	2635.9662153371155	0.0034780648897682	0.0101153785021606	0.3438393223768431	0.730971	0.730971	chr12	121791942	0.1360998525767566	chr12:121791942:C:T
chr12:121792025	['T', 'G']	19959	25607.13194688048	3479.472121250256	0.0014595409628549	0.0104813523741065	0.1392512064054497	0.889253	0.889253	chr12	121792025	0.0509746609959937	chr12:121792025:T:G
chr12:121793462	['C', 'A']	19959	25269.0	3452.7993149721915	0.0033176977059137	0.0104372371919347	0.3178712570101872	0.750586	0.750586	chr12	121793462	0.124599540348529	chr12:121793462:C:A
chr12:121794133	['T', 'C']	19959	25381.271670508067	3473.7735117580264	0.0037432906760493	0.0104547499019161	0.3580468888465006	0.720312	0.720312	chr12	121794133	0.1424793500568907	chr12:121794133:T:C
chr12:121795469	['C', 'T']	19959	6220.62334018139	817.933536717618	-0.0027410933489768	0.0139638773433693	-0.1962988704049598	0.844378	0.844378	chr12	121795469	0.0734630906214516	chr12:121795469:C:T
chr12:121796183	['T', 'A']	19959	21862.28607937463	3093.895745120607	0.0123181980340294	0.0101364456340914	1.215238405916191	0.22429	0.22429	chr12	121796183	0.649190089063635	chr12:121796183:T:A
chr12:121796770	['G', 'A']	19959	21135.11785338477	2981.010490573124	0.0115551276675311	0.01010631905033	1.143356706827278	0.252904	0.252904	chr12	121796770	0.5970443016789653	chr12:121796770:G:A
chr12:121796907	['A', 'G']	19959	24956.50077666984	3437.2962856218164	0.0062039007357815	0.0104112416689553	0.5958848073117504	0.551259	0.551259	chr12	121796907	0.2586443070598326	chr12:121796907:A:G
chr12:121798612	['T', 'G']	19959	1977.0990580218456	189.8428583275284	-0.0350391952506525	0.0233258917234146	-1.502158874187005	0.133072	0.133072	chr12	121798612	0.8759133158606881	chr12:121798612:T:G
chr12:121799209	['A', 'G']	19959	25426.369650195447	3482.956424909346	0.0039141209777667	0.010467875041163	0.3739174342810944	0.70847	0.70847	chr12	121799209	0.1496785351276071	chr12:121799209:A:G
chr12:121800474	['T', 'G']	19959	25440.295533162887	3453.439984416155	2.8374156605339018e-05	0.0104928341609905	0.0027041461029495	0.997842	0.997842	chr12	121800474	0.0009382201960369	chr12:121800474:T:G
chr12:121801168	['C', 'A']	19959	21614.331746429467	3022.138668401154	0.0086729142235392	0.0101296599319353	0.8561900677629404	0.391903	0.391903	chr12	121801168	0.4068214120042681	chr12:121801168:C:A
chr12:121801702	['A', 'G']	19959	25731.867708959708	3502.350891678214	0.0017028816216709	0.0105363486796333	0.1616197103425932	0.871607	0.871607	chr12	121801702	0.0596792905309154	chr12:121801702:A:G
chr12:121807183	['A', 'G']	19959	23908.98952590959	3312.286984740556	0.0060294421953051	0.0102953098418722	0.5856494158905979	0.558118	0.558118	chr12	121807183	0.2532739707200103	chr12:121807183:A:G
chr12:121807438	['A', 'T']	19959	23898.55288099895	3309.28172792041	0.0058682858312059	0.0102996546118928	0.5697555939817585	0.56885	0.56885	chr12	121807438	0.2450022375776192	chr12:121807438:A:T
chr12:121807925	['G', 'A']	19959	21566.09351326945	3003.021084690264	0.0075651065501492	0.0101203490351464	0.7475143914381551	0.454762	0.454762	chr12	121807925	0.3422158321984584	chr12:121807925:G:A
chr12:121810676	['C', 'G']	19959	25751.58044796312	3503.1600983008684	0.0010425393944757	0.0105248346585634	0.0990551802756831	0.921095	0.921095	chr12	121810676	0.0356955751798364	chr12:121810676:C:G
chr12:121811142	['G', 'T']	19959	23712.0	3289.0461261261494	0.0062688924083626	0.0102777626199014	0.6099471879437827	0.541904	0.541904	chr12	121811142	0.266077643282652	chr12:121811142:G:T
chr12:121811185	['G', 'A']	19959	21567.241731809983	2999.284343525097	0.0071763738901154	0.0101196920336124	0.7091494352080301	0.47824	0.47824	chr12	121811185	0.3203541023047945	chr12:121811185:G:A
chr12:121812585	['A', 'T']	19959	21441.74289438068	2971.448519175323	0.0060070841461062	0.0101114190703995	0.594089128764481	0.552459	0.552459	chr12	121812585	0.2576999470265051	chr12:121812585:A:T
chr12:121812711	['T', 'C']	19959	26790.68457182943	3637.3052039051527	0.0033223456647222	0.0107452541365494	0.3091919113780201	0.757179	0.757179	chr12	121812711	0.1208014394924336	chr12:121812711:T:C
chr12:121813322	['TAAC', 'T']	19959	21560.080218458763	3001.315252168757	0.0073817150110919	0.0101158536374848	0.729717458914053	0.465571	0.465571	chr12	121813322	0.3320140793294273	chr12:121813322:TAAC:T
chr12:121816807	['A', 'G']	19959	15474.214404098217	2161.0465823631125	0.0057805256094729	0.0103458663468964	0.5587280383925526	0.576354	0.576354	chr12	121816807	0.2393106884121268	chr12:121816807:A:G
chr12:121818535	['C', 'T']	19959	9631.915240587874	1410.9247961325814	0.010383645311608	0.0118318122121396	0.877603965092872	0.380169	0.380169	chr12	121818535	0.4200232995637737	chr12:121818535:C:T
chr12:121818762	['T', 'C']	19959	15017.62117635242	2074.6959082921253	0.0039311905554639	0.0104066544758405	0.3777573825085042	0.705615	0.705615	chr12	121818762	0.1514321955236486	chr12:121818762:T:C
chr12:121818963	['G', 'A']	19959	1789.8070676691732	227.97660333583605	-0.0065929743588314	0.0243450511843043	-0.2708137398816426	0.786537	0.786537	chr12	121818963	0.1042808426301783	chr12:121818963:G:A
chr12:121819984	['G', 'A']	19959	9371.0	1400.8710685636174	0.0139319320848516	0.0118889023341724	1.1718434295491595	0.241274	0.241274	chr12	121819984	0.617489475707913	chr12:121819984:G:A
chr12:121820212	['T', 'C']	19959	484.0485042842111	33.823088960828194	-0.0565505998945038	0.0463628390215013	-1.2197397978212228	0.222578	0.222578	chr12	121820212	0.652517764308485	chr12:121820212:T:C
chr12:121822643	['T', 'C']	19959	2956.9638493129764	423.30679209743766	0.004831480466318	0.0192997067635954	0.2503395790153421	0.802327	0.802327	chr12	121822643	0.0956485926239942	chr12:121822643:T:C
chr12:121823550	['G', 'A']	19959	3831.3839254396953	485.5042382866607	-0.0045800789524824	0.0176346079586762	-0.2597210532388971	0.795082	0.795082	chr12	121823550	0.0995880784994529	chr12:121823550:G:A
chr12:121825542	['G', 'A']	19959	15631.69914298602	2184.050486562949	0.0060169017081099	0.010329975679144	0.5824700749545758	0.560257	0.560257	chr12	121825542	0.2516127085682129	chr12:121825542:G:A
chr12:121826740	['G', 'A']	19959	2641.132327888566	355.3730741792423	0.0002225711730253	0.020188895466984	0.0110244353580089	0.991204	0.991204	chr12	121826740	0.0038369540347144	chr12:121826740:G:A
chr12:121826741	['C', 'T']	19959	4332.0	563.589996732923	-0.0048736838426245	0.0166525571369711	-0.2926687957013066	0.769778	0.769778	chr12	121826741	0.113634505056357	chr12:121826741:C:T
chr12:121827200	['T', 'C']	19959	7447.119362597714	928.412138616506	-0.0109341719168913	0.013115183192842	-0.8337033311787078	0.404458	0.404458	chr12	121827200	0.3931265700103528	chr12:121827200:T:C
chr12:121827257	['A', 'G']	19959	4252.2130473995385	523.1286152452666	-0.0119655529824658	0.0167988316560338	-0.7122848319137729	0.476297	0.476297	chr12	121827257	0.3221221539231121	chr12:121827257:A:G
chr12:121829211	['A', 'G']	19959	9796.981710677956	1427.817199152394	0.0149496818815794	0.0118196354678735	1.264817508307559	0.205952	0.205952	chr12	121829211	0.6862339862531021	chr12:121829211:A:G
chr12:121830530	['C', 'CT']	19959	9781.49007916625	1448.3257163661049	0.0131199170619001	0.0117247376440661	1.1189945105970125	0.263156	0.263156	chr12	121830530	0.5797867235483368	chr12:121830530:C:CT
chr12:121831276	['G', 'A']	19959	4352.090257592463	559.9408952350998	-0.0045091766924355	0.0166039785903573	-0.2715720613524638	0.785954	0.785954	chr12	121831276	0.1046028714297715	chr12:121831276:G:A
chr12:121833224	['G', 'A']	19959	1146.11484692088	128.9325722524752	-0.0205989992912244	0.0304937253251558	-0.6755159978512466	0.499356	0.499356	chr12	121833224	0.301589727501406	chr12:121833224:G:A
chr12:121835969	['G', 'A']	19959	675.0	81.83124488300741	-0.0048356083913448	0.0391355692183631	-0.1235604461088522	0.901665	0.901665	chr12	121835969	0.0449547880402595	chr12:121835969:G:A
chr12:121837106	['T', 'C']	19959	22465.75833542241	3172.023505708421	0.0101091914080958	0.010210118568496	0.9901149864496508	0.32213	0.32213	chr12	121837106	0.4919688274071018	chr12:121837106:T:C
chr12:121838529	['G', 'A']	19959	715.0358252329893	82.85451250943349	-0.012805581897383	0.037974641789229	-0.3372140274148723	0.735959	0.735959	chr12	121838529	0.1331463793713783	chr12:121838529:G:A
chr12:121838758	['C', 'T']	19959	10224.635101263288	1486.870298105876	0.0076763959119986	0.0115557041552229	0.6642949498260555	0.506509	0.506509	chr12	121838758	0.2954128333923264	chr12:121838758:C:T
chr12:121839985	['C', 'A']	19959	766.0383805992585	108.01792823963218	0.0131816530129094	0.0367188307961051	0.358988909154147	0.719607	0.719607	chr12	121839985	0.1429046206925408	chr12:121839985:C:A
chr12:121842843	['G', 'T']	19959	11487.4483089834	1641.090165229761	0.0071901446219086	0.0111794003157619	0.6431601355012952	0.520128	0.520128	chr12	121842843	0.2838897662632821	chr12:121842843:G:T
chr12:121843282	['A', 'G']	19959	8529.282020444978	1010.446484002392	-0.0163901175925709	0.0124036956648435	-1.321389853108563	0.186387	0.186387	chr12	121843282	0.7295843818165383	chr12:121843282:A:G
chr12:121843669	['A', 'G']	19959	34542.38400240565	4610.73983474051	-0.0108153943052109	0.0149004795377282	-0.7258420293002142	0.467944	0.467944	chr12	121843669	0.3298061168963349	chr12:121843669:A:G
chr12:121844211	['A', 'G']	19959	16975.654736842105	2296.0175588941474	-0.0018946936442715	0.0102374554916535	-0.1850746648731478	0.853172	0.853172	chr12	121844211	0.0689634059711236	chr12:121844211:A:G
chr12:121844610	['G', 'A']	19959	4047.0830949872015	553.0717502285047	0.0073994223794823	0.0169545762623909	0.4364262642113888	0.662532	0.662532	chr12	121844610	0.1787931406548589	chr12:121844610:G:A
chr12:121845875	['T', 'C']	19959	11415.859827603488	1397.945835641199	-0.0131345197028799	0.0111883070015572	-1.1739505986966472	0.240429	0.240429	chr12	121845875	0.6190131498956615	chr12:121845875:T:C
chr12:121846809	['T', 'C']	19959	33909.698967832446	4488.715822916592	-0.0173007424151606	0.014047944073611	-1.2315497787081855	0.218132	0.218132	chr12	121846809	0.6612806186762565	chr12:121846809:T:C
chr12:121848794	['C', 'T']	19959	10751.154647957905	1332.5152423103343	-0.0107286780319519	0.0113974171678201	-0.94132537872209	0.34655	0.34655	chr12	121848794	0.4602340968168874	chr12:121848794:C:T
chr12:121848830	['C', 'T']	19959	38345.0	5119.1498711399245	-0.0562932481281923	0.0259676526926517	-2.1678219743027483	0.030184	0.030184	chr12	121848830	1.520223207807061	chr12:121848830:C:T
chr12:121849384	['T', 'A']	19959	33751.38207145363	4441.05011927963	-0.0214986702714155	0.0139032301353662	-1.546307589106827	0.122046	0.122046	chr12	121849384	0.9134764498100444	chr12:121849384:T:A
chr12:121849979	['G', 'A']	19959	10833.62838244137	1493.3871342259747	0.0043405816854174	0.0113213576524567	0.38339762938905	0.701429	0.701429	chr12	121849979	0.1540162825383255	chr12:121849979:G:A
chr12:121851402	['A', 'G']	19959	17467.126052526062	2154.1072661106014	-0.017384839014609	0.0101524347214064	-1.7123812653484132	0.086842	0.086842	chr12	121851402	1.0612701831567954	chr12:121851402:A:G
chr12:121851499	['A', 'G']	19959	17619.222015113333	2223.502777087245	-0.0129296484535091	0.0101782479988212	-1.2703216167464717	0.203985	0.203985	chr12	121851499	0.6904017671659686	chr12:121851499:A:G
chr12:121852533	['G', 'A']	19959	10869.727900065482	1501.624402201671	0.003775013846205	0.0113529910539046	0.3325127121373655	0.739506	0.739506	chr12	121852533	0.1310582979939036	chr12:121852533:G:A
chr12:121853024	['G', 'A']	19959	20814.042839963924	2829.19998183588	-0.0021201964087802	0.0100480503456573	-0.2110057509511398	0.832885	0.832885	chr12	121853024	0.0794149593534068	chr12:121853024:G:A
chr12:121853355	['G', 'A']	19959	33628.36974495165	4408.792938599441	-0.0242338647705575	0.013810887348308	-1.7546928129514052	0.0793272	0.0793272	chr12	121853355	1.1005778746689463	chr12:121853355:G:A
chr12:121853479	['G', 'A']	19959	13861.364006432808	1733.5378462658784	-0.0114057401217309	0.0106256869709768	-1.0734120205954438	0.283099	0.283099	chr12	121853479	0.5480616647050098	chr12:121853479:G:A
chr12:121853954	['A', 'T']	19959	20055.59041185665	2731.073445392816	-0.0009496979093482	0.0101184748659678	-0.0938578117678963	0.925223	0.925223	chr12	121853954	0.0337535796963512	chr12:121853954:A:T
chr12:121855842	['T', 'C']	19959	20581.24941105709	2801.633757291001	-0.0009535027884389	0.0100522994983328	-0.094854196156523	0.924432	0.924432	chr12	121855842	0.0341250294598229	chr12:121855842:T:C
chr12:121856099	['G', 'A']	19959	20029.01754034279	2738.632536442145	-0.0005651379757458	0.0100569328983473	-0.0561938695880864	0.955188	0.955188	chr12	121856099	0.0199111422098054	chr12:121856099:G:A
chr12:121857172	['C', 'T']	19959	3069.0	446.24947187369673	0.0135982989805681	0.0192967959632106	0.7046920642418192	0.48101	0.48101	chr12	121857172	0.3178458947287156	chr12:121857172:C:T
chr12:121857429	['T', 'C']	19959	38377.0	5135.298075859232	-0.0514373967370133	0.0262060759625278	-1.9628042294681536	0.0496828	0.0496828	chr12	121857429	1.303793936376512	chr12:121857429:T:C
chr12:121857438	['T', 'A']	19959	10377.519941877945	1524.189232171707	0.0106257290201828	0.011511079651449	0.9230870901710156	0.355973	0.355973	chr12	121857438	0.4485829413408825	chr12:121857438:T:A
chr12:121858178	['C', 'T']	19959	29422.37070261601	3848.401250788464	-0.0182957249536086	0.0114824171469489	-1.5933687758826998	0.111093	0.111093	chr12	121858178	0.9543133052098872	chr12:121858178:C:T
chr12:121858878	['C', 'T']	19959	3411.341834945132	412.2069497366272	-0.013598122128961	0.0183539952844943	-0.74088076836594	0.458774	0.458774	chr12	121858878	0.3384012027509099	chr12:121858878:C:T
chr12:121859126	['T', 'C']	19959	10719.07410933507	1612.0735781323158	0.0158003786032605	0.0113745091899426	1.3891042100727522	0.164817	0.164817	chr12	121859126	0.7829979951545567	chr12:121859126:T:C
chr12:121859282	['A', 'C']	19959	3101.46617558629	444.0758909792204	0.0113813660506755	0.019186862758912	0.5931853577984749	0.553064	0.553064	chr12	121859282	0.2572246096743539	chr12:121859282:A:C
chr12:121859832	['T', 'C']	19959	33793.38628050308	4443.121469001287	-0.0219976878274245	0.0139215661233308	-1.5801158887259887	0.114096	0.114096	chr12	121859832	0.9427295808962324	chr12:121859832:T:C
chr12:121860901	['G', 'A']	19959	3099.7765360328763	446.1112024255357	0.0122628106488508	0.0191894318487906	0.6390397978157821	0.522804	0.522804	chr12	121860901	0.2816610982696073	chr12:121860901:G:A
chr12:121861230	['G', 'T']	19959	9625.44678292243	1188.9651419326262	-0.0140045487643177	0.0117796058817795	-1.1888809273304908	0.234501	0.234501	chr12	121861230	0.6298553009507918	chr12:121861230:G:T
chr12:121862873	['G', 'A']	19959	10053.637436000408	1459.426304487107	0.0084647413579696	0.0116419583429877	0.7270891295593899	0.46718	0.46718	chr12	121862873	0.3305157576669692	chr12:121862873:G:A
chr12:121863138	['A', 'C']	19959	1834.930634968403	200.659653103112	-0.0272854397347983	0.0244866450551287	-1.114298821801372	0.265164	0.265164	chr12	121863138	0.5764854382710978	chr12:121863138:A:C
chr12:121863369	['C', 'T']	19959	1924.289236319904	358.2774073388571	0.0584045261484649	0.0235224308647964	2.482929017165177	0.0130389	0.0130389	chr12	121863369	1.884759045420097	chr12:121863369:C:T
chr12:121863393	['A', 'G']	19959	18272.577528315123	2234.238288386512	-0.0202627585369809	0.010097124724108	-2.006785009657376	0.044786	0.044786	chr12	121863393	1.348857724237655	chr12:121863393:A:G
chr12:121863832	['T', 'C']	19959	3101.621598596843	449.1505694719129	0.0131125520023494	0.0191935596901992	0.6831745759513861	0.494504	0.494504	chr12	121863832	0.3058301910821675	chr12:121863832:T:C
chr12:121864583	['G', 'A']	19959	472.5218535006079	28.36389903600418	-0.0634926916240894	0.0471264079772204	-1.3472847676992474	0.177904	0.177904	chr12	121864583	0.7498142871133876	chr12:121864583:G:A
chr12:121864603	['C', 'T']	19959	12450.733416896468	1540.8580458199276	-0.012305575318139	0.0108993402086566	-1.1290202051281548	0.258903	0.258903	chr12	121864603	0.5868629172132656	chr12:121864603:C:T
chr12:121865849	['C', 'T']	19959	19010.04909975426	2588.7544393409908	0.0039863293411733	0.0100755374661826	0.3956443370443495	0.692372	0.692372	chr12	121865849	0.1596605036091427	chr12:121865849:C:T
chr12:121866224	['T', 'C']	19959	29197.091387607776	4045.965369150444	0.0112374648517635	0.0113789724616001	0.9875641135160376	0.323378	0.323378	chr12	121866224	0.4902895292768622	chr12:121866224:T:C
chr12:121866284	['C', 'G']	19959	29224.10406626508	4060.2636822086088	0.0121390687427014	0.011410076781999	1.0638901888769536	0.287391	0.287391	chr12	121866284	0.5415268364507095	chr12:121866284:C:G
chr12:121867389	['A', 'G']	19959	33749.3640192539	4431.605377657367	-0.0244172250445034	0.0139236500620019	-1.75365115725931	0.0795057	0.0795057	chr12	121867389	1.0996017343648188	chr12:121867389:A:G
chr12:121868064	['T', 'C']	19959	32817.28847021095	4303.106260607082	-0.0201787174743823	0.0131535151458084	-1.5340931492987748	0.125023	0.125023	chr12	121868064	0.9030100841581088	chr12:121868064:T:C
chr12:121868805	['G', 'A']	19959	3100.7088931221165	449.56061927366335	0.0135477566535208	0.0192068062631753	0.7053622798026337	0.480593	0.480593	chr12	121868805	0.318222559132437	chr12:121868805:G:A
chr12:121868951	['C', 'T']	19959	32816.28836999549	4294.348953915294	-0.0216715382611996	0.0131485942636213	-1.6482019162427923	0.099327	0.099327	chr12	121868951	1.0029326814428083	chr12:121868951:C:T
chr12:121869157	['C', 'T']	19959	21822.6807582368	2932.7218776272075	-0.0015136864547784	0.01014248351859	-0.149242190239109	0.881364	0.881364	chr12	121869157	0.0548446925606674	chr12:121869157:C:T
chr12:121869183	['G', 'C']	19959	32941.805685065425	4318.954054251282	-0.0213115786839587	0.0132405977054427	-1.6095631902779	0.107509	0.107509	chr12	121869183	0.9685551777322984	chr12:121869183:G:C
chr12:121869380	['G', 'A']	19959	32933.40084240085	4321.5259825131325	-0.0211355541145048	0.0132410099329159	-1.5962191873267737	0.110456	0.110456	chr12	121869380	0.956810688157262	chr12:121869380:G:A
chr12:121869674	['A', 'G']	19959	32948.11105540235	4339.246009063613	-0.018025872745565	0.013261750697727	-1.3592377926886003	0.174087	0.174087	chr12	121869674	0.7592336587451701	chr12:121869674:A:G
chr12:121872441	['G', 'T']	19959	3238.0292553191507	395.21742679754936	-0.0106118485167726	0.0188038645172216	-0.5643440212544466	0.572526	0.572526	chr12	121872441	0.24220478601841	chr12:121872441:G:T
chr12:121872605	['C', 'T']	19959	3100.330024067389	453.2597442630751	0.0152077097554957	0.0192070386277636	0.7917779544376584	0.4285	0.4285	chr12	121872605	0.368049173740783	chr12:121872605:C:T
chr12:121874418	['G', 'A']	19959	21799.305106852607	2927.798486858975	0.0002447570818447	0.0101268853633385	0.0241690384617944	0.980718	0.980718	chr12	121874418	0.0084558536293712	chr12:121874418:G:A
chr12:121877631	['G', 'A']	19959	3226.8083592262205	392.9036681377905	-0.0105189193058745	0.0188201294764503	-0.5589185408653473	0.576224	0.576224	chr12	121877631	0.2394086571099276	chr12:121877631:G:A
chr12:121878158	['T', 'C']	19959	9649.48346527708	1407.9316493507918	0.0122611231943045	0.0117712454044417	1.0416164792280973	0.297602	0.297602	chr12	121878158	0.5263641544902544	chr12:121878158:T:C
chr12:121878828	['C', 'A']	19959	3096.7757843038985	449.240436709423	0.0142134729044641	0.0192133585516928	0.739770346044566	0.459448	0.459448	chr12	121878828	0.3377636346391157	chr12:121878828:C:A
chr12:121879291	['A', 'T']	19959	483.31479995989184	48.92611611262985	-0.026626918222048	0.0463687656323553	-0.5742425501072268	0.56581	0.56581	chr12	121879291	0.2473293811871922	chr12:121879291:A:T
chr12:121879753	['C', 'A']	19959	12115.607024751978	1496.0729368839218	-0.0126963773638381	0.0109841538533978	-1.1558812388548902	0.247744	0.247744	chr12	121879753	0.6059968546971578	chr12:121879753:C:A
chr12:121880781	['C', 'T']	19959	9642.966277496618	1416.535597897494	0.0130993100423722	0.0117718689513067	1.1127638352547429	0.265823	0.265823	chr12	121880781	0.5754074449849411	chr12:121880781:C:T
chr12:121880817	['A', 'G']	19959	33297.00962261314	4392.306157719927	-0.0175696661168324	0.0135472476125095	-1.2969177665733849	0.194674	0.194674	chr12	121880817	0.7106920475068487	chr12:121880817:A:G
chr12:121880856	['G', 'A']	19959	12114.676759574895	1500.0646108825565	-0.0122112081424835	0.0109869613884576	-1.1114272373171377	0.266398	0.266398	chr12	121880856	0.574469039983059	chr12:121880856:G:A
chr12:121881079	['A', 'C']	19959	22582.18285714286	2999.820652363026	-0.0019316147750029	0.0101725412339954	-0.1898851752547039	0.849401	0.849401	chr12	121881079	0.0708872320500412	chr12:121881079:A:C
chr12:121882446	['C', 'T']	19959	31668.10660585405	4148.928748116383	-0.016990020840501	0.0124420012391121	-1.3655376264625236	0.1721	0.1721	chr12	121882446	0.7642191296724397	chr12:121882446:C:T
chr12:121882494	['G', 'A']	19959	7800.781680613318	886.0435965609754	-0.0217323267568107	0.0128005852689139	-1.6977603992520012	0.0895686	0.0895686	chr12	121882494	1.0478442139626771	chr12:121882494:G:A
chr12:121883793	['A', 'G']	19959	2449.5591570496736	315.1649717076985	-0.0078838635315739	0.0213246086627243	-0.3697073018439526	0.711605	0.711605	chr12	121883793	0.1477610090636877	chr12:121883793:A:G
chr12:121886481	['C', 'T']	19959	9847.328084263194	1450.8297629322578	0.012899204270157	0.0120042711002331	1.0745512295125084	0.282589	0.282589	chr12	121886481	0.5488447474141362	chr12:121886481:C:T
chr12:121886987	['C', 'T']	19959	4925.987221247808	660.9416029942017	0.0020274944574832	0.0153568085166161	0.1320257692403688	0.894965	0.894965	chr12	121886987	0.0481939485992691	chr12:121886987:C:T
chr12:121887476	['G', 'A']	19959	9470.270375939848	1385.579120153283	0.0118048798445755	0.0118522445891836	0.9960037320988656	0.31926	0.31926	chr12	121887476	0.4958554906916339	chr12:121887476:G:A
chr12:121887526	['A', 'G']	19959	9498.028495326163	1384.6202219619245	0.0112374507511964	0.0118618854885208	0.9473578852258592	0.343468	0.343468	chr12	121887526	0.4641137187814141	chr12:121887526:A:G
chr12:121887527	['C', 'T']	19959	9489.920713030391	1383.88034787348	0.0111638504341919	0.0118589344472271	0.9413873129893412	0.346518	0.346518	chr12	121887527	0.460274200885841	chr12:121887527:C:T
chr12:121887914	['A', 'G']	19959	19607.94723391461	2407.235441784604	-0.0206147088162409	0.0101023589242967	-2.0405836865151774	0.0413054	0.0413054	chr12	121887914	1.383993167789165	chr12:121887914:A:G
chr12:121888906	['T', 'C']	19959	33285.66770217457	4383.3023704696525	-0.0189788073723504	0.0135363255447291	-1.4020649333260573	0.160911	0.160911	chr12	121888906	0.7934142661805893	chr12:121888906:T:C
chr12:121891157	['G', 'A']	19959	12692.334824570204	1525.1691051855296	-0.0149638863559276	0.0108799252738552	-1.3753666481410758	0.169033	0.169033	chr12	121891157	0.7720285006003244	chr12:121891157:G:A
chr12:121891329	['G', 'A']	19959	9026.20693706576	1267.7943557152023	0.0053917784011514	0.0121996904118715	0.4419602644920182	0.658523	0.658523	chr12	121891329	0.1814290519874752	chr12:121891329:G:A
chr12:121891572	['C', 'T']	19959	36863.38782260085	4895.216593620808	-0.0367426792137261	0.0189571924699238	-1.938192022474822	0.0526139	0.0526139	chr12	121891572	1.278899504975253	chr12:121891572:C:T
chr12:121891717	['C', 'A']	19959	9011.253576268638	1272.3812318605285	0.0059123517144822	0.0121081541400928	0.4882950486156419	0.625346	0.625346	chr12	121891717	0.2038796237559497	chr12:121891717:C:A
chr12:121892574	['G', 'A']	19959	29191.850363317462	3814.083590916821	-0.0139283393141741	0.0113543525033029	-1.226696045425972	0.219951	0.219951	chr12	121892574	0.6576740591770266	chr12:121892574:G:A
chr12:121892802	['G', 'A']	19959	2309.462841393134	304.5304650939984	-0.0024365893806388	0.0219102066074415	-0.1112079600295189	0.911453	0.911453	chr12	121892802	0.0402657212678299	chr12:121892802:G:A
chr12:121892827	['C', 'T']	19959	3879.19435815212	520.21393803244	0.005635170151696	0.0175047669737975	0.3219220318745854	0.747515	0.747515	chr12	121892827	0.1263800881515362	chr12:121892827:C:T
chr12:121893222	['T', 'C']	19959	4730.474019141153	631.092291571923	-3.240732042855391e-05	0.0156033527171984	-0.0020769459625708	0.998343	0.998343	chr12	121893222	0.0007202228260516	chr12:121893222:T:C
chr12:121896364	['G', 'C']	19959	490.0245515582724	111.1670461871502	0.077420508293724	0.04606464907703	1.680692458207164	0.0928383	0.0928383	chr12	121896364	1.03227282068681	chr12:121896364:G:C
chr12:121897428	['G', 'A']	19959	27746.170475045103	3591.54472808877	-0.0184070389802522	0.0109251861105661	-1.684826125062546	0.0920378	0.0920378	chr12	121897428	1.036033770916902	chr12:121897428:G:A
chr12:121898866	['C', 'T']	19959	38320.91998196212	5095.59402801027	-0.0710389892036013	0.025750597152765	-2.758731721138872	0.0058079	0.0058079	chr12	121898866	2.235980869894408	chr12:121898866:C:T
chr12:121898921	['C', 'T']	19959	8374.0	1218.4169115986997	0.0069214789409325	0.0123561799130516	0.560163334431658	0.575374	0.575374	chr12	121898921	0.2400497669011138	chr12:121898921:C:T
chr12:121900207	['G', 'A']	19959	8371.258268190017	1217.9197183905	0.0068545225265847	0.0123573426394266	0.5546922770203871	0.579111	0.579111	chr12	121900207	0.2372381857246648	chr12:121900207:G:A
chr12:121900327	['A', 'G']	19959	8372.258418520745	1218.1470649078228	0.0068908552025105	0.0123571599578652	0.5576406897706703	0.577096	0.577096	chr12	121900327	0.2387519358870537	chr12:121900327:A:G
chr12:121900428	['C', 'T']	19959	19284.763532477948	2346.0859313274864	-0.0213994913812477	0.0100989670201194	-2.118978241894935	0.0341046	0.0341046	chr12	121900428	1.467187039779263	chr12:121900428:C:T
chr12:121900608	['A', 'C']	19959	19343.997134814515	2346.2302934497343	-0.0223207906146062	0.0101207957048203	-2.2054383139040343	0.0274347	0.0274347	chr12	121900608	1.56169978447672	chr12:121900608:A:C
chr12:121900660	['C', 'T']	19959	8370.935846030474	1219.3396216480223	0.0071068165353921	0.0123582542274199	0.5750663811093848	0.565253	0.565253	chr12	121900660	0.2477571240202174	chr12:121900660:C:T
chr12:121901429	['A', 'G']	19959	2118.804683582389	293.1843993817987	0.0064706600287235	0.0228770451220791	0.282845096217368	0.777299	0.777299	chr12	121901429	0.1094118910167065	chr12:121901429:A:G
chr12:121902546	['G', 'A']	19959	2323.4656477073418	310.23033791418504	-0.0018032340978952	0.0218514655138444	-0.0825223414307277	0.934232	0.934232	chr12	121902546	0.0295452610201844	chr12:121902546:G:A
chr12:121902569	['C', 'T']	19959	2241.449210724129	299.52184963701023	-0.000349022137665	0.022226119785694	-0.0157032419977197	0.987471	0.987471	chr12	121902569	0.005475649853311	chr12:121902569:C:T
chr12:121904971	['G', 'T']	19959	19925.88884978884	2438.5558820626843	-0.0203087105854586	0.0099066391083415	-2.050010135966123	0.0403765	0.0403765	chr12	121904971	1.393871330181037	chr12:121904971:G:T
chr12:121905058	['T', 'C']	19959	38309.388083655154	5098.437998559499	-0.0655374479453311	0.0251615301123564	-2.604668621211817	0.00920314	0.00920314	chr12	121905058	2.036063971348971	chr12:121905058:T:C
chr12:121906396	['A', 'G']	19959	38333.84125870622	5106.326638690477	-0.0668230667411764	0.0258372906636035	-2.586303169755668	0.00970817	0.00970817	chr12	121906396	2.012862627332326	chr12:121906396:A:G
chr12:121906682	['T', 'C']	19959	2253.5003020235554	300.14079705448705	-0.001128402019471	0.0222239328569362	-0.0507741823526454	0.959506	0.959506	chr12	121906682	0.0179523051820331	chr12:121906682:T:C
chr12:121907201	['T', 'C']	19959	28495.92875471701	3671.340848081905	-0.0228765968045037	0.0111837902053346	-2.0455137645189065	0.0408173	0.0408173	chr12	121907201	1.3891557265646552	chr12:121907201:T:C
chr12:121907882	['A', 'G']	19959	7771.06156622882	877.0731027129125	-0.0229672969639553	0.012837841432075	-1.7890310521028892	0.073625	0.073625	chr12	121907882	1.132974692204842	chr12:121907882:A:G
chr12:121908128	['C', 'T']	19959	4899.227322842537	639.2432026409747	0.0007501052394462	0.0156782559837576	0.047843665789317	0.961841	0.961841	chr12	121908128	0.0168967143757002	chr12:121908128:C:T
chr12:121908146	['A', 'G']	19959	28388.84471613969	3650.128331482445	-0.0229517813745458	0.0110833239184886	-2.0708391763466265	0.0383867	0.0383867	chr12	121908146	1.4158192213910987	chr12:121908146:A:G
chr12:121909662	['T', 'C']	19959	2754.137989778535	362.6915827315578	-0.0047337941312846	0.0201458084015662	-0.2349766282358086	0.814229	0.814229	chr12	121909662	0.0892534336249001	chr12:121909662:T:C
chr12:121909694	['G', 'A']	19959	19303.868704585315	2359.400900514612	-0.0205788424997917	0.0101017694912079	-2.037152255127429	0.041648	0.041648	chr12	121909694	1.3804058492348394	chr12:121909694:G:A
chr12:121910285	['T', 'C']	19959	9092.600452147692	1306.143585378471	0.0040819908095764	0.0120203400629605	0.3395902934688741	0.734169	0.734169	chr12	121910285	0.1342039573601887	chr12:121910285:T:C
chr12:121910392	['AT', 'A']	19959	3167.8726031522942	411.74912966386	-0.0005142792755054	0.0186277104504507	-0.0276082923273617	0.977975	0.977975	chr12	121910392	0.0096722469514782	chr12:121910392:AT:A
chr12:121910840	['A', 'G']	19959	9082.370719478566	1295.5906365115538	0.0028012608605072	0.0120089555737434	0.2332643203903529	0.815559	0.815559	chr12	121910840	0.0885446153133757	chr12:121910840:A:G
chr12:121911152	['A', 'G']	19959	38343.0	5109.000753222455	-0.0661537066304331	0.0259202494737207	-2.552201771726891	0.0107118	0.0107118	chr12	121911152	1.9701375446319	chr12:121911152:A:G
chr12:121911558	['C', 'T']	19959	4796.720986169573	650.5170746121304	0.002655738253815	0.0155051378194079	0.1712811769071023	0.864004	0.864004	chr12	121911558	0.0634842469031595	chr12:121911558:C:T
chr12:121912427	['G', 'A']	19959	16322.906931288526	2358.137849816545	0.008885109625405	0.0103148836492457	0.8613872853577725	0.389035	0.389035	chr12	121912427	0.4100113250930861	chr12:121912427:G:A
chr12:121913321	['C', 'T']	19959	4884.341562547043	680.2939075569402	0.0065193320415463	0.0154106191163059	0.4230415398851995	0.67227	0.67227	chr12	121913321	0.1724562686726274	chr12:121913321:C:T
chr12:121914400	['A', 'G']	19959	26340.39450323486	3314.504184159939	-0.0236897989879922	0.0105710893640444	-2.240998838640843	0.0250371	0.0250371	chr12	121914400	1.6014159760580453	chr12:121914400:A:G
chr12:121914731	['G', 'A']	19959	9319.735552102651	1329.5734506602007	0.002737415447964	0.0118883989610139	0.2302593862252535	0.817893	0.817893	chr12	121914731	0.087303508735882	chr12:121914731:G:A
chr12:121915890	['A', 'G']	19959	2962.593735905788	419.8453881823316	0.0058716203680139	0.0194088116884065	0.3025234343183015	0.762256	0.762256	chr12	121915890	0.1178991484560078	chr12:121915890:A:G
chr12:121916942	['C', 'T']	19959	2965.1485619801583	421.3097817146511	0.0062055108424236	0.0194033145419575	0.3198170513086766	0.74911	0.74911	chr12	121916942	0.1254544054175339	chr12:121916942:C:T
chr12:121917111	['C', 'T']	19959	2434.1219561078265	419.49534779609377	0.0394618234208296	0.0210010893903556	1.8790369721940048	0.060254	0.060254	chr12	121917111	1.220014116881484	chr12:121917111:C:T
chr12:121917135	['C', 'T']	19959	2433.2438242220774	418.05227943004894	0.0389754329071222	0.0210046522701092	1.855561920564918	0.0635308	0.0635308	chr12	121917135	1.1970156758563326	chr12:121917135:C:T
chr12:121918251	['C', 'T']	19959	2974.195840032153	420.8414638630301	0.0056190882016495	0.0194045185613548	0.2895762749218778	0.772143	0.772143	chr12	121918251	0.1123022613744296	chr12:121918251:C:T
chr12:121918529	['G', 'A']	19959	28390.11210784805	3711.503543816884	-0.0124729090920887	0.0110740659204621	-1.1263170349240816	0.260045	0.260045	chr12	121918529	0.584951492180575	chr12:121918529:G:A
chr12:121918530	['C', 'T']	19959	28392.380281690133	3712.144416998178	-0.0124621651656909	0.0110743271726523	-1.1253202990485738	0.260467	0.260467	chr12	121918530	0.5842472920410273	chr12:121918530:C:T
chr12:121918573	['C', 'T']	19959	500.025052610482	114.49529693550932	0.0805470637857757	0.0455259914896472	1.7692544665192491	0.0768667	0.0768667	chr12	121918573	1.1142617634286371	chr12:121918573:C:T
chr12:121920896	['TG', 'T']	19959	7932.384603818973	903.6450336470186	-0.0213142342956301	0.0127136724046391	-1.6764813200513775	0.0936596	0.0936596	chr12	121920896	1.028447701328269	chr12:121920896:TG:T
chr12:121920910	['A', 'G']	19959	38261.0	5089.534876508446	-0.066250203101417	0.0252795049026122	-2.6207080936371967	0.00878139	0.00878139	chr12	121920910	2.0564367344868213	chr12:121920910:A:G
chr12:121921139	['G', 'A']	19959	500.175421010425	112.72797728910535	0.0779208362564123	0.0455336159106274	1.71128153778417	0.0870447	0.0870447	chr12	121921139	1.0602576671753434	chr12:121921139:G:A
chr12:121921266	['T', 'C']	19959	28733.87929047452	3730.113410085693	-0.0149142627918696	0.0111835483828848	-1.3335895085583227	0.182354	0.182354	chr12	121921266	0.7390847058414274	chr12:121921266:T:C
chr12:121921872	['C', 'G']	19959	2288.7521444695262	380.456471011688	0.0311459755649529	0.0216362172490051	1.4395296186252238	0.150016	0.150016	chr12	121921872	0.8238624186700598	chr12:121921872:C:G
chr12:121922200	['T', 'C']	19959	2513.035000774359	435.0642564307713	0.0413716862227891	0.0210238306093556	1.9678472011840944	0.0490995	0.0490995	chr12	121922200	1.308922930450282	chr12:121922200:T:C
chr12:121922252	['G', 'A']	19959	5054.675659382071	686.3835526673322	0.002186488762535	0.015201483291773	0.1438339088737731	0.885633	0.885633	chr12	121922252	0.0527462093708772	chr12:121922252:G:A
chr12:121923046	['C', 'T']	19959	9126.286258394306	1303.5275672003795	0.0028051562780941	0.0119655565894538	0.2344359208970305	0.814649	0.814649	chr12	121923046	0.0890294712576244	chr12:121923046:C:T
chr12:121923506	['A', 'G']	19959	28952.80245552493	3759.313288763664	-0.0150490321372422	0.011267034340384	-1.3356693236748634	0.181673	0.181673	chr12	121923506	0.7407096121653607	chr12:121923506:A:G
chr12:121924023	['CT', 'C']	19959	38261.0	5089.534876508446	-0.066250203101417	0.0252795049026122	-2.6207080936371967	0.00878139	0.00878139	chr12	121924023	2.0564367344868213	chr12:121924023:CT:C
chr12:121924518	['C', 'T']	19959	9387.3762865792	1357.806501183196	0.0052364109750178	0.0119046713077191	0.4398618693170073	0.660042	0.660042	chr12	121924518	0.1804284284158749	chr12:121924518:C:T
chr12:121924526	['G', 'A']	19959	28760.023878800028	3724.109681603301	-0.016403378096875	0.0112021766972345	-1.4643027458158624	0.143127	0.143127	chr12	121924526	0.8442784316145862	chr12:121924526:G:A
chr12:121924536	['G', 'A']	19959	3980.3251886453286	533.2806693899431	0.0057815625453949	0.0175316365776659	0.3297788269670308	0.741571	0.741571	chr12	121924536	0.1298472621243928	chr12:121924536:G:A
chr12:121925364	['CT', 'C']	19959	2450.122757791362	418.89916837483867	0.037769626511821	0.0209192693669446	1.8054945346945184	0.0710124	0.0710124	chr12	121925364	1.1486658092898128	chr12:121925364:CT:C
chr12:121925682	['A', 'AAGG']	19959	38362.0	5114.881792201126	-0.0594699000864655	0.0260315292074681	-2.284533482935163	0.0223507	0.0223507	chr12	121925682	1.6507088706807378	chr12:121925682:A:AAGG
chr12:121925875	['T', 'C']	19959	38162.0	5090.08993338344	-0.0485674347406328	0.0244686395923261	-1.984884960905818	0.0471709	0.0471709	chr12	121925875	1.3263258375277789	chr12:121925875:T:C
chr12:121927677	['C', 'T']	19959	781.0	81.15468932216814	-0.0166121910583442	0.0367918552731585	-0.4515181671325957	0.651621	0.651621	chr12	121927677	0.1860049279897424	chr12:121927677:C:T
chr12:121927889	['G', 'C']	19959	22499.763794918057	2815.109131154145	-0.0220110090521078	0.0102692829190229	-2.143383255254788	0.0320944	0.0320944	chr12	121927889	1.4935707389740902	chr12:121927889:G:C
chr12:121927934	['T', 'C']	19959	2098.2102520418903	294.2945349401942	0.0080813030155928	0.0229306532279763	0.3524235849388404	0.724524	0.724524	chr12	121927934	0.1399472238643999	chr12:121927934:T:C
chr12:121928816	['C', 'T']	19959	2453.7211331160684	421.11527283403626	0.0391421484153141	0.0209122841781495	1.871729940252641	0.0612586	0.0612586	chr12	121928816	1.212832932753448	chr12:121928816:C:T
chr12:121929415	['A', 'C']	19959	25027.015685291903	3233.677714293024	-0.0151495576791698	0.0105404205761206	-1.437282086588766	0.150654	0.150654	chr12	121929415	0.8220193329261329	chr12:121929415:A:C
chr12:121930126	['T', 'C']	19959	2962.7188928517594	423.165115838533	0.0070528866801287	0.0194318498990718	0.3629549794158125	0.716642	0.716642	chr12	121930126	0.1446977428713792	chr12:121930126:T:C
chr12:121930195	['A', 'G']	19959	22384.850791900564	2787.061999685323	-0.0238420829070195	0.0102494710109412	-2.326176919917955	0.0200191	0.0200191	chr12	121930195	1.698555451023516	chr12:121930195:A:G
chr12:121930379	['C', 'T']	19959	7936.350285886251	914.7649229611576	-0.0198638442039427	0.0127065934016253	-1.563270624635065	0.118005	0.118005	chr12	121930379	0.9280995907751878	chr12:121930379:C:T
chr12:121930476	['ACT', 'A']	19959	2962.1626808681654	419.50421969705184	0.0058383596224093	0.0194350454701397	0.3004037027533321	0.763872	0.763872	chr12	121930476	0.116979408899352	chr12:121930476:ACT:A
chr12:121930487	['T', 'C']	19959	25063.788186247417	3240.6160589744027	-0.0151376965518817	0.0105630745535505	-1.43307675006361	0.151852	0.151852	chr12	121930487	0.818579483737525	chr12:121930487:T:C
chr12:121930646	['T', 'G']	19959	2458.1231586331296	421.85373462024313	0.0388130067262758	0.0208915995991447	1.8578283841829264	0.0632081	0.0632081	chr12	121930646	1.19922726412434	chr12:121930646:T:G
chr12:121930734	['A', 'G']	19959	2297.602213373352	314.22021306394697	0.0020827777550957	0.0222948873023897	0.0934195238059149	0.925571	0.925571	chr12	121930734	0.0335902611622697	chr12:121930734:A:G
chr12:121931038	['G', 'A']	19959	9454.31905496713	1304.5928333492511	0.0017253775839427	0.0123943935952116	0.139206292803973	0.889289	0.889289	chr12	121931038	0.0509570796272651	chr12:121931038:G:A
chr12:121931247	['A', 'G']	19959	2956.333082706767	420.0434035702061	0.0063254839005144	0.0194298392617215	0.3255551327681974	0.744764	0.744764	chr12	121931247	0.127981324211476	chr12:121931247:A:G
chr12:121931381	['C', 'T']	19959	2494.223562588152	416.4193588968653	0.0368254176865309	0.0212481766798909	1.733109538823731	0.0830917	0.0830917	chr12	121931381	1.0804423555688023	chr12:121931381:C:T
chr12:121931540	['C', 'T']	19959	22379.363800360792	2787.9537733611555	-0.0235086578419685	0.0102494297805259	-2.2936551930562343	0.0218207	0.0218207	chr12	121931540	1.6611313215175634	chr12:121931540:C:T
chr12:121931856	['C', 'T']	19959	2243.1123860106222	309.59707756197616	0.0026583098524511	0.0221710477210852	0.1199000555090176	0.904564	0.904564	chr12	121931856	0.0435607003757056	chr12:121931856:C:T
chr12:121932300	['T', 'C']	19959	38262.83414340833	5088.527960487604	-0.0669820222663835	0.0252929230924461	-2.648251529550888	0.0080973	0.0080973	chr12	121932300	2.0916597700814856	chr12:121932300:T:C
chr12:121933568	['T', 'C']	19959	38259.91692554364	5090.654871554645	-0.0655654434204938	0.0252728670113032	-2.594301762090144	0.00948526	0.00948526	chr12	121933568	2.022950760187263	chr12:121933568:T:C
chr12:121933794	['G', 'C']	19959	501.0	113.70214142423302	0.079455208629953	0.0454898951460598	1.7466562271651045	0.0807124	0.0807124	chr12	121933794	1.0930597386623015	chr12:121933794:G:C
chr12:121935373	['C', 'T']	19959	3889.194859204329	512.8041112070964	0.0033438987230775	0.0174861644925911	0.1912311144330336	0.848346	0.848346	chr12	121935373	0.0714269835411453	chr12:121935373:C:T
chr12:121935823	['C', 'T']	19959	3889.194859204329	512.9402180467947	0.0033646162899658	0.0174860481952355	0.1924171918319772	0.847417	0.847417	chr12	121935823	0.071902827882661	chr12:121935823:C:T
chr12:121935916	['G', 'A']	19959	22403.12245716004	2793.0605108729787	-0.0235065720330909	0.0102494897635039	-2.2934382662434887	0.0218331	0.0218331	chr12	121935916	1.660884596067754	chr12:121935916:G:A
chr12:121936282	['T', 'C']	19959	2260.906220239587	316.18821853250665	0.0047174754417163	0.0220898568968697	0.2135584428518779	0.830894	0.830894	chr12	121936282	0.0804543771200912	chr12:121936282:T:C
chr12:121936550	['TG', 'T']	19959	22250.803779069767	2757.3399916556536	-0.0250777936478366	0.0102398747626044	-2.4490332381231394	0.0143326	0.0143326	chr12	121936550	1.8436750194261853	chr12:121936550:TG:T
chr12:121936607	['C', 'G']	19959	2099.0	296.40247368460905	0.0091619248071151	0.0229264019281972	0.3996233179462334	0.689438	0.689438	chr12	121936607	0.1615047831046046	chr12:121936607:C:G
chr12:121936677	['C', 'G']	19959	5061.521575702902	669.0119401892696	-0.0020672642406246	0.0151664665361565	-0.1363049353451139	0.891582	0.891582	chr12	121936677	0.0498387080020116	chr12:121936677:C:G
chr12:121936991	['G', 'A']	19959	5027.503783133738	684.8789672835262	0.0022867402971076	0.0152141609534675	0.1503034116769029	0.880527	0.880527	chr12	121936991	0.0552573225232455	chr12:121936991:G:A
chr12:121937270	['T', 'A']	19959	5027.0	685.3472303009238	0.0024223359579897	0.0152138480867813	0.1592191498280084	0.873498	0.873498	chr12	121937270	0.0587380850599376	chr12:121937270:T:A
chr12:121938851	['A', 'G']	19959	22738.924917243465	2822.133509097962	-0.0242646193523832	0.010276256855232	-2.361231301845987	0.0182239	0.0182239	chr12	121938851	1.7393586763623927	chr12:121938851:A:G
chr12:121939081	['G', 'A']	19959	14225.851014783264	1826.542663932841	-0.0132600684377396	0.0105596796743113	-1.255726390072006	0.20923	0.20923	chr12	121939081	0.6793760449464625	chr12:121939081:G:A
chr12:121939605	['A', 'T']	19959	4071.2337001234414	547.2868739884791	0.0056224439415213	0.017341873031185	0.3242120347329722	0.745781	0.745781	chr12	121939605	0.1273886852014034	chr12:121939605:A:T
chr12:121940089	['C', 'T']	19959	4804.962966675019	633.9376411863838	-0.0008870371714651	0.0154862731504853	-0.0572789310149394	0.954324	0.954324	chr12	121940089	0.0203041540976296	chr12:121940089:C:T
chr12:121940300	['G', 'A']	19959	38079.81580397855	5067.521849595423	-0.0591679469786942	0.0240944774564624	-2.455664252757004	0.0140709	0.0140709	chr12	121940300	1.851678123422878	chr12:121940300:G:A
chr12:121941285	['G', 'A']	19959	13597.982251830796	1778.8720216944432	-0.0105009914673382	0.0107596798104841	-0.975957616982812	0.329097	0.329097	chr12	121941285	0.482676076652403	chr12:121941285:G:A
chr12:121942295	['A', 'G']	19959	7947.194527961516	910.4546438472046	-0.0204536952650092	0.0127038369883078	-1.610040752556419	0.107405	0.107405	chr12	121942295	0.9689755005557862	chr12:121942295:A:G
chr12:121942368	['A', 'G']	19959	36985.85309149213	4852.227667012024	-0.0600352874809233	0.019293470762161	-3.11168934926247	0.00186283	0.00186283	chr12	121942368	2.7298267765748525	chr12:121942368:A:G
chr12:121942672	['C', 'T']	19959	2286.0	380.698069053548	0.0313443950167059	0.021645206008447	1.4480987154603098	0.147605	0.147605	chr12	121942672	0.8308989308894633	chr12:121942672:C:T
chr12:121942932	['C', 'T']	19959	7943.591981959409	897.4203629989286	-0.0224427153668011	0.0127044533039566	-1.7665235039914422	0.0773234	0.0773234	chr12	121942932	1.11168905778919	chr12:121942932:C:T
chr12:121943182	['A', 'G']	19959	13284.484487114643	1875.5175827183657	0.0057753243911074	0.0108517525542204	0.5322019979953659	0.594592	0.594592	chr12	121943182	0.2257809383521173	chr12:121943182:A:G
chr12:121943228	['T', 'G']	19959	13177.544383149443	1853.875208084817	0.0049300887297114	0.010814014241491	0.4558981169819207	0.648468	0.648468	chr12	121943228	0.1881114502141553	chr12:121943228:T:G
chr12:121943678	['T', 'G']	19959	13180.924800721918	1851.619662538369	0.0045464164718448	0.0108109366081211	0.4205386301525032	0.674097	0.674097	chr12	121943678	0.1712776056402398	chr12:121943678:T:G
chr12:121943938	['G', 'A']	19959	7916.793305607055	893.0688420653312	-0.0228348461948065	0.0127324884536725	-1.793431525808298	0.0729191	0.0729191	chr12	121943938	1.1371587002398509	chr12:121943938:G:A
chr12:121944273	['A', 'G']	19959	13177.64094211977	1854.1808188239847	0.0049099632213201	0.0108094883590407	0.4542271621222114	0.64967	0.64967	chr12	121944273	0.1873071873138534	chr12:121944273:A:G
chr12:121945708	['T', 'C']	19959	38080.0	5070.896011774914	-0.0566615225081092	0.0240935951500356	-2.35172551689636	0.0186962	0.0186962	chr12	121945708	1.728246654786144	chr12:121945708:T:C
chr12:121945760	['G', 'A']	19959	2230.670575853256	310.4286978334411	0.0052554398786776	0.02223825639595	0.2363242776369266	0.813183	0.813183	chr12	121945760	0.0898117090838816	chr12:121945760:G:A
chr12:121946438	['A', 'G']	19959	8846.77298922576	1240.5833957899126	0.0040894124090602	0.0122038052312381	0.335093221464445	0.737558	0.737558	chr12	121946438	0.1322038220080821	chr12:121946438:A:G
chr12:121946551	['A', 'C']	19959	13675.166466165412	1965.6903477457352	0.0092344899503543	0.0107333670705353	0.8603535022764975	0.389605	0.389605	chr12	121946551	0.4093754782347064	chr12:121946551:A:C
chr12:121947053	['T', 'C']	19959	13175.320238512802	1851.9678520916143	0.0046465095310365	0.0108093952468979	0.4298584171367037	0.667303	0.667303	chr12	121947053	0.1756769226832958	chr12:121947053:T:C
chr12:121947307	['G', 'A']	19959	13174.620589414597	1852.9464467811645	0.004745539673662	0.0108110890992499	0.43895112047419	0.660702	0.660702	chr12	121947307	0.1799943785441126	chr12:121947307:G:A
chr12:121947784	['C', 'T']	19959	13174.620589414597	1851.0613216780816	0.0045852420354376	0.010809644662226	0.4241806441113301	0.671439	0.671439	chr12	121947784	0.1729934367059918	chr12:121947784:C:T
chr12:121947805	['C', 'T']	19959	13175.980457005411	1851.084198794696	0.0045634647497792	0.0108095920763965	0.4221680816007765	0.672907	0.672907	chr12	121947805	0.1720449538707076	chr12:121947805:C:T
chr12:121948195	['G', 'A']	19959	2295.1149914821126	385.279726364816	0.0328770748379054	0.0216006172411062	1.5220433041765085	0.128014	0.128014	chr12	121948195	0.8927425319906928	chr12:121948195:G:A
chr12:121948394	['T', 'G']	19959	22550.25965826527	2821.514819510908	-0.0222509067556569	0.0102645433946077	-2.1677444285876293	0.0301899	0.0301899	chr12	121948394	1.5201383255168202	chr12:121948394:T:G
chr12:121948609	['A', 'G']	19959	13174.260727892522	1850.2252543448208	0.004482691747708	0.0108135997577014	0.4145420441065903	0.678482	0.678482	chr12	121948609	0.1684616696024299	chr12:121948609:A:G
chr12:121948698	['C', 'T']	19959	3896.123301409016	517.8952214312807	0.0040712966504553	0.0174615960955608	0.2331571883907199	0.815642	0.815642	chr12	121948698	0.0885004191143431	chr12:121948698:C:T
chr12:121948901	['A', 'G']	19959	3018.90753270185	440.3317573940455	0.0096467269275389	0.0192397188135074	0.5013964611980903	0.616098	0.616098	chr12	121948901	0.2103502010270312	chr12:121948901:A:G
chr12:121949042	['G', 'A']	19959	496.29839073544895	110.9217861509286	0.0774235204360166	0.0457031479096425	1.694052247540735	0.090271	0.090271	chr12	121949042	1.0444517465058447	chr12:121949042:G:A
chr12:121949831	['A', 'G']	19959	38255.0	5096.742628325417	-0.0604484985213547	0.0252380138476464	-2.3951369107831706	0.0166233	0.0166233	chr12	121949831	1.779282757355355	chr12:121949831:A:G
chr12:121949966	['C', 'G']	19959	3891.38993836749	515.9741800641425	0.0040333311571027	0.0174850955354	0.2306725261487404	0.817572	0.817572	chr12	121949966	0.0874739905627399	chr12:121949966:C:G
chr12:121950408	['A', 'G']	19959	13172.59982956539	1850.233042420812	0.0045026791816681	0.0108111051164566	0.4164864861793096	0.677059	0.677059	chr12	121950408	0.1693734845527153	chr12:121950408:A:G
chr12:121950461	['T', 'C']	19959	2405.1205030564183	407.99775789282006	0.0375155682220154	0.0211567753479289	1.7732176858269637	0.0762079	0.0762079	chr12	121950461	1.1180000057132935	chr12:121950461:T:C
chr12:121950490	['A', 'G']	19959	38255.0	5096.742628325417	-0.0604484985213547	0.0252380138476464	-2.3951369107831706	0.0166233	0.0166233	chr12	121950490	1.779282757355355	chr12:121950490:A:G
chr12:121951261	['A', 'G']	19959	13176.582372405495	1857.870454216272	0.0052784493757734	0.0108094281974777	0.4883190192248195	0.625329	0.625329	chr12	121951261	0.2038914301903836	chr12:121951261:A:G
chr12:121951342	['A', 'G']	19959	38254.916675017535	5096.781694749572	-0.0604166591858695	0.0252380559977176	-2.3938713501282827	0.0166808	0.0166808	chr12	121951342	1.7777831247262177	chr12:121951342:A:G
chr12:121951757	['C', 'T']	19959	7943.970216606497	904.1372098892838	-0.0216732739289624	0.0127068931042108	-1.7056312468529589	0.0880923	0.0880923	chr12	121951757	1.0550620508803024	chr12:121951757:C:T
chr12:121951859	['C', 'T']	19959	2255.9042153275527	315.80652736049984	0.0042946411208318	0.0221014354718099	0.1943150310897055	0.845931	0.845931	chr12	121951859	0.0726650595866839	chr12:121951859:C:T
chr12:121952013	['C', 'T']	19959	8847.752520439377	1232.4888995059262	0.0030568677429181	0.0122085725473851	0.2503869908667473	0.802291	0.802291	chr12	121952013	0.0956680796313083	chr12:121952013:C:T
chr12:121954057	['A', 'G']	19959	38029.0	5054.349975451678	-0.0593752777208642	0.0237952919812067	-2.495253168894008	0.0125947	0.0125947	chr12	121954057	1.8998121727388149	chr12:121954057:A:G
chr12:121954132	['C', 'T']	19959	22445.37372218881	2798.4234732687523	-0.0235696955177842	0.0102475926064075	-2.300022690504565	0.0214572	0.0214572	chr12	121954132	1.668426950771131	chr12:121954132:C:T
chr12:121955197	['G', 'A']	19959	21999.40892007016	2738.9074229603366	-0.023779137029423	0.0102264138933201	-2.325266440169761	0.0200677	0.0200677	chr12	121955197	1.6975024000360757	chr12:121955197:G:A
chr12:121957015	['A', 'C']	19959	3887.584335538184	519.9432336792656	0.0055930278294478	0.0174912353200276	0.3197617393577545	0.749152	0.749152	chr12	121957015	0.1254300567145104	chr12:121957015:A:C
chr12:121957871	['A', 'G']	19959	35165.76189998998	4655.953702867836	-0.029830828748986	0.0155323898498987	-1.9205562722326703	0.0548019	0.0548019	chr12	121957871	1.2612043841212663	chr12:121957871:A:G
chr12:121958667	['C', 'T']	19959	21765.17185854025	2690.887182693236	-0.0250675360502339	0.0102210378711034	-2.452543114149301	0.0141935	0.0141935	chr12	121958667	1.847910497899979	chr12:121958667:C:T
chr12:121959570	['T', 'C']	19959	37784.679344558026	5031.433081458444	-0.0503273924139679	0.0224085222344738	-2.2459041201986545	0.0247211	0.0247211	chr12	121959570	1.6069322086114808	chr12:121959570:T:C
chr12:121959862	['T', 'A']	19959	21952.299609140107	2737.286520030491	-0.0233063095812413	0.0102179850405172	-2.280910520892827	0.0225642	0.0225642	chr12	121959862	1.646580059517844	chr12:121959862:T:A
chr12:121960003	['T', 'C']	19959	5459.223137589786	822.8775015342109	0.008060534510901	0.014681334483194	0.5490328226039717	0.582989	0.582989	chr12	121960003	0.2343396395537986	chr12:121960003:T:C
chr12:121960217	['A', 'G']	19959	37784.0	5032.866913099565	-0.0492656251619328	0.0224150499886326	-2.197881565596191	0.027969	0.027969	chr12	121960217	1.553323061059494	chr12:121960217:A:G
chr12:121961047	['A', 'C']	19959	4032.21214854909	589.0944499474211	0.0105718935041201	0.0167490410847632	0.6311939561565395	0.527921	0.527921	chr12	121961047	0.2774310619946408	chr12:121961047:A:C
chr12:121962907	['C', 'T']	19959	3165.3171819411737	456.2778820106468	0.0071561486946791	0.018852169431948	0.3795928484788524	0.704252	0.704252	chr12	121962907	0.152271910990779	chr12:121962907:C:T
chr12:121963595	['A', 'G']	19959	32703.277045648145	4306.122720888116	-0.022707766100195	0.0131182396397597	-1.731007110997624	0.083466	0.083466	chr12	121963595	1.0784903990008896	chr12:121963595:A:G
chr12:121964632	['G', 'A']	19959	7944.796111640026	893.4646411664255	-0.0234894105484469	0.0127132468802255	-1.847632691297994	0.0646703	0.0646703	chr12	121964632	1.18929512439319	chr12:121964632:G:A
chr12:121965532	['T', 'C']	19959	3899.78155850664	595.7191615583134	0.0061750675775503	0.0169962622229418	0.3633191519730241	0.71637	0.71637	chr12	121965532	0.1448626097398999	chr12:121965532:T:C
chr12:121967529	['C', 'T']	19959	37747.67378232111	5044.935624511317	-0.0414278724852861	0.0222830782625897	-1.859162903665689	0.0630188	0.0630188	chr12	121967529	1.2005298708913137	chr12:121967529:C:T
chr12:121968006	['G', 'T']	19959	4694.0	681.4947003543906	0.0100255538078807	0.0156570338418342	0.640322676003504	0.52197	0.52197	chr12	121968006	0.2823544571679738	chr12:121968006:G:T
chr12:121968541	['C', 'CA']	19959	3156.1581320773626	383.0057425320877	-0.0104282655021445	0.0192964609902926	-0.5404237340406948	0.588911	0.588911	chr12	121968541	0.229950333616	chr12:121968541:C:CA
chr12:121969653	['C', 'A']	19959	3878.388635566468	597.6622188520031	0.0075211916046189	0.0170366966406345	0.4414700668367859	0.658878	0.658878	chr12	121969653	0.1811949933450308	chr12:121969653:C:A
chr12:121969664	['T', 'A']	19959	7956.39182077883	914.704072795338	-0.0204350996780093	0.0126935235800852	-1.609883934045688	0.107439	0.107439	chr12	121969664	0.9688380425629356	chr12:121969664:T:A
chr12:121970949	['T', 'A']	19959	37783.0	5032.734335857174	-0.0495356767060157	0.0224428700239306	-2.2071899295052826	0.0273121	0.0273121	chr12	121970949	1.56364490610893	chr12:121970949:T:A
chr12:121971758	['T', 'C']	19959	13180.641543472811	1898.418665596298	0.0105199989978158	0.0108494027025676	0.9696385401314384	0.332238	0.332238	chr12	121971758	0.4785506962479801	chr12:121971758:T:C
chr12:121971982	['T', 'C']	19959	511.0	115.4304674295108	0.0831281690434627	0.0450434921110424	1.845508976935732	0.0649783	0.0649783	chr12	121971982	1.1872316551067188	chr12:121971982:T:C
chr12:121972254	['G', 'A']	19959	15795.374173181	2289.5091310398607	0.0138015155938806	0.0103681845708104	1.3311410015535516	0.183158	0.183158	chr12	121972254	0.7371741074117899	chr12:121972254:G:A
chr12:121972964	['G', 'T']	19959	37783.0	5032.734335857174	-0.0495356767060157	0.0224428700239306	-2.2071899295052826	0.0273121	0.0273121	chr12	121972964	1.56364490610893	chr12:121972964:G:T
chr12:121974014	['G', 'A']	19959	14935.244888755262	2154.276550362981	0.0116790378164824	0.0104987653280284	1.1124201228979778	0.265971	0.265971	chr12	121974014	0.5751657138447585	chr12:121974014:G:A
chr12:121974239	['C', 'T']	19959	3854.579374624173	522.4783799546146	0.0069939443738557	0.0175480922024382	0.3985586748218693	0.690223	0.690223	chr12	121974239	0.1610105729977974	chr12:121974239:C:T
chr12:121974926	['A', 'G']	19959	37874.0	5034.127382145895	-0.0558851464018802	0.0229516131371674	-2.4349114839070243	0.0149041	0.0149041	chr12	121974926	1.8266942441757903	chr12:121974926:A:G
chr12:121975290	['T', 'C']	19959	4555.826073881008	630.908777150076	0.0039176720324886	0.0158911437757304	0.2465317844818619	0.805273	0.805273	chr12	121975290	0.0940568621240002	chr12:121975290:T:C
chr12:121976197	['C', 'T']	19959	3852.123019851615	545.4957495613224	0.0072721195125244	0.0171199916477046	0.4247735432452394	0.671006	0.671006	chr12	121976197	0.1732735964401863	chr12:121976197:C:T
chr12:121977206	['T', 'C']	19959	7976.198887552615	908.0612281553892	-0.0216315532852177	0.0126787450852248	-1.7061273130592425	0.0879999	0.0879999	chr12	121977206	1.0555178213665686	chr12:121977206:T:C
chr12:121978158	['C', 'T']	19959	3203.110524728592	391.1415399637672	-0.0089891057334185	0.0192128139427056	-0.4678703369649455	0.639882	0.639882	chr12	121978158	0.193900106443855	chr12:121978158:C:T
chr12:121978761	['A', 'G']	19959	3834.34477746592	530.0499328075314	0.0119815072975347	0.0175916804242727	0.681089413209374	0.495823	0.495823	chr12	121978761	0.3046733312563721	chr12:121978761:A:G
chr12:121980254	['C', 'T']	19959	2615.1310251528207	397.4944976086172	0.0153215134208085	0.0203514556434127	0.7528460710262613	0.451551	0.451551	chr12	121980254	0.3452931916013502	chr12:121980254:C:T
chr12:121981604	['T', 'C']	19959	12561.25870621837	1608.209099065908	-0.0097186898701614	0.010977067606786	-0.885363033033828	0.375972	0.375972	chr12	121981604	0.4248444973550274	chr12:121981604:T:C
chr12:121982122	['T', 'C']	19959	2784.5346400641674	449.66428540585287	0.0276667647668646	0.0197635150864495	1.3998908921740254	0.161562	0.161562	chr12	121982122	0.7916607792728615	chr12:121982122:T:C
chr12:121982402	['G', 'A']	19959	3907.004569878971	532.8000108346254	0.0085764205549795	0.017442761231813	0.4916893856998646	0.622944	0.622944	chr12	121982402	0.2055509928016776	chr12:121982402:G:A
chr12:121982472	['G', 'A']	19959	2626.7896556908736	403.8808360924512	0.0179532159874319	0.0203017377350026	0.8843191761106443	0.376535	0.376535	chr12	121982472	0.4241946486787153	chr12:121982472:G:A
chr12:121982531	['A', 'G']	19959	32949.3016986521	4378.596310609734	-0.0150588478490609	0.0133265084720877	-1.129991991570903	0.258493	0.258493	chr12	121982531	0.5875512131214331	chr12:121982531:A:G
chr12:121982553	['T', 'G']	19959	780.1172579675286	82.4023772652751	-0.0154646850016443	0.0368205475893288	-0.4200014941148305	0.674489	0.674489	chr12	121982553	0.1710251286877861	chr12:121982553:T:G
chr12:121983351	['G', 'GC']	19959	3867.6818455366106	520.9810492597318	0.006591312980215	0.0175215222814601	0.3761838083663241	0.706784	0.706784	chr12	121983351	0.1507132905042116	chr12:121983351:G:GC
chr12:121986061	['G', 'A']	19959	2675.134031466079	408.8209901176861	0.0174227620543832	0.0201236575752725	0.8657850586660659	0.386618	0.386618	chr12	121986061	0.4127179301349512	chr12:121986061:G:A
chr12:121988311	['A', 'G']	19959	32438.875826819	4330.734561319253	-0.0109234181740928	0.012973086011997	-0.8420061474957681	0.399795	0.399795	chr12	121988311	0.3981626416485875	chr12:121988311:A:G
chr12:121988330	['C', 'T']	19959	37757.89177272272	5048.6062643734185	-0.0402859220952996	0.0223208783827836	-1.8048537967203224	0.0711126	0.0711126	chr12	121988330	1.1480534425099145	chr12:121988330:C:T
chr12:121988737	['T', 'C']	19959	3887.4365820420953	532.4554240545718	0.0088866569664999	0.017543460337264	0.5065509765837841	0.612476	0.612476	chr12	121988737	0.2129109245500063	chr12:121988737:T:C
chr12:121989255	['C', 'A']	19959	3777.37851380468	537.4446493176706	0.0092956986731489	0.0172658314970875	0.5383869681988361	0.590316	0.590316	chr12	121989255	0.2289154454463638	chr12:121989255:C:A
chr12:121989748	['T', 'C']	19959	20314.335244417616	2774.1004429359004	0.0011735553742732	0.0102363194911029	0.114646223703088	0.908727	0.908727	chr12	121989748	0.0415665680443129	chr12:121989748:T:C
chr12:121990060	['C', 'T']	19959	4523.453274540261	578.7077844481195	-0.0084105133082288	0.0159294373044223	-0.5279855871552956	0.597515	0.597515	chr12	121990060	0.2236511877263368	chr12:121990060:C:T
chr12:121990572	['G', 'A']	19959	2777.1391421986173	402.51280503568535	0.008796835150286	0.0198112655647221	0.4440319636091581	0.657024	0.657024	chr12	121990572	0.1824187660913688	chr12:121990572:G:A
chr12:121991578	['G', 'A']	19959	7629.675872093025	1062.971955996721	0.0101872531478551	0.0132127150363938	0.7710189101781769	0.440705	0.440705	chr12	121991578	0.3558520221923926	chr12:121991578:G:A
chr12:121992741	['A', 'G']	19959	2783.3230128462487	402.9080178967789	0.0087720189013886	0.0198081898909181	0.4428480820153356	0.65788	0.65788	chr12	121992741	0.1818533162501245	chr12:121992741:A:G
chr12:121995084	['G', 'T']	19959	11812.551044955646	1472.7811025806748	-0.0138900002605142	0.0111614012717981	-1.244467421452761	0.213342	0.213342	chr12	121995084	0.670923637880816	chr12:121995084:G:T
chr12:121996678	['T', 'C']	19959	570.0285599759495	110.6118652719357	0.0554629660175965	0.0427455409692245	1.2975146590735205	0.194469	0.194469	chr12	121996678	0.7111496190269633	chr12:121996678:T:C
chr12:121997236	['G', 'A']	19959	570.0285599759495	110.63972894435068	0.0554973058587119	0.0427455304498512	1.298318333511406	0.194193	0.194193	chr12	121997236	0.7117664289911685	chr12:121997236:G:A
chr12:121998137	['G', 'A']	19959	572.0317723234458	110.60243172654808	0.0545676852212487	0.0427118056447493	1.2775785148281795	0.201413	0.201413	chr12	121998137	0.6959125017761512	chr12:121998137:G:A
chr12:121998300	['C', 'T']	19959	3844.659929789367	529.6668079233374	0.0108981256053657	0.0175788474435197	0.6199567770515698	0.535293	0.535293	chr12	121998300	0.2714084358268254	chr12:121998300:C:T
chr12:122001368	['T', 'A']	19959	2692.674551468377	407.6170738337104	0.0149251597872549	0.0200822614931734	0.7432011475564381	0.457369	0.457369	chr12	122001368	0.3397332747646599	chr12:122001368:T:A
chr12:122001463	['T', 'C']	19959	37757.0	5051.77877282237	-0.0389937520420957	0.0223064488248316	-1.7480932239957347	0.0804633	0.0804633	chr12	122001463	1.0944021599029514	chr12:122001463:T:C
chr12:122002121	['G', 'A']	19959	3214.4831629585087	455.3302538740936	0.0070857421898933	0.0185048152830544	0.3829134245064339	0.701788	0.701788	chr12	122002121	0.1537940621370547	chr12:122002121:G:A
chr12:122003325	['G', 'A']	19959	4770.673165597434	629.6373459091324	-0.006255962648369	0.0155969550836853	-0.4011015364731626	0.68835	0.68835	chr12	122003325	0.1621906832496594	chr12:122003325:G:A
chr12:122003401	['A', 'G']	19959	11999.607277101191	1511.9187277497306	-0.012067722671718	0.0111206335666504	-1.085165031235975	0.277862	0.277862	chr12	122003401	0.556170842638738	chr12:122003401:A:G
chr12:122004475	['C', 'A']	19959	3847.3855288871073	527.3545959173952	0.0099714660716154	0.0175680216202028	0.5675918602097173	0.570319	0.570319	chr12	122004475	0.2438821597883733	chr12:122004475:C:A
chr12:122004538	['G', 'A']	19959	7652.766848724757	1067.519992047845	0.0105636369099506	0.0131991906373188	0.8003245956675138	0.423532	0.423532	chr12	122004538	0.3731137709332811	chr12:122004538:G:A
chr12:122005628	['G', 'A']	19959	11968.998396311516	1528.2817211173942	-0.009829353024441	0.0111083286645912	-0.8848633598475512	0.376241	0.376241	chr12	122005628	0.4245338799617836	chr12:122005628:G:A
chr12:122005721	['T', 'C']	19959	4774.109545773588	629.384758324048	-0.0059819308280283	0.0155845749766564	-0.3838366357111725	0.701104	0.701104	chr12	122005721	0.1542175551060937	chr12:122005721:T:C
chr12:122006062	['C', 'T']	19959	3779.189347630023	540.969831726984	0.0098504977864101	0.0172658459035061	0.5705192691665218	0.568332	0.568332	chr12	122006062	0.2453978902650259	chr12:122006062:C:T
chr12:122006647	['G', 'A']	19959	2994.1500150315665	456.9814171736698	0.0169870960898261	0.0191171481213	0.8885789858425239	0.37424	0.37424	chr12	122006647	0.4268497955349221	chr12:122006647:G:A
chr12:122007327	['T', 'C']	19959	37758.0	5051.566032906485	-0.0392314073875004	0.0223223980322922	-1.7574907198925047	0.0788495	0.0788495	chr12	122007327	1.10320105627204	chr12:122007327:T:C
chr12:122009222	['C', 'T']	19959	3636.728839889752	507.1102289465919	0.0050611062985898	0.0175627962670166	0.2881720098350586	0.773218	0.773218	chr12	122009222	0.1116980444395493	chr12:122009222:C:T
chr12:122010528	['C', 'T']	19959	11726.17502630656	1467.099985397518	-0.0130805518571535	0.0111808708440249	-1.1699045664357912	0.242053	0.242053	chr12	122010528	0.6160895303526858	chr12:122010528:C:T
chr12:122011073	['A', 'G']	19959	3662.46799659165	517.3037408823955	0.0067118762744159	0.017517745275085	0.3831472697552035	0.701615	0.701615	chr12	122011073	0.1539011346540008	chr12:122011073:A:G
chr12:122011569	['G', 'C']	19959	4767.477727113293	620.2955575569143	-0.0074901793036059	0.0155763647506303	-0.4808682528638694	0.630615	0.630615	chr12	122011569	0.2002357032047475	chr12:122011569:G:C
chr12:122011782	['G', 'T']	19959	37757.89177272272	5050.150528364651	-0.0395357230672492	0.0223098930566515	-1.772116207229511	0.0763905	0.0763905	chr12	122011782	1.1169606473681797	chr12:122011782:G:T
chr12:122012372	['G', 'A']	19959	18430.61711937456	2450.272195883652	-0.0068968440251922	0.0102503783200612	-0.6728379977638744	0.501058	0.501058	chr12	122012372	0.3001119994381188	chr12:122012372:G:A
chr12:122012818	['G', 'T']	19959	4603.230634332098	599.8011610068054	-0.0072235889424497	0.0158073585847591	-0.4569763445117595	0.647693	0.647693	chr12	122012818	0.1886307965971815	chr12:122012818:G:T
chr12:122013034	['G', 'A']	19959	2727.22834725903	405.2483692506013	0.0121963421812876	0.0201273704452671	0.6059580517213337	0.54455	0.54455	chr12	122013034	0.2639622376214234	chr12:122013034:G:A
chr12:122013281	['A', 'G']	19959	4062.203527407556	564.6085494897819	0.0129474875592509	0.0172149536453924	0.7521070242739997	0.451996	0.451996	chr12	122013281	0.3448654085196229	chr12:122013281:A:G
chr12:122013311	['A', 'G']	19959	2686.403788334336	400.2164857075928	0.0125615719910685	0.0200917326255954	0.6252109872827004	0.53184	0.53184	chr12	122013311	0.2742190022320018	chr12:122013311:A:G
chr12:122013643	['G', 'A']	19959	4699.470912461793	618.2602153150456	-0.0058801757495469	0.015672018896572	-0.3752021860331695	0.707514	0.707514	chr12	122013643	0.1502649620756287	chr12:122013643:G:A
chr12:122013752	['G', 'A']	19959	2925.293130229995	437.77745665854695	0.0156440637377085	0.0193263943387381	0.8094662389430474	0.418257	0.418257	chr12	122013752	0.3785567818994979	chr12:122013752:G:A
chr12:122013868	['A', 'T']	19959	2919.438815393866	437.6341839397073	0.0159772975890961	0.0193419314675244	0.8260445765678787	0.408789	0.408789	chr12	122013868	0.3885007990366879	chr12:122013868:A:T
chr12:122013920	['T', 'C']	19959	2913.0	433.1977537637671	0.0144796077648404	0.0193712196553667	0.7474804386325229	0.454782	0.454782	chr12	122013920	0.3421967327604115	chr12:122013920:T:C
chr12:122014107	['CAGCTATTGAATTGT', 'C']	19959	2925.0	437.6878741642997	0.0155930226895664	0.0193262442212252	0.8068315038905141	0.419773	0.419773	chr12	122014107	0.3769854988839487	chr12:122014107:CAGCTATTGAATTGT:C
chr12:122015085	['A', 'C']	19959	2927.293330660921	436.03317912780255	0.0147077370663385	0.0193143900422937	0.7614911490413254	0.446373	0.446373	chr12	122015085	0.3503020826763046	chr12:122015085:A:C
chr12:122015452	['G', 'A']	19959	2925.7329357522303	435.0366754126815	0.0145190831187875	0.019326501446192	0.7512525305840214	0.45251	0.45251	chr12	122015452	0.3443718188967195	chr12:122015452:G:A
chr12:122015923	['G', 'A']	19959	2928.467241465738	435.594647605508	0.0143931157181823	0.019314963958688	0.745179527591519	0.456172	0.456172	chr12	122015923	0.3408713753914302	chr12:122015923:G:A
chr12:122016075	['T', 'C']	19959	3193.2362847665427	491.8822938810304	0.0191520257925918	0.0187933400851369	1.0190857881478208	0.308175	0.308175	chr12	122016075	0.5112025953464286	chr12:122016075:T:C
chr12:122016631	['A', 'G']	19959	2960.1884859244165	439.1003556256074	0.0143479284393565	0.0193403345577205	0.7418655761375637	0.458178	0.458178	chr12	122016631	0.338965767848462	chr12:122016631:A:G
chr12:122016676	['G', 'A']	19959	2928.1467080869825	434.5434545891476	0.0141407877611391	0.0193117392039899	0.7322379207677784	0.464032	0.464032	chr12	122016676	0.3334520691342971	chr12:122016676:G:A
chr12:122016692	['G', 'A']	19959	2927.0265637530065	434.36114719358864	0.0138936882141539	0.0193172865981934	0.719236013998637	0.472004	0.472004	chr12	122016692	0.3260543209197963	chr12:122016692:G:A
chr12:122016746	['G', 'A']	19959	5819.747553816051	844.8636441644437	0.0029824737816042	0.0143154531934837	0.2083394595542262	0.834966	0.834966	chr12	122016746	0.0783312087236054	chr12:122016746:G:A
chr12:122016994	['T', 'C']	19959	2964.9202416611565	441.2942018940024	0.0146475453141662	0.0193371045435096	0.7574838974060643	0.448769	0.448769	chr12	122016994	0.3479771508471052	chr12:122016994:T:C
chr12:122017135	['GC', 'G']	19959	2942.5188366485827	437.935422207812	0.0145824258610159	0.0192980566373338	0.7556421941888649	0.449873	0.449873	chr12	122017135	0.3469100710773364	chr12:122017135:GC:G
chr12:122017687	['G', 'A']	19959	2710.6806790622486	398.5737808833038	0.0102018440299511	0.0200819650964176	0.5080102460575942	0.611452	0.611452	chr12	122017687	0.2136376301294751	chr12:122017687:G:A
chr12:122018033	['G', 'A']	19959	2926.1466078765407	434.9068746701828	0.0143390469285533	0.0193168534446765	0.7423075900855332	0.45791	0.45791	chr12	122018033	0.3392198720927497	chr12:122018033:G:A
chr12:122018069	['A', 'G']	19959	2934.527611677802	436.89848527286654	0.0145035415553352	0.0193209978995048	0.7506621361263578	0.452865	0.452865	chr12	122018069	0.3440312427841102	chr12:122018069:A:G
chr12:122018072	['T', 'C']	19959	2926.0262129109865	434.4608012485496	0.014195752832353	0.0193196877648297	0.7347816903229393	0.462481	0.462481	chr12	122018072	0.3349061045782524	chr12:122018072:T:C
chr12:122018618	['T', 'C']	19959	5810.620150375939	852.5277896036964	0.0141589703520506	0.0142969833054911	0.990346708078796	0.322017	0.322017	chr12	122018618	0.4921212003187461	chr12:122018618:T:C
chr12:122019348	['CA', 'C']	19959	15974.001703919012	2085.984796032308	-0.0034113724076563	0.0103489510215944	-0.3296346074629298	0.74168	0.74168	chr12	122019348	0.1297834319316436	chr12:122019348:CA:C
chr12:122019611	['T', 'TC']	19959	37655.88666199018	5010.181931439324	-0.0497455270291994	0.0218439622605877	-2.2773124415689714	0.0227781	0.0227781	chr12	122019611	1.6424825047489888	chr12:122019611:T:TC
chr12:122019673	['G', 'T']	19959	37658.88681230584	5013.178775681369	-0.0489634782812325	0.0218562935206371	-2.240246189730212	0.0250859	0.0250859	chr12	122019673	1.6005703132919145	chr12:122019673:G:T
chr12:122020339	['T', 'C']	19959	9517.31901748041	1288.6945296225065	0.002933851568661	0.011923442695717	0.2460574217977263	0.80564	0.80564	chr12	122020339	0.093858979212116	chr12:122020339:T:C
chr12:122023660	['G', 'A']	19959	21502.154632459788	2776.919958929301	-0.009583089888289	0.0101072414192303	-0.9481409902860362	0.343069	0.343069	chr12	122023660	0.4646185233812805	chr12:122023660:G:A
chr12:122024580	['C', 'T']	19959	3650.632526787064	523.2953804706846	0.0087044707795533	0.0175895170426974	0.4948669573146196	0.620699	0.620699	chr12	122024580	0.2071189543001704	chr12:122024580:C:T
chr12:122024971	['C', 'A']	19959	24301.80801795384	3096.1928845795483	-0.0156456437035983	0.0105149786608545	-1.4879387023241757	0.136783	0.136783	chr12	122024971	0.8639678753130502	chr12:122024971:C:A
chr12:122025067	['G', 'A']	19959	2355.3540288634995	373.8016515243314	0.0162785306621828	0.0213744727734172	0.7615874709400059	0.446315	0.446315	chr12	122025067	0.3503585169063734	chr12:122025067:G:A
chr12:122025996	['A', 'G']	19959	37929.60902934535	5051.28475754937	-0.0531410064022869	0.0234761438870373	-2.263617340990548	0.0236084	0.0236084	chr12	122025996	1.6269334451413953	chr12:122025996:A:G
chr12:122027014	['T', 'C']	19959	37885.898186191	5045.595788912956	-0.0515956770541577	0.0229661603843729	-2.2465956951718185	0.0246768	0.0246768	chr12	122027014	1.607711158757379	chr12:122027014:T:C
chr12:122027035	['G', 'A']	19959	420.0210441928049	38.25509402892551	-0.0241139758407265	0.0495528705748273	-0.4866312599249575	0.626525	0.626525	chr12	122027035	0.2030615948287681	chr12:122027035:G:A
chr12:122027278	['T', 'C']	19959	4812.723391461215	643.2826843828481	-0.0042581158972546	0.0155136089336219	-0.274476165763482	0.783722	0.783722	chr12	122027278	0.1058379619031282	chr12:122027278:T:C
chr12:122027629	['A', 'G']	19959	10921.188724630418	1561.933484207159	0.0045559452348929	0.0113110086790641	0.4027885897856001	0.687108	0.687108	chr12	122027629	0.1629749949380186	chr12:122027629:A:G
chr12:122027708	['G', 'A']	19959	10914.468444533562	1559.8649942008676	0.0043443298670878	0.0113142968604832	0.3839681705949443	0.701006	0.701006	chr12	122027708	0.1542782648354243	chr12:122027708:G:A
chr12:122027832	['G', 'A']	19959	10920.547149012928	1560.6382263992607	0.0043893186479167	0.0113104379091203	0.3880768086244843	0.697963	0.697963	chr12	122027832	0.1561675993277562	chr12:122027832:G:A
chr12:122027925	['G', 'T']	19959	9441.47304339112	1274.5361949353935	0.0022479956033359	0.011943993767206	0.1882113844958735	0.850713	0.850713	chr12	122027925	0.0702169305604127	chr12:122027925:G:T
chr12:122028201	['G', 'A']	19959	17349.0846531676	2165.182160619876	-0.0182608237702153	0.0102797175809756	-1.7763935269982587	0.0756833	0.0756833	chr12	122028201	1.1209999397597428	chr12:122028201:G:A
chr12:122029529	['G', 'A']	19959	12787.0	1571.7615495448536	-0.0147303379639563	0.0109096723274689	-1.350209018365055	0.176964	0.176964	chr12	122029529	0.7521150737032984	chr12:122029529:G:A
chr12:122030367	['C', 'T']	19959	3655.0	515.7079251260261	0.0060735351975227	0.0175527400742765	0.3460163582336337	0.729334	0.729334	chr12	122030367	0.137073540079948	chr12:122030367:C:T
chr12:122030781	['C', 'T']	19959	517.0259043992385	90.5411849540285	0.0422943431040117	0.044822493458507	0.9435963919134563	0.345387	0.345387	chr12	122030781	0.4616940128441677	chr12:122030781:C:T
chr12:122030850	['A', 'G']	19959	6104.835212749963	912.0795413176498	0.0128798160756867	0.0139894351998065	0.9206816352289116	0.357228	0.357228	chr12	122030850	0.4470545078772402	chr12:122030850:A:G
chr12:122031489	['T', 'C']	19959	37930.90044092594	5049.424014262229	-0.0525891788680817	0.0231943553779927	-2.267326597831614	0.0233809	0.0233809	chr12	122031489	1.6311387755732016	chr12:122031489:T:C
chr12:122032418	['T', 'C']	19959	37906.0	5049.741273816516	-0.0514670496465422	0.0230732354441336	-2.230595261386616	0.025719	0.025719	chr12	122032418	1.5897459215536034	chr12:122032418:T:C
chr12:122032878	['C', 'T']	19959	552.0276580819722	101.2379618823554	0.0482970787566443	0.0434220619830481	1.112270503770628	0.266035	0.266035	chr12	122032878	0.5750612231173009	chr12:122032878:C:T
chr12:122033125	['A', 'G']	19959	17701.62488715016	2226.0268342584027	-0.0163479444119912	0.0102774094897394	-1.5906678067379183	0.1117	0.1117	chr12	122033125	0.9519468268843908	chr12:122033125:A:G
chr12:122033462	['C', 'T']	19959	17526.268681401292	2179.779626879704	-0.0190959628772648	0.0102667994875269	-1.8599723215072312	0.0629042	0.0629042	chr12	122033462	1.201320356527246	chr12:122033462:C:T
chr12:122033994	['C', 'T']	19959	418.1676106460829	38.5038706326454	-0.0216687686068904	0.0496676587905381	-0.4362752168020139	0.662642	0.662642	chr12	122033994	0.1787210408504271	chr12:122033994:C:T
chr12:122034056	['T', 'C']	19959	436.99004326747865	40.17095518816608	-0.0243982743936004	0.0495712809786998	-0.4921856750904649	0.622594	0.622594	chr12	122034056	0.2057950689722433	chr12:122034056:T:C
chr12:122034597	['G', 'T']	19959	3393.870463204332	504.60306877302	0.0149073702475538	0.0181671386482559	0.8205678690620317	0.411902	0.411902	chr12	122034597	0.3852060993112322	chr12:122034597:G:T
chr12:122034772	['C', 'T']	19959	3428.4048132363987	505.4862521981173	0.0131176598985798	0.0181069464879923	0.7244545571103794	0.468795	0.468795	chr12	122034772	0.3290170289950629	chr12:122034772:C:T
chr12:122034809	['T', 'C']	19959	12898.169866172118	1578.9358492455165	-0.0149592238167389	0.01087480903648	-1.3755849658194028	0.168966	0.168966	chr12	122034809	0.7722006770308382	chr12:122034809:T:C
chr12:122035242	['A', 'G']	19959	11784.771346963322	1652.1342311965618	-0.0030851563988441	0.0111345767171557	-0.2770789116833361	0.781722	0.781722	chr12	122035242	0.1069476655225356	chr12:122035242:A:G
chr12:122035276	['G', 'A']	19959	553.0	103.28961932285152	0.0513491059321102	0.0433842010891393	1.183589985363699	0.23659	0.23659	chr12	122035276	0.6260036157376735	chr12:122035276:G:A
chr12:122035922	['T', 'C']	19959	24818.460832957448	3259.522107311733	-0.0154161799031617	0.01062241807133	-1.451287249253547	0.146716	0.146716	chr12	122035922	0.833522521924928	chr12:122035922:T:C
chr12:122036094	['G', 'A']	19959	9619.409792522803	1273.3227847399417	-0.0008655113076429	0.0119011329023249	-0.0727251190912979	0.942026	0.942026	chr12	122036094	0.0259371104760157	chr12:122036094:G:A
chr12:122036640	['TC', 'T']	19959	12249.06855768267	1508.6809421054677	-0.0151135790664634	0.0110321165536308	-1.3699618738608592	0.170714	0.170714	chr12	122036640	0.767730861583398	chr12:122036640:TC:T
chr12:122036646	['G', 'A']	19959	17513.509897268854	2174.6879129562644	-0.0193303362924378	0.01026940118124	-1.8823236088731348	0.0598066	0.0598066	chr12	122036646	1.2232508864895817	chr12:122036646:G:A
chr12:122037122	['A', 'C']	19959	18255.9146708087	2316.489230062787	-0.0138191931308189	0.010223787594857	-1.351670601780748	0.176496	0.176496	chr12	122037122	0.7532651327555504	chr12:122037122:A:C
chr12:122037814	['G', 'T']	19959	28127.22775105232	3743.257582327272	-0.0133712828430238	0.0112158804645524	-1.1921741574621405	0.233207	0.233207	chr12	122037814	0.6322584178249135	chr12:122037814:G:T
chr12:122037833	['C', 'T']	19959	9600.924129290905	1268.4689663881004	-0.0013599303065441	0.0119063173303624	-0.1142192223514948	0.909065	0.909065	chr12	122037833	0.0414050627273404	chr12:122037833:C:T
chr12:122038010	['G', 'A']	19959	37884.89813608578	5048.796620143058	-0.0497900696735025	0.0229625338815288	-2.16831774447827	0.0301463	0.0301463	chr12	122038010	1.5207659832979474	chr12:122038010:G:A
chr12:122040822	['G', 'A']	19959	4839.484942626647	595.3962795227396	-0.0166933882218416	0.0154905588733007	-1.077649189960091	0.281203	0.281203	chr12	122040822	0.5509800503787577	chr12:122040822:G:A
chr12:122040948	['C', 'T']	19959	18280.91592343922	2456.095492175368	-0.0022855119943545	0.0102032760540855	-0.2239978593384639	0.822761	0.822761	chr12	122040948	0.0847263026435969	chr12:122040948:C:T
chr12:122040964	['T', 'C']	19959	8251.826877787242	1199.4901748282705	0.0063628401773146	0.0125372904272978	0.5075131835073904	0.6118	0.6118	chr12	122040964	0.2133905273513401	chr12:122040964:T:C
chr12:122041402	['G', 'A']	19959	8451.0	1247.812771273173	0.0087835640614322	0.0124071517632951	0.7079436303356239	0.478989	0.478989	chr12	122041402	0.3196744600596649	chr12:122041402:G:A
chr12:122041600	['CA', 'C']	19959	9237.38845460012	1155.833444291912	-0.0098389990573549	0.0120476499802322	-0.8166737142512254	0.414125	0.414125	chr12	122041600	0.3828685511099836	chr12:122041600:CA:C
chr12:122042081	['T', 'C']	19959	9320.841930116476	1170.017181481539	-0.0096539887128034	0.0120482844127483	-0.8012749684584566	0.422982	0.422982	chr12	122042081	0.3736781136344246	chr12:122042081:T:C
chr12:122042134	['G', 'A']	19959	2094.8892733564016	309.40157318035926	0.007094938628045	0.0225986895245618	0.3139535423208424	0.75356	0.75356	chr12	122042134	0.1228821625510693	chr12:122042134:G:A
chr12:122042995	['T', 'TC']	19959	4386.978195488722	685.8022983312552	0.0216263945621527	0.0161700108472828	1.3374384696709578	0.181095	0.181095	chr12	122042995	0.7420935403120389	chr12:122042995:T:TC
chr12:122044856	['G', 'A']	19959	2968.892497368816	427.4192376238706	0.0072663577399117	0.0192984046134471	0.3765263442993903	0.70653	0.70653	chr12	122044856	0.1508693928276742	chr12:122044856:G:A
chr12:122045930	['A', 'C']	19959	11979.60336960337	1613.9287257936066	0.0034759104639623	0.0110435237610961	0.3147465011310236	0.752957	0.752957	chr12	122045930	0.1232298248563374	chr12:122045930:A:C
chr12:122046230	['A', 'G']	19959	32474.0	4466.162661048201	0.0142659655278876	0.0130238196582754	1.0953749285696688	0.273366	0.273366	chr12	122046230	0.5632555019503869	chr12:122046230:A:G
chr12:122046634	['G', 'A']	19959	12594.155006514982	1728.1459687086394	0.0062556139526885	0.0108760384654278	0.5751739452350803	0.56518	0.56518	chr12	122046634	0.2478132149114476	chr12:122046634:G:A
chr12:122048303	['C', 'A']	19959	32359.621304739954	4430.015731562861	0.0094284061857681	0.0129362730441449	0.7288348161478782	0.466111	0.466111	chr12	122048303	0.3315106478013123	chr12:122048303:C:A
chr12:122049374	['A', 'T']	19959	21565.126598144896	2931.623460785535	0.0043455929911668	0.0101827928448498	0.4267584598232048	0.66956	0.66956	chr12	122049374	0.1742104993071607	chr12:122049374:A:T
chr12:122050108	['C', 'T']	19959	24530.687161755865	3374.956302548136	0.0106191550531755	0.0103973883814712	1.0213290745298609	0.307111	0.307111	chr12	122050108	0.5127046278625478	chr12:122050108:C:T
chr12:122054692	['A', 'G']	19959	25460.0	3507.209972302602	0.0111690220732511	0.0105462131401447	1.0590552196158138	0.289587	0.289587	chr12	122054692	0.5382209381758153	chr12:122054692:A:G
chr12:122055072	['T', 'C']	19959	12635.798526537365	1781.2981735167389	0.0135511856031341	0.0108678156889502	1.246909773866718	0.212445	0.212445	chr12	122055072	0.6727534857934014	chr12:122055072:T:C
chr12:122056903	['T', 'C']	19959	24351.88038085692	3333.779996921687	0.0089116703574595	0.0103844542844164	0.8581741623951272	0.390807	0.390807	chr12	122056903	0.4080376659508415	chr12:122056903:T:C
chr12:122057851	['G', 'A']	19959	17643.30386408059	2411.787358209432	-0.0017402922971678	0.0102432067442286	-0.1698972148686169	0.865093	0.865093	chr12	122057851	0.0629372021123519	chr12:122057851:G:A
chr12:122059095	['T', 'C']	19959	14647.9356051115	1961.8810572387767	-0.0073608549141534	0.0105404614116948	-0.6983427600224823	0.484971	0.484971	chr12	122059095	0.314284230297794	chr12:122059095:T:C
chr12:122062842	['C', 'A']	19959	13749.377762188706	1859.8814807369183	-0.0042737892464961	0.010701681394071	-0.3993568009662379	0.689635	0.689635	chr12	122062842	0.1613807055343572	chr12:122062842:C:A
chr12:122065471	['C', 'T']	19959	11579.74052916416	1598.0252043625412	0.008119982700426	0.0111766394142516	0.7265137935891556	0.467532	0.467532	chr12	122065471	0.3301886586998936	chr12:122065471:C:T
chr12:122065538	['G', 'A']	19959	13794.691151417976	1958.7522641296944	0.0150263272338518	0.0106031400353606	1.417158236497886	0.156452	0.156452	chr12	122065538	0.8056188806902903	chr12:122065538:G:A
chr12:122065683	['T', 'A']	19959	850.2982157177225	138.3535113421464	0.0175610158931921	0.0350224877387042	0.5014211447288197	0.61608	0.61608	chr12	122065683	0.2103628896169506	chr12:122065683:T:A
chr12:122066314	['T', 'C']	19959	17955.644663821073	2503.9522477772007	0.0096943780027279	0.0107451534083533	0.9022093621475415	0.366957	0.366957	chr12	122066314	0.4353848233686928	chr12:122066314:T:C
chr12:122066955	['A', 'C']	19959	822.4474030576067	141.96447850116073	0.025161621846778	0.0357920570904543	0.7029945717618066	0.482067	0.482067	chr12	122066955	0.3168925972214776	chr12:122066955:A:C
chr12:122069601	['T', 'C']	19959	15699.573182342036	2185.061592142684	0.0106412040658503	0.0103073729750447	1.032387601730708	0.301903	0.301903	chr12	122069601	0.5201325713857385	chr12:122069601:T:C
chr12:122071981	['G', 'A']	19959	23506.799367850705	3336.336081633562	0.0230334392477841	0.0103123227876257	2.233584006449356	0.0255215	0.0255215	chr12	122071981	1.5930938039877651	chr12:122071981:G:A
chr12:122073210	['A', 'G']	19959	1187.4759661169865	134.28942489840236	-0.0218924014237701	0.0299979376601927	-0.7297968837644933	0.465523	0.465523	chr12	122073210	0.3320588570535879	chr12:122073210:A:G
chr12:122073332	['A', 'G']	19959	12993.510100756932	1860.945294240455	0.0146401961853804	0.0107812787991333	1.3579276130543405	0.174502	0.174502	chr12	122073332	0.7581995911461408	chr12:122073332:A:G
chr12:122075416	['T', 'A']	19959	2380.2385128025253	379.4084721007835	0.0258738025718767	0.0214870869819228	1.2041559004086717	0.228544	0.228544	chr12	122075416	0.6410301758233309	chr12:122075416:T:A
chr12:122075726	['CTG', 'C']	19959	18540.14693938938	2512.862373326571	0.0068798916896844	0.0101398342962438	0.6785013924964232	0.497462	0.497462	chr12	122075726	0.3032400884270336	chr12:122075726:CTG:C
chr12:122076603	['G', 'A']	19959	6701.700827275006	787.0080664852129	-0.0235488962454973	0.0135379850935958	-1.7394683243252491	0.0819678	0.0819678	chr12	122076603	1.08635672113739	chr12:122076603:G:A
chr12:122077641	['ATTTTTC', 'A']	19959	2351.471260335756	368.0253751752774	0.0216437988431652	0.0216056904365483	1.0017638134142848	0.31647	0.31647	chr12	122077641	0.499667452951449	chr12:122077641:ATTTTTC:A
chr12:122078991	['G', 'A']	19959	1454.9476586784317	164.26987016452054	-0.0259577320182722	0.0271723070938451	-0.9553009955548456	0.339437	0.339437	chr12	122078991	0.4692408195904956	chr12:122078991:G:A
chr12:122079288	['T', 'C']	19959	827.2486844083596	138.88781635573767	0.0179023296816341	0.0354314373481493	0.5052668201328049	0.613377	0.613377	chr12	122079288	0.2122725129318796	chr12:122079288:T:C
chr12:122082206	['C', 'T']	19959	794.0	93.85623776580384	-0.0172991586970164	0.0365814547986746	-0.4728942244703503	0.636294	0.636294	chr12	122082206	0.1963421719691458	chr12:122082206:C:T
chr12:122082669	['A', 'G']	19959	20884.092699303503	2923.463958529525	0.0124860165885649	0.0100854189865742	1.2380265614335275	0.215721	0.215721	chr12	122082669	0.6661075751561945	chr12:122082669:A:G
chr12:122083571	['T', 'C']	19959	20119.05613472333	2801.15729977911	0.0120038380356754	0.0100859208068225	1.1901578711143073	0.233999	0.233999	chr12	122083571	0.6307859985531472	chr12:122083571:T:C
chr12:122084259	['C', 'T']	19959	19136.62917293233	2621.937447846105	0.0085554860815955	0.0100978609019542	0.8472572720762817	0.396862	0.396862	chr12	122084259	0.4013604833059557	chr12:122084259:C:T
chr12:122084705	['C', 'T']	19959	11733.703122650491	1633.099439715718	0.0103801349566432	0.0111409647540256	0.9317088049212704	0.351498	0.351498	chr12	122084705	0.4540771417435453	chr12:122084705:C:T
chr12:122084801	['G', 'A']	19959	13084.90030075188	1818.4058291725453	0.0099017742080839	0.0107616825877416	0.9200953593783552	0.357534	0.357534	chr12	122084801	0.446682652295714	chr12:122084801:G:A
chr12:122085762	['T', 'G']	19959	25607.13194688048	3484.223864021212	0.0060878588684068	0.0105324613113102	0.5780091365604515	0.563264	0.563264	chr12	122085762	0.2492880050241317	chr12:122085762:T:G
chr12:122085944	['C', 'A']	19959	16830.686526030968	2358.6184521446808	0.0133692481823414	0.0102836737700493	1.3000459253461276	0.1936	0.1936	chr12	122085944	0.7130946470276252	chr12:122085944:C:A
chr12:122086322	['GA', 'G']	19959	22864.582310197948	3226.3619147682325	0.018126277251816	0.0101945443889754	1.7780370127592957	0.075413	0.075413	chr12	122086322	1.1225537822255662	chr12:122086322:GA:G
chr12:122086876	['A', 'G']	19959	26926.141654135336	3846.6404965773545	0.0270416523618019	0.0107638767352721	2.512259572165971	0.0120039	0.0120039	chr12	122086876	1.920677631176965	chr12:122086876:A:G
chr12:122086963	['A', 'G']	19959	12258.614189798576	1749.407209428301	0.0125717951644995	0.0109485235488034	1.1482639744491907	0.250873	0.250873	chr12	122086963	0.6005460767562809	chr12:122086963:A:G
chr12:122086991	['A', 'G']	19959	827.1657729892258	150.11397106890496	0.0367512662807118	0.0353465901554114	1.0397400744774623	0.298473	0.298473	chr12	122086991	0.5250949492292948	chr12:122086991:A:G
chr12:122087073	['G', 'A']	19959	14323.717657079867	2005.0576686847887	0.0102609530564901	0.010519577070244	0.9754149798963364	0.329366	0.329366	chr12	122087073	0.4823212344756029	chr12:122087073:G:A
chr12:122087950	['A', 'G']	19959	820.0	132.7294508504225	0.0162364361890245	0.035571719001725	0.4564422705643552	0.648077	0.648077	chr12	122087950	0.1883733912151571	chr12:122087950:A:G
chr12:122088381	['T', 'A']	19959	21765.27149729405	2984.475238073938	0.0079910847539623	0.0100799544019433	0.7927699308264455	0.427921	0.427921	chr12	122088381	0.3686364002177915	chr12:122088381:T:A
chr12:122090357	['T', 'C']	19959	33363.0	4597.170819820804	0.0177194746934176	0.0136827158618633	1.2950261389850013	0.195326	0.195326	chr12	122090357	0.709239943578631	chr12:122090357:T:C
chr12:122090369	['T', 'C']	19959	24559.1524005212	3473.122498877686	0.0202628144961885	0.0103896797796984	1.950282869716764	0.0511564	0.0511564	chr12	122090369	1.291100025474576	chr12:122090369:T:C
chr12:122091477	['T', 'C']	19959	18359.59932845545	2648.6701155076858	0.0188951245198285	0.0100898958369569	1.872677857646464	0.0611275	0.0611275	chr12	122091477	1.213763365676059	chr12:122091477:T:C
chr12:122092350	['T', 'C']	19959	24663.414223425047	3489.1917362387217	0.0202276046752121	0.0104042950178957	1.9441590843416137	0.0518903	0.0518903	chr12	122092350	1.2849138184558158	chr12:122092350:T:C
chr12:122092742	['A', 'G']	19959	2272.0	358.08008058431983	0.0217776239427887	0.0219443903106141	0.992400501200315	0.321014	0.321014	chr12	122092742	0.4934760268158065	chr12:122092742:A:G
chr12:122094919	['G', 'T']	19959	15842.688547485912	2005.112528897521	-0.0194383750270587	0.010600688704488	-1.8336898260986536	0.0667149	0.0667149	chr12	122094919	1.175777160609441	chr12:122094919:G:T
chr12:122095145	['TGTGCGGTGTGGTGGTGTGTGTGGTGA', 'T']	19959	2480.5934610303016	383.5563986519829	0.0192804063724613	0.0221301653356433	0.8712273984418836	0.38364	0.38364	chr12	122095145	0.4160761176806872	chr12:122095145:TGTGCGGTGTGGTGGTGTGTGTGGTGA:T
chr12:122095342	['G', 'C']	19959	24065.23440084198	3184.2298722175083	-0.0099335415381705	0.0102790637602406	-0.9663858275296786	0.333863	0.333863	chr12	122095342	0.4764317084874273	chr12:122095342:G:C
chr12:122095959	['G', 'A']	19959	15209.286079374622	1912.904244135498	-0.0197164544915971	0.0104070355847953	-1.8945312842403232	0.058169	0.058169	chr12	122095959	1.235308402218736	chr12:122095959:G:A
chr12:122096282	['A', 'G']	19959	24765.722489476848	3474.969245181881	0.0176554944091516	0.010418379821627	1.6946487564699213	0.0901577	0.0901577	chr12	122096282	1.04499717604413	chr12:122096282:A:G
chr12:122097279	['C', 'T']	19959	24529.14488323143	3444.034120942817	0.0173649577856211	0.0103809628094638	1.672769482401989	0.0943884	0.0943884	chr12	122097279	1.0250813756758956	chr12:122097279:C:T
chr12:122097946	['T', 'C']	19959	24535.91726384365	3446.1848111787635	0.017559070360858	0.0103809908608661	1.6914638107477429	0.0907639	0.0907639	chr12	122097946	1.042086851349355	chr12:122097946:T:C
chr12:122098980	['G', 'A']	19959	1472.147517161898	220.2320145397384	0.0206728843668704	0.0270397177031562	0.7645377290480139	0.444556	0.444556	chr12	122098980	0.3520735238746093	chr12:122098980:G:A
chr12:122101674	['A', 'G']	19959	33392.0190920024	4604.7044815302015	0.0179894700141934	0.0137062232080949	1.312503797805424	0.189365	0.189365	chr12	122101674	0.7227002878010826	chr12:122101674:A:G
chr12:122101858	['C', 'T']	19959	29591.44783523752	4107.18080192867	0.0210019250418264	0.0115159741511011	1.823721099601305	0.0682092	0.0682092	chr12	122101858	1.1661570441152818	chr12:122101858:C:T
chr12:122102430	['A', 'T']	19959	24528.686861094408	3440.882294274343	0.0172410518874297	0.0103864874545316	1.6599501961471563	0.0969402	0.0969402	chr12	122102430	1.013496088607413	chr12:122102430:A:T
chr12:122103054	['A', 'G']	19959	5069.778067361669	664.0498923237501	-0.0010257969693837	0.0151119912766308	-0.067879669237903	0.945882	0.945882	chr12	122103054	0.0241630390160515	chr12:122103054:A:G
chr12:122103130	['A', 'G']	19959	24521.91445752944	3436.912029500896	0.0169023831202538	0.0103840790917206	1.6277209534864172	0.1036	0.1036	chr12	122103130	0.9846402445907858	chr12:122103130:A:G
chr12:122103246	['G', 'A']	19959	24537.046195515868	3436.140693955263	0.0168112965548202	0.0103957956279344	1.6171245719420226	0.105867	0.105867	chr12	122103246	0.975239393540806	chr12:122103246:G:A
chr12:122103844	['T', 'G']	19959	24430.496989463136	3408.339578914138	0.0160135789319053	0.0103885866337409	1.5414588621608154	0.123221	0.123221	chr12	122103844	0.9093152710115296	chr12:122103844:T:G
chr12:122104807	['C', 'T']	19959	24519.91405662741	3442.0215667899097	0.0174775589939126	0.0103835793532771	1.6831921247268775	0.0923536	0.0923536	chr12	122104807	1.034546170828373	chr12:122104807:C:T
chr12:122104848	['A', 'G']	19959	5073.304421939237	660.2505599026734	-0.0024652306095945	0.0151108277545982	-0.163143320116556	0.870407	0.870407	chr12	122104848	0.0602776249423694	chr12:122104848:A:G
chr12:122105278	['G', 'C']	19959	12247.45452267602	1738.563335167175	0.0113831717802488	0.0109581977446779	1.0387813804306731	0.298919	0.298919	chr12	122105278	0.524446479296935	chr12:122105278:G:C
chr12:122105918	['G', 'T']	19959	24734.478528837	3492.3342645240496	0.0195499462078597	0.0104098722661178	1.8780197977540087	0.060393	0.060393	chr12	122105918	1.2190133964376335	chr12:122105918:G:T
chr12:122106016	['T', 'C']	19959	24532.916662490607	3448.060113997917	0.017882902409612	0.0103864197161476	1.7217581128374528	0.0851289	0.0851289	chr12	122106016	1.0699229783428168	chr12:122106016:T:C
chr12:122106754	['T', 'A']	19959	24734.717829224293	3488.390658878988	0.0191603182255903	0.0104120942022009	1.840198316832376	0.065754	0.065754	chr12	122106754	1.1820778226847772	chr12:122106754:T:A
chr12:122107204	['T', 'C']	19959	33364.0	4590.833897708293	0.0164731432001673	0.0136729558923339	1.20479750903047	0.228296	0.228296	chr12	122107204	0.6415016977657707	chr12:122107204:T:C
chr12:122107556	['C', 'G']	19959	763.0764643984567	129.62914864016938	0.0217283760074297	0.0367968145517644	0.590496114191164	0.554865	0.554865	chr12	122107556	0.2558126689257189	chr12:122107556:C:G
chr12:122108495	['C', 'T']	19959	14334.872863943872	2009.9672319949511	0.0104845601044576	0.0105204459700158	0.9965889406532388	0.318976	0.318976	chr12	122108495	0.4962419923649996	chr12:122108495:C:T
chr12:122109486	['A', 'G']	19959	2282.3430547203848	359.7095734720403	0.0223370093943525	0.0219062839111262	1.0196621884831638	0.307901	0.307901	chr12	122109486	0.5115889005941171	chr12:122109486:A:G
chr12:122109702	['T', 'C']	19959	24534.68776307877	3447.6457067610013	0.0178388649646498	0.0103836392548766	1.7179781121798674	0.0858161	0.0858161	chr12	122109702	1.0664312263095914	chr12:122109702:T:C
chr12:122111071	['T', 'C']	19959	24720.889119013937	3478.505126693483	0.0189647563704933	0.0105110528231503	1.8042680109764009	0.0712044	0.0712044	chr12	122111071	1.1474931687693477	chr12:122111071:T:C
chr12:122111601	['C', 'T']	19959	24679.18246968026	3491.5810272015287	0.0203118211082315	0.0104006715156166	1.9529336233466448	0.0508414	0.0508414	chr12	122111601	1.2937824989539206	chr12:122111601:C:T
chr12:122113513	['C', 'T']	19959	14365.477744360902	2011.8850586704405	0.0100048137936595	0.0105112823811764	0.951816670016984	0.341202	0.341202	chr12	122113513	0.466988431823336	chr12:122113513:C:T
chr12:122113798	['C', 'T']	19959	18634.58664779904	2691.5616118361845	0.019437064541027	0.0101519472736076	1.914614410139632	0.055556	0.055556	chr12	122113798	1.255269030761348	chr12:122113798:C:T
chr12:122114047	['A', 'G']	19959	25204.72019552364	3586.2877383420555	0.024110383792904	0.010853522817437	2.221433925044938	0.0263328	0.0263328	chr12	122114047	1.5795029593559022	chr12:122114047:A:G
chr12:122114394	['T', 'C']	19959	24526.228830544143	3451.1646330662334	0.018208093961544	0.010380570368177	1.7540552508909593	0.0794364	0.0794364	chr12	122114394	1.0999804459774505	chr12:122114394:T:C
chr12:122114473	['A', 'G']	19959	1919.288484666266	186.1438972377356	-0.0422000073926731	0.0236413719333195	-1.7850067039974784	0.0742754	0.0742754	chr12	122114473	1.129155000684514	chr12:122114473:A:G
chr12:122114495	['T', 'C']	19959	24731.19549964919	3499.126215534084	0.0202375661791332	0.0104068009739458	1.944648142094718	0.0518314	0.0518314	chr12	122114495	1.2854070604241543	chr12:122114495:T:C
chr12:122114814	['C', 'T']	19959	24546.74646332898	3454.1362669172195	0.0184129780752785	0.0103954173890836	1.7712591410340257	0.0765329	0.0765329	chr12	122114814	1.116151829985124	chr12:122114814:C:T
chr12:122115287	['C', 'A']	19959	24536.12787723785	3448.4923899070955	0.0175618439760346	0.0103890503108348	1.6904186090733635	0.0909635	0.0909635	chr12	122115287	1.041132837662415	chr12:122115287:C:A
chr12:122115309	['T', 'C']	19959	24562.996234939747	3453.0167127937025	0.0179407298501582	0.0104065183768208	1.7239896380828807	0.0847252	0.0847252	chr12	122115309	1.0719873973056462	chr12:122115309:T:C
chr12:122115966	['A', 'G']	19959	24823.07626435621	3524.5961029819923	0.0222007059941967	0.0104916708520765	2.116031498434095	0.0343545	0.0343545	chr12	122115966	1.4640163678572058	chr12:122115966:A:G
chr12:122116019	['C', 'A']	19959	1504.6533031292456	162.4009858917846	-0.0318686211496362	0.0274241349793514	-1.162064771546348	0.245223	0.245223	chr12	122116019	0.6104387988166131	chr12:122116019:C:A
chr12:122116256	['A', 'T']	19959	24693.42324462487	3496.988657362568	0.0205666818083549	0.0104024014930222	1.9771090187348288	0.0480431	0.0480431	chr12	122116256	1.3183689773420442	chr12:122116256:A:T
chr12:122116742	['A', 'G']	19959	24533.458385528887	3449.46281727338	0.0178620373099219	0.0103840373034759	1.7201437926212684	0.0854218	0.0854218	chr12	122116742	1.068431281400987	chr12:122116742:A:G
chr12:122117758	['G', 'A']	19959	24513.59738372093	3442.2657983679987	0.0173979494859263	0.0103845592364577	1.6753671571197997	0.0938779	0.0938779	chr12	122117758	1.0274366339074097	chr12:122117758:G:A
chr12:122118576	['A', 'G']	19959	24514.228229281493	3446.513106188799	0.0175273146353719	0.0103786779705604	1.688781045629206	0.091277	0.091277	chr12	122118576	1.0396386423064985	chr12:122118576:A:G
chr12:122118779	['C', 'T']	19959	24524.2287303337	3443.4778505826466	0.0170789247976702	0.0103777378910316	1.6457271302284115	0.0998357	0.0998357	chr12	122118779	1.000714132654522	chr12:122118779:C:T
chr12:122119034	['C', 'T']	19959	24513.966810388043	3445.9982323849467	0.0175891887386253	0.010381087533226	1.6943493330856592	0.0902145	0.0902145	chr12	122119034	1.0447236535457909	chr12:122119034:C:T
chr12:122119315	['G', 'A']	19959	24680.23654674817	3491.353087135049	0.0198539920157481	0.0103992641745448	1.9091727724685013	0.0562541	0.0562541	chr12	122119315	1.249845819127965	chr12:122119315:G:A
chr12:122119565	['G', 'A']	19959	24496.818856197675	3439.7655535508475	0.0170681390701747	0.0103747727463837	1.6451578735663428	0.099953	0.099953	chr12	122119565	1.0002041663893553	chr12:122119565:G:A
chr12:122119613	['G', 'C']	19959	24514.456481435085	3448.1143274598057	0.0178024709088972	0.0103788079478812	1.7152712525653344	0.086311	0.086311	chr12	122119613	1.0639338516212011	chr12:122119613:G:C
chr12:122119686	['T', 'C']	19959	24514.228229281493	3446.905265496027	0.0176944441652548	0.0103787754252335	1.7048681988276682	0.0882346	0.0882346	chr12	122119686	1.0543610787859552	chr12:122119686:T:C
chr12:122121157	['A', 'G']	19959	24509.96420334905	3449.8686262785286	0.0180143923559295	0.0103812613636327	1.735279724199703	0.0827067	0.0827067	chr12	122121157	1.0824593071927202	chr12:122121157:A:G
chr12:122121299	['T', 'C']	19959	25488.860251826634	3578.576696617347	0.0194775195413592	0.0109953267617321	1.771436171333109	0.0765035	0.0765035	chr12	122121299	1.1163186956187252	chr12:122121299:T:C
chr12:122121376	['C', 'T']	19959	9442.474297914288	1201.3572955555348	-0.0143681906943055	0.0125814983159233	-1.1420095074146273	0.253464	0.253464	chr12	122121376	0.5960837156663565	chr12:122121376:C:T
chr12:122121402	['G', 'A']	19959	1347.4176948540478	204.9160326953168	0.0253387610223276	0.0284098279563937	0.8919012484419139	0.372457	0.372457	chr12	122121402	0.4289238591322554	chr12:122121402:G:A
chr12:122121629	['A', 'G']	19959	33362.35772276236	4602.343697181466	0.0179637788752869	0.0136587529076607	1.3151844093476213	0.188463	0.188463	chr12	122121629	0.7247738999573409	chr12:122121629:A:G
chr12:122122049	['A', 'G']	19959	24505.2277783345	3447.946783956062	0.0178687755699075	0.0103759098964529	1.7221405879802505	0.0850596	0.0850596	chr12	122122049	1.0702766639239143	chr12:122122049:A:G
chr12:122122050	['C', 'CCTT']	19959	24504.455479280456	3447.878631922297	0.0178825956436152	0.0103762227576876	1.7234205607590798	0.084828	0.084828	chr12	122122050	1.0714607722910765	chr12:122122050:C:CCTT
chr12:122122115	['G', 'A']	19959	24505.366711772665	3448.531644992842	0.017960087514713	0.0103774271708011	1.7306878881547043	0.0835229	0.0835229	chr12	122122115	1.0781944349340964	chr12:122122115:G:A
chr12:122122212	['A', 'G']	19959	24506.455679711376	3448.6249307036364	0.0179403090969131	0.010376785874689	1.7288888210243367	0.0838445	0.0838445	chr12	122122212	1.0765254208097457	chr12:122122212:A:G
chr12:122122368	['G', 'T']	19959	33321.016839573	4600.01798803612	0.0186676040837008	0.0136211861826543	1.370482998571206	0.170552	0.170552	chr12	122122368	0.7681431834165313	chr12:122122368:G:T
chr12:122122516	['A', 'G']	19959	19070.64392762268	2728.576716185687	0.0166608686573961	0.0100940470640966	1.6505637978107806	0.0988434	0.0988434	chr12	122122516	1.0050523242185394	chr12:122122516:A:G
chr12:122122565	['A', 'G']	19959	33368.01548406495	4599.447313230605	0.0172667006739694	0.0136683355547694	1.2632628607032126	0.206509	0.206509	chr12	122122565	0.685061016331245	chr12:122122565:A:G
chr12:122122635	['A', 'G']	19959	24501.82086110972	3443.168430965865	0.0175927438952918	0.0103788361970672	1.6950594036991442	0.0900798	0.0900798	chr12	122122635	1.0453725867355443	chr12:122122635:A:G
chr12:122122834	['A', 'G']	19959	24508.05127819549	3447.078684255926	0.0179050457947556	0.0103816222608557	1.7246866958613185	0.0845994	0.0845994	chr12	122122834	1.0726327170746073	chr12:122122834:A:G
chr12:122122971	['C', 'T']	19959	7883.579954898523	976.233781507107	-0.0169542105008146	0.0126510925513512	-1.3401380498954394	0.180216	0.180216	chr12	122122971	0.7442066539605083	chr12:122122971:C:T
chr12:122123404	['G', 'A']	19959	897.0	132.95806989150964	0.0108214205967067	0.0343324705984531	0.3151949279523836	0.752617	0.752617	chr12	122123404	0.1234259761266931	chr12:122123404:G:A
chr12:122123517	['C', 'T']	19959	8655.433660687444	1104.3003161751667	-0.0136058717407091	0.0122499623382116	-1.1106868221356103	0.266717	0.266717	chr12	122123517	0.573949302379496	chr12:122123517:C:T
chr12:122123608	['G', 'A']	19959	24498.13711536533	3451.4427565198785	0.0184185816419343	0.0103772604116357	1.7748982786711236	0.0759299	0.0759299	chr12	122123608	1.1195871720893793	chr12:122123608:G:A
chr12:122123955	['T', 'C']	19959	24633.70264582081	3456.5828466842822	0.0168517413042778	0.0103930243869632	1.6214472974215584	0.104938	0.104938	chr12	122123955	0.9790672172221178	chr12:122123955:T:C
chr12:122124089	['A', 'G']	19959	24678.073698987264	3495.555061208249	0.0203981991420256	0.0103988117080953	1.9615894310448807	0.0498242	0.0498242	chr12	122124089	1.3025596658010783	chr12:122124089:A:G
chr12:122124584	['C', 'T']	19959	14321.763387484956	2001.2314817881547	0.0096208921125875	0.0105206777746038	0.9144745537033434	0.360479	0.360479	chr12	122124584	0.44312003038912	chr12:122124584:C:T
chr12:122125035	['G', 'A']	19959	18513.85518865561	2673.7184440698447	0.0188585174958309	0.0100835201258197	1.870231552128508	0.0614663	0.0614663	chr12	122125035	1.211362928703543	chr12:122125035:G:A
chr12:122125472	['C', 'A']	19959	24515.14137516288	3450.017365354232	0.0179344137233671	0.0103808862607817	1.7276380140221832	0.0840686	0.0840686	chr12	122125472	1.0753661848575755	chr12:122125472:C:A
chr12:122126046	['A', 'T']	19959	7894.186560432952	971.4116666544172	-0.0176729165940502	0.0126486943417396	-1.3972127175000963	0.162365	0.162365	chr12	122126046	0.7895075831309647	chr12:122126046:A:T
chr12:122126362	['G', 'A']	19959	24516.68505712568	3446.116565832797	0.0175649971698726	0.010379144657428	1.6923357125870568	0.0905976	0.0905976	chr12	122126362	1.0428833069651535	chr12:122126362:G:A
chr12:122126457	['A', 'T']	19959	7893.7910006514	973.575333793764	-0.0173767769965659	0.0126505447578917	-1.373599108111592	0.169582	0.169582	chr12	122126457	0.7706202471001586	chr12:122126457:A:T
chr12:122126553	['A', 'G']	19959	24512.140623433894	3446.2591474150345	0.0175730961175179	0.0103797164297745	1.6930227561043054	0.0904668	0.0904668	chr12	122126553	1.0435107713161182	chr12:122126553:A:G
chr12:122126653	['G', 'T']	19959	24514.684756464223	3447.5142679165533	0.0176778224980514	0.0103787392313228	1.7032726330284975	0.0885326	0.0885326	chr12	122126653	1.0528967813573318	chr12:122126653:G:T
chr12:122127053	['C', 'T']	19959	24512.0	3444.8109950304765	0.0175026512008832	0.0103794823309778	1.6862740012231794	0.0917587	0.0917587	chr12	122127053	1.0373527479710634	chr12:122127053:C:T
chr12:122127073	['A', 'G']	19959	33342.34108332916	4588.777133915539	0.0160907667551711	0.0136426855932151	1.1794427603882822	0.238236	0.238236	chr12	122127073	0.6229926113670469	chr12:122127073:A:G
chr12:122127094	['C', 'T']	19959	33340.68183412678	4594.399791001222	0.0169943644082361	0.0136444296996958	1.2455166527491413	0.212957	0.212957	chr12	122127094	0.6717080798850967	chr12:122127094:C:T
chr12:122127599	['T', 'C']	19959	24514.45648143509	3447.6694893311856	0.0176911108878969	0.0103786866239168	1.7045616202660103	0.0882918	0.0882918	chr12	122127599	1.0540796291531036	chr12:122127599:T:C
chr12:122127778	['G', 'A']	19959	18504.708544224508	2668.585952290548	0.0184296571070391	0.0100869122013692	1.8270861031721368	0.0677018	0.0677018	chr12	122127778	1.1693997844954267	chr12:122127778:G:A
chr12:122127803	['G', 'T']	19959	24512.45628100416	3445.96968895891	0.0176027837361961	0.0103782226207214	1.6961270132180335	0.0898774	0.0898774	chr12	122127803	1.0463494994703677	chr12:122127803:G:T
chr12:122128088	['G', 'A']	19959	24523.68610944077	3443.915527570959	0.0172882196443883	0.0103794085706745	1.665626661352701	0.0958035	0.0958035	chr12	122128088	1.0186186245026605	chr12:122128088:G:A
chr12:122128731	['C', 'T']	19959	24551.460189407226	3449.8092470033253	0.0173286048723478	0.0103808853515344	1.6692800551724072	0.0950776	0.0950776	chr12	122128731	1.0219217895007746	chr12:122128731:C:T
chr12:122128765	['C', 'A']	19959	763.0764643984567	129.59000713169377	0.0217030624783246	0.0367968097677874	0.5898082636860521	0.555326	0.555326	chr12	122128765	0.2554519926679136	chr12:122128765:C:A
chr12:122128993	['T', 'C']	19959	18511.85498822468	2673.7586464569254	0.0188750287558621	0.0100847299207613	1.871644447017288	0.0612704	0.0612704	chr12	122128993	1.2127492843942465	chr12:122128993:T:C
chr12:122129052	['A', 'G']	19959	29065.368761274804	4052.585513748023	0.0159983897631034	0.0113349397984245	1.411422561355567	0.158136	0.158136	chr12	122129052	0.8009692507408576	chr12:122129052:A:G
chr12:122129513	['G', 'T']	19959	21891.48411346096	2962.181468347356	0.003729117212459	0.0101084600734083	0.3689105150911138	0.712198	0.712198	chr12	122129513	0.1473992502492172	chr12:122129513:G:T
chr12:122129662	['CT', 'C']	19959	26452.32533319972	3686.050816510551	0.0123203265003273	0.0107318803424012	1.148011914710809	0.250977	0.250977	chr12	122129662	0.6003660762510921	chr12:122129662:CT:C
chr12:122130968	['C', 'G']	19959	26497.0	3436.0074471939915	-0.0171443323277419	0.0106460173312958	-1.6103986865908273	0.107327	0.107327	chr12	122130968	0.9692910098518236	chr12:122130968:C:G
chr12:122131417	['G', 'T']	19959	15478.759591960925	1952.5751630244647	-0.0194715187215792	0.0104608053878936	-1.8613785458731245	0.0627054	0.0627054	chr12	122131417	1.2026950574273534	chr12:122131417:G:T
chr12:122131552	['C', 'T']	19959	15817.79577995477	2017.060503888204	-0.0174408375154847	0.010365470810176	-1.682589998551982	0.0924701	0.0924701	chr12	122131552	1.0339986727115995	chr12:122131552:C:T
chr12:122131693	['T', 'C']	19959	6558.94345014288	800.0780312131974	-0.0184319882964896	0.0136622041101801	-1.3491225974844934	0.177313	0.177313	chr12	122131693	0.7512594222034082	chr12:122131693:T:C
chr12:122131739	['G', 'A']	19959	15358.233869754857	1943.900323079876	-0.0183506938967319	0.0103849206070606	-1.7670519199015755	0.0772348	0.0772348	chr12	122131739	1.1121869737239185	chr12:122131739:G:A
chr12:122132212	['G', 'A']	19959	15673.355832832229	2015.386353755841	-0.0153497629402688	0.010333928476999	-1.4853753801793703	0.13746	0.13746	chr12	122132212	0.8618236604269589	chr12:122132212:G:A
chr12:122132768	['TG', 'T']	19959	15354.76931556268	1945.999760548825	-0.0180440358150623	0.0103804473013084	-1.7382715109769775	0.0821784	0.0821784	chr12	122132768	1.0852423186343263	chr12:122132768:TG:T
chr12:122134419	['T', 'C']	19959	15225.525680212457	1891.392400141481	-0.0217193978262285	0.0103989335033972	-2.088617820195971	0.0367548	0.0367548	chr12	122134419	1.4346859361066715	chr12:122134419:T:C
chr12:122134850	['C', 'T']	19959	21501.418818909544	2712.6972198300014	-0.0218311364179194	0.0101320617889013	-2.1546588318118274	0.0312005	0.0312005	chr12	122134850	1.5058384461898582	chr12:122134850:C:T
chr12:122136387	['T', 'TA']	19959	415.1043505186613	82.22920492918696	0.0560922745803167	0.0508487389162982	1.1031202695636149	0.269988	0.269988	chr12	122136387	0.5686555382469316	chr12:122136387:T:TA
chr12:122139048	['A', 'G']	19959	8645.59900766802	1091.9590743965734	-0.0150414720342437	0.0122541229558127	-1.2274621438418591	0.219663	0.219663	chr12	122139048	0.6582430894111945	chr12:122139048:A:G
chr12:122139803	['G', 'A']	19959	15350.076321723878	1932.469592441236	-0.0192625169717602	0.0103803524798385	-1.8556707981904528	0.0635152	0.0635152	chr12	122139803	1.1971223300438196	chr12:122139803:G:A
chr12:122140550	['C', 'T']	19959	15396.34132007234	1944.3893984859133	-0.0187869222550511	0.0103930869221103	-1.80763640252866	0.0706782	0.0706782	chr12	122140550	1.1507145194372277	chr12:122140550:C:T
chr12:122140584	['G', 'A']	19959	8658.30141310884	1216.1118553991807	0.0093204259300322	0.0123178547040994	0.7566598367920664	0.449263	0.449263	chr12	122140584	0.347499347170398	chr12:122140584:G:A
chr12:122140665	['A', 'G']	19959	24046.614401683702	3160.545148089503	-0.011675237891876	0.0102716556422162	-1.136646155064929	0.2557	0.2557	chr12	122140665	0.5922692719736646	chr12:122140665:A:G
chr12:122141445	['A', 'G']	19959	24023.0	3152.332246442776	-0.0122195180361583	0.010263885538372	-1.1905352987886566	0.23385	0.23385	chr12	122141445	0.6310626257554771	chr12:122141445:A:G
chr12:122142295	['G', 'A']	19959	15204.285327720989	1897.3942658800272	-0.0206974390696881	0.0103983583575376	-1.99045256549414	0.0465547	0.0465547	chr12	122142295	1.3320364676144094	chr12:122142295:G:A
chr12:122142824	['G', 'A']	19959	6545.327938671209	800.1262035809247	-0.0178482171272789	0.0136699078823458	-1.305657454380457	0.191684	0.191684	chr12	122142824	0.7174141364787936	chr12:122142824:G:A
chr12:122143672	['T', 'C']	19959	15369.620357840924	1941.594124539694	-0.018545046245742	0.0103776212822839	-1.787022838981514	0.073949	0.073949	chr12	122143672	1.1310676945192637	chr12:122143672:T:C
chr12:122143969	['A', 'T']	19959	15328.071911801557	1938.8362186980848	-0.0183195941425468	0.0103819220707167	-1.7645667168143175	0.0776519	0.0776519	chr12	122143969	1.109847913413588	chr12:122143969:A:T
chr12:122143990	['C', 'T']	19959	8651.16723463967	1200.440155413734	0.0071089674502035	0.012315874422993	0.577219871366298	0.563797	0.563797	chr12	122143990	0.2488772393670629	chr12:122143990:C:T
chr12:122145462	['G', 'T']	19959	21189.1232650198	2655.0547342518203	-0.0228833357032294	0.0100620223634111	-2.274228269104322	0.0229628	0.0229628	chr12	122145462	1.6389751567615416	chr12:122145462:G:T
chr12:122145738	['G', 'A']	19959	15333.768263353042	2175.8873307320714	0.0124156419373303	0.0103242985871218	1.202565175015095	0.229159	0.229159	chr12	122145738	0.6398630815848857	chr12:122145738:G:A
chr12:122146106	['G', 'C']	19959	484.0	60.28791302281813	-0.0045832984993399	0.046288452197225	-0.0990160241222037	0.921127	0.921127	chr12	122146106	0.0356804875048197	chr12:122146106:G:C
chr12:122146362	['G', 'A']	19959	22846.72341385185	3023.069361951786	-0.0067146745713286	0.0102397483026623	-0.6557460567251262	0.511995	0.511995	chr12	122146362	0.290734280201928	chr12:122146362:G:A
chr12:122146661	['G', 'T']	19959	26261.31576310252	3534.016480507533	-0.0065762303425393	0.0106592528154024	-0.6169504051012641	0.537274	0.537274	chr12	122146661	0.2698041754926134	chr12:122146661:G:T
chr12:122146934	['C', 'T']	19959	3009.4523451593504	355.29071969677955	-0.025295500224188	0.0190937411398897	-1.3248058638095734	0.185251	0.185251	chr12	122146934	0.7322394389852889	chr12:122146934:C:T
chr12:122147205	['T', 'C']	19959	23852.560623527646	3438.6900283548407	0.0253897894104463	0.0102991725030832	2.465226153154093	0.013701	0.013701	chr12	122147205	1.863247733673337	chr12:122147205:T:C
chr12:122147417	['C', 'G']	19959	6529.635762253182	777.777963830087	-0.0218130290422817	0.0136490968286742	-1.598129848156442	0.11003	0.11003	chr12	122147417	0.9584888870406766	chr12:122147417:C:G
chr12:122147832	['C', 'T']	19959	10605.594107035478	1380.4547572905358	-0.0091340620366571	0.011401114775656	-0.8011551691559553	0.423051	0.423051	chr12	122147832	0.373607274035218	chr12:122147832:C:T
chr12:122148389	['G', 'A']	19959	9958.0	1384.3591779328317	0.0072535818959508	0.0117154497761467	0.619146685321426	0.535827	0.535827	chr12	122148389	0.2709754063389062	chr12:122148389:G:A
chr12:122148909	['T', 'C']	19959	1242.2489601603606	138.35468077440095	-0.0196436350736312	0.0294931855461638	-0.6660397888483198	0.505393	0.505393	chr12	122148909	0.2963707776167897	chr12:122148909:T:C
chr12:122149372	['C', 'CT']	19959	2316.232099012878	320.63266707118504	-0.0008432224459959	0.0217336355826176	-0.0387980392323498	0.969052	0.969052	chr12	122149372	0.0136529177819178	chr12:122149372:C:CT
chr12:122149456	['T', 'C']	19959	27512.13529765484	3888.487636330084	0.0216285228002058	0.0108935274645236	1.985447126345641	0.0471084	0.0471084	chr12	122149456	1.3269016459840397	chr12:122149456:T:C
chr12:122149599	['T', 'C']	19959	24114.416395249787	3448.612979424714	0.0229231696283875	0.0102655274665856	2.233024041190536	0.0255584	0.0255584	chr12	122149599	1.5924663372476229	chr12:122149599:T:C
chr12:122150234	['A', 'G']	19959	24824.826150218272	3374.7022485036296	6.43277016932218e-05	0.0101819794096206	0.00631779923189	0.994959	0.994959	chr12	122150234	0.0021948151745025	chr12:122150234:A:G
chr12:122150250	['A', 'T']	19959	18394.432218265705	2480.3533838952967	0.0025132502444884	0.0098628558138598	0.2548197288818399	0.798865	0.798865	chr12	122150250	0.0975266058032699	chr12:122150250:A:T
chr12:122151436	['G', 'A']	19959	1212.1622723155872	111.82825281739248	-0.0369905689923851	0.0292765805126797	-1.2634866621928198	0.206429	0.206429	chr12	122151436	0.6852292912731828	chr12:122151436:G:A
chr12:122152009	['T', 'C']	19959	28692.8148705599	3852.399436899402	-0.0068163020038692	0.011048058368433	-0.6169683193695874	0.537263	0.537263	chr12	122152009	0.2698130672093269	chr12:122152009:T:C
chr12:122152330	['T', 'C']	19959	28252.310346556987	3813.3763932027655	0.0007229706035625	0.0108055340275542	0.0669074385142806	0.946656	0.946656	chr12	122152330	0.0238078081591447	chr12:122152330:T:C
chr12:122152597	['G', 'A']	19959	25792.229120658485	3486.018548977296	-0.0031934585213067	0.0103531680533661	-0.3084523022176285	0.757741	0.757741	chr12	122152597	0.1204792132230248	chr12:122152597:G:A
chr12:122152651	['A', 'G']	19959	25880.680921547937	3492.5543706146423	-0.0035212235085603	0.0103661986359743	-0.3396831984620149	0.734099	0.734099	chr12	122152651	0.1342453675302071	chr12:122152651:A:G
chr12:122152738	['A', 'G']	19959	25854.86195995784	3482.885122977688	-0.0044822277487376	0.0103568100598552	-0.4327807232954458	0.665179	0.665179	chr12	122152738	0.1770614701080845	chr12:122152738:A:G
chr12:122152767	['C', 'G']	19959	26486.54094989717	3596.589372342964	-0.0036636952128955	0.0104747802444833	-0.3497634439467187	0.72652	0.72652	chr12	122152767	0.1387524257292325	chr12:122152767:C:G
chr12:122153407	['G', 'A']	19959	2371.2770667068226	243.24012162112007	-0.0282112010642138	0.0213062515278558	-1.3240809171585408	0.185491	0.185491	chr12	122153407	0.7316771574514109	chr12:122153407:G:A
chr12:122153459	['A', 'C']	19959	2772.5565038405566	423.00404782927154	0.0140961645359933	0.0194596545108908	0.7243789723041681	0.468842	0.468842	chr12	122153459	0.3289734900974585	chr12:122153459:A:C
chr12:122153823	['C', 'T']	19959	16283.690664475636	2257.075164508491	0.0085709717634515	0.0101935914953345	0.84081962352272	0.400459	0.400459	chr12	122153823	0.3974419414654919	chr12:122153823:C:T
chr12:122155052	['T', 'C']	19959	26985.377541288104	3674.316034092909	-0.0026111139793082	0.0106010470478544	-0.2463071777270089	0.805447	0.805447	chr12	122155052	0.0939630317374089	chr12:122155052:T:C
chr12:122155084	['G', 'T']	19959	15919.296796545485	2206.4836120093446	0.0084501631719226	0.0100541992297243	0.8404610828618243	0.40066	0.40066	chr12	122155084	0.3972240133107627	chr12:122155084:G:T
chr12:122155181	['C', 'T']	19959	2769.0467313200315	423.1806600181173	0.0143687634072342	0.0194684922600401	0.7380521930158259	0.460491	0.460491	chr12	122155181	0.3367788533901136	chr12:122155181:C:T
chr12:122155212	['C', 'T']	19959	15921.50384093991	2196.7590833177665	0.0078242280559697	0.0100526804074542	0.7783225705820724	0.436388	0.436388	chr12	122155212	0.360127200350966	chr12:122155212:C:T
chr12:122155251	['C', 'T']	19959	11045.38850147996	1461.349010643249	-0.0137216232496194	0.0110891017403434	-1.237397182469575	0.215954	0.215954	chr12	122155251	0.6656387473384595	chr12:122155251:C:T
chr12:122155252	['G', 'A']	19959	15920.918841598075	2197.563990666487	0.0077042621896108	0.0100502124192925	0.7665770501349428	0.443342	0.443342	chr12	122155252	0.3532611238682448	chr12:122155252:G:A
chr12:122155994	['G', 'A']	19959	26599.65243780097	3607.545271920735	-0.0037688668699081	0.0104886974658652	-0.3593264923670122	0.719355	0.719355	chr12	122155994	0.1430567334106785	chr12:122155994:G:A
chr12:122156018	['T', 'C']	19959	27370.769141996992	3729.124851119343	-0.0008285668884263	0.0106710883486086	-0.0776459590023345	0.93811	0.93811	chr12	122156018	0.0277462345504928	chr12:122156018:T:C
chr12:122157088	['T', 'C']	19959	26608.99322084964	3606.4039778109473	-0.0042968914794471	0.0105045521738832	-0.4090504200769444	0.682507	0.682507	chr12	122157088	0.1658928900076703	chr12:122157088:T:C
chr12:122157268	['G', 'A']	19959	25785.244856713623	3536.285203523897	-0.0006900308722556	0.0107662578376188	-0.0640919883828717	0.948898	0.948898	chr12	122157268	0.022780468729647	chr12:122157268:G:A
chr12:122157480	['C', 'T']	19959	953.0054225033888	158.38216819745404	0.0352986085647736	0.0326630665739993	1.0806887493188486	0.279849	0.279849	chr12	122157480	0.5530762406431111	chr12:122157480:C:T
chr12:122157526	['G', 'A']	19959	26604.31678047801	3604.835984359893	-0.004018882242161	0.0105030600253576	-0.3826391768168737	0.701991	0.701991	chr12	122157526	0.1536684557838596	chr12:122157526:G:A
chr12:122157616	['G', 'A']	19959	26585.96478025286	3608.2232141632376	-0.0037223886084917	0.0104887376700322	-0.3548938609769101	0.722673	0.722673	chr12	122157616	0.1410581707836643	chr12:122157616:G:A
chr12:122157707	['A', 'G']	19959	4662.138887495608	577.4866240266971	-0.0150411046301614	0.0152408838246405	-0.986891889159598	0.323708	0.323708	chr12	122157707	0.4898465674713135	chr12:122157707:A:G
chr12:122158506	['C', 'T']	19959	10694.863766514274	1514.535241133096	0.0110751735752242	0.0112659615271226	0.983065098221836	0.325587	0.325587	chr12	122158506	0.4873329438963997	chr12:122158506:C:T
chr12:122158641	['G', 'A']	19959	26577.279405861085	3603.1371108385847	-0.0039062352668937	0.0104851497416016	-0.3725493067013695	0.709488	0.709488	chr12	122158641	0.1490549456298412	chr12:122158641:G:A
chr12:122158988	['G', 'T']	19959	36672.28404415456	5028.885204329403	0.0197244817379596	0.0182822706163258	1.0788857769311182	0.280652	0.280652	chr12	122158988	0.5518318585365272	chr12:122158988:G:T
chr12:122159010	['A', 'G']	19959	26594.64144505769	3606.2265542230016	-0.0039156465208858	0.0104883866711372	-0.3733316327535143	0.708906	0.708906	chr12	122159010	0.1494113478744262	chr12:122159010:A:G
chr12:122159260	['T', 'C']	19959	26838.685417503035	3648.834654374855	-0.0029331885852543	0.0105449324465529	-0.2781609650058197	0.780892	0.780892	chr12	122159260	0.1074090263626142	chr12:122159260:T:C
chr12:122159923	['G', 'A']	19959	30994.587385217503	4248.639913698264	0.0049548664752599	0.0118701293423727	0.4174231242428525	0.676373	0.676373	chr12	122159923	0.1698137372437979	chr12:122159923:G:A
chr12:122160336	['T', 'C']	19959	31037.431545678013	4257.565363406499	0.005351925766302	0.011885022807536	0.4503084136202462	0.652493	0.652493	chr12	122160336	0.185424143112563	chr12:122160336:T:C
chr12:122160394	['C', 'G']	19959	4881.337046515131	685.2045245574072	-0.0002211185685734	0.0150627007920887	-0.0146798752511651	0.988288	0.988288	chr12	122160394	0.0051164778976841	chr12:122160394:C:G
chr12:122161277	['C', 'T']	19959	8905.75632911392	1222.443103720011	-0.004156406094636	0.0119318468528669	-0.3483455785084362	0.727584	0.727584	chr12	122161277	0.1381168598945807	chr12:122161277:C:T
chr12:122161325	['A', 'G']	19959	13623.95582692596	1880.1657961845704	0.0074975113389498	0.0103323870696907	0.7256320624053284	0.468073	0.468073	chr12	122161325	0.3296864096933242	chr12:122161325:A:G
chr12:122161333	['C', 'T']	19959	13195.038681804464	1800.6661198544796	0.0061404990537842	0.0104213763398422	0.5892215052543857	0.555719	0.555719	chr12	122161333	0.2551447544579288	chr12:122161333:C:T
chr12:122161558	['G', 'A']	19959	26801.65641154329	3627.411465157787	-0.003535571947438	0.0105383458773948	-0.335495910702835	0.737255	0.737255	chr12	122161558	0.1323822734183533	chr12:122161558:G:A
chr12:122161654	['C', 'T']	19959	22553.810260014063	3062.5223315883786	0.0006898152071173	0.0099882636750381	0.0690625747937792	0.944941	0.944941	chr12	122161654	0.0245953070191483	chr12:122161654:C:T
chr12:122161727	['T', 'C']	19959	31904.93356432658	4345.10673423524	0.0030564778995405	0.0123796818925252	0.246894704248097	0.804992	0.804992	chr12	122161727	0.0942084356235839	chr12:122161727:T:C
chr12:122162188	['C', 'T']	19959	15911.916905012786	2036.0589253506544	-0.0084199628696356	0.0100614688148194	-0.8368522553321452	0.402686	0.402686	chr12	122162188	0.3950334690477406	chr12:122162188:C:T
chr12:122162324	['A', 'G']	19959	19390.31617757713	2549.5084298880784	-0.0058142930601311	0.0098589127426305	-0.5897499259720436	0.555365	0.555365	chr12	122162324	0.2554214936635979	chr12:122162324:A:G
chr12:122163973	['C', 'T']	19959	14853.793008048273	1973.473198892608	-0.000712638653571	0.0102213701955399	-0.069720462123761	0.944417	0.944417	chr12	122163973	0.0248362039951075	chr12:122163973:C:T
chr12:122164368	['A', 'G']	19959	11331.81602373903	1562.62538959267	-0.0002472935418645	0.011233914798702	-0.0220131224328939	0.982438	0.982438	chr12	122164368	0.0076948476777218	chr12:122164368:A:G
chr12:122164766	['A', 'G']	19959	8816.737577249656	1182.7927590116046	-0.0075512596318122	0.0118974392321327	-0.634696213569863	0.525634	0.525634	chr12	122164766	0.2793165507260275	chr12:122164766:A:G
chr12:122165256	['G', 'A']	19959	8765.858217941	1183.3118410029406	-0.0063434374275584	0.0119160687278621	-0.5323431387002819	0.594494	0.594494	chr12	122165256	0.2258525241908588	chr12:122165256:G:A
chr12:122165477	['G', 'A']	19959	4062.08804053376	523.1757865800629	-0.0142142607667194	0.0162305968306181	-0.875769444282239	0.381166	0.381166	chr12	122165477	0.4188858453656344	chr12:122165477:G:A
chr12:122165806	['C', 'T']	19959	2540.564096131656	371.6508085758912	0.0105822632509283	0.0203347460974155	0.520403018568954	0.602788	0.602788	chr12	122165806	0.2198354019872279	chr12:122165806:C:T
chr12:122166628	['A', 'G']	19959	5391.43112781955	658.7306587338356	-0.0220845094297125	0.0148030488721746	-1.491889246628441	0.135744	0.135744	chr12	122166628	0.867279357499551	chr12:122166628:A:G
chr12:122166708	['G', 'A']	19959	2475.0	363.0785185724234	0.0103846668040761	0.0210840649938133	0.4925362735849714	0.622346	0.622346	chr12	122166708	0.2059680974441965	chr12:122166708:G:A
chr12:122166871	['C', 'T']	19959	15499.65944970681	2066.017572976149	-0.0003817412812304	0.0103563511236643	-0.0368605966205765	0.970597	0.970597	chr12	122166871	0.0129610553712991	chr12:122166871:C:T
chr12:122167077	['G', 'A']	19959	2474.2479330560705	361.44984218185215	0.0097368540729978	0.0210876847958812	0.4617317722284815	0.644279	0.644279	chr12	122167077	0.1909260240668969	chr12:122167077:G:A
chr12:122168427	['G', 'A']	19959	15596.388019916498	2073.1289187822103	-0.0012920019848341	0.0103401451504039	-0.1249500820386142	0.900564	0.900564	chr12	122168427	0.0454854179258736	chr12:122168427:G:A
chr12:122169442	['G', 'A']	19959	2519.2524427519165	365.5272194314641	0.0087290285015434	0.0208816619246516	0.4180236483590652	0.675934	0.675934	chr12	122169442	0.1700957076606529	chr12:122169442:G:A
chr12:122169577	['G', 'A']	19959	6421.217203869869	817.993703949524	-0.0165612087876117	0.0137658784430163	-1.203062256881506	0.228967	0.228967	chr12	122169577	0.64022710609084	chr12:122169577:G:A
chr12:122169578	['T', 'C']	19959	6363.739130434781	815.7313975072899	-0.0153470671058599	0.0138272311144187	-1.1099161487115343	0.267049	0.267049	chr12	122169578	0.5734090439644377	chr12:122169578:T:C
chr12:122169835	['G', 'T']	19959	15483.644250642768	2078.3500349387305	0.0010900823174387	0.0103830332119373	0.1049868853530672	0.916387	0.916387	chr12	122169835	0.0379210804039744	chr12:122169835:G:T
chr12:122170943	['A', 'G']	19959	11395.283738411425	1472.809701996052	-0.0147220440565523	0.0112154449971506	-1.3126580407904114	0.189313	0.189313	chr12	122170943	0.7228195622939283	chr12:122170943:A:G
chr12:122173002	['C', 'T']	19959	3936.1972141497145	496.56092792436857	-0.0189111504731635	0.0169028694013661	-1.118813026599795	0.263233	0.263233	chr12	122173002	0.5796596666556393	chr12:122173002:C:T
chr12:122173587	['G', 'T']	19959	2839.142248722317	393.1245964745728	0.0034709265951614	0.0197530044508567	0.1757163880460166	0.860519	0.860519	chr12	122173587	0.0652395361393737	chr12:122173587:G:T
chr12:122173832	['T', 'C']	19959	2840.8540069162536	392.1839443774057	0.003028516641935	0.0197535397128677	0.1533151367277333	0.878151	0.878151	chr12	122173832	0.0564307997792468	chr12:122173832:T:C
chr12:122173945	['G', 'A']	19959	6882.344824130674	856.8804454692738	-0.0217997337044877	0.0134462638316342	-1.62124839862214	0.10498	0.10498	chr12	122173945	0.9788934315678782	chr12:122173945:G:A
chr12:122174803	['A', 'C']	19959	9427.195608582317	1280.773294587466	-0.0027376790458547	0.0119015501222546	-0.2300270988008209	0.818073	0.818073	chr12	122174803	0.0872079407264514	chr12:122174803:A:C
chr12:122175615	['T', 'C']	19959	36849.77018695805	5053.985647627577	0.0250668947930377	0.0191270504636893	1.3105468007534409	0.190026	0.190026	chr12	122175615	0.7211869733418398	chr12:122175615:T:C
chr12:122176229	['T', 'C']	19959	36916.84963423188	5076.751086880552	0.0284394093082197	0.0193003368014536	1.4735188095825202	0.140627	0.140627	chr12	122176229	0.851931287955853	chr12:122176229:T:C
chr12:122177341	['A', 'C']	19959	3972.398055820013	501.9851681802597	-0.0187814025133665	0.016833276565535	-1.115730644610221	0.264551	0.264551	chr12	122177341	0.5774905925002438	chr12:122177341:A:C
chr12:122177994	['T', 'C']	19959	23516.56487286224	3193.2431667000733	-0.0001603266943195	0.010258867771595	-0.0156281080806473	0.987531	0.987531	chr12	122177994	0.0054492623671999	chr12:122177994:T:C
chr12:122178228	['C', 'T']	19959	20644.343375607805	2750.7994586409222	-0.0059721182316401	0.0100597634419231	-0.5936638834619045	0.552744	0.552744	chr12	122178228	0.2574759629618836	chr12:122178228:C:T
chr12:122178309	['C', 'T']	19959	26398.64528736784	3553.319060811717	-0.0057365260090694	0.0106578100146268	-0.5382462251810264	0.590413	0.590413	chr12	122178309	0.2288440885730433	chr12:122178309:C:T
chr12:122178699	['G', 'C']	19959	26907.59828405093	3612.2366655161336	-0.007113525118726	0.0110760251536986	-0.6422453019033215	0.520721	0.520721	chr12	122178699	0.2833949074400846	chr12:122178699:G:C
chr12:122179474	['T', 'C']	19959	27680.86886560729	3725.77597154538	-0.0045054291520041	0.0109678153421843	-0.410786379186693	0.681234	0.681234	chr12	122179474	0.1667036847788773	chr12:122179474:T:C
chr12:122179711	['A', 'G']	19959	25059.55551656725	3403.1660489748347	0.0002769304979994	0.0104407093425886	0.0265241075977306	0.97884	0.97884	chr12	122179711	0.0092882916452125	chr12:122179711:A:G
chr12:122179964	['C', 'T']	19959	22093.414163961	3026.8776984709134	0.0051216820494895	0.0102610878640433	0.4991363603304484	0.617689	0.617689	chr12	122179964	0.2092301326461785	chr12:122179964:C:T
chr12:122180176	['A', 'G']	19959	452.113260499148	49.56609551659467	-0.0379142300440632	0.0474493484521152	-0.7990463785256263	0.424273	0.424273	chr12	122180176	0.3723546051037897	chr12:122180176:A:G
chr12:122180626	['A', 'G']	19959	23416.51969332532	3232.153697392225	0.0054970131843619	0.0102418692626915	0.5367197181852417	0.591467	0.591467	chr12	122180626	0.2280694811589647	chr12:122180626:A:G
chr12:122180775	['C', 'T']	19959	5703.8573361395065	711.4931040703642	-0.0169599721008947	0.0144831117943591	-1.1710171364899828	0.241606	0.241606	chr12	122180775	0.6168922847258413	chr12:122180775:C:T
chr12:122182670	['G', 'T']	19959	3048.61097469306	447.62486532620136	0.0166350098936956	0.0190544490984046	0.8730249721619288	0.38266	0.38266	chr12	122182670	0.4171869328295718	chr12:122182670:G:T
chr12:122183084	['T', 'G']	19959	1021.2046604860938	94.93488187515788	-0.0382012576757789	0.032221333988665	-1.1855889544864129	0.235799	0.235799	chr12	122183084	0.627458041036531	chr12:122183084:T:G
chr12:122183544	['T', 'C']	19959	30229.5145806193	4125.087610716524	0.0042416268548389	0.0117616245432119	0.3606327373616842	0.718378	0.718378	chr12	122183544	0.1436469762083762	chr12:122183544:T:C
chr12:122183779	['G', 'A']	19959	15472.876165179916	2118.5584869858126	0.0056444346837908	0.0103344048692284	0.5461789774269072	0.584949	0.584949	chr12	122183779	0.2328819971385087	chr12:122183779:G:A
chr12:122184418	['T', 'C']	19959	30369.5647925436	4142.398735703912	0.0001821038766678	0.0118230293280832	0.0154024718720147	0.987711	0.987711	chr12	122184418	0.005370109527235	chr12:122184418:T:C
chr12:122185019	['C', 'A']	19959	1550.0	195.67345999515337	-0.0164413444638022	0.0261035862355157	-0.6298500257957939	0.5288	0.5288	chr12	122185019	0.2767085535224161	chr12:122185019:C:A
chr12:122185706	['A', 'G']	19959	28481.854036177785	3796.831192999503	-0.004024888937539	0.011092816084052	-0.3628374352411342	0.71673	0.71673	chr12	122185706	0.1446444169874419	chr12:122185706:A:G
chr12:122185752	['G', 'A']	19959	4728.236897484718	598.422894604146	-0.0045426410098568	0.0156847130767233	-0.2896221937651075	0.772108	0.772108	chr12	122185752	0.1123219476907982	chr12:122185752:G:A
chr12:122186808	['G', 'A']	19959	30891.095455228744	4161.101291118099	0.0016463900999904	0.0120016979674181	0.1371797644349968	0.89089	0.89089	chr12	122186808	0.0501759158757685	chr12:122186808:G:A
chr12:122187097	['G', 'A']	19959	2089.360874360774	237.9554815860235	-0.0170350313714108	0.0230860516498781	-0.7378928034019527	0.460588	0.460588	chr12	122187097	0.3366873811821915	chr12:122187097:G:A
chr12:122188501	['C', 'T']	19959	23312.17602245389	3312.948956771975	0.0177994494997192	0.0102574203698669	1.7352754257794067	0.0827075	0.0827075	chr12	122188501	1.0824551063975585	chr12:122188501:C:T
chr12:122190211	['G', 'A']	19959	15642.567470060629	2214.686710053782	0.008866457158862	0.0104680303168535	0.8470033894138645	0.397003	0.397003	chr12	122190211	0.4012062114270033	chr12:122190211:G:A
chr12:122190233	['C', 'A']	19959	3933.591250751654	509.98359801278747	-0.0071517070535436	0.0169321195719612	-0.422375180091839	0.672756	0.672756	chr12	122190233	0.1721424202750639	chr12:122190233:C:A
chr12:122190481	['AC', 'A']	19959	4563.914657980456	656.6554755696287	0.0135323105834499	0.0159583376999409	0.8479774546630916	0.396461	0.396461	chr12	122190481	0.4017995279373986	chr12:122190481:AC:A
chr12:122190534	['G', 'A']	19959	4020.201422988275	573.8007131955007	0.0102834722524388	0.0168473618748267	0.6103906551567843	0.54161	0.54161	chr12	122190534	0.2663133256657373	chr12:122190534:G:A
chr12:122191291	['T', 'C']	19959	21860.47634559487	2993.101767741575	0.0045269744078061	0.0102556622661027	0.4414121965354484	0.658919	0.658919	chr12	122191291	0.1811679693439687	chr12:122191291:T:C
chr12:122191335	['C', 'T']	19959	5959.895820805772	835.6443329167025	0.0030832857533833	0.0141784709372055	0.2174625012131974	0.82785	0.82785	chr12	122191335	0.0820483468790552	chr12:122191335:C:T
chr12:122191466	['A', 'C']	19959	3934.591401082381	556.0179405922669	0.0095049805057758	0.0170200355547355	0.5584583225580437	0.576538	0.576538	chr12	122191466	0.2391720627900414	chr12:122191466:A:C
chr12:122191661	['A', 'T']	19959	7154.943302586727	938.399787884973	-0.0084391704072509	0.0132493543276252	-0.6369495598479895	0.524165	0.524165	chr12	122191661	0.2805319815091042	chr12:122191661:A:T
chr12:122191984	['A', 'G']	19959	17613.5412682436	2359.600918902323	-0.002442787144084	0.0102611699957024	-0.2380612683648336	0.811836	0.811836	chr12	122191984	0.0905316942669551	chr12:122191984:A:G
chr12:122192160	['T', 'C']	19959	9192.83449109032	1225.6313113787187	-0.0017506035766683	0.012058268394369	-0.1451786873052043	0.884571	0.884571	chr12	122192160	0.0532673027534647	chr12:122192160:T:C
chr12:122192601	['C', 'T']	19959	7641.382853993386	1051.0699875910689	0.002833863926309	0.0129058542839964	0.2195797243599028	0.826201	0.826201	chr12	122192601	0.0829142837067831	chr12:122192601:C:T
chr12:122193296	['T', 'G']	19959	416.8981723237532	47.12303867903816	-0.0139858016944934	0.0520487546123545	-0.2687057893825904	0.788159	0.788159	chr12	122193296	0.1033861608645867	chr12:122193296:T:G
chr12:122193315	['G', 'A']	19959	7248.192676143324	973.2830473317214	0.0002961893667001	0.0132872337230832	0.0222912739305238	0.982216	0.982216	chr12	122193315	0.0077929956217291	chr12:122193315:G:A
chr12:122194060	['T', 'C']	19959	2487.0	385.0730415753035	0.0228512098510681	0.0211428777786561	1.0807994110497356	0.279799	0.279799	chr12	122194060	0.5531538420073718	chr12:122194060:T:C
chr12:122194536	['A', 'C']	19959	478.6955343702962	50.39374750298494	-0.0258511492255601	0.0466823394631749	-0.5537672173853374	0.579744	0.579744	chr12	122194536	0.2367637373521146	chr12:122194536:A:C
chr12:122194562	['G', 'A']	19959	1640.0716001922424	153.02044899305284	-0.0433397349196193	0.0261361171971625	-1.6582315801799536	0.0972865	0.0972865	chr12	122194562	1.0119474205977934	chr12:122194562:G:A
chr12:122197739	['G', 'A']	19959	5071.77876904571	733.4718218818952	0.0144692855420417	0.0151316856233641	0.9562243032395844	0.338971	0.338971	chr12	122197739	0.4698374554214323	chr12:122197739:G:A
chr12:122198506	['T', 'C']	19959	12591.261712682266	1686.684680322689	-0.0041423972853205	0.0108845685875655	-0.3805752384208239	0.703523	0.703523	chr12	122198506	0.1527216997789121	chr12:122198506:T:C
chr12:122198595	['C', 'T']	19959	8885.504924526385	1189.365173645562	-0.0023942704952147	0.0126574119015655	-0.1891595623050379	0.84997	0.84997	chr12	122198595	0.0705964025967462	chr12:122198595:C:T
chr12:122199703	['C', 'T']	19959	3872.58208057727	493.3187095788393	-0.0036720956197903	0.0174754522233024	-0.2101287893937184	0.833569	0.833569	chr12	122199703	0.0790584449314021	chr12:122199703:C:T
chr12:122201890	['T', 'G']	19959	2286.2290925489806	364.1797409901317	0.0226217955389351	0.0219648011966583	1.0299112355442914	0.303064	0.303064	chr12	122201890	0.518465649016422	chr12:122201890:T:G
chr12:122204634	['C', 'G']	19959	19035.907501127425	2670.631548382832	0.0061007322179668	0.0101253349438723	0.602521521686437	0.546834	0.546834	chr12	122204634	0.2621444905319242	chr12:122204634:C:G
chr12:122204697	['C', 'T']	19959	2929.1467581922034	437.63498161648266	0.018515098190844	0.0196583057694105	0.94184607809156	0.346283	0.346283	chr12	122204697	0.4605688286567638	chr12:122204697:C:T
chr12:122206237	['G', 'A']	19959	4539.227427597956	516.2979436370188	-0.0287324179954976	0.0159036844406934	-1.806651666325744	0.0708317	0.0708317	chr12	122206237	1.149772334768611	chr12:122206237:G:A
chr12:122208327	['A', 'G']	19959	22108.0	3035.557487623062	0.0048170910803655	0.010251050624024	0.4699119394724598	0.638423	0.638423	chr12	122208327	0.1948914753647949	chr12:122208327:A:G
chr12:122208411	['C', 'T']	19959	12742.276845217217	1784.3564486192274	0.0085787536452774	0.0109184140059086	0.7857142658846749	0.432044	0.432044	chr12	122208411	0.3644720217403461	chr12:122208411:C:T
chr12:122209153	['A', 'G']	19959	30797.0860349752	4157.587985632124	-0.0012986875988868	0.0122068689023039	-0.1063899030357989	0.915274	0.915274	chr12	122209153	0.038448874376604	chr12:122209153:A:G
chr12:122209871	['A', 'G']	19959	5000.002054622901	572.3578338717447	-0.0286564121433318	0.0152531660773467	-1.8787189491033605	0.0602975	0.0602975	chr12	122209871	1.219700693808644	chr12:122209871:A:G
chr12:122210053	['G', 'T']	19959	12951.297790249037	1798.3281055638172	0.0076818651173089	0.0108681073164643	0.7068263952152518	0.479683	0.479683	chr12	122210053	0.3190456726890287	chr12:122210053:G:T
chr12:122210323	['C', 'T']	19959	512.2309774436089	30.96590431335861	-0.078201843373693	0.0450551224474843	-1.7356926166351914	0.0826336	0.0826336	chr12	122210323	1.0828433264390338	chr12:122210323:C:T
chr12:122210582	['C', 'T']	19959	2912.9735797190115	456.3724538882821	0.025787022330247	0.0198616275195719	1.2983337999283326	0.194188	0.194188	chr12	122210582	0.7117776111674832	chr12:122210582:C:T
chr12:122211711	['C', 'T']	19959	6272.256024096387	796.3552653904336	-0.0136517098513935	0.0139847811975812	-0.976183299439444	0.328985	0.328985	chr12	122211711	0.4828239031616913	chr12:122211711:C:T
chr12:122212453	['T', 'TA']	19959	12988.904675988571	1791.7630763748475	0.0063291759222768	0.0108605472957045	0.5827676773508531	0.560056	0.560056	chr12	122212453	0.2517685457169369	chr12:122212453:T:TA
chr12:122212710	['TG', 'T']	19959	6271.683764115434	795.1289198596006	-0.0141497672763841	0.0139874489182745	-1.0116045720029463	0.311739	0.311739	chr12	122212710	0.5062088620630032	chr12:122212710:TG:T
chr12:122214014	['G', 'A']	19959	11630.496316343408	1609.3318140049523	0.0068765749460973	0.0111482712070865	0.6168288175233966	0.537355	0.537355	chr12	122214014	0.2697387057293728	chr12:122214014:G:A
chr12:122214346	['C', 'G']	19959	12520.763945271388	1781.6396537312146	0.0091163381130712	0.0109074379054045	0.8357909705407686	0.403283	0.403283	chr12	122214346	0.3943900848651854	chr12:122214346:C:G
chr12:122214565	['A', 'G']	19959	7597.141912206855	1004.7016989384708	-0.0073142110818959	0.0128911599243154	-0.567381921009284	0.570461	0.570461	chr12	122214565	0.243774041103353	chr12:122214565:A:G
chr12:122214911	['A', 'G']	19959	38006.0	5166.228317521342	0.0104258332909257	0.023780578408341	0.4384179859674451	0.661088	0.661088	chr12	122214911	0.1797407260353478	chr12:122214911:A:G
chr12:122215350	['G', 'A']	19959	12621.058794045412	1712.147518685328	0.0016638122879448	0.0108702744998901	0.1530607426667677	0.878352	0.878352	chr12	122215350	0.0563314054813223	chr12:122215350:G:A
chr12:122215854	['T', 'C']	19959	9683.142309739207	1321.456696541174	0.0006232608635035	0.012277951801881	0.0507626087445677	0.959515	0.959515	chr12	122215854	0.0179482315941598	chr12:122215854:T:C
chr12:122216656	['G', 'T']	19959	10195.021596432329	1366.6311288444374	0.0001502696693692	0.011615642359079	0.0129368367864585	0.989678	0.989678	chr12	122216656	0.0045060837562087	chr12:122216656:G:T
chr12:122217127	['T', 'A']	19959	6273.314310051108	771.9164818465015	-0.020299522626475	0.0139423789554991	-1.4559583189688423	0.14542	0.14542	chr12	122217127	0.8373758596921536	chr12:122217127:T:A
chr12:122217447	['G', 'A']	19959	5102.02250062641	751.3592970624003	0.0167261826090191	0.0151695728004746	1.1026139515607056	0.270208	0.270208	chr12	122217447	0.5683017970444753	chr12:122217447:G:A
chr12:122218467	['C', 'T']	19959	28035.404649764507	3808.0500610576846	0.0040782344218335	0.0111646358784141	0.3652814535329724	0.714905	0.714905	chr12	122218467	0.1457516654953363	chr12:122218467:C:T
chr12:122219755	['T', 'C']	19959	4655.728109440224	524.0729338542119	-0.029941444461645	0.0157610831192567	-1.899707287569776	0.057486	0.057486	chr12	122219755	1.240437909450468	chr12:122219755:T:C
chr12:122219860	['T', 'C']	19959	30955.442301883028	4214.246286317882	0.0034229843995669	0.0124167267543113	0.2756752618703197	0.7828	0.7828	chr12	122219860	0.1063491830140364	chr12:122219860:T:C
chr12:122221677	['A', 'G']	19959	16022.0	2208.7578909524614	0.0055860943379579	0.010368180093118	0.5387728885675696	0.59005	0.59005	chr12	122221677	0.2291111853001749	chr12:122221677:A:G
chr12:122222723	['G', 'A']	19959	2458.246329608659	435.8471455759696	0.0440677931302649	0.0212520672935863	2.0735767735670647	0.0381314	0.0381314	chr12	122222723	1.4187172492473654	chr12:122222723:G:A
chr12:122223161	['A', 'G']	19959	28012.245362478698	3826.9038637841777	0.0062627136605168	0.0111606439920967	0.5611426782318055	0.574707	0.574707	chr12	122223161	0.2405535130753522	chr12:122223161:A:G
chr12:122223452	['T', 'A']	19959	3292.370262080655	452.48674487814645	-0.002054906055635	0.0188842666629481	-0.1088157720027774	0.91335	0.91335	chr12	122223452	0.0393627668897961	chr12:122223452:T:A
chr12:122223530	['T', 'A']	19959	5111.097277240134	749.4381333661614	0.0164599989593903	0.0151662613976298	1.0853036571005388	0.2778	0.2778	chr12	122223530	0.5562677585984033	chr12:122223530:T:A
chr12:122225622	['G', 'A']	19959	10357.113516764395	1398.248260513691	0.0008562216986678	0.0115630632983454	0.0740479989234654	0.940973	0.940973	chr12	122225622	0.0264228379109368	chr12:122225622:G:A
chr12:122227892	['C', 'T']	19959	1411.0706984667802	233.0735665719692	0.0361324361399937	0.0276659749719493	1.3060243196427603	0.191559	0.191559	chr12	122227892	0.7176974387813169	chr12:122227892:C:T
chr12:122231521	['G', 'A']	19959	4206.8430969681785	610.2175794954481	0.012858136851357	0.0165501058124796	0.7769217307155405	0.437214	0.437214	chr12	122231521	0.3593059399853723	chr12:122231521:G:A
chr12:122231900	['T', 'C']	19959	2460.61641776085	423.1469588754079	0.0384462992361634	0.0212382458551567	1.8102389198413231	0.0702738	0.0702738	chr12	122231900	1.1532065616981508	chr12:122231900:T:C
chr12:122234745	['AC', 'A']	19959	15413.861381176706	2149.522103576026	0.0072626382362202	0.0104509862353222	0.6949237203733022	0.487111	0.487111	chr12	122234745	0.3123720630265457	chr12:122234745:AC:A
chr12:122235548	['G', 'A']	19959	5888.885147324114	641.6082281818461	-0.0360076724770863	0.0142170889985676	-2.5327035992187983	0.0113263	0.0113263	chr12	122235548	1.945911939388009	chr12:122235548:G:A
chr12:122235763	['C', 'T']	19959	4473.224120653373	626.6051431084746	0.00691529133797	0.0160971144655428	0.4295981961719177	0.667493	0.667493	chr12	122235763	0.1755532843863292	chr12:122235763:C:T
chr12:122236625	['T', 'C']	19959	1933.1937164904543	311.3284234634247	0.0236404790678669	0.0237746725815896	0.9943556104395443	0.320062	0.320062	chr12	122236625	0.4947658852746763	chr12:122236625:T:C
chr12:122237073	['A', 'G']	19959	3526.353359723405	588.5937358130623	0.0349408182369519	0.0179156649208159	1.950294247597514	0.051155	0.051155	chr12	122237073	1.29111191099808	chr12:122237073:A:G
chr12:122237189	['C', 'T']	19959	674.0	108.11241210685236	0.0380237029837789	0.0396174179712159	0.9597723660690132	0.337181	0.337181	chr12	122237189	0.4721369056595096	chr12:122237189:C:T
chr12:122237880	['G', 'A']	19959	9937.991681282883	1363.4829573036693	0.0042971471958393	0.0117293691800911	0.3663579114836885	0.714102	0.714102	chr12	122237880	0.1462397505861366	chr12:122237880:G:A
chr12:122239187	['A', 'G']	19959	801.1204149128081	99.13537467889464	-0.0087621382382531	0.0362073798739688	-0.2419986828307522	0.808784	0.808784	chr12	122239187	0.0921674488864451	chr12:122239187:A:G
chr12:122239457	['C', 'T']	19959	426.0	28.243383659885275	-0.0683792724967239	0.0494836350081676	-1.3818562942160062	0.167031	0.167031	chr12	122239457	0.7772029187954002	chr12:122239457:C:T
chr12:122240352	['G', 'A']	19959	6455.234247330693	706.962610331226	-0.0307458166593205	0.01367225292009	-2.2487747146735737	0.0245377	0.0245377	chr12	122240352	1.6101661475634137	chr12:122240352:G:A
chr12:122241324	['G', 'A']	19959	17794.421108099967	2498.231859993931	0.0081707137990617	0.0102191805894288	0.7995468646002715	0.423983	0.423983	chr12	122241324	0.3726515565068067	chr12:122241324:G:A
chr12:122241427	['C', 'T']	19959	5109.568170400885	543.3788257912922	-0.0367197592464661	0.0151263183034469	-2.427541091615032	0.0152104	0.0152104	chr12	122241427	1.8178593648090304	chr12:122241427:C:T
chr12:122241693	['T', 'C']	19959	30776.671914957635	4181.137164997163	0.0024750961432345	0.0122128214411398	0.2026637460609256	0.8394	0.8394	chr12	122241693	0.0760310351245287	chr12:122241693:T:C
chr12:122241930	['T', 'C']	19959	5148.965382299817	546.2035570167797	-0.0372644827607142	0.015078845928381	-2.471308675591408	0.0134702	0.0134702	chr12	122241930	1.8706259560029568	chr12:122241930:T:C
chr12:122242614	['G', 'A']	19959	533.1602766501277	48.88461453106122	-0.051579232972576	0.0442820512877817	-1.164788700445946	0.244118	0.244118	chr12	122242614	0.6124001967709987	chr12:122242614:G:A
chr12:122243490	['C', 'G']	19959	1458.730863702441	238.47571722876148	0.0320643708618429	0.0272472096996172	1.176794659538785	0.239292	0.239292	chr12	122243490	0.621071820458572	chr12:122243490:C:G
chr12:122244789	['A', 'C']	19959	5145.5156085584	547.0606424178724	-0.0368313323962167	0.0150736682589956	-2.4434219835133097	0.0145573	0.0145573	chr12	122244789	1.836919167868953	chr12:122244789:A:C
chr12:122245793	['A', 'G']	19959	15147.517863406323	2148.864885803448	0.0118079713845218	0.0104800574796489	1.1267086471091938	0.259879	0.259879	chr12	122245793	0.585228813044569	chr12:122245793:A:G
chr12:122246350	['A', 'G']	19959	6482.29912302681	702.5223936178793	-0.0321684518550439	0.0136516948381617	-2.3563705632446896	0.0184641	0.0184641	chr12	122246350	1.7336718564159035	chr12:122246350:A:G
chr12:122246444	['C', 'T']	19959	5110.536310329274	544.7302555878972	-0.0364335604645837	0.0151102966574541	-2.411174399187614	0.0159102	0.0159102	chr12	122246444	1.7983243609976394	chr12:122246444:C:T
chr12:122246606	['G', 'T']	19959	28047.34694696705	3822.444062045887	0.0055358333164182	0.0111843645923239	0.4949618076844158	0.620633	0.620633	chr12	122246606	0.2071651360401604	chr12:122246606:G:T
chr12:122246611	['TTTAA', 'T']	19959	4853.404361995486	677.7028915945607	0.0041030077887185	0.0155442514515873	0.263956601673445	0.791816	0.791816	chr12	122246611	0.1013757268304614	chr12:122246611:TTTAA:T
chr12:122246626	['G', 'A']	19959	15130.12896755754	2135.5968879542347	0.010649852408834	0.0104863846763451	1.0155885691336153	0.309838	0.309838	chr12	122246626	0.5088653193777933	chr12:122246626:G:A
chr12:122248192	['G', 'C']	19959	2603.782739437679	438.0880326782792	0.0331078314375651	0.020675846579894	1.6012805719771757	0.109331	0.109331	chr12	122248192	0.9612566795866828	chr12:122248192:G:C
chr12:122248368	['T', 'A']	19959	30674.0	4171.201532098436	0.0027127061692006	0.0121441862135037	0.223374882557735	0.823246	0.823246	chr12	122248368	0.0844703707674641	chr12:122248368:T:A
chr12:122248394	['A', 'G']	19959	5071.508192614121	536.6216057820374	-0.0379013632892756	0.0151714976602307	-2.498195243349432	0.0124907	0.0124907	chr12	122248394	1.9034132223449467	chr12:122248394:A:G
chr12:122248469	['C', 'T']	19959	28032.213469633192	3822.996123563876	0.0058747681559493	0.0111575112068959	0.5265303388015854	0.598526	0.598526	chr12	122248469	0.2229169790733251	chr12:122248469:C:T
chr12:122251773	['G', 'A']	19959	5052.290734984456	547.1556612039334	-0.0346043464867516	0.015171354509252	-2.2809002627714325	0.0225648	0.0225648	chr12	122251773	1.64656851143616	chr12:122251773:G:A
chr12:122251908	['G', 'A']	19959	5184.44481605346	718.2462468346307	0.0019213589310228	0.0156201964524963	0.1230047865829331	0.902105	0.902105	chr12	122251908	0.044742910056007	chr12:122251908:G:A
chr12:122251945	['T', 'C']	19959	28092.890359452555	3825.024251225608	0.0047865269916592	0.0111900246247384	0.4277494600930003	0.668838	0.668838	chr12	122251945	0.1746790604471957	chr12:122251945:T:C
chr12:122252133	['CTG', 'C']	19959	12498.252392644186	1752.825931593732	0.009650495217094	0.0109814406417061	0.8788004718108299	0.37952	0.37952	chr12	122252133	0.4207653326518502	chr12:122252133:CTG:C
chr12:122253342	['C', 'T']	19959	2900.2906248434138	486.67248256451467	0.0338407946489966	0.0196153272940564	1.7252220236595588	0.084503	0.084503	chr12	122253342	1.0731278725850042	chr12:122253342:C:T
chr12:122259265	['G', 'A']	19959	5172.588946892885	565.3369291962865	-0.0335467203371266	0.0149765050355427	-2.239956535754659	0.0251047	0.0251047	chr12	122259265	1.6002449640575307	chr12:122259265:G:A
chr12:122259282	['T', 'C']	19959	30663.553487205227	4161.115506838579	0.0016894157524635	0.0120815019846535	0.1398349108090611	0.888792	0.888792	chr12	122259282	0.0511998631260225	chr12:122259282:T:C
chr12:122260714	['G', 'A']	19959	15200.284726398077	2140.738388541866	0.0099781954475886	0.0104744702014548	0.952620538860546	0.340794	0.340794	chr12	122260714	0.4675080600022558	chr12:122260714:G:A
chr12:122262476	['A', 'G']	19959	32483.1374661722	4400.613677483584	-0.0007090914655918	0.0132600305651194	-0.053475854532125	0.957353	0.957353	chr12	122262476	0.0189278974532843	chr12:122262476:A:G
chr12:122262593	['A', 'T']	19959	28182.79138972813	3811.4546731947976	0.0022419959939495	0.0113074816207393	0.1982754488707215	0.842832	0.842832	chr12	122262593	0.0742589837905698	chr12:122262593:A:T
chr12:122263057	['A', 'C']	19959	633.345603168158	106.86978790584924	0.0413883375551564	0.0410564172305785	1.0080844931673845	0.313426	0.313426	chr12	122263057	0.5038649798260393	chr12:122263057:A:C
chr12:122264687	['G', 'A']	19959	2596.5611370130846	428.0528442134536	0.0294213153746748	0.0207024133860683	1.4211538928342442	0.155288	0.155288	chr12	122264687	0.8088621034159379	chr12:122264687:G:A
chr12:122266153	['T', 'G']	19959	31623.090817963108	4289.3635391855205	0.0005782036552704	0.0126505456073285	0.0457058274969153	0.963545	0.963545	chr12	122266153	0.0161279978789809	chr12:122266153:T:G
chr12:122267435	['T', 'C']	19959	16397.50183003259	2344.6743686653267	0.0158376768458227	0.0103760365828922	1.5263705673451011	0.126933	0.126933	chr12	122267435	0.8964254554879298	chr12:122267435:T:C
chr12:122268403	['T', 'TA']	19959	6438.25700863766	713.6422876669965	-0.0284696550107026	0.0137787947266104	-2.066193420801911	0.0388231	0.0388231	chr12	122268403	1.4109097894231493	chr12:122268403:T:TA
chr12:122268453	['T', 'C']	19959	5386.567742940154	757.7970365449542	0.0034813230610983	0.0151797303852644	0.2293402433865219	0.818607	0.818607	chr12	122268453	0.0869245459741901	chr12:122268453:T:C
chr12:122268486	['C', 'A']	19959	4508.7165199899455	606.5631569401918	-0.0023475198152378	0.0161232289235143	-0.1455986159083907	0.88424	0.88424	chr12	122268486	0.0534298429855053	chr12:122268486:C:A
chr12:122269554	['T', 'C']	19959	28285.834393946985	3817.507127820449	0.0017556428010351	0.0112216822624699	0.1564509455865463	0.875679	0.875679	chr12	122269554	0.0576550651529792	chr12:122269554:T:C
chr12:122269586	['T', 'A']	19959	2610.0	427.0136482228773	0.0283957130634166	0.020627067891268	1.3766238232743313	0.168644	0.168644	chr12	122269586	0.7730291054872004	chr12:122269586:T:A
chr12:122270556	['T', 'C']	19959	27916.980746089044	3749.852165391683	5.986949409979526e-05	0.0111362644657523	0.0053760840795325	0.995711	0.995711	chr12	122270556	0.0018666950280931	chr12:122270556:T:C
chr12:122270563	['G', 'A']	19959	30652.286100947327	4139.932117180951	-0.0004313726597112	0.0121551079602328	-0.0354890027404557	0.97169	0.97169	chr12	122270563	0.0124722667228377	chr12:122270563:G:A
chr12:122270701	['C', 'T']	19959	6478.5705333868045	713.9406202357388	-0.0284334354355184	0.0136866998736775	-2.077450057204945	0.0377728	0.0377728	chr12	122270701	1.4228208208521722	chr12:122270701:C:T
chr12:122271052	['G', 'A']	19959	14815.248466874462	2076.9269701526223	0.0088935406829175	0.0105489860749142	0.8430706628826236	0.399199	0.399199	chr12	122271052	0.3988105552980579	chr12:122271052:G:A
chr12:122271427	['A', 'G']	19959	6480.220796149608	712.2356752273511	-0.028816956283426	0.0136815044870377	-2.1062710106719646	0.0351933	0.0351933	chr12	122271427	1.453540008396537	chr12:122271427:A:G
chr12:122271637	['A', 'T']	19959	2599.5209721874216	420.647140525222	0.0266302893474372	0.0207066763819652	1.286072610408464	0.198433	0.198433	chr12	122271637	0.7023861017073794	chr12:122271637:A:T
chr12:122271795	['G', 'A']	19959	27928.795158380115	3755.770697088528	0.0004774654373511	0.0111395217531515	0.0428622922897079	0.965812	0.965812	chr12	122271795	0.0151074028894861	chr12:122271795:G:A
chr12:122271891	['A', 'G']	19959	6477.298120771737	713.9793505554612	-0.0284961378972013	0.0136804570379169	-2.082981425124988	0.0372656	0.0372656	chr12	122271891	1.428691881958448	chr12:122271891:A:G
chr12:122275337	['G', 'A']	19959	5170.585232406384	555.2732100433391	-0.0335883995104234	0.0150634144552887	-2.2297998644411274	0.0257718	0.0257718	chr12	122275337	1.5888552476203293	chr12:122275337:G:A
chr12:122275505	['G', 'A']	19959	2299.576074972437	368.6126664287463	0.0241371862087378	0.0219404370346796	1.100123309785762	0.271292	0.271292	chr12	122275505	0.5665630127517896	chr12:122275505:G:A
chr12:122275937	['G', 'GCC']	19959	27479.26071267479	3706.442367880739	0.0013880992100575	0.0110125889430935	0.1260465833447887	0.899696	0.899696	chr12	122275937	0.0459042103664137	chr12:122275937:G:GCC
chr12:122276706	['C', 'T']	19959	529.0530139800571	47.86279284113889	-0.0516245339112499	0.0444428429274691	-1.161593870029903	0.245414	0.245414	chr12	122276706	0.6101006659394196	chr12:122276706:C:T
chr12:122277015	['G', 'A']	19959	3233.323996592674	443.1238250950757	-0.00118042326343	0.0185389217799751	-0.0636727031614672	0.949231	0.949231	chr12	122277015	0.0226280870274998	chr12:122277015:G:A
chr12:122277163	['G', 'T']	19959	6498.651200080172	713.291934571071	-0.0291423366710086	0.0136656750719956	-2.1325208244361527	0.0329762	0.0329762	chr12	122277163	1.481799391569442	chr12:122277163:G:T
chr12:122277273	['T', 'C']	19959	457.297854206357	69.92072985220513	0.0002893716831259	0.0475734433547401	0.0060826306174264	0.995147	0.995147	chr12	122277273	0.0021127618940836	chr12:122277273:T:C
chr12:122277763	['G', 'A']	19959	3440.791438201115	575.2754999325522	0.0386217020563596	0.0181737696953927	2.125134339418344	0.0335877	0.0335877	chr12	122277763	1.4738197345182011	chr12:122277763:G:A
chr12:122280045	['A', 'C']	19959	5170.813502405773	545.9663319599928	-0.0354641628651619	0.0150497332361942	-2.3564645504726536	0.0184594	0.0184594	chr12	122280045	1.7337824192864857	chr12:122280045:A:C
chr12:122280127	['C', 'G']	19959	32460.87913409501	4393.537662427938	-0.0013162203893961	0.0132221285115994	-0.0995467853940061	0.920705	0.920705	chr12	122280127	0.0358794983533338	chr12:122280127:C:G
chr12:122280226	['A', 'C']	19959	3413.026011126146	564.3170452747095	0.0361819416526346	0.0181990231201968	1.9881254841904528	0.0468115	0.0468115	chr12	122280226	1.3296474423742557	chr12:122280226:A:C
chr12:122280380	['T', 'C']	19959	12074.0247068257	1688.8685918520266	0.0088405705329422	0.0110797700271012	0.7979019881566215	0.424937	0.424937	chr12	122280380	0.3716754524919475	chr12:122280380:T:C
chr12:122280399	['C', 'T']	19959	12059.41683788524	1687.6502265679935	0.0088986839216365	0.0110840254822112	0.8028386379946592	0.422078	0.422078	chr12	122280399	0.374607284016172	chr12:122280399:C:T
chr12:122280565	['C', 'T']	19959	5167.258893676721	542.7198884761325	-0.0361433011407747	0.0150539407910879	-2.400919575967232	0.016363	0.016363	chr12	122280565	1.786137069613181	chr12:122280565:C:T
chr12:122281700	['C', 'T']	19959	12064.440150375936	1697.400342588249	0.0100216571879318	0.0110884534374004	0.9037921514040528	0.366117	0.366117	chr12	122281700	0.4363801049486212	chr12:122281700:C:T
chr12:122281707	['C', 'T']	19959	2589.389206253758	416.9328168237548	0.0260882347550007	0.0207385677226747	1.257957401102336	0.208422	0.208422	chr12	122281707	0.6810564409659763	chr12:122281707:C:T
chr12:122281882	['A', 'G']	19959	5104.278690989275	538.1206959318114	-0.0360604611959625	0.0151331697936364	-2.3828756095187766	0.0171873	0.0171873	chr12	122281882	1.764792342463582	chr12:122281882:A:G
chr12:122283010	['C', 'T']	19959	5103.511399508945	540.551801619639	-0.0354097256736662	0.0151328488197703	-2.339924629882318	0.0192974	0.0192974	chr12	122283010	1.7145012009257792	chr12:122283010:C:T
chr12:122283429	['C', 'T']	19959	31858.57720643512	4325.818204672238	0.0013736880168124	0.0127918128750304	0.1073880637742787	0.914482	0.914482	chr12	122283429	0.038824838440827	chr12:122283429:C:T
chr12:122283448	['C', 'A']	19959	741.7979094076638	83.2492291138982	-0.0188974980554346	0.0377023825783872	-0.5012282185653589	0.616216	0.616216	chr12	122283448	0.2102670294505967	chr12:122283448:C:A
chr12:122285909	['G', 'A']	19959	5433.272221665497	583.1007690697977	-0.0337462810737163	0.0147262144137099	-2.2915788216623363	0.0219403	0.0219403	chr12	122285909	1.658757438408809	chr12:122285909:G:A
chr12:122286714	['T', 'A']	19959	4278.0806060606	701.4897233092356	0.0357890265506187	0.0164826060992475	2.171320866076664	0.0299187	0.0299187	chr12	122286714	1.5240572809644	chr12:122286714:T:A
chr12:122287967	['C', 'T']	19959	2762.4152134696333	434.366551261201	0.021989661437969	0.0201248447252435	1.0926624149495392	0.274555	0.274555	chr12	122287967	0.5613706428209795	chr12:122287967:C:T
chr12:122289195	['G', 'A']	19959	14276.013737778892	1945.678671335096	0.0037353414267835	0.0106280375359871	0.3514610683426231	0.725246	0.725246	chr12	122289195	0.1395146578134309	chr12:122289195:G:A
chr12:122290172	['T', 'C']	19959	2536.254146414792	399.0559580513521	0.0210743558207869	0.020925517198853	1.0071127810375966	0.313893	0.313893	chr12	122290172	0.5032183692163981	chr12:122290172:T:C
chr12:122290746	['A', 'G']	19959	2766.277195971338	435.2711853366689	0.0221806998712011	0.0201055420599452	1.103213223750383	0.269948	0.269948	chr12	122290746	0.5687198857966707	chr12:122290746:A:G
chr12:122291077	['G', 'C']	19959	528.2381954887218	47.69145166454592	-0.0523362273016699	0.0444846560623159	-1.1765006618991327	0.239409	0.239409	chr12	122291077	0.6208595273762744	chr12:122291077:G:C
chr12:122291252	['C', 'T']	19959	2537.050714823174	401.1304494325056	0.0219388113474066	0.0209345545377234	1.0479712528811436	0.294665	0.294665	chr12	122291252	0.530671446130289	chr12:122291252:C:T
chr12:122291346	['T', 'G']	19959	3630.1380118787647	373.688334185546	-0.0388789224574618	0.0179460276189731	-2.16643612073558	0.0302897	0.0302897	chr12	122291346	1.5187050280534031	chr12:122291346:T:G
chr12:122292077	['C', 'T']	19959	2961.632243833968	444.7475205392423	0.0124343948955212	0.0193149709535241	0.6437697952246954	0.519732	0.519732	chr12	122292077	0.2842205427584786	chr12:122292077:C:T
chr12:122293327	['T', 'C']	19959	2801.684463829146	380.2368657747559	-0.0022459209181105	0.0197507822968717	-0.1137130106723065	0.909466	0.909466	chr12	122293327	0.0412135322117035	chr12:122293327:T:C
chr12:122293890	['T', 'C']	19959	30782.4026815306	4140.050505728915	-0.0032652267807186	0.0122888324026163	-0.2657068363975319	0.790468	0.790468	chr12	122293890	0.1021157066359053	chr12:122293890:T:C
chr12:122295189	['A', 'G']	19959	14529.823868477772	1995.5562196877147	0.0053105272723701	0.0105989326025532	0.5010435929265985	0.616346	0.616346	chr12	122295189	0.2101754181842153	chr12:122295189:A:G
chr12:122295828	['T', 'C']	19959	30730.1586569782	4126.464016395526	-0.0038768940838368	0.0122271917782956	-0.3170715037543365	0.751193	0.751193	chr12	122295828	0.1242484677008614	chr12:122295828:T:C
chr12:122296846	['A', 'C']	19959	3531.85227802827	363.2402230261387	-0.0394512679702391	0.0181485899665242	-2.173792456769837	0.0297324	0.0297324	chr12	122296846	1.52677003311972	chr12:122296846:A:C
chr12:122297285	['A', 'G']	19959	14242.567956299488	1940.7878153151528	0.0034554888239314	0.0106287673431442	0.3251072031565645	0.745103	0.745103	chr12	122297285	0.1277836880038065	chr12:122297285:A:G
chr12:122297350	['G', 'A']	19959	622.3741916077606	53.09876113986454	-0.0312469001382353	0.0411835826604022	-0.7587222412361673	0.448028	0.448028	chr12	122297350	0.3486948434449331	chr12:122297350:G:A
chr12:122298846	['T', 'C']	19959	21929.18453902843	2875.9068181203725	-0.0066694468676145	0.0102914970601226	-0.6480541002588643	0.516957	0.516957	chr12	122298846	0.2865455796127708	chr12:122298846:T:C
chr12:122298997	['G', 'A']	19959	14258.85762966675	1934.318666128005	0.0025034028110184	0.0106263705473239	0.2355839936006098	0.813758	0.813758	chr12	122298997	0.0895047288830117	chr12:122298997:G:A
chr12:122299354	['C', 'T']	19959	14534.1075673236	1980.831145389514	0.0036423323077328	0.0105972372717413	0.343705837128463	0.731071	0.731071	chr12	122299354	0.1360404432735245	chr12:122299354:C:T
chr12:122300865	['A', 'C']	19959	1953.293595911004	291.7425648395317	0.0129815841395085	0.0236150536146981	0.5497164796368991	0.58252	0.58252	chr12	122300865	0.2346891591594069	chr12:122300865:A:C
chr12:122302973	['C', 'T']	19959	14465.522857142854	1980.1826775095624	0.0044902258432526	0.0106170150507571	0.4229273314378889	0.672353	0.672353	chr12	122302973	0.1724026529869761	chr12:122302973:C:T
chr12:122303171	['A', 'G']	19959	3643.182533319972	585.9739233971712	0.0304826469021656	0.0176815172486825	1.7239836646053095	0.0847263	0.0847263	chr12	122303171	1.0719817588317455	chr12:122303171:A:G
chr12:122304539	['G', 'T']	19959	27588.057891835	3671.1049761354657	-0.005567304971465	0.0110488695167559	-0.503880054246462	0.614351	0.614351	chr12	122304539	0.211583430473685	chr12:122304539:G:T
chr12:122305149	['C', 'T']	19959	1217.0609780539132	211.80174197922528	0.0382752228786509	0.0296494861755517	1.2909236487953657	0.196745	0.196745	chr12	122305149	0.7060962958176996	chr12:122305149:C:T
chr12:122308303	['A', 'T']	19959	3527.3534599388686	381.49976388655296	-0.0317700827127766	0.017796707580132	-1.7851663050442164	0.0742495	0.0742495	chr12	122308303	1.1293064665625627	chr12:122308303:A:T
chr12:122309330	['T', 'A']	19959	2488.124661789758	319.74642821021854	-0.0107287371282274	0.0208683174857379	-0.5141160582572	0.607177	0.607177	chr12	122309330	0.2166846879727043	chr12:122309330:T:A
chr12:122309736	['G', 'A']	19959	4243.0	530.1045542986634	-0.0137919517122821	0.0163928040711906	-0.8413418261077502	0.400167	0.400167	chr12	122309736	0.3977587285654326	chr12:122309736:G:A
chr12:122310138	['A', 'C']	19959	3580.076229138476	588.89655893896	0.0353228075977221	0.0178318121737906	1.980887150081128	0.0476176	0.0476176	chr12	122310138	1.322232497486852	chr12:122310138:A:C
chr12:122311025	['G', 'A']	19959	14313.717156027658	1961.7760997316072	0.0044544656099625	0.0106278883498175	0.4191298838813111	0.675126	0.675126	chr12	122311025	0.1706151664311199	chr12:122311025:G:A
chr12:122314495	['A', 'G']	19959	14331.334503158529	1960.6201389833327	0.0041977641772364	0.0106301646936149	0.3948917348155329	0.692927	0.692927	chr12	122314495	0.1593125159900767	chr12:122314495:A:G
chr12:122315540	['C', 'G']	19959	2488.0	324.833209334862	-0.0086303908310285	0.0208682801619949	-0.4135650261561119	0.679197	0.679197	chr12	122315540	0.168004241030186	chr12:122315540:C:G
chr12:122315726	['C', 'T']	19959	2498.1700701005702	401.7749137176109	0.025235979145912	0.0211966446640381	1.1905648061708105	0.233839	0.233839	chr12	122315726	0.6310830548838159	chr12:122315726:C:T
chr12:122315790	['G', 'A']	19959	14489.765036650271	1990.849436381976	0.0049955822536254	0.0106251278911055	0.470166788091776	0.638241	0.638241	chr12	122315790	0.1950153005783857	chr12:122315790:G:A
chr12:122315961	['T', 'C']	19959	2577.925386290552	338.47292316761155	-0.008109815781727	0.0209071968944373	-0.3878958916718642	0.698097	0.698097	chr12	122315961	0.15608422832543	chr12:122315961:T:C
chr12:122317233	['T', 'C']	19959	14441.447111289272	1991.7678978803367	0.0054372460883052	0.0105965466372626	0.5131149113415105	0.607877	0.607877	chr12	122317233	0.216184288532078	chr12:122317233:T:C
chr12:122318000	['T', 'G']	19959	6915.385918316213	1031.378599023878	0.0174209671134493	0.0133318202652217	1.3067208203290046	0.191323	0.191323	chr12	122318000	0.7182328178835417	chr12:122318000:T:G
chr12:122318094	['T', 'C']	19959	2825.0	444.3510063557156	0.0202282029840105	0.0199098245876902	1.015991019655548	0.309646	0.309646	chr12	122318094	0.5091345258244341	chr12:122318094:T:C
chr12:122318944	['C', 'G']	19959	30535.52991281692	4092.964268184592	-0.0051785345565396	0.0120844908043257	-0.4285273281589922	0.668272	0.668272	chr12	122318944	0.175046735046053	chr12:122318944:C:G
chr12:122319096	['C', 'T']	19959	535.0536152728366	43.363592367084166	-0.0350270143197183	0.044348726748015	-0.7898087924539141	0.429649	0.429649	chr12	122319096	0.3668861946826	chr12:122319096:C:T
chr12:122319709	['T', 'C']	19959	14035.625783168764	1913.4870609530324	0.0029534343763952	0.0106235025732576	0.2780094753146589	0.781008	0.781008	chr12	122319709	0.1073445175464372	chr12:122319709:T:C
chr12:122319996	['C', 'T']	19959	1955.0979557069847	184.6396370218324	-0.0443631770293583	0.0234246077034972	-1.893870650509768	0.0582566	0.0582566	chr12	122319996	1.2346548654743434	chr12:122319996:C:T
chr12:122321692	['T', 'C']	19959	5586.959452686449	726.9955347836743	-0.0008963682223324	0.014865717157315	-0.0602976777269939	0.951919	0.951919	chr12	122321692	0.0214000047139036	chr12:122321692:T:C
chr12:122322555	['T', 'C']	19959	1283.0	249.8989979408917	0.0529790058710431	0.0284394327984761	1.862871395729166	0.0624951	0.0624951	chr12	122322555	1.2041540326780844	chr12:122322555:T:C
chr12:122322822	['A', 'C']	19959	7627.292888287476	921.7821496639798	-0.0149936241172494	0.0129730073494258	-1.1557554631242075	0.247795	0.247795	chr12	122322822	0.6059074610524385	chr12:122322822:A:C
chr12:122327854	['T', 'C']	19959	1280.77004060761	249.98096592600632	0.0531673235468426	0.0284710823657575	1.8674149041410373	0.0618583	0.0618583	chr12	122327854	1.2086020195213978	chr12:122327854:T:C
chr12:122327956	['G', 'C']	19959	5613.843806374023	732.986912637595	0.0002250297985156	0.014827571117284	0.0151764437166206	0.987892	0.987892	chr12	122327956	0.0052905314931417	chr12:122327956:G:C
chr12:122329044	['C', 'T']	19959	901.2257692693196	77.28458709208739	-0.0494756780283428	0.0341832970079783	-1.4473641327457487	0.147811	0.147811	chr12	122329044	0.8302932448211865	chr12:122329044:C:T
chr12:122329147	['C', 'T']	19959	6269.025522739811	770.2861677208236	-0.0166144196990205	0.0139672052275889	-1.1895307205913113	0.234245	0.234245	chr12	122329147	0.6303296704320073	chr12:122329147:C:T
chr12:122329323	['C', 'T']	19959	25013.890339425565	3340.8567097830623	-0.0005948240396248	0.0104044983339191	-0.0571698913810908	0.95441	0.95441	chr12	122329323	0.0202650189164373	chr12:122329323:C:T
chr12:122329586	['C', 'T']	19959	1278.1280753620283	246.9734652859007	0.0515389521497531	0.0284902602734658	1.8090025031380133	0.0704657	0.0704657	chr12	122329586	1.1520222294712268	chr12:122329586:C:T
chr12:122329689	['G', 'A']	19959	34375.722316865416	4616.031350728659	-0.0004942792978569	0.014575534528227	-0.0339115726356225	0.972948	0.972948	chr12	122329689	0.0119103703344641	chr12:122329689:G:A
chr12:122329692	['TC', 'T']	19959	6271.713447653432	769.9612788138852	-0.0166641210987984	0.0139658490646986	-1.1932050118542556	0.232803	0.232803	chr12	122329692	0.6330114274798342	chr12:122329692:TC:T
chr12:122330583	['A', 'G']	19959	34402.73617598309	4609.769459022338	-0.0014406174365797	0.014605589268253	-0.0986346671894381	0.921429	0.921429	chr12	122330583	0.0355381233816025	chr12:122330583:A:G
chr12:122330764	['T', 'TCA']	19959	6475.546564195291	886.6871481001009	0.0034566557774505	0.0137136067527101	0.252060296009836	0.800997	0.800997	chr12	122330764	0.0963691104899016	chr12:122330764:T:TCA
chr12:122331455	['C', 'T']	19959	5593.566827212523	724.6615129730537	-0.0016042215926484	0.0148699357100555	-0.1078835594133468	0.914089	0.914089	chr12	122331455	0.0390115172561598	chr12:122331455:C:T
chr12:122332000	['A', 'T']	19959	451.9399545109939	76.26014770885203	0.0069995382087606	0.0480522882137048	0.1456650342566688	0.884187	0.884187	chr12	122332000	0.0534558747160181	chr12:122332000:A:T
chr12:122332430	['A', 'C']	19959	34389.676191908555	4615.696463769064	-0.0006696034114089	0.0145979602465616	-0.0458696557669169	0.963415	0.963415	chr12	122332430	0.0161865961713514	chr12:122332430:A:C
chr12:122332448	['C', 'T']	19959	34376.8895013781	4618.054240715976	-0.0001329127097464	0.0145773114741679	-0.0091177793643208	0.992725	0.992725	chr12	122332448	0.0031710410545685	chr12:122332448:C:T
chr12:122332960	['A', 'G']	19959	33883.39529989477	4541.22519029264	-0.0026302633787513	0.0140601076444964	-0.1870727767707313	0.851605	0.851605	chr12	122332960	0.0697617973675398	chr12:122332960:A:G
chr12:122333033	['A', 'G']	19959	612.0306643952299	101.4366587261058	0.0162010051709505	0.0413304849516801	0.3919868152984736	0.695072	0.695072	chr12	122333033	0.1579702060816714	chr12:122333033:A:G
chr12:122334771	['T', 'C']	19959	6447.323028359555	766.3467964816216	-0.0211876366686404	0.0137994373903946	-1.5353985868575015	0.124702	0.124702	chr12	122334771	0.9041265811485748	chr12:122334771:T:C
chr12:122335019	['C', 'T']	19959	31491.733463619963	4222.782419877864	0.0010824732119467	0.0123666994837948	0.0875312942928083	0.93025	0.93025	chr12	122335019	0.0314003213064283	chr12:122335019:C:T
chr12:122337102	['G', 'T']	19959	23227.637676073988	3018.803696704443	-0.0117736464997646	0.0101922824822907	-1.1551530798151977	0.248042	0.248042	chr12	122337102	0.6054747755291587	chr12:122337102:G:T
chr12:122339323	['T', 'C']	19959	1377.3982654038675	260.5259260879385	0.0522167887884283	0.0283615431915754	1.841112397718152	0.0656199	0.0656199	chr12	122339323	1.1829644357829685	chr12:122339323:T:C
chr12:122342795	['C', 'T']	19959	1281.5588797264677	253.1740190725312	0.0559905685349284	0.0285021834268175	1.964430854172643	0.049494	0.049494	chr12	122342795	1.3054474460124807	chr12:122342795:C:T
chr12:122343774	['C', 'T']	19959	6392.960914010824	772.0104361710685	-0.0192598902927809	0.0138426448990416	-1.391344676775922	0.164136	0.164136	chr12	122343774	0.7847961545553641	chr12:122343774:C:T
chr12:122345524	['CCTTCTT', 'CCTT']	19959	6383.238722935044	774.3230510287793	-0.0184355589923903	0.0138503688375766	-1.3310518447980886	0.183187	0.183187	chr12	122345524	0.737105349601521	chr12:122345524:CCTTCTT:CCTT
chr12:122346142	['G', 'A']	19959	1820.3648208469056	169.50329167434052	-0.0482628913920086	0.0242237046640182	-1.992382753233368	0.0463427	0.0463427	chr12	122346142	1.3340186671161374	chr12:122346142:G:A
chr12:122346526	['A', 'G']	19959	34400.89431220245	4630.230716820415	0.0017862163004375	0.0146136577382035	0.1222292414696385	0.902719	0.902719	chr12	122346526	0.0444474166204411	chr12:122346526:A:G
chr12:122348162	['T', 'C']	19959	3637.0933694181326	579.235634600969	0.0199636689380715	0.0175476306593994	1.1376845869147587	0.255266	0.255266	chr12	122348162	0.5930070269337681	chr12:122348162:T:C
chr12:122348530	['T', 'A']	19959	1957.2941972339147	187.20963236475865	-0.0445732057503096	0.023414268060388	-1.9036770927602904	0.0569666	0.0569666	chr12	122348530	1.2443797002432042	chr12:122348530:T:A
chr12:122349515	['G', 'A']	19959	1289.13825442444	248.39345071326483	0.0518686645540417	0.0284653319296019	1.8221696722988865	0.0684442	0.0684442	chr12	122349515	1.1646633483293902	chr12:122349515:G:A
chr12:122351817	['AAT', 'A']	19959	4702.649308340016	662.371552695004	0.0122711582183436	0.0159767569682078	0.7680631459038881	0.442459	0.442459	chr12	122351817	0.3541269665451911	chr12:122351817:AAT:A
chr12:122352029	['T', 'C']	19959	5614.313600561882	738.4419827600835	0.0001779224446117	0.0148459026753509	0.0119846161262498	0.990438	0.990438	chr12	122352029	0.004172705487002	chr12:122352029:T:C
chr12:122352563	['G', 'A']	19959	6503.955194707562	780.8392607901104	-0.020516268285967	0.0137434331719239	-1.4928051840699557	0.135504	0.135504	chr12	122352563	0.8680478844774934	chr12:122352563:G:A
chr12:122353017	['C', 'A']	19959	34394.956085823134	4622.127581832649	0.0003613295798212	0.0146178704732114	0.0247183459781899	0.98028	0.98028	chr12	122353017	0.0086498578927481	chr12:122353017:C:A
chr12:122355362	['C', 'T']	19959	1267.0634833149616	249.18797402557232	0.0548650651932612	0.0286456682665664	1.915300585160252	0.0554685	0.0554685	chr12	122355362	1.2559535783167846	chr12:122355362:C:T
chr12:122355625	['T', 'C']	19959	35558.781591341816	4780.776289950763	-0.0026733962315317	0.0161590401672057	-0.1654427616905907	0.868597	0.868597	chr12	122355625	0.0611816749573214	chr12:122355625:T:C
chr12:122355669	['A', 'G']	19959	6399.961966325916	775.1440027473591	-0.0189446882775984	0.013837391594776	-1.3690938893967912	0.170985	0.170985	chr12	122355669	0.7670419872860059	chr12:122355669:A:G
chr12:122356849	['G', 'A']	19959	1273.0637839462872	243.7656707053848	0.0498988853063528	0.0285836144443484	1.7457164279732595	0.0808756	0.0808756	chr12	122356849	1.0921824843668593	chr12:122356849:G:A
chr12:122357255	['A', 'G']	19959	34496.256561085946	4652.083151987386	0.0031393005080168	0.0148938954560455	0.2107776650696581	0.833063	0.833063	chr12	122357255	0.0793221540340655	chr12:122357255:A:G
chr12:122358678	['G', 'A']	19959	23252.19985914783	3019.925001519632	-0.0110268605805988	0.0102485826955636	-1.075940050263934	0.281967	0.281967	chr12	122358678	0.5498017163491715	chr12:122358678:G:A
chr12:122358724	['C', 'G']	19959	1274.662073820779	242.1957642282861	0.0483390674292878	0.0286180846461912	1.6891091079962013	0.0912142	0.0912142	chr12	122358724	1.0399375465225935	chr12:122358724:C:G
chr12:122359754	['G', 'A']	19959	6392.960914010824	772.6302129912468	-0.0193866576914775	0.0138431920942531	-1.400447061593952	0.161395	0.161395	chr12	122359754	0.79210992380258	chr12:122359754:G:A
chr12:122360354	['G', 'A']	19959	11039.083968317627	1351.9813709100104	-0.0143726255230435	0.0112530523755364	-1.2772201748824008	0.201539	0.201539	chr12	122360354	0.6956409006598729	chr12:122360354:G:A
chr12:122361593	['G', 'A']	19959	1286.0	250.4757369700964	0.0528883503438427	0.0284829209687317	1.8568443314470096	0.063348	0.063348	chr12	122361593	1.198267091951417	chr12:122361593:G:A
chr12:122361924	['C', 'T']	19959	1953.391480831872	189.5539550792716	-0.0429235971837216	0.0234352884833061	-1.831579637447078	0.067029	0.067029	chr12	122361924	1.1737372597607043	chr12:122361924:C:T
chr12:122362011	['C', 'T']	19959	5715.868468558821	728.5666360897374	-0.0050163979964025	0.0147610717690444	-0.3398396860939675	0.733981	0.733981	chr12	122362011	0.1343151821846877	chr12:122362011:C:T
chr12:122362402	['A', 'G']	19959	34510.12291259214	4656.073840384408	0.0043688097636562	0.0147694880392453	0.2957996751172035	0.767386	0.767386	chr12	122362402	0.1149861282263243	chr12:122362402:A:G
chr12:122366028	['T', 'C']	19959	7374.167948138089	899.2590001320073	-0.0118929517660033	0.0131580968370424	-0.9038504514211018	0.366086	0.366086	chr12	122366028	0.4364168792556018	chr12:122366028:T:C
chr12:122367745	['G', 'A']	19959	26814.343471289707	3506.8128899377275	-0.0103051198966277	0.0107235950791133	-0.9609762230484848	0.336576	0.336576	chr12	122367745	0.4729168552026555	chr12:122367745:G:A
chr12:122368526	['T', 'C']	19959	4684.704149128082	627.2911193644655	-0.0062675637275524	0.0157249359994269	-0.3985748322143153	0.690211	0.690211	chr12	122368526	0.1610181235707085	chr12:122368526:T:C
chr12:122368650	['G', 'A']	19959	6414.463494132985	803.8386862978488	-0.006569995716305	0.0138478760268279	-0.4744406798253236	0.635191	0.635191	chr12	122368650	0.1970956640413313	chr12:122368650:G:A
chr12:122369313	['C', 'T']	19959	1258.2521673765973	252.85012716753064	0.0569581932166103	0.0288339713281837	1.975384957150754	0.0482382	0.0482382	chr12	122369313	1.3166089061882265	chr12:122369313:C:T
chr12:122370241	['T', 'G']	19959	12295.21657406914	1770.8445100455158	0.0101504160944382	0.011095496434875	0.9148230684418732	0.360296	0.360296	chr12	122370241	0.4433405593805418	chr12:122370241:T:G
chr12:122370597	['A', 'G']	19959	24904.49556546576	3449.7716566019767	0.0071335071262148	0.0104434493482257	0.6830604418478615	0.494577	0.494577	chr12	122370597	0.3057660841035954	chr12:122370597:A:G
chr12:122371611	['G', 'A']	19959	5650.132347782511	721.8092190559762	-0.0047863628517981	0.0147939773826523	-0.3235345524734049	0.746294	0.746294	chr12	122371611	0.1270900499746284	chr12:122371611:G:A
chr12:122371702	['T', 'C']	19959	7523.130787733013	1121.1785105469924	0.0172480728100356	0.012997461632884	1.3270339468744712	0.184513	0.184513	chr12	122371702	0.7339730298877416	chr12:122371702:T:C
chr12:122371985	['A', 'G']	19959	4596.151398215898	610.6869704891759	-0.0072143622551508	0.0158545504393856	-0.4550341734842922	0.64909	0.64909	chr12	122371985	0.1876950816380535	chr12:122371985:A:G
chr12:122372080	['G', 'A']	19959	4661.86857801614	631.013415153563	-0.0043376692874516	0.0157662125707442	-0.2751243691525892	0.783224	0.783224	chr12	122372080	0.1061140130998761	chr12:122372080:G:A
chr12:122373703	['T', 'C']	19959	21549.07966730133	2910.486036690033	0.0015898092744598	0.0101703545755462	0.1563179791471941	0.875784	0.875784	chr12	122373703	0.057602993347118	chr12:122373703:T:C
chr12:122373726	['A', 'G']	19959	3340.16735143802	582.6397288419811	0.0418761872344134	0.0182341907521358	2.296575033334471	0.0216533	0.0216533	chr12	122373726	1.6644759070438344	chr12:122373726:A:G
chr12:122375294	['C', 'T']	19959	3341.683402718565	583.9804951184121	0.0421773439226314	0.0182400161029496	2.312352340292662	0.0207684	0.0207684	chr12	122375294	1.6825969602745705	chr12:122375294:C:T
chr12:122376167	['A', 'T']	19959	12107.426459533952	1736.95779027749	0.0089829539533944	0.0109603200721437	0.8195886519979544	0.41246	0.41246	chr12	122376167	0.3846181625603559	chr12:122376167:A:T
chr12:122376185	['G', 'A']	19959	4599.300060192614	614.3010560528317	-0.0066577795472338	0.0158576727219891	-0.4198459423369102	0.674603	0.674603	chr12	122376185	0.1709517318089153	chr12:122376185:G:A
chr12:122376718	['C', 'T']	19959	7023.278279181705	1045.3042420739896	0.0147991039368218	0.0132002284244788	1.1211248367019198	0.262248	0.262248	chr12	122376718	0.5812878152117196	chr12:122376718:C:T
chr12:122378013	['C', 'G']	19959	6273.314310051107	849.1594247201489	-0.0022616054376305	0.0138283122435914	-0.1635489131132897	0.870088	0.870088	chr12	122378013	0.0604368209656599	chr12:122378013:C:G
chr12:122378150	['G', 'C']	19959	5842.927465035843	879.1196706095668	0.0160483569626114	0.0143402974986322	1.1191090675867823	0.263107	0.263107	chr12	122378150	0.5798675972927374	chr12:122378150:G:C
chr12:122379112	['T', 'C']	19959	19959.0	2664.246272466399	-0.0056555589372412	0.0101272949512899	-0.5584471435307439	0.576545	0.576545	chr12	122379112	0.2391667898628135	chr12:122379112:T:C
chr12:122380107	['G', 'C']	19959	13572.84046926702	1791.8216589359872	-0.0059192056137935	0.0107104722429542	-0.5526558941121806	0.580505	0.580505	chr12	122380107	0.2361940352483051	chr12:122380107:G:C
chr12:122380482	['T', 'C']	19959	6228.5603387791925	832.0861788329682	-0.0046511577719686	0.0138593767005093	-0.3355964609719958	0.737179	0.737179	chr12	122380482	0.1324270450129501	chr12:122380482:T:C
chr12:122380960	['T', 'C']	19959	6248.017363376325	841.5114874019175	-0.0031889894183116	0.0138572069508393	-0.2301321925569168	0.817991	0.817991	chr12	122380960	0.0872514746561093	chr12:122380960:T:C
chr12:122381389	['T', 'C']	19959	5831.876578472639	876.2551895374561	0.0156348536529184	0.014353261491682	1.0892892644629304	0.27604	0.27604	chr12	122381389	0.559027981266039	chr12:122381389:T:C
chr12:122382298	['T', 'C']	19959	5646.618971141781	715.1746549352193	-0.0061647713672159	0.0148164883659086	-0.4160750654926126	0.67736	0.67736	chr12	122382298	0.1691804532364019	chr12:122382298:T:C
chr12:122382388	['T', 'C']	19959	4330.471493757207	589.271057764905	0.0081992076118384	0.0166273158934984	0.4931167281812733	0.621936	0.621936	chr12	122382388	0.2062543038572518	chr12:122382388:T:C
chr12:122382520	['AG', 'A']	19959	896.9887144505194	79.59891174174473	-0.0487567996443145	0.0342698105200846	-1.422733271773985	0.154829	0.154829	chr12	122382520	0.8101476911957529	chr12:122382520:AG:A
chr12:122382529	['C', 'T']	19959	3391.3788418149907	340.83782519919646	-0.0396646220349927	0.0181437619197178	-2.186129988394903	0.0288177	0.0288177	chr12	122382529	1.540340684076108	chr12:122382529:C:T
chr12:122383323	['C', 'T']	19959	3389.3396302049405	340.39078399747746	-0.0398075099249541	0.0181430216930918	-2.1940948204957054	0.0282401	0.0282401	chr12	122383323	1.5491337697529783	chr12:122383323:C:T
chr12:122383696	['G', 'A']	19959	5824.0	872.1060124932035	0.0149385709650582	0.0143630068403053	1.0400726763659118	0.298319	0.298319	chr12	122383696	0.5253190854499465	chr12:122383696:G:A
chr12:122384149	['C', 'T']	19959	4335.0	588.2500282829728	-0.005904342631564	0.0162801897753255	-0.3626703811839344	0.716855	0.716855	chr12	122384149	0.1445686812474955	chr12:122384149:C:T
chr12:122384555	['A', 'G']	19959	11585.54607440088	1561.0523097542464	0.000938509515808	0.0111900252443567	0.0838701875387926	0.93316	0.93316	chr12	122384555	0.0300438855572309	chr12:122384555:A:G
chr12:122386008	['G', 'A']	19959	1026.0514079567092	214.5085157255116	0.0626434602620686	0.0319384189120539	1.961382635582701	0.0498483	0.0498483	chr12	122386008	1.3023496480485823	chr12:122386008:G:A
chr12:122387470	['CT', 'C']	19959	4730.055671893359	622.4028152473495	-0.0085814979235399	0.0158232212598435	-0.5423357091844632	0.587593	0.587593	chr12	122387470	0.23092338660452	chr12:122387470:CT:C
chr12:122388203	['T', 'C']	19959	23077.65630327952	3131.6083926193014	0.0039964930955293	0.0102144937499823	0.3912570895191233	0.695611	0.695611	chr12	122388203	0.1576335589270473	chr12:122388203:T:C
chr12:122388380	['C', 'T']	19959	1025.1027208498272	216.61225862174936	0.0644759201433371	0.0319532849495979	2.0178182069555355	0.0436236	0.0436236	chr12	122388380	1.3602784975005218	chr12:122388380:C:T
chr12:122388714	['G', 'A']	19959	5846.585859598135	872.2301364323282	0.0149591909355264	0.0143390608428113	1.0432476087181124	0.296846	0.296846	chr12	122388714	0.5274687988168574	chr12:122388714:G:A
chr12:122388861	['A', 'C']	19959	29014.90745101969	3996.020138401844	0.0122659972832935	0.0113333376952896	1.0822934613861857	0.279135	0.279135	chr12	122388861	0.5541857050596899	chr12:122388861:A:C
chr12:122389023	['C', 'T']	19959	7528.508794788274	1009.160315569974	0.0029777044607924	0.0130572478462258	0.2280499302656012	0.81961	0.81961	chr12	122389023	0.0863927514441894	chr12:122389023:C:T
chr12:122389302	['A', 'G']	19959	23062.310968582453	3116.7833800849794	0.0027355353302509	0.0102053624258286	0.268048817485174	0.788665	0.788665	chr12	122389302	0.1031074322108041	chr12:122389302:A:G
chr12:122389737	['G', 'C']	19959	32966.87511549148	4439.351455934479	0.0019596166778719	0.0139036192924519	0.1409429182900471	0.887916	0.887916	chr12	122389737	0.0516281180750351	chr12:122389737:G:C
chr12:122390413	['A', 'G']	19959	32377.77750451716	4342.486710630175	-0.0021768642127088	0.0128673086026655	-0.1691778972533446	0.865658	0.865658	chr12	122390413	0.0626536530738226	chr12:122390413:A:G
chr12:122391059	['A', 'G']	19959	33965.91248997594	4578.440110464204	0.0019561827777623	0.0141511888952751	0.1382345181199227	0.890056	0.890056	chr12	122391059	0.050582667820391	chr12:122391059:A:G
chr12:122391455	['G', 'A']	19959	23056.46557426338	3114.8849176884096	0.0026945245538382	0.0102032617596961	0.2640846248286828	0.791717	0.791717	chr12	122391455	0.101430029650503	chr12:122391455:G:A
chr12:122391655	['A', 'G']	19959	5843.292764806093	867.7806855520992	0.0142050683529959	0.0143377619145497	0.9907451691313708	0.321822	0.321822	chr12	122391655	0.492384270516608	chr12:122391655:A:G
chr12:122392229	['C', 'T']	19959	1773.266536380036	344.72439998915536	0.0570696549598411	0.0244119992926746	2.3377706297478933	0.019409	0.019409	chr12	122392229	1.7119968399681378	chr12:122392229:C:T
chr12:122393511	['T', 'A']	19959	5847.030850263354	875.2486223645653	0.015513612937301	0.0143478820123177	1.08124759626421	0.2796	0.2796	chr12	122393511	0.5534628329263562	chr12:122393511:T:A
chr12:122394704	['G', 'T']	19959	33962.806514657976	4580.623014037587	0.0023588523478862	0.0141489186749978	0.16671608637164	0.867595	0.867595	chr12	122394704	0.0616829595147676	chr12:122394704:G:T
chr12:122394708	['G', 'A']	19959	33966.91284081797	4578.440284500317	0.0019041576851046	0.0141575651935846	0.1344975395887601	0.893011	0.893011	chr12	122394708	0.0491431914923291	chr12:122394708:G:A
chr12:122394709	['A', 'AAC']	19959	33962.806514657976	4580.328172892023	0.0024138262976386	0.0141460702224534	0.1706358203854564	0.864512	0.864512	chr12	122394709	0.0632289740527389	chr12:122394709:A:AAC
chr12:122394835	['G', 'A']	19959	23024.15357250225	3110.900229046079	0.0027493175543983	0.0102045029580991	0.2694219959254634	0.787608	0.787608	chr12	122394835	0.1036898812360397	chr12:122394835:G:A
chr12:122396157	['A', 'G']	19959	34033.70518087984	4578.747747211322	0.0001158548086953	0.0142127604627178	0.0081514642422357	0.993496	0.993496	chr12	122396157	0.0028338771011461	chr12:122396157:A:G
chr12:122397823	['C', 'T']	19959	866.9111222696454	183.29273123307505	0.0647314168234729	0.0346124043890679	1.8701797221552687	0.0614735	0.0614735	chr12	122397823	1.211312059574534	chr12:122397823:C:T
chr12:122397827	['T', 'C']	19959	34007.51934449233	4584.735219113344	0.0021852901443546	0.0141926594375277	0.1539732672353405	0.877632	0.877632	chr12	122397827	0.0566875500071196	chr12:122397827:T:C
chr12:122399529	['C', 'T']	19959	5637.0	712.9445113229932	-0.0064281139753597	0.0148115886911677	-0.4339922009306694	0.664299	0.664299	chr12	122399529	0.1776364013215226	chr12:122399529:C:T
chr12:122400531	['TG', 'T']	19959	5836.462112859576	872.6000063501506	0.0154112039322231	0.0143484803321976	1.0740652372530932	0.282806	0.282806	chr12	122400531	0.5485113808042426	chr12:122400531:TG:T
chr12:122401529	['G', 'A']	19959	5838.755224778229	871.909443775663	0.0152792556875329	0.0143444656322734	1.065167297215753	0.286813	0.286813	chr12	122401529	0.5424011678567053	chr12:122401529:G:A
chr12:122401672	['T', 'C']	19959	23049.85832456009	3121.069715771172	0.0035207176387269	0.0102110268662249	0.3447956493359561	0.730252	0.730252	chr12	122401672	0.1365272449154884	chr12:122401672:T:C
chr12:122402952	['C', 'T']	19959	22993.760248571714	3117.5673166904394	0.0040444618141995	0.0102029089500679	0.3964028135498159	0.691812	0.691812	chr12	122402952	0.1600119090915567	chr12:122402952:C:T
chr12:122404047	['G', 'A']	19959	1272.0	247.4317775100788	0.0526973587915555	0.0286697369302319	1.838083095069724	0.066065	0.066065	chr12	122404047	1.1800285606743408	chr12:122404047:G:A
chr12:122404127	['T', 'A']	19959	3361.33682417197	340.93978372925375	-0.0392781118312379	0.0182266420413657	-2.1549834435819486	0.0311751	0.0311751	chr12	122404127	1.506192144765906	chr12:122404127:T:A
chr12:122404904	['A', 'C']	19959	1292.1643268356715	245.16013465690045	0.0479322835151608	0.0285788428026926	1.6771946942038078	0.0935201	0.0935201	chr12	122404904	1.029095037459722	chr12:122404904:A:C
chr12:122405925	['G', 'A']	19959	22984.454750451	3104.078559420956	0.0026980766979231	0.0102020774632857	0.2644634592937316	0.791426	0.791426	chr12	122405925	0.1015896863532231	chr12:122405925:G:A
chr12:122405928	['C', 'T']	19959	3431.782715553996	350.77245541368217	-0.0382858405713764	0.0180581516803844	-2.12014170935136	0.0340064	0.0340064	chr12	122405928	1.46843934110132	chr12:122405928:C:T
chr12:122409198	['T', 'C']	19959	3419.342636668838	355.1648915846432	-0.0373059377570279	0.0180733184401342	-2.064144328591318	0.0390169	0.0390169	chr12	122409198	1.40874723946166	chr12:122409198:T:C
chr12:122410440	['C', 'T']	19959	33979.80992232524	4597.251762038514	0.0051538843607675	0.0141755234022831	0.3635763008184529	0.716178	0.716178	chr12	122410440	0.1449790240464707	chr12:122410440:C:T
chr12:122410660	['T', 'C']	19959	5630.6169476219175	712.2800153027273	-0.0066521020011228	0.0148299928470526	-0.4485573303863636	0.653756	0.653756	chr12	122410660	0.1845843122662619	chr12:122410660:T:C
chr12:122411838	['C', 'T']	19959	4647.698586891161	602.6385161135091	-0.0107218208580346	0.0157808985843614	-0.6794176390348109	0.496881	0.496881	chr12	122411838	0.3037476097203931	chr12:122411838:C:T
chr12:122412202	['G', 'A']	19959	1274.7042359680424	247.5798381330707	0.0526695486018214	0.0286814488278701	1.8363629019550003	0.0663189	0.0663189	chr12	122412202	1.178362685833717	chr12:122412202:G:A
chr12:122413337	['A', 'G']	19959	5847.343742168312	871.4075188136849	0.0150499898665215	0.0143458148188213	1.0490857477663995	0.294151	0.294151	chr12	122413337	0.5314296708402142	chr12:122413337:A:G
chr12:122414200	['G', 'A']	19959	5849.879284425737	871.7009431807824	0.0148405373268054	0.0143458770494809	1.0344810063280452	0.300924	0.300924	chr12	122414200	0.5215431740016538	chr12:122414200:G:A
chr12:122414716	['G', 'A']	19959	1272.4025179314838	247.6873455833932	0.0526617282940856	0.0286809827063506	1.8361200811444	0.0663548	0.0663548	chr12	122414716	1.1781276554956646	chr12:122414716:G:A
chr12:122414975	['C', 'T']	19959	32374.086383234742	4355.80360173601	-0.0001807945506184	0.0128480665113293	-0.0140717321519983	0.988773	0.988773	chr12	122414975	0.0049034011863957	chr12:122414975:C:T
chr12:122415913	['A', 'G']	19959	28480.415568141943	3921.677377281175	0.0116779773285026	0.0111741817857288	1.0450856762879324	0.295996	0.295996	chr12	122415913	0.5287141578250661	chr12:122415913:A:G
chr12:122417675	['G', 'A']	19959	719.4686152612052	68.32096197730235	-0.0369484774845269	0.0381268448026928	-0.9690935002813914	0.33251	0.33251	chr12	122417675	0.4781952890691084	chr12:122417675:G:A
chr12:122418293	['C', 'T']	19959	28447.27585688515	3917.2372673761097	0.0118255760696385	0.0111603083155944	1.059610159077279	0.289335	0.289335	chr12	122418293	0.5385990278540516	chr12:122418293:C:T
chr12:122418601	['T', 'A']	19959	5634.363640922769	707.9270220112787	-0.0074495587227139	0.0148236448461211	-0.5025456829305581	0.615289	0.615289	chr12	122418601	0.2109208490627983	chr12:122418601:T:A
chr12:122423929	['T', 'C']	19959	447.04479631207096	67.39546903201698	0.0048822521277897	0.0480107901111599	0.1016907265322186	0.919003	0.919003	chr12	122423929	0.0366830708975458	chr12:122423929:T:C
chr12:122425201	['C', 'A']	19959	1270.190920024053	245.7670130696064	0.0513094114097615	0.0286903204236086	1.788387534617427	0.0737287	0.0737287	chr12	122425201	1.132363423601362	chr12:122425201:C:A
chr12:122425633	['T', 'C']	19959	34015.40852833592	4602.657592140276	0.0051027113559932	0.0141986717853352	0.3593794851475808	0.719315	0.719315	chr12	122425633	0.1430808831869032	chr12:122425633:T:C
chr12:122427157	['C', 'T']	19959	3997.268507297481	451.5744227210277	-0.0282847219667433	0.0173119515298599	-1.6338263146103107	0.102311	0.102311	chr12	122427157	0.9900776704669354	chr12:122427157:C:T
chr12:122427314	['T', 'A']	19959	34010.111996392065	4601.381829085629	0.0048397016700301	0.014195754830699	0.3409259829962734	0.733163	0.733163	chr12	122427314	0.13479946037825	chr12:122427314:T:A
chr12:122427540	['C', 'T']	19959	5630.949761845072	714.6097955041432	-0.0058949195191357	0.0148217296040168	-0.3977214317509997	0.69084	0.69084	chr12	122427540	0.1606225244972411	chr12:122427540:C:T
chr12:122427639	['G', 'T']	19959	1272.2549736908045	248.3765315697946	0.0533134906165638	0.0286698647325791	1.8595654745444548	0.0629617	0.0629617	chr12	122427639	1.2009235543044574	chr12:122427639:G:T
chr12:122429412	['A', 'C']	19959	1275.236247741418	247.9493531538077	0.0524249636729187	0.0286606169495065	1.8291638231402887	0.06739	0.06739	chr12	122429412	1.1714045436282976	chr12:122429412:A:C
chr12:122430240	['G', 'A']	19959	3871.864847947449	425.0441598481667	-0.0322605044172706	0.0173975445075935	-1.854313659217244	0.063709	0.063709	chr12	122430240	1.1957992117110885	chr12:122430240:G:A
chr12:122430507	['C', 'T']	19959	22706.826041196808	3043.7337065860784	0.000286260299458	0.0101489672936681	0.0282058549579375	0.977498	0.977498	chr12	122430507	0.0098841225150647	chr12:122430507:C:T
chr12:122431886	['G', 'A']	19959	1276.1278749311018	245.72704963330847	0.0498073033753254	0.0285603126827129	1.7439341063472655	0.081186	0.081186	chr12	122431886	1.0905188555735466	chr12:122431886:G:A
chr12:122431887	['G', 'A']	19959	1276.1278749311018	245.8658118738423	0.0499303542459299	0.0285601860135315	1.7482503167967245	0.0804361	0.0804361	chr12	122431887	1.0945489946334763	chr12:122431887:G:A
chr12:122432876	['C', 'T']	19959	28580.390606182245	3929.581774301043	0.0099670523732559	0.0112037459854473	0.8896178462277033	0.373682	0.373682	chr12	122432876	0.4274978213073016	chr12:122432876:C:T
chr12:122435189	['T', 'G']	19959	5934.541405427093	888.4042281571515	0.0148408593973143	0.0142731298872207	1.0397761047912732	0.298457	0.298457	chr12	122435189	0.5251182307253232	chr12:122435189:T:G
chr12:122435449	['A', 'G']	19959	1272.5100496215728	247.3860809307971	0.0519726532259675	0.028672268735157	1.8126453021919504	0.0699016	0.0699016	chr12	122435449	1.155512883435743	chr12:122435449:A:G
chr12:122435531	['C', 'CA']	19959	35357.085943372585	4828.7937377481385	0.0132008686766637	0.0159046864783684	0.8299986733229848	0.406549	0.406549	chr12	122435531	0.390887102844496	chr12:122435531:C:CA
chr12:122435720	['T', 'G']	19959	2457.634316731164	288.6548128369447	-0.0205045582846273	0.0211037990836727	-0.9716050746754368	0.331259	0.331259	chr12	122435720	0.4798323135162996	chr12:122435720:T:G
chr12:122435731	['C', 'T']	19959	2451.4913054372337	287.1426155964182	-0.0209963348383199	0.0210963539222022	-0.9952589398030008	0.319622	0.319622	chr12	122435731	0.4953633352724057	chr12:122435731:C:T
chr12:122436688	['G', 'A']	19959	5913.777777777778	736.9465383882161	-0.0149844114457512	0.0141241247227398	-1.0609090290477494	0.288744	0.288744	chr12	122436688	0.5394870314944822	chr12:122436688:G:A
chr12:122436792	['G', 'A']	19959	21782.91383026717	2976.491575419025	0.0057445000307109	0.0100932679819493	0.569141732983242	0.569266	0.569266	chr12	122436792	0.2446847541005085	chr12:122436792:G:A
chr12:122440231	['G', 'A']	19959	34147.097417604535	4628.885831560996	0.005964053321099	0.0144255923046178	0.4134355938500943	0.679292	0.679292	chr12	122440231	0.1679435000512777	chr12:122440231:G:A
chr12:122440272	['A', 'T']	19959	34095.3322970466	4616.66607416433	0.0053106969184772	0.0143030677000801	0.3712977544284064	0.71042	0.71042	chr12	122440272	0.1484848206425004	chr12:122440272:A:T
chr12:122440399	['A', 'G']	19959	4639.627205292702	489.85555161054856	-0.0342960676930208	0.0157609969179344	-2.1760087811447604	0.0295663	0.0295663	chr12	122440399	1.529203020760454	chr12:122440399:A:G
chr12:122442432	['C', 'T']	19959	21909.28287354002	2970.8147272853766	0.0032111051590044	0.0101384403621267	0.3167257531049757	0.751455	0.751455	chr12	122442432	0.1240970215133156	chr12:122442432:C:T
chr12:122445275	['T', 'C']	19959	33945.7007716204	4592.948846707736	0.0041097593760058	0.0141205113089082	0.2910489065231749	0.771017	0.771017	chr12	122445275	0.1129360461710942	chr12:122445275:T:C
chr12:122446603	['G', 'A']	19959	17206.310413952087	2262.7319792430976	-0.0032989286351044	0.0101956676184918	-0.3235618066953415	0.746273	0.746273	chr12	122446603	0.1271022707782782	chr12:122446603:G:A
chr12:122447012	['C', 'A']	19959	33965.105231509326	4600.917693855022	0.0054950287933927	0.0141430740725538	0.3885314299566912	0.697627	0.697627	chr12	122447012	0.1563767194113609	chr12:122447012:C:A
chr12:122447021	['G', 'A']	19959	34002.11079374624	4601.810069814555	0.0050906126162917	0.0141874146283733	0.3588118589352485	0.71974	0.71974	chr12	122447021	0.142824360454728	chr12:122447021:G:A
chr12:122447273	['A', 'G']	19959	33687.75139062891	4548.384528985773	0.0037722436640234	0.0138839795754791	0.2716975809072581	0.785857	0.785857	chr12	122447273	0.1046564740127768	chr12:122447273:A:G
chr12:122447871	['A', 'G']	19959	1298.390317245527	251.99438515497937	0.05166724706429	0.0283909166969965	1.819851314267562	0.0687966	0.0687966	chr12	122447871	1.1624330245221262	chr12:122447871:A:G
chr12:122447925	['T', 'C']	19959	20083.03728762592	2847.678434030698	0.0122134576672099	0.0101229544176314	1.2065111787856524	0.227635	0.227635	chr12	122447925	0.6427609622319499	chr12:122447925:T:C
chr12:122448598	['T', 'C']	19959	999.0	204.63776867542884	0.0591468988723207	0.0323309685695548	1.8294193304192443	0.0673517	0.0673517	chr12	122448598	1.1716514379320635	chr12:122448598:T:C
chr12:122448604	['G', 'A']	19959	13602.133533834589	1696.2933511153915	-0.0116992807136926	0.0106425208556293	-1.0992960100711708	0.271652	0.271652	chr12	122448604	0.5659870931858784	chr12:122448604:G:A
chr12:122448608	['T', 'A']	19959	4692.940516161363	610.6725007443604	-0.000204205321808	0.0159753921592384	-0.0127824919584165	0.989801	0.989801	chr12	122448608	0.0044521117551489	chr12:122448608:T:A
chr12:122449454	['C', 'T']	19959	35367.0	4828.225501229614	0.0125333579437485	0.015910578820721	0.7877373969214637	0.43086	0.43086	chr12	122449454	0.3656638228891865	chr12:122449454:C:T
chr12:122449793	['A', 'AC']	19959	7202.774056059772	943.277035860286	-0.0002159435587353	0.0132860415894558	-0.0162534158335529	0.987032	0.987032	chr12	122449793	0.0056687670890884	chr12:122449793:A:AC
chr12:122450206	['G', 'T']	19959	35323.165513090564	4840.439406387321	0.0173950903499225	0.015877502721168	1.095581002592507	0.273275	0.273275	chr12	122450206	0.5634000970254665	chr12:122450206:G:T
chr12:122450300	['A', 'C']	19959	35373.26755903143	4841.789746550033	0.0158029720422697	0.0159446330969739	0.9911154396690932	0.321641	0.321641	chr12	122450300	0.4926285963078275	chr12:122450300:A:C
chr12:122451398	['A', 'G']	19959	33966.61455566137	4600.942830389234	0.0053845978263027	0.0141425986895606	0.3807360969860083	0.703403	0.703403	chr12	122451398	0.1527957837576782	chr12:122451398:A:G
chr12:122451577	['CAAAGA', 'C']	19959	33684.75078927587	4551.613874874862	0.0044858052761506	0.0138797889075278	0.3231897333624233	0.746555	0.746555	chr12	122451577	0.1269381915335782	chr12:122451577:CAAAGA:C
chr12:122452086	['A', 'G']	19959	543.3266656640097	70.32297386448997	-0.0082829780569046	0.04360984954458	-0.1899336535989981	0.849363	0.849363	chr12	122452086	0.0709066616945534	chr12:122452086:A:G
chr12:122453178	['C', 'T']	19959	1527.076510672412	272.35783982816434	0.0406546208957836	0.0262809326855565	1.5469245852955045	0.121897	0.121897	chr12	122453178	0.9140069826464104	chr12:122453178:C:T
chr12:122453456	['A', 'G']	19959	29909.839169647872	4073.937855471129	0.0049756366933085	0.0117889702039054	0.4220586367806893	0.672987	0.672987	chr12	122453456	0.1719933249035034	chr12:122453456:A:G
chr12:122453919	['G', 'A']	19959	26832.03307276008	3702.064342341298	0.0111777464774332	0.0107309475653461	1.041636482646686	0.297593	0.297593	chr12	122453919	0.526377288506291	chr12:122453919:G:A
chr12:122454221	['A', 'G']	19959	14094.718496322355	1980.064634870714	0.012591534319205	0.0112411903459031	1.12012464265352	0.262674	0.262674	chr12	122454221	0.5805829124265162	chr12:122454221:A:G
chr12:122454411	['T', 'C']	19959	23242.98721996692	3181.539579046854	0.0055729366559809	0.0102569807984522	0.5433310996177183	0.586908	0.586908	chr12	122454411	0.2314299706837752	chr12:122454411:T:C
chr12:122454903	['C', 'T']	19959	21963.30126277812	2938.788244169952	-0.000541712581292	0.0101347800197081	-0.053450847501239	0.957373	0.957373	chr12	122454903	0.0189188247299408	chr12:122454903:C:T
chr12:122454936	['A', 'G']	19959	28516.890501389	3913.565285604405	0.0088834065225977	0.0120951238544834	0.7344618070450621	0.462676	0.462676	chr12	122454936	0.3347230277054076	chr12:122454936:A:G
chr12:122455108	['G', 'A']	19959	23247.988723500224	3188.1054914060883	0.0057783626772747	0.0102560669408344	0.5634092201824736	0.573163	0.573163	chr12	122455108	0.2417218528428639	chr12:122455108:G:A
chr12:122456449	['A', 'G']	19959	1305.327002104841	257.52588056590065	0.0532150711069633	0.0283438072205747	1.8774849367566475	0.0604662	0.0604662	chr12	122456449	1.218487323785117	chr12:122456449:A:G
chr12:122456802	['A', 'G']	19959	21852.941639903645	2991.137242623417	0.006764283671566	0.0101004105043208	0.6697038371531938	0.503054	0.503054	chr12	122456802	0.2983853933868892	chr12:122456802:A:G
chr12:122457638	['G', 'A']	19959	22090.32035478052	2961.6741710471847	8.908629488949059e-05	0.0101352541137489	0.0087897445776559	0.992987	0.992987	chr12	122457638	0.0030564371694946	chr12:122457638:G:A
chr12:122457896	['T', 'C']	19959	10463.04845417648	1377.723649133328	-0.0042977092218238	0.011576336059248	-0.3712495214226747	0.710456	0.710456	chr12	122457896	0.1484628136533587	chr12:122457896:T:C
chr12:122458294	['C', 'T']	19959	1864.1868016234905	283.42006018558527	0.0093934275248458	0.0238914230603963	0.3931715369611802	0.694197	0.694197	chr12	122458294	0.1585172674814621	chr12:122458294:C:T
chr12:122458684	['C', 'T']	19959	21103.63084018448	2934.4354585720653	0.0082988745017932	0.0101176883700405	0.8202342470209849	0.412092	0.412092	chr12	122458684	0.3850058164134828	chr12:122458684:C:T
chr12:122459368	['A', 'C']	19959	8141.526600812314	1177.6402869621338	0.0151229964532638	0.0128012950895828	1.1813645687747831	0.237472	0.237472	chr12	122459368	0.6243875900911741	chr12:122459368:A:C
chr12:122459433	['T', 'C']	19959	35613.352976548405	4848.615021261964	0.0100392466840148	0.0162770858499965	0.6167717475064498	0.537392	0.537392	chr12	122459433	0.2697088030716556	chr12:122459433:T:C
chr12:122460166	['A', 'G']	19959	22719.968323977548	3105.199372108649	0.0045895272253616	0.0102230193507449	0.4489404810749213	0.653479	0.653479	chr12	122460166	0.1847683642129856	chr12:122460166:A:G
chr12:122461049	['TG', 'T']	19959	444.0444956656812	72.8709142535373	0.0161379402371651	0.0481828555276192	0.3349311712734536	0.737681	0.737681	chr12	122461049	0.1321314022558957	chr12:122461049:TG:T
chr12:122461940	['G', 'A']	19959	17407.61650631389	2415.6625916197363	0.0058668690740895	0.0102929341486745	0.569989955181545	0.568691	0.568691	chr12	122461940	0.2451236447586743	chr12:122461940:G:A
chr12:122461960	['G', 'A']	19959	17408.97789584482	2415.360187292147	0.0058644978041825	0.0102929708675953	0.5697575442135302	0.568849	0.568849	chr12	122461960	0.2450030010387488	chr12:122461960:G:A
chr12:122462718	['A', 'G']	19959	28501.40792049388	3922.165832647819	0.0066529955084418	0.0111809714220954	0.5950283975589451	0.551831	0.551831	chr12	122462718	0.2581939059757616	chr12:122462718:A:G
chr12:122463186	['T', 'C']	19959	17455.86133694671	2426.041023559472	0.0064869769859403	0.0102997116945253	0.6298212200821443	0.528819	0.528819	chr12	122463186	0.2766929494246133	chr12:122463186:T:C
chr12:122463545	['G', 'A']	19959	5453.819753457607	706.3360297235624	-0.0016992654230826	0.015011935103497	-0.1131942958297745	0.909878	0.909878	chr12	122463545	0.0410168356775651	chr12:122463545:G:A
chr12:122464360	['T', 'C']	19959	562.0563210903442	56.19310743682168	-0.0176021801894708	0.0429126750310073	-0.4101860388976477	0.681674	0.681674	chr12	122464360	0.1664232702847571	chr12:122464360:T:C
chr12:122465126	['T', 'C']	19959	37344.61319903788	5065.901994551127	0.003362067218781	0.0207368948672217	0.1621297325519723	0.871205	0.871205	chr12	122465126	0.0598796407520768	chr12:122465126:T:C
chr12:122465828	['A', 'G']	19959	32354.1051418262	4438.6347214794005	0.0097811303447724	0.0128455752782679	0.7614396500653451	0.446404	0.446404	chr12	122465828	0.3502719225602971	chr12:122465828:A:G
chr12:122466572	['G', 'T']	19959	13483.537921348308	1894.419200990344	0.0084544303048421	0.0108016227979252	0.7827000130448918	0.433813	0.433813	chr12	122466572	0.3626974376983352	chr12:122466572:G:T
chr12:122472538	['G', 'A']	19959	30348.602736293484	4027.669132718327	-0.0087524143535237	0.0117781953575253	-0.7431031739452052	0.457428	0.457428	chr12	122472538	0.3396772549603365	chr12:122472538:G:A
chr12:122474778	['AGGCTG', 'A']	19959	4371.603164352626	529.7231646324045	-0.006383375650261	0.0170776132187505	-0.3737861707309513	0.708567	0.708567	chr12	122474778	0.1496190778730536	chr12:122474778:AGGCTG:A
chr12:122474788	['GCA', 'G']	19959	4136.849097951265	512.3045385191249	-0.0028234211834278	0.0169793430447449	-0.1662856552216075	0.867934	0.867934	chr12	122474788	0.0615132984705124	chr12:122474788:GCA:G
chr12:122475355	['T', 'C']	19959	30365.606996091014	4037.6937934353855	-0.0077597063779509	0.0117915642615911	-0.6580726870332837	0.510499	0.510499	chr12	122475355	0.2920051043016688	chr12:122475355:T:C
chr12:122477739	['G', 'A']	19959	4634.25838094757	738.3060756959777	0.0222067343593969	0.0157925002096999	1.4061569773326492	0.159693	0.159693	chr12	122477739	0.7967141203549519	chr12:122477739:G:A
chr12:122478464	['T', 'C']	19959	30369.651212910983	4035.217138014404	-0.0086627302576234	0.0117893969656315	-0.7347899373375113	0.462476	0.462476	chr12	122478464	0.3349107998720002	chr12:122478464:T:C
chr12:122478633	['A', 'G']	19959	30365.213795177697	4036.735598269323	-0.0083678139975403	0.0117866589316839	-0.7099394362762721	0.47775	0.47775	chr12	122478633	0.3207993042729495	chr12:122478633:A:G
chr12:122479003	['C', 'T']	19959	560.0	55.910240123591024	-0.0194144558278856	0.0431394271208328	-0.4500397229083755	0.652687	0.652687	chr12	122479003	0.1852950373492052	chr12:122479003:C:T
chr12:122481177	['C', 'A']	19959	634.0635366036979	87.38632946301925	0.014484602369987	0.0406956702424036	0.3559249002095188	0.721901	0.721901	chr12	122481177	0.1415223565878492	chr12:122481177:C:A
chr12:122481826	['T', 'C']	19959	11440.451569236937	1496.4212178200935	-0.0038756708967466	0.011208045962777	-0.3457936298279053	0.729501	0.729501	chr12	122481826	0.1369741084392284	chr12:122481826:T:C
chr12:122482124	['C', 'A']	19959	13212.944051737104	1739.5921194207992	-0.0054462347359856	0.0108431636777015	-0.5022735889513058	0.615481	0.615481	chr12	122482124	0.2107853492680327	chr12:122482124:C:A
chr12:122483602	['GA', 'G']	19959	764.0765646139199	92.34656727677682	-0.0200446755514035	0.0370210934222822	-0.5414393173849122	0.588211	0.588211	chr12	122483602	0.2304668581107725	chr12:122483602:GA:G
chr12:122484495	['T', 'C']	19959	30346.68406015038	4041.364769846578	-0.0070975752596476	0.0117850499649642	-0.602252453807833	0.547013	0.547013	chr12	122484495	0.2620023523481479	chr12:122484495:T:C
chr12:122485169	['C', 'T']	19959	4227.058935551769	517.3839701439398	-0.0039048906765801	0.0166325246979297	-0.2347743801676816	0.814386	0.814386	chr12	122485169	0.0891697008410684	chr12:122485169:C:T
chr12:122487705	['G', 'C']	19959	30326.116523831	4022.4862850335912	-0.0085828610058011	0.0117719123561243	-0.7290965771874656	0.465951	0.465951	chr12	122487705	0.3316597518690397	chr12:122487705:G:C
chr12:122488865	['C', 'T']	19959	5098.189308888626	629.0238340211419	-0.0056806640394452	0.01561555755935	-0.363782338085258	0.716024	0.716024	chr12	122488865	0.1450724205791817	chr12:122488865:C:T
chr12:122489119	['C', 'T']	19959	4958.242106845745	602.707618054845	-0.0078997345888421	0.0155685667931592	-0.5074156596298408	0.611869	0.611869	chr12	122489119	0.2133415495325295	chr12:122489119:C:T
chr12:122489154	['T', 'G']	19959	502.025152820924	86.78673976828406	0.0358859978991016	0.0453651265589537	0.7910481160559838	0.428925	0.428925	chr12	122489154	0.3676186400616276	chr12:122489154:T:G
chr12:122490700	['GT', 'G']	19959	17086.42430468554	2283.968754637768	-0.0012703483091188	0.0102706314947066	-0.1236874587286641	0.901564	0.901564	chr12	122490700	0.0450034382590815	chr12:122490700:GT:G
chr12:122491402	['A', 'G']	19959	30356.08368829868	4045.109067641667	-0.0066870693729699	0.0117872849384889	-0.5673121001032829	0.570509	0.570509	chr12	122491402	0.2437375000284015	chr12:122491402:A:G
chr12:122493570	['C', 'T']	19959	11400.71206576771	1485.7375052746058	-0.0039114507192802	0.0112223541990834	-0.3485410146473274	0.727438	0.727438	chr12	122493570	0.1382040159576102	chr12:122493570:C:T
chr12:122493860	['G', 'A']	19959	12984.90347316193	1666.0217022994302	-0.0075556490722864	0.0108025449570675	-0.6994323191724483	0.48429	0.48429	chr12	122493860	0.3148944985141812	chr12:122493860:G:A
chr12:122495229	['C', 'T']	19959	790.0791702159643	95.51113076185932	-0.0231834122895314	0.0363860264344922	-0.6371515265968869	0.524033	0.524033	chr12	122495229	0.2806413632707834	chr12:122495229:C:T
chr12:122495367	['A', 'T']	19959	30373.08709596592	4040.313195500436	-0.0075278051719583	0.0117936301451412	-0.638294153650361	0.52329	0.52329	chr12	122495367	0.2812575644889136	chr12:122495367:A:T
chr12:122495615	['C', 'T']	19959	2506.004460929277	493.7728386052862	0.0609859453186773	0.020767390738729	2.936620497294583	0.00332189	0.00332189	chr12	122495615	2.478614752734703	chr12:122495615:C:T
chr12:122496506	['A', 'G']	19959	35694.78840565187	4850.92005578302	0.0073081519486468	0.0164030854828174	0.4455351986248146	0.655938	0.655938	chr12	122496506	0.1831372086889556	chr12:122496506:A:G
chr12:122498913	['A', 'G']	19959	35476.10979704335	4822.847457312439	0.0073464887247849	0.0160622409709239	0.4573763236452302	0.647406	0.647406	chr12	122498913	0.1888232799800682	chr12:122498913:A:G
chr12:122499426	['G', 'A']	19959	11415.74189983423	1485.0740924705417	-0.0043102441677667	0.0112290473142631	-0.3838477162966336	0.701095	0.701095	chr12	122499426	0.1542231301355113	chr12:122499426:G:A
chr12:122500510	['G', 'T']	19959	35691.0	4849.646813720793	0.0070378164872642	0.0164020119500532	0.4290825118708334	0.667868	0.667868	chr12	122500510	0.1753093646747383	chr12:122500510:G:T
chr12:122501051	['T', 'A']	19959	30352.041439094053	4050.261632689644	-0.0056123697277862	0.0117871204555286	-0.476144258384482	0.633977	0.633977	chr12	122501051	0.1979264975666466	chr12:122501051:T:A
chr12:122501720	['C', 'T']	19959	30343.56088394468	4045.109846305985	-0.0061954525539147	0.0117805603427182	-0.5259047425315643	0.59896	0.59896	chr12	122501720	0.2226021798800174	chr12:122501720:C:T
chr12:122501987	['C', 'T']	19959	30344.561034275404	4044.824820596495	-0.0060612772742989	0.011783715824917	-0.5143774140820846	0.606994	0.606994	chr12	122501987	0.2168156018073949	chr12:122501987:C:T
chr12:122503614	['T', 'C']	19959	13183.321040236508	1747.8039004996472	-0.0036760264715615	0.0108449198586914	-0.3389629909174016	0.734641	0.734641	chr12	122503614	0.1339248375250646	chr12:122503614:T:C
chr12:122504232	['A', 'G']	19959	7142.357851488125	973.5128066839932	-0.0021930415625281	0.0131838581591353	-0.1663429275449622	0.867889	0.867889	chr12	122504232	0.0615358160332939	chr12:122504232:A:G
chr12:122504253	['C', 'T']	19959	23996.809220746683	3275.7036648944822	0.0033527239648197	0.0104531826295372	0.3207371461535571	0.748413	0.748413	chr12	122504253	0.1258586773729494	chr12:122504253:C:T
chr12:122506124	['G', 'A']	19959	11338.79398194584	1454.1736856214793	-0.0065498643437664	0.0112333597499638	-0.5830726060195448	0.559851	0.559851	chr12	122506124	0.2519275417224705	chr12:122506124:G:A
chr12:122506732	['C', 'T']	19959	3203.160487022748	474.58461564656153	0.0049705219929652	0.0185514662721023	0.2679314896224595	0.788755	0.788755	chr12	122506732	0.1030578747011824	chr12:122506732:C:T
chr12:122506931	['C', 'G']	19959	35372.77227177072	4788.655053965357	0.0030817836385611	0.0159083939802731	0.19372060073334	0.846397	0.846397	chr12	122506931	0.0724258846351592	chr12:122506931:C:G
chr12:122509332	['C', 'T']	19959	30199.6177443609	3995.2007418508647	-0.0092134247152369	0.0117198591841836	-0.7861378341192667	0.431796	0.431796	chr12	122509332	0.3647213851281749	chr12:122509332:C:T
chr12:122510062	['C', 'T']	19959	30215.59718323977	3993.6047752973095	-0.0097176269426803	0.0117265287484685	-0.82868742755177	0.407291	0.407291	chr12	122510062	0.3900951865099314	chr12:122510062:C:T
chr12:122510825	['C', 'T']	19959	30191.050613881234	3993.918854018179	-0.0094593597790764	0.0117171653278575	-0.8073078696420569	0.419499	0.419499	chr12	122510825	0.3772690701034562	chr12:122510825:C:T
chr12:122510921	['GA', 'G']	19959	35571.34666265785	4805.5833366435945	0.0017863769077591	0.0161948105330187	0.110305514480519	0.912168	0.912168	chr12	122510921	0.0399251674241614	chr12:122510921:GA:G
chr12:122511674	['C', 'G']	19959	17000.258795229027	2243.2604513489114	-0.0035121178459728	0.0102789509412505	-0.3416805728567423	0.732595	0.732595	chr12	122511674	0.1351360497443918	chr12:122511674:C:G
chr12:122514988	['C', 'T']	19959	13391.341885052863	1691.8145563102275	-0.0115087029554533	0.0106635728231108	-1.0792539373399197	0.280488	0.280488	chr12	122514988	0.5520857142483284	chr12:122514988:C:T
chr12:122515344	['T', 'C']	19959	3455.3462444255147	425.013861799904	-8.28949197834819e-05	0.0182681165489352	-0.0045376828838062	0.99638	0.99638	chr12	122515344	0.0015749984948365	chr12:122515344:T:C
chr12:122515508	['T', 'C']	19959	4205.42140602295	658.7325882089974	0.0187257632279394	0.0163840111355288	1.1429291077160315	0.253082	0.253082	chr12	122515508	0.5967387421537307	chr12:122515508:T:C
chr12:122516646	['A', 'T']	19959	4875.977198697068	572.072152042611	-0.0119312094414138	0.015707823056419	-0.7595711639072794	0.44752	0.44752	chr12	122516646	0.349187550972548	chr12:122516646:A:T
chr12:122517145	['A', 'G']	19959	497.0249022948191	101.92852696477036	0.0512479261655509	0.0456176466186666	1.1234232794591472	0.261271	0.261271	chr12	122517145	0.582908792488213	chr12:122517145:A:G
chr12:122517190	['G', 'A']	19959	11331.406405051874	1456.455397387689	-0.005939445444404	0.0112407545998048	-0.5283849399672135	0.597238	0.597238	chr12	122517190	0.2238525675490159	chr12:122517190:G:A
chr12:122518770	['T', 'C']	19959	4448.783168763471	509.4969657464633	-0.0145285113750178	0.0162996482513384	-0.8913389510614013	0.372758	0.372758	chr12	122518770	0.4285730271007968	chr12:122518770:T:C
chr12:122519388	['GTTAAGT', 'G']	19959	4911.968823617864	579.9719902946873	-0.0122784699138601	0.0156460272558545	-0.7847659800839027	0.4326	0.4326	chr12	122519388	0.3639134848969273	chr12:122519388:GTTAAGT:G
chr12:122519759	['C', 'T']	19959	30236.089460231546	4002.2852214281656	-0.0097775228151022	0.0117319560143032	-0.8334094334467181	0.404624	0.404624	chr12	122519759	0.3929483609165711	chr12:122519759:C:T
chr12:122521821	['T', 'C']	19959	30255.547654840648	4000.04877713481	-0.0104419934198649	0.0117397368347573	-0.8894571971110806	0.373768	0.373768	chr12	122521821	0.4273978833165103	chr12:122521821:T:C
chr12:122521861	['C', 'T']	19959	3456.173163643652	512.6663283834406	0.0061905993716646	0.0178889125126997	0.3460578929697271	0.729303	0.729303	chr12	122521861	0.137091999955765	chr12:122521861:C:T
chr12:122524951	['A', 'T']	19959	13882.086590499095	1860.2603749820817	-0.0041318542598219	0.0106772217361703	-0.3869784071098559	0.698776	0.698776	chr12	122524951	0.1556620196114847	chr12:122524951:A:T
chr12:122527786	['T', 'C']	19959	1199.0	108.0441391068902	-0.0509038958790507	0.02958348280834	-1.720686377896658	0.0853233	0.0853233	chr12	122527786	1.0689323559409054	chr12:122527786:T:C
chr12:122528867	['GT', 'G']	19959	17986.802375106476	2394.300121486697	-0.0034519848406455	0.0100769744433826	-0.3425616349471279	0.731932	0.731932	chr12	122528867	0.1355292651117726	chr12:122528867:GT:G
chr12:122532234	['A', 'G']	19959	30323.694774883326	4033.138928342827	-0.0156854940120732	0.0119845453825561	-1.3088100976198864	0.190614	0.190614	chr12	122532234	0.7198452049597165	chr12:122532234:A:G
chr12:122533312	['G', 'A']	19959	1187.2379353545475	104.10837040943235	-0.0524999400185341	0.029745043344707	-1.764997932937162	0.0775794	0.0775794	chr12	122533312	1.1102535835616492	chr12:122533312:G:A
chr12:122533928	['T', 'C']	19959	974.6455111572508	126.4157533844294	0.009611796049439	0.0331892933610561	0.2896053237673739	0.772121	0.772121	chr12	122533928	0.1123146355262619	chr12:122533928:T:C
chr12:122534215	['A', 'G']	19959	7201.0	984.2554304650864	-0.0009198679863667	0.0131161304699981	-0.0701325736634649	0.944089	0.944089	chr12	122534215	0.0249870624954211	chr12:122534215:A:G
chr12:122534347	['T', 'G']	19959	35380.54532244326	4785.84738225928	0.0021476448050351	0.0159210416715167	0.1348934855737106	0.892697	0.892697	chr12	122534347	0.04929592471492	chr12:122534347:T:G
chr12:122535388	['C', 'T']	19959	3907.97900170392	563.5294090886223	0.0051379372382718	0.0169714236258238	0.3027404978833881	0.762091	0.762091	chr12	122535388	0.117993167192941	chr12:122535388:C:T
