## Supplementary material for "Characterization of shared and ancestry-specific signals driving complex traits using multi-ancestry fine-mapping": s1_gwas_temp.txt

locus	alleles	n	sum_x	y_transpose_x	beta	standard_error	t_stat	p_value	p_value_str	chrom	pos	-log10pvalue	rsid
chr12:122849064	['T', 'C']	98663	174279.29922967768	-6194.213999677311	-0.0143150988531074	0.006623518609702	-2.161252907501291	0.0306782	0.0306782	chr12	122849064	1.5131701255900851	chr12:122849064:T:C
chr12:122849277	['C', 'T']	98663	174276.0	-6191.235882176729	-0.0141913506988725	0.0066229905144618	-2.142740604547844	0.0321364	0.0321364	chr12	122849277	1.4930027756032571	chr12:122849277:C:T
chr12:122849486	['C', 'G']	98663	174279.29922967768	-6194.896513939493	-0.0142835048319081	0.0066232493399485	-2.156570604364296	0.0310415	0.0310415	chr12	122849486	1.5080573007520262	chr12:122849486:C:G
chr12:122849528	['G', 'A']	98663	174281.76643489895	-6199.142850453396	-0.0145336536788853	0.006623815965118	-2.1941511894988563	0.0282269	0.0282269	chr12	122849528	1.5493368153288207	chr12:122849528:G:A
chr12:122850778	['C', 'T']	98663	13457.838098805909	-159.05807273384062	0.011975821229925	0.0087208340299605	1.373242649588549	0.16968	0.16968	chr12	122850778	0.7703693444914945	chr12:122850778:C:T
chr12:122850936	['A', 'G']	98663	187755.51499118164	-6277.369919628772	-0.0149640505958956	0.0098695642525664	-1.5161814861283736	0.129477	0.129477	chr12	122850936	0.8878073718161095	chr12:122850936:A:G
chr12:122850941	['G', 'A']	98663	166062.56380703303	-5815.342481227047	-0.0153299950022479	0.0058139929473977	-2.636741244949296	0.00837198	0.00837198	chr12	122850941	2.0771718178273804	chr12:122850941:G:A
chr12:122852242	['T', 'C']	98663	174260.29865193594	-6175.867739635999	-0.0152629276823612	0.0066223010747451	-2.304777072212582	0.0211811	0.0211811	chr12	122852242	1.6740514893878804	chr12:122852242:T:C
chr12:122853214	['G', 'A']	98663	13248.611377482232	-131.68312503370316	0.0124403886725659	0.0085276896118677	1.4588228745160985	0.144617	0.144617	chr12	122853214	0.839780651908485	chr12:122853214:G:A
chr12:122853740	['A', 'G']	98663	188135.7205554429	-6222.59552561464	-0.0157328785625538	0.0100685838059695	-1.5625711486084093	0.118157	0.118157	chr12	122853740	0.927540544270122	chr12:122853740:A:G
chr12:122854417	['A', 'G']	98663	174641.62049322398	-6147.639494377689	-0.0151260092046583	0.0066688980674296	-2.2681422105598568	0.0233227	0.0233227	chr12	122854417	1.632221174014885	chr12:122854417:A:G
chr12:122854585	['C', 'T']	98663	3164.0	26.81368962176267	0.0254323922297399	0.0169868730604912	1.497179153524828	0.13435	0.13435	chr12	122854585	0.8717623292308128	chr12:122854585:C:T
chr12:122854588	['T', 'G']	98663	18895.12943276801	-854.3611278765314	-0.0247502608596582	0.0072747263093048	-3.40222570682846	0.000668659	0.000668659	chr12	122854588	3.174795305512007	chr12:122854588:T:G
chr12:122854811	['C', 'G']	98663	64330.1722114098	-2929.145755600744	0.0015016253118406	0.0045721509145031	0.3284286411188745	0.742588	0.742588	chr12	122854811	0.129252073122102	chr12:122854811:C:G
chr12:122856750	['A', 'G']	98663	174656.62140547554	-6142.232004200544	-0.0149692762634485	0.006671155573959	-2.2438805537501443	0.0248423	0.0248423	chr12	122856750	1.604808197905002	chr12:122856750:A:G
chr12:122857286	['G', 'C']	98663	174628.30984188122	-6136.152778695093	-0.0147288524017064	0.0066688180875313	-2.2086151111611363	0.0272037	0.0272037	chr12	122857286	1.5653720231606236	chr12:122857286:G:C
chr12:122857682	['A', 'G']	98663	174637.39027530004	-6143.994397031259	-0.0149833380081874	0.0066697734427071	-2.246453816893975	0.0246772	0.0246772	chr12	122857682	1.607704119093207	chr12:122857682:A:G
chr12:122858081	['CCTCTT', 'C']	98663	174617.77776764083	-6151.368748640247	-0.0154799608362764	0.0066679566079205	-2.3215449269553723	0.0202595	0.0202595	chr12	122858081	1.693371277135684	chr12:122858081:CCTCTT:C
chr12:122858338	['C', 'T']	98663	14028.14218240052	-4.342584175128397	0.0155056512532264	0.0083241699583298	1.862726413666055	0.0625037	0.0625037	chr12	122858338	1.204094273183589	chr12:122858338:C:T
chr12:122859474	['G', 'A']	98663	13361.270846636464	-89.66038855981301	0.012948890189483	0.0084931343284483	1.5246303294779833	0.127355	0.127355	chr12	122859474	0.894983999818681	chr12:122859474:G:A
chr12:122860800	['G', 'A']	98663	187954.6200650726	-6257.124681922771	-0.0166660236361251	0.0099805996514943	-1.6698419151227868	0.0949538	0.0949538	chr12	122860800	1.0224876503476237	chr12:122860800:G:A
chr12:122860813	['T', 'C']	98663	188182.72198459355	-6221.027126923198	-0.0165511508451419	0.0100929288136922	-1.6398759122018542	0.101034	0.101034	chr12	122860813	0.9955324526770216	chr12:122860813:T:C
chr12:122861209	['G', 'GC']	98663	174241.12818407582	-6159.395237648444	-0.0153539596539896	0.0066159892358786	-2.3207352833533683	0.0203032	0.0203032	chr12	122861209	1.692435507268203	chr12:122861209:G:GC
chr12:122861240	['G', 'A']	98663	8324.421861379715	-108.24766858155073	0.0103367904154026	0.0106346804718935	0.9719888098868412	0.331058	0.331058	chr12	122861240	0.4800959129514416	chr12:122861240:G:A
chr12:122861630	['G', 'C']	98663	8075.0	-84.40427486917892	0.0108553243655325	0.0108003894879527	1.0050863793052072	0.314858	0.314858	chr12	122861630	0.5018852675462405	chr12:122861630:G:C
chr12:122862424	['G', 'A']	98663	189483.8410314106	-6296.327713091308	-0.0204131799052901	0.010867772546316	-1.878322334985736	0.06034	0.06034	chr12	122862424	1.2193946941610303	chr12:122862424:G:A
chr12:122864378	['C', 'A']	98663	173090.13613894084	-6096.126623109568	-0.0161436178706713	0.0064784183441129	-2.491907285570907	0.0127075	0.0127075	chr12	122864378	1.8959398816252588	chr12:122864378:C:A
chr12:122864523	['T', 'C']	98663	188117.81334063105	-6227.113505110651	-0.0163811968871214	0.0100609619430898	-1.6281939023109604	0.103487	0.103487	chr12	122864523	0.9851142026984968	chr12:122864523:T:C
chr12:122864863	['T', 'C']	98663	174497.30585850397	-6196.474852508591	-0.0174393691050263	0.0066398384586632	-2.626474908026197	0.00862877	0.00862877	chr12	122864863	2.064051106982798	chr12:122864863:T:C
chr12:122865607	['CCTTT', 'C']	98663	173290.75639050495	-6259.436833376168	-0.0149752120065732	0.0065114209626229	-2.299837791556461	0.0214595	0.0214595	chr12	122865607	1.6683804011851031	chr12:122865607:CCTTT:C
chr12:122865657	['C', 'T']	98663	173911.76268472156	-6186.369542018946	-0.0159275153255637	0.0065716808661311	-2.423659281394856	0.0153668	0.0153668	chr12	122865657	1.813416561064524	chr12:122865657:C:T
chr12:122867632	['C', 'T']	98663	173634.7993877841	-6281.82350358924	-0.0155008777765995	0.0065528412951951	-2.365520097055545	0.0180067	0.0180067	chr12	122867632	1.7445658709176937	chr12:122867632:C:T
chr12:122869998	['C', 'G']	98663	173847.86389080452	-6283.864966044835	-0.01676476586067	0.0065848511067933	-2.545959747423068	0.0108993	0.0108993	chr12	122869998	1.9626013934262951	chr12:122869998:C:G
chr12:122870433	['G', 'A']	98663	8140.495048501372	-97.94448290641516	0.0139624341103076	0.0107151926245742	1.3030502203279333	0.192561	0.192561	chr12	122870433	0.7154316673666252	chr12:122870433:G:A
chr12:122872464	['T', 'C']	98663	188100.81299601667	-6235.5550277842585	-0.0161606861843807	0.0100490952030441	-1.6081732591691746	0.1078	0.1078	chr12	122872464	0.96738123914928	chr12:122872464:T:C
chr12:122875604	['G', 'A']	98663	174277.81992263207	-6199.316090036415	-0.015545349065563	0.0066262622443589	-2.346020802119184	0.018977	0.018977	chr12	122875604	1.7217724424052576	chr12:122875604:G:A
chr12:122876954	['T', 'C']	98663	173878.38581072865	-6263.328927191964	-0.0153678249688242	0.0065851356418192	-2.333714262653912	0.0196127	0.0196127	chr12	122876954	1.707462614675701	chr12:122876954:T:C
chr12:122877446	['A', 'G']	98663	4088.7873971047406	-148.7380562021066	0.0156020416761419	0.0149358882387987	1.044600858462022	0.29621	0.29621	chr12	122877446	0.5284002838583294	chr12:122877446:A:G
chr12:122877936	['A', 'T']	98663	4563.277506917907	-137.2952817500994	0.0138921765987848	0.014126518355126	0.9834112163768796	0.325408	0.325408	chr12	122877936	0.4875717743458497	chr12:122877936:A:T
chr12:122879015	['C', 'T']	98663	188009.6222949756	-6229.354406334013	-0.0156635348616194	0.0099996091101315	-1.5664147157261523	0.117255	0.117255	chr12	122879015	0.9308686289872008	chr12:122879015:C:T
chr12:122879278	['C', 'T']	98663	173940.05188578845	-6253.113898831793	-0.0159642026123987	0.006586416234026	-2.423807127452137	0.0153605	0.0153605	chr12	122879278	1.813594647344433	chr12:122879278:C:T
chr12:122881320	['C', 'T']	98663	8059.7971837268515	-123.71282875479312	0.0128913880217034	0.0107628009959447	1.1977725897339115	0.231008	0.231008	chr12	122881320	0.6363729798667535	chr12:122881320:C:T
chr12:122883872	['T', 'A']	98663	173817.04689891444	-6259.283367776756	-0.015311373778986	0.006575954511154	-2.3283880314280045	0.0198935	0.0198935	chr12	122883872	1.7012888017441363	chr12:122883872:T:A
chr12:122884582	['A', 'G']	98663	188049.5298911391	-6240.807308434967	-0.0172053788714491	0.0100200418173968	-1.7170965136669405	0.0859647	0.0859647	chr12	122884582	1.0656798480867775	chr12:122884582:A:G
chr12:122885685	['T', 'A']	98663	2086.753640628167	83.11250882778928	-0.0254097980945568	0.0217622779139605	-1.1676074625559485	0.242968	0.242968	chr12	122885685	0.6144509212105682	chr12:122885685:T:A
chr12:122892923	['T', 'C']	98663	173890.62470477328	-6266.414654053668	-0.0164630686353032	0.0065800117727766	-2.5019816383027704	0.0123516	0.0123516	chr12	122892923	1.9082767811765395	chr12:122892923:T:C
chr12:122893022	['C', 'T']	98663	173691.125381395	-6211.644953704528	-0.0146577413106743	0.0065558771316363	-2.235816964894193	0.025366	0.025366	chr12	122893022	1.595748011883095	chr12:122893022:C:T
chr12:122893204	['T', 'C']	98663	4083.206926959801	-150.9871835455367	0.0157892510938328	0.0149451235549527	1.0564818039661048	0.290751	0.290751	chr12	122893204	0.5364787828979317	chr12:122893204:T:C
chr12:122893274	['T', 'C']	98663	188024.8114553876	-6227.922092805608	-0.0156118326158588	0.0100088171459926	-1.5598079561389042	0.118808	0.118808	chr12	122893274	0.9251543149198186	chr12:122893274:T:C
chr12:122894646	['C', 'T']	98663	58612.534748408565	-2025.4588863547235	0.0047133077822487	0.004665706583532	1.0102023558199484	0.312401	0.312401	chr12	122894646	0.5052875846097603	chr12:122894646:C:T
chr12:122894930	['C', 'T']	98663	173753.37187284592	-6245.576318891403	-0.0145791759198349	0.0065696114207135	-2.2191839039167016	0.0264765	0.0264765	chr12	122894930	1.577139425997848	chr12:122894930:C:T
chr12:122894946	['G', 'A']	98663	188879.7431785932	-6225.698394349899	-0.0144026669711119	0.0104844313424332	-1.373719422704468	0.169532	0.169532	chr12	122894946	0.7707483145008116	chr12:122894946:G:A
chr12:122895374	['T', 'A']	98663	188173.1050708461	-6252.776413689911	-0.0178262745151875	0.0101801567090102	-1.7510805604210251	0.0799351	0.0799351	chr12	122895374	1.0972624773942057	chr12:122895374:T:A
chr12:122898117	['C', 'A']	98663	10876.212595791269	-85.29543515061691	0.0061551382168004	0.0093606572696898	0.657554062654454	0.510826	0.510826	chr12	122898117	0.2917270061440109	chr12:122898117:C:A
chr12:122898792	['A', 'G']	98663	188710.7380397324	-6391.054281246144	-0.0231760827084307	0.0103771595039775	-2.2333744315626576	0.0255265	0.0255265	chr12	122898792	1.5930087282779837	chr12:122898792:A:G
chr12:122899169	['T', 'C']	98663	7368.539253160834	-145.68264924116647	0.0115215296203102	0.0112497048982381	1.024162831339222	0.305761	0.305761	chr12	122899169	0.5146179099143511	chr12:122899169:T:C
chr12:122900896	['T', 'C']	98663	181348.51418001216	-6259.928464082965	-0.0185986302774566	0.0077812714723485	-2.3901788214880586	0.016842	0.016842	chr12	122900896	1.7736063369819173	chr12:122900896:T:C
chr12:122901948	['T', 'C']	98663	4198.382954556977	-149.89096569944022	0.0150522911204138	0.0147508246709433	1.020437260708844	0.307524	0.307524	chr12	122901948	0.5121209850565872	chr12:122901948:T:C
chr12:122903086	['T', 'G']	98663	9769.208481282334	-74.11141273943201	0.0268841494482124	0.0098360658296744	2.73322178945831	0.00627293	0.00627293	chr12	122903086	2.2025295587536515	chr12:122903086:T:G
chr12:122903375	['T', 'G']	98663	14970.124218187717	312.7346613696032	0.0227371984079081	0.0080613544365189	2.8205183864519983	0.00479557	0.00479557	chr12	122903375	2.3191597653145126	chr12:122903375:T:G
chr12:122909471	['T', 'A']	98663	115571.2541857233	-4318.292950734066	-0.0073535350145026	0.0043208578460434	-1.7018692297956766	0.088783	0.088783	chr12	122909471	1.051670184142449	chr12:122909471:T:A
chr12:122910097	['A', 'G']	98663	4001.9329176804513	42.16343263725612	0.0094582893323552	0.0152084250403058	0.6219111648503128	0.534002	0.534002	chr12	122910097	0.2724571164033963	chr12:122910097:A:G
chr12:122912014	['A', 'G']	98663	6529.323560718956	-29.217041729046848	0.0158995519782866	0.0118871239234626	1.3375440586519225	0.181048	0.181048	chr12	122912014	0.7422062683822436	chr12:122912014:A:G
chr12:122914931	['G', 'T']	98663	15413.465260017016	-150.02996162630862	0.0272290413770352	0.0079299037076015	3.433716521795031	0.000595611	0.000595611	chr12	122914931	3.225037290108601	chr12:122914931:G:T
chr12:122919314	['C', 'T']	98663	5352.897714697604	-155.55641020131827	0.023106206934627	0.0130740021173761	1.767340002486108	0.0771744	0.0771744	chr12	122919314	1.112526738298113	chr12:122919314:C:T
chr12:122920419	['C', 'A']	98663	99476.16483683584	-1892.7402383996755	0.0151687538711759	0.0042547341174838	3.565147304703129	0.000363824	0.000363824	chr12	122920419	3.439108655674475	chr12:122920419:C:A
chr12:122924621	['C', 'G']	98663	3530.536756954018	460.10820664418833	-0.0065765012829561	0.0172906078029217	-0.3803510760243393	0.703686	0.703686	chr12	122924621	0.1526210892784579	chr12:122924621:C:G
chr12:122927155	['T', 'C']	98663	5308.883288721254	-147.0786945693305	0.0254940973559663	0.0131161661119601	1.943715651231286	0.0519326	0.0519326	chr12	122927155	1.2845599339544007	chr12:122927155:T:C
chr12:122927355	['A', 'G']	98663	7788.999929024078	6.597501135051957	0.034041549343932	0.0109562290993142	3.1070497919820506	0.00189018	0.00189018	chr12	122927355	2.723496836416992	chr12:122927355:A:G
chr12:122928764	['C', 'T']	98663	2063.2091168033417	310.7405583636207	0.0096309254096181	0.0218942115165545	0.4398845513270048	0.660022	0.660022	chr12	122928764	0.1804415882166705	chr12:122928764:C:T
chr12:122929802	['T', 'C']	98663	23033.43565751592	429.8648973413396	0.0223916066958639	0.0067061067100488	3.338987532409986	0.000841155	0.000841155	chr12	122929802	3.07512396919356	chr12:122929802:T:C
chr12:122931801	['A', 'G']	98663	19840.50608729172	591.0110074844766	0.0270320552647949	0.0071822856420243	3.7637120844410936	0.000167507	0.000167507	chr12	122931801	3.775967039386232	chr12:122931801:A:G
chr12:122933684	['G', 'A']	98663	13130.060837388486	-134.23674977062208	0.0297965300569134	0.0085276404672619	3.4941119025015186	0.00047585	0.00047585	chr12	122933684	3.322529926352522	chr12:122933684:G:A
chr12:122937355	['T', 'C']	98663	27119.93769593666	-1279.7463600173703	0.0054900505991759	0.0061765936716882	0.8888476223295636	0.374087	0.374087	chr12	122937355	0.4270273838262896	chr12:122937355:T:C
chr12:122939524	['A', 'G']	98663	81106.55141020703	-2350.9127990604024	0.0064662477576415	0.0043280459917019	1.4940339751562746	0.13517	0.13517	chr12	122939524	0.8691196862063484	chr12:122939524:A:G
chr12:122942326	['A', 'G']	98663	21033.673873292588	552.3291119222457	0.0273179624405997	0.0072306934338098	3.778055685899266	0.00015815	0.00015815	chr12	122942326	3.8009308037482574	chr12:122942326:A:G
chr12:122943026	['A', 'G']	98663	2389.314820070958	325.1986868415597	0.006371304677731	0.0204602607735193	0.3113989967311196	0.755498	0.755498	chr12	122943026	0.1217666810140537	chr12:122943026:A:G
chr12:122943373	['C', 'T']	98663	3998.121569024935	293.58668968795104	0.012217466426412	0.0152536240833141	0.8009549966408718	0.42316	0.42316	chr12	122943373	0.3734953915406883	chr12:122943373:C:T
chr12:122943404	['C', 'T']	98663	7640.309753798437	-5.72771849831876	0.0270094164082284	0.011068787298774	2.4401423280777905	0.0146832	0.0146832	chr12	122943404	1.8331792856397344	chr12:122943404:C:T
chr12:122943426	['G', 'A']	98663	2661.107886761471	91.8456864686336	0.0050766203402973	0.0184365286700043	0.2753566265734611	0.783043	0.783043	chr12	122943426	0.1062143884529601	chr12:122943426:G:A
chr12:122945121	['C', 'A']	98663	15952.808449390825	-805.9855997598647	-0.001024833594827	0.007820190710133	-0.1310496933916363	0.895736	0.895736	chr12	122945121	0.0478199709600782	chr12:122945121:C:A
chr12:122945150	['T', 'C']	98663	4109.333201560996	332.3508257402167	0.0178658490483676	0.015048726901415	1.1872000312988429	0.235152	0.235152	chr12	122945150	0.6286513231680821	chr12:122945150:T:C
chr12:122945535	['C', 'T']	98663	13490.957164288033	-1227.3404436528454	-0.0330612786846108	0.0084463412661049	-3.9142721851987456	9.07382e-05	9.07382e-05	chr12	122945535	4.0422098402101945	chr12:122945535:C:T
chr12:122945605	['C', 'T']	98663	11077.224546680043	-976.7951337226956	-0.0297482775572431	0.0092394972169569	-3.2196857533164467	0.00128373	0.00128373	chr12	122945605	2.8915263094763004	chr12:122945605:C:T
chr12:122947894	['A', 'G']	98663	4091.29027124554	334.1514730379038	0.0200582840935234	0.0150752228564414	1.3305464393153374	0.183341	0.183341	chr12	122947894	0.7367404041995396	chr12:122947894:A:G
chr12:122949102	['C', 'T']	98663	4064.123575917292	338.09162669490934	0.0214635497519401	0.0151184209217717	1.419695209109503	0.1557	0.1557	chr12	122949102	0.8077113874318796	chr12:122949102:C:T
chr12:122949977	['G', 'A']	98663	5298.161098722887	-164.219985870041	0.0219844464759261	0.0131338080755375	1.6738821177746137	0.0941569	0.0941569	chr12	122949977	1.026147848540328	chr12:122949977:G:A
chr12:122950701	['G', 'A']	98663	2209.0671700790595	278.57323044847635	-0.0036471516352089	0.0210618968166647	-0.1731634936281344	0.862523	0.862523	chr12	122950701	0.0642293152229172	chr12:122950701:G:A
chr12:122953800	['G', 'A']	98663	4085.538317283325	336.67011079895497	0.02022036855095	0.0150862660338956	1.3403163185323086	0.180146	0.180146	chr12	122953800	0.7443753766011618	chr12:122953800:G:A
chr12:122954370	['A', 'G']	98663	9476.726938059632	192.51588581968508	0.0240674057310484	0.0099956199295169	2.4077952043752293	0.016051	0.016051	chr12	122954370	1.7944979052558043	chr12:122954370:A:G
chr12:122954690	['A', 'G']	98663	6463.350479671075	650.057678002874	0.0134330281016991	0.0124391211739624	1.0799016999542674	0.280189	0.280189	chr12	122954690	0.5525489187757082	chr12:122954690:A:G
chr12:122956065	['A', 'G']	98663	4114.166796744341	341.5773566840551	0.0200682849090724	0.0150332979963377	1.334922311389107	0.181905	0.181905	chr12	122956065	0.7401553633743078	chr12:122956065:A:G
chr12:122956624	['A', 'G']	98663	19743.20225664525	562.6382629904804	0.0258729020569423	0.0071937043221854	3.596603488018024	0.000322557	0.000322557	chr12	122956624	3.4913935287865616	chr12:122956624:A:G
chr12:122956811	['T', 'C']	98663	4148.723648848947	340.5636956470164	0.0197899375262864	0.0150346213312048	1.3162910518545452	0.188079	0.188079	chr12	122956811	0.7256596929836937	chr12:122956811:T:C
chr12:122957128	['G', 'A']	98663	4089.699499097559	336.2867762288761	0.0199047018285833	0.0150784463110914	1.320076446731902	0.186813	0.186813	chr12	122957128	0.7285929052375187	chr12:122957128:G:A
chr12:122957925	['C', 'T']	98663	4093.2516456725134	337.26758833206753	0.0200069851306475	0.0150817024239938	1.3265733912650322	0.184653	0.184653	chr12	122957925	0.7336436321079828	chr12:122957925:C:T
chr12:122961249	['G', 'A']	98663	5321.078637105525	-142.6891434974226	0.0262129991912318	0.0131072701448504	1.999882424146898	0.0455157	0.0455157	chr12	122961249	1.3418387737325346	chr12:122961249:G:A
chr12:122963381	['T', 'C']	98663	133719.81701320957	-4782.786521286388	0.0106830337323788	0.0045755799531249	2.3347933686707147	0.0195562	0.0195562	chr12	122963381	1.7087155298837478	chr12:122963381:T:C
chr12:122964885	['T', 'C']	98663	7712.625371243223	-6.260165269907954	0.0268362616739793	0.0110205533041876	2.4351101921336373	0.014889	0.014889	chr12	122964885	1.827134470083014	chr12:122964885:T:C
chr12:122968487	['C', 'T']	98663	193636.9252186781	-6577.436010899292	-0.008145214581238	0.0158098008177463	-0.5152003289057957	0.606414	0.606414	chr12	122968487	0.2172307809041004	chr12:122968487:C:T
chr12:122973072	['C', 'T']	98663	136813.73354419472	-4250.192331397656	0.0125771168916866	0.0046142616388544	2.725705188839073	0.00641756	0.00641756	chr12	122973072	2.19263006226741	chr12:122973072:C:T
chr12:122975750	['TAGAG', 'T']	98663	52656.34247450272	-2301.7625124554547	0.0083847200525767	0.00485979821177	1.725322675387961	0.0844725	0.0844725	chr12	122975750	1.0732846524950137	chr12:122975750:TAGAG:T
chr12:122976415	['T', 'C']	98663	133397.98496644569	-4647.894073584102	0.0133747648170141	0.0045715300485227	2.9256648594787404	0.00343799	0.00343799	chr12	122976415	2.463695390869192	chr12:122976415:T:C
chr12:122976570	['G', 'A']	98663	15908.322477980151	-798.6670041005723	-0.0003131711854094	0.0078305368472085	-0.0399935779015106	0.968098	0.968098	chr12	122976570	0.0140806770873209	chr12:122976570:G:A
chr12:122981330	['C', 'T']	98663	2237.068021487938	284.2204307651429	-0.0027957150853499	0.0209610357475617	-0.1333767624376669	0.893896	0.893896	chr12	122981330	0.0487130060960993	chr12:122981330:C:T
chr12:122981564	['C', 'T']	98663	133123.40134488215	-4637.7458624501405	0.0135542032039492	0.0045644297537957	2.969528272984719	0.00298329	0.00298329	chr12	122981564	2.52530452763757	chr12:122981564:C:T
chr12:122984594	['C', 'T']	98663	7268.0	-15.660177812209838	0.0267444190933737	0.0113343756333781	2.359584679249119	0.0182973	0.0182973	chr12	122984594	1.7376129912320055	chr12:122984594:C:T
chr12:122986547	['G', 'A']	98663	38947.18424893574	-2728.01800737242	-0.0356796453038923	0.0053539217476638	-6.6642074698722	2.6749e-11	2.6749e-11	chr12	122986547	10.572692449253958	chr12:122986547:G:A
chr12:122988707	['T', 'C']	98663	152891.14519006593	-4046.570240204852	0.0295394628305349	0.0050899218061118	5.803519966665244	6.51349e-09	6.51349e-09	chr12	122988707	8.186186249280016	chr12:122988707:T:C
chr12:122992039	['G', 'A']	98663	132748.76381328877	-4601.931513507034	0.0137374821550312	0.004555452827708	3.0156128654158145	0.00256526	0.00256526	chr12	122992039	2.590868610730405	chr12:122992039:G:A
chr12:122992764	['T', 'C']	98663	152833.6866668694	-4055.083497578653	0.0296550697712923	0.0050886651323791	5.8276716977498655	5.63801e-09	5.63801e-09	chr12	122992764	8.248874158166267	chr12:122992764:T:C
chr12:122994106	['T', 'TA']	98663	2223.022531471084	280.55654716807334	-0.0026824342107602	0.0210125043052457	-0.127658948776067	0.898419	0.898419	chr12	122994106	0.0465210720761822	chr12:122994106:T:TA
chr12:122995487	['G', 'A']	98663	5258.053293061159	-145.5184809403766	0.0257770620665836	0.0131837298431051	1.955217709506128	0.0505602	0.0505602	chr12	122995487	1.2961912167920364	chr12:122995487:G:A
chr12:122995776	['C', 'T']	98663	7675.23337725522	-6.784498916297302	0.0261106672153678	0.0110422558304176	2.3646135007524336	0.0180508	0.0180508	chr12	122995776	1.743503545675977	chr12:122995776:C:T
chr12:122997877	['T', 'C']	98663	128959.07066181468	-4436.154906509	0.0110875706375036	0.0044882074726339	2.470378364883544	0.0134987	0.0134987	chr12	122997877	1.8697080544688336	chr12:122997877:T:C
chr12:122998417	['T', 'G']	98663	2201.1115469602064	286.05426056569377	-0.0022364529646652	0.0211096398099698	-0.1059446293161762	0.915626	0.915626	chr12	122998417	0.0382818836512629	chr12:122998417:T:G
chr12:122998879	['G', 'A']	98663	132855.89156174607	-4597.622930755934	0.0139823566483698	0.0045579353146096	3.067695279384928	0.00215775	0.00215775	chr12	122998879	2.665998874717974	chr12:122998879:G:A
chr12:123000646	['G', 'A']	98663	5260.053313332388	-142.23458073653003	0.0266157296213292	0.0131853325965988	2.018586139282876	0.043533	0.043533	chr12	123000646	1.3611814031722198	chr12:123000646:G:A
chr12:123001735	['A', 'T']	98663	133344.22408582972	-4615.513696188499	0.014046666532586	0.0045698131286859	3.0737945156688107	0.00211413	0.00211413	chr12	123001735	2.6748683109988987	chr12:123001735:A:T
chr12:123002468	['A', 'T']	98663	2235.4078260428805	286.1156050862269	-0.002148872823371	0.0209628209283037	-0.1025087620945954	0.918353	0.918353	chr12	123002468	0.0369903509510723	chr12:123002468:A:T
chr12:123003846	['C', 'T']	98663	17200.174332569783	-821.3120907600927	0.001150285527203	0.0075511742595215	0.1523320066084506	0.878925	0.878925	chr12	123003846	0.0560481823503645	chr12:123003846:C:T
chr12:123005580	['C', 'T']	98663	2507.228708415269	-27.234468799921785	0.0287997905497467	0.0189808725041523	1.517305937514009	0.129193	0.129193	chr12	123005580	0.8887610168651676	chr12:123005580:C:T
chr12:123007025	['G', 'A']	98663	141448.9385181505	-4081.117207748776	0.0196606107675835	0.0047340225394088	4.153045450019917	3.28355e-05	3.28355e-05	chr12	123007025	4.483656366140887	chr12:123007025:G:A
chr12:123007236	['C', 'T']	98663	2103.085263381952	258.586085978187	-0.0091137947808969	0.0215586017869792	-0.4227451701622595	0.672482	0.672482	chr12	123007236	0.172319335720044	chr12:123007236:C:T
chr12:123007565	['C', 'T']	98663	81234.46705797673	-2361.7992127179546	0.0059125832253038	0.0043246330875348	1.3671872516413095	0.17157	0.17157	chr12	123007565	0.7655586487336652	chr12:123007565:C:T
chr12:123008576	['A', 'G']	98663	48916.45372622959	-2835.235732136164	-0.0258251215533858	0.0049306132227113	-5.2377098723604085	1.62914e-07	1.62914e-07	chr12	123008576	6.7880415930304	chr12:123008576:A:G
chr12:123010733	['G', 'C']	98663	2243.0227341833734	287.56351877048064	-0.0025461788353491	0.0209309104997219	-0.121646826371121	0.903179	0.903179	chr12	123010733	0.0442261688356868	chr12:123010733:G:C
chr12:123010742	['C', 'A']	98663	7501.152056030245	-30.05079416162693	0.0265031353048472	0.0111652375822486	2.373718885031525	0.0176119	0.0176119	chr12	123010742	1.7541937891205	chr12:123010742:C:A
chr12:123012137	['T', 'G']	98663	2254.0228456751333	289.6859652733685	-0.0021571965585295	0.0208907076132473	-0.1032610574263928	0.917756	0.917756	chr12	123012137	0.0372727675340016	chr12:123012137:T:G
chr12:123013706	['G', 'T']	98663	132411.10465175216	-4611.297531791407	0.0135937447330644	0.0045511810366517	2.9868609100782177	0.00281927	0.00281927	chr12	123013706	2.549863329983313	chr12:123013706:G:T
chr12:123017425	['T', 'C']	98663	133325.7556402795	-4604.536175563533	0.014121585338755	0.0045707697325959	3.089542060727452	0.00200521	0.00200521	chr12	123017425	2.697840138223162	chr12:123017425:T:C
chr12:123023514	['G', 'C']	98663	7682.545065682773	-26.531451744970617	0.0244702211692344	0.01103998243498	2.216509067233744	0.0266589	0.0266589	chr12	123023514	1.5741577744190045	chr12:123023514:G:C
chr12:123026472	['T', 'A']	98663	2471.0500907146693	290.9283021616384	-0.0036779206898556	0.0199620746814852	-0.1842454127910308	0.853821	0.853821	chr12	123026472	0.0686331677893194	chr12:123026472:T:A
chr12:123031770	['G', 'A']	98663	7703.546555708725	-16.689296803354665	0.0257163797289218	0.0110200473964514	2.3335997390721426	0.0196187	0.0196187	chr12	123031770	1.7073297737925446	chr12:123031770:G:A
chr12:123032405	['A', 'G']	98663	2338.0	265.39614144161686	-0.00808328277211	0.0204622614390936	-0.3950336963570774	0.692819	0.692819	chr12	123032405	0.1593802106529377	chr12:123032405:A:G
chr12:123032798	['C', 'T']	98663	7700.078044231822	-12.0819644926848	0.0261888884158841	0.0110264399123534	2.375099181971091	0.0175461	0.0175461	chr12	123032798	1.755819399807934	chr12:123032798:C:T
chr12:123033267	['C', 'T']	98663	5335.0	-157.47573969512507	0.0234295060573963	0.0130900463754407	1.789871890855501	0.0734776	0.0734776	chr12	123033267	1.1338450375020326	chr12:123033267:C:T
chr12:123034319	['T', 'C']	98663	152990.85448426855	-4024.4278340064975	0.030430533557004	0.0050923563126743	5.975727480275843	2.29848e-09	2.29848e-09	chr12	123034319	8.638559270868393	chr12:123034319:T:C
chr12:123035524	['C', 'T']	98663	132057.53882968478	-4567.130867314756	0.0137708551687492	0.0045447661241114	3.0300470459174025	0.00244579	0.00244579	chr12	123035524	2.611580835017013	chr12:123035524:C:T
chr12:123036159	['C', 'G']	98663	2109.021376011028	261.0967356841472	-0.0076719414533404	0.021534435703618	-0.3562638723823828	0.721644	0.721644	chr12	123036159	0.141676994902593	chr12:123036159:C:G
chr12:123037603	['C', 'G']	98663	152541.9148133882	-4097.396915700908	0.0289738724172093	0.00507603571327	5.707972530899353	1.14656e-08	1.14656e-08	chr12	123037603	7.940603213513984	chr12:123037603:C:G
chr12:123037782	['T', 'C']	98663	2249.0	287.2614519002548	-0.0028464653294122	0.020913995970621	-0.136103369887361	0.89174	0.89174	chr12	123037782	0.0497617521540826	chr12:123037782:T:C
chr12:123037976	['C', 'T']	98663	5335.325278848102	-157.7648444598768	0.0233539660164948	0.0130921235795754	1.7838180242148454	0.0744563	0.0744563	chr12	123037976	1.1280985492284032	chr12:123037976:C:T
chr12:123044509	['A', 'G']	98663	133310.96997344034	-4580.672276626577	0.0144862449921953	0.0045672135319773	3.171790609475504	0.00151549	0.00151549	chr12	123044509	2.8194469249902867	chr12:123044509:A:G
chr12:123048692	['G', 'A']	98663	40799.270429731485	-2542.587127722717	-0.032808637580082	0.0052511764097717	-6.247864291709887	4.17794e-10	4.17794e-10	chr12	123048692	9.37903780127673	chr12:123048692:G:A
chr12:123051125	['G', 'A']	98663	2106.064038110683	264.0069793635107	-0.0057222326142814	0.021553680987082	-0.2654874876226942	0.790635	0.790635	chr12	123051125	0.1020239641260909	chr12:123051125:G:A
chr12:123055054	['C', 'T']	98663	2109.042752455377	259.67467388375513	-0.0081833476276014	0.0215351056408609	-0.380000347529027	0.703946	0.703946	chr12	123055054	0.1524606544963856	chr12:123055054:C:T
chr12:123055408	['T', 'C']	98663	7472.757402207737	-35.168349071500415	0.0257157039304532	0.0111878021144045	2.298548335722145	0.0215327	0.0215327	chr12	123055408	1.6669015102795406	chr12:123055408:T:C
chr12:123055475	['G', 'A']	98663	7487.303550613731	-32.129830700499184	0.0258980805065606	0.0111771684555086	2.3170519984242355	0.0205029	0.0205029	chr12	123055475	1.6881847065089974	chr12:123055475:G:A
chr12:123057059	['C', 'T']	98663	132865.05300403514	-4554.388202267439	0.0146403946690013	0.0045577686187236	3.212184710048156	0.00131772	0.00131772	chr12	123057059	2.8801768624078385	chr12:123057059:C:T
chr12:123057945	['T', 'C']	98663	7476.530449237756	-32.81625508649721	0.0262474976449727	0.011185268744474	2.346613053704223	0.0189469	0.0189469	chr12	123057945	1.7224618370429532	chr12:123057945:T:C
chr12:123060331	['A', 'G']	98663	134301.97341158817	-4476.753211893605	0.014486071072608	0.0045746737818477	3.166580124267816	0.0015429	0.0015429	chr12	123060331	2.8116622209592474	chr12:123060331:A:G
chr12:123066266	['A', 'G']	98663	149784.73588443996	-4346.263284004979	0.0252494384301533	0.0049915434722027	5.058443058898339	4.23449e-07	4.23449e-07	chr12	123066266	6.373198888408439	chr12:123066266:A:G
chr12:123066415	['T', 'C']	98663	5348.138328501043	-158.86874627591456	0.0230642673444522	0.0130744608434724	1.7640702450814485	0.0777232	0.0777232	chr12	123066415	1.1094493270412125	chr12:123066415:T:C
chr12:123066799	['C', 'T']	98663	20646.88340057169	-1103.7844341658636	0.0009540676148407	0.0069546954480431	0.1371832342578247	0.890886	0.890886	chr12	123066799	0.0501778658155226	chr12:123066799:C:T
chr12:123069535	['T', 'C']	98663	13078.048712489855	-628.6346185077995	-8.58230958388219e-08	0.0085630335015536	-1.0022510810362948e-05	0.999992	0.999992	chr12	123069535	3.47436975272703e-06	chr12:123069535:T:C
chr12:123069639	['C', 'T']	98663	7439.150799201306	-33.20943409658926	0.0261240421901083	0.011208708684868	2.330691511804235	0.0197716	0.0197716	chr12	123069639	1.7039581843507507	chr12:123069639:C:T
chr12:123071839	['CA', 'C']	98663	152608.5611904593	-4022.6185700779615	0.0302190916499562	0.0050789025635177	5.94992545575159	2.69166e-09	2.69166e-09	chr12	123071839	8.569979799369822	chr12:123071839:CA:C
chr12:123074158	['C', 'T']	98663	12298.623264205638	-1242.5690692052108	-0.0432210919409577	0.0088112498240629	-4.905216944697652	9.34724e-07	9.34724e-07	chr12	123074158	6.029316606209657	chr12:123074158:C:T
chr12:123075166	['T', 'TTGTGTATGTGCACA']	98663	3355.272059196188	417.04504055472006	-0.0114661923590262	0.0176041683486161	-0.6513339415961462	0.514832	0.514832	chr12	123075166	0.2883344668346547	chr12:123075166:T:TTGTGTATGTGCACA
chr12:123077091	['C', 'T']	98663	51451.42973145584	-2223.6543172776137	0.0088568562762587	0.0048912483247668	1.8107558006024629	0.0701817	0.0701817	chr12	123077091	1.1537761161480091	chr12:123077091:C:T
chr12:123081178	['TCTGTC', 'T']	98663	2182.17693984086	294.17177153131894	-0.0063876199146135	0.0212567679528549	-0.3004981721012575	0.763798	0.763798	chr12	123081178	0.1170214831584341	chr12:123081178:TCTGTC:T
chr12:123088247	['A', 'G']	98663	10221.382775750208	-415.3623125383928	0.0040572500460766	0.0096190513091003	0.421793159813819	0.673177	0.673177	chr12	123088247	0.1718707306993655	chr12:123088247:A:G
chr12:123096110	['C', 'T']	98663	7341.148812600724	-35.988169652381906	0.0206642840376978	0.0112771369340516	1.832405171502472	0.0668941	0.0668941	chr12	123096110	1.1746121849293043	chr12:123096110:C:T
chr12:123100194	['T', 'C']	98663	5692.346169050346	-171.12274916329343	0.0227977585638116	0.0126738940969478	1.7987966752303746	0.0720539	0.0720539	chr12	123100194	1.1423425075267364	chr12:123100194:T:C
chr12:123104746	['C', 'T']	98663	5232.3181933365095	-179.36351561999533	0.0189751088414857	0.0132162630146738	1.435739347833651	0.15108	0.15108	chr12	123104746	0.8207930238445126	chr12:123104746:C:T
chr12:123105618	['T', 'C']	98663	152574.39258665964	-4090.121842514712	0.0291580899725994	0.0050770272908526	5.743142256716667	9.32075e-09	9.32075e-09	chr12	123105618	8.030549140461854	chr12:123105618:T:C
chr12:123108835	['C', 'T']	98663	37374.5457217869	-2695.60459310261	-0.0385760460558968	0.0054405236577377	-7.090502400634258	1.34518e-12	1.34518e-12	chr12	123108835	11.871219598355772	chr12:123108835:C:T
chr12:123108938	['T', 'A']	98663	43163.24948547674	-2443.4582674451613	-0.03125952231203	0.0051477625845513	-6.072448330434126	1.26433e-09	1.26433e-09	chr12	123108938	8.898139557007788	chr12:123108938:T:A
chr12:123109855	['G', 'C']	98663	7714.156373845795	-10.136510986909313	0.0256887930550351	0.0110099657112588	2.333230977165132	0.019638	0.019638	chr12	123109855	1.706902744308352	chr12:123109855:G:C
chr12:123110146	['A', 'G']	98663	3288.066439557543	370.67039968330647	-0.0140841224234308	0.017682672845583	-0.7964928462129474	0.425748	0.425748	chr12	123110146	0.3708473835086472	chr12:123110146:A:G
chr12:123110517	['G', 'A']	98663	51670.18963053064	-2196.9349460083795	0.0098562942849269	0.0048833866380549	2.018331747095244	0.0435594	0.0435594	chr12	123110517	1.3609181109751185	chr12:123110517:G:A
chr12:123110616	['G', 'A']	98663	132820.8082755545	-4569.755437688037	0.0143812603591402	0.0045556532646366	3.156794322073433	0.00159562	0.00159562	chr12	123110616	2.79707052874525	chr12:123110616:G:A
chr12:123111202	['C', 'A']	98663	7478.227386985607	-25.05930162437032	0.0262586453509931	0.0111791807825008	2.3488881575380494	0.0188315	0.0188315	chr12	123111202	1.7251150854120516	chr12:123111202:C:A
chr12:123111208	['C', 'T']	98663	2250.0912233045137	271.5862965250216	-0.0094977952635872	0.0208931888914197	-0.4545881106491936	0.649407	0.649407	chr12	123111208	0.1874830343965145	chr12:123111208:C:T
chr12:123112692	['C', 'T']	98663	5334.702909275214	-155.14976402161537	0.0238853165010601	0.013091827429546	1.8244448018887671	0.0680879	0.0680879	chr12	123112692	1.166930060335922	chr12:123112692:C:T
chr12:123115178	['T', 'C']	98663	3278.697856896657	364.85106387818007	-0.015046111842442	0.0176997558962892	-0.8500745394797506	0.395286	0.395286	chr12	123115178	0.4030885669634205	chr12:123115178:T:C
chr12:123115733	['AC', 'A']	98663	7479.303226264204	-28.56540462999967	0.0256628376194318	0.0111757568881433	2.296295264498662	0.0216611	0.0216611	chr12	123115733	1.6643194926876177	chr12:123115733:AC:A
chr12:123116038	['C', 'T']	98663	2252.068477599838	272.16452640708604	-0.0094567138910703	0.0208829355852616	-0.4528440866208711	0.650662	0.650662	chr12	123116038	0.1866445562171403	chr12:123116038:C:T
chr12:123116486	['C', 'T']	98663	3441.8023418491493	-26.010235211281245	0.0074974912026235	0.0163381967692266	0.4588934328876007	0.646312	0.646312	chr12	123116486	0.1895577805071561	chr12:123116486:C:T
chr12:123119077	['T', 'G']	98663	3273.5972325003804	365.3528395158377	-0.0156393559486479	0.0177174985192347	-0.8827067732879608	0.377397	0.377397	chr12	123119077	0.4232015564461912	chr12:123119077:T:G
chr12:123119506	['C', 'T']	98663	45919.01274589333	-2182.249645652737	-0.0271238834702846	0.0050578606364186	-5.362718631466761	8.21624e-08	8.21624e-08	chr12	123119506	7.085326883291824	chr12:123119506:C:T
chr12:123119653	['T', 'C']	98663	3281.765034468775	374.703152716068	-0.012571375702024	0.0176980570271311	-0.7103251889601278	0.477504	0.477504	chr12	123119653	0.3210229860265144	chr12:123119653:T:C
chr12:123122192	['G', 'A']	98663	132762.83867043757	-4543.617235522846	0.0149500621065678	0.0045553500199213	3.2818690202044905	0.00103157	0.00103157	chr12	123122192	2.986501296452583	chr12:123122192:G:A
chr12:123124085	['C', 'T']	98663	2224.789228211056	267.5175774872229	-0.0100732770532088	0.0209898503386436	-0.4799118093121088	0.631291	0.631291	chr12	123124085	0.1997704021476957	chr12:123124085:C:T
chr12:123125414	['T', 'C']	98663	3392.378218383814	386.7655998788326	-0.0149628683065699	0.0175024621231288	-0.8549007677495302	0.392608	0.392608	chr12	123125414	0.4060408552188009	chr12:123125414:T:C
chr12:123126701	['A', 'G']	98663	3389.240461806681	381.6056543082304	-0.016890836898539	0.0175100107429956	-0.9646388655298676	0.334728	0.334728	chr12	123126701	0.4753079573856444	chr12:123126701:A:G
chr12:123127632	['C', 'T']	98663	2412.5966698383754	276.19820246054496	-0.0109868276392935	0.0206332540040881	-0.532481577414628	0.594394	0.594394	chr12	123127632	0.2259255831304607	chr12:123127632:C:T
chr12:123128726	['T', 'C']	98663	4900.566446499341	514.4041494187975	0.0416863817474822	0.0141821019345033	2.9393655425691354	0.00328961	0.00328961	chr12	123128726	2.482855586818314	chr12:123128726:T:C
chr12:123129018	['A', 'C']	98663	156391.36170385312	-4034.325219971984	0.0331265778343182	0.0052530446640132	6.3061671760106845	2.87236e-10	2.87236e-10	chr12	123129018	9.541761129814327	chr12:123129018:A:C
chr12:123129362	['A', 'T']	98663	6039.36666396235	277.6836126445543	0.005197999355214	0.0128589393816277	0.4042323554803198	0.686043	0.686043	chr12	123129362	0.1636486626059864	chr12:123129362:A:T
chr12:123130266	['G', 'C']	98663	148976.62940699444	-4438.385236024869	0.0294399842649078	0.0049742596687337	5.9184655055215964	3.26028e-09	3.26028e-09	chr12	123130266	8.486745100167324	chr12:123130266:G:C
chr12:123130285	['G', 'A']	98663	7669.23319481046	6.362119516346401	0.0251060462637967	0.0110188736451403	2.2784584951538287	0.0227014	0.0227014	chr12	123130285	1.6439473589510991	chr12:123130285:G:A
chr12:123131967	['A', 'G']	98663	148953.58748758287	-4447.589227197835	0.0293300003247507	0.0049743211065623	5.896282064713793	3.72988e-09	3.72988e-09	chr12	123131967	8.428305140356503	chr12:123131967:A:G
chr12:123132314	['G', 'A']	98663	135111.28017354984	-4571.418115147588	0.0176114974735878	0.0046100523471944	3.820238068295637	0.000133405	0.000133405	chr12	123132314	3.874827892820401	chr12:123132314:G:A
chr12:123133997	['G', 'T']	98663	150228.36226139666	-4299.371963323136	0.0299852584001821	0.0050295967340437	5.961761943501658	2.50377e-09	2.50377e-09	chr12	123133997	8.601405568560097	chr12:123133997:G:T
chr12:123134056	['C', 'T']	98663	150222.7484288205	-4301.436551566791	0.0298501720943401	0.005029603768916	5.93489536468465	2.95011e-09	2.95011e-09	chr12	123134056	8.530161790292224	chr12:123134056:C:T
chr12:123134395	['T', 'C']	98663	157690.187895313	-3903.552862464673	0.0345686655543737	0.0053207347316824	6.496972184787526	8.23408e-11	8.23408e-11	chr12	123134395	10.084384917835282	chr12:123134395:T:C
chr12:123135291	['G', 'A']	98663	151160.78882761975	-4216.906926762378	0.0296711989516721	0.0050508628506018	5.874481218221277	4.25525e-09	4.25525e-09	chr12	123135291	8.371074919614408	chr12:123135291:G:A
chr12:123135309	['T', 'A']	98663	151162.44952305648	-4213.770432676497	0.029741848053264	0.0050509792083213	5.888333098711803	3.91368e-09	3.91368e-09	chr12	123135309	8.407414687087735	chr12:123135309:T:A
chr12:123137662	['A', 'G']	98663	151177.30648431642	-4211.63353563222	0.0299483087900509	0.0050523508116783	5.92759883593721	3.08414e-09	3.08414e-09	chr12	123137662	8.510865916014254	chr12:123137662:A:G
chr12:123138627	['C', 'T']	98663	151167.5788940139	-4213.134797621628	0.0298055196839699	0.0050514101368342	5.900435497532001	3.63722e-09	3.63722e-09	chr12	123138627	8.439230429520924	chr12:123138627:C:T
chr12:123139216	['G', 'A']	98663	26011.944992108973	-1327.635020468733	-0.0020780768215256	0.0063441611011581	-0.3275573851909699	0.743247	0.743247	chr12	123139216	0.1288668350810806	chr12:123139216:G:A
chr12:123147442	['G', 'A']	98663	3853.4296212950567	9.072070955347414	0.0104991118987807	0.0154915018508099	0.6777336374414694	0.497942	0.497942	chr12	123147442	0.302821240667789	chr12:123147442:G:A
chr12:123147717	['G', 'A']	98663	5992.303675322833	279.9902570751525	0.0064221666172321	0.0128935781601366	0.4980903312850477	0.618421	0.618421	chr12	123147717	0.2087157713063079	chr12:123147717:G:A
chr12:123147729	['G', 'A']	98663	151233.8536451839	-4203.346417608177	0.0298267948186211	0.0050523044048374	5.90360208503333	3.56808e-09	3.56808e-09	chr12	123147729	8.447565416860641	chr12:123147729:G:A
chr12:123147820	['C', 'G']	98663	9002.547472556435	169.0781044965762	0.0234051471854417	0.01030850514351	2.270469564656225	0.0231813	0.0231813	chr12	123147820	1.634862212591777	chr12:123147820:C:G
chr12:123148383	['G', 'A']	98663	142183.82211611574	-4377.4411678226015	0.0214976304999624	0.0047521823472421	4.523738554022058	6.08275e-06	6.08275e-06	chr12	123148383	5.215900032600306	chr12:123148383:G:A
chr12:123148835	['T', 'C']	98663	133370.4426646661	-4594.9112492415	0.0150677076849088	0.004574651626967	3.2937388272555004	0.000988991	0.000988991	chr12	123148835	3.004807660544501	chr12:123148835:T:C
chr12:123149575	['A', 'G']	98663	151229.32786635985	-4209.53492591191	0.0297262964746407	0.0050519819929592	5.884085991610643	4.01547e-09	4.01547e-09	chr12	123149575	8.396263614405157	chr12:123149575:A:G
chr12:123150549	['C', 'T']	98663	37655.2129553589	-2376.8948605765645	-0.0299687101556013	0.0054701315299446	-5.478608693693423	4.29727e-08	4.29727e-08	chr12	123150549	7.3668073584812594	chr12:123150549:C:T
chr12:123152294	['A', 'G']	98663	150259.36728942598	-4250.662061008291	0.0304545111794218	0.0050290678182414	6.055697055616723	1.40314e-09	1.40314e-09	chr12	123152294	8.85289899454961	chr12:123152294:A:G
chr12:123153290	['T', 'C']	98663	2881.116806373468	287.585381627464	0.0467466717147663	0.0178490357816274	2.619002633345839	0.00882008	0.00882008	chr12	123153290	2.054527475707071	chr12:123153290:T:C
chr12:123153523	['A', 'T']	98663	150396.4382077146	-4265.314544744793	0.0305633580809883	0.0050343522559549	6.070961372406154	1.27609e-09	1.27609e-09	chr12	123153523	8.894118694639156	chr12:123153523:A:T
chr12:123154033	['T', 'A']	98663	150384.91187681205	-4257.357705732709	0.0308193188371627	0.0050334670984756	6.1228807567841965	9.22436e-10	9.22436e-10	chr12	123154033	9.035063756129382	chr12:123154033:T:A
chr12:123154383	['G', 'A']	98663	150401.96361664162	-4253.763564291138	0.0309083613231511	0.0050343209400966	6.139529380611534	8.30805e-10	8.30805e-10	chr12	123154383	9.080500898432224	chr12:123154383:G:A
chr12:123155214	['TAAATA', 'T']	98663	153600.73885970417	-4663.40190866744	0.0264136960280064	0.0051656934348598	5.113291441136954	3.17184e-07	3.17184e-07	chr12	123155214	6.498688728312087	chr12:123155214:TAAATA:T
chr12:123156117	['C', 'A']	98663	150388.8640215717	-4256.487486530943	0.0308904029003341	0.0050339249953194	6.136444807790367	8.47084e-10	8.47084e-10	chr12	123156117	9.07207352127775	chr12:123156117:C:A
chr12:123156653	['C', 'T']	98663	133335.43414876465	-4596.030651221465	0.0150848433544583	0.0045745180928435	3.297580870443458	0.000975561	0.000975561	chr12	123156653	3.0107455698008496	chr12:123156653:C:T
chr12:123157991	['T', 'A']	98663	150610.897777958	-4263.863935790581	0.0304431873115454	0.0050395923744122	6.040803511433976	1.53895e-09	1.53895e-09	chr12	123157991	8.812775490030019	chr12:123157991:T:A
chr12:123158193	['T', 'C']	98663	3078.893756734224	284.17706385436765	0.0414650683725125	0.0173079011070782	2.395730603958389	0.0165891	0.0165891	chr12	123158193	1.7801771748940374	chr12:123158193:T:C
chr12:123158408	['C', 'G']	98663	150379.3384018084	-4261.661142022659	0.0307805949961234	0.0050333568124822	6.11532147289671	9.67227e-10	9.67227e-10	chr12	123158408	9.014471588711237	chr12:123158408:C:G
chr12:123158873	['T', 'C']	98663	150410.83268612687	-4257.276684454836	0.0308569920992713	0.0050360840784976	6.127179693250152	8.97873e-10	8.97873e-10	chr12	123158873	9.04678508794267	chr12:123158873:T:C
chr12:123158906	['C', 'A']	98663	2873.495113841413	285.87360020898177	0.0462598232535678	0.0178702698165986	2.588647162484345	0.00963679	0.00963679	chr12	123158906	2.016067604836274	chr12:123158906:C:A
chr12:123159142	['T', 'C']	98663	150375.9586087344	-4267.601318885034	0.0306046964600204	0.0050331159375618	6.080665901538175	1.20122e-09	1.20122e-09	chr12	123159142	8.920377445522899	chr12:123159142:T:C
chr12:123159182	['A', 'G']	98663	156492.6490464598	-3990.399065141057	0.0344329893471951	0.0052664451470444	6.538184370251964	6.25725e-11	6.25725e-11	chr12	123159182	10.203616493024478	chr12:123159182:A:G
chr12:123159496	['T', 'C']	98663	9034.173416396545	165.999823899159	0.0233941835336865	0.010305233763688	2.2701264299427524	0.0232021	0.0232021	chr12	123159496	1.6344727057497126	chr12:123159496:T:C
chr12:123159509	['C', 'A']	98663	150395.87621036835	-4270.673647956516	0.0304785182504683	0.0050348447567816	6.053516984692633	1.42226e-09	1.42226e-09	chr12	123159509	8.84702100399749	chr12:123159509:C:A
chr12:123159873	['T', 'A']	98663	154137.79771156932	-3876.871329534667	0.0285643412086659	0.005290131855382	5.399551842853459	6.69614e-08	6.69614e-08	chr12	123159873	7.174175474878616	chr12:123159873:T:A
chr12:123160261	['C', 'T']	98663	2868.744571666174	279.54882241411684	0.0444353305518685	0.017880922572147	2.485069233568797	0.0129543	0.0129543	chr12	123160261	1.8875860496292047	chr12:123160261:C:T
chr12:123160776	['T', 'C']	98663	6000.033828031546	284.1380276947832	0.0066386840001971	0.0128839120864505	0.5152692719146063	0.606366	0.606366	chr12	123160776	0.2172651583429471	chr12:123160776:T:C
chr12:123161256	['G', 'A']	98663	150369.72222278535	-4265.492971041564	0.0306159042139578	0.005033183383998	6.082811190884683	1.18526e-09	1.18526e-09	chr12	123161256	8.926186371865155	chr12:123161256:G:A
chr12:123163178	['G', 'C']	98663	150391.38869909884	-4261.910210379086	0.0307546556043714	0.0050340265007351	6.109355125540176	1.00407e-09	1.00407e-09	chr12	123163178	8.99823600875076	chr12:123163178:G:C
chr12:123163485	['C', 'T']	98663	133353.680548234	-4595.23597725665	0.0151540030797774	0.004574395943099	3.312787801554188	0.000924042	0.000924042	chr12	123163485	3.0343082885702626	chr12:123163485:C:T
chr12:123163592	['G', 'GC']	98663	158364.65617524227	-3825.862811036975	0.03715260091568	0.0053551279560136	6.937761566268272	4.00803e-12	4.00803e-12	chr12	123163592	11.397069036445776	chr12:123163592:G:GC
chr12:123164334	['C', 'T']	98663	150390.91291081233	-4260.95269529315	0.0307264743844585	0.0050338836193001	6.103930227280583	1.03875e-09	1.03875e-09	chr12	123164334	8.983488963207833	chr12:123164334:C:T
chr12:123164939	['A', 'G']	98663	158731.6723981828	-4264.153027030071	0.032208707897503	0.0055773021634978	5.774961971453112	7.72006e-09	7.72006e-09	chr12	123164939	8.112379324331666	chr12:123164939:A:G
chr12:123165788	['C', 'T']	98663	141393.22876201294	-4420.866920521863	0.0225593948522875	0.0047439774722828	4.755375628171262	1.98357e-06	1.98357e-06	chr12	123165788	5.702552468707698	chr12:123165788:C:T
chr12:123166167	['A', 'G']	98663	150391.29151250364	-4261.1965287172525	0.0307784500847436	0.0050340376359386	6.114068330560859	9.74854e-10	9.74854e-10	chr12	123166167	9.0110604219858	chr12:123166167:A:G
chr12:123166471	['T', 'C']	98663	150391.76727283787	-4258.696179968841	0.0307277109984085	0.0050341297239364	6.103877469089342	1.0391e-09	1.0391e-09	chr12	123166471	8.983342655177799	chr12:123166471:T:C
chr12:123166615	['A', 'G']	98663	150391.96169052352	-4265.845106185316	0.0306500585040441	0.005034324860825	6.0882162656108045	1.14595e-09	1.14595e-09	chr12	123166615	8.940834331057822	chr12:123166615:A:G
chr12:123167419	['G', 'C']	98663	150395.8164014191	-4257.262594458964	0.030870820220131	0.0050341269525423	6.1323086428204805	8.69401e-10	8.69401e-10	chr12	123167419	9.060779864611904	chr12:123167419:G:C
chr12:123168182	['C', 'A']	98663	3016.122279771739	307.5009068501405	0.0440458890329221	0.0174466371132544	2.5246062462925747	0.0115844	0.0115844	chr12	123168182	1.936126455049418	chr12:123168182:C:A
chr12:123168709	['CCCT', 'C']	98663	132892.53041855933	-4747.821955437048	0.0148275487968886	0.0045730201202516	3.242397454414128	0.00118568	0.00118568	chr12	123168709	2.9260325057324765	chr12:123168709:CCCT:C
chr12:123169009	['C', 'T']	98663	151362.02629811867	-4253.723550017789	0.0331484516251822	0.0050832391207296	6.521127737233863	7.01161e-11	7.01161e-11	chr12	123169009	10.154182248248286	chr12:123169009:C:T
chr12:123169833	['G', 'A']	98663	3810.55500870048	338.2880654981939	0.0550003378933353	0.0156954633001471	3.5042188205313822	0.000458152	0.000458152	chr12	123169833	3.3389904132415684	chr12:123169833:G:A
chr12:123169834	['C', 'A']	98663	3748.835920154904	341.0040205422769	0.0552242706323141	0.0156972460842368	3.5180865698328057	0.000434866	0.000434866	chr12	123169834	3.3616445463231903	chr12:123169834:C:A
chr12:123169951	['G', 'A']	98663	6044.640449666433	289.2413311029031	0.0056709265868308	0.0128664433835384	0.4407532383103139	0.659393	0.659393	chr12	123169951	0.1808556675621555	chr12:123169951:G:A
chr12:123170265	['T', 'C']	98663	151299.00957374537	-4214.524470501338	0.0332336838223998	0.0050697763552064	6.555256384883772	5.58189e-11	5.58189e-11	chr12	123170265	10.25321872622498	chr12:123170265:T:C
chr12:123170910	['C', 'T']	98663	151231.92656867713	-4218.176961301269	0.0330159357197387	0.0050639689024187	6.519774579178197	7.07513e-11	7.07513e-11	chr12	123170910	10.150265575907708	chr12:123170910:C:T
chr12:123170920	['T', 'G']	98663	151230.99205255046	-4216.874326760631	0.0330703219420006	0.0050640177533197	6.530451422750457	6.58887e-11	6.58887e-11	chr12	123170920	10.181189061103186	chr12:123170920:T:G
chr12:123170934	['A', 'C']	98663	151233.32827182146	-4222.353888511916	0.0329149153397021	0.0050640910682883	6.499668922981499	8.08789e-11	8.08789e-11	chr12	123170934	10.092164764034004	chr12:123170934:A:C
chr12:123171986	['C', 'T']	98663	136451.51110029808	-3678.755899766344	0.0212334372373299	0.0046428786139662	4.573334563056959	4.80605e-06	4.80605e-06	chr12	123171986	5.318211715302585	chr12:123171986:C:T
chr12:123171997	['G', 'A']	98663	9121.369799004651	136.9830598175984	0.0194206191685719	0.0102651799313919	1.891892718722024	0.0585082	0.0585082	chr12	123171997	1.232783262718067	chr12:123171997:G:A
chr12:123172017	['C', 'A']	98663	2840.057570874003	281.117125482061	0.0458046384150644	0.0179623777446601	2.550032020603802	0.0107728	0.0107728	chr12	123172017	1.9676714028761293	chr12:123172017:C:A
chr12:123172178	['G', 'T']	98663	151232.52510466613	-4217.182221007587	0.0330209533348294	0.0050641806838913	6.520492730416534	7.04135e-11	7.04135e-11	chr12	123172178	10.152344067939827	chr12:123172178:G:T
chr12:123172791	['T', 'C']	98663	152039.03291434364	-4267.774654136757	0.033412823145021	0.0050964821900974	6.556056098840633	5.55206e-11	5.55206e-11	chr12	123172791	10.255545849194393	chr12:123172791:T:C
chr12:123173600	['T', 'TC']	98663	6034.467898093049	287.0129134404812	0.0050426684092395	0.0128630117263864	0.3920285945860787	0.695038	0.695038	chr12	123173600	0.1579914504614509	chr12:123173600:T:TC
chr12:123173711	['A', 'G']	98663	159017.34066557864	-3901.7261087849633	0.0374268165333157	0.0053865741125218	6.948167007729826	3.72345e-12	3.72345e-12	chr12	123173711	11.429054473664278	chr12:123173711:A:G
chr12:123173841	['A', 'T']	98663	152032.11384924175	-4266.569714485631	0.0333762474303626	0.0050955936182163	6.550021436373032	5.78102e-11	5.78102e-11	chr12	123173841	10.237995528138358	chr12:123173841:A:T
chr12:123174833	['G', 'C']	98663	4076.247889151302	67.16531368270431	0.0133865681550958	0.0151317272560009	0.884668876766002	0.376337	0.376337	chr12	123174833	0.424423081425316	chr12:123174833:G:C
chr12:123175553	['T', 'C']	98663	10101.945379343906	68.76417748710548	0.0149274316266169	0.00975271016011	1.5305931768250651	0.125873	0.125873	chr12	123175553	0.9000674169019942	chr12:123175553:T:C
chr12:123176169	['T', 'G']	98663	159062.18264942017	-3895.294821754189	0.0375475025544671	0.0053888425289095	6.967637735382994	3.24316e-12	3.24316e-12	chr12	123176169	11.489031625054126	chr12:123176169:T:G
chr12:123176170	['T', 'C']	98663	159062.3461394208	-3896.35386681714	0.0375281679826124	0.005388779022845	6.964131916249716	3.32491e-12	3.32491e-12	chr12	123176170	11.478220105859334	chr12:123176170:T:C
chr12:123176174	['A', 'T']	98663	152091.2058775825	-4267.134958326009	0.0333752218104919	0.0050979608592784	6.546778747770872	5.90783e-11	5.90783e-11	chr12	123176174	10.228572010165124	chr12:123176174:A:T
chr12:123177217	['T', 'C']	98663	2911.508318286032	282.3677105490452	0.0440298799918575	0.0177526833092691	2.480181684358017	0.0131332	0.0131332	chr12	123177217	1.881629441997504	chr12:123177217:T:C
chr12:123177860	['A', 'AC']	98663	142099.66047554315	-4347.147000022426	0.0255794837938337	0.0047649797706083	5.368225055563659	7.96943e-08	7.96943e-08	chr12	123177860	7.098572739671289	chr12:123177860:A:AC
chr12:123178127	['A', 'G']	98663	9799.56461374158	91.78249888624546	0.0162984709595729	0.0099202052560783	1.642957029501632	0.100395	0.100395	chr12	123178127	0.9982879159408186	chr12:123178127:A:G
chr12:123178804	['G', 'A']	98663	151291.13484854632	-4210.300826584187	0.0332050795278497	0.0050665966404917	6.553724696076632	5.63944e-11	5.63944e-11	chr12	123178804	10.2487640195955	chr12:123178804:G:A
chr12:123179113	['G', 'A']	98663	151296.53548511356	-4215.887369487337	0.0330643531250853	0.0050668928758025	6.525567825399909	6.80709e-11	6.80709e-11	chr12	123179113	10.16703850732915	chr12:123179113:G:A
chr12:123179658	['C', 'T']	98663	151326.4859408429	-4225.952200747297	0.0328168898535784	0.0050700115003836	6.472744657698517	9.66878e-11	9.66878e-11	chr12	123179658	10.0146283214386	chr12:123179658:C:T
chr12:123180566	['G', 'C']	98663	142360.64346971054	-4363.826180158894	0.0250383651610486	0.0047662214937409	5.253294500461091	1.49712e-07	1.49712e-07	chr12	123180566	6.824743387867269	chr12:123180566:G:C
chr12:123180709	['C', 'T']	98663	152106.62531935604	-4268.115057443433	0.0331289935504664	0.0050978800226982	6.498582430924214	8.14648e-11	8.14648e-11	chr12	123180709	10.089030004364211	chr12:123180709:C:T
chr12:123181148	['A', 'G']	98663	152107.91721495116	-4265.235232445977	0.0333035031821574	0.0050980246262473	6.532628934488361	6.49379e-11	6.49379e-11	chr12	123181148	10.187501759953296	chr12:123181148:A:G
chr12:123181528	['G', 'A']	98663	8819.486210253084	203.9129621695208	0.0362192057095108	0.0102954986212404	3.517965184783549	0.000435065	0.000435065	chr12	123181528	3.3614458533155696	chr12:123181528:G:A
chr12:123181991	['C', 'T']	98663	9832.159856689228	90.88691281722552	0.0164346925609615	0.0099222457409968	1.656348067762166	0.0976545	0.0976545	chr12	123181991	1.0103077392666602	chr12:123181991:C:T
chr12:123182102	['G', 'A']	98663	133538.16646715105	-4571.946176130062	0.0160302602564945	0.0045809320883085	3.4993446633725336	0.000466609	0.000466609	chr12	123182102	3.3310468887470632	chr12:123182102:G:A
chr12:123182401	['A', 'G']	98663	152115.88102143898	-4269.760986649192	0.0333662452660404	0.0051010061010253	6.541110636847468	6.13607e-11	6.13607e-11	chr12	123182401	10.212109694619649	chr12:123182401:A:G
chr12:123182807	['G', 'T']	98663	152123.1137542767	-4276.66666136563	0.0333115278676328	0.0051042002444872	6.5262972203354925	6.77405e-11	6.77405e-11	chr12	123182807	10.16915160210474	chr12:123182807:G:T
chr12:123183403	['T', 'C']	98663	152171.217320742	-4289.002372269354	0.0328613866546812	0.0051070173732169	6.434555485755343	1.244e-10	1.244e-10	chr12	123183403	9.9051796196452	chr12:123183403:T:C
chr12:123183405	['A', 'G']	98663	133620.08326566275	-4579.069968063388	0.0158955192750619	0.0045853383346322	3.4665968168598846	0.000527316	0.000527316	chr12	123183405	3.277929050958903	chr12:123183405:A:G
chr12:123183475	['A', 'G']	98663	152547.61332817937	-4283.850715051663	0.0336793578440562	0.0051482814530308	6.541864144631987	6.10524e-11	6.10524e-11	chr12	123183475	10.214297259052932	chr12:123183475:A:G
chr12:123184961	['A', 'G']	98663	152094.95716255117	-4266.868993042149	0.0334461691759025	0.0050981276954805	6.560480861543038	5.38985e-11	5.38985e-11	chr12	123184961	10.268423321098746	chr12:123184961:A:G
chr12:123185926	['T', 'C']	98663	152090.58122231349	-4265.321403629102	0.0333917912899708	0.0050978111567883	6.550221313221008	5.77329e-11	5.77329e-11	chr12	123185926	10.238576626766656	chr12:123185926:T:C
chr12:123186245	['A', 'C']	98663	133519.88006334857	-4570.7768542076765	0.0160457718727054	0.0045795525106896	3.5037859780516096	0.000458897	0.000458897	chr12	123186245	3.3382847814591967	chr12:123186245:A:C
chr12:123186891	['G', 'A']	98663	14062.85294475418	-728.4941414757931	0.0009187480386683	0.0082908582114043	0.1108145882177286	0.911764	0.911764	chr12	123186891	0.0401175594360985	chr12:123186891:G:A
chr12:123187214	['T', 'C']	98663	152082.58008697498	-4262.440830739429	0.0335460092113016	0.0050979579066983	6.58028367931886	4.7189e-11	4.7189e-11	chr12	123187214	10.326159225858651	chr12:123187214:T:C
chr12:123188087	['T', 'C']	98663	152121.3384838439	-4255.698427799017	0.0336681887494745	0.0051012717280126	6.599959881492392	4.13341e-11	4.13341e-11	chr12	123188087	10.38369151416997	chr12:123188087:T:C
chr12:123188711	['G', 'A']	98663	133480.41073781956	-4573.667331295747	0.0159848427895407	0.0045756514038352	3.4934572979362755	0.000477018	0.000477018	chr12	123188711	3.32146523279808	chr12:123188711:G:A
chr12:123189704	['G', 'A']	98663	151288.27011511748	-4215.766103469834	0.0330568889892104	0.0050684583208095	6.522079673317852	6.96726e-11	6.96726e-11	chr12	123189704	10.156937982423893	chr12:123189704:G:A
chr12:123192216	['G', 'A']	98663	142298.63404225127	-4360.438880434033	0.0254067099928184	0.0047651488215938	5.331776812024232	9.74696e-08	9.74696e-08	chr12	123192216	7.011130816208354	chr12:123192216:G:A
chr12:123192294	['T', 'C']	98663	8783.652134099892	202.27872050424105	0.0382543864019508	0.0103335556748387	3.701957739009104	0.000214059	0.000214059	chr12	123192294	3.6694665077588127	chr12:123192294:T:C
chr12:123194067	['G', 'A']	98663	8967.908943468521	141.9211415523082	0.0179517278488129	0.0103539377105392	1.7338068231316377	0.0829555	0.0829555	chr12	123194067	1.081154814697303	chr12:123194067:G:A
chr12:123195314	['CAGT', 'C']	98663	6030.916896439868	290.2519817679118	0.0056649668022302	0.0128689927077875	0.4402028139158168	0.659791	0.659791	chr12	123195314	0.1805936128237081	chr12:123195314:CAGT:C
chr12:123196016	['T', 'C']	98663	133528.96244993163	-4555.684598472841	0.0163991980006156	0.0045784083596669	3.58185568266098	0.000341326	0.000341326	chr12	123196016	3.466830628725592	chr12:123196016:T:C
chr12:123196272	['C', 'T']	98663	8974.364954327484	140.58899072802814	0.0177485997164222	0.010350160149369	1.7148140183612768	0.0863825	0.0863825	chr12	123196272	1.0635742311695873	chr12:123196272:C:T
chr12:123196388	['T', 'C']	98663	8971.818679480552	139.4410128641021	0.0175941235233238	0.0103511111315517	1.6997328402449752	0.0891843	0.0891843	chr12	123196388	1.0497115920755375	chr12:123196388:T:C
chr12:123196675	['G', 'A']	98663	151298.9377807066	-4215.380901705842	0.0330896273017007	0.0050664440602464	6.531134442268187	6.5589e-11	6.5589e-11	chr12	123196675	10.183168990500503	chr12:123196675:G:A
chr12:123197090	['G', 'C']	98663	8987.669020480127	145.7988513147617	0.0185458710341682	0.0103785852277142	1.7869363335423256	0.0739508	0.0739508	chr12	123197090	1.1310571234425284	chr12:123197090:G:C
chr12:123197769	['G', 'A']	98663	9032.194702284316	128.33181938208705	0.0163732770909093	0.0103581127994977	1.5807200990998294	0.113945	0.113945	chr12	123197769	0.9433047272633496	chr12:123197769:G:A
chr12:123197849	['C', 'T']	98663	142601.5581513354	-4398.016058826069	0.0223779929909515	0.0048012180950568	4.660899077671807	3.15242e-06	3.15242e-06	chr12	123197849	5.501355925849059	chr12:123197849:C:T
chr12:123198047	['G', 'A']	98663	133465.27732805823	-4552.133419267005	0.0164459368088082	0.0045772357064119	3.592984470030718	0.000327071	0.000327071	chr12	123198047	3.4853579612199006	chr12:123198047:G:A
chr12:123199016	['C', 'T']	98663	151309.6248452874	-4223.531747424659	0.0329391219635351	0.0050694583747406	6.497562368330972	8.20187e-11	8.20187e-11	chr12	123199016	10.08608711858061	chr12:123199016:C:T
chr12:123199429	['T', 'C']	98663	8966.0905109933	144.55513509286385	0.0181658247121302	0.0103532099557416	1.7546079708405693	0.0793295	0.0793295	chr12	123199429	1.1005652829875558	chr12:123199429:T:C
chr12:123199456	['G', 'A']	98663	12518.410729491912	-445.9649842673172	0.0181075143137959	0.0086951190017654	2.0824918336505047	0.0373001	0.0373001	chr12	123199456	1.4282900038645034	chr12:123199456:G:A
chr12:123199661	['C', 'T']	98663	8966.089050473098	140.90978413536487	0.0178855589744891	0.0103547596160862	1.727279013479348	0.0841207	0.0841207	chr12	123199661	1.0750971220428676	chr12:123199661:C:T
chr12:123201580	['A', 'C']	98663	151310.07943944182	-4216.679196570304	0.0331140431448327	0.0050695224804933	6.531984673556555	6.52178e-11	6.52178e-11	chr12	123201580	10.185633855391686	chr12:123201580:A:C
chr12:123201677	['T', 'C']	98663	151288.53418755764	-4221.272305580225	0.032886295404768	0.0050666754448319	6.4907049529513845	8.58388e-11	8.58388e-11	chr12	123201677	10.066316362302835	chr12:123201677:T:C
chr12:123203227	['C', 'T']	98663	8620.524240550594	124.58797690322773	0.0173378039692405	0.0105494883678527	1.6434734429466529	0.100288	0.100288	chr12	123203227	0.9987510295475228	chr12:123203227:C:T
chr12:123203681	['C', 'A']	98663	8967.363109178099	139.36629963577616	0.0175444895746979	0.0103548659467977	1.694323196924017	0.090207	0.090207	chr12	123203681	1.0447597602028813	chr12:123203681:C:A
chr12:123204781	['G', 'A']	98663	8771.778129213431	112.54724256671746	0.0174827844232994	0.0104669682268498	1.6702815986822934	0.0948668	0.0948668	chr12	123204781	1.0228857485790193	chr12:123204781:G:A
chr12:123204839	['T', 'C']	98663	158280.31480392558	-3843.494530927618	0.0371109647082765	0.0053501252239344	6.936466560120197	4.04491e-12	4.04491e-12	chr12	123204839	11.393091137077224	chr12:123204839:T:C
chr12:123204974	['C', 'T']	98663	158407.63325460942	-3814.6533672258047	0.0372553835172006	0.005357347677961	6.954072379969116	3.57085e-12	3.57085e-12	chr12	123204974	11.447228392747716	chr12:123204974:C:T
chr12:123205127	['C', 'T']	98663	8967.54534396951	137.43064158780516	0.0175059212736788	0.0103520456185539	1.6910591315694112	0.0908287	0.0908287	chr12	123205127	1.0417769016749536	chr12:123205127:C:T
chr12:123205350	['G', 'A']	98663	133557.0123674553	-4584.233265723437	0.015555534470969	0.004576616596117	3.39891580259682	0.000676803	0.000676803	chr12	123205350	3.1695377249091066	chr12:123205350:G:A
chr12:123207195	['T', 'G']	98663	9058.406956345383	147.9531410527134	0.0171716554051583	0.0103241402301093	1.6632528251678476	0.096265	0.096265	chr12	123207195	1.016531584835936	chr12:123207195:T:G
chr12:123207758	['T', 'C']	98663	151305.27514321927	-4214.028608139966	0.0331068014466059	0.0050693563093849	6.53077026472074	6.57486e-11	6.57486e-11	chr12	123207758	10.182113490271632	chr12:123207758:T:C
chr12:123208418	['A', 'T']	98663	157625.27960790257	-3926.964543612403	0.0378488663987807	0.005337596856956	7.090993833574282	1.34042e-12	1.34042e-12	chr12	123208418	11.872759100812267	chr12:123208418:A:T
chr12:123208816	['C', 'A']	98663	8965.18080069749	139.76722571756193	0.0177440236992573	0.0103564420862393	1.7133320064459132	0.0866546	0.0866546	chr12	123208816	1.0622083781134677	chr12:123208816:C:A
chr12:123208873	['T', 'C']	98663	151300.80693340357	-4214.247048739202	0.0329870531264454	0.0050690838258847	6.507498052803983	7.6777e-11	7.6777e-11	chr12	123208873	10.114768861597357	chr12:123208873:T:C
chr12:123209703	['C', 'T']	98663	142307.6166526424	-4360.042289902893	0.0253824090573196	0.0047659315943831	5.325802218234435	1.00728e-07	1.00728e-07	chr12	123209703	6.996849789076904	chr12:123209703:C:T
chr12:123210177	['C', 'T']	98663	151282.3998945779	-4218.909137243547	0.0329232075073068	0.005066886277655	6.497719842755921	8.19329e-11	8.19329e-11	chr12	123210177	10.086541673094857	chr12:123210177:C:T
chr12:123211371	['C', 'T']	98663	151306.00691452157	-4221.579375941617	0.0329105168328982	0.0050690703841166	6.492416624558932	8.48693e-11	8.48693e-11	chr12	123211371	10.071249379859296	chr12:123211371:C:T
chr12:123212810	['T', 'C']	98663	151831.2770040706	-4293.786467707548	0.0315265817893143	0.0051177639084405	6.160225902042638	7.29206e-10	7.29206e-10	chr12	123212810	9.137149766571955	chr12:123212810:T:C
chr12:123213351	['T', 'C']	98663	133480.35205028136	-4573.264756855308	0.0160600085182665	0.0045756250771374	3.509904821203974	0.000448467	0.000448467	chr12	123213351	3.3482695085734733	chr12:123213351:T:C
chr12:123213785	['G', 'C']	98663	151278.932762291	-4224.499597957544	0.032771066281481	0.005066838627472	6.467754094989022	9.99331e-11	9.99331e-11	chr12	123213785	10.000290640238395	chr12:123213785:G:C
chr12:123214056	['A', 'T']	98663	158416.90145471133	-3813.188150269287	0.0374251682546904	0.005359259480337	6.98327229573451	2.90196e-12	2.90196e-12	chr12	123214056	11.537308578079882	chr12:123214056:A:T
chr12:123214243	['T', 'C']	98663	151280.53289000178	-4221.713133571445	0.032866518053685	0.005066756059019	6.486698327459728	8.81508e-11	8.81508e-11	chr12	123214243	10.054773741969209	chr12:123214243:T:C
chr12:123214698	['G', 'A']	98663	2846.14423564232	280.6593061446842	0.0455770567087456	0.0179385126974489	2.540737767809876	0.0110634	0.0110634	chr12	123214698	1.9561113852988656	chr12:123214698:G:A
chr12:123214973	['A', 'G']	98663	158418.66219640762	-3816.536333282201	0.0373096693817174	0.005359600640723	6.961277879219712	3.39295e-12	3.39295e-12	chr12	123214973	11.469422540261776	chr12:123214973:A:G
chr12:123215678	['C', 'T']	98663	151275.1317667572	-4225.471748470405	0.0328422693682969	0.0050664288131955	6.482331160512764	9.07402e-11	9.07402e-11	chr12	123215678	10.042200267842752	chr12:123215678:C:T
chr12:123215929	['T', 'A']	98663	151552.64914592737	-4225.831925569238	0.034059281338994	0.005075906740488	6.709989580249765	1.95685e-11	1.95685e-11	chr12	123215929	10.708442463391052	chr12:123215929:T:A
chr12:123216320	['A', 'G']	98663	6033.428063168992	294.1772799053833	0.0063337589991108	0.0128640758721813	0.4923602023218552	0.622466	0.622466	chr12	123216320	0.2058843653818613	chr12:123216320:A:G
chr12:123216463	['G', 'T']	98663	151288.13427071087	-4210.649776286684	0.0331567118902231	0.0050668253034753	6.54388298477171	6.02338e-11	6.02338e-11	chr12	123216463	10.220159737410976	chr12:123216463:G:T
chr12:123216723	['A', 'C']	98663	151292.0026563118	-4216.557126745316	0.0330066167439244	0.0050675514807403	6.513326380475641	7.38562e-11	7.38562e-11	chr12	123216723	10.13161304114058	chr12:123216723:A:C
chr12:123216806	['T', 'C']	98663	142292.1303461701	-4357.158086491135	0.0254258942521889	0.0047663407639163	5.334468413311079	9.60353e-08	9.60353e-08	chr12	123216806	7.017569102613471	chr12:123216806:T:C
chr12:123217322	['C', 'T']	98663	6032.279817025557	283.1354610665339	0.0047580104824781	0.0128681743246079	0.3697502351502474	0.711569	0.711569	chr12	123217322	0.1477829805181294	chr12:123217322:C:T
chr12:123217902	['G', 'A']	98663	2847.009956604618	282.2866030647459	0.0461502470336323	0.0179451741281171	2.571735816222722	0.0101205	0.0101205	chr12	123217902	1.994798030789024	chr12:123217902:G:A
chr12:123218556	['T', 'C']	98663	151300.6031628567	-4217.761803152806	0.0330582223930467	0.0050674180672752	6.523681676578577	6.89325e-11	6.89325e-11	chr12	123218556	10.161575970504565	chr12:123218556:T:C
chr12:123218677	['C', 'T']	98663	2839.3741206284853	282.3834291424992	0.0466390141818655	0.0179638068466436	2.596276756926926	0.00942541	0.00942541	chr12	123218677	2.025699749147129	chr12:123218677:C:T
chr12:123218679	['T', 'A']	98663	151291.5346741411	-4214.955123910827	0.0330550881917988	0.0050669802192966	6.523626846995487	6.89577e-11	6.89577e-11	chr12	123218679	10.161417232304666	chr12:123218679:T:A
chr12:123218954	['C', 'T']	98663	151291.20168893578	-4215.5943288574	0.0330296413617899	0.005067331815587	6.518152464417547	7.15201e-11	7.15201e-11	chr12	123218954	10.14557188697755	chr12:123218954:C:T
chr12:123219034	['A', 'C']	98663	151295.34006368645	-4235.308221429407	0.03256261030464	0.0050683546228899	6.424690600294452	1.32737e-10	1.32737e-10	chr12	123219034	9.87700800210884	chr12:123219034:A:C
chr12:123220022	['C', 'T']	98663	158235.39743030712	-3858.428117633375	0.0370848967040759	0.0053500847986719	6.931646525169425	4.18511e-12	4.18511e-12	chr12	123220022	11.378293122673066	chr12:123220022:C:T
chr12:123220051	['G', 'A']	98663	133474.99470652657	-4581.677281400827	0.0157913027196212	0.0045762673634489	3.450694958460641	0.000559379	0.000559379	chr12	123220051	3.2522938417816367	chr12:123220051:G:A
chr12:123220343	['G', 'A']	98663	151419.4226078135	-4222.749293657502	0.0330192383755852	0.0050811987476011	6.498316640571067	8.16088e-11	8.16088e-11	chr12	123220343	10.088263008091989	chr12:123220343:G:A
chr12:123220695	['A', 'G']	98663	151250.4620117792	-4220.388675956063	0.0327842489063254	0.0050651094450081	6.472564761386446	9.68029e-11	9.68029e-11	chr12	123220695	10.014111631998093	chr12:123220695:A:G
chr12:123221012	['G', 'A']	98663	5960.833287686502	285.03099543145595	0.0071903519302854	0.0129139183864597	0.5567908759454891	0.577672	0.577672	chr12	123221012	0.238318682381029	chr12:123221012:G:A
chr12:123221415	['C', 'T']	98663	9012.096106476369	147.93382700821542	0.0187132962196481	0.0103271744748702	1.812044162242467	0.0699824	0.0699824	chr12	123221415	1.1550111677564596	chr12:123221415:C:T
chr12:123223516	['A', 'G']	98663	151291.53467414112	-4222.393275391713	0.0328649614264201	0.0050667727598851	6.486369723667093	8.83431e-11	8.83431e-11	chr12	123223516	10.053827365217176	chr12:123223516:A:G
chr12:123224862	['C', 'T']	98663	133435.87684993714	-4574.518228161716	0.0160133813243552	0.0045738456850277	3.5010759931788384	0.000463588	0.000463588	chr12	123224862	3.333867814298676	chr12:123224862:C:T
chr12:123225237	['AGT', 'A']	98663	8970.000425976457	144.2872246553149	0.0181677659179059	0.0103476306923318	1.7557416241545285	0.0791356	0.0791356	chr12	123225237	1.101628100504702	chr12:123225237:AGT:A
chr12:123225269	['C', 'T']	98663	8928.221019088873	140.9453146888426	0.0179736385847617	0.0103735471985943	1.7326415198840726	0.0831625	0.0831625	chr12	123225269	1.0800724635458945	chr12:123225269:C:T
chr12:123225279	['A', 'T']	98663	8942.780191226328	151.62437816353545	0.0191646779236254	0.0103651810730041	1.848947721090903	0.0644684	0.0644684	chr12	123225279	1.190653108132213	chr12:123225279:A:T
chr12:123225281	['A', 'AT']	98663	8956.432264221847	143.00263541197148	0.0182004966028543	0.0103616556055931	1.7565239857064856	0.0790021	0.0790021	chr12	123225281	1.1023613643261352	chr12:123225281:A:AT
chr12:123225284	['A', 'T']	98663	8946.876726789193	148.869460857843	0.0189315967066941	0.0103672465051747	1.826096900198568	0.0678387	0.0678387	chr12	123225284	1.1685224831015195	chr12:123225284:A:T
chr12:123225380	['G', 'A']	98663	151355.6572298017	-4239.298687725613	0.032474603873091	0.005073400790673	6.400953761191587	1.55099e-10	1.55099e-10	chr12	123225380	9.809391002288791	chr12:123225380:G:A
chr12:123225817	['C', 'T']	98663	133436.34402149124	-4579.478826725986	0.0158913094751008	0.0045742384267917	3.4740885787727684	0.000512812	0.000512812	chr12	123225817	3.290041820710756	chr12:123225817:C:T
chr12:123228165	['G', 'T']	98663	151259.2610705596	-4220.591165906106	0.0328603053398689	0.0050648318404352	6.487936100371162	8.74301e-11	8.74301e-11	chr12	123228165	10.058339024877954	chr12:123228165:G:T
chr12:123229689	['A', 'G']	98663	151369.87632283175	-4230.818457521522	0.0326838145964181	0.0050697695091432	6.4468048374730245	1.14758e-10	1.14758e-10	chr12	123229689	9.940217029235145	chr12:123229689:A:G
chr12:123230142	['T', 'C']	98663	9211.213684744043	131.45779857437267	0.018384377325672	0.0102143959706376	1.7998496806389572	0.0718874	0.0718874	chr12	123230142	1.1433472235253734	chr12:123230142:T:C
chr12:123230189	['T', 'A']	98663	9213.373529024217	132.04072041372925	0.0183717207772533	0.0102129819171026	1.7988596206645728	0.0720439	0.0720439	chr12	123230189	1.142402785266244	chr12:123230189:T:A
chr12:123230566	['C', 'T']	98663	151381.08352087263	-4222.3275171157375	0.0329388304080592	0.0050705539003964	6.496101028624073	8.28186e-11	8.28186e-11	chr12	123230566	10.081872115265828	chr12:123230566:C:T
chr12:123231226	['C', 'A']	98663	9014.456830667556	103.8833317855351	0.0181520964910269	0.010324629016485	1.7581354702473155	0.0787276	0.0787276	chr12	123231226	1.1038729877634128	chr12:123231226:C:A
chr12:123231829	['C', 'T']	98663	151369.9447541815	-4222.033741909442	0.0329050858859097	0.0050697254150507	6.490506524914143	8.59519e-11	8.59519e-11	chr12	123231829	10.065744518623289	chr12:123231829:C:T
chr12:123231919	['G', 'A']	98663	9208.279991891344	131.59298536172352	0.0184218405324871	0.0102154088377909	1.803338547189343	0.0713381	0.0713381	chr12	123231919	1.1466784617274666	chr12:123231919:G:A
chr12:123231966	['C', 'T']	98663	151370.21850732953	-4225.454887947093	0.0328280166123757	0.0050701891080331	6.47471246395202	9.54366e-11	9.54366e-11	chr12	123231966	10.0202850411267	chr12:123231966:C:T
chr12:123232669	['G', 'A']	98663	9013.548141540894	104.84431319004368	0.0183132201766284	0.0103250858744382	1.7736627471512358	0.076122	0.076122	chr12	123232669	1.1184898097497935	chr12:123232669:G:A
chr12:123233754	['C', 'T']	98663	142225.8568503426	-4366.782089791508	0.0246559849846084	0.0047635811053865	5.175934751426445	2.27216e-07	2.27216e-07	chr12	123233754	6.64356108991943	chr12:123233754:C:T
chr12:123234897	['G', 'A']	98663	142152.57893936473	-4376.283810321788	0.0243405083171323	0.0047622673952803	5.111117519619977	3.20855e-07	3.20855e-07	chr12	123234897	6.49369118855141	chr12:123234897:G:A
chr12:123234981	['T', 'G']	98663	129416.92242812534	-4496.574820659603	0.01179260773199	0.0044981701380569	2.621645551425077	0.00875198	0.00875198	chr12	123234981	2.057893683458035	chr12:123234981:T:G
chr12:123236423	['A', 'G']	98663	9185.6127581189	151.5510486472202	0.0209959257523016	0.0102230739513222	2.053778134861868	0.0399998	0.0399998	chr12	123236423	1.397942180149876	chr12:123236423:A:G
chr12:123236630	['T', 'G']	98663	151310.3360769566	-4229.229528522376	0.0326153321773574	0.0050681985690111	6.435290909235369	1.23799e-10	1.23799e-10	chr12	123236630	9.90728286336304	chr12:123236630:T:G
chr12:123238286	['C', 'T']	98663	8877.359906344074	119.56775623560408	0.0207822988398836	0.0103743509618045	2.003238459581536	0.0451544	0.0451544	chr12	123238286	1.345299924140836	chr12:123238286:C:T
chr12:123241163	['T', 'G']	98663	9345.07816503308	-481.3819620500664	-0.0013507228964688	0.0100287820352662	-0.1346846398415116	0.892861	0.892861	chr12	123241163	0.0492161465220722	chr12:123241163:T:G
chr12:123241280	['T', 'C']	98663	151331.9619593327	-4231.867440442557	0.0327681005364868	0.0050747485258177	6.457088537447532	1.0723e-10	1.0723e-10	chr12	123241280	9.969683694011415	chr12:123241280:T:C
chr12:123241407	['G', 'A']	98663	142113.36744252063	-4387.180526464456	0.0242057837491967	0.0047623699165298	5.082718094867064	3.7275e-07	3.7275e-07	chr12	123241407	6.428582347874968	chr12:123241407:G:A
chr12:123241430	['C', 'T']	98663	129301.72647008146	-4488.67735463192	0.0118020659784827	0.0044970121577319	2.6244238540006912	0.00868091	0.00868091	chr12	123241430	2.0614347463369374	chr12:123241430:C:T
chr12:123241587	['A', 'G']	98663	151265.66309824315	-4226.669468244111	0.0327842926712951	0.0050682766951034	6.468528583486476	9.94226e-11	9.94226e-11	chr12	123241587	10.00251488381532	chr12:123241587:A:G
chr12:123242287	['C', 'T']	98663	151261.9967662801	-4227.185393199213	0.0327531781509808	0.0050676805936913	6.463149668855356	1.03022e-10	1.03022e-10	chr12	123242287	9.987070023271858	chr12:123242287:C:T
chr12:123244155	['G', 'A']	98663	38787.46948623333	-2752.7629701923915	-0.0372566998559504	0.0053652878607065	-6.9440262709490295	3.83424e-12	3.83424e-12	chr12	123244155	11.416320706425749	chr12:123244155:G:A
chr12:123244192	['G', 'A']	98663	39886.04265455688	-2625.547816523492	-0.0364660251811134	0.0053035046659062	-6.875835410410165	6.19923e-12	6.19923e-12	chr12	123244192	11.207662250424065	chr12:123244192:G:A
chr12:123244721	['C', 'T']	98663	142202.21433208234	-4392.59681955195	0.0240879271253125	0.0047649791339217	5.055200966953058	4.30705e-07	4.30705e-07	chr12	123244721	6.365820086538293	chr12:123244721:C:T
chr12:123245074	['G', 'A']	98663	40323.36787432026	-2607.198838512337	-0.0361968162488826	0.0053183285323548	-6.80605119233873	1.00884e-11	1.00884e-11	chr12	123245074	10.996177706535212	chr12:123245074:G:A
chr12:123246217	['C', 'T']	98663	14300.174925694138	-708.5771055057047	0.0025393555808315	0.0082273005002356	0.3086499126607571	0.757589	0.757589	chr12	123246217	0.1205663398046548	chr12:123246217:C:T
chr12:123246344	['T', 'G']	98663	142231.98854187797	-4401.148046776297	0.0239122604106592	0.0047671729392448	5.016025370887261	5.28427e-07	5.28427e-07	chr12	123246344	6.277015000195592	chr12:123246344:T:G
chr12:123246507	['CA', 'C']	98663	151966.39108835417	-4275.994657153104	0.0323374377017253	0.0051366480164554	6.295435777988148	3.07821e-10	3.07821e-10	chr12	123246507	9.51170175528746	chr12:123246507:CA:C
chr12:123248222	['ATACT', 'A']	98663	38782.68239969182	-2753.799209125276	-0.0372564994939049	0.0053658482355764	-6.9432637410220135	3.85499e-12	3.85499e-12	chr12	123248222	11.413976744189016	chr12:123248222:ATACT:A
chr12:123248539	['A', 'T']	98663	129379.47185190437	-4505.797904937369	0.0114713739973292	0.0044970192918669	2.550883875031552	0.0107465	0.0107465	chr12	123248539	1.968732956975096	chr12:123248539:A:T
chr12:123248576	['T', 'C']	98663	9145.463469764236	156.95732639933453	0.021401349721487	0.010221054110265	2.0938495668459107	0.0362759	0.0362759	chr12	123248576	1.4403818039712737	chr12:123248576:T:C
chr12:123248777	['C', 'A']	98663	129363.6461696002	-4502.541967846421	0.0115590261738253	0.0044973467610335	2.570187888106961	0.0101658	0.0101658	chr12	123248777	1.9928584387756323	chr12:123248777:C:A
chr12:123249074	['A', 'G']	98663	142088.80285473884	-4408.8566462257295	0.0239024895931467	0.0047615343993707	5.01991324399662	5.17846e-07	5.17846e-07	chr12	123249074	6.28579937402698	chr12:123249074:A:G
chr12:123249252	['A', 'G']	98663	151334.87242022465	-4244.169333849	0.0322900553531677	0.0050692847238736	6.369745854104097	1.90172e-10	1.90172e-10	chr12	123249252	9.720853426098168	chr12:123249252:A:G
chr12:123249271	['C', 'A']	98663	2874.029129756137	-38.53276839932355	0.0194783426142034	0.0177664523937223	1.0963552082624	0.272926	0.272926	chr12	123249271	0.5639550897655425	chr12:123249271:C:A
chr12:123249508	['G', 'A']	98663	12708.386418001215	97.13771646663623	0.0362136376958295	0.0086657717329421	4.178928179952699	2.93138e-05	2.93138e-05	chr12	123249508	4.532927879546563	chr12:123249508:G:A
chr12:123249535	['G', 'A']	98663	7041.214098925603	155.71376754499073	0.0369193960660604	0.0114583774767557	3.222043970968353	0.00127321	0.00127321	chr12	123249535	2.895099959017604	chr12:123249535:G:A
chr12:123249749	['C', 'T']	98663	9145.185382268575	153.87340005674218	0.0212290254170149	0.010220616953603	2.077078664955858	0.0377969	0.0377969	chr12	123249749	1.4225438183665544	chr12:123249749:C:T
chr12:123250011	['A', 'G']	98663	9165.557385689815	164.73568022577336	0.022538242539791	0.0102155676580057	2.2062643305120884	0.0273678	0.0273678	chr12	123250011	1.562760112573862	chr12:123250011:A:G
chr12:123251390	['G', 'A']	98663	142196.73607704008	-4371.568040264164	0.0226693771821053	0.0047590602847693	4.763414587256865	1.90614e-06	1.90614e-06	chr12	123251390	5.719845204959716	chr12:123251390:G:A
chr12:123251537	['G', 'T']	98663	67057.99167663575	-2584.7583841882924	-0.0102301955006658	0.0044890649688932	-2.2789145560502133	0.0226743	0.0226743	chr12	123251537	1.644466111581204	chr12:123251537:G:T
chr12:123251622	['T', 'G']	98663	12798.945858000165	-621.8905343863611	0.0017076452431123	0.0086377923471816	0.1976946393796461	0.843284	0.843284	chr12	123251622	0.0740261396558572	chr12:123251622:T:G
chr12:123252396	['C', 'A']	98663	9230.817591295698	165.02919255043085	0.0229238408229762	0.010193099470983	2.248956844601996	0.0245174	0.0245174	chr12	123252396	1.610525587396821	chr12:123252396:C:A
chr12:123252723	['G', 'A']	98663	9219.950861823669	167.05233634954908	0.0231491937759693	0.0102013644004325	2.269225259220012	0.0232568	0.0232568	chr12	123252723	1.6334500418839215	chr12:123252723:G:A
chr12:123254131	['A', 'G']	98663	142140.7286974151	-4398.966419771034	0.0243494838837512	0.0047635467688114	5.111629016256421	3.19987e-07	3.19987e-07	chr12	123254131	6.4948676652518085	chr12:123254131:A:G
chr12:123254329	['C', 'T']	98663	130449.15470313346	-4593.331032392176	0.0115693538386446	0.0045169370516023	2.5613272238409115	0.0104288	0.0104288	chr12	123254329	1.98176566121495	chr12:123254329:C:T
chr12:123254564	['G', 'A']	98663	38697.52997344254	-2749.9091478152504	-0.0367722107234493	0.0053725801226018	-6.844422955881633	7.7231e-12	7.7231e-12	chr12	123254564	11.1122083418071	chr12:123254564:G:A
chr12:123255781	['C', 'T']	98663	9219.02783521875	168.66359472489333	0.023206672362534	0.0101891947571657	2.277576679571603	0.0227539	0.0227539	chr12	123255781	1.6429441549049977	chr12:123255781:C:T
chr12:123256296	['C', 'G']	98663	9195.279596594364	172.10915127454703	0.0235867094542311	0.0102031947524351	2.3116984460775742	0.0207964	0.0207964	chr12	123256296	1.6820118378954068	chr12:123256296:C:G
chr12:123256653	['A', 'G']	98663	151326.7430277471	-4238.924418565334	0.0329392937021671	0.0050700224844596	6.496873298517147	8.23949e-11	8.23949e-11	chr12	123256653	10.084099669011673	chr12:123256653:A:G
chr12:123257159	['C', 'A']	98663	9198.372920868853	173.13809608981222	0.0238017931029171	0.0102011818555151	2.333238779587961	0.0196376	0.0196376	chr12	123257159	1.7069115904007233	chr12:123257159:C:A
chr12:123257229	['T', 'C']	98663	151237.92735935125	-4246.294730335002	0.0326257109135908	0.0050662794954926	6.439777146645228	1.20197e-10	1.20197e-10	chr12	123257229	9.9201063717651	chr12:123257229:T:C
chr12:123257385	['G', 'A']	98663	11391.008981762425	159.36702568706272	0.0405389623983474	0.0091255666857411	4.442350134999303	8.90782e-06	8.90782e-06	chr12	123257385	5.050228567322391	chr12:123257385:G:A
chr12:123257485	['A', 'C']	98663	9204.71720542443	167.88246929695137	0.023158960616573	0.0102004069500538	2.27039575283325	0.0231857	0.0231857	chr12	123257485	1.6347797877755883	chr12:123257485:A:C
chr12:123257514	['G', 'A']	98663	142018.03080681618	-4427.3828866560925	0.0234352858717945	0.004760097998656	4.923278024614466	8.52435e-07	8.52435e-07	chr12	123257514	6.069338726960171	chr12:123257514:G:A
chr12:123257723	['TAAAG', 'T']	98663	9199.051216025797	170.9635109706337	0.0235312009728158	0.0102000058160247	2.306979172094893	0.021058	0.021058	chr12	123257723	1.6765828786495809	chr12:123257723:TAAAG:T
chr12:123258016	['T', 'C']	98663	151194.92169285353	-4256.711233764922	0.0323869669851008	0.0050639008248039	6.395655860095751	1.60572e-10	1.60572e-10	chr12	123258016	9.794330183252	chr12:123258016:T:C
chr12:123258145	['TG', 'T']	98663	151231.5905722541	-4246.275895564844	0.0326222368545062	0.0050664951755478	6.438817313386456	1.20959e-10	1.20959e-10	chr12	123258145	9.917361812255212	chr12:123258145:TG:T
chr12:123258598	['T', 'C']	98663	9182.558419574892	169.8147491743873	0.0232871690473863	0.0102088859080644	2.28106859623055	0.0225465	0.0225465	chr12	123258598	1.646920866143508	chr12:123258598:T:C
chr12:123258889	['T', 'A']	98663	9200.652773272786	172.41055739534715	0.0236370558219898	0.0101985299606878	2.3176924432347903	0.0204681	0.0204681	chr12	123258889	1.6889224698833236	chr12:123258889:T:A
chr12:123259098	['C', 'A']	98663	9199.0	172.30270269240242	0.0236862057848568	0.0101990018524506	2.322404302649041	0.0202132	0.0202132	chr12	123259098	1.6943649268444405	chr12:123259098:C:A
chr12:123259127	['T', 'C']	98663	151219.32685270594	-4251.191095384485	0.0325483399176591	0.0050655394737657	6.425443940615974	1.32082e-10	1.32082e-10	chr12	123259127	9.879156363561226	chr12:123259127:T:C
chr12:123259336	['G', 'C']	98663	142005.02869828785	-4420.6048351336685	0.0236175686020701	0.0047591126987946	4.962599143334414	6.96716e-07	6.96716e-07	chr12	123259336	6.156944215829832	chr12:123259336:G:C
chr12:123259380	['G', 'A']	98663	130394.43228612262	-4611.809675908374	0.0110696868992266	0.004516296938408	2.451053827990464	0.0142456	0.0142456	chr12	123259380	1.846319254307864	chr12:123259380:G:A
chr12:123260199	['T', 'C']	98663	191208.7519942428	-6861.374292604804	-0.0049939079753473	0.0127384058804994	-0.3920355515592645	0.695033	0.695033	chr12	123260199	0.1579945747225995	chr12:123260199:T:C
chr12:123260211	['T', 'TA']	98663	5850.474380416605	226.5569452472669	0.0430150407381584	0.0125475157252391	3.428171893152874	0.000607909	0.000607909	chr12	123260211	3.2161614269044163	chr12:123260211:T:TA
chr12:123260408	['G', 'A']	98663	141997.6628176925	-4418.08896738193	0.0235335927692489	0.0047595017692965	4.944549641952796	7.64451e-07	7.64451e-07	chr12	123260408	6.116650346892103	chr12:123260408:G:A
chr12:123260812	['A', 'G']	98663	151225.58070566773	-4235.977899365891	0.0328964518395742	0.0050667690253095	6.4925895921542205	8.47719e-11	8.47719e-11	chr12	123260812	10.071748082853444	chr12:123260812:A:G
chr12:123261963	['C', 'T']	98663	151201.98764293242	-4245.348755033912	0.0325550168419792	0.0050649991702054	6.427447616078984	1.30354e-10	1.30354e-10	chr12	123261963	9.88487563767345	chr12:123261963:C:T
chr12:123262414	['A', 'T']	98663	142047.03551045642	-4414.041142766337	0.0236800391007994	0.0047601915473559	4.974597947419235	6.54928e-07	6.54928e-07	chr12	123262414	6.1838064418730045	chr12:123262414:A:T
chr12:123264119	['AAAAG', 'A']	98663	38921.50072428306	-2733.7160531384743	-0.0374410602872094	0.0053783226920205	-6.961475246317661	3.3882e-12	3.3882e-12	chr12	123264119	11.470030961879475	chr12:123264119:AAAAG:A
chr12:123265188	['G', 'A']	98663	4764.62779523568	-120.73271955033988	0.0243749151226029	0.0138151730827033	1.7643582875643085	0.0776748	0.0776748	chr12	123265188	1.1097198563093342	chr12:123265188:G:A
chr12:123265526	['T', 'C']	98663	130502.87667815867	-4605.752473896431	0.0113244992241546	0.004519967715044	2.505438077901039	0.0122316	0.0122316	chr12	123265526	1.9125167297403736	chr12:123265526:T:C
chr12:123265681	['T', 'C']	98663	38883.33512751895	-2748.0187208220896	-0.0373412450823116	0.0053604851946531	-6.96601962814071	3.28064e-12	3.28064e-12	chr12	123265681	11.484041424167888	chr12:123265681:T:C
chr12:123266201	['G', 'C']	98663	130523.19795235684	-4602.010568867884	0.011567117376834	0.0045196888884962	2.559272919486866	0.0104906	0.0104906	chr12	123266201	1.9791996720316776	chr12:123266201:G:C
chr12:123266348	['A', 'G']	98663	151251.13203052938	-4236.74419228636	0.0328194670715941	0.005067248586689	6.476782520164101	9.41376e-11	9.41376e-11	chr12	123266348	10.026236878050272	chr12:123266348:A:G
chr12:123266447	['G', 'A']	98663	11545.234033711396	190.7220836380665	0.0399737458194943	0.0090670311778588	4.408691779632101	1.04107e-05	1.04107e-05	chr12	123266447	4.982520068191996	chr12:123266447:G:A
chr12:123267179	['A', 'C']	98663	20736.261035709576	371.861767414294	0.0349943311837411	0.0069622175391653	5.026319701572574	5.00855e-07	5.00855e-07	chr12	123267179	6.300287986337247	chr12:123267179:A:C
chr12:123267872	['C', 'T']	98663	9170.74360143936	175.4979794163304	0.0240362708411764	0.0102143590746954	2.35318444019877	0.0186154	0.0186154	chr12	123267872	1.7301276274054944	chr12:123267872:C:T
chr12:123268090	['G', 'A']	98663	8931.271569024935	142.86522764559285	0.0234233376372527	0.0103484789619796	2.263457047485929	0.0236097	0.0236097	chr12	123268090	1.6269095313106137	chr12:123268090:G:A
chr12:123268358	['G', 'A']	98663	11549.277619506258	196.18846048210872	0.0404008665772151	0.0090651182317048	4.456739067772451	8.33073e-06	8.33073e-06	chr12	123268358	5.0793169408404015	chr12:123268358:G:A
chr12:123268825	['T', 'C']	98663	20771.84213300357	365.972735449215	0.0348426003273734	0.0069568621505884	5.008378716319169	5.49849e-07	5.49849e-07	chr12	123268825	6.259756560452211	chr12:123268825:T:C
chr12:123270508	['T', 'C']	98663	21344.297941020803	366.9203965900395	0.0360330915005997	0.0068866096506027	5.232341214148262	1.67718e-07	1.67718e-07	chr12	123270508	6.775420325103091	chr12:123270508:T:C
chr12:123270632	['A', 'G']	98663	20788.19986791311	359.5751184968324	0.0344209648083394	0.006962861396835	4.943508544344377	7.68546e-07	7.68546e-07	chr12	123270632	6.114330133436462	chr12:123270632:A:G
chr12:123270917	['G', 'A']	98663	2873.2912227707216	-35.738354824209644	0.0206978028827391	0.0177632888133432	1.1652010559661492	0.24394	0.24394	chr12	123270917	0.6127169805188577	chr12:123270917:G:A
chr12:123271423	['G', 'A']	98663	9177.883485370909	171.11827830001414	0.0233982262875809	0.0102267512004731	2.287943241104606	0.0221429	0.0221429	chr12	123271423	1.654765501274814	chr12:123271423:G:A
chr12:123271946	['G', 'C']	98663	9188.081983682418	169.4317227595843	0.0233063760645025	0.0102125690161229	2.2821266644766816	0.022484	0.022484	chr12	123271946	1.6481264233790998	chr12:123271946:G:C
chr12:123272597	['T', 'G']	98663	9234.364247093272	167.66874296746315	0.0236021362246427	0.0101956839675645	2.314914457894929	0.0206197	0.0206197	chr12	123272597	1.6857176576408806	chr12:123272597:T:G
chr12:123273358	['C', 'A']	98663	20767.315361067187	372.9572604755885	0.0352420570415678	0.0069568657411733	5.065795194665309	4.0743e-07	4.0743e-07	chr12	123273358	6.389946996065423	chr12:123273358:C:A
chr12:123273428	['G', 'C']	98663	3792.230617188846	70.4857855624503	0.0097319071403401	0.0156004933799841	0.6238204717824165	0.532747	0.532747	chr12	123273428	0.2734789872019614	chr12:123273428:G:C
chr12:123273765	['C', 'G']	98663	11545.351054125278	187.73300680847964	0.0397153813569742	0.0090652041973201	4.381079619664289	1.18214e-05	1.18214e-05	chr12	123273765	4.927331087222106	chr12:123273765:C:G
chr12:123275623	['C', 'T']	98663	9115.325467529416	161.86955239696812	0.0229233610310194	0.0102436600558825	2.237809621362381	0.0252357	0.0252357	chr12	123275623	1.5979846440937209	chr12:123275623:C:T
chr12:123275668	['A', 'G']	98663	191274.3439109453	-6868.120354098638	-0.0068857543684969	0.0127991575392557	-0.5379849687276647	0.590589	0.590589	chr12	123275668	0.2287146462361449	chr12:123275668:A:G
chr12:123275918	['AAAG', 'A']	98663	11718.719002792595	183.81071277273097	0.0412372941542147	0.0091000716297952	4.531535116624402	5.86252e-06	5.86252e-06	chr12	123275918	5.231915662677744	chr12:123275918:AAAG:A
chr12:123276182	['G', 'T']	98663	11551.19540941039	190.47456199625285	0.0401628484452863	0.0090686941864259	4.428735562105738	9.48889e-06	9.48889e-06	chr12	123276182	5.022784587896168	chr12:123276182:G:T
chr12:123277457	['G', 'A']	98663	130155.95986330412	-4611.524918653109	0.0108344899467259	0.0045131666790121	2.400640330238661	0.0163683	0.0163683	chr12	123277457	1.7859964237620107	chr12:123277457:G:A
chr12:123277460	['C', 'T']	98663	9168.531254752848	166.83030175291177	0.0234936939813276	0.0102108828883323	2.300848441634092	0.0214023	0.0214023	chr12	123277460	1.6695395526492094	chr12:123277460:C:T
chr12:123278792	['G', 'A']	98663	11928.46280006124	197.7794690394568	0.0394335667805844	0.008954397801676	4.403821189762575	1.06472e-05	1.06472e-05	chr12	123278792	4.972764587946402	chr12:123278792:G:A
chr12:123278838	['A', 'G']	98663	11922.641669891733	198.8685875466431	0.0398317831017995	0.0089536050525896	4.44868663156845	8.64913e-06	8.64913e-06	chr12	123278838	5.063027575217445	chr12:123278838:A:G
chr12:123278952	['C', 'T']	98663	11900.47275298625	196.56273937791	0.0397376074404449	0.0089545319050728	4.437709068626241	9.10197e-06	9.10197e-06	chr12	123278952	5.040864600257436	chr12:123278952:C:T
chr12:123278986	['G', 'A']	98663	21105.5120537076	367.4180297027378	0.0346856504947433	0.0069154581433065	5.0156692117810815	5.29407e-07	5.29407e-07	chr12	123278986	6.276210320606875	chr12:123278986:G:A
chr12:123279536	['C', 'T']	98663	11851.84398414292	195.38496627024568	0.0393689674805017	0.008956163494232	4.39574015211493	1.10511e-05	1.10511e-05	chr12	123279536	4.956594491195743	chr12:123279536:C:T
chr12:123279724	['A', 'G']	98663	21295.566168836856	359.47094871643685	0.0351152435644807	0.006928165708148	5.068476281273504	4.01736e-07	4.01736e-07	chr12	123279724	6.3960592489235175	chr12:123279724:A:G
chr12:123280168	['C', 'G']	98663	11898.85923289838	200.41048103531745	0.0390493074861105	0.0089405579404778	4.3676589029547	1.25713e-05	1.25713e-05	chr12	123280168	4.900619809534912	chr12:123280168:C:G
chr12:123280825	['C', 'A']	98663	12049.429951100215	193.4950793102456	0.0374742194083226	0.0089108501857399	4.205459482226834	2.60782e-05	2.60782e-05	chr12	123280825	4.583722388286956	chr12:123280825:C:A
chr12:123281890	['A', 'G']	98663	21131.99141805053	383.4909556854044	0.0351295783342565	0.0069009070085862	5.090574078240398	3.57635e-07	3.57635e-07	chr12	123281890	6.446559985505169	chr12:123281890:A:G
chr12:123282239	['A', 'G']	98663	12013.165749161071	220.20076328679184	0.0396642241738841	0.0088989189900183	4.457195780563255	8.31301e-06	8.31301e-06	chr12	123282239	5.080241697070317	chr12:123282239:A:G
chr12:123282374	['C', 'G']	98663	12001.352153236188	215.82000723530493	0.039343775248138	0.0089047646598346	4.418283553927039	9.95936e-06	9.95936e-06	chr12	123282374	5.001768568945666	chr12:123282374:C:G
chr12:123283424	['C', 'A']	98663	129802.41192159096	-4605.808559203873	0.0110095284365309	0.0045076338387636	2.44241853494262	0.014591	0.014591	chr12	123283424	1.8359149425411407	chr12:123283424:C:A
chr12:123283699	['C', 'T']	98663	4767.0966339283	-102.7799743870773	0.0275426177400894	0.0138124701766802	1.99403997893078	0.0461504	0.0461504	chr12	123283699	1.3358245304551888	chr12:123283699:C:T
chr12:123283717	['G', 'C']	98663	11963.485024174175	202.5213943680343	0.0382987628713509	0.0089164344636586	4.295300215287594	1.74624e-05	1.74624e-05	chr12	123283717	4.757896067896948	chr12:123283717:G:C
chr12:123283937	['GCTGGTCTCAAACTC', 'G']	98663	9081.564787218946	169.76685484671052	0.0250183484371996	0.0102476373483275	2.4413772254814288	0.0146331	0.0146331	chr12	123283937	1.834663659501712	chr12:123283937:GCTGGTCTCAAACTC:G
chr12:123286340	['G', 'A']	98663	9144.70003370399	175.16676808356942	0.0259088877130331	0.0102510121937747	2.5274467753308447	0.0114911	0.0114911	chr12	123286340	1.9396383959362573	chr12:123286340:G:A
chr12:123286468	['G', 'A']	98663	39428.96199561332	-2775.779630089155	-0.0375227674780518	0.0053522981461486	-7.010589928562187	2.38831e-12	2.38831e-12	chr12	123286468	11.621909302939857	chr12:123286468:G:A
chr12:123286485	['A', 'G']	98663	155905.71197184545	-3991.934555299702	0.0366516774024628	0.005236680427176	6.999028852755014	2.59378e-12	2.59378e-12	chr12	123286485	11.58606686280779	chr12:123286485:A:G
chr12:123286523	['C', 'T']	98663	12722.090491243138	209.5662453019848	0.0416731325654989	0.008956864103468	4.65264763248596	3.28125e-06	3.28125e-06	chr12	123286523	5.483960679249968	chr12:123286523:C:T
chr12:123287315	['G', 'GCT']	98663	21053.82852247265	383.2632138046173	0.0352690252220929	0.0069098502181077	5.104166386945436	3.32871e-07	3.32871e-07	chr12	123287315	6.477724039293866	chr12:123287315:G:GCT
chr12:123288349	['G', 'A']	98663	2627.45271982645	-44.18531671963668	0.0259531104915316	0.0185627851006419	1.3981258927914946	0.162078	0.162078	chr12	123288349	0.7902759310307029	chr12:123288349:G:A
chr12:123290717	['T', 'C']	98663	9085.762665639291	169.91568516461567	0.0251576993817421	0.0102446004085955	2.4557033342788026	0.0140626	0.0140626	chr12	123290717	1.851934376239227	chr12:123290717:T:C
chr12:123291255	['T', 'C']	98663	4346.220255833283	99.9031932524326	-0.0008286908667575	0.0146813956388625	-0.056444965256842	0.954987	0.954987	chr12	123291255	0.0200025403185491	chr12:123291255:T:C
chr12:123293268	['G', 'T']	98663	21044.7063909584	387.190649344094	0.0353892882681545	0.0069114953952485	5.12035185503899	3.05538e-07	3.05538e-07	chr12	123293268	6.514934768517949	chr12:123293268:G:T
chr12:123293284	['G', 'A']	98663	5929.240383543316	228.6347454446849	0.0414222074736609	0.0124728658761439	3.320985560574848	0.000897327	0.000897327	chr12	123293284	3.047049264407053	chr12:123293284:G:A
chr12:123293908	['TCCA', 'T']	98663	21082.136782459736	383.1449229305591	0.0349829527642105	0.0069047382280593	5.066513980507959	4.05896e-07	4.05896e-07	chr12	123293908	6.391585228521314	chr12:123293908:TCCA:T
chr12:123294207	['A', 'ACGGTAAG']	98663	11965.212735547831	214.30493555868	0.0396606876602883	0.0089161553359285	4.44818267134394	8.66944e-06	8.66944e-06	chr12	123294207	5.06200895474577	chr12:123294207:A:ACGGTAAG
chr12:123294257	['GA', 'G']	98663	129752.78133014364	-4589.934640914841	0.0113082707125341	0.0045047412401211	2.5103041683766083	0.0120643	0.0120643	chr12	123294257	1.9184978718452697	chr12:123294257:GA:G
chr12:123294942	['G', 'A']	98663	21092.993035915217	373.8896633218472	0.0345714466961296	0.0069039499469127	5.007488026704017	5.52398e-07	5.52398e-07	chr12	123294942	6.25774790248757	chr12:123294942:G:A
chr12:123296659	['G', 'C']	98663	21106.40130094523	376.7778702409268	0.0349590184938086	0.0069128726422494	5.057089910806345	4.26463e-07	4.26463e-07	chr12	123296659	6.370118642322672	chr12:123296659:G:C
chr12:123296736	['T', 'G']	98663	11956.12016749638	211.39987255594696	0.0394307641825544	0.0089216458321766	4.419673782649404	9.89552e-06	9.89552e-06	chr12	123296736	5.004561379103181	chr12:123296736:T:G
chr12:123296839	['G', 'A']	98663	9123.0484490399	175.17171816256644	0.025927446047416	0.010251878754795	2.5290433751266472	0.0114389	0.0114389	chr12	123296839	1.94161573663557	chr12:123296839:G:A
chr12:123297492	['G', 'A']	98663	73314.77039250139	-2029.1513484596765	0.0057235632823512	0.0044606403532128	1.2831259256821097	0.199451	0.199451	chr12	123297492	0.7001637818991746	chr12:123297492:G:A
chr12:123297779	['T', 'A']	98663	3016.244569459227	-40.350196777610286	0.0125283388598034	0.0173582534737903	0.7217511184935925	0.470449	0.470449	chr12	123297779	0.327487450279421	chr12:123297779:T:A
chr12:123297898	['A', 'G']	98663	9088.01322831772	170.8791846525597	0.0251274320861627	0.0102456785083106	2.4524907809454333	0.0141888	0.0141888	chr12	123297898	1.8480543329016248	chr12:123297898:A:G
chr12:123298319	['C', 'T']	98663	129750.41121552164	-4590.788296595629	0.0112791983026217	0.0045052639592201	2.50355992561515	0.0122967	0.0122967	chr12	123298319	1.910211422225596	chr12:123298319:C:T
chr12:123299080	['A', 'G']	98663	9115.962981033115	169.04766055987656	0.0250593437978044	0.0102454068420184	2.445910073090624	0.0144504	0.0144504	chr12	123299080	1.840120131081246	chr12:123299080:A:G
chr12:123299144	['T', 'A']	98663	21115.90390585374	389.5183325718591	0.0351808744718183	0.006903680490949	5.095959252161464	3.47618e-07	3.47618e-07	chr12	123299144	6.458897743448121	chr12:123299144:T:A
chr12:123299447	['C', 'T']	98663	39187.32677392865	-2790.092099388224	-0.0378013928986632	0.0053447914786588	-7.072566450833457	1.531e-12	1.531e-12	chr12	123299447	11.81502480930174	chr12:123299447:C:T
chr12:123300383	['C', 'T']	98663	9096.31905056425	172.74699566772702	0.025401638502792	0.0102417237474136	2.480211254400104	0.0131321	0.0131321	chr12	123300383	1.8816658188087625	chr12:123300383:C:T
chr12:123300641	['G', 'C']	98663	4332.624794678886	94.63639055941776	-0.001628718049576	0.01470564515104	-0.1107546138131113	0.911811	0.911811	chr12	123300641	0.0400951728156919	chr12:123300641:G:C
chr12:123300843	['T', 'C']	98663	9513.632255318653	170.8604778109011	0.0268387989111946	0.0102787570468944	2.611093811124124	0.00902668	0.00902668	chr12	123300843	2.044471953208533	chr12:123300843:T:C
chr12:123302958	['C', 'G']	98663	9101.645748864745	170.0469442635164	0.0248921473197953	0.0102371634877167	2.4315473079689065	0.0150363	0.0150363	chr12	123302958	1.8228590179512536	chr12:123302958:C:G
chr12:123303264	['C', 'T']	98663	11971.941468062894	229.9196847696909	0.0408238682798576	0.0089148235025674	4.579324343112392	4.67049e-06	4.67049e-06	chr12	123303264	5.33063755345259	chr12:123303264:C:T
chr12:123303699	['C', 'T']	98663	21101.202273049865	390.34419372157765	0.0351028752978163	0.0069031378365225	5.085060754849292	3.68179e-07	3.68179e-07	chr12	123303699	6.433940986185647	chr12:123303699:C:T
chr12:123304211	['G', 'A']	98663	21050.773684744046	379.02197566758	0.0350022220855213	0.006911136674312	5.064611472034832	4.09969e-07	4.09969e-07	chr12	123304211	6.387248981421573	chr12:123304211:G:A
chr12:123304360	['A', 'G']	98663	9104.691228212483	171.67900672756903	0.0251103555993565	0.0102371463608295	2.4528667183499966	0.014174	0.014174	chr12	123304360	1.8485075715745023	chr12:123304360:A:G
chr12:123304827	['G', 'A']	98663	8978.09294403893	196.17739115829207	0.0269910448138252	0.0103077643422336	2.618515899052512	0.00883267	0.00883267	chr12	123304827	2.053907995064764	chr12:123304827:G:A
chr12:123305396	['A', 'C']	98663	4335.175756900029	95.8824899196255	-0.0011140968764552	0.0146981856680554	-0.0757982584800653	0.93958	0.93958	chr12	123305396	0.0270662362346635	chr12:123305396:A:C
chr12:123305460	['T', 'C']	98663	21047.773289406992	420.6759988946403	0.035821212558407	0.0069125055151596	5.182088098135814	2.19846e-07	2.19846e-07	chr12	123305460	6.657881431766954	chr12:123305460:T:C
chr12:123305504	['T', 'C']	98663	20959.24865423801	424.3596330603594	0.0366619149317587	0.006925103026343	5.294060578203228	1.19885e-07	1.19885e-07	chr12	123305504	6.921235152386999	chr12:123305504:T:C
chr12:123306680	['C', 'T']	98663	129802.521604688	-4592.028086491198	0.0113695478192595	0.0045068011199465	2.5227533935188102	0.0116456	0.0116456	chr12	123306680	1.9338381310042367	chr12:123306680:C:T
chr12:123306786	['AAATATTACCACTGGGGTAACT', 'A']	98663	9091.290028282092	177.32439238582	0.0257131680796479	0.0102410506715087	2.5107939511698425	0.0120476	0.0120476	chr12	123306786	1.919099460190236	chr12:123306786:AAATATTACCACTGGGGTAACT:A
chr12:123307311	['A', 'G']	98663	9097.014231845276	170.89951872789598	0.0250877094773465	0.0102385585857198	2.4503165428322693	0.0142748	0.0142748	chr12	123307311	1.8454299678110009	chr12:123307311:A:G
chr12:123307409	['C', 'T']	98663	4320.262728442989	102.371722709903	0.0003055125927074	0.0147224799002308	0.0207514355446765	0.983444	0.983444	chr12	123307409	0.0072503649601108	chr12:123307409:C:T
chr12:123307918	['G', 'A']	98663	9143.134658893923	172.79555068153874	0.0253397977719026	0.0102423324946405	2.474026085870769	0.0133617	0.0133617	chr12	123307918	1.874138283353699	chr12:123307918:G:A
chr12:123308301	['C', 'A']	98663	11880.20411948952	200.2905921164406	0.0396858800296226	0.0089474430354154	4.435443720908807	9.1982e-06	9.1982e-06	chr12	123308301	5.036297151627379	chr12:123308301:C:A
chr12:123309084	['AAAG', 'A']	98663	129738.6694206498	-4609.652964459638	0.0108910918466094	0.0045053743477835	2.417355585994162	0.0156355	0.0156355	chr12	123309084	1.805888226108359	chr12:123309084:AAAG:A
chr12:123309113	['A', 'G']	98663	9096.659587409398	177.54889042464026	0.0257131752744676	0.010239200686869	2.511248295723186	0.0120321	0.0120321	chr12	123309113	1.919658567272071	chr12:123309113:A:G
chr12:123309903	['A', 'T']	98663	129775.15337597436	-4600.050974612244	0.0111263913112721	0.0045054923176651	2.469517319483129	0.0135312	0.0135312	chr12	123309903	1.8686636867528104	chr12:123309903:A:T
chr12:123310010	['C', 'G']	98663	11959.484861999412	214.16670110977608	0.0397794385009726	0.0089193113528277	4.459922624896506	8.20796e-06	8.20796e-06	chr12	123310010	5.085764768682259	chr12:123310010:C:G
chr12:123310322	['C', 'A']	98663	9075.64390407071	170.18184406543767	0.025256788429398	0.010250599193617	2.463932883565003	0.0137439	0.0137439	chr12	123310322	1.86189001340851	chr12:123310322:C:A
chr12:123310324	['G', 'C']	98663	155304.29713503382	-4089.6617240866194	0.035254602429308	0.0052103473180179	6.766267251972586	1.32881e-11	1.32881e-11	chr12	123310324	10.876537112248055	chr12:123310324:G:C
chr12:123310383	['G', 'A']	98663	9118.402911686282	175.46312830843794	0.0259912520038889	0.0102296024636746	2.5407880801022364	0.0110618	0.0110618	chr12	123310383	1.956174197944379	chr12:123310383:G:A
chr12:123311544	['G', 'A']	98663	9098.24190555381	167.18820164804248	0.0245884749069861	0.0102409284214634	2.4010005631376643	0.0163522	0.0163522	chr12	123311544	1.7864238097569023	chr12:123311544:G:A
chr12:123312215	['C', 'T']	98663	9087.289460612878	175.79325095226665	0.0255527933558628	0.0102432251074547	2.494604295796072	0.0126114	0.0126114	chr12	123312215	1.8992366994280687	chr12:123312215:C:T
chr12:123312302	['C', 'T']	98663	21046.066563279208	389.31127572743947	0.035491280649946	0.0069109317537825	5.135527583602679	2.81887e-07	2.81887e-07	chr12	123312302	6.54992495235986	chr12:123312302:C:T
chr12:123312450	['A', 'G']	98663	21056.69524842612	387.32380820588446	0.0353642769585775	0.0069099344490675	5.117888920545389	3.09553e-07	3.09553e-07	chr12	123312450	6.5092649827118665	chr12:123312450:A:G
chr12:123313527	['A', 'G']	98663	5926.7208441880975	229.3683486872707	0.0415739742499168	0.0124780940152918	3.33175677302704	0.000863313	0.000863313	chr12	123313527	3.0638317193161604	chr12:123313527:A:G
chr12:123315391	['C', 'T']	98663	9096.184388968286	176.1521568574483	0.0256649686552145	0.0102380433671531	2.5068235926364384	0.0121837	0.0121837	chr12	123315391	1.9142208032002967	chr12:123315391:C:T
chr12:123315829	['A', 'G']	98663	11954.575154586924	221.2417004532612	0.0403933347103884	0.0089210977684876	4.527843518661057	5.96583e-06	5.96583e-06	chr12	123315829	5.2243291262863645	chr12:123315829:A:G
chr12:123316273	['A', 'G']	98663	155298.88840457777	-4087.0629877951537	0.0353912172591528	0.0052075570608361	6.79612663782698	1.08077e-11	1.08077e-11	chr12	123316273	10.966266718959456	chr12:123316273:A:G
chr12:123316318	['G', 'A']	98663	9094.71513473493	172.4921757395531	0.0252554977378985	0.0102418808214114	2.4659042785481486	0.0136685	0.0136685	chr12	123316318	1.8642791428913288	chr12:123316318:G:A
chr12:123316947	['C', 'G']	98663	9097.794962022495	175.82555164529737	0.025366598028928	0.0102404689277624	2.47709340342392	0.0132474	0.0132474	chr12	123316947	1.8778693501387589	chr12:123316947:C:G
chr12:123317309	['T', 'C']	98663	4324.262971710066	98.72132543478924	-0.0007432914024674	0.014721149073332	-0.0504913983796219	0.959731	0.959731	chr12	123317309	0.0178504769462541	chr12:123317309:T:C
chr12:123318143	['A', 'G']	98663	9096.14873552496	172.82068744750308	0.0252996995000064	0.0102400035686792	2.4706729182585176	0.0134876	0.0134876	chr12	123318143	1.8700653223433468	chr12:123318143:A:G
chr12:123318267	['T', 'C']	98663	21085.33471568787	391.0143243268071	0.0353216295822023	0.0069052889420965	5.115155915760728	3.14067e-07	3.14067e-07	chr12	123318267	6.502977693881074	chr12:123318267:T:C
chr12:123318540	['C', 'T']	98663	9091.750841409508	173.146795980111	0.0251988758737146	0.0102420007532717	2.4603470045308367	0.013882	0.013882	chr12	123318540	1.8575479599336595	chr12:123318540:C:T
chr12:123318865	['CAG', 'C']	98663	9070.87271067843	166.79616459298148	0.0249710959688624	0.0102552744768861	2.434951499849531	0.0148955	0.0148955	chr12	123318865	1.8269449141611631	chr12:123318865:CAG:C
chr12:123318922	['C', 'T']	98663	4753.782734775816	-110.11040689734617	0.0261058277687601	0.0138324410525206	1.8872900068497247	0.0591243	0.0591243	chr12	123318922	1.228233988037421	chr12:123318922:C:T
chr12:123319333	['G', 'A']	98663	9092.013674329966	175.96913697322103	0.0255661297344635	0.0102411562108361	2.4964104841416224	0.0125474	0.0125474	chr12	123319333	1.9014462568629809	chr12:123319333:G:A
chr12:123319843	['T', 'C']	98663	9094.368704325	175.74231373284294	0.0254937055768995	0.0102396331317138	2.489708883997152	0.0127864	0.0127864	chr12	123319843	1.8932517135518097	chr12:123319843:T:C
chr12:123320174	['G', 'C']	98663	21069.70841822513	392.401943340856	0.0356957605426897	0.006906624555674	5.168336610010817	2.36646e-07	2.36646e-07	chr12	123320174	6.625900831963404	chr12:123320174:G:C
chr12:123321403	['G', 'A']	98663	4765.193190687114	-107.28700803135813	0.0266155464785445	0.0138154467873435	1.926506387251069	0.054044	0.054044	chr12	123321403	1.267252514690005	chr12:123321403:G:A
chr12:123321672	['C', 'T']	98663	39207.3581862601	-2774.649109816121	-0.0373874998789937	0.0053429835043261	-6.997494910609731	2.62232e-12	2.62232e-12	chr12	123321672	11.581314312739606	chr12:123321672:C:T
chr12:123322418	['C', 'T']	98663	9088.947876428309	173.43125647065207	0.0253907615758346	0.0102442992294749	2.478525959372625	0.0131943	0.0131943	chr12	123322418	1.879613645550141	chr12:123322418:C:T
chr12:123322471	['A', 'T']	98663	9090.132526944411	177.54000899291444	0.0258733286779705	0.0102437500392115	2.5257672804325857	0.0115461	0.0115461	chr12	123322471	1.937564685425633	chr12:123322471:A:T
chr12:123322815	['G', 'C']	98663	4787.320092054219	-106.28576900134888	0.0269634958121331	0.0138170766813561	1.951461690048794	0.051005	0.051005	chr12	123322815	1.292387248098696	chr12:123322815:G:C
chr12:123322998	['A', 'G']	98663	11956.181276293775	218.5777679802281	0.0401351746546728	0.0089216382389631	4.498632827252719	6.84698e-06	6.84698e-06	chr12	123322998	5.164500940703197	chr12:123322998:A:G
chr12:123325251	['G', 'A']	98663	188234.63141730608	-6766.490133356538	-0.0253908728687927	0.0102406160532218	-2.4794282625999204	0.013161	0.013161	chr12	123325251	1.8807111108753924	chr12:123325251:G:A
chr12:123325776	['AATTTAGG', 'A']	98663	129755.7693750506	-4607.651914092293	0.0109078210966722	0.0045058220379415	2.420828209552497	0.015487	0.015487	chr12	123325776	1.810032701648728	chr12:123325776:AATTTAGG:A
chr12:123325828	['T', 'G']	98663	3973.241625024073	61.2018090024063	0.0017996145788043	0.0153001903516413	0.1176204045468811	0.906369	0.906369	chr12	123325828	0.0426949568065877	chr12:123325828:T:G
chr12:123325878	['C', 'T']	98663	42062.52650466836	-2502.736576690508	-0.0352553736495785	0.0052051620001892	-6.773155888000545	1.26706e-11	1.26706e-11	chr12	123325878	10.897202819171854	chr12:123325878:C:T
chr12:123325915	['T', 'C']	98663	5907.359244655728	227.5692179313573	0.0416789928963421	0.0124981294602261	3.334818464553483	0.000853865	0.000853865	chr12	123325915	3.0686107878468616	chr12:123325915:T:C
chr12:123326326	['G', 'A']	98663	129761.72802286924	-4595.86911439946	0.0112380325581204	0.0045052820248877	2.494412668516651	0.0126182	0.0126182	chr12	123326326	1.899002593255284	chr12:123326326:G:A
chr12:123326778	['T', 'C']	98663	188236.53936832288	-6768.998549534957	-0.0257730914269156	0.0102419219823176	-2.5164311416755565	0.0118566	0.0118566	chr12	123326778	1.92603983145518	chr12:123326778:T:C
chr12:123326814	['A', 'C']	98663	188234.35496067145	-6769.962854267673	-0.0257643665903388	0.0102402938812099	-2.515979217902532	0.0118718	0.0118718	chr12	123326814	1.9254834284083784	chr12:123326814:A:C
chr12:123326824	['G', 'A']	98663	176285.58791448295	-6982.066806413791	-0.0355608558272781	0.0069112942456831	-5.14532511034233	2.67568e-07	2.67568e-07	chr12	123326824	6.572565827579941	chr12:123326824:G:A
chr12:123327353	['G', 'A']	98663	2054.2498504830155	126.41575973955516	-0.0227853523540374	0.0215389357164934	-1.0578680698967633	0.290118	0.290118	chr12	123327353	0.5374253251161155	chr12:123327353:G:A
chr12:123327650	['G', 'T']	98663	4760.109661394973	-106.32457153335156	0.0267715216604145	0.0138262488371981	1.936282355080174	0.052836	0.052836	chr12	123327650	1.277070068492849	chr12:123327650:G:T
chr12:123327660	['C', 'T']	98663	188240.8029194121	-6771.774006471735	-0.0260224481108923	0.0102441798231639	-2.5402178173455106	0.0110799	0.0110799	chr12	123327660	1.9554641592505648	chr12:123327660:C:T
chr12:123328064	['A', 'G']	98663	188236.1708293632	-6767.078118006715	-0.0254062226749985	0.0102415744358278	-2.4806950175669	0.0131143	0.0131143	chr12	123328064	1.8822548857256007	chr12:123328064:A:G
chr12:123328082	['G', 'C']	98663	129798.78288993436	-4595.152936950336	0.0112603546989324	0.0045060503137551	2.4989411823829504	0.0124581	0.0124581	chr12	123328082	1.9045481874068213	chr12:123328082:G:C
chr12:123328524	['C', 'T']	98663	188231.90782672155	-6767.282056707152	-0.0255023876144467	0.0102390857926324	-2.490689904444105	0.0127512	0.0127512	chr12	123328524	1.8944489423786568	chr12:123328524:C:T
chr12:123328946	['C', 'A']	98663	188234.63141730605	-6765.2915116413205	-0.0252711093131403	0.0102405548417653	-2.467748056977736	0.0135983	0.0135983	chr12	123328946	1.8665153818332287	chr12:123328946:C:A
chr12:123329844	['C', 'A']	98663	2808.1423097974825	278.30456045066626	0.0049718138576455	0.0187803901939954	0.2647343216135741	0.791215	0.791215	chr12	123329844	0.1017054878978873	chr12:123329844:C:A
chr12:123331121	['A', 'C']	98663	188247.26385890227	-6761.980873580541	-0.0249767979307234	0.0102497269702977	-2.4368256835623696	0.0148186	0.0148186	chr12	123331121	1.8291928247639109	chr12:123331121:A:C
chr12:123332534	['C', 'T']	98663	188232.9724252594	-6767.3898473699055	-0.0256342370136552	0.0102414367750959	-2.502992263350192	0.0123164	0.0123164	chr12	123332534	1.9095162149481333	chr12:123332534:C:T
chr12:123332715	['T', 'C']	98663	188237.5394190029	-6766.144692265963	-0.0256182381535045	0.0102434814194183	-2.5009307973108137	0.0123883	0.0123883	chr12	123332715	1.9069882861400005	chr12:123332715:T:C
chr12:123332836	['G', 'A']	98663	188241.8823398217	-6771.968871612885	-0.0262758381194259	0.0102452918363659	-2.564674441596592	0.0103287	0.0103287	chr12	123332836	1.9859543365979977	chr12:123332836:G:A
chr12:123332964	['A', 'G']	98663	188237.44729720143	-6766.9809196823	-0.0255807765047533	0.0102423108839976	-2.4975590757277373	0.0125068	0.0125068	chr12	123332964	1.902853795032178	chr12:123332964:A:G
chr12:123333022	['G', 'T']	98663	39102.09695341412	-2779.9413535881213	-0.0366832652001501	0.0053503732333637	-6.856206772903448	7.11268e-12	7.11268e-12	chr12	123333022	11.14796672980354	chr12:123333022:G:T
chr12:123333029	['C', 'G']	98663	129792.67406160636	-4613.4581661647	0.0108475285120558	0.0045065229587247	2.4070727280008017	0.0160828	0.0160828	chr12	123333029	1.7936383387536847	chr12:123333029:C:G
chr12:123333249	['T', 'C']	98663	42095.49303400866	-2502.5456925727644	-0.0352797827468528	0.005204383391824	-6.778859298159442	1.21806e-11	1.21806e-11	chr12	123333249	10.914331318413224	chr12:123333249:T:C
chr12:123333291	['AC', 'A']	98663	188239.35531543952	-6767.3858580878	-0.0256543337288945	0.0102433613863297	-2.504483905364454	0.0122646	0.0122646	chr12	123333291	1.9113466113895607	chr12:123333291:AC:A
chr12:123333460	['C', 'T']	98663	11930.33012001784	216.41840928322569	0.0401129481376547	0.0089290102299038	4.492429407608236	7.04951e-06	7.04951e-06	chr12	123333460	5.151841069064176	chr12:123333460:C:T
chr12:123333637	['C', 'T']	98663	188235.5393176428	-6768.690403434148	-0.0258127776644092	0.0102408493700616	-2.520569996847226	0.0117181	0.0117181	chr12	123333637	1.9311428001275392	chr12:123333637:C:T
chr12:123333877	['T', 'C']	98663	188234.63141730605	-6766.662202881602	-0.0255732850732334	0.0102409049033577	-2.49717044680773	0.0125205	0.0125205	chr12	123333877	1.9023783274430763	chr12:123333877:T:C
chr12:123335850	['T', 'C']	98663	129892.22962985488	-4576.040378097286	0.0115500158958572	0.0045066607720389	2.5628767018627423	0.0103824	0.0103824	chr12	123335850	1.9837022431853213	chr12:123335850:T:C
chr12:123336233	['G', 'T']	98663	176306.0173240479	-6983.937128775033	-0.0357117585643508	0.0069144056342098	-5.164834181503993	2.41119e-07	2.41119e-07	chr12	123336233	6.61776856618813	chr12:123336233:G:T
chr12:123336687	['T', 'A']	98663	188241.7237786337	-6762.400941947632	-0.0250612960321618	0.0102447365949944	-2.446260652949015	0.0144364	0.0144364	chr12	123336687	1.8405410931277648	chr12:123336687:T:A
chr12:123337811	['G', 'A']	98663	188258.54048328567	-6760.507086013035	-0.0252326155791748	0.0102541478498387	-2.4607228166279764	0.0138674	0.0138674	chr12	123337811	1.8580049572035728	chr12:123337811:G:A
chr12:123338092	['T', 'C']	98663	188236.7236265964	-6769.166236407633	-0.0256930362070341	0.0102418465978507	-2.508633180702574	0.0121215	0.0121215	chr12	123338092	1.9164436341784623	chr12:123338092:T:C
chr12:123338164	['G', 'A']	98663	40531.51888456392	-2615.578420397769	-0.0360036885740136	0.005269716854285	-6.8321865423827655	8.41126e-12	8.41126e-12	chr12	123338164	11.075138942363887	chr12:123338164:G:A
chr12:123338313	['CA', 'C']	98663	188234.8157123889	-6768.462532810879	-0.0257442264306819	0.0102407617121647	-2.513897613700053	0.0119421	0.0119421	chr12	123338313	1.9229192964714088	chr12:123338313:CA:C
chr12:123338532	['G', 'A']	98663	188240.5266252394	-6767.65824142598	-0.0255991459095911	0.0102443200170266	-2.4988623810115214	0.0124609	0.0124609	chr12	123338532	1.9044505892243548	chr12:123338532:G:A
chr12:123338999	['A', 'G']	98663	42209.52597191439	-2500.5004011615715	-0.0350770574322692	0.0052060667757416	-6.737727144744894	1.61762e-11	1.61762e-11	chr12	123338999	10.791123492171012	chr12:123338999:A:G
chr12:123339138	['G', 'A']	98663	11919.966519689828	220.06951361684045	0.0404138596045199	0.0089318065417929	4.524712824378693	6.0548e-06	6.0548e-06	chr12	123339138	5.217900197744862	chr12:123339138:G:A
chr12:123340340	['G', 'A']	98663	176310.29596067104	-6982.083573074963	-0.0356649711513446	0.0069148656860474	-5.157724353678815	2.50451e-07	2.50451e-07	chr12	123340340	6.601277229921303	chr12:123340340:G:A
chr12:123340439	['A', 'G']	98663	188255.6322687236	-6763.413954967911	-0.0254516774806391	0.0102530867769857	-2.4823429308887186	0.0130538	0.0130538	chr12	123340439	1.88426304550566	chr12:123340439:A:G
chr12:123340792	['A', 'G']	98663	176283.29377122293	-6981.136883571883	-0.0354027341669274	0.0069105883809233	-5.12296959614269	3.01326e-07	3.01326e-07	chr12	123340792	6.520963393486405	chr12:123340792:A:G
chr12:123341012	['C', 'T']	98663	42094.95973317653	-2508.86470329709	-0.0354485520053452	0.0052037079303599	-6.812171720577968	9.66847e-12	9.66847e-12	chr12	123341012	11.014642245992444	chr12:123341012:C:T
chr12:123341671	['G', 'A']	98663	188244.054394663	-6774.107881663165	-0.0262891617966897	0.0102453449429905	-2.565961609196563	0.0102905	0.0102905	chr12	123341671	1.9875635230057465	chr12:123341671:G:A
chr12:123341769	['C', 'A']	98663	3974.6991358675846	57.97208509320571	0.0009469884591064	0.0153000813761965	0.0618943413320491	0.950647	0.950647	chr12	123341769	0.0219807179856529	chr12:123341769:C:A
chr12:123342095	['T', 'C']	98663	129858.83187223496	-4592.784122446262	0.0113271566137713	0.0045114026584501	2.5107837786447	0.0120479	0.0120479	chr12	123342095	1.9190886458602088	chr12:123342095:T:C
chr12:123342207	['A', 'G']	98663	188225.2620749075	-6761.078568090721	-0.0247180792011478	0.0102347036012493	-2.4151240880224987	0.0157317	0.0157317	chr12	123342207	1.803224344081948	chr12:123342207:A:G
chr12:123342227	['G', 'A']	98663	129759.45535469869	-4587.841526585551	0.0113714180781695	0.0045052533698418	2.524035197285417	0.0116032	0.0116032	chr12	123342227	1.935422221920604	chr12:123342227:G:A
chr12:123342383	['A', 'G']	98663	188234.8157123889	-6765.606167368091	-0.0254928290213619	0.0102407932756924	-2.489341239010437	0.0127996	0.0127996	chr12	123342383	1.8928036022667527	chr12:123342383:A:G
chr12:123342436	['T', 'G']	98663	188248.30301953768	-6757.837692476005	-0.024892306291609	0.0102662756047582	-2.424667644814838	0.0153242	0.0153242	chr12	123342436	1.81462218856513	chr12:123342436:T:G
chr12:123343586	['T', 'A']	98663	176607.220996496	-6949.145010442559	-0.034294760646386	0.0070208543753374	-4.884699042734031	1.03749e-06	1.03749e-06	chr12	123343586	5.984016080606953	chr12:123343586:T:A
chr12:123343612	['G', 'C']	98663	188242.8031829701	-6766.740990930347	-0.0256252259522247	0.0102490829551584	-2.500245735578462	0.0124123	0.0124123	chr12	123343612	1.9061477362485189	chr12:123343612:G:C
chr12:123343682	['T', 'A']	98663	11930.376148556836	212.64606087428064	0.0397858170409466	0.0089309579618545	4.4548207718453	8.40554e-06	8.40554e-06	chr12	123343682	5.075434380798344	chr12:123343682:T:A
chr12:123344245	['G', 'A']	98663	188242.53967240365	-6757.073700602693	-0.0245975206010041	0.0102461074056008	-2.400669798518636	0.0163669	0.0163669	chr12	123344245	1.786033571069804	chr12:123344245:G:A
chr12:123344481	['A', 'G']	98663	42116.54934617333	-2507.063410686095	-0.0353994668662899	0.0052024220670297	-6.804420404609824	1.02033e-11	1.02033e-11	chr12	123344481	10.991259343923998	chr12:123344481:A:G
chr12:123344569	['G', 'A']	98663	42112.25609756097	-2506.128736106068	-0.0354060772775429	0.0052026871702804	-6.805344261287715	1.01381e-11	1.01381e-11	chr12	123344569	10.994043429305751	chr12:123344569:G:A
chr12:123344573	['A', 'G']	98663	188244.26361563025	-6763.098671147721	-0.0253717431117693	0.0102483187203897	-2.475698092926257	0.0132993	0.0132993	chr12	123344573	1.876171217238762	chr12:123344573:A:G
chr12:123346392	['C', 'T']	98663	176273.07956088954	-6972.531605405593	-0.0348449723509563	0.00690917465827	-5.04329012861874	4.58404e-07	4.58404e-07	chr12	123346392	6.338751601402036	chr12:123346392:C:T
chr12:123346595	['C', 'T']	98663	11926.483524057614	212.5122020633344	0.0397715912024619	0.0089297403057339	4.45383514422294	8.44424e-06	8.44424e-06	chr12	123346595	5.073439431783799	chr12:123346595:C:T
chr12:123347816	['T', 'C']	98663	17005.92583122798	-844.7107521817751	0.0015431832219094	0.0076059702790239	0.2028910402352365	0.839221	0.839221	chr12	123347816	0.0761236572382224	chr12:123347816:T:C
chr12:123348163	['TA', 'T']	98663	188248.6319849177	-6762.853083344627	-0.0254193931212653	0.0102486874183523	-2.480258406139573	0.0131304	0.0131304	chr12	123348163	1.8817220435109248	chr12:123348163:TA:T
chr12:123348199	['G', 'A']	98663	188227.63113350025	-6767.4608792366425	-0.0256187440571653	0.0102366983190194	-2.502637399166745	0.0123288	0.0123288	chr12	123348199	1.909079192564057	chr12:123348199:G:A
chr12:123348365	['T', 'C']	98663	129766.82708977548	-4599.9128145578325	0.0111830189025001	0.0045060309540913	2.481789187965149	0.0130741	0.0130741	chr12	123348365	1.8835881975648308	chr12:123348365:T:C
chr12:123348390	['G', 'A']	98663	188196.722410298	-6766.076184817984	-0.0249074597711833	0.0102163916008416	-2.4379899228932684	0.0147709	0.0147709	chr12	123348390	1.830593042052597	chr12:123348390:G:A
chr12:123349530	['TCTATACGTTTATAATAACATCAAAGCAGAAAATAATGTTTTGGTTTTCATTATTATTTTCTGC', 'T']	98663	4309.2274875268695	98.70573134862668	-0.0010209856614677	0.0147405588431523	-0.0692637010802356	0.94478	0.94478	chr12	123349530	0.0246693088551396	chr12:123349530:TCTATACGTTTATAATAACATCAAAGCAGAAAATAATGTTTTGGTTTTCATTATTATTTTCTGC:T
chr12:123350686	['G', 'A']	98663	72532.29212663078	-1998.8334073793528	0.0052639243345936	0.0044325384329067	1.1875642849512034	0.235008	0.235008	chr12	123350686	0.628917353486908	chr12:123350686:G:A
chr12:123352744	['C', 'A']	98663	7022.142346013116	309.1104697677624	0.0481001745600958	0.0115060766788684	4.180414914880103	2.91228e-05	2.91228e-05	chr12	123352744	4.535766872281721	chr12:123352744:C:A
chr12:123355147	['G', 'A']	98663	188244.60684124613	-6772.06286752422	-0.0263857269840681	0.010250003482016	-2.5742163922541774	0.0100482	0.0100482	chr12	123355147	1.9979117292963744	chr12:123355147:G:A
chr12:123355340	['AAAAT', 'A']	98663	129776.40655987032	-4587.124158544122	0.0112924102559991	0.0045047999887187	2.506750640267825	0.0121863	0.0121863	chr12	123355340	1.9141281347015504	chr12:123355340:AAAAT:A
chr12:123356311	['A', 'T']	98663	188225.53881084148	-6764.990995369246	-0.0253081895904858	0.0102351655156817	-2.472670280877226	0.0134125	0.0134125	chr12	123356311	1.8724902650259925	chr12:123356311:A:T
chr12:123356319	['G', 'A']	98663	188230.53906424213	-6763.423302038783	-0.0252265580505063	0.0102389699632807	-2.463778889963972	0.0137498	0.0137498	chr12	123356319	1.8617036188903069	chr12:123356319:G:A
chr12:123357170	['A', 'G']	98663	188236.7236265964	-6763.429233379195	-0.0251306065359392	0.0102422095096259	-2.4536313685363105	0.0141439	0.0141439	chr12	123357170	1.8494308228627976	chr12:123357170:A:G
chr12:123357269	['T', 'C']	98663	176306.44347244326	-6969.470219278395	-0.0350244629905912	0.0069146426623184	-5.065260014296673	4.08576e-07	4.08576e-07	chr12	123357269	6.38872714767344	chr12:123357269:T:C
chr12:123357509	['G', 'A']	98663	188228.81559076023	-6766.026213634575	-0.0254698631048973	0.0102377025310389	-2.4878494982323622	0.0128534	0.0128534	chr12	123357509	1.8909819769299707	chr12:123357509:G:A
chr12:123357602	['ATGGTGGCGGGTGCC', 'A']	98663	188161.04927921173	-6776.019339328051	-0.0273105433813404	0.0102044692990403	-2.6763315740396867	0.00744453	0.00744453	chr12	123357602	2.1281627156216403	chr12:123357602:ATGGTGGCGGGTGCC:A
chr12:123358123	['A', 'G']	98663	176296.93429828295	-6981.574212954653	-0.0355476242057522	0.0069125369026379	-5.142485994134312	2.71643e-07	2.71643e-07	chr12	123358123	6.566001481870985	chr12:123358123:A:G
chr12:123358350	['G', 'A']	98663	11931.362791404825	210.35571621331613	0.0394792921747164	0.0089275384236937	4.422192355950927	9.78087e-06	9.78087e-06	chr12	123358350	5.009622513372454	chr12:123358350:G:A
chr12:123358470	['C', 'T']	98663	4348.115377985089	98.0839402085776	-0.0007752890005825	0.0146846123447344	-0.0527960141120507	0.957895	0.957895	chr12	123358470	0.0186820936560996	chr12:123358470:C:T
chr12:123358692	['A', 'G']	98663	188267.75955612905	-6761.121907019625	-0.0247879190730368	0.0102769896839055	-2.411982480809177	0.0158679	0.0158679	chr12	123358692	1.7994805451266138	chr12:123358692:A:G
chr12:123358832	['C', 'T']	98663	5889.745204756133	224.3348048607352	0.0419405583936726	0.0125240090149299	3.348812536279316	0.000811891	0.000811891	chr12	123358832	3.090502272822939	chr12:123358832:C:T
chr12:123358907	['C', 'T']	98663	4339.923734311955	97.6131600481736	-0.0008971000160515	0.0146952184935618	-0.0610470689118787	0.951322	0.951322	chr12	123358907	0.0216724597673622	chr12:123358907:C:T
chr12:123359437	['T', 'C']	98663	188232.3548187642	-6770.78641646282	-0.0260383821833441	0.0102401739601958	-2.54276756279305	0.0109994	0.0109994	chr12	123359437	1.9586310042777784	chr12:123359437:T:C
chr12:123359541	['G', 'T']	98663	176355.69677759643	-6964.123596185546	-0.034796094627588	0.0069394686708259	-5.014230379607235	5.33382e-07	5.33382e-07	chr12	123359541	6.272961644500244	chr12:123359541:G:T
chr12:123360011	['C', 'T']	98663	176253.15548684675	-6975.05506331607	-0.0349602817755907	0.0069064917262843	-5.0619450744494525	4.15745e-07	4.15745e-07	chr12	123360011	6.381172965164288	chr12:123360011:C:T
chr12:123360489	['A', 'G']	98663	188272.9720166279	-6759.509704659709	-0.0253222646575111	0.010277311888376	-2.4638996006486344	0.0137452	0.0137452	chr12	123360489	1.861848936557912	chr12:123360489:A:G
chr12:123360804	['C', 'T']	98663	42040.66218656168	-2500.231541563869	-0.0354250748177759	0.0052077393142157	-6.802390188977977	1.03481e-11	1.03481e-11	chr12	123360804	10.985139383082828	chr12:123360804:C:T
chr12:123360878	['C', 'A']	98663	4758.881114130431	-104.4940345461058	0.0270801471307732	0.0138290519259982	1.9582070611697724	0.0502085	0.0502085	chr12	123360878	1.2992227531616778	chr12:123360878:C:A
chr12:123362265	['T', 'C']	98663	129817.6826490038	-4596.108654867324	0.0112954344238431	0.0045093015816055	2.504918825992871	0.0122495	0.0122495	chr12	123362265	1.911881637966604	chr12:123362265:T:C
chr12:123364349	['G', 'A']	98663	11673.140964026456	191.6968534461597	0.0377708036119182	0.0090189565547172	4.187934977041522	2.81748e-05	2.81748e-05	chr12	123364349	4.550139158128516	chr12:123364349:G:A
chr12:123364553	['A', 'G']	98663	188230.8937973259	-6776.864129131656	-0.0265564694549853	0.0102457469120122	-2.591950560856648	0.00954475	0.00954475	chr12	123364553	2.0202354423402324	chr12:123364553:A:G
chr12:123364725	['C', 'G']	98663	188202.5376451985	-6772.9108153322495	-0.025890729170939	0.0102390200123996	-2.528633515667007	0.0114523	0.0114523	chr12	123364725	1.9411072838919632	chr12:123364725:C:G
chr12:123365082	['T', 'C']	98663	12628.67781744916	194.2181136287944	0.0398542162154001	0.0089599980281542	4.4480161814957535	8.67616e-06	8.67616e-06	chr12	123365082	5.061672447612618	chr12:123365082:T:C
chr12:123365227	['C', 'A']	98663	188233.6313767624	-6767.963051983657	-0.0256897926010799	0.0102402138638584	-2.508716413799597	0.0121187	0.0121187	chr12	123365227	1.9165439654096188	chr12:123365227:C:A
chr12:123365374	['T', 'C']	98663	188232.81567184604	-6769.445797954015	-0.0258296397853834	0.0102395649430442	-2.522532932703315	0.0116529	0.0116529	chr12	123365374	1.9335659804519147	chr12:123365374:T:C
chr12:123365650	['A', 'C']	98663	188238.8157934746	-6767.3777945191605	-0.0257365840130765	0.010242272349117	-2.5127806736456617	0.01198	0.01198	chr12	123365650	1.921543181946708	chr12:123365650:A:C
chr12:123365994	['A', 'G']	98663	11955.48469982465	215.2286836930186	0.0399942779923295	0.0089210525366727	4.483134453913435	7.36372e-06	7.36372e-06	chr12	123365994	5.132902733580139	chr12:123365994:A:G
chr12:123366377	['CAA', 'C']	98663	188232.89404060785	-6764.58744830319	-0.0253709021859742	0.0102396951428198	-2.477700930751298	0.0132249	0.0132249	chr12	123366377	1.8786076031954144	chr12:123366377:CAA:C
chr12:123366401	['C', 'T']	98663	4653.904975703414	90.179474448637	-0.000124240753826	0.0147193624168444	-0.0084406342005583	0.993265	0.993265	chr12	123366401	0.0029348676337484	chr12:123366401:C:T
chr12:123366697	['T', 'C']	98663	188349.4372523514	-6749.0343518639775	-0.0244056092715092	0.010336811292401	-2.361038484803405	0.0182258	0.0182258	chr12	123366697	1.7393133997474213	chr12:123366697:T:C
chr12:123367097	['G', 'A']	98663	7045.917761075232	294.6908468581624	0.0485231755144515	0.0115319338539278	4.207722323860216	2.58185e-05	2.58185e-05	chr12	123367097	4.588068992923439	chr12:123367097:G:A
chr12:123368635	['C', 'T']	98663	11941.47230533606	211.4091049445268	0.0396588659205578	0.0089284008092347	4.441877864571014	8.9274e-06	8.9274e-06	chr12	123368635	5.049275005844385	chr12:123368635:C:T
chr12:123368636	['A', 'G']	98663	188229.53901356203	-6769.823464238955	-0.0258233503519187	0.0102398126851629	-2.5218576887969486	0.0116753	0.0116753	chr12	123368636	1.9327319513039776	chr12:123368636:A:G
chr12:123370219	['G', 'C']	98663	12105.920684691891	193.7096258152853	0.0386607511081614	0.0089355722837356	4.326611646187552	1.51569e-05	1.51569e-05	chr12	123370219	4.819389614704189	chr12:123370219:G:C
chr12:123370924	['A', 'G']	98663	3984.114311275564	59.93037786681946	0.0016488399044841	0.0153042975065793	0.1077370525354261	0.914204	0.914204	chr12	123370924	0.0389568828343415	chr12:123370924:A:G
chr12:123371252	['G', 'A']	98663	12255.17104031976	203.3751475873882	0.0400805640843129	0.0089378250529186	4.484375544050791	7.32101e-06	7.32101e-06	chr12	123371252	5.135428999929543	chr12:123371252:G:A
chr12:123371896	['G', 'A']	98663	129798.04911451948	-4570.733743566698	0.01161908482525	0.0045042187435568	2.579600478300661	0.0098929	0.0098929	chr12	123371896	2.004676380861708	chr12:123371896:G:A
chr12:123372303	['A', 'G']	98663	188221.1543545918	-6771.526412083598	-0.0259914800571794	0.0102337207038926	-2.539787904050679	0.0110935	0.0110935	chr12	123372303	1.9549314122929908	chr12:123372303:A:G
chr12:123372427	['G', 'A']	98663	176255.7186514895	-6975.494304879787	-0.035055501171438	0.0069076244590309	-5.074899682134102	3.88403e-07	3.88403e-07	chr12	123372427	6.410717424288198	chr12:123372427:G:A
chr12:123372451	['G', 'A']	98663	42054.11487972752	-2510.808212845852	-0.0355434131137454	0.0052053131789987	-6.828294838656022	8.64246e-12	8.64246e-12	chr12	123372451	11.0633626218312	chr12:123372451:G:A
chr12:123372993	['A', 'C']	98663	188229.9078064503	-6767.86394481122	-0.0257006537123267	0.0102381496231003	-2.510283074427665	0.012065	0.012065	chr12	123372993	1.918472673755196	chr12:123372993:A:C
chr12:123373139	['C', 'T']	98663	11957.060245727149	212.82086651591845	0.0397550759934101	0.0089211493719491	4.456272878740522	8.34885e-06	8.34885e-06	chr12	123373139	5.078373341648114	chr12:123373139:C:T
chr12:123373671	['T', 'C']	98663	188227.35446399613	-6770.443835716926	-0.0259676751939487	0.0102390782837195	-2.5361340615237022	0.0112099	0.0112099	chr12	123373671	1.950398261592529	chr12:123373671:T:C
chr12:123373772	['C', 'G']	98663	188251.6321065488	-6760.0533040083765	-0.0251689792464045	0.0102506305395719	-2.4553591263719103	0.0140761	0.0140761	chr12	123373772	1.85151765649343	chr12:123373772:C:G
chr12:123374713	['C', 'T']	98663	188219.63080915072	-6771.511239511793	-0.0259716254025762	0.0102336023312584	-2.537877138653905	0.0111542	0.0111542	chr12	123374713	1.952561572672352	chr12:123374713:C:T
chr12:123375019	['T', 'C']	98663	188160.5355166332	-6770.923833282647	-0.0260581031540637	0.0102021829576821	-2.554169363767606	0.0106456	0.0106456	chr12	123375019	1.9728298561283564	chr12:123375019:T:C
chr12:123375854	['T', 'G']	98663	4756.482093803533	-106.10848864665836	0.0267491182109952	0.0138305860306736	1.9340552997299445	0.0531092	0.0531092	chr12	123375854	1.2748302404411955	chr12:123375854:T:G
chr12:123375925	['C', 'G']	98663	176274.0796521175	-6990.019472173841	-0.0359063898533365	0.0069110847076725	-5.195478187884758	2.04599e-07	2.04599e-07	chr12	123375925	6.689096493280473	chr12:123375925:C:G
chr12:123376392	['T', 'C']	98663	129886.45621685196	-4582.242624150649	0.0114444075535351	0.0045080568423191	2.5386564441915014	0.0111294	0.0111294	chr12	123376392	1.9535282483978187	chr12:123376392:T:C
chr12:123376873	['G', 'A']	98663	130231.22776444818	-4601.025954983656	0.0111740634994591	0.0045289323363199	2.46726218668546	0.0136167	0.0136167	chr12	123376873	1.8659281307081428	chr12:123376873:G:A
chr12:123376941	['G', 'A']	98663	188295.2677512544	-6766.957042407567	-0.0263424769376487	0.0102768824186255	-2.5632751124899777	0.0103705	0.0103705	chr12	123376941	1.9842003041696727	chr12:123376941:G:A
chr12:123377266	['C', 'T']	98663	4094.646202167082	39.18581783799727	-0.0020744912606334	0.0153237336708915	-0.1353776635112177	0.892314	0.892314	chr12	123377266	0.0494822930780522	chr12:123377266:C:T
chr12:123378266	['T', 'C']	98663	133886.55882681152	-4517.428955176901	0.01192835388529	0.0045661624554621	2.6123367273148905	0.00899393	0.00899393	chr12	123378266	2.0460504968806004	chr12:123378266:T:C
chr12:123379029	['C', 'T']	98663	4757.578645933645	-105.97960927495252	0.0268309699309126	0.0138293209825552	1.9401509274937	0.0523642	0.0523642	chr12	123379029	1.2809655270626237	chr12:123379029:C:T
chr12:123379073	['G', 'A']	98663	40032.79559764372	-2683.378554343266	-0.0366914184956764	0.0052980582683014	-6.925446387632806	4.37248e-12	4.37248e-12	chr12	123379073	11.359272168335163	chr12:123379073:G:A
chr12:123379715	['C', 'CTCAAACT']	98663	176303.50848402525	-6978.379575438224	-0.0358907258230373	0.006913725081997	-5.191228375061515	2.09324e-07	2.09324e-07	chr12	123379715	6.679180974862386	chr12:123379715:C:CTCAAACT
chr12:123380814	['T', 'C']	98663	42343.86682818535	-2468.364761549884	-0.0353727135078055	0.0051953451484361	-6.808539663327831	9.91557e-12	9.91557e-12	chr12	123380814	11.0036823151713	chr12:123380814:T:C
chr12:123381882	['G', 'A']	98663	42297.00364982006	-2476.6963689622	-0.0356024517941208	0.0051976549328106	-6.849714391268529	7.44289e-12	7.44289e-12	chr12	123381882	11.128258399488049	chr12:123381882:G:A
chr12:123382162	['G', 'A']	98663	4762.282235407467	-105.7301777036459	0.026835965107008	0.0138265668013476	1.9408986693929304	0.0522734	0.0522734	chr12	123382162	1.281719251323401	chr12:123382162:G:A
chr12:123382559	['C', 'T']	98663	176308.72187477828	-6977.713785459635	-0.0358050814783933	0.0069146435162795	-5.178152914766374	2.24532e-07	2.24532e-07	chr12	123382559	6.648721755181581	chr12:123382559:C:T
chr12:123382692	['C', 'G']	98663	4054.123271842692	58.398413979599646	-0.0018739281586879	0.0151602191134309	-0.1236082502942008	0.901626	0.901626	chr12	123382692	0.0449735731224197	chr12:123382692:C:G
chr12:123382721	['T', 'C']	98663	188240.53957104345	-6774.253916670511	-0.026574256142548	0.0102451467847431	-2.593838497474904	0.00949251	0.00949251	chr12	123382721	2.022618936675125	chr12:123382721:T:C
chr12:123383055	['T', 'C']	98663	188227.5389122017	-6771.2548403684405	-0.0260523069585748	0.0102416379698126	-2.5437637060951066	0.010968	0.010968	chr12	123383055	1.959872558218544	chr12:123383055:T:C
chr12:123383447	['G', 'A']	98663	176268.65230304503	-6973.344335835736	-0.0352948401234143	0.0069078684915271	-5.109367696664372	3.2384e-07	3.2384e-07	chr12	123383447	6.489669509176314	chr12:123383447:G:A
chr12:123387085	['G', 'C']	98663	176306.9348050842	-6979.066892609437	-0.0359756420697157	0.0069149136357321	-5.202616253052695	1.96894e-07	1.96894e-07	chr12	123387085	6.705767518024371	chr12:123387085:G:C
chr12:123387490	['A', 'G']	98663	11935.330677533146	204.1496849154437	0.039653539039596	0.008926776692782	4.442089278614876	8.91863e-06	8.91863e-06	chr12	123387490	5.0497018529261055	chr12:123387490:A:G
chr12:123390390	['C', 'T']	98663	4066.288497405126	54.844734336042926	-0.0030356560268573	0.01513268391573	-0.2006026190570077	0.84101	0.84101	chr12	123390390	0.0751988402080341	chr12:123390390:C:T
chr12:123390847	['C', 'T']	98663	176279.44018813796	-6977.767022100538	-0.0355742794871977	0.006910586958368	-5.147794203518524	2.64072e-07	2.64072e-07	chr12	123390847	6.57827764532907	chr12:123390847:C:T
chr12:123390978	['T', 'C']	98663	188247.8159759176	-6770.216269192215	-0.0260873235512894	0.01024932872335	-2.54527142756748	0.0109208	0.0109208	chr12	123390978	1.961745546351101	chr12:123390978:T:C
chr12:123391103	['C', 'T']	98663	7043.14277171324	296.2112921183923	0.0472296495623593	0.0114891287505627	4.110812106622628	3.94588e-05	3.94588e-05	chr12	123391103	4.403856126415372	chr12:123391103:C:T
chr12:123392765	['A', 'G']	98663	188237.8157732032	-6771.408706587053	-0.0262469917370691	0.0102436725721207	-2.562263831870534	0.0104007	0.0104007	chr12	123392765	1.982937430325564	chr12:123392765:A:G
chr12:123393506	['G', 'A']	98663	3974.2416858408415	29.60703105520257	-0.0052510608900836	0.0152921928883449	-0.3433818111257162	0.731312	0.731312	chr12	123393506	0.1358973002376902	chr12:123393506:G:A
chr12:123393715	['T', 'C']	98663	129740.32415219874	-4584.915802503024	0.0116203688185175	0.0045063476089849	2.57866676670665	0.00991968	0.00991968	chr12	123393715	2.003502337571202	chr12:123393715:T:C
chr12:123394898	['C', 'T']	98663	176341.72388173168	-6977.5285693125215	-0.0352861375134413	0.0069197592359329	-5.099330238284533	3.41486e-07	3.41486e-07	chr12	123394898	6.466627096513574	chr12:123394898:C:T
chr12:123395428	['T', 'C']	98663	11935.96781714054	212.6343853074549	0.0400140628458386	0.0089267651552471	4.482481856523156	7.38628e-06	7.38628e-06	chr12	123395428	5.13157423308498	chr12:123395428:T:C
chr12:123396315	['T', 'C']	98663	176273.14647421928	-6982.247975702999	-0.0356341545748044	0.0069088814016566	-5.157731404429656	2.50442e-07	2.50442e-07	chr12	123396315	6.601292836649037	chr12:123396315:T:C
chr12:123396629	['A', 'G']	98663	41667.49017739482	-2574.639028679004	-0.0360080275417232	0.0052229015305328	-6.894257402943901	5.44707e-12	5.44707e-12	chr12	123396629	11.263837043596263	chr12:123396629:A:G
chr12:123396789	['GCTTTT', 'G']	98663	11935.362913034664	212.6534462213569	0.0399949705143321	0.0089267016120161	4.480374975287082	7.45956e-06	7.45956e-06	chr12	123396789	5.127286788506903	chr12:123396789:GCTTTT:G
chr12:123397381	['A', 'G']	98663	4755.289183737596	-104.92810358822898	0.0268222387442696	0.0138314669034742	1.939218662160295	0.0524776	0.0524776	chr12	123397381	1.2800260351146853	chr12:123397381:A:G
chr12:123397775	['T', 'A']	98663	4093.703920427344	58.15900280335202	-0.0017689449888913	0.0151408572471855	-0.1168325518173764	0.906993	0.906993	chr12	123397775	0.0423960647294357	chr12:123397775:T:A
chr12:123397873	['A', 'G']	98663	4083.355640009309	54.40355243024101	-0.0027416727782355	0.0151434464077946	-0.1810468175080885	0.856331	0.856331	chr12	123397873	0.0673583338186394	chr12:123397873:A:G
chr12:123398397	['G', 'A']	98663	4064.082383109841	54.91660474137544	-0.0026847831608385	0.0151374487974237	-0.1773603463019136	0.859226	0.859226	chr12	123398397	0.0658925897850152	chr12:123398397:G:A
chr12:123398859	['G', 'A']	98663	175717.0	-6955.82772574494	-0.0350702582397113	0.0068306611773948	-5.134240643610234	2.83822e-07	2.83822e-07	chr12	123398859	6.546953943944463	chr12:123398859:G:A
chr12:123399894	['G', 'A']	98663	5320.215692435561	-139.99848611662676	0.0228002893983397	0.0130929464481925	1.7414177540982172	0.0816135	0.0816135	chr12	123399894	1.0882379969989526	chr12:123399894:G:A
chr12:123400225	['C', 'T']	98663	5460.446318289857	-145.22618269189886	0.0227654722852521	0.0130533463081309	1.744033426208227	0.0811564	0.0811564	chr12	123400225	1.0906772259907238	chr12:123400225:C:T
chr12:123400430	['G', 'A']	98663	5351.604749796582	-139.8217155079264	0.0227389087631409	0.013072687675537	1.7394210989751044	0.0819638	0.0819638	chr12	123400430	1.0863779150734945	chr12:123400430:G:A
chr12:123400937	['A', 'G']	98663	175752.9709651257	-6959.204414666105	-0.0351189704797691	0.0068286412706886	-5.142892866625519	2.71056e-07	2.71056e-07	chr12	123400937	6.566940974887533	chr12:123400937:A:G
chr12:123401187	['T', 'C']	98663	188246.337161874	-6777.380503295066	-0.0270844453304397	0.0102467014058877	-2.643235540646965	0.00821309	0.00821309	chr12	123401187	2.0854934180969265	chr12:123401187:T:C
chr12:123401370	['G', 'A']	98663	133720.3797053183	-4529.964657707775	0.0115245707806058	0.0045682118204959	2.522775044909056	0.0116448	0.0116448	chr12	123401370	1.9338679660938585	chr12:123401370:G:A
chr12:123401381	['T', 'C']	98663	12897.336516299563	161.99880272009838	0.0366552211221936	0.0086750301387797	4.225371040307396	2.38761e-05	2.38761e-05	chr12	123401381	4.62203661082588	chr12:123401381:T:C
chr12:123401390	['C', 'T']	98663	41849.48079302299	-2396.737865656136	-0.0349142795685548	0.0052155427515923	-6.694275405545321	2.17897e-11	2.17897e-11	chr12	123401390	10.66174874906726	chr12:123401390:C:T
chr12:123401419	['A', 'G']	98663	4198.084774823219	74.51675184859263	-0.0005772478418394	0.0149200923956267	-0.0386892940427538	0.969138	0.969138	chr12	123401419	0.0136143773648604	chr12:123401419:A:G
chr12:123401421	['A', 'T']	98663	188171.90721858467	-6778.640151952821	-0.0265121405962924	0.0102251525830294	-2.592835694236405	0.00952023	0.00952023	chr12	123401421	2.0213525593335686	chr12:123401421:A:T
chr12:123401427	['T', 'C']	98663	146475.3225037771	-4343.733605759862	0.0246717707937916	0.0048625710235035	5.073811914425372	3.9063e-07	3.9063e-07	chr12	123401427	6.4082344063780585	chr12:123401427:T:C
chr12:123401472	['A', 'C']	98663	12723.547515990716	166.22708782667667	0.0362264285559899	0.008660925210436	4.182743491692844	2.88261e-05	2.88261e-05	chr12	123401472	4.540214111099524	chr12:123401472:A:C
chr12:123401837	['C', 'T']	98663	129732.92801167864	-4607.086173230499	0.011273484889654	0.0045052027035817	2.502325784518289	0.0123396	0.0123396	chr12	123401837	1.908698918147862	chr12:123401837:C:T
chr12:123402822	['C', 'T']	98663	41673.22379451207	-2444.4349603463425	-0.0354455359920836	0.0052211520022547	-6.788834337092017	1.13679e-11	1.13679e-11	chr12	123402822	10.944319755421828	chr12:123402822:C:T
chr12:123402978	['G', 'A']	98663	4537.229935737598	-0.490659531854968	-0.0052012830514908	0.0143901342247006	-0.3614478482461155	0.717765	0.717765	chr12	123402978	0.1440177227615737	chr12:123402978:G:A
chr12:123403140	['C', 'T']	98663	133766.84636359027	-4554.798888533298	0.011285606319442	0.0045606184488722	2.4745780525079093	0.013341	0.013341	chr12	123403140	1.874811615831403	chr12:123403140:C:T
chr12:123405729	['C', 'T']	98663	41593.01952851712	-2455.9663715151564	-0.0355897585997379	0.005225005620378	-6.811429725727776	9.71846e-12	9.71846e-12	chr12	123405729	11.012402548498608	chr12:123405729:C:T
chr12:123406346	['C', 'T']	98663	133879.62589774787	-4560.211730830091	0.0111868494298223	0.0045675453265202	2.4492038130128417	0.014319	0.014319	chr12	123406346	1.8440873109140936	chr12:123406346:C:T
chr12:123407305	['C', 'G']	98663	9072.367812363798	185.291133366272	0.0273543039491017	0.0102585444526952	2.66648978081048	0.00766604	0.00766604	chr12	123407305	2.1154289190062747	chr12:123407305:C:G
chr12:123407318	['T', 'G']	98663	155584.92319388554	-4149.375107890207	0.0357176735189709	0.0052180321565449	6.845046647359256	7.68954e-12	7.68954e-12	chr12	123407318	11.114099639579193	chr12:123407318:T:G
chr12:123407957	['C', 'T']	98663	2581.130805408583	-64.00815928365029	0.0206391500848745	0.0187041100568074	1.1034553380080638	0.269832	0.269832	chr12	123407957	0.5689065476243644	chr12:123407957:C:T
chr12:123409098	['C', 'T']	98663	3329.134969946989	-11.742757460060334	0.010150780606126	0.0165372580311245	0.6138127969595315	0.53934	0.53934	chr12	123409098	0.2681373691888009	chr12:123409098:C:T
chr12:123409363	['T', 'C']	98663	133596.53133719554	-4851.7798033737845	0.0136995940363998	0.0045873806734433	2.9863652074282427	0.00282385	0.00282385	chr12	123409363	2.5491583762825747	chr12:123409363:T:C
chr12:123410506	['C', 'T']	98663	71279.28168400138	-2211.14484491907	0.0033972972966948	0.0044507209456766	0.7633139300712455	0.445278	0.445278	chr12	123410506	0.3513687616723446	chr12:123410506:C:T
chr12:123411342	['G', 'T']	98663	3011.358511478883	-56.019516014474114	0.0099841939353454	0.0174496919631478	0.5721702111665429	0.567208	0.567208	chr12	123411342	0.2462576524171026	chr12:123411342:G:T
chr12:123411359	['G', 'C']	98663	134271.90472369816	-4821.379679215381	0.0153976572736671	0.0046066066149111	3.342516207879892	0.000830534	0.000830534	chr12	123411359	3.0806425839107945	chr12:123411359:G:C
chr12:123411369	['G', 'GTGGC']	98663	4402.444376527684	89.55065662309276	0.0020992140835656	0.0148827977640368	0.1410496948791584	0.887831	0.887831	chr12	123411369	0.0516696949787156	chr12:123411369:G:GTGGC
chr12:123411371	['A', 'C']	98663	4248.112936365876	94.64072463495086	0.0020679064648741	0.0148734846677343	0.1390330854584549	0.889424	0.889424	chr12	123411371	0.0508911558327355	chr12:123411371:A:C
chr12:123411374	['C', 'A']	98663	4241.500741553378	93.60065776330288	0.0017512446791425	0.0148747083722749	0.1177330429150942	0.906279	0.906279	chr12	123411374	0.042738083219883	chr12:123411374:C:A
chr12:123412304	['G', 'A']	98663	4835.882254549139	-110.16420092145376	0.0262265440631237	0.0137215462534177	1.9113402803704624	0.0559638	0.0559638	chr12	123412304	1.2520928041337342	chr12:123412304:G:A
chr12:123412630	['A', 'G']	98663	153307.98469398095	-4284.658664498418	0.0356344176195937	0.0051441468231489	6.927177400776542	4.31936e-12	4.31936e-12	chr12	123412630	11.364580597874724	chr12:123412630:A:G
chr12:123413641	['G', 'A']	98663	70532.86375339578	-2117.582764687903	0.0042524909657128	0.004459061044249	0.953674085982152	0.340251	0.340251	chr12	123413641	0.4682005897283199	chr12:123413641:G:A
chr12:123413820	['T', 'G']	98663	6719.749189068645	-13.382696060833952	0.0105708785728463	0.0117509754427398	0.8995745607976185	0.368349	0.368349	chr12	123413820	0.4337405048373892	chr12:123413820:T:G
chr12:123415560	['G', 'A']	98663	10425.422667977578	252.9747179932613	0.0256708449059901	0.0095968441661746	2.674925679888649	0.00747581	0.00747581	chr12	123415560	2.1263417448801687	chr12:123415560:G:A
chr12:123415589	['G', 'A']	98663	71557.97804403356	-2334.211853167252	0.0179900713792997	0.0044719982773271	4.022826097789093	5.75468e-05	5.75468e-05	chr12	123415589	4.239978821138985	chr12:123415589:G:A
chr12:123416511	['C', 'T']	98663	10488.317894093025	254.0929499503468	0.0254523875703335	0.0095984665494833	2.6517139419216464	0.00800972	0.00800972	chr12	123416511	2.096382665511314	chr12:123416511:C:T
chr12:123416596	['T', 'C']	98663	157834.9895359093	-4130.669467977635	0.0385126625765738	0.0053337137731885	7.220609169200024	5.21265e-13	5.21265e-13	chr12	123416596	12.282941434515074	chr12:123416596:T:C
chr12:123416933	['C', 'T']	98663	71439.58522813671	-2334.4466005267245	0.017616506027317	0.0044705790017279	3.940542381760392	8.13535e-05	8.13535e-05	chr12	123416933	4.089623758056087	chr12:123416933:C:T
chr12:123417074	['G', 'A']	98663	11130.57939766242	271.42181031601547	0.0245923831301654	0.0093092266280775	2.6417213924078764	0.00824989	0.00824989	chr12	123417074	2.083551842081772	chr12:123417074:G:A
chr12:123417654	['G', 'A']	98663	10276.666548399846	264.8690261654109	0.0258468316736284	0.0096652354922368	2.6742060961048355	0.00749187	0.00749187	chr12	123417654	2.1254097671713974	chr12:123417654:G:A
chr12:123417814	['G', 'A']	98663	157790.59217248514	-4134.327193977612	0.0385961276377229	0.0053288570514781	7.242852879120974	4.42534e-13	4.42534e-13	chr12	123417814	12.354053356728569	chr12:123417814:G:A
chr12:123419079	['C', 'T']	98663	37704.493084651935	-2663.7490684860445	-0.0388292275499939	0.0054347854750638	-7.144574101066637	9.08965e-13	9.08965e-13	chr12	123419079	12.041452839109724	chr12:123419079:C:T
chr12:123420638	['T', 'C']	98663	10479.86291075994	248.81081548865305	0.0245642828557184	0.0095838357667232	2.563095137858048	0.0103758	0.0103758	chr12	123420638	1.9839784081396183	chr12:123420638:T:C
chr12:123421081	['T', 'C']	98663	121467.24530788964	-4340.864433527395	-0.0174334679958624	0.0044114064827589	-3.95190696300541	7.75848e-05	7.75848e-05	chr12	123421081	4.110223355065601	chr12:123421081:T:C
chr12:123421760	['C', 'T']	98663	38190.87004899024	-2615.3013028829737	-0.0388005315167053	0.0053994494409413	-7.186016267232806	6.71787e-13	6.71787e-13	chr12	123421760	12.172768404607025	chr12:123421760:C:T
chr12:123423743	['T', 'C']	98663	38532.80425233339	-2615.7102518841334	-0.0387659067374268	0.0053883340837253	-7.194414105560652	6.31732e-13	6.31732e-13	chr12	123423743	12.199467123625764	chr12:123423743:T:C
chr12:123424401	['G', 'A']	98663	38805.379977088895	-2629.9856171323577	-0.0405680846405501	0.0054808388831098	-7.401802079161185	1.35411e-13	1.35411e-13	chr12	123424401	12.868346054666691	chr12:123424401:G:A
chr12:123424742	['C', 'T']	98663	11069.224384508569	276.78192781134976	0.0263182711295206	0.0093308210789093	2.8205739781044867	0.00479474	0.00479474	chr12	123424742	2.319234937946238	chr12:123424742:C:T
chr12:123424938	['G', 'A']	98663	71268.50542497318	-2041.5608837103864	0.0033013302860764	0.0044463359994558	0.7424833135598491	0.457796	0.457796	chr12	123424938	0.3393280063000012	chr12:123424938:G:A
chr12:123425063	['T', 'C']	98663	72071.12586362577	-2503.2656364729883	0.0172374771047333	0.0044687632346466	3.8573261100722127	0.000114707	0.000114707	chr12	123425063	3.940410078449112	chr12:123425063:T:C
chr12:123427242	['A', 'C']	98663	67358.62585171964	-2417.96088672332	0.0047016353596466	0.0044886182820997	1.047457160346291	0.294891	0.294891	chr12	123427242	0.5303384818055503	chr12:123427242:A:C
chr12:123427666	['T', 'C']	98663	82900.64029940258	-1755.5937571255683	0.0079644625896502	0.0043474987296049	1.8319643282274225	0.0669597	0.0669597	chr12	123427666	1.174186500782963	chr12:123427666:T:C
chr12:123428886	['A', 'G']	98663	40565.27874652772	-2766.250059048355	-0.035036869520731	0.0052719835123567	-6.645860981660852	3.0301e-11	3.0301e-11	chr12	123428886	10.518543038582992	chr12:123428886:A:G
chr12:123429575	['G', 'A']	98663	65193.18283442031	-2556.1822363396464	0.0047181723448418	0.0045349797426912	1.0403954620626026	0.298159	0.298159	chr12	123429575	0.5255520768386351	chr12:123429575:G:A
chr12:123430286	['G', 'A']	98663	6725.425780852538	-595.1985900198987	-0.0357796314446767	0.0117717481971524	-3.039449268319519	0.00237073	0.00237073	chr12	123430286	2.625117904557089	chr12:123430286:G:A
chr12:123431550	['A', 'G']	98663	57769.69715812665	-2687.563425657313	-0.0176758232474775	0.0046673649201539	-3.7871097610457904	0.0001525	0.0001525	chr12	123431550	3.8167301563171954	chr12:123431550:A:G
chr12:123432442	['A', 'G']	98663	64712.3973316572	-2207.084915790011	0.0066330789388068	0.0045588791431693	1.454980211253314	0.145678	0.145678	chr12	123432442	0.8366060295616137	chr12:123432442:A:G
chr12:123435140	['A', 'G']	98663	130423.45160472552	-4503.097092363144	-0.0052077409078443	0.0044986262904125	-1.1576291453555716	0.247018	0.247018	chr12	123435140	0.6072713989028963	chr12:123435140:A:G
chr12:123435213	['A', 'T']	98663	3650.441940424146	96.01714831007423	-0.0159421894549689	0.0160300508994404	-0.9945189541179452	0.319973	0.319973	chr12	123435213	0.4948866668229933	chr12:123435213:A:T
chr12:123435422	['T', 'C']	98663	134740.31324067598	-4278.423942801446	-0.0063183340769517	0.0045736977426921	-1.3814498535779205	0.167144	0.167144	chr12	123435422	0.7769092087433285	chr12:123435422:T:C
chr12:123439065	['G', 'A']	98663	3010.481071956205	29.058984979261112	-0.0076256915772348	0.0177884012018907	-0.4286889805714699	0.668151	0.668151	chr12	123439065	0.175125377261061	chr12:123439065:G:A
chr12:123440055	['A', 'G']	98663	3480.9757623698097	49.59591524275611	-0.0018729207186986	0.0162519824370862	-0.1152426004611422	0.908253	0.908253	chr12	123440055	0.0417931589689152	chr12:123440055:A:G
chr12:123442715	['A', 'T']	98663	59503.0773535554	-2593.185221571127	-0.0127409889486549	0.0046234985045499	-2.7557030538923306	0.00585769	0.00585769	chr12	123442715	2.2322736157291554	chr12:123442715:A:T
chr12:123443368	['G', 'T']	98663	68312.98812903084	-1977.291756298796	0.0072434642745705	0.0044951250388364	1.6114044018774292	0.107095	0.107095	chr12	123443368	0.9702308048273326	chr12:123443368:G:T
chr12:123444119	['A', 'C']	98663	59538.655651239016	-2596.78323846932	-0.013045311872219	0.0046235218001804	-2.8215097572828456	0.00478077	0.00478077	chr12	123444119	2.3205021494507423	chr12:123444119:A:C
chr12:123447648	['G', 'A']	98663	134054.52985949264	-4232.642253609612	-0.0066796874499213	0.0045729361721826	-1.460699908858167	0.144101	0.144101	chr12	123447648	0.841333005355511	chr12:123447648:G:A
chr12:123447683	['T', 'C']	98663	134411.204851478	-4261.092058694429	-0.0071424390320394	0.0045744790186334	-1.5613666611970014	0.11844	0.11844	chr12	123447683	0.9265016012827384	chr12:123447683:T:C
chr12:123447686	['G', 'A']	98663	134714.8370050344	-4262.369224353554	-0.0068949362885057	0.0045986374141793	-1.4993433200987063	0.133788	0.133788	chr12	123447686	0.873582838492694	chr12:123447686:G:A
chr12:123447687	['G', 'A']	98663	134882.31190957007	-4258.707616704066	-0.0067889275726643	0.0046105562215695	-1.4724747397946831	0.140896	0.140896	chr12	123447687	0.8511013362205683	chr12:123447687:G:A
chr12:123449523	['G', 'A']	98663	40458.38119519489	-2131.5989290838907	-0.0142569636374365	0.005265467380824	-2.7076349745054205	0.00677762	0.00677762	chr12	123449523	2.1689227843522034	chr12:123449523:G:A
chr12:123449653	['C', 'T']	98663	164469.00279765646	-5424.849732220728	0.0097160327557136	0.0057139851912992	1.7003951586203585	0.0890598	0.0890598	chr12	123449653	1.0503182844910517	chr12:123449653:C:T
chr12:123449749	['C', 'T']	98663	162119.79284266013	-5560.001723713304	0.0076804730946971	0.0055685744406661	1.379253016464726	0.16782	0.16782	chr12	123449749	0.7751562832448291	chr12:123449749:C:T
chr12:123449807	['C', 'T']	98663	3813.014454531625	-44.57559080342759	-0.0260478933400758	0.015476443838016	-1.6830670929772775	0.0923653	0.0923653	chr12	123449807	1.0344911548506353	chr12:123449807:C:T
chr12:123451340	['C', 'T']	98663	44996.94560974867	-2106.031263238377	-0.0152926325324452	0.0050801346560142	-3.0102809409472715	0.00261072	0.00261072	chr12	123451340	2.583239703809242	chr12:123451340:C:T
chr12:123451469	['C', 'T']	98663	117135.65913472278	-3447.486880795204	0.0159026849576217	0.0043672302366763	3.641366288424623	0.000271334	0.000271334	chr12	123451469	3.566495782769163	chr12:123451469:C:T
chr12:123451615	['G', 'GT']	98663	164007.973828517	-5408.731428426849	0.0093027729684118	0.0056840662679468	1.6366404840969706	0.101709	0.101709	chr12	123451615	0.9926406156377452	chr12:123451615:G:GT
chr12:123451618	['A', 'AAGGG']	98663	164008.31154087858	-5407.150818693987	0.0093619539987573	0.0056840511012655	1.6470566207036663	0.0995496	0.0995496	chr12	123451618	1.0019604806706426	chr12:123451618:A:AAGGG
chr12:123452007	['C', 'A']	98663	45091.28092838384	-2106.910567018005	-0.014969496868153	0.0050768754883889	-2.9485649002795253	0.00319328	0.00319328	chr12	123452007	2.4957629990542056	chr12:123452007:C:A
chr12:123452600	['C', 'T']	98663	118176.4050063975	-3525.8425719116767	0.0149045113156142	0.0044150627694029	3.375832257449422	0.000736211	0.000736211	chr12	123452600	3.1329976978868914	chr12:123452600:C:T
chr12:123453238	['G', 'A']	98663	164243.68909834616	-5407.126072207726	0.0098927505569388	0.0057748925139205	1.7130622835130067	0.0867042	0.0867042	chr12	123453238	1.0619598645463433	chr12:123453238:G:A
chr12:123453806	['T', 'A']	98663	117694.18191985924	-3436.5840822166074	0.016860562342235	0.0043829601530261	3.846843629320698	0.000119724	0.000119724	chr12	123453806	3.921818781734055	chr12:123453806:T:A
chr12:123453863	['TG', 'T']	98663	107703.3845388478	-3062.865678732974	0.0107549810221902	0.0044015807652994	2.443436028024009	0.0145499	0.0145499	chr12	123453863	1.8371399915301312	chr12:123453863:TG:T
chr12:123453869	['G', 'T']	98663	161416.4235137628	-5440.738787232159	0.0098002403855597	0.0056298091949924	1.740776649105057	0.0817259	0.0817259	chr12	123453869	1.0876402880876788	chr12:123453869:G:T
chr12:123453941	['A', 'G']	98663	117636.76941818994	-3445.8092386831804	0.0166574794813226	0.0043764524173578	3.806160308119866	0.000141226	0.000141226	chr12	123453941	3.850085341407041	chr12:123453941:A:G
chr12:123454187	['T', 'G']	98663	40286.1896320664	-2130.4381142370844	-0.0130342022871254	0.005281580113507	-2.467860376441502	0.013594	0.013594	chr12	123454187	1.866652734413757	chr12:123454187:T:G
chr12:123454246	['T', 'C']	98663	46634.25005249157	-2111.565906605818	-0.0147494456974597	0.0051315631306817	-2.874259815546737	0.00405062	0.00405062	chr12	123454246	2.392478497286403	chr12:123454246:T:C
chr12:123454407	['T', 'G']	98663	118099.48627818636	-3481.164644034887	0.0166291125126831	0.0044039745424913	3.7759329333624967	0.000159503	0.000159503	chr12	123454407	3.7972311441353694	chr12:123454407:T:G
chr12:123454584	['G', 'C']	98663	163869.94815212762	-5472.111648588807	0.0091926815642825	0.0056749624977116	1.6198664868691672	0.105264	0.105264	chr12	123454584	0.97772013094689	chr12:123454584:G:C
chr12:123454774	['C', 'T']	98663	40727.81426760636	-2094.034225976967	-0.0138416289887534	0.0052550532478377	-2.6339655063340484	0.00844072	0.00844072	chr12	123454774	2.0736205061361748	chr12:123454774:C:T
chr12:123454847	['T', 'C']	98663	163926.1204802173	-5476.302275788849	0.0091065424383171	0.0056843214770348	1.6020456399428438	0.109149	0.109149	chr12	123454847	0.9619802388505942	chr12:123454847:T:C
chr12:123454940	['C', 'T']	98663	39938.69274456904	-2189.0669979963645	-0.0137587901413233	0.0052970717432752	-2.5974332250248184	0.00939373	0.00939373	chr12	123454940	2.0271619267156047	chr12:123454940:C:T
chr12:123455915	['A', 'G']	98663	45219.746469839134	-2114.4047041784625	-0.0152784503519113	0.0050858704777245	-3.004097414361828	0.00266437	0.00266437	chr12	123455915	2.5744054650121035	chr12:123455915:A:G
chr12:123456508	['T', 'C']	98663	163881.28816583042	-5470.680913185099	0.0093099413815151	0.0056758826189839	1.6402631989562957	0.100954	0.100954	chr12	123456508	0.995876468760838	chr12:123456508:T:C
chr12:123457297	['C', 'T']	98663	3821.750212999024	-42.60855394336251	-0.0254469341681323	0.0154641370814168	-1.645545046203183	0.0998606	0.0998606	chr12	123457297	1.0006058288686688	chr12:123457297:C:T
chr12:123457317	['T', 'C']	98663	164227.91682551915	-5366.897545840199	0.0112242512812287	0.0056987135831616	1.969611407457594	0.0488857	0.0488857	chr12	123457317	1.3108181617216668	chr12:123457317:T:C
chr12:123458667	['T', 'C']	98663	47605.0178569553	-2098.054030039832	-0.0157088405204426	0.0050729233664849	-3.0966051299386144	0.00195805	0.00195805	chr12	123458667	2.7081762224170265	chr12:123458667:T:C
chr12:123459172	['A', 'G']	98663	3836.994889336858	-36.304527699743815	-0.0248616217482746	0.0154601985176332	-1.6081049489706467	0.107815	0.107815	chr12	123459172	0.9673208127667088	chr12:123459172:A:G
chr12:123461073	['T', 'C']	98663	165313.09634436428	-5507.846737083367	0.0079279461998257	0.0058840571093384	1.3473605120595142	0.177867	0.177867	chr12	123461073	0.7499046199167265	chr12:123461073:T:C
chr12:123461135	['A', 'G']	98663	47246.35621479231	-2057.806207594052	-0.0143034431445703	0.0050513806500853	-2.831590833355361	0.00463264	0.00463264	chr12	123461135	2.3341714472797093	chr12:123461135:A:G
chr12:123461661	['T', 'C']	98663	3832.621529291311	-35.297216835358824	-0.0247868504758737	0.0154329389177987	-1.6061004717181342	0.108255	0.108255	chr12	123461661	0.9655520356465452	chr12:123461661:T:C
chr12:123461952	['C', 'T']	98663	40944.629362397296	-2126.4386875418213	-0.0140302218196539	0.005246339913337	-2.674287608392801	0.00749005	0.00749005	chr12	123461952	2.1255152831481148	chr12:123461952:C:T
chr12:123462576	['G', 'A']	98663	3827.253501486064	-41.513262131091125	-0.0261373208679536	0.0154767354013119	-1.6888135766498975	0.0912583	0.0912583	chr12	123462576	1.0397276257178163	chr12:123462576:G:A
chr12:123463203	['G', 'C']	98663	41723.7469835502	-2130.910753404812	-0.013297923045154	0.0052104079156312	-2.552184638991576	0.0107065	0.0107065	chr12	123463203	1.9703524786650457	chr12:123463203:G:C
chr12:123464362	['C', 'T']	98663	42678.11180615399	-2050.498398185338	-0.013971587699201	0.0051756594649509	-2.699479707622836	0.00694598	0.00694598	chr12	123464362	2.1582664715150552	chr12:123464362:C:T
chr12:123465041	['C', 'T']	98663	117063.86502184423	-3436.987255161465	0.0161948601744069	0.0043650734154001	3.710100296886388	0.000207291	0.000207291	chr12	123465041	3.68341955335808	chr12:123465041:C:T
chr12:123465080	['A', 'G']	98663	23380.21334941861	-837.5124221397111	-0.0105885896248075	0.006591698162487	-1.6063523182943211	0.1082	0.1082	chr12	123465080	0.9657727392294492	chr12:123465080:A:G
chr12:123466876	['G', 'T']	98663	46508.37049502741	-2083.6539378243465	-0.0156151044744601	0.0050343663514421	-3.101702058291187	0.00192466	0.00192466	chr12	123466876	2.7156459794882064	chr12:123466876:G:T
chr12:123466933	['GC', 'G']	98663	42685.7590621579	-2049.1365582270614	-0.0138311941978119	0.0051757304290339	-2.672317344857076	0.00753418	0.00753418	chr12	123466933	2.1229640082271346	chr12:123466933:GC:G
chr12:123467485	['A', 'T']	98663	40994.97212056082	-2228.164915988288	-0.0143105724469979	0.0052458150636083	-2.727997894221272	0.00637313	0.00637313	chr12	123467485	2.1956472226300003	chr12:123467485:A:T
chr12:123468192	['C', 'T']	98663	41680.15927102262	-2158.4971835101774	-0.0144362966265784	0.0052171752318936	-2.7670714486119734	0.00565729	0.00565729	chr12	123468192	2.247391558192305	chr12:123468192:C:T
chr12:123470811	['A', 'G']	98663	40828.2763095202	-2232.0046743734915	-0.0139817629393796	0.0052525559810613	-2.6618969868750497	0.00777142	0.00777142	chr12	123470811	2.109499619317608	chr12:123470811:A:G
chr12:123471298	['C', 'T']	98663	116136.36492842948	-3427.283518255676	0.0160928508443328	0.0043571312051058	3.693451054555051	0.00022135	0.00022135	chr12	123471298	3.654920473685133	chr12:123471298:C:T
chr12:123472202	['A', 'G']	98663	116375.3338063862	-3419.804151096088	0.0162767361311076	0.0043592353045985	3.733851236233397	0.00018868	0.00018868	chr12	123472202	3.724274132426336	chr12:123472202:A:G
chr12:123472357	['C', 'G']	98663	3810.1544714623087	-41.38462939430919	-0.0253692063114139	0.0154831869086101	-1.6385002946199831	0.101321	0.101321	chr12	123472357	0.9943005325378385	chr12:123472357:C:G
chr12:123472794	['T', 'C']	98663	3817.193446045937	-37.21381252276822	-0.0243468269474653	0.0154711180593036	-1.5736953757407457	0.115561	0.115561	chr12	123472794	0.9371887086710146	chr12:123472794:T:C
chr12:123473320	['GC', 'G']	98663	116160.14293245735	-3425.135329206431	0.0160758216492536	0.0043583195463133	3.68853671201138	0.000225669	0.000225669	chr12	123473320	3.64652809556826	chr12:123473320:GC:G
chr12:123473419	['G', 'A']	98663	42775.237429544606	-2145.8506318953337	-0.0132984867837584	0.0051642277098913	-2.575116267295313	0.0100221	0.0100221	chr12	123473419	1.9990412682038472	chr12:123473419:G:A
chr12:123473429	['C', 'T']	98663	3810.617961012498	-35.051080204890134	-0.0240365669998975	0.0154840311766978	-1.5523455568902815	0.120583	0.120583	chr12	123473429	0.9187139154678609	chr12:123473429:C:T
chr12:123473587	['C', 'T']	98663	3799.269552789491	-41.686746066434125	-0.025037838034074	0.015505539377508	-1.6147673050570148	0.106364	0.106364	chr12	123473587	0.973205338647142	chr12:123473587:C:T
chr12:123474390	['C', 'T']	98663	116374.94943279165	-3441.3312317293003	0.0161007272545936	0.0043589980328124	3.693676191958579	0.000221154	0.000221154	chr12	123474390	3.655305201163392	chr12:123474390:C:T
chr12:123474545	['G', 'A']	98663	116465.67625169831	-3430.462802886226	0.0163341194596371	0.0043608835341493	3.745598645716494	0.000180066	0.000180066	chr12	123474545	3.744568282773769	chr12:123474545:G:A
chr12:123475102	['A', 'G']	98663	3805.308549997466	-40.66813594293039	-0.0249623403557164	0.0154932703956598	-1.6111730911705533	0.107145	0.107145	chr12	123475102	0.9700280908197764	chr12:123475102:A:G
chr12:123475134	['G', 'A']	98663	38540.51565065786	-2279.4665162494043	-0.0180750011982542	0.0053593362112493	-3.372619385272809	0.000744854	0.000744854	chr12	123475134	3.127928845651981	chr12:123475134:G:A
chr12:123475927	['A', 'G']	98663	124412.7494155055	-3266.208675519209	0.0184809930666485	0.0045124985359381	4.095512257669106	4.21571e-05	4.21571e-05	chr12	123475927	4.375129272020264	chr12:123475927:A:G
chr12:123476301	['C', 'T']	98663	3762.149493113845	-41.56332027764438	-0.0245428387420414	0.0156283539981924	-1.5704045829061697	0.116324	0.116324	chr12	123476301	0.9343306722685712	chr12:123476301:C:T
chr12:123477387	['G', 'A']	98663	42011.4461261427	-2365.5152442493168	-0.0178227009863864	0.0054364581538873	-3.2783662601435046	0.00104446	0.00104446	chr12	123477387	2.9811081876721053	chr12:123477387:G:A
chr12:123477701	['G', 'T']	98663	3797.7313470662193	-39.35658723901709	-0.0245817358227124	0.0155073097397502	-1.585170879749795	0.112931	0.112931	chr12	123477701	0.9471868261801766	chr12:123477701:G:T
chr12:123477890	['A', 'G']	98663	119795.39449095906	-3559.047482215243	0.0148099409675388	0.0044884804610523	3.29954448861892	0.000968762	0.000968762	chr12	123477890	3.013782904871176	chr12:123477890:A:G
chr12:123477912	['C', 'G']	98663	3945.648033583458	-43.05521305980024	-0.0243470818712686	0.0155123869523146	-1.5695251766289724	0.116529	0.116529	chr12	123477912	0.9335659804519147	chr12:123477912:C:G
chr12:123477935	['C', 'T']	98663	120913.1554988507	-3130.493071610896	0.0190372921323468	0.0044204754320445	4.306616431875908	1.65931e-05	1.65931e-05	chr12	123477935	4.780072469483544	chr12:123477935:C:T
chr12:123478174	['T', 'A']	98663	119632.21793466149	-3152.8012926918705	0.019236001495743	0.0043769856645469	4.394805688205068	1.10987e-05	1.10987e-05	chr12	123478174	4.954727887509758	chr12:123478174:T:A
chr12:123478238	['C', 'T']	98663	38934.74514740527	-2303.823320248354	-0.0171979363635356	0.0053470212262207	-3.21635834905615	0.0012987	0.0012987	chr12	123478238	2.8864911594671807	chr12:123478238:C:T
chr12:123479429	['C', 'T']	98663	38812.78677491612	-2259.2741023576828	-0.0168632539050034	0.0053456662681448	-3.1545654103947127	0.00160786	0.00160786	chr12	123479429	2.7937517689423186	chr12:123479429:C:T
chr12:123481668	['T', 'A']	98663	3855.5993083456506	-21.56923107717457	-0.0213233792484521	0.0154195594912149	-1.3828786263706696	0.166705	0.166705	chr12	123481668	0.7780513741381339	chr12:123481668:T:A
chr12:123481901	['C', 'T']	98663	2122.28010186999	255.0293125946424	0.0518279288217965	0.0209435334533981	2.474650657068917	0.0133383	0.0133383	chr12	123481901	1.8748995188202475	chr12:123481901:C:T
chr12:123482426	['A', 'G']	98663	117520.17410130298	-3400.79993261496	0.0168926854350606	0.0043673156978935	3.867979006694694	0.000109812	0.000109812	chr12	123482426	3.9593501986015887	chr12:123482426:A:G
chr12:123482435	['C', 'T']	98663	3843.7012418267545	-15.771574382980386	-0.0197056879862748	0.015420138306898	-1.2779190169429089	0.201281	0.201281	chr12	123482435	0.6961972185768209	chr12:123482435:C:T
chr12:123482625	['T', 'C']	98663	39282.324004786	-2273.3627464360584	-0.0161940019070671	0.0053244349921298	-3.041449831015659	0.00235504	0.00235504	chr12	123482625	2.6280017120460206	chr12:123482625:T:C
chr12:123483661	['C', 'CT']	98663	3844.077923394249	-18.54539467066776	-0.0207295393444758	0.0154147861553326	-1.344782803704648	0.178698	0.178698	chr12	123483661	0.7478803081201221	chr12:123483661:C:CT
chr12:123484291	['C', 'T']	98663	3849.039011980296	-18.71226549007619	-0.0207232945013228	0.0154052390537381	-1.345210835679584	0.17856	0.17856	chr12	123484291	0.7482158227425153	chr12:123484291:C:T
chr12:123484910	['C', 'T']	98663	35912.00770470695	-1287.4457703563064	-0.0128418023936595	0.0055132844390149	-2.3292472093012444	0.019848	0.019848	chr12	123484910	1.7022832487358472	chr12:123484910:C:T
chr12:123485281	['A', 'G']	98663	32465.93588314005	-1237.0405948154714	-0.0094321185824033	0.0057395153265962	-1.6433649961166574	0.100311	0.100311	chr12	123485281	0.9986514400866824	chr12:123485281:A:G
chr12:123485823	['G', 'A']	98663	2149.043563312758	235.9779917145817	0.0453439213732888	0.0208185251514551	2.178056372553337	0.0294042	0.0294042	chr12	123485823	1.5315906319501538	chr12:123485823:G:A
chr12:123486944	['G', 'A']	98663	107610.17642109108	-3123.857740180298	0.016802690604704	0.0043115165051859	3.897164857073775	9.73896e-05	9.73896e-05	chr12	123486944	4.011487417903366	chr12:123486944:G:A
chr12:123488331	['CA', 'C']	98663	43254.6234534696	-2022.801143583769	-0.0135658960566203	0.0051565711222286	-2.6307978179804743	0.00851979	0.00851979	chr12	123488331	2.0695711098066782	chr12:123488331:CA:C
chr12:123490179	['T', 'G']	98663	11315.6378649635	-601.2199955208575	-0.0008602442058873	0.009117337548339	-0.0943525674382886	0.924829	0.924829	chr12	123490179	0.0339385604736016	chr12:123490179:T:G
chr12:123490713	['C', 'T']	98663	32259.05936929632	-1240.2456893051267	-0.0097319472287464	0.005759303337407	-1.6897785476129954	0.0910735	0.0910735	chr12	123490713	1.0406079729500324	chr12:123490713:C:T
chr12:123490838	['C', 'T']	98663	8062.18686121026	-312.8050493583068	0.0022604089492132	0.0107262838039158	0.2107355157233528	0.833094	0.833094	chr12	123490838	0.0793059933373958	chr12:123490838:C:T
chr12:123491038	['C', 'T']	98663	117718.93141617592	-3324.4176649755127	0.017215369865558	0.0043652484172744	3.943731998717922	8.02787e-05	8.02787e-05	chr12	123491038	4.095399668912476	chr12:123491038:C:T
chr12:123491268	['G', 'A']	98663	40795.7888067796	-2254.471679527164	-0.0163266736365436	0.0052498664728177	-3.1099216944046653	0.0018719	0.0018719	chr12	123491268	2.7277173557091348	chr12:123491268:G:A
chr12:123491654	['T', 'G']	98663	3823.1162477194407	-13.160354341145894	-0.0179863696374843	0.0154558366556407	-1.1637266903257597	0.244538	0.244538	chr12	123491654	0.6116536440741496	chr12:123491654:T:G
chr12:123491770	['C', 'T']	98663	40792.54798686292	-2250.8097470045764	-0.0162279025914146	0.0052497521014646	-3.091175026509754	0.00199422	0.00199422	chr12	123491770	2.7002269325260526	chr12:123491770:C:T
chr12:123491771	['G', 'A']	98663	2452.198834321626	223.16078802127785	0.0252417387022339	0.0196342947124031	1.2855943680161088	0.198588	0.198588	chr12	123491771	0.7020469979918831	chr12:123491771:G:A
chr12:123492314	['T', 'C']	98663	79328.66862315756	-3288.2791633845623	-0.0170539635247234	0.0043644703705401	-3.907453156249289	9.33363e-05	9.33363e-05	chr12	123492314	4.029949419236512	chr12:123492314:T:C
chr12:123492381	['G', 'A']	98663	32227.89969386099	-1235.6033300138618	-0.009426017709318	0.0057602794653585	-1.636382013408337	0.101763	0.101763	chr12	123492381	0.9924100983914076	chr12:123492381:G:A
chr12:123492850	['GT', 'G']	98663	40795.61575111257	-2259.478486705116	-0.0164136987537989	0.0052493105931222	-3.126829411714471	0.00176754	0.00176754	chr12	123492850	2.752630749195725	chr12:123492850:GT:G
chr12:123493003	['T', 'C']	98663	40841.55345051291	-2262.522549886267	-0.0161980647353277	0.0052479168350287	-3.086570394410394	0.00202536	0.00202536	chr12	123493003	2.69349777140353	chr12:123493003:T:C
chr12:123495262	['C', 'T']	98663	39450.79824837051	-2305.568432735004	-0.0172596374850741	0.0053159180456578	-3.246783967855196	0.00116756	0.00116756	chr12	123495262	2.932720792132847	chr12:123495262:C:T
chr12:123495616	['C', 'T']	98663	2462.741062448574	208.0296594128665	0.0188751481240192	0.0196143018667292	0.9623155721915476	0.335893	0.335893	chr12	123495616	0.4737990467479471	chr12:123495616:C:T
chr12:123495619	['C', 'A']	98663	2451.037086253937	211.72315979720943	0.0208989874803834	0.0196451914412653	1.0638220321174634	0.287412	0.287412	chr12	123495619	0.5414951031990598	chr12:123495619:C:A
chr12:123495766	['C', 'T']	98663	2445.9004830231524	213.88281974853496	0.0221867124020099	0.0196641606857242	1.1282816875127035	0.259204	0.259204	chr12	123495766	0.5863583007778193	chr12:123495766:C:T
chr12:123495878	['G', 'A']	98663	2482.4942466426173	219.5233578210781	0.0234098611203455	0.0196016712955546	1.1942788330326997	0.232372	0.232372	chr12	123495878	0.6338162040704205	chr12:123495878:G:A
chr12:123496597	['G', 'A']	98663	40627.11776631222	-2264.6303277174447	-0.0167811402195941	0.0052573525173466	-3.191937417973147	0.00141366	0.00141366	chr12	123496597	2.8496550303406223	chr12:123496597:G:A
chr12:123496933	['C', 'T']	98663	39730.42957061185	-2246.057759745319	-0.0167722490700224	0.0052979578465588	-3.165795114983097	0.00154707	0.00154707	chr12	123496933	2.810490035411197	chr12:123496933:C:T
chr12:123498339	['CCAGG', 'C']	98663	79816.17955658285	-3372.2759745004	-0.0178780492783203	0.0043608817623378	-4.099640910405245	4.14123e-05	4.14123e-05	chr12	123498339	4.382870648522748	chr12:123498339:CCAGG:C
chr12:123498995	['A', 'G']	98663	32322.293220888747	-1261.565850786455	-0.0097838978929421	0.0057533941365013	-1.700543654895825	0.0890319	0.0890319	chr12	123498995	1.0504543583916792	chr12:123498995:A:G
chr12:123499394	['G', 'A']	98663	80044.79201386777	-3355.615117347231	-0.0179623916579802	0.0043589091161164	-4.120845647266821	3.77792e-05	3.77792e-05	chr12	123499394	4.422747242794918	chr12:123499394:G:A
chr12:123501287	['T', 'A']	98663	44112.77035303719	-2339.868745021324	-0.0179035275012498	0.0051219249654154	-3.495468524458861	0.000473438	0.000473438	chr12	123501287	3.324736886820985	chr12:123501287:T:A
chr12:123502122	['G', 'T']	98663	2403.213899888308	177.8252613319406	0.0144605455712911	0.0197157970597633	0.7334497067228778	0.463286	0.463286	chr12	123502122	0.3341508235063485	chr12:123502122:G:T
chr12:123502132	['A', 'T']	98663	2398.364629794826	176.97164293385126	0.0142088364172624	0.0197196538042518	0.7205418796043381	0.471193	0.471193	chr12	123502132	0.32680117001203	chr12:123502132:A:T
chr12:123502175	['G', 'C']	98663	3886.0393869980335	-47.79133869594776	-0.0225623683186621	0.0153335411237498	-1.471438863115294	0.141176	0.141176	chr12	123502175	0.8502391273173537	chr12:123502175:G:C
chr12:123502224	['A', 'C']	98663	32356.279474521805	-1269.2603167522034	-0.009943656298862	0.0057517933550783	-1.7287923409283477	0.0838494	0.0838494	chr12	123502224	1.0765000407218364	chr12:123502224:A:C
chr12:123502399	['G', 'A']	98663	2526.3584831067724	203.98027375968405	0.0181396871602619	0.0192825514801781	0.9407306485819076	0.346845	0.346845	chr12	123502399	0.4598645617614247	chr12:123502399:G:A
chr12:123502956	['C', 'T']	98663	33447.57735753396	-1222.369469352877	-0.0089273092630839	0.0056768870596208	-1.5725712295006051	0.115821	0.115821	chr12	123502956	0.9362126896823284	chr12:123502956:C:T
chr12:123503133	['A', 'G']	98663	164178.07843356414	-5468.006493377335	0.008925272345379	0.0057049818653082	1.564469888967268	0.11771	0.11771	chr12	123503133	0.9291866402972846	chr12:123503133:A:G
chr12:123503263	['C', 'T']	98663	51049.787580861695	-2210.883407410451	-0.0158121787561747	0.0051943260813028	-3.044125168246777	0.00233419	0.00233419	chr12	123503263	2.6318637958514346	chr12:123503263:C:T
chr12:123503493	['G', 'A']	98663	44128.55465471847	-2330.611188400841	-0.0181064815048963	0.0051166979586018	-3.538704385404825	0.000402281	0.000402281	chr12	123503493	3.395470478962463	chr12:123503493:G:A
chr12:123503888	['C', 'T']	98663	46542.54954662554	-2106.054425424918	-0.0157802465280591	0.0050293031037395	-3.13766066641035	0.00170352	0.00170352	chr12	123503888	2.76865276327682	chr12:123503888:C:T
chr12:123504325	['C', 'T']	98663	33253.6963458517	-1233.5739779095495	-0.0091704215226278	0.005687985687546	-1.6122441276015418	0.106912	0.106912	chr12	123504325	0.9709735460419628	chr12:123504325:C:T
chr12:123504703	['G', 'A']	98663	46471.59418747274	-2139.2835243621	-0.016238713662866	0.0050285078150625	-3.22933050123224	0.00124121	0.00124121	chr12	123504703	2.906154734113231	chr12:123504703:G:A
chr12:123505183	['G', 'C']	98663	8108.232716324714	-314.14953616649933	0.0019699955976812	0.0106915014497595	0.1842580863818277	0.853811	0.853811	chr12	123505183	0.0686382543007213	chr12:123505183:G:C
chr12:123506301	['T', 'A']	98663	116609.9104179549	-3346.929423384861	0.0175544594074689	0.0043588017712002	4.027358969030444	5.6449e-05	5.6449e-05	chr12	123506301	4.248343747243507	chr12:123506301:T:A
chr12:123506357	['A', 'G']	98663	46705.15394830208	-2111.5491620449225	-0.0162411618445511	0.0050196509492887	-3.2355161760505005	0.00121463	0.00121463	chr12	123506357	2.915555996493912	chr12:123506357:A:G
chr12:123506362	['T', 'A']	98663	33286.373744336204	-1228.2270368815607	-0.0090054878820157	0.0056859938134389	-1.583801913524951	0.113242	0.113242	chr12	123506362	0.945992469037652	chr12:123506362:T:A
chr12:123507517	['T', 'C']	98663	33210.87947818996	-1174.0478908692166	0.0184965871252486	0.0057758270270278	3.202413617771858	0.00136324	0.00136324	chr12	123507517	2.865427679381649	chr12:123507517:T:C
chr12:123507732	['G', 'A']	98663	37732.57559816392	-2542.658352980048	-0.0185199267495089	0.0054334796003169	-3.4084837179527554	0.000653511	0.000653511	chr12	123507732	3.184747097908846	chr12:123507732:G:A
chr12:123509558	['C', 'T']	98663	36816.375629262686	-2540.9845701465124	-0.0186140923398618	0.0054827608823115	-3.3950217307332213	0.000686502	0.000686502	chr12	123509558	3.163358193186588	chr12:123509558:C:T
chr12:123509608	['G', 'A']	98663	6641.019303884093	181.89664277348783	-0.0058211848705459	0.0120259827479561	-0.4840506586902668	0.628351	0.628351	chr12	123509608	0.2017976894171307	chr12:123509608:G:A
chr12:123510122	['A', 'G']	98663	44652.07314452532	-2326.680564922963	-0.0165070383548622	0.0051110046290652	-3.2297052248769256	0.00123958	0.00123958	chr12	123510122	2.9067254394993154	chr12:123510122:A:G
chr12:123513223	['T', 'G']	98663	36697.67069152548	-2556.018138585132	-0.0186425073102532	0.005488626957935	-3.3965702994810494	0.000682629	0.000682629	chr12	123513223	3.165815265614301	chr12:123513223:T:G
chr12:123513564	['G', 'A']	98663	2492.075775390229	190.2501527117942	0.0148441924637257	0.0194087114530256	0.7648211216727459	0.44438	0.44438	chr12	123513564	0.3522454953772005	chr12:123513564:G:A
chr12:123513776	['A', 'G']	98663	6622.268480321105	194.7940381764551	-0.0045220019660117	0.0120461166307672	-0.3753908503975458	0.707371	0.707371	chr12	123513776	0.1503527488726102	chr12:123513776:A:G
chr12:123514155	['C', 'T']	98663	6605.401694760636	191.65958963171056	-0.0045761669149137	0.0120586392148975	-0.3794928128590382	0.704323	0.704323	chr12	123514155	0.152228129284812	chr12:123514155:C:T
chr12:123515354	['T', 'C']	98663	2540.6738169131263	207.50807600961605	0.0178206311285416	0.0192644529397702	0.9250525402541866	0.354941	0.354941	chr12	123515354	0.4498438314630314	chr12:123515354:T:C
chr12:123516104	['G', 'A']	98663	37483.53206021024	-2602.8673672128148	-0.0198134337252219	0.0054954161282348	-3.605447387946243	0.000311769	0.000311769	chr12	123516104	3.506167070026759	chr12:123516104:G:A
chr12:123517204	['G', 'A']	98663	36947.99589478486	-2635.3063384010143	-0.0195469516199263	0.0054745885959296	-3.570487768607754	0.000356486	0.000356486	chr12	123517204	3.4479575211897737	chr12:123517204:G:A
chr12:123517501	['T', 'A']	98663	2752.605447630582	210.7284555488293	0.0183012831391153	0.0191803074049874	0.9541704808316314	0.34	0.34	chr12	123517501	0.4685210829577448	chr12:123517501:T:A
chr12:123518042	['A', 'G']	98663	37214.64032598119	-2584.567107925426	-0.0195800079467262	0.0054595314143747	-3.586389831034348	0.00033545	0.00033545	chr12	123518042	3.474372203788112	chr12:123518042:A:G
chr12:123518215	['A', 'T']	98663	37309.23518676235	-2636.841880094973	-0.0195031428521467	0.0054555618341171	-3.5749100542094325	0.000350516	0.000350516	chr12	123518215	3.455292153009408	chr12:123518215:A:T
chr12:123518785	['G', 'A']	98663	4020.244483412226	-35.14049931831575	-0.0204576262650514	0.0150999936393472	-1.354810257121128	0.175481	0.175481	chr12	123518785	0.7557698993796724	chr12:123518785:G:A
chr12:123518949	['C', 'T']	98663	27826.32595687457	-1712.5672211121578	-0.0153409198444342	0.0062419200268748	-2.457724510788856	0.0139837	0.0139837	chr12	123518949	1.8543779017678912	chr12:123518949:C:T
chr12:123520200	['T', 'C']	98663	8136.412333515783	-304.09182075387366	0.0027063968624469	0.0107220130908254	0.2524149932966189	0.800721	0.800721	chr12	123520200	0.0965187813785245	chr12:123520200:T:C
chr12:123520371	['C', 'A']	98663	124257.85358634392	-3260.587518334697	0.010365054289846	0.0044424761116982	2.33317051780019	0.0196412	0.0196412	chr12	123520371	1.7068319820552935	chr12:123520371:C:A
chr12:123520443	['T', 'C']	98663	9042.29120622884	-301.55096665605777	0.0012412197689326	0.0102166624606531	0.1214897500737521	0.903303	0.903303	chr12	123520443	0.0441665474103523	chr12:123520443:T:C
chr12:123520765	['G', 'C']	98663	9046.550148494278	-304.4598237120449	0.0005920038568099	0.0102142053751262	0.0579588754159546	0.953782	0.953782	chr12	123520765	0.0205508779332261	chr12:123520765:G:C
chr12:123520928	['G', 'T']	98663	34074.144306697344	-1978.641713240912	-0.0096847800743086	0.0056401282890097	-1.7171205295418963	0.0859603	0.0859603	chr12	123520928	1.065702077497518	chr12:123520928:G:T
chr12:123521832	['C', 'T']	98663	8039.155528738907	-309.7268936785617	0.0036701560635336	0.0107870657675884	0.3402367374602721	0.733679	0.733679	chr12	123521832	0.1344939115026305	chr12:123521832:C:T
chr12:123522294	['C', 'T']	98663	124258.63194761226	-3261.279591189264	0.0104143054485019	0.0044428606336492	2.344054046986364	0.0190774	0.0190774	chr12	123522294	1.7194808142542877	chr12:123522294:C:T
chr12:123522295	['C', 'T']	98663	166906.53346510566	-5225.071747388807	0.0061388050844463	0.0058978856756838	1.0408484365432358	0.297948	0.297948	chr12	123522295	0.5258595254661756	chr12:123522295:C:T
chr12:123523527	['T', 'C']	98663	5611.398120742784	-21.74130529593359	-0.0319735361440944	0.012923821297687	-2.474000174376965	0.0133626	0.0133626	chr12	123523527	1.874109031696304	chr12:123523527:T:C
chr12:123523912	['C', 'T']	98663	36992.0	-1970.219383411761	-0.0054512687427448	0.0054674099240497	-0.9970477462767234	0.318744	0.318744	chr12	123523912	0.4965579815898835	chr12:123523912:C:T
chr12:123526706	['G', 'A']	98663	37040.252531498016	-1949.104894257212	-0.0051854674735162	0.0054647290698796	-0.9488974489325184	0.342675	0.342675	chr12	123526706	0.4651175785525949	chr12:123526706:G:A
chr12:123526738	['C', 'T']	98663	125117.21752440424	-3290.060297377602	0.0103637223702765	0.0044530674790054	2.327322103053145	0.0199501	0.0199501	chr12	123526738	1.7000549230679929	chr12:123526738:C:T
chr12:123526882	['T', 'C']	98663	176052.8438567504	-5509.574420359404	0.0089074492054525	0.0068702023392495	1.296533750478392	0.194795	0.194795	chr12	123526882	0.7104221947894257	chr12:123526882:T:C
chr12:123527120	['T', 'C']	98663	37116.78113689589	-1959.3549437674965	-0.0051340327284236	0.0054601538993771	-0.9402725313308972	0.34708	0.34708	chr12	123527120	0.4595704112202313	chr12:123527120:T:C
chr12:123527376	['C', 'T']	98663	124316.66053213277	-3232.8282641923133	0.0107934801084225	0.0044440276393455	2.42876079636895	0.0151523	0.0151523	chr12	123527376	1.819521439670344	chr12:123527376:C:T
chr12:123527700	['A', 'T']	98663	37110.66020155728	-1964.6434376241696	-0.0053440891192479	0.0054607330230349	-0.9786395153736698	0.327761	0.327761	chr12	123527700	0.4844427240188529	chr12:123527700:A:T
chr12:123528011	['T', 'C']	98663	124296.15688262184	-3234.148972449312	0.01073458244341	0.0044430706480667	2.4160278540879854	0.0156927	0.0156927	chr12	123528011	1.804302327654605	chr12:123528011:T:C
chr12:123528216	['T', 'C']	98663	161430.08323700604	-5183.348052362461	0.011562113002947	0.0055360334428453	2.0885193563795545	0.0367536	0.0367536	chr12	123528216	1.4347001155304744	chr12:123528216:T:C
chr12:123528573	['G', 'A']	98663	124254.72007347808	-3236.755766084378	0.0108329711024342	0.0044457121199271	2.436723478759992	0.0148228	0.0148228	chr12	123528573	1.829069751168453	chr12:123528573:G:A
chr12:123528669	['C', 'T']	98663	124304.75720064486	-3232.2578320859056	0.0107539598073328	0.0044433982728636	2.420210646659432	0.0155133	0.0155133	chr12	123528669	1.80929580893386	chr12:123528669:C:T
chr12:123528702	['A', 'G']	98663	37104.15387890833	-1968.6091216567977	-0.0054251998026882	0.0054609856793362	-0.9934469931346956	0.320495	0.320495	chr12	123528702	0.4941787414629418	chr12:123528702:A:G
chr12:123528759	['A', 'G']	98663	161420.36077970263	-5184.939419133332	0.0113997031959291	0.0055350171687171	2.059560584627997	0.0394432	0.0394432	chr12	123528759	1.4040278582854375	chr12:123528759:A:G
chr12:123528859	['A', 'G']	98663	124293.63691471786	-3230.43473785508	0.0108098791447541	0.0044427707572679	2.4331390781462665	0.0149703	0.0149703	chr12	123528859	1.8247694964479235	chr12:123528859:A:G
chr12:123529526	['C', 'T']	98663	124295.23509970705	-3235.204040034489	0.0107166866863012	0.0044434261010994	2.411807115155947	0.0158755	0.0158755	chr12	123529526	1.7992725876850335	chr12:123529526:C:T
chr12:123529630	['T', 'C']	98663	124469.28021805144	-3230.866647613838	0.0110788232328426	0.0044531290237735	2.48787384638915	0.0128526	0.0128526	chr12	123529630	1.8910090084078848	chr12:123529630:T:C
chr12:123529704	['C', 'T']	98663	14122.578489020456	-678.9096078018138	-0.0019491457169564	0.00824903516892	-0.2362877205688605	0.81321	0.81321	chr12	123529704	0.0897972895050806	chr12:123529704:C:T
chr12:123531285	['C', 'T']	98663	9492.769712634938	-297.4166956350947	0.0024724847633283	0.009985939540878	0.2475966085321357	0.804447	0.804447	chr12	123531285	0.0945025635795788	chr12:123531285:C:T
chr12:123531557	['G', 'A']	98663	8330.084429668972	-327.5802852610261	0.0040719266609168	0.0106036150674564	0.3840130592267498	0.70097	0.70097	chr12	123531557	0.1543005685001831	chr12:123531557:G:A
chr12:123531917	['C', 'T']	98663	167624.68858208647	-5244.286628373868	0.0062870127349868	0.0059572322459402	1.055358004427518	0.291264	0.291264	chr12	123531917	0.5357131905097199	chr12:123531917:C:T
chr12:123532754	['T', 'TG']	98663	43045.15396426504	-1821.7438557105445	-0.0078562058926925	0.0052460609733791	-1.4975437633223154	0.134255	0.134255	chr12	123532754	0.8720695310885676	chr12:123532754:T:TG
chr12:123533021	['A', 'G']	98663	124904.38327639176	-3303.51965005885	0.0099603492010157	0.0044485449494072	2.239012826507001	0.0251573	0.0251573	chr12	123533021	1.5993359712563038	chr12:123533021:A:G
chr12:123534508	['G', 'T']	98663	41425.71793364219	-1875.6676278646896	-0.0082382115959129	0.0052296183296473	-1.5752988223269553	0.115191	0.115191	chr12	123534508	0.938581451494636	chr12:123534508:G:T
chr12:123535503	['A', 'T']	98663	41488.50695720132	-1880.237190000592	-0.0086247001812161	0.0052305749365675	-1.64890098809596	0.0991711	0.0991711	chr12	123535503	1.0036148695710605	chr12:123535503:A:T
chr12:123536138	['T', 'A']	98663	7429.494138341274	-366.52979002197617	-0.0018121999715232	0.0111922605492714	-0.1619154560908821	0.871373	0.871373	chr12	123536138	0.0597959010592931	chr12:123536138:T:A
chr12:123536161	['C', 'T']	98663	41373.547761981	-1893.7729868370573	-0.008671097536579	0.0052328449068502	-1.6570522709793791	0.0975121	0.0975121	chr12	123536161	1.0109414905867884	chr12:123536161:C:T
chr12:123537510	['A', 'AAC']	98663	41638.00269362999	-1883.9120118706635	-0.0084238461488192	0.0052444129978235	-1.6062514817797842	0.108222	0.108222	chr12	123537510	0.9656844443367418	chr12:123537510:A:AAC
chr12:123537696	['C', 'A']	98663	41375.87111881519	-1880.492828232327	-0.0083708716745297	0.0052323060837672	-1.5998436522090185	0.109636	0.109636	chr12	123537696	0.960046817802524	chr12:123537696:C:A
chr12:123539385	['C', 'T']	98663	41353.28705092854	-1877.4400822248265	-0.0083910433544937	0.0052337402202181	-1.6032594285208774	0.108881	0.108881	chr12	123539385	0.9630478990787156	chr12:123539385:C:T
chr12:123539514	['A', 'T']	98663	35995.228372404265	-1861.5234247099168	-0.0042831693323928	0.005520900362894	-0.7758099315068183	0.437863	0.437863	chr12	123539514	0.3586617517129503	chr12:123539514:A:T
chr12:123539972	['G', 'A']	98663	19884.44778786212	-1075.4649248433716	-0.0095080066963165	0.007077412327613	-1.3434298096806427	0.179136	0.179136	chr12	123539972	0.7468171275499504	chr12:123539972:G:A
chr12:123541935	['A', 'T']	98663	2193.4668700959014	237.80484298145709	-0.0201885446266109	0.0207090347977339	-0.974866517140628	0.329629	0.329629	chr12	123541935	0.4819745870661244	chr12:123541935:A:T
chr12:123543284	['C', 'T']	98663	31763.794961731444	-1511.796791931837	-0.0001812230717564	0.0057931457866544	-0.0312823254291161	0.975044	0.975044	chr12	123543284	0.0109757858132167	chr12:123543284:C:T
chr12:123544590	['A', 'C']	98663	5638.657917698141	15.448503214794735	-0.028990087595072	0.0128990528718496	-2.24745862220154	0.0246129	0.0246129	chr12	123544590	1.6088372127987252	chr12:123544590:A:C
chr12:123544591	['C', 'T']	98663	8235.834744001704	-351.0189455473282	0.0024716861501569	0.0106592789564299	0.231881176978298	0.816631	0.816631	chr12	123544591	0.0879741379160832	chr12:123544591:C:T
chr12:123545013	['G', 'A']	98663	31849.291764084177	-1507.3502149118897	7.980525805933235e-07	0.0057961042191017	0.0001376877555036	0.99989	0.99989	chr12	123545013	4.777502068369477e-05	chr12:123545013:G:A
chr12:123545199	['A', 'C']	98663	5545.6980074025305	-15.7264119105814	-0.0324621201505587	0.0129806731171425	-2.5008040690654645	0.0123928	0.0123928	chr12	123545199	1.9068305590665413	chr12:123545199:A:C
chr12:123546663	['C', 'A']	98663	31124.47008676966	-1489.4670405657475	-0.0004004529827035	0.0058384541464564	-0.0685888717558173	0.945317	0.945317	chr12	123546663	0.0244225319510367	chr12:123546663:C:A
chr12:123547106	['T', 'C']	98663	5013.184881362802	-55.58639429789058	-0.0322246577230257	0.0135790476943781	-2.3731161748822123	0.0176406	0.0176406	chr12	123547106	1.7534866475342634	chr12:123547106:T:C
chr12:123547335	['C', 'T']	98663	31123.99369449737	-1469.9936941129718	0.0003677672777956	0.0058385207630335	0.0629898038770599	0.949775	0.949775	chr12	123547335	0.022379266113171	chr12:123547335:C:T
chr12:123548126	['C', 'A']	98663	31113.04554624064	-1475.9661284245096	0.0001121579253352	0.0058388114741737	0.0192090335218574	0.984674	0.984674	chr12	123548126	0.0067075293351252	chr12:123548126:C:A
chr12:123548272	['A', 'G']	98663	33084.35924987329	-1493.822016471758	-0.0119756990876507	0.0056911296345402	-2.104274521347857	0.035357	0.035357	chr12	123548272	1.4515245914733936	chr12:123548272:A:G
chr12:123548818	['G', 'A']	98663	8345.16916512097	-308.7907352325698	0.0050871096106681	0.0105847328926035	0.4806082177305558	0.630796	0.630796	chr12	123548818	0.2001110692800965	chr12:123548818:G:A
chr12:123549290	['C', 'T']	98663	31113.89213132368	-1483.8277306628252	-0.0001687680314427	0.0058380679114769	-0.0289081994251916	0.976938	0.976938	chr12	123549290	0.0101329972968651	chr12:123549290:C:T
chr12:123549338	['A', 'G']	98663	64604.16714817183	-2925.34143807363	-0.0079127565482354	0.0045476965443334	-1.7399482289764752	0.0818712	0.0818712	chr12	123549338	1.0868688440362508	chr12:123549338:A:G
chr12:123549992	['C', 'A']	98663	31118.630806499023	-1483.5227474668432	-0.0001329901968873	0.0058380321748208	-0.0227799698434195	0.981826	0.981826	chr12	123549992	0.0079654714141699	chr12:123549992:C:A
chr12:123550156	['A', 'G']	98663	33083.02970156516	-1491.027095481101	-0.0118545575190872	0.0056912566315513	-2.082942008513133	0.0372591	0.0372591	chr12	123550156	1.4287676397713485	chr12:123550156:A:G
chr12:123550859	['T', 'C']	98663	8214.582813006811	-343.95271812539465	0.0027990231861025	0.0106725468959279	0.2622638451155897	0.793119	0.793119	chr12	123550859	0.1006616460165363	chr12:123550859:T:C
chr12:123551234	['G', 'A']	98663	19612.38537875947	-1121.2886670874443	-0.0108421926695896	0.0071141025694304	-1.5240422194893457	0.127501	0.127501	chr12	123551234	0.8944864090121531	chr12:123551234:G:A
chr12:123551479	['T', 'C']	98663	32989.346730866695	-1475.7885059942028	-0.0110277810659186	0.0056964185083156	-1.9359148296109747	0.052881	0.052881	chr12	123551479	1.2767003407694748	chr12:123551479:T:C
chr12:123551641	['T', 'C']	98663	24766.27547192764	-1140.5804603569889	-0.0152961941482752	0.0064269808093403	-2.3799968604302006	0.0173147	0.0173147	chr12	123551641	1.7615850287736756	chr12:123551641:T:C
chr12:123552035	['G', 'A']	98663	31027.40270048354	-1500.5498051864024	-0.0003827276992093	0.0058467643653621	-0.0654597441067931	0.947808	0.947808	chr12	123552035	0.0232796299463955	chr12:123552035:G:A
chr12:123552437	['G', 'A']	98663	172312.97184126498	-5462.809471302925	0.0161229999471898	0.0064045422209007	2.5174320647889026	0.0118229	0.0118229	chr12	123552437	1.9272759837321545	chr12:123552437:G:A
chr12:123553297	['T', 'C']	98663	31104.413628115843	-1487.58167537104	-0.0001327326763689	0.0058395547799662	-0.022729930854369	0.981866	0.981866	chr12	123553297	0.0079477784365761	chr12:123553297:T:C
chr12:123553908	['CTAAT', 'C']	98663	19636.59221529572	-1120.5976717870412	-0.0107593172491973	0.0071109869203951	-1.5130554126514228	0.130269	0.130269	chr12	123553908	0.885158920670504	chr12:123553908:CTAAT:C
chr12:123553988	['G', 'T']	98663	13853.561651749967	-684.0318967953075	-0.0039069145750304	0.0083198842050812	-0.4695876142896705	0.638651	0.638651	chr12	123553988	0.1947364034693119	chr12:123553988:G:T
chr12:123554448	['T', 'C']	98663	13860.404822965342	-680.7435969418439	-0.0036688722981343	0.0083186701807851	-0.4410407214615729	0.659184	0.659184	chr12	123554448	0.1809933425670705	chr12:123554448:T:C
chr12:123555833	['T', 'C']	98663	31064.13067502078	-1506.0427960845448	-0.0005160708180986	0.0058438997588455	-0.0883093207267123	0.929631	0.929631	chr12	123555833	0.031689402483368	chr12:123555833:T:C
chr12:123557544	['C', 'G']	98663	5051.665615813483	-53.51785327309831	-0.0331881059452959	0.0135361767014077	-2.4518079718805983	0.0142158	0.0142158	chr12	123557544	1.8472286951849848	chr12:123557544:C:G
chr12:123557664	['T', 'C']	98663	8205.415830444566	-335.75633215762684	0.0039392326800414	0.0106766832808324	0.3689565922699489	0.712161	0.712161	chr12	123557664	0.1474218132348606	chr12:123557664:T:C
chr12:123558099	['G', 'C']	98663	5087.979816309153	-26.605117687689965	-0.0294781827692342	0.0135005741692579	-2.1834762284672853	0.0290031	0.0290031	chr12	123558099	1.5375555799996328	chr12:123558099:G:C
chr12:123558474	['G', 'A']	98663	8198.49857587399	-331.7273361247653	0.0041171969121366	0.0106848168520832	0.3853315381193398	0.699993	0.699993	chr12	123558474	0.1549063029522771	chr12:123558474:G:A
chr12:123558749	['C', 'G']	98663	182941.6878687128	-5945.179208850942	0.005893738251046	0.0081758653279355	0.7208702705642922	0.470991	0.470991	chr12	123558749	0.3269873915710643	chr12:123558749:C:G
chr12:123560027	['G', 'A']	98663	5332.080867370214	-7.925110873524465	-0.0295577480594262	0.0132088150856444	-2.2377289611352165	0.025241	0.025241	chr12	123560027	1.597893443172799	chr12:123560027:G:A
chr12:123560943	['CAA', 'C']	98663	19537.35646435052	-1131.3335558615845	-0.0105033501171138	0.0071290939663834	-1.4733078518310063	0.140671	0.140671	chr12	123560943	0.8517954252240911	chr12:123560943:CAA:C
chr12:123561993	['T', 'C']	98663	131638.3875682034	-3690.422984352545	0.0077408291532057	0.0045355572141902	1.7066986012186534	0.0878812	0.0878812	chr12	123561993	1.0561040215077842	chr12:123561993:T:C
chr12:123563230	['C', 'T']	98663	31179.16016745564	-1452.4688542812044	0.0003336589508634	0.005832656012658	0.0572053195215665	0.954382	0.954382	chr12	123563230	0.0202777602161642	chr12:123563230:C:T
chr12:123563452	['G', 'C']	98663	7864.514506711008	-393.1836495759709	0.0039175654861256	0.0109112073617621	0.3590405127717209	0.719566	0.719566	chr12	123563452	0.1429293655616605	chr12:123563452:G:C
chr12:123564311	['A', 'G']	98663	2585.445481823896	286.723892699197	-0.0159316439651065	0.0191741557099651	-0.8308915503813594	0.406037	0.406037	chr12	123564311	0.3914343896649943	chr12:123564311:A:G
chr12:123564406	['G', 'A']	98663	31120.50244426868	-1469.3989668883005	0.0006377556696026	0.0058409403837036	0.1091871561267717	0.913054	0.913054	chr12	123564406	0.0395035365856234	chr12:123564406:G:A
chr12:123565189	['G', 'A']	98663	5352.433997263191	-8.625840793534525	-0.030429446615611	0.0131924243403177	-2.30658488770822	0.02108	0.02108	chr12	123565189	1.676129393459491	chr12:123565189:G:A
chr12:123565212	['T', 'A']	98663	5523.825123538925	-14.48655957726779	-0.0307316147633226	0.013194021345114	-2.3292075978566653	0.0198501	0.0198501	chr12	123565212	1.7022373010248562	chr12:123565212:T:A
chr12:123565419	['G', 'A']	98663	131577.66967724933	-3691.391674163761	0.0076973522731034	0.0045332348385827	1.6979822460532206	0.0895143	0.0895143	chr12	123565419	1.0481075801588915	chr12:123565419:G:A
chr12:123565495	['G', 'A']	98663	5354.054266080153	-8.372509453788535	-0.030356561693899	0.0131884969991833	-2.301745353983752	0.0213516	0.0213516	chr12	123565495	1.670569575199378	chr12:123565495:G:A
chr12:123566104	['A', 'T']	98663	31110.783884603305	-1480.8025345273916	0.0002075143626004	0.0058397035357927	0.0355350851851498	0.971653	0.971653	chr12	123566104	0.0124888040976937	chr12:123566104:A:T
chr12:123566213	['A', 'G']	98663	131570.33472875447	-3692.8136115068137	0.0076760274513426	0.0045328112149255	1.6934363880117642	0.0903756	0.0903756	chr12	123566213	1.0439488064241165	chr12:123566213:A:G
chr12:123566518	['T', 'G']	98663	5385.75705695595	-15.467308902528858	-0.0314684739914118	0.0131985782143743	-2.384232110481423	0.0171167	0.0171167	chr12	123566518	1.7665799610335728	chr12:123566518:T:G
chr12:123566549	['G', 'C']	98663	5368.357123972991	-8.42937177115884	-0.0304345645523959	0.0131927009109436	-2.306924469662602	0.0210611	0.0210611	chr12	123566549	1.6765189497956243	chr12:123566549:G:C
chr12:123567696	['G', 'A']	98663	5358.32231522346	-9.326981774384516	-0.0306516965890391	0.0131872324051532	-2.324346432012621	0.020109	0.020109	chr12	123567696	1.6966095258866114	chr12:123567696:G:A
chr12:123568366	['T', 'C']	98663	5355.202385298777	-9.671009857905757	-0.0306089897520818	0.0131905930680187	-2.32051656769664	0.020315	0.020315	chr12	123568366	1.6921831733375696	chr12:123568366:T:C
chr12:123568398	['G', 'A']	98663	5352.309151944175	-14.53376253129258	-0.0316269785267543	0.0131936255600359	-2.397140830080379	0.0165254	0.0165254	chr12	123568398	1.7818480195463882	chr12:123568398:G:A
chr12:123568438	['A', 'G']	98663	131946.43361584784	-3643.892296059597	0.0075006565630779	0.004535362417564	1.6538163596431017	0.098168	0.098168	chr12	123568438	1.0080300569000047	chr12:123568438:A:G
chr12:123568883	['A', 'G']	98663	5358.0879782975135	-15.105458524260245	-0.0314701350814439	0.0131957700937978	-2.3848653665340267	0.0170872	0.0170872	chr12	123568883	1.767329097266158	chr12:123568883:A:G
chr12:123568995	['G', 'A']	98663	5333.02700620413	-9.658231671259708	-0.02996613223213	0.0132073384564231	-2.2689001520633054	0.0232765	0.0232765	chr12	123568995	1.6330823223452415	chr12:123568995:G:A
chr12:123569164	['T', 'C']	98663	5376.43594343926	-25.58609946292488	-0.0326025629329157	0.0131580246999166	-2.477770309484386	0.0132223	0.0132223	chr12	123569164	1.878692993380885	chr12:123569164:T:C
chr12:123569220	['C', 'T']	98663	177551.59703413883	-5496.512518846684	0.010412354877447	0.0070891064844017	1.4687824058444432	0.141895	0.141895	chr12	123569220	0.8480329076480053	chr12:123569220:C:T
chr12:123569520	['A', 'AGT']	98663	5403.440066706275	-84.00185962737788	0.0022911873537604	0.0130998844517119	0.1749013407107618	0.861158	0.861158	chr12	123569520	0.0649171595418134	chr12:123569520:A:AGT
chr12:123570811	['C', 'T']	98663	130525.71951417322	-3854.513142660231	0.0069624742441193	0.004523586109102	1.5391492670184723	0.123771	0.123771	chr12	123570811	0.9073811001893536	chr12:123570811:C:T
chr12:123571058	['A', 'G']	98663	23661.271497525744	-1281.4711764518745	-0.0158632993647705	0.0065652354608583	-2.416257491349234	0.0156828	0.0156828	chr12	123571058	1.80457639598904	chr12:123571058:A:G
chr12:123572138	['G', 'A']	98663	24156.97937339725	-1327.8468909719904	-0.016487018103473	0.0065043626097983	-2.5347630648138373	0.0112539	0.0112539	chr12	123572138	1.9486969482224687	chr12:123572138:G:A
chr12:123572565	['C', 'A']	98663	26902.36334610472	-1365.2630025147355	-0.0140554605386276	0.0062134087177705	-2.262117490907774	0.0236923	0.0236923	chr12	123572565	1.6253927768111174	chr12:123572565:C:A
chr12:123573462	['G', 'A']	98663	24075.957085200847	-1328.6224287282214	-0.0169917768223838	0.0065131714435586	-2.608833034663652	0.00908653	0.00908653	chr12	123573462	2.04160193521208	chr12:123573462:G:A
chr12:123573622	['T', 'C']	98663	24063.26758906115	-1324.628305610701	-0.0168621437250474	0.0065152518873216	-2.588103118140408	0.00965202	0.00965202	chr12	123573622	2.0153817868585024	chr12:123573622:T:C
chr12:123574005	['C', 'T']	98663	7762.180105019868	-307.7718208462776	-0.0003642629891004	0.0109946154000272	-0.0331310351337597	0.97357	0.97357	chr12	123574005	0.0116328171066613	chr12:123574005:C:T
chr12:123574549	['G', 'T']	98663	56771.44019934871	-2447.46208996464	0.0010789216148574	0.0047951738742385	0.2250015626448442	0.821979	0.821979	chr12	123574549	0.0851392777161791	chr12:123574549:G:T
chr12:123574999	['C', 'T']	98663	24076.808985004704	-1325.4956009171349	-0.0168247918116971	0.0065128861146218	-2.5833081548784267	0.00978721	0.00978721	chr12	123574999	2.0093410931092897	chr12:123574999:C:T
chr12:123575377	['C', 'T']	98663	8178.331566304139	-231.89112291391385	0.0030965707087127	0.0107240164664489	0.288751021448043	0.772773	0.772773	chr12	123575377	0.1119480601896853	chr12:123575377:C:T
chr12:123576850	['C', 'T']	98663	24068.927410771303	-1329.3909951301512	-0.0170947062905481	0.0065129069710387	-2.624742893851249	0.00867278	0.00867278	chr12	123576850	2.0618416700973814	chr12:123576850:C:T
chr12:123576874	['C', 'T']	98663	24071.415665642824	-1330.250915174056	-0.0170353457667851	0.0065128036163352	-2.6156701123395423	0.00890661	0.00890661	chr12	123576874	2.050287564026064	chr12:123576874:C:T
chr12:123577064	['C', 'T']	98663	8378.613509184543	-205.67354824739616	0.0061513849292438	0.010603960301763	0.5801025988583807	0.561847	0.561847	chr12	123577064	0.2503819337231321	chr12:123577064:C:T
chr12:123577194	['A', 'C']	98663	55683.117688377	-2327.0068239160546	0.0026052648791911	0.0047495999744551	0.5485230110331482	0.583334	0.583334	chr12	123577194	0.2340827096971008	chr12:123577194:A:C
chr12:123578195	['C', 'T']	98663	24301.27631969702	-1340.5819470899576	-0.0173421503607703	0.0065197194674577	-2.6599534607786706	0.00781641	0.00781641	chr12	123578195	2.106992668318516	chr12:123578195:C:T
chr12:123578196	['G', 'A']	98663	117587.92940539436	-3052.248139278129	0.0047844152186366	0.0044007786218402	1.0871747092417796	0.276962	0.276962	chr12	123578196	0.5575798133269003	chr12:123578196:G:A
chr12:123578907	['G', 'A']	98663	36627.02330792005	-1536.5751490172222	0.0129167615437973	0.0055000366658107	2.3484864426614127	0.0188518	0.0188518	chr12	123578907	1.7246471763470044	chr12:123578907:G:A
chr12:123579067	['C', 'A']	98663	8014.893585532984	-167.06880061983472	0.0071679643551024	0.01082038073073	0.6624502901959165	0.507684	0.507684	chr12	123579067	0.2944065234600905	chr12:123579067:C:A
chr12:123579344	['T', 'C']	98663	117045.3816628318	-3047.8283425701065	0.0053517510747129	0.0043827651946766	1.2210900737308972	0.222055	0.222055	chr12	123579344	0.6535394433956785	chr12:123579344:T:C
chr12:123579358	['G', 'A']	98663	56251.407373954746	-2326.8613633255304	0.0022723661772024	0.0047214576182513	0.4812848829603725	0.630315	0.630315	chr12	123579358	0.2004423575741881	chr12:123579358:G:A
chr12:123579990	['A', 'G']	98663	24286.928791999348	-1339.582091645318	-0.0173515219467852	0.0065172700041412	-2.6623911447215938	0.00776002	0.00776002	chr12	123579990	2.110137159427579	chr12:123579990:A:G
chr12:123580371	['C', 'T']	98663	24113.527980189607	-1329.8560403083568	-0.0171093751946341	0.0065105861044281	-2.627931636292669	0.00859191	0.00859191	chr12	123580371	2.065910280842388	chr12:123580371:C:T
chr12:123580451	['A', 'G']	98663	24082.14944346452	-1328.9224090633063	-0.0171450954848611	0.0065096343741793	-2.633803144592503	0.00844476	0.00844476	chr12	123580451	2.0734126885626893	chr12:123580451:A:G
chr12:123580569	['A', 'G']	98663	24090.23167405217	-1329.402550935143	-0.0171510096636218	0.0065093900339678	-2.634810569672904	0.00841974	0.00841974	chr12	123580569	2.074701319225849	chr12:123580569:A:G
chr12:123580869	['T', 'C']	98663	115998.44681239358	-3056.543841726085	0.0057668752006599	0.0043593156582327	1.322885437251839	0.185877	0.185877	chr12	123580869	0.7307743455215516	chr12:123580869:T:C
chr12:123580881	['T', 'C']	98663	24187.54158385724	-1311.6014091681368	-0.0170229244568051	0.0065025210505803	-2.61789609359061	0.00884872	0.00884872	chr12	123580881	2.053119547058239	chr12:123580881:T:C
chr12:123581120	['T', 'C']	98663	3960.4014069516375	-159.410349439869	-0.0385190906207446	0.0152048073259636	-2.533349472634851	0.0112994	0.0112994	chr12	123581120	1.9469446170128064	chr12:123581120:T:C
chr12:123582650	['G', 'A']	98663	56316.27429672057	-2341.5840524927808	0.0024349017324162	0.0047204909014708	0.5158153639608846	0.605985	0.605985	chr12	123582650	0.2175381258301723	chr12:123582650:G:A
chr12:123583468	['T', 'C']	98663	3972.3255451554505	-164.5372426181912	-0.0395920019844925	0.0152183683508836	-2.601593092743985	0.00928057	0.00928057	chr12	123583468	2.032425349184963	chr12:123583468:T:C
chr12:123583549	['CAAAT', 'C']	98663	24724.52747687236	-1373.2995871822393	-0.0181447179904917	0.0065353088777354	-2.776413223911638	0.00549727	0.00549727	chr12	123583549	2.259852932011812	chr12:123583549:CAAAT:C
chr12:123583814	['C', 'A']	98663	116452.96682920888	-2987.010120436828	0.0056572598112039	0.0043600965601507	1.2975079182669094	0.19446	0.19446	chr12	123583814	0.7111697185841463	chr12:123583814:C:A
chr12:123584521	['C', 'A']	98663	8182.74166176679	-227.69304070191475	0.0034147829647451	0.0107208116494713	0.3185190707938188	0.750092	0.750092	chr12	123584521	0.1248854664190246	chr12:123584521:C:A
chr12:123585067	['T', 'A']	98663	24021.443072118105	-1319.0273787440087	-0.0167034922100374	0.0065197987066623	-2.5619644043563468	0.0104097	0.0104097	chr12	123585067	1.9825617863609293	chr12:123585067:T:A
chr12:123585120	['A', 'G']	98663	116475.23554757988	-2995.0728365951923	0.0054851769460776	0.0043606085790815	1.2578925272932793	0.208434	0.208434	chr12	123585120	0.6810314369656295	chr12:123585120:A:G
chr12:123585466	['G', 'A']	98663	23977.645385613487	-1322.357140249682	-0.0166338223875154	0.0065249986102881	-2.549245353292265	0.0107971	0.0107971	chr12	123585466	1.966692876283528	chr12:123585466:G:A
chr12:123586296	['T', 'C']	98663	45787.8175763351	-2270.7208909388346	0.0027258154030326	0.0050721390403735	0.5374094403437069	0.590986	0.590986	chr12	123586296	0.2284228070963466	chr12:123586296:T:C
chr12:123586444	['G', 'A']	98663	56695.349834140885	-2347.5881156898668	0.0027380095545172	0.004734140622037	0.578354082211245	0.563026	0.563026	chr12	123586444	0.2494715493834556	chr12:123586444:G:A
chr12:123586960	['AT', 'A']	98663	23979.43043799986	-1322.8762769415707	-0.0166307057279235	0.00652474831083	-2.548865478890459	0.0108089	0.0108089	chr12	123586960	1.9662185010733104	chr12:123586960:AT:A
chr12:123587181	['C', 'T']	98663	116370.9228023928	-3026.843532892964	0.0051516603840775	0.0043616845844387	1.1811171313160065	0.237559	0.237559	chr12	123587181	0.6242285115453611	chr12:123587181:C:T
chr12:123587218	['C', 'A']	98663	173127.05677590697	-5299.332687956366	0.0165648434932786	0.0065038650788101	2.5469229900305903	0.0108692	0.0108692	chr12	123587218	1.9638024198853032	chr12:123587218:C:A
chr12:123587317	['G', 'A']	98663	24004.325699281195	-1313.5138943854072	-0.0163955520284718	0.0065218100182762	-2.513957318984459	0.0119401	0.0119401	chr12	123587317	1.9229920359146624	chr12:123587317:G:A
chr12:123587721	['G', 'T']	98663	42971.14622574561	-1782.5666978807708	0.0126548751402833	0.0051952817927992	2.4358399880875314	0.014859	0.014859	chr12	123587721	1.8280104172978813	chr12:123587721:G:T
chr12:123589364	['C', 'T']	98663	23976.18709834371	-1327.573826380953	-0.0169504215089285	0.0065258460612311	-2.5974289540214337	0.00939385	0.00939385	chr12	123589364	2.027156378865606	chr12:123589364:C:T
chr12:123589818	['C', 'T']	98663	8180.653283450434	-226.2293762495064	0.0037517075274213	0.0107225046218587	0.3498909685497539	0.726421	0.726421	chr12	123589818	0.1388116093489046	chr12:123589818:C:T
chr12:123590564	['A', 'G']	98663	23971.401473912563	-1326.2626510567193	-0.0168430410155057	0.0065257895362753	-2.5809966628373804	0.00985298	0.00985298	chr12	123590564	2.0064323987588826	chr12:123590564:A:G
chr12:123591056	['TAAATC', 'T']	98663	7771.708932227786	-306.6668477863034	-0.0001877630546584	0.0109818968381561	-0.0170975066899262	0.986359	0.986359	chr12	123591056	0.0059649883626751	chr12:123591056:TAAATC:T
chr12:123591368	['G', 'T']	98663	23991.431654384563	-1336.338031707152	-0.0170105885866552	0.0065189296590575	-2.609414348108542	0.0090711	0.0090711	chr12	123591368	2.042340045358481	chr12:123591368:G:T
chr12:123591374	['T', 'C']	98663	45734.58858654878	-2303.5726017134543	0.0023882560209026	0.0050704340475621	0.4710160902400178	0.63763	0.63763	chr12	123591374	0.195431257910636	chr12:123591374:T:C
chr12:123591707	['C', 'T']	98663	24004.03236738512	-1327.215256833443	-0.0168045014713272	0.0065254963728898	-2.575206622003724	0.0100195	0.0100195	chr12	123591707	1.9991539503908269	chr12:123591707:C:T
chr12:123592259	['T', 'C']	98663	23970.672505372426	-1328.686921201831	-0.0168629687523576	0.0065256443253719	-2.584107853808969	0.00976455	0.00976455	chr12	123592259	2.010347766407878	chr12:123592259:T:C
chr12:123593240	['A', 'AT']	98663	24005.57904516297	-1320.0211105646497	-0.016468757852739	0.0065270926295745	-2.5231383691597133	0.0116328	0.0116328	chr12	123593240	1.9343157385656349	chr12:123593240:A:AT
chr12:123593339	['A', 'C']	98663	5810.357930397917	-448.4798551315016	-0.0256057458961529	0.0125946430422728	-2.033066424368629	0.0420485	0.0420485	chr12	123593339	1.3762494922166562	chr12:123593339:A:C
chr12:123594038	['C', 'G']	98663	3949.1220571080735	-165.740068703869	-0.0397488315601593	0.0152278291672508	-2.6102756422854907	0.0090483	0.0090483	chr12	123594038	2.043433008636904	chr12:123594038:C:G
chr12:123594244	['C', 'A']	98663	20011.197661091584	-1164.455138474515	-0.010923790368861	0.0070516685689329	-1.5491071740080429	0.121359	0.121359	chr12	123594244	0.9159280107996975	chr12:123594244:C:A
chr12:123595284	['G', 'C']	98663	8181.243816397696	-230.90416165871545	0.0033093985347154	0.0107214007558169	0.3086722164470878	0.757572	0.757572	chr12	123595284	0.1205760853118222	chr12:123595284:G:C
chr12:123595373	['A', 'G']	98663	23970.04551168969	-1333.8472078899033	-0.0170281211166319	0.0065261473342051	-2.6092149387102097	0.00907639	0.00907639	chr12	123595373	2.042086851349355	chr12:123595373:A:G
chr12:123596135	['A', 'G']	98663	45744.12736341608	-2273.358358784526	0.002640560530213	0.0050722574429854	0.5205888226088924	0.602654	0.602654	chr12	123596135	0.2199319565469906	chr12:123596135:A:G
chr12:123597232	['G', 'T']	98663	3947.240043788074	-165.99642618665902	-0.0399567259361305	0.0152260169142559	-2.6242402173295654	0.00868559	0.00868559	chr12	123597232	2.061200675197156	chr12:123597232:G:T
chr12:123599053	['C', 'T']	98663	23979.374778245216	-1324.576232641461	-0.0166532254837192	0.0065243182850134	-2.5524851419300343	0.0106972	0.0106972	chr12	123599053	1.9707298843412488	chr12:123599053:C:T
chr12:123599069	['C', 'G']	98663	45883.90596679035	-2240.5027585131515	0.0030602616347221	0.0050651466182753	0.6041802667035364	0.545725	0.545725	chr12	123599069	0.2630261504621306	chr12:123599069:C:G
chr12:123599351	['G', 'A']	98663	116554.98957837	-2999.287273802047	0.0052637316229104	0.0043613643990569	1.2069002131646251	0.227473	0.227473	chr12	123599351	0.6430701447074935	chr12:123599351:G:A
chr12:123599613	['T', 'G']	98663	23973.83168929126	-1325.3362391008516	-0.0166669056240722	0.0065266760299602	-2.5536590980713347	0.0106612	0.0106612	chr12	123599613	1.9721939093763063	chr12:123599613:T:G
chr12:123600464	['C', 'T']	98663	23965.67194785711	-1329.278330610584	-0.0167866130359005	0.0065258311584719	-2.572333336284344	0.010103	0.010103	chr12	123600464	1.995549647010776	chr12:123600464:C:T
chr12:123600515	['G', 'A']	98663	20020.44959755084	-1163.9765425176242	-0.0111328294002125	0.0070476076231015	-1.579660786409259	0.114188	0.114188	chr12	123600515	0.9423795336349422	chr12:123600515:G:A
chr12:123600533	['T', 'G']	98663	24054.965664231764	-1328.7816306174568	-0.0166852798770661	0.0065291700212877	-2.555497838571413	0.0106051	0.0106051	chr12	123600533	1.9744852319806647	chr12:123600533:T:G
chr12:123600955	['G', 'A']	98663	114524.70054978487	-3175.3828501643534	0.0037222167376385	0.0043562363135969	0.8544570288853469	0.392854	0.392854	chr12	123600955	0.4057688205537469	chr12:123600955:G:A
chr12:123601902	['C', 'T']	98663	116397.79751249326	-3011.793622693322	0.0054677116758234	0.0043611285632841	1.2537377874744362	0.20994	0.20994	chr12	123601902	0.6779048071334499	chr12:123601902:C:T
chr12:123601981	['A', 'G']	98663	23977.159270146985	-1320.5133027522595	-0.0161713982603097	0.0065252359816924	-2.4782855831852064	0.0132032	0.0132032	chr12	123601981	1.8793207980429607	chr12:123601981:A:G
chr12:123602109	['C', 'T']	98663	3943.119896614636	-160.76060503353185	-0.0386821171992741	0.0152332709687419	-2.539317870643034	0.0111084	0.0111084	chr12	123602109	1.9543484902230908	chr12:123602109:C:T
chr12:123603441	['G', 'C']	98663	173120.375917515	-5303.65525051571	0.0160535560702321	0.0065030920365233	2.468603547369564	0.0135658	0.0135658	chr12	123603441	1.867554590008477	chr12:123603441:G:C
chr12:123603819	['T', 'C']	98663	173117.28242580275	-5297.068336754	0.0163340045391008	0.0065023175939734	2.5120281042931016	0.0120055	0.0120055	chr12	123603819	1.920619747916903	chr12:123603819:T:C
chr12:123603871	['C', 'T']	98663	23990.215765574	-1328.158274571282	-0.0165505179782093	0.0065231115503561	-2.537212164845728	0.0111754	0.0111754	chr12	123603871	1.951736923257879	chr12:123603871:C:T
chr12:123603985	['T', 'G']	98663	173129.3974065212	-5303.708440565633	0.0161050002962755	0.0065057252601086	2.4755118994998138	0.0133062	0.0133062	chr12	123603985	1.8759459531398115	chr12:123603985:T:G
chr12:123604008	['G', 'C']	98663	8166.7248271106755	-219.7100259216465	0.0037664180501623	0.010731820578019	0.3509579779852741	0.725621	0.725621	chr12	123604008	0.1392901569676052	chr12:123604008:G:C
chr12:123606108	['C', 'T']	98663	3945.4798734934257	-164.82682105479236	-0.0396455110129149	0.0152302475905395	-2.6030772498761707	0.0092405	0.0092405	chr12	123606108	2.0343045286320613	chr12:123606108:C:T
chr12:123606255	['G', 'T']	98663	55308.58962398092	-2355.136777270617	0.0022155722938153	0.0047482784925204	0.4666053807301569	0.640783	0.640783	chr12	123606255	0.1932890186218949	chr12:123606255:G:T
chr12:123606267	['G', 'A']	98663	173131.81213380635	-5298.875679284318	0.0161967616573577	0.0065044922636548	2.4900885420158585	0.0127728	0.0127728	chr12	123606267	1.893713888073024	chr12:123606267:G:A
chr12:123606913	['G', 'A']	98663	173121.05604606142	-5296.607092217327	0.0163275789804652	0.0065026561605818	2.51090916961606	0.0120437	0.0120437	chr12	123606913	1.9192400709911657	chr12:123606913:G:A
chr12:123607890	['G', 'A']	98663	20049.86109646811	-1159.5314503923707	-0.0106017968275388	0.0070428753039122	-1.5053222398598596	0.132244	0.132244	chr12	123607890	0.8786240230810809	chr12:123607890:G:A
chr12:123609312	['T', 'G']	98663	24223.083994078617	-1292.9042182912626	-0.01635494938613	0.0065022131854303	-2.515289628272577	0.011895	0.011895	chr12	123609312	1.924635553626715	chr12:123609312:T:G
chr12:123609627	['T', 'C']	98663	24226.822049623323	-1288.401507536196	-0.0161747230204103	0.0065017467678213	-2.4877503843217434	0.012857	0.012857	chr12	123609627	1.890860356095984	chr12:123609627:T:C
chr12:123609865	['T', 'C']	98663	5821.354014413574	-444.153574519432	-0.023585339663485	0.0125805831281756	-1.874741371142244	0.0608313	0.0608313	chr12	123609865	1.2158729023140995	chr12:123609865:T:C
chr12:123610879	['C', 'T']	98663	8159.395449686954	-229.5448978374857	0.0029379102191734	0.0107572796610923	0.2731090305107064	0.78477	0.78477	chr12	123610879	0.1052576074164431	chr12:123610879:C:T
chr12:123611698	['G', 'A']	98663	8153.247912021082	-232.2088364343196	0.0026746772424557	0.0107386924119822	0.2490691734006053	0.803308	0.803308	chr12	123611698	0.0951179079543659	chr12:123611698:G:A
chr12:123612126	['G', 'A']	98663	82676.11115278945	-3421.7272108843254	-0.0040605476661552	0.0043545674757114	-0.9324801346640802	0.351091	0.351091	chr12	123612126	0.4545803032616058	chr12:123612126:G:A
chr12:123612981	['A', 'G']	98663	32806.98053647403	-1496.2680432715376	-0.011453712382524	0.0057622541380779	-1.987713854346692	0.0468461	0.0468461	chr12	123612981	1.329326558863308	chr12:123612981:A:G
chr12:123613219	['A', 'G']	98663	24643.245209951147	-1232.3424215798286	-0.0161692795299236	0.006461189886569	-2.502523500127251	0.0123327	0.0123327	chr12	123613219	1.908941832833826	chr12:123613219:A:G
chr12:123613666	['T', 'C']	98663	80827.565346093	-3620.277526792092	-0.0059627236845064	0.0043613834911077	-1.3671633546244202	0.171577	0.171577	chr12	123613666	0.7655409300220125	chr12:123613666:T:C
chr12:123613722	['A', 'G']	98663	51260.469226168185	-2271.294855786166	-0.0022329894201659	0.0048675898969806	-0.4587464160756682	0.646417	0.646417	chr12	123613722	0.1894872306537837	chr12:123613722:A:G
chr12:123614065	['C', 'G']	98663	29044.238160402216	-1431.0692337248413	-0.0083129991002981	0.0060065870787866	-1.3839804520036183	0.166368	0.166368	chr12	123614065	0.7789302042465146	chr12:123614065:C:G
chr12:123615157	['G', 'C']	98663	51511.698876882845	-2235.6757437688907	-0.0022272670999344	0.0048598167602305	-0.458302691196282	0.646736	0.646736	chr12	123615157	0.189272963753367	chr12:123615157:G:C
chr12:123615378	['T', 'C']	98663	80828.27694381659	-3623.379594479378	-0.0060543037422252	0.004360632269228	-1.3884004356315598	0.165018	0.165018	chr12	123615378	0.7824686807902934	chr12:123615378:T:C
chr12:123615876	['A', 'G']	98663	71522.77347836667	-3421.3718266983533	-0.006759962692973	0.0044605103000631	-1.5155133018922318	0.129646	0.129646	chr12	123615876	0.8872408780826445	chr12:123615876:A:G
chr12:123615939	['G', 'A']	98663	4076.2892069412906	-123.68424909737917	-0.0332757630286384	0.0150132428811969	-2.2164274095847665	0.0266645	0.0266645	chr12	123615939	1.5740665555879625	chr12:123615939:G:A
chr12:123616494	['T', 'G']	98663	51494.09181232005	-2241.374273124381	-0.0024464451577192	0.0048613406550735	-0.5032449546949486	0.614793	0.614793	chr12	123616494	0.211271085997732	chr12:123616494:T:G
chr12:123617311	['C', 'A']	98663	80865.91770477511	-3601.885050509164	-0.0060511487875818	0.0043615758542456	-1.3873767165350368	0.16533	0.16533	chr12	123617311	0.7816483342548668	chr12:123617311:C:A
chr12:123617669	['G', 'A']	98663	51415.85914279343	-2237.8428173572747	-0.0026677627403935	0.0048630782575527	-0.5485749147158462	0.583298	0.583298	chr12	123617669	0.2341095126672808	chr12:123617669:G:A
chr12:123618254	['C', 'T']	98663	51499.0492305197	-2228.4182465060035	-0.0022227182152112	0.0048604946723053	-0.4573028806874555	0.647454	0.647454	chr12	123618254	0.1887910816958662	chr12:123618254:C:T
chr12:123618324	['T', 'C']	98663	51568.651780276814	-2230.754848352404	-0.0022261162576607	0.0048622960960794	-0.4578323108409132	0.647074	0.647074	chr12	123618324	0.1890460501598366	chr12:123618324:T:C
chr12:123618346	['G', 'A']	98663	45670.64659367398	-2295.497813132383	0.0023448770232737	0.0050772434898256	0.4618405691932489	0.644197	0.644197	chr12	123618346	0.1909813020038769	chr12:123618346:G:A
chr12:123618347	['G', 'A']	98663	11966.849030976318	-295.1863087943878	0.0195417690614509	0.0088985025382285	2.1960738874319814	0.028089	0.028089	chr12	123618347	1.5514637218953424	chr12:123618347:G:A
chr12:123618373	['T', 'C']	98663	51466.911226227625	-2219.6830575893755	-0.0018722605364159	0.0048611929924205	-0.3851442514903549	0.700131	0.700131	chr12	123618373	0.1548206924796379	chr12:123618373:T:C
chr12:123618513	['A', 'C']	98663	45753.17358647394	-2283.610355384737	0.00240538218326	0.0050727566573569	0.4741765366906705	0.635375	0.635375	chr12	123618513	0.1969698772892399	chr12:123618513:A:C
chr12:123619250	['A', 'G']	98663	47157.55931997203	-2148.194618639492	0.0012448799988981	0.0050027861512705	0.2488373400853739	0.803487	0.803487	chr12	123619250	0.0950211455016793	chr12:123619250:A:G
chr12:123619322	['C', 'T']	98663	51493.65340171912	-2231.1140088815787	-0.0022636009178704	0.0048604572169966	-0.4657176921452599	0.641419	0.641419	chr12	123619322	0.1928581796228242	chr12:123619322:C:T
chr12:123619502	['A', 'G']	98663	51496.482750580384	-2232.765221119677	-0.00232295899818	0.0048604430283425	-0.4779315351778122	0.6327	0.6327	chr12	123619502	0.1988021655408511	chr12:123619502:A:G
chr12:123619913	['C', 'G']	98663	80619.0621172797	-3655.710673244084	-0.0061266132932328	0.0043611296119511	-1.404822566255234	0.160077	0.160077	chr12	123619913	0.7956710634001702	chr12:123619913:C:G
chr12:123620004	['A', 'G']	98663	9309.132233834423	-267.19468091562163	0.0045896809682671	0.0100534017212792	0.4565301472587701	0.64801	0.64801	chr12	123620004	0.1884182921057816	chr12:123620004:A:G
chr12:123620139	['G', 'A']	98663	51481.13184094735	-2231.6000210084544	-0.0023092703500643	0.0048615312663658	-0.4750088446495905	0.634782	0.634782	chr12	123620139	0.1973753966801189	chr12:123620139:G:A
chr12:123620679	['A', 'T']	98663	51835.3838463849	-2223.986082537808	-0.0026601040467864	0.0048974558079103	-0.5431603981989788	0.587021	0.587021	chr12	123620679	0.2313463620897177	chr12:123620679:A:T
chr12:123620781	['T', 'C']	98663	52570.0595505505	-2262.250616731055	-0.0016960911847827	0.004832451952557	-0.3509794202682759	0.725605	0.725605	chr12	123620781	0.1392997333005963	chr12:123620781:T:C
chr12:123620789	['G', 'A']	98663	52563.00914178929	-2269.493258538895	-0.0020393102582502	0.0048312426859492	-0.422108842551244	0.672946	0.672946	chr12	123620789	0.1720197839824672	chr12:123620789:G:A
chr12:123621025	['A', 'G']	98663	9308.698271579904	-276.62623722577786	0.0035238050794378	0.010053277835059	0.3505130502958126	0.725954	0.725954	chr12	123621025	0.1390908974529252	chr12:123621025:A:G
chr12:123621091	['G', 'A']	98663	9287.753089047692	-273.5500252161733	0.0039574309337397	0.010063100452513	0.3932615949144621	0.694127	0.694127	chr12	123621091	0.1585610621774537	chr12:123621091:G:A
chr12:123621292	['T', 'C']	98663	62770.81400111524	-2553.2925286656337	-0.0010482857522229	0.0045874354624742	-0.2285123705386281	0.819248	0.819248	chr12	123621292	0.0865846101714322	chr12:123621292:T:C
chr12:123621361	['A', 'G']	98663	52647.07128520166	-2264.6991882895177	-0.0017498266364146	0.0048276165062641	-0.3624618140533919	0.717008	0.717008	chr12	123621361	0.1444759986746369	chr12:123621361:A:G
chr12:123621378	['G', 'A']	98663	52511.17678068165	-2289.464839769066	-0.0014927727274566	0.0048300551569621	-0.3090591471414091	0.757277	0.757277	chr12	123621378	0.1207452333573119	chr12:123621378:G:A
chr12:123621401	['C', 'T']	98663	48195.32726461764	-2180.0586407466294	0.0016582213040571	0.0049667357836733	0.3338654150897302	0.738482	0.738482	chr12	123621401	0.131660085857711	chr12:123621401:C:T
chr12:123622468	['G', 'A']	98663	82835.95211062004	-3669.721331195745	-0.005096385489844	0.0043484074875731	-1.1720119387174577	0.241195	0.241195	chr12	123622468	0.6176316994129676	chr12:123622468:G:A
chr12:123623749	['T', 'C']	98663	82953.91882266983	-3667.859079426101	-0.0050245916189479	0.0043511393125995	-1.154776084598881	0.248185	0.248185	chr12	123623749	0.6052244702751871	chr12:123623749:T:C
chr12:123624073	['G', 'A']	98663	52434.32720688928	-2303.396289562192	-0.003191079941067	0.0048336115539338	-0.6601854339060317	0.509136	0.509136	chr12	123624073	0.2931661937727391	chr12:123624073:G:A
chr12:123624330	['CT', 'C']	98663	54418.26458370836	-2294.3406848475247	-0.0016986001287171	0.0048958428849244	-0.3469474345158453	0.728632	0.728632	chr12	123624330	0.1374917593660717	chr12:123624330:CT:C
chr12:123625441	['G', 'A']	98663	67084.15749396716	-3560.6420004224665	-0.003487026879771	0.0045412560869985	-0.7678551512992803	0.442575	0.442575	chr12	123625441	0.3540131219693008	chr12:123625441:G:A
chr12:123625470	['T', 'C']	98663	2262.366883939704	260.8057952720971	0.0016768837166492	0.020465029067473	0.0819389853354507	0.934695	0.934695	chr12	123625470	0.0293300804922828	chr12:123625470:T:C
chr12:123626128	['A', 'G']	98663	6169.875487840725	126.76776218008838	-0.0263007455285036	0.0124966166889466	-2.104629291523897	0.0353261	0.0353261	chr12	123626128	1.4519043060118249	chr12:123626128:A:G
chr12:123627452	['T', 'C']	98663	67209.58045942054	-3570.977873145445	-0.0038422518966966	0.0045384548959014	-0.8465991146384237	0.397221	0.397221	chr12	123627452	0.4009677995949948	chr12:123627452:T:C
chr12:123628318	['T', 'C']	98663	1979.9455303621544	217.813157686486	-0.0068881094146743	0.022035131995842	-0.3125966940417761	0.754588	0.754588	chr12	123628318	0.1222901055426847	chr12:123628318:T:C
chr12:123628772	['C', 'G']	98663	79535.89819254515	-3694.095331961585	-0.0080145906471358	0.0043710682221984	-1.8335542342793256	0.0667232	0.0667232	chr12	123628772	1.1757231333982554	chr12:123628772:C:G
chr12:123628913	['A', 'G']	98663	9336.040881076917	-283.18340819266786	0.0048782208583338	0.0100290162251809	0.4864107055770437	0.626677	0.626677	chr12	123628913	0.2029562442762267	chr12:123628913:A:G
chr12:123629418	['C', 'G']	98663	9334.378434810813	-285.0737847170637	0.0046851542535334	0.0100306344326848	0.4670845383684657	0.64044	0.64044	chr12	123629418	0.1935215511487876	chr12:123629418:C:G
chr12:123630005	['G', 'A']	98663	67011.54633740851	-3577.8804267746286	-0.0039294888949929	0.0045417269925602	-0.8651970718252736	0.386933	0.386933	chr12	123630005	0.4123642294239155	chr12:123630005:G:A
chr12:123630653	['A', 'G']	98663	15504.471437259275	-145.05245536135905	-0.0069744303916567	0.0079924576688888	-0.8726265037105135	0.382869	0.382869	chr12	123630653	0.4169497960288159	chr12:123630653:A:G
chr12:123631264	['G', 'A']	98663	9330.567420456731	-286.2342079306042	0.0044705118084813	0.0100337705898127	0.4455465438905135	0.655926	0.655926	chr12	123631264	0.1831451539238016	chr12:123631264:G:A
chr12:123631578	['A', 'G']	98663	15677.61267843761	-144.18103301168918	-0.0065672381492755	0.0079995592994806	-0.8209499927954708	0.411677	0.411677	chr12	123631578	0.3854433959418148	chr12:123631578:A:G
chr12:123632038	['A', 'G']	98663	15534.835738238107	-152.2244614375507	-0.0072397558048987	0.0079952392585068	-0.9055083370013918	0.365198	0.365198	chr12	123632038	0.4374716095368137	chr12:123632038:A:G
chr12:123632261	['C', 'G']	98663	4267.690693943478	-89.1363052577507	-0.0323997388685294	0.0148136808688708	-2.187149781025296	0.0287339	0.0287339	chr12	123632261	1.541605424007025	chr12:123632261:C:G
chr12:123632710	['T', 'G']	98663	82822.55040426907	-3675.8941551670496	-0.0052206852442817	0.0043481759721612	-1.2006609846764895	0.229886	0.229886	chr12	123632710	0.6384874763509117	chr12:123632710:T:G
chr12:123633137	['CAT', 'C']	98663	2134.021629401391	228.2231916240381	-0.0142856123164307	0.0210021376385137	-0.6801980142361186	0.496381	0.496381	chr12	123633137	0.3041848503664534	chr12:123633137:CAT:C
chr12:123634608	['A', 'G']	98663	6156.748821603427	117.5929158706164	-0.0269269179195226	0.0125111484496308	-2.1522339078565667	0.0313814	0.0313814	chr12	123634608	1.503327685391784	chr12:123634608:A:G
chr12:123635436	['G', 'A']	98663	67049.42614823073	-3577.1437304614683	-0.0038598101720462	0.0045419836504493	-0.8498071479549227	0.395434	0.395434	chr12	123635436	0.4029259921352329	chr12:123635436:G:A
chr12:123635658	['C', 'A']	98663	4025.2813032987992	-156.4676452215826	-0.0369685651873378	0.0152929465067634	-2.4173605244082976	0.0156353	0.0156353	chr12	123635658	1.8058937813801383	chr12:123635658:C:A
chr12:123636444	['C', 'T']	98663	67393.78149326955	-3529.3272617486978	-0.0036639411111818	0.0045343667543095	-0.8080381031595081	0.419071	0.419071	chr12	123636444	0.3777123916017093	chr12:123636444:C:T
chr12:123636882	['A', 'T']	98663	14148.581256019055	-727.6769222234055	-0.0047164525707641	0.0082416758070197	-0.5722686357969802	0.567141	0.567141	chr12	123636882	0.2463089553764587	chr12:123636882:A:T
chr12:123637564	['A', 'G']	98663	14082.512064206592	-362.0558854985184	-0.0068897238189289	0.0082912253620474	-0.8309656918103151	0.405995	0.405995	chr12	123637564	0.3914793149099506	chr12:123637564:A:G
chr12:123637861	['G', 'A']	98663	9325.661642474864	-280.9497383421732	0.0049362680709819	0.0100359492883615	0.4918586103963704	0.62282	0.62282	chr12	123637861	0.2056374498126907	chr12:123637861:G:A
chr12:123638116	['C', 'G']	98663	4701.387240265672	-83.50410479231253	-0.0300381555470616	0.0139888022858941	-2.1473000284914407	0.0317718	0.0317718	chr12	123638116	1.4979581799502233	chr12:123638116:C:G
chr12:123638523	['G', 'A']	98663	4696.141007953259	-80.51712813676936	-0.0295057877233624	0.0139885389259883	-2.1092830265886886	0.0349227	0.0349227	chr12	123638523	1.456892186794326	chr12:123638523:G:A
chr12:123638930	['G', 'A']	98663	4686.85506614628	-85.04458744341888	-0.0303423955296016	0.013996814356614	-2.1678072421717607	0.0301757	0.0301757	chr12	123638930	1.5203426465790402	chr12:123638930:G:A
chr12:123640471	['G', 'A']	98663	10818.715088217406	-71.27753037707302	0.0029734253698767	0.0094177053103404	0.315727161967151	0.75221	0.75221	chr12	123640471	0.1236608972949663	chr12:123640471:G:A
chr12:123641328	['C', 'T']	98663	3054.609921813999	-258.6448851727813	-0.0368153884374136	0.0171830537003341	-2.142540498299076	0.0321525	0.0321525	chr12	123641328	1.4927852530976673	chr12:123641328:C:T
chr12:123641414	['C', 'T']	98663	46973.790542942574	-2428.1789784874286	0.0017796168952946	0.0050386707238238	0.3531917429889241	0.723945	0.723945	chr12	123641414	0.1402944270401876	chr12:123641414:C:T
chr12:123641517	['G', 'A']	98663	11407.01553372927	-98.2895050430575	0.00321319123996	0.0094942858293223	0.3384342221967176	0.735037	0.735037	chr12	123641517	0.1336907990227591	chr12:123641517:G:A
chr12:123641633	['A', 'G']	98663	10767.155004255954	-69.21161401913074	0.0023816482136386	0.0095036623788554	0.2506032010288515	0.802121	0.802121	chr12	123641633	0.0957601134258696	chr12:123641633:A:G
chr12:123641792	['C', 'T']	98663	67570.27288946556	-3584.014230850308	-0.0034265773746714	0.0045335319347356	-0.7558295439406011	0.449753	0.449753	chr12	123641792	0.3470259310861345	chr12:123641792:C:T
chr12:123642105	['C', 'T']	98663	10828.194985959468	-68.59581429994108	0.0034821438692431	0.0094100828065178	0.3700439136232908	0.711351	0.711351	chr12	123642105	0.147916053632283	chr12:123642105:C:T
chr12:123642274	['A', 'G']	98663	83503.62747205936	-3714.2248301337327	-0.0051852402279086	0.0043441177815898	-1.1936233059525605	0.232628	0.232628	chr12	123642274	0.6333380131087011	chr12:123642274:A:G
chr12:123643530	['A', 'G']	98663	4694.666159819158	-84.42540833812093	-0.0305033603201313	0.0139825494965221	-2.18153065202582	0.0291465	0.0291465	chr12	123643530	1.5354135891707632	chr12:123643530:A:G
chr12:123643877	['C', 'T']	98663	10816.754133425246	-71.91793956588933	0.0028647750673797	0.0094172984212866	0.3042034922567929	0.760974	0.760974	chr12	123643877	0.1186301814021299	chr12:123643877:C:T
chr12:123644418	['G', 'A']	98663	83384.24394523329	-3703.19150379304	-0.0052372852344887	0.0043450947717566	-1.2053327970039758	0.228078	0.228078	chr12	123644418	0.6419166039797789	chr12:123644418:G:A
chr12:123644614	['C', 'T']	98663	9326.348256385816	-284.6366415928061	0.0046855778172542	0.0100367813313865	0.4668406795514935	0.640615	0.640615	chr12	123644614	0.1934028965480003	chr12:123644614:C:T
chr12:123645262	['G', 'A']	98663	67552.90986606642	-3589.750860567852	-0.0035585989513796	0.004534924321002	-0.7847096664654591	0.432626	0.432626	chr12	123645262	0.3638873838400176	chr12:123645262:G:A
chr12:123645841	['A', 'G']	98663	83381.12776009247	-3706.806273189976	-0.005288458570456	0.0043446643426319	-1.217230642782508	0.223519	0.223519	chr12	123645841	0.6506855542124157	chr12:123645841:A:G
chr12:123645933	['C', 'T']	98663	9393.856903926857	-300.6361257692791	0.0027909173370756	0.0100015537210169	0.2790483773746933	0.780208	0.780208	chr12	123645933	0.1077896008865156	chr12:123645933:C:T
chr12:123647382	['G', 'A']	98663	67627.69927389252	-3585.943628822125	-0.0035748535310908	0.0045339450148025	-0.7884642445860186	0.430427	0.430427	chr12	123647382	0.3661004938862104	chr12:123647382:G:A
chr12:123648309	['G', 'A']	98663	2990.1515335806525	-262.2474164720564	-0.037871333182892	0.0173587914110284	-2.181680295946843	0.0291355	0.0291355	chr12	123648309	1.5355775244975418	chr12:123648309:G:A
chr12:123650109	['C', 'T']	98663	73671.41413465534	-3404.0523969846668	-0.0055189011648928	0.0044383067375884	-1.2434699742928268	0.213698	0.213698	chr12	123650109	0.6701995423798162	chr12:123650109:C:T
chr12:123650255	['C', 'T']	98663	13919.410803523464	-723.9556304752566	-0.0059844577535374	0.0083041480012505	-0.7206588505691714	0.471121	0.471121	chr12	123650255	0.3268675368552646	chr12:123650255:C:T
chr12:123650441	['A', 'G']	98663	6702.679350856032	-30.47754952231859	-0.0159674655269086	0.0119574282153771	-1.3353595137100285	0.181762	0.181762	chr12	123650441	0.7404969072268597	chr12:123650441:A:G
chr12:123652938	['C', 'T']	98663	68237.24006378697	-3661.0166109783568	-0.0030939497922273	0.0045372196211548	-0.6819043490427021	0.495301	0.495301	chr12	123652938	0.3051307951872522	chr12:123652938:C:T
chr12:123653513	['G', 'A']	98663	2978.4188265595844	-264.9166084269653	-0.0376280192640733	0.0173887979717954	-2.1639229649516745	0.0304727	0.0304727	chr12	123653513	1.516089063888539	chr12:123653513:G:A
chr12:123655050	['A', 'G']	98663	53930.21186775756	-2886.150850588758	-0.0013794714437197	0.0048162766331476	-0.2864186484276312	0.774558	0.774558	chr12	123655050	0.1109460561012505	chr12:123655050:A:G
chr12:123656482	['C', 'G']	98663	9350.326784863508	-276.59877268438674	0.0053228522804437	0.0100242493497955	0.5309975934060678	0.595422	0.595422	chr12	123656482	0.2251751228265337	chr12:123656482:C:G
chr12:123656815	['A', 'G']	98663	84346.22719669087	-3768.97328598145	-0.0050109413731981	0.0043420829250635	-1.1540409199174506	0.248486	0.248486	chr12	123656815	0.6046980749146497	chr12:123656815:A:G
chr12:123657115	['C', 'T']	98663	9254.031737825895	-310.4370291994641	0.0019481189003929	0.0100721054487159	0.1934172463058691	0.846633	0.846633	chr12	123657115	0.072304807633106	chr12:123657115:C:T
chr12:123657202	['A', 'G']	98663	68757.36269272486	-3644.614928499568	-0.0040325961579975	0.0045179068589974	-0.8925806316627698	0.372084	0.372084	chr12	123657202	0.429359004692546	chr12:123657202:A:G
chr12:123658044	['A', 'G']	98663	68756.72523038555	-3642.756785064973	-0.0039591537889836	0.0045181591624334	-0.8762758563049999	0.380882	0.380882	chr12	123658044	0.419209551060212	chr12:123658044:A:G
chr12:123658158	['A', 'G']	98663	2989.515104515134	-262.1857072276853	-0.036467195034827	0.0173497140184644	-2.1018902672411044	0.0355654	0.0355654	chr12	123658158	1.4489723024781265	chr12:123658158:A:G
chr12:123658999	['A', 'G']	98663	9157.577884556897	-334.4504232052263	-0.0014304513747847	0.0101271451464393	-0.1412492221746926	0.887673	0.887673	chr12	123658999	0.0517469896830045	chr12:123658999:A:G
chr12:123659603	['C', 'T']	98663	4692.237791157332	-103.79190800061846	-0.0302367194813342	0.01395475627347	-2.1667680100453337	0.0302549	0.0302549	chr12	123659603	1.5192042781808992	chr12:123659603:C:T
chr12:123659732	['G', 'C']	98663	4967.201380512675	-44.94884164369333	-0.0248624780748161	0.0136140294739939	-1.8262394776145825	0.0678172	0.0678172	chr12	123659732	1.168660145104265	chr12:123659732:G:C
chr12:123659812	['T', 'C']	98663	2986.1513308601425	-265.18995717076444	-0.0375440600888963	0.0173579526174425	-2.16293136156907	0.0305489	0.0305489	chr12	123659812	1.515004423147479	chr12:123659812:T:C
chr12:123659848	['A', 'G']	98663	75083.69821075574	-3465.582306587395	-0.0056566074906558	0.0044226228464565	-1.2790164766565792	0.200894	0.200894	chr12	123659848	0.6970330339127941	chr12:123659848:A:G
chr12:123660246	['T', 'C']	98663	6550.663943316475	197.6398689881213	-0.017195154368522	0.0121951969293567	-1.4099939892835354	0.158545	0.158545	chr12	123660246	0.7998474496737881	chr12:123660246:T:C
chr12:123661150	['T', 'C']	98663	75110.6319429655	-3468.6804110511625	-0.0057362790084674	0.0044239714131523	-1.2966356408663986	0.19476	0.19476	chr12	123661150	0.7105002341261433	chr12:123661150:T:C
chr12:123662926	['A', 'G']	98663	4973.260163425862	-48.02280446384414	-0.0258679983479848	0.0136106511332945	-1.900570229495216	0.0573612	0.0573612	chr12	123662926	1.241381771776676	chr12:123662926:A:G
chr12:123663284	['A', 'G']	98663	86516.53778778017	-3704.123595834114	-0.004450875859142	0.0043374523966872	-1.026149788419898	0.304824	0.304824	chr12	123663284	0.5159508422627841	chr12:123663284:A:G
chr12:123663660	['A', 'G']	98663	68490.7491451127	-3666.211700180229	-0.0036063975820402	0.0045261089170781	-0.7967986736758284	0.42557	0.42557	chr12	123663660	0.3710289946549058	chr12:123663660:A:G
chr12:123664835	['C', 'A']	98663	6208.64296650815	143.08495092701273	-0.0198224096312208	0.0124661770824556	-1.5900953034846537	0.111817	0.111817	chr12	123664835	0.9514921638473642	chr12:123664835:C:A
chr12:123665466	['T', 'C']	98663	77916.85880303978	-3633.276147367264	-0.0057268123457973	0.0044114727484934	-1.2981633736155769	0.194234	0.194234	chr12	123665466	0.7116747460040221	chr12:123665466:T:C
chr12:123666892	['A', 'G']	98663	74720.20517057843	-3474.90101311178	-0.0050996746136991	0.0044251212231412	-1.1524372681657336	0.249144	0.249144	chr12	123666892	0.6035495672457551	chr12:123666892:A:G
chr12:123667434	['A', 'G']	98663	4975.892021589583	-44.09038182584659	-0.0256036654450096	0.013609113839436	-1.881361692398828	0.0599257	0.0599257	chr12	123667434	1.222386884213595	chr12:123667434:A:G
chr12:123669092	['A', 'T']	98663	68483.88238395024	-3409.5846438714566	-0.0031840527495807	0.004512540546803	-0.7056009173893112	0.480438	0.480438	chr12	123669092	0.3183626496087665	chr12:123669092:A:T
chr12:123669316	['T', 'C']	98663	69887.4588420198	-3444.7512428813097	-0.0034880801572068	0.0044956197323473	-0.7758841638916018	0.437819	0.437819	chr12	123669316	0.3587053953123844	chr12:123669316:T:C
chr12:123669899	['T', 'C']	98663	4971.007674138054	-44.32881114132273	-0.0257089797779443	0.0136131187311263	-1.88854444640675	0.0589558	0.0589558	chr12	123669899	1.2294734631034565	chr12:123669899:T:C
chr12:123670047	['AATG', 'A']	98663	4970.45340280171	-43.84070096990581	-0.0255076934090158	0.0136131206112572	-1.873757982275016	0.0609667	0.0609667	chr12	123670047	1.2149073117941678	chr12:123670047:AATG:A
chr12:123670979	['A', 'G']	98663	68971.58312129354	-3390.2652411390973	-0.003883861293262	0.0045046171614775	-0.8621956437221663	0.388582	0.388582	chr12	123670979	0.4105173207761977	chr12:123670979:A:G
chr12:123671503	['C', 'T']	98663	4904.049705053618	-63.8157606312201	-0.0277987735624305	0.0136914367314248	-2.0303766586180294	0.0423209	0.0423209	chr12	123671503	1.373445105129827	chr12:123671503:C:T
chr12:123672090	['C', 'T']	98663	4905.348027489459	-63.18384910268291	-0.0278745290782416	0.0136906343180076	-2.0360290422466094	0.0417501	0.0417501	chr12	123672090	1.3793424799553209	chr12:123672090:C:T
chr12:123672291	['G', 'A']	98663	4663.189055230643	-99.6734872897278	-0.0302057419913336	0.0139979664572846	-2.157866436064676	0.0309406	0.0309406	chr12	123672291	1.509471268718016	chr12:123672291:G:A
chr12:123672350	['A', 'G']	98663	73626.92493131798	-3481.5162181843207	-0.0064594518045445	0.0044350988130596	-1.456439208417187	0.145274	0.145274	chr12	123672350	0.8378121053641618	chr12:123672350:A:G
chr12:123672505	['G', 'A']	98663	68714.05387734414	-3418.2158127147027	-0.0036686392421182	0.0045086374339989	-0.8136913415245085	0.415824	0.415824	chr12	123672505	0.3810904482254076	chr12:123672505:G:A
chr12:123672544	['T', 'C']	98663	2976.4480555696427	-261.07457981745426	-0.0366669194667179	0.017394151467158	-2.1080027695486545	0.0350333	0.0350333	chr12	123672544	1.455518951911866	chr12:123672544:T:C
chr12:123672641	['T', 'G']	98663	74015.00719913204	-3426.302930006453	-0.0062792222214938	0.0044325708165459	-1.4166095661810376	0.1566	0.1566	chr12	123672641	0.8052082422780754	chr12:123672641:T:G
chr12:123672700	['G', 'A']	98663	68709.1064509261	-3413.84417099304	-0.0035401181448476	0.0045091395710211	-0.7850983738890894	0.432398	0.432398	chr12	123672700	0.3641163234860088	chr12:123672700:G:A
chr12:123672788	['C', 'T']	98663	68712.05361378612	-3418.421649793523	-0.0036726365844476	0.0045086605324921	-0.8145737648643886	0.415318	0.415318	chr12	123672788	0.3816192460361131	chr12:123672788:C:T
chr12:123673127	['A', 'T']	98663	68711.44638512692	-3417.6798160658145	-0.00364653170073	0.0045088034799449	-0.8087581809563759	0.418656	0.418656	chr12	123673127	0.3781426802870051	chr12:123673127:A:T
chr12:123673198	['A', 'G']	98663	68718.75099595536	-3416.979832596246	-0.0036448861295395	0.004508671729471	-0.808416834988162	0.418853	0.418853	chr12	123673198	0.3779383696121041	chr12:123673198:A:G
chr12:123673529	['G', 'A']	98663	4785.485033399897	-77.82031449891292	-0.0291132577165414	0.0138405316349301	-2.1034782828043026	0.0354265	0.0354265	chr12	123673529	1.4506717521480743	chr12:123673529:G:A
chr12:123673533	['A', 'G']	98663	68716.10829607546	-3422.7588337519205	-0.0037818821017825	0.0045089854978467	-0.8387434609378501	0.401615	0.401615	chr12	123673533	0.3961900750075269	chr12:123673533:A:G
chr12:123673908	['T', 'C']	98663	68748.89873225147	-3421.4798619002363	-0.0037302837532469	0.0045097897676085	-0.8271524717270927	0.408153	0.408153	chr12	123673908	0.3891770070081051	chr12:123673908:T:C
chr12:123673955	['G', 'A']	98663	68725.50390834895	-3425.612565737811	-0.0038531478340619	0.0045092745159076	-0.8544939591654832	0.392833	0.392833	chr12	123673955	0.4057920363740981	chr12:123673955:G:A
chr12:123674864	['A', 'G']	98663	68733.71963422174	-3428.0378221888905	-0.0038929044104022	0.0045089079658452	-0.8633807653406913	0.38793	0.38793	chr12	123674864	0.4112466335717374	chr12:123674864:A:G
chr12:123675219	['G', 'A']	98663	68717.84033817897	-3425.179842630221	-0.0038306013730574	0.0045086559467032	-0.8496104866591935	0.395544	0.395544	chr12	123675219	0.4028051989063003	chr12:123675219:G:A
chr12:123675338	['A', 'T']	98663	73999.50041056314	-3429.714493150396	-0.0063453735072558	0.0044322186608788	-1.4316472161591685	0.152248	0.152248	chr12	123675338	0.8174484037503834	chr12:123675338:A:T
chr12:123675474	['C', 'G']	98663	68717.92982776277	-3427.6996568236063	-0.0039018168358367	0.0045089761871353	-0.8653442985503292	0.386852	0.386852	chr12	123675474	0.4124551535259921	chr12:123675474:C:G
chr12:123676509	['A', 'G']	98663	76000.40787879052	-3492.1525499210816	-0.0043753318948764	0.0047632232745649	-0.91856535851263	0.358325	0.358325	chr12	123676509	0.4457228904571526	chr12:123676509:A:G
chr12:123676947	['A', 'G']	98663	68740.26214497924	-3434.384368777404	-0.0040124261956631	0.0045093237696586	-0.8898066319081067	0.373572	0.373572	chr12	123676947	0.4276256824986888	chr12:123676947:A:G
chr12:123677500	['G', 'C']	98663	68723.14470789787	-3425.467600074124	-0.0038407354483291	0.0045087372794719	-0.8518428132452541	0.394303	0.394303	chr12	123677500	0.4041699186445315	chr12:123677500:G:C
chr12:123677930	['A', 'G']	98663	68811.36442982995	-3436.350796065485	-0.0040662659556022	0.0045112257631451	-0.9013660962885136	0.367396	0.367396	chr12	123677930	0.4348655763573316	chr12:123677930:A:G
chr12:123678158	['C', 'T']	98663	68722.26881829425	-3422.692261892349	-0.0037459501708516	0.0045088041556137	-0.8308079130444702	0.406084	0.406084	chr12	123678158	0.3913841216860299	chr12:123678158:C:T
chr12:123678203	['G', 'A']	98663	73735.9682213054	-3446.5172252964417	-0.0058035691041254	0.0044340707359833	-1.3088580335510642	0.190585	0.190585	chr12	123678203	0.7199112835171076	chr12:123678203:G:A
chr12:123678413	['T', 'C']	98663	4906.149178998581	-63.17366302268836	-0.0278748094322615	0.0136893676331929	-2.036237916839399	0.0417291	0.0417291	chr12	123678413	1.3795609819129906	chr12:123678413:T:C
chr12:123678480	['G', 'A']	98663	4903.546699509388	-61.3271691049746	-0.0274120916209138	0.0136929337752992	-2.0019151535197377	0.0452966	0.0452966	chr12	123678480	1.34393439526431	chr12:123678480:G:A
chr12:123680028	['C', 'T']	98663	4691.184184630986	-110.7391012181799	-0.0323694713971266	0.0139663999812126	-2.317667504916769	0.0204694	0.0204694	chr12	123680028	1.688894887210876	chr12:123680028:C:T
chr12:123680481	['A', 'AG']	98663	73675.55110444015	-3483.0775402100303	-0.0066057392636904	0.0044360036761021	-1.4891194295616008	0.136459	0.136459	chr12	123680481	0.8649978156449534	chr12:123680481:A:AG
chr12:123680509	['C', 'T']	98663	74576.53386343838	-3442.566426960172	-0.0060511332155567	0.0044629329796438	-1.355864684313412	0.175145	0.175145	chr12	123680509	0.7566022563103457	chr12:123680509:C:T
chr12:123680564	['T', 'C']	98663	69272.0453447926	-3393.8311185922303	-0.0032810030524661	0.0045288086868604	-0.7244737588464231	0.468777	0.468777	chr12	123680564	0.3290337046224819	chr12:123680564:T:C
chr12:123681130	['C', 'G']	98663	68748.65381494322	-3435.5191844470155	-0.0041504939558563	0.0045094752544961	-0.9203939974430688	0.357369	0.357369	chr12	123681130	0.4468831231030443	chr12:123681130:C:G
chr12:123681282	['T', 'A']	98663	73654.94816182434	-3482.679504969177	-0.0066104008090074	0.0044354036998042	-1.4903718480685686	0.13613	0.13613	chr12	123681282	0.8660461554820429	chr12:123681282:T:A
chr12:123681494	['T', 'C']	98663	68752.81481406385	-3424.224260022575	-0.0039488229005387	0.004508243958175	-0.8759115383226203	0.38108	0.38108	chr12	123681494	0.4189838434544461	chr12:123681494:T:C
chr12:123681953	['T', 'C']	98663	73659.67814926707	-3487.827648784049	-0.0067182876462203	0.0044350487221029	-1.514817100596555	0.129822	0.129822	chr12	123681953	0.8866517045387946	chr12:123681953:T:C
chr12:123682431	['G', 'T']	98663	67545.00746117349	-3619.0398189440753	-0.0042821282180469	0.0045338974559629	-0.94446957824665	0.344932	0.344932	chr12	123682431	0.462266513435579	chr12:123682431:G:T
chr12:123682474	['T', 'C']	98663	68762.21126589207	-3425.4145924259374	-0.0039570280968255	0.0045084780718223	-0.8776860026350539	0.380116	0.380116	chr12	123682474	0.4200838495090657	chr12:123682474:T:C
chr12:123682628	['C', 'T']	98663	67449.21053646058	-3647.8454678777193	-0.0046094722596793	0.0045378111850292	-1.0157919912768965	0.309731	0.309731	chr12	123682628	0.5090153253013487	chr12:123682628:C:T
chr12:123683409	['C', 'T']	98663	74044.47736994384	-3456.614586131885	-0.0060361358877191	0.0044450522077349	-1.357944880200857	0.174484	0.174484	chr12	123683409	0.7582443912279847	chr12:123683409:C:T
chr12:123683996	['A', 'C']	98663	4903.397587552581	-63.45136511714823	-0.0278093134037545	0.0136928981919627	-2.030929684416814	0.0422648	0.0422648	chr12	123683996	1.3740211817954375	chr12:123683996:A:C
chr12:123684463	['C', 'T']	98663	5210.190533143758	-73.52688215319398	-0.0277376111038532	0.0137162774942549	-2.022240445009309	0.0431542	0.0431542	chr12	123684463	1.364976930005352	chr12:123684463:C:T
chr12:123684546	['A', 'G']	98663	83528.44710379941	-3747.3217742506736	-0.0058313947254082	0.0043528055780286	-1.3396864667797117	0.18035	0.18035	chr12	123684546	0.743883853345618	chr12:123684546:A:G
chr12:123684693	['C', 'T']	98663	68744.35416455404	-3422.7991723654645	-0.0038663627813632	0.0045090000267942	-0.8574767705450735	0.391184	0.391184	chr12	123684693	0.4076189168031856	chr12:123684693:C:T
chr12:123684695	['T', 'C']	98663	70372.93773414701	-3489.6985206617524	-0.0050485782327513	0.0045599091864077	-1.107166398795908	0.268225	0.268225	chr12	123684695	0.5715007460368067	chr12:123684695:T:C
chr12:123686604	['C', 'T']	98663	73779.21685183681	-3447.128290121501	-0.005882890289743	0.0044336721054507	-1.326866342350984	0.184556	0.184556	chr12	123686604	0.7338718311265	chr12:123686604:C:T
chr12:123686776	['T', 'C']	98663	73776.71200048662	-3446.1989434294155	-0.0058994507882815	0.0044337385298366	-1.3305815732212316	0.18333	0.18333	chr12	123686776	0.7367664615605111	chr12:123686776:T:C
chr12:123687093	['A', 'G']	98663	9057.27540036489	-362.1873901221801	0.0006910857202995	0.0101718045332804	0.0679413095324861	0.945832	0.945832	chr12	123687093	0.0241859967402108	chr12:123687093:A:G
chr12:123687111	['C', 'T']	98663	68771.36439569795	-3424.63319896657	-0.0038935222835018	0.0045075224228693	-0.8637832312819435	0.387709	0.387709	chr12	123687111	0.4114941174736503	chr12:123687111:C:T
chr12:123687279	['T', 'C']	98663	68759.05980739991	-3423.243946650525	-0.0038546880987447	0.0045080493120006	-0.8550678646046236	0.392516	0.392516	chr12	123687279	0.406142635555456	chr12:123687279:T:C
chr12:123687356	['A', 'G']	98663	68764.45444408403	-3422.6095724853167	-0.0038552420813707	0.0045080757280534	-0.855185740864979	0.39245	0.39245	chr12	123687356	0.4062156665806804	chr12:123687356:A:G
chr12:123687795	['T', 'C']	98663	83334.43532633486	-3725.6973078820174	-0.0053762285810162	0.0043459390480044	-1.2370694852438813	0.216064	0.216064	chr12	123687795	0.6654175880624954	chr12:123687795:T:C
chr12:123688008	['A', 'T']	98663	73666.43964721986	-3483.8329124369566	-0.0065791510335456	0.0044347300998653	-1.4835516221709544	0.137931	0.137931	chr12	123688008	0.8603381151446277	chr12:123688008:A:T
chr12:123688159	['A', 'G']	98663	4902.795077397183	-62.334350033189	-0.0275565530642577	0.0136942426534354	-2.0122728771236384	0.0441939	0.0441939	chr12	123688159	1.3546376713559525	chr12:123688159:A:G
chr12:123688184	['G', 'A']	98663	73805.15070174006	-3446.2613383062794	-0.0058974022825989	0.0044342523189229	-1.3299654278652877	0.183533	0.183533	chr12	123688184	0.7362858364289262	chr12:123688184:G:A
chr12:123688199	['T', 'C']	98663	83286.48038201837	-3737.075739019871	-0.0055611243874458	0.0043451860968319	-1.2798357224562709	0.200606	0.200606	chr12	123688199	0.6976560816449995	chr12:123688199:T:C
chr12:123688901	['C', 'T']	98663	9280.995749558728	-304.5133661357487	0.0031549074873128	0.0100622069248776	0.3135403108748115	0.753871	0.753871	chr12	123688901	0.122702962858628	chr12:123688901:C:T
chr12:123689518	['T', 'A']	98663	73774.93690880522	-3442.98240712828	-0.0058508188763914	0.0044340527593032	-1.3195194540966035	0.186999	0.186999	chr12	123689518	0.7281607159000953	chr12:123689518:T:A
chr12:123689687	['G', 'A']	98663	69022.29194882607	-3393.102826069965	-0.0042041290849352	0.004503365551684	-0.9335527033471764	0.350537	0.350537	chr12	123689687	0.4552661344797881	chr12:123689687:G:A
chr12:123690390	['A', 'T']	98663	9278.376164364125	-306.00207221113715	0.0028259277303423	0.010059561993349	0.2809195601369857	0.778773	0.778773	chr12	123690390	0.108589113847278	chr12:123690390:A:T
chr12:123691466	['T', 'C']	98663	73666.41281669153	-3482.411141517466	-0.0065540341164736	0.0044350235540142	-1.477790148496846	0.139467	0.139467	chr12	123691466	0.8555285408729616	chr12:123691466:T:C
chr12:123691925	['G', 'A']	98663	68842.8016847663	-3432.9849178652225	-0.0039863234925115	0.0045110536626025	-0.8836790228320474	0.376872	0.376872	chr12	123691925	0.4238061276000358	chr12:123691925:G:A
chr12:123691963	['C', 'T']	98663	2982.846514928778	-264.0545864117593	-0.037738675170535	0.0173744720096099	-2.1720760866667805	0.0298523	0.0298523	chr12	123691963	1.5250222025973377	chr12:123691963:C:T
chr12:123691969	['A', 'G']	98663	8988.04791179757	-369.2544321773587	0.0010083369667199	0.0101930166806926	0.09892429280822	0.921199	0.921199	chr12	123691969	0.0356465421523545	chr12:123691969:A:G
chr12:123692201	['A', 'G']	98663	68780.61092748806	-3421.9884245328863	-0.0038038896909652	0.0045081662171331	-0.8437776044079115	0.398796	0.398796	chr12	123692201	0.3992492063950852	chr12:123692201:A:G
chr12:123692301	['T', 'C']	98663	9284.03508291773	-308.23014454825227	0.0026085504501065	0.0100569165244862	0.2593787513056654	0.795344	0.795344	chr12	123692301	0.0994449908546483	chr12:123692301:T:C
chr12:123692959	['G', 'C']	98663	9097.642843875665	-376.3373416960031	0.0005483340510953	0.0102198191090689	0.0536539879271182	0.957211	0.957211	chr12	123692959	0.0189923192396998	chr12:123692959:G:C
chr12:123692991	['C', 'T']	98663	69687.02115167142	-3442.046128045089	-0.0039941383142403	0.0045416514388893	-0.8794462472481452	0.379162	0.379162	chr12	123692991	0.4211751945862602	chr12:123692991:C:T
chr12:123693096	['G', 'A']	98663	69251.32569308905	-3430.825020414171	-0.0036720748230844	0.0045259795645277	-0.8113326122513387	0.417177	0.417177	chr12	123693096	0.3796796433146141	chr12:123693096:G:A
chr12:123693316	['G', 'A']	98663	9316.15544894597	-310.9080461531669	0.0024401001216629	0.0100520829064903	0.242745721892869	0.808203	0.808203	chr12	123693316	0.0924795418158805	chr12:123693316:G:A
chr12:123693834	['T', 'C']	98663	9291.821798060811	-310.98942232168525	0.0025205896356216	0.010061139371858	0.2505272556577415	0.80218	0.80218	chr12	123693834	0.0957281700755334	chr12:123693834:T:C
chr12:123694118	['C', 'T']	98663	68694.6352325616	-3407.7663014645086	-0.0038461453631926	0.0045092280499673	-0.8529498443132764	0.393689	0.393689	chr12	123694118	0.4048467195913817	chr12:123694118:C:T
chr12:123694870	['T', 'C']	98663	84688.59215781685	-3604.697993707213	-0.0037714667868776	0.0043406160354681	-0.8688782320435992	0.384916	0.384916	chr12	123694870	0.4146340359896176	chr12:123694870:T:C
chr12:123695073	['G', 'A']	98663	73656.6775105939	-3478.853942987558	-0.006518900213832	0.0044350815228508	-1.4698490163584816	0.141606	0.141606	chr12	123695073	0.848918344727563	chr12:123695073:G:A
chr12:123695092	['A', 'G']	98663	9284.223304612267	-308.9600139650979	0.0025919773137152	0.0100571759477168	0.2577241690102603	0.79662	0.79662	chr12	123695092	0.0987487943607821	chr12:123695092:A:G
chr12:123695381	['T', 'A']	98663	4660.7951026616	-97.93277717928537	-0.0300329249463088	0.0140039913432699	-2.144597508676846	0.0319875	0.0319875	chr12	123695381	1.495019701104758	chr12:123695381:T:A
chr12:123695464	['T', 'C']	98663	68778.58135101703	-3409.177239400244	-0.0035367318411962	0.0045086151528993	-0.784438618346452	0.432785	0.432785	chr12	123695464	0.3637277999581405	chr12:123695464:T:C
chr12:123695927	['T', 'C']	98663	68852.46967282209	-3405.9935009386363	-0.0035597863494101	0.0045114300124009	-0.7890594201007418	0.430079	0.430079	chr12	123695927	0.3664517627627591	chr12:123695927:T:C
chr12:123697273	['A', 'G']	98663	68772.12305727057	-3420.947758549737	-0.0037011298624126	0.0045081834189739	-0.8209803192202376	0.411659	0.411659	chr12	123697273	0.3854623852746643	chr12:123697273:A:G
chr12:123697573	['C', 'T']	98663	68753.26768132548	-3420.859603236016	-0.0037145540756921	0.0045091591053888	-0.8237797755357295	0.410067	0.410067	chr12	123697573	0.3871451790045351	chr12:123697573:C:T
chr12:123697596	['T', 'C']	98663	58643.98462303104	-3243.284342569433	-0.0044371666671035	0.004704334154266	-0.9432082249258964	0.345577	0.345577	chr12	123697596	0.4614551698548328	chr12:123697596:T:C
chr12:123698506	['C', 'T']	98663	9270.59735823044	-305.1126070003435	0.0030132321907722	0.0100622810689804	0.299458161635074	0.764591	0.764591	chr12	123698506	0.1165708183668748	chr12:123698506:C:T
chr12:123698804	['TG', 'T']	98663	4589.418644961177	-85.92913808972679	-0.0272416196012779	0.0140972663350184	-1.9324044076267608	0.0533125	0.0533125	chr12	123698804	1.2731709514884018	chr12:123698804:TG:T
chr12:123699257	['C', 'T']	98663	68809.02937209047	-3423.2373341778034	-0.0037212690203987	0.0045086974204171	-0.8253534609679953	0.409173	0.409173	chr12	123699257	0.3880930316995686	chr12:123699257:C:T
chr12:123699280	['A', 'G']	98663	73683.36638241341	-3472.800271962388	-0.0062840538282344	0.0044352059885172	-1.4168572653680325	0.156528	0.156528	chr12	123699280	0.8054079638184558	chr12:123699280:A:G
chr12:123699497	['TA', 'T']	98663	4658.613826659909	-99.20346310063974	-0.030303661254632	0.0140052473834697	-2.1637362357768235	0.030487	0.030487	chr12	123699497	1.515885309237347	chr12:123699497:TA:T
chr12:123699518	['G', 'A']	98663	68774.45596464195	-3420.059565625201	-0.0036901751910363	0.0045079940985416	-0.8185847430967303	0.413025	0.413025	chr12	123699518	0.3840236601270174	chr12:123699518:G:A
chr12:123699935	['G', 'C']	98663	68775.94158734023	-3423.770068509792	-0.0037512152538628	0.0045080872284861	-0.8321079570420281	0.40535	0.40535	chr12	123699935	0.3921698226467047	chr12:123699935:G:C
chr12:123700273	['ACCCCAACC', 'A']	98663	83302.77264938201	-3737.641111450066	-0.0054646492756505	0.0043459046779633	-1.2574250197801138	0.208603	0.208603	chr12	123700273	0.6806794501085434	chr12:123700273:ACCCCAACC:A
chr12:123700282	['A', 'G']	98663	83331.03440650812	-3729.276718790912	-0.0053224778957562	0.0043467939411031	-1.2244605950668777	0.220781	0.220781	chr12	123700282	0.6560383039057209	chr12:123700282:A:G
chr12:123700356	['C', 'T']	98663	9271.469855460278	-304.38141510432115	0.003115870185945	0.010062518550698	0.3096511246410504	0.756827	0.756827	chr12	123700356	0.12100338276133	chr12:123700356:C:T
chr12:123700577	['C', 'T']	98663	68769.72839343466	-3415.3872989711062	-0.0036634865652856	0.0045079579144442	-0.8126709775943612	0.416409	0.416409	chr12	123700577	0.3804798924946012	chr12:123700577:C:T
chr12:123700614	['A', 'G']	98663	4593.514111288019	-86.47563952075375	-0.0272756480874128	0.0140944472894085	-1.935205228509349	0.052968	0.052968	chr12	123700614	1.275986425126739	chr12:123700614:A:G
chr12:123700665	['C', 'T']	98663	83294.63854615504	-3724.706352638952	-0.0052605806207012	0.0043449373094955	-1.2107379798563689	0.225999	0.225999	chr12	123700665	0.6458934825138501	chr12:123700665:C:T
chr12:123701308	['G', 'A']	98663	4902.29812380267	-61.44645257274246	-0.0276718980501398	0.0136937150521444	-2.0207736136444847	0.0433059	0.0433059	chr12	123701308	1.3634529312935455	chr12:123701308:G:A
chr12:123701401	['T', 'G']	98663	68765.03028183292	-3420.8753659880645	-0.0037324042214472	0.0045081693195919	-0.8279201504758767	0.407718	0.407718	chr12	123701401	0.3896401148217898	chr12:123701401:T:G
chr12:123702453	['T', 'TG']	98663	14696.532266893744	-211.1499708496928	-0.0042005518059827	0.0081334070674191	-0.5164566055975841	0.605537	0.605537	chr12	123702453	0.217859315105746	chr12:123702453:T:TG
chr12:123702533	['A', 'AC']	98663	68750.84602518094	-3401.244539532141	-0.0033538288688925	0.0045085662128066	-0.743879253534293	0.456951	0.456951	chr12	123702533	0.3401303679182227	chr12:123702533:A:AC
chr12:123702535	['T', 'C']	98663	68752.84636984771	-3401.627163238661	-0.0033617700398786	0.0045085869758807	-0.7456371714381663	0.455888	0.455888	chr12	123702535	0.3411418392575066	chr12:123702535:T:C
chr12:123702638	['G', 'A']	98663	9266.751386143633	-310.05623116801814	0.0024282493533952	0.0100652038391799	0.2412518804579993	0.80936	0.80936	chr12	123702638	0.0918582630140605	chr12:123702638:G:A
chr12:123703339	['A', 'G']	98663	84878.72683680148	-3619.505218639154	-0.0041041456937802	0.0043465752916334	-0.9442251470209564	0.345057	0.345057	chr12	123703339	0.462109157852137	chr12:123703339:A:G
chr12:123703377	['T', 'C']	98663	68770.81974127094	-3415.73385717374	-0.0036374752689817	0.0045083199215744	-0.8068361013100767	0.419763	0.419763	chr12	123703377	0.3769958449437228	chr12:123703377:T:C
chr12:123703517	['C', 'T']	98663	68777.3069825917	-3415.157684839879	-0.003577589464413	0.004508397055895	-0.7935391271128288	0.427466	0.427466	chr12	123703517	0.3690984226892642	chr12:123703517:C:T
chr12:123703556	['C', 'T']	98663	4597.4193747846	-82.18113554611568	-0.0263086518237365	0.0140865649498868	-1.867641395707893	0.061815	0.061815	chr12	123703556	1.2089061264197305	chr12:123703556:C:T
chr12:123705110	['T', 'C']	98663	67622.17927991893	-3614.48993020044	-0.0041865733615505	0.0045339199944206	-0.923389333447103	0.355807	0.355807	chr12	123705110	0.4487855120377355	chr12:123705110:T:C
chr12:123705846	['A', 'T']	98663	68846.55252023878	-3441.120521155425	-0.0040312975265534	0.004514939013313	-0.8928797298626846	0.371924	0.371924	chr12	123705846	0.4295457960124667	chr12:123705846:A:T
chr12:123706035	['C', 'T']	98663	68787.82439474428	-3418.896535344191	-0.0035931239346239	0.004508368343511	-0.7969898776783676	0.425459	0.425459	chr12	123706035	0.3711422850075604	chr12:123706035:C:T
chr12:123706101	['G', 'A']	98663	4896.297758902055	-61.37169300817109	-0.027596583904866	0.0137038564999368	-2.013782317772602	0.0440351	0.0440351	chr12	123706101	1.3562010130734872	chr12:123706101:G:A
chr12:123706289	['T', 'C']	98663	68801.06534211859	-3420.79740879106	-0.0036119396321035	0.0045082369202963	-0.8011867379556628	0.423025	0.423025	chr12	123706289	0.3736339658608532	chr12:123706289:T:C
chr12:123707800	['C', 'T']	98663	4899.744921336468	-63.79846103256642	-0.0281185361231681	0.0137007129903871	-2.052341082022308	0.0401392	0.0401392	chr12	123707800	1.396431287529844	chr12:123707800:C:T
chr12:123707868	['G', 'A']	98663	67612.82324538707	-3617.1846799981377	-0.0040593814914251	0.0045349874914278	-0.8951251793082822	0.370722	0.370722	chr12	123707868	0.4309516405819891	chr12:123707868:G:A
chr12:123708181	['C', 'T']	98663	68872.72844919452	-3402.892340221337	-0.0032936084369018	0.0045105821661165	-0.7301958628851531	0.465272	0.465272	chr12	123708181	0.3322930824578928	chr12:123708181:C:T
chr12:123708924	['G', 'A']	98663	69537.10525510646	-3452.743767387474	-0.0039847017593377	0.004518341089879	-0.8818948547871661	0.377836	0.377836	chr12	123708924	0.4226966651105937	chr12:123708924:G:A
chr12:123709119	['T', 'C']	98663	76446.46590012488	-3465.890391422952	-0.0060080581695077	0.0045304220522363	-1.326158600729495	0.18479	0.18479	chr12	123709119	0.7333215345354315	chr12:123709119:T:C
chr12:123711309	['G', 'T']	98663	68790.94462861023	-3418.69118094316	-0.0035992315360354	0.0045082019315312	-0.7983740725679846	0.424655	0.424655	chr12	123711309	0.3719637580513087	chr12:123711309:G:T
chr12:123711616	['G', 'C']	98663	4587.254592111	-85.61596821155752	-0.0273088826851469	0.0141070328202833	-1.9358346317789648	0.0528908	0.0528908	chr12	123711616	1.2766198640084698	chr12:123711616:G:C
chr12:123711672	['G', 'A']	98663	68774.91206796917	-3423.306759845328	-0.0036678271211317	0.0045082432998795	-0.8135823373218845	0.415886	0.415886	chr12	123711672	0.3810256990750358	chr12:123711672:G:A
chr12:123711752	['C', 'A']	98663	68839.88865780673	-3396.0601424749457	-0.0031004194152827	0.0045092742337082	-0.687565061380846	0.491728	0.491728	chr12	123711752	0.308275061387951	chr12:123711752:C:A
chr12:123711791	['C', 'A']	98663	2971.4216363065	-262.22531040299367	-0.0374610200609249	0.0174051666575499	-2.15229309767484	0.0313767	0.0313767	chr12	123711791	1.5033927346545488	chr12:123711791:C:A
chr12:123712067	['A', 'G']	98663	9253.220375590668	-314.52962959732423	0.0024499851210902	0.0100747447240449	0.2431808634558209	0.807866	0.807866	chr12	123712067	0.0926606692832385	chr12:123712067:A:G
chr12:123712166	['G', 'C']	98663	2246.1593618229	272.5384817322374	0.0096328453876786	0.0204302957341214	0.4714980885759021	0.637286	0.637286	chr12	123712166	0.1956656220654513	chr12:123712166:G:C
chr12:123712188	['G', 'C']	98663	67582.53481936506	-3609.3959442396695	-0.0039107052151604	0.0045334860934873	-0.8626264941627234	0.388345	0.388345	chr12	123712188	0.4107822820799076	chr12:123712188:G:C
chr12:123712733	['A', 'C']	98663	73601.63371656837	-3475.6885355576364	-0.0058588473318293	0.0044360008406191	-1.320749824522483	0.186588	0.186588	chr12	123712733	0.7291162903931816	chr12:123712733:A:C
chr12:123714171	['G', 'C']	98663	68777.7593690762	-3413.435830878274	-0.0034522917697662	0.0045082880532248	-0.7657655697702719	0.443818	0.443818	chr12	123714171	0.3527950879937168	chr12:123714171:G:C
chr12:123714174	['C', 'T']	98663	68779.36536882547	-3414.222153724397	-0.0034792727674715	0.0045083145078335	-0.7717457957793268	0.440267	0.440267	chr12	123714174	0.3562838656533583	chr12:123714174:C:T
chr12:123714459	['G', 'A']	98663	68776.33583398385	-3413.613695073374	-0.0034444841075593	0.0045083783538369	-0.7640184201993265	0.444858	0.444858	chr12	123714459	0.3517785949920523	chr12:123714459:G:A
chr12:123714573	['T', 'C']	98663	68776.54753915555	-3411.841744887356	-0.0034442593196364	0.0045084518528787	-0.7639561055614229	0.444895	0.444895	chr12	123714573	0.3517424750894732	chr12:123714573:T:C
chr12:123716540	['C', 'T']	98663	64481.953170306384	-3576.5808690299496	-0.0064071658934434	0.0045807940855872	-1.3987020096804983	0.161906	0.161906	chr12	123716540	0.7907370566289125	chr12:123716540:C:T
chr12:123716567	['C', 'G']	98663	83104.90788953229	-3744.488013102472	-0.0058616653880453	0.004347216076987	-1.3483722189645386	0.177542	0.177542	chr12	123716567	0.7506988921268314	chr12:123716567:C:G
chr12:123716977	['G', 'A']	98663	76435.01594817093	-3458.0484327073723	-0.0063586465495337	0.0044147703812748	-1.4403119529169346	0.149782	0.149782	chr12	123716977	0.8245403746897977	chr12:123716977:G:A
chr12:123717695	['C', 'T']	98663	129774.92874814942	-3019.0847756995377	0.0058435966412645	0.0045274887809992	1.2906926828374918	0.196813	0.196813	chr12	123717695	0.7059462187004092	chr12:123717695:C:T
chr12:123718153	['C', 'T']	98663	3587.763650379869	132.40194087499103	0.0357932568831072	0.0159489890236675	2.2442335893511376	0.0248196	0.0248196	chr12	123718153	1.6052052219989568	chr12:123718153:C:T
chr12:123718867	['A', 'AT']	98663	4908.04465643438	-114.14998631648513	-0.0100570922659504	0.0136836566525336	-0.7349711061398383	0.462359	0.462359	chr12	123718867	0.3350206842398144	chr12:123718867:A:AT
chr12:123719285	['G', 'A']	98663	186134.2059580765	-5859.01109473532	0.0077540384186926	0.0092174033263122	0.8412389199198669	0.400216	0.400216	chr12	123719285	0.3977055529491592	chr12:123719285:G:A
chr12:123719611	['T', 'G']	98663	121307.11480047046	-3205.5740663024035	0.0051100542852906	0.004414660903842	1.1575190929938537	0.247063	0.247063	chr12	123719611	0.607192289397614	chr12:123719611:T:G
chr12:123719730	['T', 'G']	98663	3006.335178202164	-287.55806849171705	-0.0486248330936581	0.0173094124656369	-2.8091556076897084	0.00496814	0.00496814	chr12	123719730	2.30380617443156	chr12:123719730:T:G
chr12:123719855	['G', 'A']	98663	129435.23784759178	-2891.005568311065	0.0051284497122506	0.0045319913195375	1.13161066530329	0.257801	0.257801	chr12	123719855	0.5887154023680324	chr12:123719855:G:A
chr12:123720221	['C', 'G']	98663	3008.2134284787544	-289.5444346128321	-0.0495921048282009	0.0173038280486477	-2.865961490646948	0.00415833	0.00415833	chr12	123720221	2.381081048556224	chr12:123720221:C:G
chr12:123720422	['C', 'T']	98663	126980.01810459308	-3157.70506576433	0.0051262440905565	0.0044717731790991	1.1463560170082858	0.251651	0.251651	chr12	123720422	0.5992013394825421	chr12:123720422:C:T
chr12:123720439	['A', 'G']	98663	128904.37162956657	-2949.326863373697	0.0053839561570203	0.0045182080223235	1.1916131639843477	0.233416	0.233416	chr12	123720439	0.6318693776242054	chr12:123720439:A:G
chr12:123720462	['C', 'T']	98663	114698.76302130854	-3085.726260390287	0.0047167326478671	0.0043526803589162	1.0836386453705895	0.278528	0.278528	chr12	123720462	0.5551311393259893	chr12:123720462:C:T
chr12:123720499	['G', 'C']	98663	128913.29243073928	-2951.4951620113784	0.0052965026073204	0.0045184852257115	1.172185443294515	0.241125	0.241125	chr12	123720499	0.6177577593480591	chr12:123720499:G:C
chr12:123721649	['T', 'C']	98663	128814.05596383284	-2943.169622159	0.0054511434386039	0.0045165712923625	1.2069207116960028	0.227466	0.227466	chr12	123721649	0.6430835094063808	chr12:123721649:T:C
chr12:123722551	['T', 'C']	98663	130098.92133623964	-2990.703288296454	0.0058299697642616	0.0045338307449359	1.2858816511342943	0.198487	0.198487	chr12	123722551	0.702267932292044	chr12:123722551:T:C
chr12:123722662	['C', 'T']	98663	121277.27176601788	-3199.422158489412	0.0051943632165473	0.0044140402266337	1.1767820295803444	0.239285	0.239285	chr12	123722662	0.6210845250447662	chr12:123722662:C:T
chr12:123722841	['T', 'G']	98663	128901.807545295	-2946.910551487536	0.0054333259337242	0.004518196961472	1.202542956859933	0.229156	0.229156	chr12	123722841	0.6398687671218886	chr12:123722841:T:G
chr12:123722924	['C', 'T']	98663	4942.651251900659	-81.46386903080808	-0.0297345926026312	0.0136328158288946	-2.1811042543103265	0.0291781	0.0291781	chr12	123722924	1.5349429916194393	chr12:123722924:C:T
chr12:123723373	['C', 'T']	98663	128914.82573699363	-2961.3834715513185	0.0051266240432644	0.0045183013371103	1.1346352668330697	0.256531	0.256531	chr12	123723373	0.5908601458915679	chr12:123723373:C:T
chr12:123723512	['A', 'G']	98663	128935.94406580256	-2956.4784625856223	0.0052003509978638	0.0045204738062697	1.1503995423336115	0.249982	0.249982	chr12	123723512	0.6020912616564047	chr12:123723512:A:G
chr12:123723738	['C', 'T']	98663	4927.249700987249	-81.53110083045853	-0.0301457475899849	0.0136544979340518	-2.2077521806793814	0.0272638	0.0272638	chr12	123723738	1.5644136127707504	chr12:123723738:C:T
chr12:123723759	['A', 'G']	98663	128926.97526283236	-2949.31185721147	0.0054032324414549	0.0045184720583631	1.1958096391133346	0.231774	0.231774	chr12	123723759	0.6349352840318054	chr12:123723759:A:G
chr12:123724096	['T', 'C']	98663	3019.3771319637376	-291.1344917626815	-0.0499545656574466	0.0172766930527894	-2.8914425639680514	0.00383561	0.00383561	chr12	123724096	2.4161655577731573	chr12:123724096:T:C
chr12:123724785	['T', 'C']	98663	130095.46902977896	-2997.7037337388992	0.0056571824640862	0.004534077633399	1.2477030438151575	0.212143	0.212143	chr12	123724785	0.6733712939069276	chr12:123724785:T:C
chr12:123724805	['C', 'T']	98663	128909.8247739346	-2958.6087738039087	0.0052221481128466	0.0045180844236353	1.1558323446830985	0.247753	0.247753	chr12	123724805	0.6059810780109717	chr12:123724805:C:T
chr12:123725231	['G', 'T']	98663	4927.697015485409	-81.6645892436346	-0.0301911041849253	0.0136573178143768	-2.2106173844137667	0.0270646	0.0270646	chr12	123725231	1.567598387160634	chr12:123725231:G:T
chr12:123725370	['G', 'T']	98663	128909.82477393458	-2958.354575334536	0.0051958409740099	0.0045181226039182	1.1499999954636089	0.250147	0.250147	chr12	123725370	0.6018047012205416	chr12:123725370:G:T
chr12:123726002	['C', 'T']	98663	121279.81389266238	-3201.287108607952	0.0051648933913512	0.0044140613806155	1.1701000384890483	0.241964	0.241964	chr12	123726002	0.6162492446161311	chr12:123726002:C:T
chr12:123726235	['T', 'C']	98663	128911.43825145472	-2957.816314220536	0.0052076648534473	0.0045184087399442	1.1525439935103543	0.2491	0.2491	chr12	123726235	0.6036262724634935	chr12:123726235:T:C
chr12:123726325	['C', 'T']	98663	3004.152243102434	-288.9226435562769	-0.0500450592293513	0.0173147128842117	-2.8903199010007543	0.00384934	0.00384934	chr12	123726325	2.414613727356311	chr12:123726325:C:T
chr12:123727017	['A', 'G']	98663	128912.82535176998	-2958.7372232642624	0.0051874099495077	0.004518383654149	1.1480676158927825	0.250943	0.250943	chr12	123727017	0.6004249143623739	chr12:123727017:A:G
chr12:123727310	['G', 'A']	98663	3010.628565331828	-291.8622721458094	-0.0506218924268813	0.0173181091955913	-2.9230611641927	0.00346687	0.00346687	chr12	123727310	2.460062443126172	chr12:123727310:G:A
chr12:123728325	['A', 'G']	98663	129205.73915732277	-2931.7050707894773	0.0046705145243824	0.0045268574614313	1.0317343906175749	0.302199	0.302199	chr12	123728325	0.5197069771088414	chr12:123728325:A:G
chr12:123728555	['CCTT', 'C']	98663	128873.73642805734	-2952.502899339292	0.0054191488909334	0.0045178798732881	1.1994893717679396	0.230341	0.230341	chr12	123728555	0.6376287520533529	chr12:123728555:CCTT:C
chr12:123729963	['T', 'C']	98663	130806.88214403148	-3091.7801175050795	0.0049982731142661	0.0046448018577002	1.0761003951072432	0.281885	0.281885	chr12	123729963	0.5499280337082201	chr12:123729963:T:C
chr12:123729979	['C', 'G']	98663	132869.87178227704	-3196.941508412539	0.0051544884021751	0.0047908862486725	1.075894549490369	0.281977	0.281977	chr12	123729979	0.5497863143063464	chr12:123729979:C:G
chr12:123730124	['G', 'A']	98663	129481.5539740606	-2969.076507988957	0.0055119798278587	0.0045546118124557	1.210197499770418	0.226206	0.226206	chr12	123730124	0.645495879815812	chr12:123730124:G:A
chr12:123730347	['A', 'G']	98663	127272.00771852226	-3145.073926285205	0.0050885192367907	0.0044789248781646	1.1361028316411306	0.255916	0.255916	chr12	123730347	0.5919025609495188	chr12:123730347:A:G
chr12:123730793	['A', 'G']	98663	3032.882929023376	-291.60597757128727	-0.0501086622045195	0.0173086837621767	-2.895001312232525	0.0037924	0.0037924	chr12	123730793	2.421085862095819	chr12:123730793:A:G
chr12:123731988	['G', 'A']	98663	128922.90719433944	-2957.153847315067	0.0053155489622884	0.0045181801791723	1.1764800763793786	0.239406	0.239406	chr12	123731988	0.6208649694925227	chr12:123731988:G:A
chr12:123732305	['T', 'C']	98663	124028.22686579265	-2840.1775381749367	0.0062506308486078	0.0044569565145854	1.4024437591330627	0.160786	0.160786	chr12	123732305	0.7937517689423186	chr12:123732305:T:C
chr12:123732572	['C', 'T']	98663	3003.3348436929805	-286.923660625355	-0.0490661496634726	0.0173175765826961	-2.8333150097052218	0.00460773	0.00460773	chr12	123732572	2.3365129772726885	chr12:123732572:C:T
chr12:123733080	['A', 'G']	98663	122303.7090992042	-3030.3555575975734	0.0059034271399227	0.0044208608015144	1.3353569372508518	0.181763	0.181763	chr12	123733080	0.7404945178754704	chr12:123733080:A:G
chr12:123733141	['C', 'T']	98663	122305.03210599942	-3032.4972950342494	0.0058675227400454	0.0044209697161911	1.3272026538785295	0.184445	0.184445	chr12	123733141	0.7341331132853305	chr12:123733141:C:T
chr12:123733142	['C', 'T']	98663	122305.7926360715	-3032.156205006784	0.0058679702797188	0.0044209408676708	1.3273125462115438	0.184408	0.184408	chr12	123733142	0.7342202422818919	chr12:123733142:C:T
chr12:123733293	['C', 'A']	98663	122302.177734058	-3039.097453850615	0.0057830404468985	0.0044221335736245	1.307748929473983	0.190962	0.190962	chr12	123733293	0.7190530454863495	chr12:123733293:C:A
chr12:123733391	['C', 'T']	98663	4728.934612961551	-100.28308017778738	-0.0301137755698739	0.0139133875713819	-2.164374090448983	0.030438	0.030438	chr12	123733391	1.516583887298952	chr12:123733391:C:T
chr12:123733479	['T', 'C']	98663	122307.55334333565	-3032.3844020194897	0.005874307082291	0.0044207091673672	1.3288155496981964	0.183912	0.183912	chr12	123733479	0.7353899327317077	chr12:123733479:T:C
chr12:123733497	['T', 'C']	98663	122300.07275510405	-3031.225492664508	0.0058506910841789	0.004420535785247	1.3235253300527243	0.185664	0.185664	chr12	123733497	0.7312722972134487	chr12:123733497:T:C
chr12:123733812	['T', 'G']	98663	128906.598015165	-2957.565736004492	0.0051939582423666	0.0045179116989718	1.149636953628088	0.250296	0.250296	chr12	123733812	0.6015460908304844	chr12:123733812:T:G
chr12:123734250	['A', 'G']	98663	128912.82535176998	-2953.9711357649853	0.0053229405844868	0.004518174906433	1.1781174245618349	0.238753	0.238753	chr12	123734250	0.6220511626750637	chr12:123734250:A:G
chr12:123734453	['G', 'A']	98663	111424.10416772276	-2873.5067297100472	0.0056901785465884	0.0043371151640348	1.3119731276157471	0.189532	0.189532	chr12	123734453	0.7223174545605222	chr12:123734453:G:A
chr12:123734489	['C', 'A']	98663	121279.9600961099	-3204.4879917842213	0.0051012773210998	0.0044138968684576	1.1557309726818157	0.247794	0.247794	chr12	123734489	0.6059092136921537	chr12:123734489:C:A
chr12:123734574	['A', 'G']	98663	124005.5685990289	-2840.495247691216	0.0062361071598077	0.0044558244875892	1.3995405737315465	0.161654	0.161654	chr12	123734574	0.7914135446470129	chr12:123734574:A:G
chr12:123735048	['T', 'C']	98663	124006.88059081142	-2842.303064656462	0.0061785240771758	0.0044557025528652	1.3866554160359603	0.16555	0.16555	chr12	123735048	0.7810708149119128	chr12:123735048:T:C
chr12:123735160	['TGTGTGTCTGTGTGTGTCTG', 'T']	98663	3005.650350998219	-289.0526611703468	-0.0495952670854512	0.0173236042285076	-2.8628723232915654	0.00419908	0.00419908	chr12	123735160	2.376845851194976	chr12:123735160:TGTGTGTCTGTGTGTGTCTG:T
chr12:123735244	['C', 'T']	98663	128915.35895538272	-2954.626833095896	0.0052865659408993	0.0045180549669849	1.1700977477100576	0.241964	0.241964	chr12	123735244	0.6162492446161311	chr12:123735244:C:T
chr12:123735363	['T', 'C']	98663	124004.85278971698	-2842.3959586792894	0.0061814479960954	0.0044556045787217	1.3873421410902718	0.165341	0.165341	chr12	123735363	0.7816194400409642	chr12:123735363:T:C
chr12:123735975	['C', 'T']	98663	121280.10631438076	-3204.161992563526	0.0050666120930295	0.0044144102084198	1.1477438329962333	0.251077	0.251077	chr12	123735975	0.6001930691691262	chr12:123735975:C:T
chr12:123736332	['T', 'C']	98663	124037.80183733672	-2838.0495457584643	0.006259322988749	0.0044579235652763	1.4040893472252596	0.160295	0.160295	chr12	123736332	0.7950800241603654	chr12:123736332:T:C
chr12:123738140	['C', 'G']	98663	125191.83990065388	-2884.145912259697	0.0065026088104107	0.0044682286854021	1.4552990162869266	0.14559	0.14559	chr12	123738140	0.836868453965052	chr12:123738140:C:G
chr12:123738148	['T', 'G']	98663	124030.65651199808	-2842.9083321787443	0.006125965190271	0.0044563134067296	1.3746710859743363	0.169237	0.169237	chr12	123738148	0.7715046818457861	chr12:123738148:T:G
chr12:123738263	['G', 'A']	98663	3009.4270291640064	-287.4145708586208	-0.0492454497353812	0.0173011617366886	-2.846366647792906	0.00442304	0.00442304	chr12	123738263	2.354279133047144	chr12:123738263:G:A
chr12:123738264	['G', 'T']	98663	124031.1708654792	-2839.983093068163	0.0062365140381501	0.0044561137199358	1.3995410418385557	0.161654	0.161654	chr12	123738264	0.7914135446470129	chr12:123738264:G:T
chr12:123738362	['G', 'C']	98663	124303.79647785216	-2820.9601937819225	0.006029868923688	0.0044607836685096	1.3517510311596677	0.176458	0.176458	chr12	123738362	0.7533586474366482	chr12:123738362:G:C
chr12:123739297	['T', 'C']	98663	124169.94609691804	-2810.063724266676	0.0066607533192507	0.0044580548552168	1.4940940691782405	0.135154	0.135154	chr12	123739297	0.8691710964527088	chr12:123739297:T:C
chr12:123739563	['C', 'T']	98663	2354.1670248134933	231.39592351873392	0.0485810486428128	0.0198820750624018	2.443459673617389	0.0145489	0.0145489	chr12	123739563	1.8371698411790565	chr12:123739563:C:T
chr12:123739664	['A', 'G']	98663	121314.88765423348	-3191.1815648914526	0.0054363877874549	0.0044139653273977	1.2316335503840488	0.218089	0.218089	chr12	123739664	0.6613662388677757	chr12:123739664:A:G
chr12:123740207	['T', 'C']	98663	6778.289786827174	-235.91580683895364	0.0043262835946715	0.0116476987915801	0.3714281826895249	0.710319	0.710319	chr12	123740207	0.1485465684269226	chr12:123740207:T:C
chr12:123740526	['A', 'C']	98663	125027.67219445934	-2907.489132002407	0.0064564207256685	0.0044653817083127	1.4458832743568917	0.148213	0.148213	chr12	123740526	0.8291137020202859	chr12:123740526:A:C
chr12:123740777	['C', 'T']	98663	3004.152243102434	-289.17156045714216	-0.0495709723221765	0.0173148296834632	-2.862920007207451	0.00419845	0.00419845	chr12	123740777	2.376911014528507	chr12:123740777:C:T
chr12:123741516	['A', 'G']	98663	121287.58623521178	-3207.447425032429	0.0050384628537249	0.0044144293175506	1.1413622217697297	0.253722	0.253722	chr12	123741516	0.595641873872633	chr12:123741516:A:G
chr12:123742123	['G', 'A']	98663	3005.03045752164	-289.42018304049884	-0.0497416218335139	0.0173120098391807	-2.873243620791971	0.00406367	0.00406367	chr12	123742123	2.3910815672098846	chr12:123742123:G:A
chr12:123742253	['T', 'A']	98663	123863.10831990105	-2868.8221129982044	0.0060056898167507	0.0044538276585191	1.3484333650097922	0.177522	0.177522	chr12	123742253	0.7507478178959729	chr12:123742253:T:A
chr12:123743414	['G', 'A']	98663	12038.366045003042	-372.2183853891459	0.0142225011519124	0.0088806057000465	1.6015237735234622	0.109264	0.109264	chr12	123743414	0.96152290462567	chr12:123743414:G:A
chr12:123744882	['T', 'C']	98663	131041.2817045604	-2873.525367946547	0.0059068674527621	0.0045586532062095	1.2957483681180693	0.195065	0.195065	chr12	123744882	0.7098206479322918	chr12:123744882:T:C
chr12:123746821	['T', 'C']	98663	122652.13341645883	-3209.6504665635657	0.0055649645280506	0.0044260296815694	1.2573265270280132	0.208638	0.208638	chr12	123746821	0.680606589067072	chr12:123746821:T:C
chr12:123749493	['T', 'C']	98663	130855.87324243496	-2905.046006553044	0.0054331857251828	0.0045532149892832	1.1932636034034774	0.232769	0.232769	chr12	123749493	0.6330748591828187	chr12:123749493:T:C
chr12:123749641	['A', 'G']	98663	3006.09140482465	-290.5653077982465	-0.0495653718966508	0.0173093299063292	-2.863506107103941	0.00419069	0.00419069	chr12	123749641	2.3777144642601287	chr12:123749641:A:G
chr12:123749706	['A', 'G']	98663	122668.62287620125	-3212.626515679103	0.0054619363736174	0.0044263999827172	1.2339455076232326	0.217226	0.217226	chr12	123749706	0.6630881948256049	chr12:123749706:A:G
chr12:123749758	['G', 'A']	98663	3007.09143523211	-286.4485454715131	-0.0484506106070465	0.0173065699949801	-2.7995501489376493	0.00511838	0.00511838	chr12	123749758	2.290867474256414	chr12:123749758:G:A
chr12:123749898	['T', 'C']	98663	5064.564651502249	-95.4227348027248	-0.0095544998000658	0.0134822781665357	-0.7086710185064253	0.47853	0.47853	chr12	123749898	0.3200908302464965	chr12:123749898:T:C
chr12:123751343	['A', 'G']	98663	5067.77046670992	-91.94974177675974	-0.0093565550569555	0.0134796538214503	-0.6941242839683587	0.487606	0.487606	chr12	123751343	0.3119309590198998	chr12:123751343:A:G
chr12:123756182	['G', 'A']	98663	2046.9751155999047	194.8234603375706	0.0506922281936187	0.0212357066869699	2.3871222625580475	0.0169827	0.0169827	chr12	123756182	1.7699932621554646	chr12:123756182:G:A
chr12:123758606	['C', 'T']	98663	2051.2702787633057	194.93068632287256	0.050612127566113	0.0212077194003344	2.386495530741271	0.0170117	0.0170117	chr12	123758606	1.7692522846397316	chr12:123758606:C:T
chr12:123759160	['T', 'C']	98663	122671.81356516451	-3195.039280538071	0.0058468951453443	0.0044270838807087	1.3207102695348916	0.186601	0.186601	chr12	123759160	0.7290860331869562	chr12:123759160:T:C
chr12:123759725	['C', 'G']	98663	130828.8463636179	-2889.5086001417385	0.0057604479196338	0.0045530233136259	1.265191834707812	0.205806	0.205806	chr12	123759725	0.6865419681114517	chr12:123759725:C:G
chr12:123761267	['A', 'G']	98663	3005.182754391478	-288.3589964598524	-0.0487154759751519	0.0173120877612087	-2.8139573139358065	0.00489454	0.00489454	chr12	123761267	2.3102881179260235	chr12:123761267:A:G
chr12:123761457	['G', 'A']	98663	122314.4724339998	-3249.7968040399683	0.0055188145696909	0.0044257358446612	1.2469823693495483	0.212407	0.212407	chr12	123761457	0.6728311749197623	chr12:123761457:G:A
chr12:123761585	['G', 'A']	98663	6768.548821651209	91.90716255963598	-0.0063644989400603	0.0117666432960427	-0.5408933355021281	0.588582	0.588582	chr12	123761585	0.2301930236163046	chr12:123761585:G:A
chr12:123761635	['G', 'A']	98663	2057.1042490218733	190.4175449152684	0.0481875016916428	0.0211823709969317	2.274887060500583	0.0229148	0.0229148	chr12	123761635	1.639883928917795	chr12:123761635:G:A
chr12:123762363	['G', 'A']	98663	13368.270988536504	-746.7247407577013	-0.0020752378391031	0.0084441394414594	-0.2457607259437275	0.805868	0.805868	chr12	123762363	0.0937360891705716	chr12:123762363:G:A
chr12:123762662	['G', 'C']	98663	6796.068881636294	87.03236573692472	-0.0068096534771811	0.0117414128570857	-0.5799688299923528	0.561937	0.561937	chr12	123762662	0.2503123714167549	chr12:123762662:G:C
chr12:123762665	['C', 'T']	98663	6796.0	87.02075589873682	-0.006809505788282	0.0117414123605984	-0.5799562760552723	0.561945	0.561945	chr12	123762665	0.250306188639817	chr12:123762665:C:T
chr12:123765271	['G', 'A']	98663	58857.08949518919	-2389.90898358154	-0.0030177482159534	0.004679161291814	-0.6449335741498904	0.518972	0.518972	chr12	123765271	0.2848560729290511	chr12:123765271:G:A
chr12:123765364	['A', 'G']	98663	2710.1648134445604	269.1620053933661	0.0285364454202631	0.0183780291942872	1.5527478555281398	0.120487	0.120487	chr12	123765364	0.9190598089632488	chr12:123765364:A:G
chr12:123765862	['CATCT', 'C']	98663	13679.790327865205	146.59231249499732	0.0011745478263355	0.0084845780794821	0.1384332627188537	0.889898	0.889898	chr12	123765862	0.0506597692829242	chr12:123765862:CATCT:C
chr12:123765926	['C', 'T']	98663	13641.672976940416	148.2772217232785	0.000899504855298	0.0084751338461875	0.1061345899218667	0.915476	0.915476	chr12	123765926	0.0383530366208203	chr12:123765926:C:T
chr12:123765933	['A', 'G']	98663	2865.074442844684	116.9628671305555	-0.021001057635945	0.0179346785310979	-1.1709748574266416	0.241612	0.241612	chr12	123765933	0.6168814996686144	chr12:123765933:A:G
chr12:123766036	['G', 'A']	98663	53994.02445258062	-1902.8256220428889	0.0013937753375616	0.0047786589528459	0.291666626832941	0.770542	0.770542	chr12	123766036	0.1132036841731852	chr12:123766036:G:A
chr12:123766069	['T', 'C']	98663	2626.7837944744256	60.09674335098909	-0.0284008224068448	0.0186304583754342	-1.5244296106151405	0.127405	0.127405	chr12	123766069	0.8948135278107208	chr12:123766069:T:C
chr12:123766335	['T', 'C']	98663	40549.94217010078	-2065.999769227501	0.0010882556508163	0.0053041952612102	0.2051688516776112	0.837441	0.837441	chr12	123766335	0.077045780442794	chr12:123766335:T:C
chr12:123766346	['C', 'T']	98663	13549.05989984592	152.50125214289727	0.0012780272541096	0.0084761152664844	0.1507798341491544	0.88015	0.88015	chr12	123766346	0.0554433066897675	chr12:123766346:C:T
chr12:123766613	['T', 'C']	98663	14027.27477774286	218.4795155035943	0.0021460592701102	0.0083770855416799	0.2561820885596302	0.797811	0.797811	chr12	123766613	0.0980999800512893	chr12:123766613:T:C
chr12:123766684	['G', 'A']	98663	54438.93179583352	-1847.330620054253	0.0015100181960375	0.0047696746971649	0.3165872500560886	0.751557	0.751557	chr12	123766684	0.1240380758266249	chr12:123766684:G:A
chr12:123766699	['TTGAG', 'T']	98663	2283.2777062574123	298.9571810311039	0.044213424744663	0.0200195060772531	2.20851726181696	0.0272105	0.0272105	chr12	123766699	1.5652634778730954	chr12:123766699:TTGAG:T
chr12:123767059	['C', 'G']	98663	40309.29943829338	-2088.8490141794578	0.0009972025852002	0.0052987325689006	0.1881964360785041	0.850723	0.850723	chr12	123767059	0.0702118255258195	chr12:123767059:C:G
chr12:123767283	['T', 'A']	98663	8329.097455651296	-256.94537840697564	-0.0018879001168399	0.0105720351254305	-0.1785749001437447	0.858272	0.858272	chr12	123767283	0.0663750555326855	chr12:123767283:T:A
chr12:123767395	['T', 'C']	98663	8301.841434117563	-270.16759637121766	-0.0033055901530367	0.0105838073216072	-0.3123252391687297	0.754794	0.754794	chr12	123767395	0.1221715607822099	chr12:123767395:T:C
chr12:123768032	['T', 'C']	98663	54388.78145339527	-1905.23612118871	0.0009876051072784	0.0047685768251379	0.207106888175152	0.835927	0.835927	chr12	123768032	0.0778316470603177	chr12:123768032:T:C
chr12:123768377	['C', 'T']	98663	8039.570396123906	-703.7875842531282	-0.0248307833256069	0.0107325916669118	-2.31358688527759	0.0206924	0.0206924	chr12	123768377	1.6841891349355966	chr12:123768377:C:T
chr12:123768607	['TACAA', 'T']	98663	2851.115590062741	93.25017298422225	-0.0263953218139331	0.0179589571983906	-1.469758044542727	0.14163	0.14163	chr12	123768607	0.8488447448490827	chr12:123768607:TACAA:T
chr12:123768626	['G', 'A']	98663	2703.027396566053	63.31218849661363	-0.0295719702025478	0.0183782177125332	-1.6090771512833355	0.107603	0.107603	chr12	123768626	0.9681756202562172	chr12:123768626:G:A
chr12:123768958	['T', 'C']	98663	2831.501243137378	91.6990839297134	-0.02649119101309	0.0180208760179556	-1.4700279268718548	0.141557	0.141557	chr12	123768958	0.8490686498862573	chr12:123768958:T:C
chr12:123768980	['T', 'C']	98663	2830.9841211862977	92.30001889675049	-0.0265519188316881	0.0180208759010835	-1.4733977958358666	0.140647	0.140647	chr12	123768980	0.8518695268997107	chr12:123768980:T:C
chr12:123769226	['ACCT', 'A']	98663	2454.4280854952453	52.83881523834482	-0.0296161425939662	0.0193204469496164	-1.5328911733356252	0.125306	0.125306	chr12	123769226	0.9020281332795552	chr12:123769226:ACCT:A
chr12:123769541	['C', 'T']	98663	2280.1386622338	296.6781021201067	0.0436986103820708	0.0200385501811411	2.1807271477752304	0.029206	0.029206	chr12	123769541	1.5345279191265029	chr12:123769541:C:T
chr12:123770661	['A', 'G']	98663	2836.258722403552	92.79248643053576	-0.0267162374991562	0.0179932571087778	-1.4847916270880703	0.137602	0.137602	chr12	123770661	0.8613752537265871	chr12:123770661:A:G
chr12:123771453	['T', 'G']	98663	3308.4023882170472	131.09411472618388	-0.0243236271893607	0.0167657496423954	-1.4507926998894056	0.146841	0.146841	chr12	123771453	0.8331526665747309	chr12:123771453:T:G
chr12:123773524	['A', 'G']	98663	12211.86641461239	-429.8533967425935	0.0074437781695773	0.0088352407230226	0.842509944316576	0.399505	0.399505	chr12	123773524	0.3984777809086358	chr12:123773524:A:G
chr12:123773596	['T', 'C']	98663	13299.156700153071	-255.5189757833964	0.0133988251003659	0.0084923036054458	1.5777609613219354	0.114624	0.114624	chr12	123773596	0.9407244401670812	chr12:123773596:T:C
chr12:123774340	['T', 'C']	98663	113212.06447100324	-3402.532067257487	0.0032912382236016	0.004341845805285	0.758027431465996	0.448436	0.448436	chr12	123774340	0.348299529944668	chr12:123774340:T:C
chr12:123774393	['C', 'G']	98663	5866.118912234824	31.868102468539057	0.0091590790843251	0.012521039742156	0.73149508930063	0.464479	0.464479	chr12	123774393	0.3330339165256408	chr12:123774393:C:G
chr12:123774940	['C', 'T']	98663	10192.929795041257	-43.92544081040623	-0.0077352525132977	0.0096829439554634	-0.7988533806325757	0.424377	0.424377	chr12	123774940	0.3722481616315832	chr12:123774940:C:T
chr12:123775038	['A', 'G']	98663	12201.61834823329	-439.3726324609733	0.0065597811013208	0.0088403770252997	0.7420250383606759	0.458074	0.458074	chr12	123775038	0.3390643578134758	chr12:123775038:A:G
chr12:123775348	['A', 'G']	98663	2798.226891693274	-293.1828224957543	-0.0418340200179979	0.0179087576162929	-2.3359532198893804	0.0194957	0.0194957	chr12	123775348	1.710061166699153	chr12:123775348:A:G
chr12:123775362	['G', 'T']	98663	113754.90631969507	-3375.1798140323244	0.0011214785709215	0.0043373930954821	0.2585605100191741	0.795975	0.795975	chr12	123775362	0.0991005723785997	chr12:123775362:G:T
chr12:123775966	['C', 'T']	98663	91171.25354825628	-3091.860756682266	-0.0005887317929239	0.0042801594043918	-0.1375490343466698	0.890597	0.890597	chr12	123775966	0.0503187721350003	chr12:123775966:C:T
chr12:123776581	['T', 'C']	98663	10711.256922125454	25.09891395760248	-0.0067901416386209	0.0095090196721982	-0.7140737818088031	0.475183	0.475183	chr12	123776581	0.323139104933969	chr12:123776581:T:C
chr12:123777237	['G', 'C']	98663	8685.35212195542	-266.88552555346035	-0.0097973777740944	0.010342659245349	-0.9472784070015824	0.343499	0.343499	chr12	123777237	0.4640745229279069	chr12:123777237:G:C
chr12:123777382	['A', 'G']	98663	10854.10011859751	-65.54017993353531	-0.0100020363137674	0.0094104064184808	-1.0628697496130135	0.287844	0.287844	chr12	123777382	0.5408428188197534	chr12:123777382:A:G
chr12:123777395	['C', 'T']	98663	136985.88422044943	-3755.781910977773	0.0028284045234814	0.0046447961929895	0.6089405015768875	0.542565	0.542565	chr12	123777395	0.2655482253129591	chr12:123777395:C:T
chr12:123777505	['T', 'C']	98663	137278.13107293093	-3768.621180211283	0.0026440284793617	0.0046515027916233	0.5684245711134948	0.569748	0.569748	chr12	123777505	0.2443171906591942	chr12:123777505:T:C
chr12:123777531	['T', 'C']	98663	137323.91848195187	-3792.367485118287	0.0021974994509913	0.0046520187517685	0.4723754499389977	0.63666	0.63666	chr12	123777531	0.1960924350819423	chr12:123777531:T:C
chr12:123777702	['G', 'A']	98663	112379.11215853224	-3390.137633115616	0.0029541657495396	0.0043352818006403	0.6814241577337208	0.495605	0.495605	chr12	123777702	0.304864320816039	chr12:123777702:G:A
chr12:123777943	['A', 'G']	98663	10286.834098626528	-258.4255709514647	-0.0016864268237476	0.009538214420597	-0.176807392807811	0.85966	0.85966	chr12	123777943	0.0656732805240737	chr12:123777943:A:G
chr12:123778086	['C', 'T']	98663	137094.40091642673	-3769.760981763359	0.0024546153227393	0.0046480688971764	0.5280935754266478	0.597436	0.597436	chr12	123778086	0.223708611443494	chr12:123778086:C:T
chr12:123778117	['C', 'T']	98663	124502.59502808355	-3437.0353127333847	-0.0011959398991785	0.0044509580277593	-0.2686926930606343	0.788167	0.788167	chr12	123778117	0.1033817526953943	chr12:123778117:C:T
chr12:123778958	['A', 'G']	98663	9561.62655824831	-149.70469424665822	-0.004369574270784	0.0101282414118724	-0.431424774854004	0.66616	0.66616	chr12	123778958	0.1764214483497586	chr12:123778958:A:G
chr12:123779193	['G', 'A']	98663	11035.901526671129	-23.27789810348732	-0.008560709310104	0.009355035795878	-0.915091026575867	0.360146	0.360146	chr12	123779193	0.4435214043985357	chr12:123779193:G:A
chr12:123779213	['C', 'T']	98663	8931.983329784322	-160.26722853703131	-0.004576133611149	0.0102268120937211	-0.4474643289826946	0.654541	0.654541	chr12	123779213	0.1840631443522379	chr12:123779213:C:T
chr12:123779730	['A', 'G']	98663	137464.47218279875	-3707.5984772677502	0.0033394217394475	0.0046575199955022	0.7169956849723524	0.473378	0.473378	chr12	123779730	0.3247919295514611	chr12:123779730:A:G
chr12:123780098	['A', 'AAC']	98663	137353.11653952295	-3694.614623012099	0.0034028156376095	0.0046564116144448	0.7307806782058481	0.464915	0.464915	chr12	123780098	0.332626441530105	chr12:123780098:A:AAC
chr12:123780506	['T', 'C']	98663	112635.17020391584	-3406.9787332439364	0.002964702569174	0.0043406056555384	0.683015874844835	0.494598	0.494598	chr12	123780506	0.305747644122558	chr12:123780506:T:C
chr12:123783156	['T', 'C']	98663	125231.19349148415	-3359.989989462436	0.0004174960280026	0.0044622310446896	0.0935621718869808	0.925457	0.925457	chr12	123783156	0.0336437552974201	chr12:123783156:T:C
chr12:123783734	['G', 'A']	98663	125128.02354837404	-3354.876852673844	0.0003346838797015	0.004460908024817	0.0750259538729938	0.940194	0.940194	chr12	123783734	0.0267825246593658	chr12:123783734:G:A
chr12:123783911	['A', 'G']	98663	125172.76166002698	-3368.488489781303	0.0002347020328187	0.0044618771337686	0.052601635092661	0.958049	0.958049	chr12	123783911	0.0186122780974433	chr12:123783911:A:G
chr12:123785558	['T', 'C']	98663	8735.061000010164	-226.1994274222856	-0.0086243819838888	0.0103318468203628	-0.8347376934481052	0.403867	0.403867	chr12	123785558	0.3937616316119124	chr12:123785558:T:C
chr12:123785564	['G', 'A']	98663	19938.243770402056	-169.90696417897558	0.0065786572420312	0.0071080007668193	0.9255284935731776	0.354693	0.354693	chr12	123785564	0.4501473824087212	chr12:123785564:G:A
chr12:123786392	['A', 'G']	98663	114100.82351211306	-3386.813254468798	0.0011465639047203	0.0043426574319864	0.2640235668314972	0.791762	0.791762	chr12	123786392	0.1014053457087634	chr12:123786392:A:G
chr12:123786690	['T', 'C']	98663	12614.26474942705	-356.2606437698035	0.0116272666872556	0.0087126599386042	1.334525480070362	0.182035	0.182035	chr12	123786690	0.7398451018748922	chr12:123786690:T:C
chr12:123787529	['A', 'G']	98663	128727.35189352473	-3486.361228597911	0.0043255484857098	0.0044867764477245	0.964065969434138	0.335015	0.335015	chr12	123787529	0.4749357473769227	chr12:123787529:A:G
chr12:123788354	['C', 'T']	98663	12083.347179986216	-332.0491110898607	0.0118594161903249	0.0088849768210643	1.3347717646498254	0.181954	0.181954	chr12	123788354	0.740038392626068	chr12:123788354:C:T
chr12:123788481	['C', 'T']	98663	137132.06874809935	-3701.7860793103696	0.0037569343867782	0.0046481813588993	0.8082589935062092	0.418943	0.418943	chr12	123788481	0.3778450616862566	chr12:123788481:C:T
chr12:123788561	['G', 'A']	98663	5986.121344806965	64.03075991357305	0.0106148606638185	0.0124077800021845	0.8555003926528029	0.392276	0.392276	chr12	123788561	0.4064082618077778	chr12:123788561:G:A
chr12:123788800	['C', 'T']	98663	8710.765761381954	-218.64533717638733	-0.0082232157069438	0.0103325440315477	-0.7958558591026929	0.426118	0.426118	chr12	123788800	0.3704701200225849	chr12:123788800:C:T
chr12:123789262	['T', 'A']	98663	140196.0724124744	-3852.646391964551	0.0036079588093454	0.0048873112782883	0.7382297962836069	0.460377	0.460377	chr12	123789262	0.3368863814423206	chr12:123789262:T:A
chr12:123789927	['A', 'G']	98663	137368.2767646254	-3706.628798629469	0.0031028964418572	0.0046569232915933	0.6662975203947542	0.505223	0.505223	chr12	123789927	0.2965168866485484	chr12:123789927:A:G
chr12:123790234	['T', 'A']	98663	112677.4090369935	-3414.868746269134	0.0026140450780525	0.0043372212371077	0.6027004238768541	0.546709	0.546709	chr12	123790234	0.2622437766331097	chr12:123790234:T:A
chr12:123790540	['A', 'C']	98663	137198.03030057272	-3711.4986679488497	0.0035365077261185	0.0046512681779629	0.7603319333153074	0.447058	0.447058	chr12	123790540	0.3496361291143703	chr12:123790540:A:C
chr12:123790604	['A', 'G']	98663	139820.6803163177	-3785.3837837735127	0.0033383922126513	0.0047204482099881	0.7072193283653806	0.479432	0.479432	chr12	123790604	0.3192729820678753	chr12:123790604:A:G
chr12:123790797	['T', 'C']	98663	137213.25162447922	-3714.7803710535336	0.0035737034144044	0.0046510082228847	0.7683717686888852	0.442268	0.442268	chr12	123790797	0.3543144825751805	chr12:123790797:T:C
chr12:123792362	['C', 'T']	98663	115721.7438795886	-3276.914996896102	0.0010060445482774	0.0043730189426158	0.2300572125296243	0.818048	0.818048	chr12	123792362	0.0872212128035758	chr12:123792362:C:T
chr12:123792652	['A', 'G']	98663	137605.47284542624	-3676.284174693269	0.0029286124964529	0.0046655661580281	0.6277078487920743	0.530197	0.530197	chr12	123792652	0.2755627339532304	chr12:123792652:A:G
chr12:123793393	['CA', 'C']	98663	115123.35879241928	-3253.244500552421	0.0012241163605583	0.0043524608815306	0.2812469529026165	0.778522	0.778522	chr12	123793393	0.1087291103359351	chr12:123793393:CA:C
chr12:123793483	['C', 'T']	98663	12082.714502934648	-335.0689086873457	0.0115903379054605	0.0088849464551796	1.3044915874201664	0.192069	0.192069	chr12	123793483	0.7165427247549502	chr12:123793483:C:T
chr12:123793716	['T', 'C']	98663	9717.787958035578	-224.75057050028667	-0.0120509745115062	0.0098332851326572	-1.22552883893135	0.220379	0.220379	chr12	123793716	0.6568297919374899	chr12:123793716:T:C
chr12:123794261	['C', 'T']	98663	115003.31864489253	-3374.30011957546	0.0016144927955546	0.00434434087709	0.3716312419379251	0.710168	0.710168	chr12	123794261	0.1486389007988689	chr12:123794261:C:T
chr12:123794691	['T', 'C']	98663	125899.35482856871	-3425.759144711117	0.0004322359513512	0.0044660900836965	0.0967817359817923	0.9229	0.9229	chr12	123794691	0.0348453540130746	chr12:123794691:T:C
chr12:123795362	['T', 'C']	98663	11949.179998986265	-321.0777935477984	0.0109021861780512	0.0089304502758178	1.22078796044277	0.222169	0.222169	chr12	123795362	0.6533165397613686	chr12:123795362:T:C
chr12:123795774	['C', 'A']	98663	115894.31831636996	-3273.713757369842	0.001914434391898	0.0043497435913369	0.4401258032107775	0.659847	0.659847	chr12	123795774	0.1805567534865245	chr12:123795774:C:A
chr12:123796775	['T', 'C']	98663	22387.49599602644	-464.5729070573874	0.0007903889605815	0.006724792783289	0.1175335785134812	0.906437	0.906437	chr12	123796775	0.0426623752454242	chr12:123796775:T:C
chr12:123796927	['G', 'A']	98663	12106.288715748024	-320.2368742589808	0.0088257630603382	0.0088809739745361	0.993783236573356	0.320331	0.320331	chr12	123796927	0.4944010304979905	chr12:123796927:G:A
chr12:123797769	['A', 'G']	98663	9183.09307534816	-240.5128899814051	-0.0115862647708538	0.0100874704500898	-1.1485797978967671	0.250732	0.250732	chr12	123797769	0.6007902351022352	chr12:123797769:A:G
chr12:123799029	['C', 'T']	98663	9371.040842237846	-233.55595760382417	-0.0136595858188994	0.0100086887509915	-1.364772764818589	0.172328	0.172328	chr12	123799029	0.7636441522818829	chr12:123799029:C:T
chr12:123799789	['C', 'T']	98663	9573.77628097917	-186.58036978179925	-0.0112953218890937	0.0099162266521268	-1.1390745981659345	0.254675	0.254675	chr12	123799789	0.5940136851696121	chr12:123799789:C:T
chr12:123801669	['A', 'G']	98663	8802.53530920259	-236.92205138937595	-0.0107200787939191	0.0102818160368034	-1.0426250338993557	0.297125	0.297125	chr12	123801669	0.5270608052637633	chr12:123801669:A:G
chr12:123801670	['A', 'G']	98663	8803.624604686993	-237.20155803183167	-0.0107284147128644	0.0102814427455832	-1.043473662047396	0.296732	0.296732	chr12	123801670	0.5276356162243276	chr12:123801670:A:G
chr12:123801812	['GTT', 'G']	98663	8798.891812717302	-234.46738476651865	-0.0103360852164899	0.0102837436136091	-1.005089742106319	0.314856	0.314856	chr12	123801812	0.5018880262238745	chr12:123801812:GTT:G
chr12:123802219	['G', 'A']	98663	15255.082326467724	-546.9590584129644	0.014318967257209	0.00797870339785	1.7946483962629232	0.0727128	0.0727128	chr12	123802219	1.1383891313685692	chr12:123802219:G:A
chr12:123802521	['A', 'G']	98663	9018.010847416394	-199.394728411021	-0.0093952583053712	0.0101797602291181	-0.9229351275383754	0.356043	0.356043	chr12	123802521	0.4484975482771559	chr12:123802521:A:G
chr12:123802586	['G', 'A']	98663	9018.639859714563	-195.33068587252023	-0.0090987876131764	0.0101783792162091	-0.8939328570787147	0.37136	0.37136	chr12	123802586	0.4302048768881574	chr12:123802586:G:A
chr12:123804160	['G', 'A']	98663	9017.005311600373	-195.8578243341028	-0.0090912802203781	0.010179719180004	-0.893077702795187	0.371818	0.371818	chr12	123804160	0.429669589519875	chr12:123804160:G:A
chr12:123804268	['A', 'G']	98663	9353.275205547505	-212.3794414407757	-0.0109331490043041	0.0100187704732857	-1.091266541483958	0.275158	0.275158	chr12	123804268	0.5604178559026242	chr12:123804268:A:G
chr12:123804597	['T', 'A']	98663	10940.213617237005	-52.99088868515538	-0.0081596960941847	0.009380250899173	-0.8698803669424375	0.384368	0.384368	chr12	123804597	0.4152527760552866	chr12:123804597:T:A
chr12:123805686	['T', 'C']	98663	7914.641751558462	-262.7989136148892	-0.0064938735145704	0.0108347681546267	-0.5993550966568094	0.548937	0.548937	chr12	123805686	0.2604774954813247	chr12:123805686:T:C
chr12:123806548	['A', 'G']	98663	7894.400068924973	-265.6372737703028	-0.0062285099694166	0.0108493626933771	-0.5740899392384367	0.565908	0.565908	chr12	123806548	0.24725416658544	chr12:123806548:A:G
chr12:123806987	['T', 'C']	98663	21493.19929619605	-423.8121535305054	0.0042834264986559	0.0068762220397023	0.6229331272207393	0.53333	0.53333	chr12	123806987	0.2730039864127319	chr12:123806987:T:C
chr12:123808201	['T', 'A']	98663	7424.031651729586	-269.03872256287804	-0.0056667274212112	0.0111678260449897	-0.5074154449024109	0.611864	0.611864	chr12	123808201	0.2133450984642156	chr12:123808201:T:A
chr12:123810924	['C', 'T']	98663	4499.273614644678	-25.03571567986004	0.0202815003345744	0.014219494737684	1.4263165259188215	0.15378	0.15378	chr12	123810924	0.8131001434321123	chr12:123810924:C:T
chr12:123811130	['G', 'A']	98663	20002.23006122532	-420.06154103247945	0.0032770351781678	0.0070884215226194	0.4623081694155344	0.643861	0.643861	chr12	123811130	0.1912078802313005	chr12:123811130:G:A
chr12:123811972	['G', 'A']	98663	20016.231622268177	-417.4682848797234	0.0033297382151326	0.0070861455108933	0.469894134972805	0.638432	0.638432	chr12	123811972	0.1948853530559388	chr12:123811972:G:A
chr12:123812661	['A', 'C']	98663	7139.434170915394	-251.9571038410963	-0.0048950388745873	0.0113698874817638	-0.430526588977994	0.666814	0.666814	chr12	123812661	0.1759952905793067	chr12:123812661:A:C
chr12:123813483	['G', 'A']	98663	2404.073099533752	-265.60489206633355	-0.0505863247579736	0.0193128434038595	-2.619310046694845	0.00881213	0.00881213	chr12	123813483	2.054919104591379	chr12:123813483:G:A
chr12:123814240	['A', 'G']	98663	19046.544371800715	-543.330790719916	0.001099590862599	0.0072311623951775	0.1520628085095037	0.879138	0.879138	chr12	123814240	0.0559429475264725	chr12:123814240:A:G
chr12:123816326	['T', 'C']	98663	135009.2625955437	-3582.4603840021423	0.0034075605564304	0.0046095962661187	0.7392318892386702	0.459768	0.459768	chr12	123816326	0.3374612590498677	chr12:123816326:T:C
chr12:123817471	['G', 'A']	98663	4465.678929121724	-34.85150145575727	0.0224857474676432	0.0142688572022442	1.5758618331471272	0.115061	0.115061	chr12	123817471	0.9390718558224728	chr12:123817471:G:A
chr12:123817663	['G', 'C']	98663	18865.33846902368	-597.7971088273505	0.0014930420185042	0.0072553484451494	0.2057850191195811	0.836959	0.836959	chr12	123817663	0.0772958162120958	chr12:123817663:G:C
chr12:123818148	['C', 'T']	98663	11261.424208936158	-362.4463571180293	0.0058100402968936	0.0091932960930082	0.6319866387543319	0.527397	0.527397	chr12	123818148	0.277862344939155	chr12:123818148:C:T
chr12:123818564	['C', 'T']	98663	19203.56406980401	-513.6993910201875	0.0029670289397893	0.0072073015618328	0.4116698759354846	0.680582	0.680582	chr12	123818564	0.1671195412878866	chr12:123818564:C:T
chr12:123819699	['T', 'TG']	98663	7212.455042420351	-230.60292488947147	-0.0027148907701323	0.0114350949551487	-0.2374174224858443	0.812333	0.812333	chr12	123819699	0.0902659037436254	chr12:123819699:T:TG
chr12:123821026	['C', 'G']	98663	123051.2693825382	-2931.2959614899505	0.0039881153909587	0.0044404183484266	0.8981395620914576	0.369113	0.369113	chr12	123821026	0.4328406588714201	chr12:123821026:C:G
chr12:123821284	['C', 'T']	98663	7255.426736287137	-255.542116583978	-0.0048270922019521	0.0112830179278377	-0.427819244179574	0.668784	0.668784	chr12	123821284	0.1747141255134633	chr12:123821284:C:T
chr12:123822182	['G', 'A']	98663	122844.67640499552	-2948.8535179048185	0.0035319169781245	0.0044337286070816	0.7966019779567297	0.425684	0.425684	chr12	123822182	0.3709126731545477	chr12:123822182:G:A
chr12:123822520	['A', 'G']	98663	7262.220818974255	-255.66854777933992	-0.0052474381130378	0.0112743176177792	-0.4654328794820236	0.641623	0.641623	chr12	123822520	0.1927200764663338	chr12:123822520:A:G
chr12:123822524	['A', 'G']	98663	10878.771833441451	-380.9687983073099	0.0073893476784748	0.009339430279319	0.7911989765411647	0.42883	0.42883	chr12	123822524	0.367714839969409	chr12:123822524:A:G
chr12:123825027	['G', 'A']	98663	78585.5405794457	-2428.718111738862	-0.0013701011631217	0.0043635699500764	-0.3139862953492379	0.753532	0.753532	chr12	123825027	0.1228982999142757	chr12:123825027:G:A
chr12:123825247	['G', 'A']	98663	7244.146846271577	-244.5606967378236	-0.0033895549680255	0.0112892035371337	-0.3002474848536721	0.763989	0.763989	chr12	123825247	0.1169128944003472	chr12:123825247:G:A
chr12:123825963	['A', 'G']	98663	10954.441895125316	-385.779923243126	0.0085331030318793	0.0093056089215939	0.9169849177820092	0.359153	0.359153	chr12	123825963	0.4447205015597809	chr12:123825963:A:G
chr12:123826131	['T', 'A']	98663	137373.31139358634	-3593.4797477057364	0.0060627758643945	0.0046506960465839	1.303627629857217	0.192364	0.192364	chr12	123826131	0.7158762008232973	chr12:123826131:T:A
chr12:123826615	['C', 'T']	98663	2324.188454715929	-273.58973192050246	-0.0595757156902705	0.0196408420329521	-3.033256700009002	0.00241993	0.00241993	chr12	123826615	2.6161971964383373	chr12:123826615:C:T
chr12:123827068	['G', 'A']	98663	15706.11432654882	-538.8989517197214	0.0167493048245472	0.0078777869390816	2.126143414904261	0.0334938	0.0334938	chr12	123827068	1.475035577291122	chr12:123827068:G:A
chr12:123827131	['TG', 'T']	98663	81815.04788409677	-3349.406952471359	-0.0050217922569912	0.0043421057230241	-1.1565338518505048	0.247466	0.247466	chr12	123827131	0.6064844614847913	chr12:123827131:TG:T
chr12:123829016	['C', 'T']	98663	7284.295320244478	-248.84052460528443	-0.0047988002101621	0.0112555596073145	-0.4263493222534721	0.669854	0.669854	chr12	123829016	0.1740198449169122	chr12:123829016:C:T
chr12:123829047	['G', 'A']	98663	7250.440921576777	-244.50164637883165	-0.0036158525271327	0.0112824994542001	-0.3204832884602275	0.748603	0.748603	chr12	123829047	0.1257484367983601	chr12:123829047:G:A
chr12:123829182	['T', 'C']	98663	100358.22336543335	-4287.43528318918	-0.0044741220700217	0.0043076381979328	-1.0386485272065886	0.298971	0.298971	chr12	123829182	0.5243709359256931	chr12:123829182:T:C
chr12:123829183	['G', 'A']	98663	7395.299820594168	-233.5849259684249	-0.0025690876044871	0.0111784235629873	-0.2298255733477167	0.818228	0.818228	chr12	123829183	0.0871256628999435	chr12:123829183:G:A
chr12:123830796	['T', 'A']	98663	81784.92876324979	-3983.922557338289	-0.0055430081871391	0.0043685923841255	-1.2688316280734224	0.204504	0.204504	chr12	123830796	0.6892981929821245	chr12:123830796:T:A
chr12:123832329	['A', 'G']	98663	83436.3023658922	-3432.545937939212	-0.0045938522903996	0.0043321197561526	-1.060416735681251	0.288958	0.288958	chr12	123832329	0.539165277291179	chr12:123832329:A:G
chr12:123832368	['G', 'A']	98663	82654.72847165204	-3375.9762225736376	-0.004512454485655	0.0043370956987912	-1.0404323074800252	0.298142	0.298142	chr12	123832368	0.5255768395212211	chr12:123832368:G:A
chr12:123832869	['A', 'G']	98663	68579.6459879171	-3399.187240289291	-0.0068537855841217	0.0044893971204885	-1.5266605738313035	0.126849	0.126849	chr12	123832869	0.8967129521410582	chr12:123832869:A:G
chr12:123833679	['C', 'T']	98663	18394.98308108712	-627.0383837361533	0.0010178386334383	0.0073263859458999	0.1389277934515497	0.889507	0.889507	chr12	123833679	0.0508506298741411	chr12:123833679:C:T
chr12:123834554	['T', 'C']	98663	11203.476188545364	96.68243179777944	-0.0004983161908261	0.0093164320915734	-0.0534878788283007	0.957343	0.957343	chr12	123834554	0.018932433886033	chr12:123834554:T:C
chr12:123835317	['T', 'G']	98663	98319.86784283908	-4033.99471971911	-0.0039547416627244	0.004300827035076	-0.9195305066841544	0.35782	0.35782	chr12	123835317	0.4463353886236237	chr12:123835317:T:G
chr12:123835947	['C', 'T']	98663	2080.189754090052	-24.41532710649212	-0.0080779993101623	0.0208490940221311	-0.3874508552547961	0.698423	0.698423	chr12	123835947	0.1558814671710288	chr12:123835947:C:T
chr12:123836974	['T', 'TC']	98663	98531.74857322764	-4028.040009396519	-0.0039123365340477	0.0043058946734199	-0.9086001471885438	0.363563	0.363563	chr12	123836974	0.4394203215817333	chr12:123836974:T:TC
chr12:123837151	['G', 'A']	98663	7453.807721304933	-267.7209609370328	-0.0032014959086671	0.0113222403786244	-0.2827616974738821	0.77736	0.77736	chr12	123837151	0.109377810278217	chr12:123837151:G:A
chr12:123837749	['A', 'G']	98663	4527.452938846406	-34.72827696216984	0.0203444206289443	0.0141917553729654	1.4335380010635843	0.151707	0.151707	chr12	123837749	0.8189943797192969	chr12:123837749:A:G
chr12:123838206	['G', 'A']	98663	33840.14480780149	-1734.5976574559284	0.0007708332499166	0.0056780783625594	0.1357560077013864	0.892014	0.892014	chr12	123838206	0.0496283293962612	chr12:123838206:G:A
chr12:123838933	['G', 'T']	98663	3406.762342391689	224.8167846774503	0.0171149487890459	0.0166095192297125	1.0304301137403893	0.302811	0.302811	chr12	123838933	0.5188283525784041	chr12:123838933:G:T
chr12:123839045	['C', 'T']	98663	15554.891881481184	-596.9360238303459	0.0128562026928739	0.007901522328217	1.6270538965590522	0.103729	0.103729	chr12	123839045	0.9840998089026276	chr12:123839045:C:T
chr12:123839456	['G', 'A']	98663	6328.0903533848295	316.4940962638292	-0.0011395953981013	0.0125535700026261	-0.0907785910990197	0.927669	0.927669	chr12	123839456	0.0326069560185515	chr12:123839456:G:A
chr12:123839733	['A', 'G']	98663	122527.55628527382	-4304.128191599123	0.0017755851204894	0.0043899698245261	0.404464083231166	0.685872	0.685872	chr12	123839733	0.1637569263931598	chr12:123839733:A:G
chr12:123840208	['C', 'T']	98663	10666.756791274733	-330.2577158650872	0.0103984756100133	0.0094260868542878	1.1031593248351133	0.269961	0.269961	chr12	123840208	0.5686989717972157	chr12:123840208:C:T
chr12:123843319	['G', 'C']	98663	2846.230784045411	106.7679349417078	-0.001350047479117	0.0179560638321488	-0.0751861594911404	0.940067	0.940067	chr12	123843319	0.0268411924712128	chr12:123843319:G:C
chr12:123843694	['T', 'C']	98663	5547.686859367555	301.7257054184279	-0.0033598857805067	0.0132907532829007	-0.2527987472936824	0.800424	0.800424	chr12	123843694	0.096679897907764	chr12:123843694:T:C
chr12:123843842	['C', 'T']	98663	3356.408226981988	146.3569127739762	-0.0080861910783214	0.0167436644756434	-0.482940343798949	0.629139	0.629139	chr12	123843842	0.201253392291054	chr12:123843842:C:T
chr12:123844702	['G', 'A']	98663	3255.3959412474283	152.8066068674718	-0.0078533094465387	0.0169881810649927	-0.4622807713488485	0.643881	0.643881	chr12	123844702	0.1911943901228179	chr12:123844702:G:A
chr12:123845213	['A', 'G']	98663	103696.19360170345	-4170.4374932093015	-0.0023154118766829	0.0042658588139094	-0.5427774283418044	0.587284	0.587284	chr12	123845213	0.2311518309403991	chr12:123845213:A:G
chr12:123845642	['C', 'T']	98663	3256.231024975672	157.48712016487707	-0.0078965147810934	0.0169883489149419	-0.4648194371701468	0.642062	0.642062	chr12	123845642	0.192423032744567	chr12:123845642:C:T
chr12:123845764	['C', 'T']	98663	21658.41471029477	-1086.6799133901145	0.0027640493611016	0.0068266466888787	0.4048912280174822	0.685558	0.685558	chr12	123845764	0.163955796870983	chr12:123845764:C:T
chr12:123845995	['C', 'A']	98663	3268.165622656044	151.159365588436	-0.0102424934026988	0.0169662707637102	-0.6036973914507409	0.546046	0.546046	chr12	123845995	0.2627707699240725	chr12:123845995:C:A
chr12:123846989	['G', 'A']	98663	2334.047313528142	51.41446023884036	-0.0028160387341838	0.0197299250779884	-0.1427293171693548	0.886504	0.886504	chr12	123846989	0.0523193004759134	chr12:123846989:G:A
chr12:123847933	['CAT', 'C']	98663	3978.0403194745695	120.29104920787752	0.0008803096831902	0.0152693260071022	0.0576521637419247	0.954026	0.954026	chr12	123847933	0.0204397893392353	chr12:123847933:CAT:C
chr12:123848155	['A', 'G']	98663	100302.24921944697	-4616.6925625064905	-0.0005924830074373	0.0042731384885848	-0.1386528915503373	0.889725	0.889725	chr12	123848155	0.0507442062064815	chr12:123848155:A:G
chr12:123848972	['C', 'T']	98663	109918.48304105423	-4934.182860092237	0.0014305201534484	0.0043298652130688	0.3303844538002355	0.74111	0.74111	chr12	123848972	0.1301173266394287	chr12:123848972:C:T
chr12:123850188	['AT', 'A']	98663	114303.32897751471	-4546.43538532737	0.0002498503866706	0.0043361148088061	0.0576207959630718	0.954051	0.954051	chr12	123850188	0.020428408915858	chr12:123850188:AT:A
chr12:123850193	['C', 'A']	98663	2373.7124024231493	47.22642872176343	-0.0070723224901692	0.0196081137078934	-0.3606834698904378	0.718337	0.718337	chr12	123850193	0.1436717634121888	chr12:123850193:C:A
chr12:123850254	['C', 'T']	98663	2376.048164928391	45.46528590169568	-0.0070296861610945	0.0195531182700087	-0.3595173958455971	0.719209	0.719209	chr12	123850254	0.143144886589231	chr12:123850254:C:T
chr12:123851445	['G', 'C']	98663	11793.10775875178	-305.833172484543	0.0070475502341582	0.0089832739662824	0.7845191252777463	0.432737	0.432737	chr12	123851445	0.3637759700454467	chr12:123851445:G:C
chr12:123851927	['T', 'G']	98663	69884.6657438113	-3151.273911839696	-0.0051891650190698	0.0044515747475997	-1.165691988406529	0.243742	0.243742	chr12	123851927	0.6130696296309499	chr12:123851927:T:G
chr12:123851931	['A', 'G']	98663	80691.44256643717	-3410.4907999941047	-0.0034350185980511	0.004340201774679	-0.7914421440245383	0.428688	0.428688	chr12	123851931	0.3678586732580255	chr12:123851931:A:G
chr12:123852381	['A', 'G']	98663	3700.4125613266833	123.325440498934	0.0045323803045906	0.0158186756063885	0.2865208451939068	0.77448	0.77448	chr12	123852381	0.110989792884489	chr12:123852381:A:G
chr12:123852545	['T', 'C']	98663	69494.4361677302	-3074.818148602313	-0.0051147830342623	0.0044600041036246	-1.1468112843451508	0.251462	0.251462	chr12	123852545	0.5995276346128244	chr12:123852545:T:C
chr12:123852960	['TAA', 'T']	98663	12237.240306934407	-205.9689953750665	0.0133912917197052	0.0088307526867521	1.516438314459293	0.129412	0.129412	chr12	123852960	0.8880254509304548	chr12:123852960:TAA:T
chr12:123853186	['T', 'C']	98663	2002.1217551719592	24.0983933542104	-0.0077373590823032	0.0212782786138717	-0.3636271158353513	0.716137	0.716137	chr12	123853186	0.1450038873953331	chr12:123853186:T:C
chr12:123853520	['G', 'A']	98663	12673.027580963968	-299.3124085861208	0.0078972039897209	0.0086751330263093	0.9103265581946608	0.362653	0.362653	chr12	123853520	0.4405087255424893	chr12:123853520:G:A
chr12:123854411	['C', 'A']	98663	12328.124566667344	-223.5901206115436	0.0127951245937327	0.0088022479770879	1.453620101028524	0.146055	0.146055	chr12	123854411	0.8354835709380155	chr12:123854411:C:A
chr12:123855676	['A', 'G']	98663	69524.83509088888	-3024.5767942730376	-0.0045319753652711	0.0044580958034441	-1.0165719995900198	0.30936	0.30936	chr12	123855676	0.5095358409349909	chr12:123855676:A:G
chr12:123855779	['T', 'C']	98663	84612.44602733616	-3255.680272565488	-0.0026030235445803	0.0043080978778628	-0.6042164357397669	0.545701	0.545701	chr12	123855779	0.2630452503691648	chr12:123855779:T:C
chr12:123857634	['G', 'A']	98663	82680.78831472975	-3244.7696649248096	-0.0026452722432477	0.0043223661237591	-0.6119963389281736	0.540542	0.540542	chr12	123857634	0.2671705558094957	chr12:123857634:G:A
chr12:123858628	['T', 'C']	98663	2154.436726376935	-5.553434400524549	-0.0158272595361396	0.0205021839231918	-0.7719791996517995	0.440129	0.440129	chr12	123858628	0.3564200149293512	chr12:123858628:T:C
chr12:123858665	['A', 'C']	98663	2029.2879502073008	19.41557084245632	-0.0080938737433447	0.0211292805983159	-0.3830643313047711	0.701673	0.701673	chr12	123858665	0.1538652345679675	chr12:123858665:A:C
chr12:123858894	['G', 'A']	98663	83019.67038381218	-3220.8444970663727	-0.0029524011840527	0.0043208804224111	-0.6832869451187567	0.494427	0.494427	chr12	123858894	0.3058978210283905	chr12:123858894:G:A
chr12:123859946	['C', 'T']	98663	2054.7914017743965	12.494141302615631	-0.0122495611817604	0.021012440275866	-0.5829670909679998	0.559917	0.559917	chr12	123859946	0.2518763464108723	chr12:123859946:C:T
chr12:123860401	['A', 'G']	98663	2070.1049078635288	15.271873995823748	-0.0124252784463009	0.0209224082182439	-0.5938742001729179	0.552598	0.552598	chr12	123860401	0.2575906912445809	chr12:123860401:A:G
chr12:123860606	['A', 'G']	98663	65470.25293753864	-2863.348781981417	-0.0049384597004398	0.0045236237679221	-1.09170434010437	0.274966	0.274966	chr12	123860606	0.5607210040798027	chr12:123860606:A:G
chr12:123860618	['C', 'A']	98663	68302.61476697856	-3052.47282471781	-0.0054244528728767	0.0044786134536672	-1.2111902330921207	0.225825	0.225825	chr12	123860618	0.6462279810955407	chr12:123860618:C:A
chr12:123861789	['T', 'C']	98663	68123.45233027227	-2993.442487909754	-0.005735982520837	0.0044785719978831	-1.2807614845866615	0.20028	0.20028	chr12	123861789	0.6983624172731284	chr12:123861789:T:C
chr12:123862022	['G', 'A']	98663	81022.78173247504	-3257.105166820095	-0.0042679780858055	0.004332227029754	-0.9851695343971516	0.324543	0.324543	chr12	123862022	0.4887277536385678	chr12:123862022:G:A
chr12:123862419	['C', 'T']	98663	14244.18679157288	-553.3653044459548	0.0112485683866148	0.0082303472486882	1.3667185656604743	0.171717	0.171717	chr12	123862419	0.765186707513975	chr12:123862419:C:T
chr12:123863518	['C', 'T']	98663	12113.613888382086	-770.688984886285	-0.0107991215168258	0.0088848806395594	-1.2154492508029169	0.224198	0.224198	chr12	123863518	0.6493682659285479	chr12:123863518:C:T
chr12:123863567	['G', 'A']	98663	86970.57789581455	-3679.931676287176	-0.008017603018004	0.0042759128568193	-1.8750623051677395	0.0607871	0.0607871	chr12	123863567	1.2161885752212462	chr12:123863567:G:A
chr12:123863765	['C', 'T']	98663	2054.020818552229	11.515392837910865	-0.012936941622909	0.0210109367597818	-0.6157241712169789	0.538078	0.538078	chr12	123863765	0.2691547642700322	chr12:123863765:C:T
chr12:123864169	['G', 'A']	98663	2233.010369652842	5.488564470542922	-0.0135273555223957	0.0210154742358955	-0.643685475309918	0.519781	0.519781	chr12	123864169	0.2841795996829633	chr12:123864169:G:A
chr12:123864396	['T', 'C']	98663	104685.86910846112	-3639.072627388192	-0.0056566819221812	0.0042635449940699	-1.326755535604522	0.184593	0.184593	chr12	123864396	0.7337847719938233	chr12:123864396:T:C
chr12:123865325	['G', 'A']	98663	2609.317361202624	70.19340143166576	-0.0159784099411059	0.0187962090785099	-0.8500868379557628	0.395279	0.395279	chr12	123865325	0.4030962578209045	chr12:123865325:G:A
chr12:123865452	['A', 'G']	98663	133720.68524131502	-5449.951296018137	-0.0089863354717613	0.004594775281768	-1.9557725722559096	0.0504948	0.0504948	chr12	123865452	1.2967533436156833	chr12:123865452:A:G
chr12:123865813	['G', 'C']	98663	102359.97423887585	-3814.763624656394	-0.0057617348501877	0.0042551274973498	-1.3540686745053363	0.175718	0.175718	chr12	123865813	0.7551837484633235	chr12:123865813:G:C
chr12:123865897	['C', 'T']	98663	97815.7080169118	-4064.276563000904	-0.0058347284268289	0.0042603389359614	-1.3695455959097949	0.170832	0.170832	chr12	123865897	0.7674307746205669	chr12:123865897:C:T
chr12:123865925	['A', 'G']	98663	2064.502194872212	19.88423976300776	-0.0100441578017437	0.0209555291690092	-0.479308239879613	0.63172	0.63172	chr12	123865925	0.1994753733001219	chr12:123865925:A:G
chr12:123866286	['C', 'T']	98663	98123.01089478753	-4003.43605834124	-0.0054102160802581	0.0042867891202882	-1.2620672322445272	0.206928	0.206928	chr12	123866286	0.6841807397705246	chr12:123866286:C:T
chr12:123866402	['A', 'C']	98663	102469.58497302118	-3817.959275028708	-0.0057354777341938	0.0042558537654648	-1.3476679534282174	0.177768	0.177768	chr12	123866402	0.7501464136367992	chr12:123866402:A:C
chr12:123866485	['T', 'C']	98663	101621.04934704138	-3897.054286455213	-0.0049001464713818	0.004252797973707	-1.152217081948664	0.249235	0.249235	chr12	123866485	0.6033909698799255	chr12:123866485:T:C
chr12:123867791	['T', 'G']	98663	87359.02113811241	-3738.0949687880952	-0.0072124804499983	0.0042763681380598	-1.6865901665029552	0.0916853	0.0916853	chr12	123867791	1.037700289636889	chr12:123867791:T:G
chr12:123867873	['G', 'A']	98663	2068.2096236303005	25.959648968519904	-0.0069120390059735	0.0209284156387113	-0.3302705338663279	0.741196	0.741196	chr12	123867873	0.1300669330965495	chr12:123867873:G:A
chr12:123868823	['G', 'A']	98663	97781.86603884515	-4042.529342661605	-0.0055677919740983	0.0042594063046337	-1.3071755958198203	0.191156	0.191156	chr12	123868823	0.7186120658061035	chr12:123868823:G:A
chr12:123869110	['T', 'C']	98663	102442.3830598157	-3802.844603040213	-0.0053117247476753	0.0042549692784259	-1.2483579551578476	0.211903	0.211903	chr12	123869110	0.6738628947558268	chr12:123869110:T:C
chr12:123869583	['C', 'T']	98663	87915.1481053464	-3645.00505245934	-0.0069793994272867	0.0042709145375368	-1.6341697699509603	0.102226	0.102226	chr12	123869583	0.990438632376877	chr12:123869583:C:T
chr12:123872096	['T', 'G']	98663	4023.2854463996105	170.8282855032457	0.0044464455831247	0.0152610858682358	0.2913584014607678	0.770778	0.770778	chr12	123872096	0.1130706897287737	chr12:123872096:T:G
chr12:123872112	['T', 'C']	98663	4220.1976681705255	196.20224793081567	0.0031760204239779	0.0149543582399821	0.2123809242102111	0.83181	0.83181	chr12	123872112	0.0799758628617878	chr12:123872112:T:C
chr12:123872221	['G', 'A']	98663	2049.083074022644	30.151340769194668	-0.0049857462422515	0.0210266456402585	-0.2371156259325363	0.812568	0.812568	chr12	123872221	0.0901402847625813	chr12:123872221:G:A
chr12:123872563	['G', 'A']	98663	3997.3241194060106	170.14714148392866	0.0054893548211198	0.0152967537918458	0.3588574998210451	0.719702	0.719702	chr12	123872563	0.1428472904377578	chr12:123872563:G:A
chr12:123872838	['C', 'A']	98663	2410.2442905943053	44.634880767910985	-0.0151435591046554	0.0195031191314267	-0.7764685742114757	0.437474	0.437474	chr12	123872838	0.359047752909248	chr12:123872838:C:A
chr12:123873310	['G', 'C']	98663	102438.76538629195	-3806.121662452592	-0.0054772638377121	0.0042553610558998	-1.2871443258893744	0.198047	0.198047	chr12	123873310	0.7032317318676845	chr12:123873310:G:C
chr12:123873461	['A', 'G']	98663	2047.1037422206	28.254541450703687	-0.0052233351674681	0.0210323371829496	-0.2483478237360413	0.803866	0.803866	chr12	123873461	0.0948163396977374	chr12:123873461:A:G
chr12:123874157	['G', 'A']	98663	4014.325497947393	166.43971532631832	0.0037725593744103	0.015279972046207	0.2468956986964377	0.804989	0.804989	chr12	123874157	0.0942100541314368	chr12:123874157:G:A
chr12:123874835	['C', 'G']	98663	4213.281112812146	193.77300814405945	0.0028817063917504	0.0149719315184025	0.1924739228340989	0.847371	0.847371	chr12	123874835	0.0719264031571761	chr12:123874835:C:G
chr12:123874875	['A', 'G']	98663	2614.5314340250943	73.52235186531716	-0.0146174444081368	0.0187925040410545	-0.7778337775638191	0.436669	0.436669	chr12	123874875	0.3598476384125615	chr12:123874875:A:G
chr12:123875485	['C', 'T']	98663	4008.1624991131066	166.39710442520905	0.0037503842824769	0.0152771807971037	0.2454892910076688	0.806078	0.806078	chr12	123875485	0.0936229317301664	chr12:123875485:C:T
chr12:123876745	['C', 'T']	98663	14227.58624254957	-156.49671293933648	0.0083985900360515	0.0082440431777426	1.018746488219047	0.308326	0.308326	chr12	123876745	0.5109898512695212	chr12:123876745:C:T
chr12:123877514	['C', 'T']	98663	98380.9142274898	-4048.6143410095774	-0.0061111526316539	0.0042598057725743	-1.43460827979507	0.151402	0.151402	chr12	123877514	0.8198683878265219	chr12:123877514:C:T
chr12:123878342	['C', 'T']	98663	98138.9362601494	-4079.4412711193777	-0.0060377026933813	0.0042599914324083	-1.4173039521743602	0.156397	0.156397	chr12	123878342	0.8057715818128814	chr12:123878342:C:T
chr12:123879584	['G', 'C']	98663	102070.8980605655	-3953.515850812324	-0.0061730953891627	0.0042533983103077	-1.4513325437222058	0.14669	0.14669	chr12	123879584	0.8335994914249318	chr12:123879584:G:C
chr12:123879894	['T', 'A']	98663	102058.41297097848	-3917.931826180334	-0.0054809437759888	0.0042526610858565	-1.2888268463756238	0.197461	0.197461	chr12	123879894	0.7045186679227009	chr12:123879894:T:A
chr12:123882530	['T', 'C']	98663	101814.54302252502	-3913.112107997932	-0.0048247208297549	0.0042527666866961	-1.1344898945075066	0.256592	0.256592	chr12	123882530	0.5907568881404208	chr12:123882530:T:C
chr12:123882564	['G', 'A']	98663	87722.7823058909	-3708.499052728768	-0.0075152683254727	0.004271751504828	-1.7592943589950727	0.0785306	0.0785306	chr12	123882564	1.1049610843801785	chr12:123882564:G:A
chr12:123884874	['T', 'C']	98663	100221.2842921588	-4049.267084482766	-0.0059243399186062	0.0042513742543812	-1.3935117362346785	0.163468	0.163468	chr12	123884874	0.7865672508544039	chr12:123884874:T:C
chr12:123886672	['A', 'G']	98663	11114.585875826728	-371.46853964014656	0.0070704412396655	0.0092565877627298	0.7638280347898319	0.444972	0.444972	chr12	123886672	0.3516673162731782	chr12:123886672:A:G
chr12:123887067	['C', 'T']	98663	10753.762964239377	-407.2522207994708	0.0078544732114447	0.0093990170396658	0.8356696427187178	0.403343	0.403343	chr12	123887067	0.3943254758172195	chr12:123887067:C:T
chr12:123887730	['G', 'A']	98663	19121.364583016468	-584.9499586031686	-0.0154519149165751	0.0072289845338274	-2.137494532498883	0.0325602	0.0325602	chr12	123887730	1.4873129361345068	chr12:123887730:G:A
chr12:123887934	['C', 'T']	98663	92209.16843919504	-3287.3761485800483	-0.0054160640081508	0.004253123804384	-1.273432013093066	0.202868	0.202868	chr12	123887934	0.6927864523231815	chr12:123887934:C:T
chr12:123888909	['C', 'A']	98663	77625.80165842181	-3008.067309775108	-0.0077360722965742	0.0043414815229423	-1.7818968607129633	0.0747691	0.0747691	chr12	123888909	1.1262778469497647	chr12:123888909:C:A
chr12:123889131	['T', 'C']	98663	94249.23949273156	-3117.24450293457	-0.005891834586746	0.0042561314674667	-1.3843168689177756	0.166265	0.166265	chr12	123889131	0.779199163327939	chr12:123889131:T:C
chr12:123890049	['A', 'G']	98663	10872.88161775886	-422.2874242648289	0.0075192193437121	0.0093485120976677	0.8043225772353687	0.421213	0.421213	chr12	123890049	0.375498233542725	chr12:123890049:A:G
chr12:123890051	['A', 'G']	98663	10870.550892983843	-416.5154932644504	0.0080605995351521	0.0093489557406573	0.8621925013611611	0.388584	0.388584	chr12	123890051	0.4105150855035177	chr12:123890051:A:G
chr12:123890663	['A', 'G']	98663	90093.08907046764	-3120.859492467	-0.005326069343119	0.0042661922638427	-1.2484363136324368	0.211874	0.211874	chr12	123890663	0.673922334225146	chr12:123890663:A:G
chr12:123891178	['A', 'G']	98663	12642.331549013044	-138.39078000313663	0.0044648545729804	0.008744922464052	0.5105653699428685	0.609657	0.609657	chr12	123891178	0.2149144353229741	chr12:123891178:A:G
chr12:123891500	['G', 'A']	98663	60356.4583591002	-909.8569373125266	0.0101833878250891	0.0046743824787525	2.1785525406570474	0.0293673	0.0293673	chr12	123891500	1.532135980239307	chr12:123891500:G:A
chr12:123891886	['T', 'C']	98663	12608.277913494776	-129.25193289991904	0.0053391463222227	0.0087533123877332	0.6099572465510237	0.541892	0.541892	chr12	123891886	0.2660872604685118	chr12:123891886:T:C
chr12:123892003	['C', 'T']	98663	2136.0	-236.72147299165	-0.0496119314586592	0.0204587692043976	-2.424971461528342	0.0153114	0.0153114	chr12	123892003	1.8149850977095128	chr12:123892003:C:T
chr12:123892510	['C', 'T']	98663	11377.80723929614	-205.66652738860216	0.0117183272491731	0.0091514135818332	1.2804936794065942	0.200375	0.200375	chr12	123892510	0.6981564646377988	chr12:123892510:C:T
chr12:123892743	['T', 'C']	98663	11287.572026596932	-193.3253003006528	0.0133932018222565	0.0091810828105718	1.4587823787881051	0.144628	0.144628	chr12	123892743	0.8397476194321881	chr12:123892743:T:C
chr12:123892745	['C', 'T']	98663	10509.319551996756	-341.62428929504307	0.0066400157562238	0.0094966991707818	0.6991919652096511	0.484434	0.484434	chr12	123892745	0.3147653835013299	chr12:123892745:C:T
chr12:123892974	['C', 'T']	98663	12578.382465031422	-121.85470813176649	0.0062148863869994	0.0087633306992075	0.7091922695056386	0.478207	0.478207	chr12	123892974	0.3203840709656999	chr12:123892974:C:T
chr12:123893267	['A', 'G']	98663	11335.459562736294	-208.6093411932005	0.0119779532098384	0.0091663423536154	1.3067320363737076	0.191307	0.191307	chr12	123893267	0.718269138672369	chr12:123893267:A:G
chr12:123893445	['G', 'A']	98663	11135.112860067706	-233.3716106773875	0.009743735099524	0.0092423307810884	1.05425085190215	0.291771	0.291771	chr12	123893445	0.5349578761363956	chr12:123893445:G:A
chr12:123893506	['C', 'T']	98663	11335.459562736294	-212.5904820157444	0.011658427732232	0.0091662652332924	1.2718841791625148	0.203417	0.203417	chr12	123893506	0.6916127549645189	chr12:123893506:C:T
chr12:123893632	['T', 'C']	98663	11337.3789216531	-209.35044194754428	0.0119657907582763	0.0091669424111228	1.3053197262107203	0.191787	0.191787	chr12	123893632	0.7171808341810356	chr12:123893632:T:C
chr12:123893839	['G', 'A']	98663	11405.693615252843	-210.3280511255328	0.0108807563913766	0.0091421447025186	1.1901754725429956	0.23398	0.23398	chr12	123893839	0.630821263362725	chr12:123893839:G:A
chr12:123894319	['T', 'C']	98663	92199.70719268362	-3041.3117122138947	-0.0048389718533974	0.0042617825952218	-1.1354337639894412	0.256196	0.256196	chr12	123894319	0.5914276551982367	chr12:123894319:T:C
chr12:123894403	['T', 'C']	98663	12604.065967822053	-126.46190976523356	0.0055602298439893	0.0087553546426126	0.6350662047345861	0.525387	0.525387	chr12	123894403	0.2795206774542373	chr12:123894403:T:C
chr12:123894418	['C', 'T']	98663	22322.6200188551	-1120.3004150177496	0.0013052591720464	0.0067433392102618	0.1935627337358476	0.846519	0.846519	chr12	123894418	0.0723632897670335	chr12:123894418:C:T
chr12:123895250	['A', 'G']	98663	55906.93303530698	-1780.611200434684	-0.0066157802151434	0.0047015307867579	-1.407154502481849	0.159385	0.159385	chr12	123895250	0.7975525532269861	chr12:123895250:A:G
chr12:123895500	['A', 'G']	98663	15949.29323399726	-624.6449034628704	0.0128474430374331	0.0078145067104587	1.6440504197454169	0.100169	0.100169	chr12	123895500	0.9992666618219508	chr12:123895500:A:G
chr12:123896067	['T', 'C']	98663	98387.01663391676	-3318.638952543048	-0.0063225734717152	0.0044802539519039	-1.4112087260206392	0.158186	0.158186	chr12	123896067	0.8008319556790154	chr12:123896067:T:C
chr12:123896746	['A', 'G']	98663	48541.851717352096	-1185.7759606835543	-0.0023190695459706	0.0049520955498291	-0.4683006461881978	0.639571	0.639571	chr12	123896746	0.1941112366479844	chr12:123896746:A:G
chr12:123897041	['G', 'A']	98663	46688.77679549051	-1276.3875829766089	0.0003046713753876	0.0050042302425028	0.0608827653052428	0.951453	0.951453	chr12	123897041	0.0216126601828404	chr12:123897041:G:A
chr12:123897596	['C', 'T']	98663	35454.13972138858	-1062.9017708208305	-0.0046945173832899	0.0055304630171738	-0.8488470800206165	0.395968	0.395968	chr12	123897596	0.4023399099961119	chr12:123897596:C:T
chr12:123898053	['G', 'C']	98663	47941.31682716677	-1190.617560012888	-0.0011293272250017	0.0049652948357669	-0.227444142262573	0.820079	0.820079	chr12	123898053	0.086144309065705	chr12:123898053:G:C
chr12:123898141	['G', 'A']	98663	45758.31891990512	-1428.4257891472917	-0.0015217011726561	0.005038391203698	-0.3020212427211457	0.762637	0.762637	chr12	123898141	0.1176821283751912	chr12:123898141:G:A
chr12:123898497	['T', 'C']	98663	48130.90265065125	-1193.776962530243	-0.0009883898108338	0.0049571919334395	-0.1993850196048566	0.841962	0.841962	chr12	123898497	0.0747075089311382	chr12:123898497:T:C
chr12:123898954	['T', 'C']	98663	48408.85037558162	-1228.580386730712	-0.0006249331197423	0.0049480505671035	-0.1262988547241455	0.899496	0.899496	chr12	123898954	0.0460007635933494	chr12:123898954:T:C
chr12:123899266	['T', 'G']	98663	60419.92205764575	-1972.8795678302367	-0.0018833246774608	0.004608789681838	-0.4086375832862444	0.682807	0.682807	chr12	123899266	0.1657020352348226	chr12:123899266:T:G
chr12:123900930	['G', 'A']	98663	48272.40338962435	-1143.5786411127506	-0.0027142058427814	0.0049650153612033	-0.546666152131218	0.584609	0.584609	chr12	123900930	0.233134503004839	chr12:123900930:G:A
chr12:123900978	['A', 'G']	98663	43349.78744563728	-1003.0882950567571	-0.001769680714163	0.0051433140179712	-0.344074016865316	0.730791	0.730791	chr12	123900978	0.1362068098066445	chr12:123900978:A:G
chr12:123901175	['G', 'C']	98663	21046.133133305622	-899.2597395631253	0.0041541897902227	0.0069064662987341	0.6014928055153506	0.547513	0.547513	chr12	123901175	0.2616055645951723	chr12:123901175:G:C
chr12:123901415	['T', 'C']	98663	50168.62727069988	-1192.0509254648307	-0.0012036866876617	0.0049002302120347	-0.2456388038067177	0.805962	0.805962	chr12	123901415	0.0936854340998195	chr12:123901415:T:C
chr12:123901684	['A', 'G']	98663	50087.70694269838	-1215.8213266742723	-0.0015528025344976	0.0049022113090357	-0.3167555285989992	0.75143	0.75143	chr12	123901684	0.124111470206394	chr12:123901684:A:G
chr12:123902126	['C', 'T']	98663	48265.359523568186	-1115.8396434539854	-0.0017420131171681	0.0049653240320461	-0.3508357371895919	0.725712	0.725712	chr12	123902126	0.1392356955891275	chr12:123902126:C:T
chr12:123902619	['A', 'G']	98663	49893.59685136751	-1194.3392883286308	-0.0012690785508195	0.0049093322580254	-0.25850329212185	0.796019	0.796019	chr12	123902619	0.0990765660604746	chr12:123902619:A:G
chr12:123902629	['C', 'G']	98663	48290.83123663162	-1109.9714450373635	-0.001651123038482	0.0049655828161971	-0.332513442953005	0.739502	0.739502	chr12	123902629	0.1310606471061837	chr12:123902629:C:G
chr12:123902815	['G', 'A']	98663	45492.53308126627	-1312.2658174820242	-0.0030609849828236	0.0050521001548063	-0.6058836699647796	0.544593	0.544593	chr12	123902815	0.2639279452232139	chr12:123902815:G:A
chr12:123903039	['A', 'G']	98663	48412.41616153425	-1129.964685657044	-0.0019645918613661	0.0049606036371304	-0.3960388704836318	0.692077	0.692077	chr12	123903039	0.159845583556617	chr12:123903039:A:G
chr12:123903122	['C', 'T']	98663	7926.642724646495	56.87222705728268	0.0081385218429877	0.010977916598457	0.7413539509064616	0.458481	0.458481	chr12	123903122	0.3386786573028625	chr12:123903122:C:T
chr12:123903582	['A', 'G']	98663	5181.630221690607	-114.9573850056023	0.003707204958092	0.0133009529486145	0.2787172447278072	0.780462	0.780462	chr12	123903582	0.1076482374985126	chr12:123903582:A:G
chr12:123903689	['A', 'G']	98663	22435.591773434964	-744.2192304686989	0.011891396475149	0.0067259284297407	1.767993311163949	0.0770651	0.0770651	chr12	123903689	1.1131422537117095	chr12:123903689:A:G
chr12:123903964	['A', 'G']	98663	68884.62541826363	-2007.9527764628408	0.0017250903366886	0.0044667784960134	0.3862045853019671	0.699346	0.699346	chr12	123903964	0.1553079047797319	chr12:123903964:A:G
chr12:123904237	['G', 'A']	98663	69785.73165391051	-2038.8912274094	0.0006393971120692	0.0044574318805261	0.1434451785707948	0.885939	0.885939	chr12	123904237	0.0525961797781945	chr12:123904237:G:A
chr12:123904506	['A', 'G']	98663	62862.928698878764	-1966.838253117896	0.0024166901868528	0.00455584470745	0.5304592983384471	0.595795	0.595795	chr12	123904506	0.2249031457693826	chr12:123904506:A:G
chr12:123905274	['A', 'C']	98663	14747.345247024958	-584.3170941004361	0.0072350935868872	0.0080874208265274	0.8946107469955685	0.370997	0.370997	chr12	123905274	0.4306296022143704	chr12:123905274:A:C
chr12:123906948	['C', 'T']	98663	39829.24796756209	-1244.2732622337794	-0.0025377617352332	0.0052934108782717	-0.4794189972386465	0.631642	0.631642	chr12	123906948	0.1995290000035235	chr12:123906948:C:T
chr12:123907573	['G', 'C']	98663	22980.630443156017	-780.1067078858869	0.0107992698773184	0.0066583300857005	1.6219186700447543	0.104824	0.104824	chr12	123907573	0.9795392719871504	chr12:123907573:G:C
chr12:123908529	['T', 'G']	98663	23195.88081698849	-827.0971279024506	0.0089036055558141	0.0066281828297977	1.3432951058300544	0.17918	0.17918	chr12	123908529	0.7467104677451982	chr12:123908529:T:G
chr12:123908570	['G', 'A']	98663	27438.11239724708	-920.9868540946994	0.0094449993111647	0.0061684641743805	1.531175191126597	0.125729	0.125729	chr12	123908570	0.9005645386436538	chr12:123908570:G:A
chr12:123909150	['G', 'T']	98663	70048.35961559905	-2094.578303741785	0.0005201676584489	0.0044493135859654	0.1169096419928034	0.906932	0.906932	chr12	123909150	0.0424252742760334	chr12:123909150:G:T
chr12:123910806	['A', 'C']	98663	47661.77228756841	-1337.7205592562366	-0.0026940346723983	0.0049722645590361	-0.5418124157336833	0.587949	0.587949	chr12	123910806	0.230660343956475	chr12:123910806:A:C
chr12:123914296	['A', 'ACTG']	98663	51814.97825513968	-1501.2630880749607	-0.0010852386166426	0.0048334140326398	-0.2245283787637688	0.822347	0.822347	chr12	123914296	0.0849448875867173	chr12:123914296:A:ACTG
chr12:123914608	['G', 'A']	98663	74006.75125190064	-2500.277902588888	0.0023173091001202	0.0043907307378715	0.5277729923478688	0.597658	0.597658	chr12	123914608	0.223547262836453	chr12:123914608:G:A
chr12:123915003	['T', 'C']	98663	29016.941015478496	-895.6320720254448	0.0063428715440746	0.0060547142532199	1.0475922196826075	0.294829	0.294829	chr12	123915003	0.5304298005940506	chr12:123915003:T:C
chr12:123915209	['GCCTCTCC', 'G']	98663	22308.06986669369	-845.332243190333	0.0047464695465135	0.0067461450477865	0.7035824923555195	0.481694	0.481694	chr12	123915209	0.3172287632415554	chr12:123915209:GCCTCTCC:G
chr12:123915404	['A', 'G']	98663	3130.0634495900104	175.21559425509847	0.0196958767474317	0.0174184302226679	1.1307492406405255	0.258163	0.258163	chr12	123915404	0.588106000827441	chr12:123915404:A:G
chr12:123915479	['T', 'A']	98663	2922.0592331316325	101.5667124572362	0.0127216098674819	0.0179118939709488	0.7102325353262494	0.477562	0.477562	chr12	123915479	0.3209702376719894	chr12:123915479:T:A
chr12:123915558	['AC', 'A']	98663	49896.11445312896	-1509.0718935234006	0.0034829436286118	0.0048943049436502	0.711631920918742	0.476694	0.476694	chr12	123915558	0.321760314368931	chr12:123915558:AC:A
chr12:123915573	['G', 'A']	98663	2093.190940053115	171.45669857740342	0.043867699377861	0.0210416561975504	2.084802591868598	0.0370898	0.0370898	chr12	123915573	1.430745508519073	chr12:123915573:G:A
chr12:123915714	['T', 'C']	98663	87008.10176416909	-3116.640367940116	-0.0028980861648884	0.0042947505537733	-0.6747973202639626	0.499806	0.499806	chr12	123915714	0.3011985346216322	chr12:123915714:T:C
chr12:123916625	['G', 'A']	98663	2361.0	155.34184675021447	0.0188348422482355	0.0199063775689112	0.9461712550680648	0.344064	0.344064	chr12	123916625	0.463360765970344	chr12:123916625:G:A
chr12:123919222	['C', 'T']	98663	66106.77080460702	-2671.7680639175514	-0.00024807231349	0.0045219480083846	-0.0548596120587976	0.95625	0.95625	chr12	123919222	0.0194285518383259	chr12:123919222:C:T
chr12:123919734	['A', 'G']	98663	2361.119655780575	156.8282211752935	0.0193782070368539	0.0199063255326309	0.9734698151644702	0.330322	0.330322	chr12	123919734	0.4810625006034006	chr12:123919734:A:G
chr12:123920171	['T', 'C']	98663	67385.56182019078	-2572.899455013625	0.0014077978064077	0.0045049308011199	0.3125015385492119	0.75466	0.75466	chr12	123920171	0.1222486687440662	chr12:123920171:T:C
chr12:123920974	['T', 'C']	98663	2401.876392874163	161.60887620853117	0.0181928181740985	0.0197491386822908	0.9211955248667174	0.356951	0.356951	chr12	123920974	0.4473913970255338	chr12:123920974:T:C
chr12:123921142	['T', 'C']	98663	2361.2393236901057	156.85623453501665	0.0193805945116863	0.0199063468585357	0.9735887076325084	0.330263	0.330263	chr12	123921142	0.4811400784306309	chr12:123921142:T:C
chr12:123921324	['G', 'A']	98663	60953.94239521566	-2601.636749675183	0.0001859096118373	0.0046122656306824	0.040307655005953	0.967848	0.967848	chr12	123921324	0.0141928430476104	chr12:123921324:G:A
chr12:123922085	['A', 'C']	98663	2362.927715002178	159.16441239420035	0.020603407434428	0.0199135198623335	1.0346441802787152	0.300838	0.300838	chr12	123922085	0.5216673072161073	chr12:123922085:A:C
chr12:123922465	['T', 'G']	98663	2359.310866700456	157.72400452221223	0.0201303961626623	0.0199145273681976	1.0108397648848753	0.312096	0.312096	chr12	123922465	0.505711797464305	chr12:123922465:T:G
chr12:123922856	['C', 'T']	98663	67330.6486116602	-2570.871542783468	0.0013126736300219	0.0045052916588426	0.2913626307512247	0.770775	0.770775	chr12	123922856	0.1130723800805757	chr12:123922856:C:T
chr12:123923072	['G', 'C']	98663	2361.1675214888096	156.7951580992572	0.0193848398096456	0.0199063195154187	0.973803308774929	0.330157	0.330157	chr12	123923072	0.4812794903669049	chr12:123923072:G:C
chr12:123923076	['A', 'C']	98663	2361.1435883921067	156.88381789076237	0.0194076524546461	0.0199063187028513	0.9749493487143994	0.329588	0.329588	chr12	123923076	0.4820286089550653	chr12:123923076:A:C
chr12:123923129	['T', 'C']	98663	67369.70500811032	-2575.012691345297	0.0013321281560196	0.0045048310188914	0.2957110156703409	0.767451	0.767451	chr12	123923129	0.1149493436800297	chr12:123923129:T:C
chr12:123923356	['A', 'C']	98663	10038.406977569204	-373.4882034098418	0.0118443515781477	0.0096734803804961	1.22441470001103	0.220799	0.220799	chr12	123923356	0.6560028978607072	chr12:123923356:A:C
chr12:123923444	['A', 'G']	98663	67381.4395251227	-2595.4945152166715	0.0008916942482936	0.004504883563231	0.1979394663097712	0.843093	0.843093	chr12	123923444	0.0741245165269818	chr12:123923444:A:G
chr12:123923527	['T', 'C']	98663	2390.290721837589	164.1863626692558	0.0201399130140618	0.0198057878036434	1.016870079278386	0.309218	0.309218	chr12	123923527	0.5097352331458797	chr12:123923527:T:C
chr12:123923708	['A', 'G']	98663	2360.191373980032	156.77809288050676	0.0193548960879886	0.0199083396684861	0.9722004150163503	0.330953	0.330953	chr12	123923708	0.4802336777951745	chr12:123923708:A:G
