## Supplementary material for "Characterization of shared and ancestry-specific signals driving complex traits using multi-ancestry fine-mapping": s2_gwas_temp.txt

locus	alleles	n	sum_x	y_transpose_x	beta	standard_error	t_stat	p_value	p_value_str	chrom	pos	-log10pvalue	rsid
chr12:122849064	['T', 'C']	19959	30392.0	3968.02193757496	-0.0179676665627921	0.0118222216182496	-1.5198214974295443	0.128572	0.128572	chr12	122849064	0.890853600381524	chr12:122849064:T:C
chr12:122849277	['C', 'T']	19959	30390.0	3963.653296274552	-0.0187035287003639	0.0118287384811571	-1.5811938635855407	0.11385	0.11385	chr12	122849277	0.9436669650488384	chr12:122849277:C:T
chr12:122849486	['C', 'G']	19959	30399.523098506863	3964.61179339068	-0.0187032166551683	0.0118340206306552	-1.580461724624593	0.114017	0.114017	chr12	122849486	0.9430303902796696	chr12:122849486:C:G
chr12:122849528	['G', 'A']	19959	30381.0	3970.348100428501	-0.017372141366851	0.0118267810000953	-1.4688816311649868	0.141881	0.141881	chr12	122849528	0.8480757592122783	chr12:122849528:G:A
chr12:122850778	['C', 'T']	19959	6277.614324923556	937.6966734174896	0.0172707370660639	0.0143313105478945	1.205105214093714	0.228177	0.228177	chr12	122850778	0.6417281341355769	chr12:122850778:C:T
chr12:122850936	['A', 'G']	19959	38234.91567291312	5087.221074992547	-0.0515558491920921	0.0251937295655467	-2.0463762246061603	0.0407325	0.0407325	chr12	122850936	1.3900589338156726	chr12:122850936:A:G
chr12:122850941	['G', 'A']	19959	30041.51548406494	3968.78019499542	-0.0126535781243281	0.0116832239665037	-1.083055341625426	0.278797	0.278797	chr12	122850941	0.5547119037822619	chr12:122850941:G:A
chr12:122852242	['T', 'C']	19959	31262.69903788334	4058.7470280149823	-0.0248757632047647	0.0122790848349344	-2.025864593262862	0.0427919	0.0427919	chr12	122852242	1.3686384300106589	chr12:122852242:T:C
chr12:122853214	['G', 'A']	19959	6237.875206735828	944.0034183459236	0.0184693512511242	0.0139034530608013	1.3284003024540525	0.184061	0.184061	chr12	122853214	0.7350382227891835	chr12:122853214:G:A
chr12:122853740	['A', 'G']	19959	38169.91241607376	5069.645393301513	-0.0534386998149486	0.0247217555656253	-2.1616061882455124	0.0306604	0.0306604	chr12	122853740	1.513422183576243	chr12:122853740:A:G
chr12:122854417	['A', 'G']	19959	30386.522447138992	3965.9296953544576	-0.0184752597810639	0.0118259800033841	-1.562260360306462	0.118243	0.118243	chr12	122854417	0.9272245601153732	chr12:122854417:A:G
chr12:122854585	['C', 'T']	19959	3850.5433812841466	580.3606770750528	0.0150265502021509	0.0171626285543997	0.875538974378069	0.381291	0.381291	chr12	122854585	0.4187434457005405	chr12:122854585:C:T
chr12:122854588	['T', 'G']	19959	572.4555127216613	80.2346425354933	-0.0092194038333584	0.0433269119513713	-0.2127870050767974	0.831495	0.831495	chr12	122854588	0.0801403579645321	chr12:122854588:T:G
chr12:122854811	['C', 'G']	19959	3152.0	353.2626621754985	-0.0149859315214718	0.0190222010059549	-0.7878126993180439	0.430816	0.430816	chr12	122854811	0.3657081758878087	chr12:122854811:C:G
chr12:122856750	['A', 'G']	19959	30350.52064335104	3966.3162255586776	-0.0178091255327642	0.011808951151785	-1.5081039208187694	0.131544	0.131544	chr12	122856750	0.8809289562161937	chr12:122856750:A:G
chr12:122857286	['G', 'C']	19959	30340.04023650849	3967.050201202705	-0.017551959277992	0.0118040865261246	-1.4869392255932952	0.137047	0.137047	chr12	122857286	0.8631304668571049	chr12:122857286:G:C
chr12:122857682	['A', 'G']	19959	30347.08188423954	3968.8461888609454	-0.0174378801070243	0.0118094361415997	-1.4766056480544334	0.139797	0.139797	chr12	122857682	0.85450214831441	chr12:122857682:A:G
chr12:122858081	['CCTCTT', 'C']	19959	30343.040537154884	3967.7030293336256	-0.0175468241597826	0.0118088356171254	-1.4859063779612471	0.13732	0.13732	chr12	122858081	0.8622662052462875	chr12:122858081:CCTCTT:C
chr12:122858338	['C', 'T']	19959	10473.098922575797	1477.1790470192757	0.0052223496441733	0.011493688413443	0.4543667320983988	0.64957	0.64957	chr12	122858338	0.1873740409333172	chr12:122858338:C:T
chr12:122859474	['G', 'A']	19959	7764.0	1111.5035251462705	0.0090262677597609	0.0127071467182402	0.7103300182097017	0.477508	0.477508	chr12	122859474	0.3210193480032694	chr12:122859474:G:A
chr12:122860800	['G', 'A']	19959	37134.72110036579	4964.07861904607	-0.0214702198379262	0.0198481526703229	-1.0817238356912018	0.279388	0.279388	chr12	122860800	0.5537922512128948	chr12:122860800:G:A
chr12:122860813	['T', 'C']	19959	38444.85238262264	5097.985912403465	-0.0658562110271612	0.0267902373163184	-2.458216784330125	0.0139713	0.0139713	chr12	122860813	1.854763181820032	chr12:122860813:T:C
chr12:122861209	['G', 'GC']	19959	27769.17393265184	3772.301218757853	0.0023777911271669	0.0109996605603239	0.2161695003338283	0.828858	0.828858	chr12	122861209	0.0815198664325574	chr12:122861209:G:GC
chr12:122861240	['G', 'A']	19959	703.070451470662	98.60252471840668	0.0033434559951497	0.0384601175023983	0.0869330676106552	0.930726	0.930726	chr12	122861240	0.0311781538223832	chr12:122861240:G:A
chr12:122861630	['G', 'C']	19959	693.0347229181281	96.48691356106004	0.0031053278553138	0.0387200451615769	0.0801994894984109	0.936079	0.936079	chr12	122861630	0.028687497612032	chr12:122861630:G:C
chr12:122862424	['G', 'A']	19959	39508.0	5345.150754212218	-0.0136588039800509	0.0502754466837161	-0.2716794157191436	0.785871	0.785871	chr12	122862424	0.1046487371489597	chr12:122862424:G:A
chr12:122864378	['C', 'A']	19959	28086.215866325467	3809.958069295537	0.0005066249342948	0.0110906018160127	0.0456805629396432	0.963565	0.963565	chr12	122864378	0.016118983458799	chr12:122864378:C:A
chr12:122864523	['T', 'C']	19959	38169.0	5071.565715462407	-0.0520547769222003	0.0247159973937792	-2.1061167831042904	0.0352067	0.0352067	chr12	122864523	1.4533746803815433	chr12:122864523:T:C
chr12:122864863	['T', 'C']	19959	28137.22925435959	3826.568418638863	0.0019065017520114	0.0110962031994985	0.1718156848549476	0.863584	0.863584	chr12	122864863	0.0636954126278496	chr12:122864863:T:C
chr12:122865607	['CCTTT', 'C']	19959	24414.44645988876	3300.168219335206	-0.0002937091091845	0.0104432228494282	-0.0281243743832069	0.977563	0.977563	chr12	122865607	0.0098552444991521	chr12:122865607:CCTTT:C
chr12:122865657	['C', 'T']	19959	27576.0	3754.178795650016	0.0026704738346266	0.0109582153429986	0.2436960536948024	0.807469	0.807469	chr12	122865657	0.0928741419223963	chr12:122865657:C:T
chr12:122867632	['C', 'T']	19959	24414.44645988876	3298.575244207116	-0.0004273014125691	0.0104413554010536	-0.0409239410168971	0.967357	0.967357	chr12	122867632	0.0144132213488138	chr12:122867632:C:T
chr12:122869998	['C', 'G']	19959	24500.424723618104	3304.892141655291	-0.000943465426904	0.0104891376751611	-0.0899469008914086	0.92833	0.92833	chr12	122869998	0.0322976146183944	chr12:122869998:C:G
chr12:122870433	['G', 'A']	19959	1068.1070301147463	159.29618762947632	0.0153772778615131	0.0311961915011043	0.4929216395202863	0.622073	0.622073	chr12	122870433	0.2061586480472677	chr12:122870433:G:A
chr12:122872464	['T', 'C']	19959	37963.90209439823	5044.639589423323	-0.0454701987248662	0.0234082751229711	-1.942483950055983	0.0520926	0.0520926	chr12	122872464	1.2832239659024245	chr12:122872464:T:C
chr12:122875604	['G', 'A']	19959	26098.68836648585	3501.7434409484326	-0.003984060807192	0.0107251112115445	-0.3714703492215172	0.710291	0.710291	chr12	122875604	0.1485636881789938	chr12:122875604:G:A
chr12:122876954	['T', 'C']	19959	24422.56545709704	3319.1067800148303	0.0011917054394211	0.0104462681620137	0.1140795373944774	0.909176	0.909176	chr12	122876954	0.0413520370970184	chr12:122876954:T:C
chr12:122877446	['A', 'G']	19959	549.2476691729322	97.7109720143936	0.0414193788195933	0.0434887548880665	0.9524158354544886	0.340898	0.340898	chr12	122877446	0.4673755467074882	chr12:122877446:A:G
chr12:122877936	['A', 'T']	19959	2309.6200551516667	254.5167611676636	-0.0192473652202012	0.0216753586842455	-0.8879837007814286	0.37456	0.37456	chr12	122877936	0.4264786036474509	chr12:122877936:A:T
chr12:122879015	['C', 'T']	19959	37965.80437941574	5039.393474706161	-0.0495277745596976	0.0234179948153474	-2.1149451500962297	0.034447	0.034447	chr12	122879015	1.4628485949516623	chr12:122879015:C:T
chr12:122879278	['C', 'T']	19959	24409.445958811444	3322.1527998523698	0.0017606838874234	0.0104442759664398	0.1685788362047329	0.86613	0.86613	chr12	122879278	0.0624169185537382	chr12:122879278:C:T
chr12:122881320	['C', 'T']	19959	671.1681367144432	99.87932678548208	0.0127666278619688	0.0393145351590954	0.3247304797145828	0.745388	0.745388	chr12	122881320	0.1276176032319414	chr12:122881320:C:T
chr12:122883872	['T', 'A']	19959	24405.44555794959	3316.39416296036	0.0010462211367938	0.0104430033421857	0.1001839320080976	0.920199	0.920199	chr12	122883872	0.0361182430280992	chr12:122883872:T:A
chr12:122884582	['A', 'G']	19959	37969.0	5037.1511314203135	-0.0503129203656443	0.0234333320680907	-2.147066418870732	0.0318	0.0318	chr12	122884582	1.4975728800155674	chr12:122884582:A:G
chr12:122885685	['T', 'A']	19959	2931.824543771457	436.1765484318537	0.0205497257345916	0.0201513785388221	1.019767739214571	0.307851	0.307851	chr12	122885685	0.5116594313407258	chr12:122885685:T:A
chr12:122892923	['T', 'C']	19959	24658.94191931847	3353.8446794829165	0.0022806580391543	0.0104599059987108	0.2180381008620349	0.827402	0.827402	chr12	122892923	0.0822834336605766	chr12:122892923:T:C
chr12:122893022	['C', 'T']	19959	24414.25016306256	3327.795681450111	0.0024617401548686	0.0104613139855588	0.2353184464463015	0.813964	0.813964	chr12	122893022	0.0893948026625026	chr12:122893022:C:T
chr12:122893204	['T', 'C']	19959	526.0	99.69007223383244	0.0544215969542719	0.044398099156762	1.2257641202637668	0.220302	0.220302	chr12	122893204	0.6569815601119602	chr12:122893204:T:C
chr12:122893274	['T', 'C']	19959	37972.80508092398	5043.286262154961	-0.047930774718309	0.0234537903722918	-2.043625953736427	0.0410036	0.0410036	chr12	122893274	1.387178011780285	chr12:122893274:T:C
chr12:122894646	['C', 'T']	19959	2744.274991231147	356.1446841679716	0.0052627354296555	0.0203148522889854	0.2590585131898281	0.795593	0.795593	chr12	122894646	0.0993090466571385	chr12:122894646:C:T
chr12:122894930	['C', 'T']	19959	24365.10378871404	3313.7781361325083	0.0013470094680205	0.0104341742538299	0.1290959337319956	0.897283	0.897283	chr12	122894930	0.0470705603512498	chr12:122894930:C:T
chr12:122894946	['G', 'A']	19959	38520.0	5109.240574901796	-0.0690431566410312	0.0274793042980646	-2.512551114545276	0.011994	0.011994	chr12	122894946	1.92103595549824	chr12:122894946:G:A
chr12:122895374	['T', 'A']	19959	37995.72542032624	5036.878234167631	-0.0544160364033037	0.0237715273611985	-2.289126633576143	0.0220824	0.0220824	chr12	122895374	1.655953727586246	chr12:122895374:T:A
chr12:122898117	['C', 'A']	19959	9570.959061983263	1219.2009899699488	-0.0089383870742585	0.0118536005468045	-0.7540651499909111	0.450819	0.450819	chr12	122898117	0.3459977886745782	chr12:122898117:C:A
chr12:122898792	['A', 'G']	19959	36220.44422730005	4822.0248598106655	-0.0201940981747384	0.0174841310679275	-1.154995812847799	0.248106	0.248106	chr12	122898792	0.6053627329652627	chr12:122898792:A:G
chr12:122899169	['T', 'C']	19959	450.4061982849406	60.69990704000895	0.0027473407167733	0.0479094664449262	0.0573444231513512	0.954271	0.954271	chr12	122899169	0.0203282740471703	chr12:122899169:T:C
chr12:122900896	['T', 'C']	19959	35493.77833450245	4733.987506942456	-0.0156348689415556	0.0161277669316292	-0.9694379270135104	0.332338	0.332338	chr12	122900896	0.478419998032823	chr12:122900896:T:C
chr12:122901948	['T', 'C']	19959	545.3278688524591	96.96558652586891	0.0468472412908577	0.0436467276850136	1.073327687448673	0.283137	0.283137	chr12	122901948	0.5480033738498289	chr12:122901948:T:C
chr12:122903086	['T', 'G']	19959	729.2923161746278	83.13034596661649	-0.0185483072009761	0.037765370917087	-0.4911459029940008	0.623329	0.623329	chr12	122903086	0.2052826673531577	chr12:122903086:T:G
chr12:122903375	['T', 'G']	19959	11162.677841250752	1525.7202888942993	0.002948250532038	0.0112812669527336	0.2613403746574418	0.793833	0.793833	chr12	122903375	0.1002708512338306	chr12:122903375:T:G
chr12:122909471	['T', 'A']	19959	34053.94336407377	4623.126518049467	0.0072977720952151	0.0142652122632505	0.5115782338560332	0.608952	0.608952	chr12	122909471	0.2154169388231132	chr12:122909471:T:A
chr12:122910097	['A', 'G']	19959	8131.222188815394	1162.251363817793	0.0068676924666298	0.012616948244704	0.5443227897453369	0.586225	0.586225	chr12	122910097	0.2319356646923049	chr12:122910097:A:G
chr12:122912014	['A', 'G']	19959	7192.964257068377	954.206153692584	0.002284358800699	0.0132017277650869	0.1730348361477508	0.862626	0.862626	chr12	122912014	0.0641774561293674	chr12:122912014:A:G
chr12:122914931	['G', 'T']	19959	2705.248594628396	405.18896220001176	0.0157506213863869	0.0205364502076856	0.7669592956475197	0.443115	0.443115	chr12	122914931	0.3534835483051818	chr12:122914931:G:T
chr12:122919314	['C', 'T']	19959	630.1049488054605	62.67462252989897	-0.0116304966924863	0.0406732723448247	-0.2859493722040336	0.77492	0.77492	chr12	122919314	0.1107431302058078	chr12:122919314:C:T
chr12:122920419	['C', 'A']	19959	27805.57253821097	3833.860011625159	0.0093119084973762	0.0110057428022769	0.8460954126103819	0.39751	0.39751	chr12	122920419	0.4006519414975947	chr12:122920419:C:A
chr12:122924621	['C', 'G']	19959	21736.089036977653	2964.610720782106	0.0033057946428463	0.0102987470170323	0.3209899842552774	0.748221	0.748221	chr12	122924621	0.1259701068085801	chr12:122924621:C:G
chr12:122927155	['T', 'C']	19959	415.1664076988623	26.052579793029107	-0.0527710452270909	0.0498146707346262	-1.0593474662959033	0.289454	0.289454	chr12	122927155	0.5384204444874889	chr12:122927155:T:C
chr12:122927355	['A', 'G']	19959	595.0596282006313	73.93416131350236	-0.0259430088115783	0.041568831445756	-0.6240976209646848	0.532571	0.532571	chr12	122927355	0.2736224858183565	chr12:122927355:A:G
chr12:122928764	['C', 'T']	19959	13462.37250676556	1792.3460075225637	-0.0010537496220197	0.0107869892916432	-0.0976870926196301	0.922182	0.922182	chr12	122928764	0.0351833589946923	chr12:122928764:C:T
chr12:122929802	['T', 'C']	19959	24323.218659184287	3354.1098967831404	0.0088414489719606	0.0104438934388138	0.8465663714168223	0.397247	0.397247	chr12	122929802	0.4009393738899103	chr12:122929802:T:C
chr12:122931801	['A', 'G']	19959	24485.81444539121	3366.953092458114	0.0070364445457307	0.0104895434731239	0.670805604053154	0.502352	0.502352	chr12	122931801	0.2989918643565077	chr12:122931801:A:G
chr12:122933684	['G', 'A']	19959	1922.3852668504128	291.5084624121381	0.0145997850132344	0.023500877165916	0.6212442586785192	0.534446	0.534446	chr12	122933684	0.2720961690085496	chr12:122933684:G:A
chr12:122937355	['T', 'C']	19959	2031.0352073825177	242.7898132636296	-0.0185174902525885	0.023098579451449	-0.8016722539803995	0.422752	0.422752	chr12	122937355	0.3739143291189629	chr12:122937355:T:C
chr12:122939524	['A', 'G']	19959	4119.206383405151	578.8042380574344	0.0049390705214529	0.0167835139092262	0.2942810753556076	0.768546	0.768546	chr12	122939524	0.1143301334364614	chr12:122939524:A:G
chr12:122942326	['A', 'G']	19959	24723.80432580291	3429.80657493681	0.0101454684387543	0.0106551619757839	0.9521646373665716	0.341025	0.341025	chr12	122942326	0.4672137824031917	chr12:122942326:A:G
chr12:122943026	['A', 'G']	19959	14155.546156159166	1907.8690691880308	-0.0001096069401752	0.0106252818361581	-0.01031567367957	0.99177	0.99177	chr12	122943026	0.0035890327977918	chr12:122943026:A:G
chr12:122943373	['C', 'T']	19959	6403.283287396644	812.4946180971984	-0.0061220328082254	0.0137870726255785	-0.4440415289368649	0.657017	0.657017	chr12	122943373	0.1824233931332547	chr12:122943373:C:T
chr12:122943404	['C', 'T']	19959	1514.0	270.9113568239048	0.0361221445725975	0.0264016148050118	1.3681793647614475	0.171271	0.171271	chr12	122943404	0.7663161665510293	chr12:122943404:C:T
chr12:122943426	['G', 'A']	19959	6556.0	847.0749450945377	-0.0027711384148709	0.0136901989635067	-0.2024176874461686	0.839592	0.839592	chr12	122943426	0.0759317082178026	chr12:122943426:G:A
chr12:122945121	['C', 'A']	19959	691.0346227076861	119.76559288143224	0.0439705233923328	0.0387999378777226	1.1332627266287167	0.257118	0.257118	chr12	122945121	0.5898675187401192	chr12:122945121:C:A
chr12:122945150	['T', 'C']	19959	6532.963915200723	847.7148976397447	-0.0027708536428043	0.0137209539573713	-0.201943221397941	0.839963	0.839963	chr12	122945150	0.0757398439973315	chr12:122945150:T:C
chr12:122945535	['C', 'T']	19959	489.0245014530514	70.8999854642468	0.0141398244653695	0.0459106401553248	0.3079857831982246	0.758096	0.758096	chr12	122945535	0.1202757948556221	chr12:122945535:C:T
chr12:122945605	['C', 'T']	19959	516.0258542940174	71.08992182911571	0.0101153266094647	0.0445644572055661	0.2269819323234423	0.82044	0.82044	chr12	122945605	0.0859531740523371	chr12:122945605:C:T
chr12:122947894	['A', 'G']	19959	6457.970685508118	826.6526860772284	-0.004731451484059	0.0137725442213675	-0.3435422974876634	0.731194	0.731194	chr12	122947894	0.1359673809744199	chr12:122947894:A:G
chr12:122949102	['C', 'T']	19959	6425.965874924835	811.9131013733115	-0.007134480655978	0.0137893959057172	-0.5173889200628432	0.60489	0.60489	chr12	122949102	0.2183235951598958	chr12:122949102:C:T
chr12:122949977	['G', 'A']	19959	407.0	24.841643352019315	-0.0601781210077964	0.0501652831404906	-1.1995969571080516	0.23031	0.23031	chr12	122949977	0.6376872046734897	chr12:122949977:G:A
chr12:122950701	['G', 'A']	19959	13240.316878821288	1752.5365102721933	-0.0019199008089694	0.0107647887076138	-0.1783500690182129	0.85845	0.85845	chr12	122950701	0.0662849950359296	chr12:122950701:G:A
chr12:122953800	['G', 'A']	19959	6425.609702315325	815.5838352924628	-0.0065574642464335	0.0137829619058995	-0.4757659704208246	0.634246	0.634246	chr12	122953800	0.1977422630631186	chr12:122953800:G:A
chr12:122954370	['A', 'G']	19959	6876.48665390814	853.0544546847165	-0.0090940738634316	0.01347688343775	-0.6747905704933427	0.499817	0.499817	chr12	122954370	0.301188976539633	chr12:122954370:A:G
chr12:122954690	['A', 'G']	19959	20884.510076198112	2807.142271953937	0.0015232793085353	0.0102211004347325	0.1490328089683075	0.881529	0.881529	chr12	122954690	0.0547633959763333	chr12:122954690:A:G
chr12:122956065	['A', 'G']	19959	6554.328389618198	846.8863939301496	-0.003698117833982	0.0136866657523421	-0.2701985933534764	0.78701	0.78701	chr12	122956065	0.1040197493217137	chr12:122956065:A:G
chr12:122956624	['A', 'G']	19959	24074.61861094408	3310.9726046189107	0.0073652611949195	0.0104223841744332	0.7066771932075773	0.479775	0.479775	chr12	122956624	0.3189623858907373	chr12:122956624:A:G
chr12:122956811	['T', 'C']	19959	6605.411545436224	855.2935043919663	-0.0038205810121508	0.0136921620108052	-0.2790341663453754	0.780221	0.780221	chr12	122956811	0.1077823646351195	chr12:122956811:T:C
chr12:122957128	['G', 'A']	19959	6426.864039705219	820.4358667411935	-0.0055532994662248	0.0137944422707565	-0.4025751354947876	0.687265	0.687265	chr12	122957128	0.1628757726250725	chr12:122957128:G:A
chr12:122957925	['C', 'T']	19959	6455.61430722892	817.4229822929377	-0.0074624104300306	0.0137768464488838	-0.5416631779789666	0.588057	0.588057	chr12	122957925	0.2305805759890031	chr12:122957925:C:T
chr12:122961249	['G', 'A']	19959	417.14630112269447	25.56303038905088	-0.0557840244878104	0.0495815158686991	-1.1250971962119236	0.260561	0.260561	chr12	122961249	0.5840905876729634	chr12:122961249:G:A
chr12:122963381	['T', 'C']	19959	6227.119955887514	861.0130066074355	0.0078619307061974	0.0142818318148304	0.550484756306511	0.581993	0.581993	chr12	122963381	0.2350822388546744	chr12:122963381:T:C
chr12:122964885	['T', 'C']	19959	1778.0	311.9261424289034	0.0299677806887084	0.0244617504713215	1.22508733476952	0.220557	0.220557	chr12	122964885	0.6564791541035274	chr12:122964885:T:C
chr12:122968487	['C', 'T']	19959	33395.67321374887	4567.110198788279	0.0138128143578324	0.013664078156343	1.0108851983856972	0.312084	0.312084	chr12	122968487	0.5057284962812599	chr12:122968487:C:T
chr12:122973072	['C', 'T']	19959	26945.450280673616	3642.325602689188	0.0059271420439527	0.0107828740640131	0.5496810969659803	0.582544	0.582544	chr12	122973072	0.2346712664641264	chr12:122973072:C:T
chr12:122975750	['TAGAG', 'T']	19959	2393.7195910389414	326.5677070107869	0.0089576945539412	0.0216127291948878	0.4144638316228981	0.678539	0.678539	chr12	122975750	0.1684251855900483	chr12:122975750:TAGAG:T
chr12:122976415	['T', 'C']	19959	6183.239188173389	858.4460886539282	0.0084807258874067	0.0142992944639623	0.5930870162007111	0.55313	0.55313	chr12	122976415	0.257172786150018	chr12:122976415:T:C
chr12:122976570	['G', 'A']	19959	668.0334702876039	111.0800531022874	0.0405235886588356	0.0394281803770211	1.027782369648813	0.304065	0.304065	chr12	122976570	0.5170335672996813	chr12:122976570:G:A
chr12:122981330	['C', 'T']	19959	13371.679829616638	1762.161012659491	-0.0025517425151671	0.0107356297820801	-0.2376891311422166	0.812125	0.812125	chr12	122981330	0.0903771202265749	chr12:122981330:C:T
chr12:122981564	['C', 'T']	19959	6159.543049012729	853.721216463969	0.0080071216594045	0.0143328140097508	0.5586566360211721	0.576402	0.576402	chr12	122981564	0.2392745209401841	chr12:122981564:C:T
chr12:122984594	['C', 'T']	19959	588.0	72.5537207149583	-0.0228627756232221	0.0417997244082571	-0.5469599607863879	0.584412	0.584412	chr12	122984594	0.2332808750781291	chr12:122984594:C:T
chr12:122986547	['G', 'A']	19959	2270.0	297.558582415958	-0.011003188460398	0.021979562252952	-0.5006099909437542	0.616651	0.616651	chr12	122986547	0.2099605598841834	chr12:122986547:G:A
chr12:122988707	['T', 'C']	19959	31023.32611637347	4241.545656892358	0.0132853186382727	0.0120813576510016	1.0996544446452423	0.271496	0.271496	chr12	122988707	0.5662365645676743	chr12:122988707:T:C
chr12:122992039	['G', 'A']	19959	6127.614020143308	849.8012028476799	0.0088272379330201	0.0143617601560354	0.6146348245002934	0.538803	0.538803	chr12	122992039	0.2685699948350606	chr12:122992039:G:A
chr12:122992764	['T', 'C']	19959	30441.525202926143	4181.652454078943	0.0142076837658188	0.0118243475679	1.201561750805508	0.229548	0.229548	chr12	122992764	0.6391264867914377	chr12:122992764:T:C
chr12:122994106	['T', 'TA']	19959	13158.0	1729.2290405264682	-0.0035642499776667	0.0107849369259596	-0.3304840818389485	0.741038	0.741038	chr12	122994106	0.1301595210798242	chr12:122994106:T:TA
chr12:122995487	['G', 'A']	19959	411.0205932458162	21.11982384027859	-0.0593090126908364	0.049801231119515	-1.1909145890089388	0.233701	0.233701	chr12	122995487	0.6313394292699351	chr12:122995487:G:A
chr12:122995776	['C', 'T']	19959	1769.0886361358853	309.56594700374006	0.0288505450321978	0.0245151219772967	1.1768468889902333	0.239271	0.239271	chr12	122995776	0.6211099353321657	chr12:122995776:C:T
chr12:122997877	['T', 'C']	19959	7053.353392123459	910.7635096634284	-0.0033996169472676	0.0134824981060147	-0.2521503745475033	0.800927	0.800927	chr12	122997877	0.0964070656160532	chr12:122997877:T:C
chr12:122998417	['T', 'G']	19959	13458.022850270596	1876.7991261255488	0.0064688108522414	0.0107302839356125	0.6028555153859638	0.546612	0.546612	chr12	122998417	0.262320838291772	chr12:122998417:T:G
chr12:122998879	['G', 'A']	19959	6132.307245214952	846.8881684984666	0.0079182160410276	0.014350859363	0.5517590160100604	0.58112	0.58112	chr12	122998879	0.2357341774950277	chr12:122998879:G:A
chr12:123000646	['G', 'A']	19959	430.0	20.54167378604098	-0.0658764830309241	0.0488483401588704	-1.348592046662644	0.177483	0.177483	chr12	123000646	0.7508432390019426	chr12:123000646:G:A
chr12:123001735	['A', 'T']	19959	6169.163642742582	854.1146430343018	0.0079459524188888	0.0143219917104172	0.5548077795010359	0.579032	0.579032	chr12	123001735	0.2372974344774071	chr12:123001735:A:T
chr12:123002468	['A', 'T']	19959	13387.02435723951	1766.9204720051962	-0.0025390617641309	0.0107413717845141	-0.2363815176560185	0.813139	0.813139	chr12	123002468	0.0898352086826184	chr12:123002468:A:T
chr12:123003846	['C', 'T']	19959	725.0	133.62883879214448	0.0569177686870811	0.0379622181799023	1.4993267363184308	0.133805	0.133805	chr12	123003846	0.8735276576306963	chr12:123003846:C:T
chr12:123005580	['C', 'T']	19959	1280.513257480828	212.2701268254522	0.0232183636097889	0.0287343134704738	0.8080361353907807	0.419079	0.419079	chr12	123005580	0.3777041010669474	chr12:123005580:C:T
chr12:123007025	['G', 'A']	19959	28140.0	3828.021596793541	0.0078036008369309	0.0110348399286421	0.7071784355182064	0.479464	0.479464	chr12	123007025	0.3192439957681597	chr12:123007025:G:A
chr12:123007236	['C', 'T']	19959	12784.92167769092	1706.4439072331234	-0.001254906703348	0.0108488219015472	-0.1156721637368789	0.907914	0.907914	chr12	123007236	0.0419552870453256	chr12:123007236:C:T
chr12:123007565	['C', 'T']	19959	3071.0	450.6541097763783	0.015955396427492	0.0192787509043304	0.8276156742036702	0.407898	0.407898	chr12	123007565	0.3894484241045608	chr12:123007565:C:T
chr12:123008576	['A', 'G']	19959	3416.171159434813	484.8746711526414	0.0017662638949522	0.0181135144006912	0.0975108339486475	0.922322	0.922322	chr12	123008576	0.035117432081459	chr12:123008576:A:G
chr12:123010733	['G', 'C']	19959	13442.673514380198	1777.1304702357777	-0.0023040302023226	0.0107290332566457	-0.2147472327849771	0.829967	0.829967	chr12	123010733	0.0809391750972007	chr12:123010733:G:C
chr12:123010742	['C', 'A']	19959	598.0	78.58387011422687	-0.0174101360248299	0.0414669261419904	-0.4198559585828559	0.674595	0.674595	chr12	123010742	0.170956882062407	chr12:123010742:C:A
chr12:123012137	['T', 'G']	19959	13460.02315093205	1770.7714670182154	-0.0032458283431936	0.0107220406364163	-0.3027248686382963	0.762103	0.762103	chr12	123012137	0.1179863287802678	chr12:123012137:T:G
chr12:123013706	['G', 'T']	19959	6132.307245214952	846.7591371379965	0.0073919256046285	0.0143576728425935	0.5148414848052302	0.606669	0.606669	chr12	123013706	0.2170481963744079	chr12:123013706:G:T
chr12:123017425	['T', 'C']	19959	6180.314972886126	857.1940696902464	0.0083855212446523	0.0143279782701128	0.5852550224858933	0.558383	0.558383	chr12	123017425	0.2530678123021218	chr12:123017425:T:C
chr12:123023514	['G', 'C']	19959	1646.0824731937068	302.8684196158575	0.037115223617101	0.0253992101765501	1.461274715202276	0.143956	0.143956	chr12	123023514	0.8417702292743517	chr12:123023514:G:C
chr12:123026472	['T', 'A']	19959	14000.40291626998	1886.3318774873555	0.0010878869843937	0.0106158480025083	0.1024776338297919	0.918379	0.918379	chr12	123026472	0.0369780555737062	chr12:123026472:T:A
chr12:123031770	['G', 'A']	19959	1778.089087082874	309.1631416633485	0.0271071374728589	0.0244620562749709	1.1081299612818896	0.267819	0.267819	chr12	123031770	0.57215861588842	chr12:123031770:G:A
chr12:123032405	['A', 'G']	19959	13461.489141882746	1814.793535935445	0.0005676156565463	0.0107050027789395	0.0530234011394199	0.957714	0.957714	chr12	123032405	0.018764163954849	chr12:123032405:A:G
chr12:123032798	['C', 'T']	19959	1777.089036977653	311.55909278070607	0.0291040858580333	0.0244678257151396	1.1894839450333756	0.234263	0.234263	chr12	123032798	0.6302962993874228	chr12:123032798:C:T
chr12:123033267	['C', 'T']	19959	432.0432930801222	19.446196985528417	-0.0697568453569389	0.0486283784692231	-1.4344884109407017	0.151449	0.151449	chr12	123033267	0.8197335899172311	chr12:123033267:C:T
chr12:123034319	['T', 'C']	19959	30863.0	4264.696580069068	0.0177165413110852	0.0119965424256755	1.476803955877106	0.139744	0.139744	chr12	123034319	0.8546668297587539	chr12:123034319:T:C
chr12:123035524	['C', 'T']	19959	6088.66070085727	835.2550154290285	0.0063977479119119	0.0144002978333221	0.4442788604765919	0.656846	0.656846	chr12	123035524	0.1825364404704957	chr12:123035524:C:T
chr12:123036159	['C', 'G']	19959	12812.567777499376	1704.24990794392	-0.0016072333866376	0.01083861103087	-0.148287763262282	0.882117	0.882117	chr12	123036159	0.054473808196449	chr12:123036159:C:G
chr12:123037603	['C', 'G']	19959	29289.402435357788	3997.913886179837	0.0098445420922612	0.011401585965102	0.8634362028575218	0.387908	0.387908	chr12	123037603	0.4112712636584422	chr12:123037603:C:G
chr12:123037782	['T', 'C']	19959	13451.673965327189	1778.0349810446746	-0.0021803909496625	0.0107241059799554	-0.2033168036326661	0.838889	0.838889	chr12	123037782	0.0762955002876925	chr12:123037782:T:C
chr12:123037976	['C', 'T']	19959	432.0216454554565	19.453588338910137	-0.0697171947983283	0.0486283930914843	-1.4336726008439094	0.151681	0.151681	chr12	123037976	0.8190688167870592	chr12:123037976:C:T
chr12:123044509	['A', 'G']	19959	6161.234778251064	850.5283793357987	0.0074275334219341	0.0143272652426111	0.5184194817475524	0.604171	0.604171	chr12	123044509	0.2188401245480696	chr12:123044509:A:G
chr12:123048692	['G', 'A']	19959	3137.0	404.09791968635005	-0.010800193124089	0.0188316639887928	-0.5735124166678273	0.566304	0.566304	chr12	123048692	0.2469503707912839	chr12:123048692:G:A
chr12:123051125	['G', 'A']	19959	12794.282056421309	1704.360926256202	-0.0012634950117894	0.0108470942164835	-0.1164823487814244	0.907271	0.907271	chr12	123051125	0.0422629706847828	chr12:123051125:G:A
chr12:123055054	['C', 'T']	19959	12798.206124085398	1699.878354637447	-0.0017952795634312	0.01084463983239	-0.1655453377132174	0.868516	0.868516	chr12	123055054	0.0612221764711086	chr12:123055054:C:T
chr12:123055408	['T', 'C']	19959	597.0299128169155	78.78188099295245	-0.0161297934173086	0.0415015228171708	-0.3886554594241322	0.697535	0.697535	chr12	123055408	0.1564339960464656	chr12:123055408:T:C
chr12:123055475	['G', 'A']	19959	598.0	79.48533800145537	-0.0154931793496536	0.0414694644929753	-0.3736045193512959	0.708703	0.708703	chr12	123055475	0.1495357288291592	chr12:123055475:G:A
chr12:123057059	['C', 'T']	19959	6155.61682617628	842.3502845167886	0.0061496730858868	0.0143285290053613	0.4291908180934581	0.667789	0.667789	chr12	123057059	0.1753607390382319	chr12:123057059:C:T
chr12:123057945	['T', 'C']	19959	597.0897474443775	78.79279699003322	-0.0161233508763658	0.0415016149680269	-0.3884993605378343	0.697651	0.697651	chr12	123057945	0.1563617789227031	chr12:123057945:T:C
chr12:123060331	['A', 'G']	19959	11995.803066746845	1585.3611728452347	0.0007826807140658	0.0111509385729356	0.070189671384743	0.944043	0.944043	chr12	123060331	0.0250082236707749	chr12:123060331:A:G
chr12:123066266	['A', 'G']	19959	29164.0	3981.887010599415	0.0101696044916436	0.0113582064822552	0.8953530214062853	0.370609	0.370609	chr12	123066266	0.4310840383282998	chr12:123066266:A:G
chr12:123066415	['T', 'C']	19959	433.0650932050511	16.78533224236682	-0.0753226093787387	0.048574723178856	-1.5506544237296995	0.121	0.121	chr12	123066415	0.91721462968355	chr12:123066415:T:C
chr12:123066799	['C', 'T']	19959	763.0764643984567	84.14220120051067	-0.0367640123132581	0.0370582479857952	-0.9920601839393522	0.32118	0.32118	chr12	123066799	0.4932515062329247	chr12:123066799:C:T
chr12:123069535	['T', 'C']	19959	504.1010273114507	89.38517645585544	0.0825229211978914	0.0452701797689638	1.8228980229158984	0.0683338	0.0683338	chr12	123069535	1.1653644277605006	chr12:123069535:T:C
chr12:123069639	['C', 'T']	19959	594.0	79.85106014800749	-0.0127202113863073	0.0416005762256453	-0.3057700767727782	0.759783	0.759783	chr12	123069639	0.1193104279289536	chr12:123069639:C:T
chr12:123071839	['CA', 'C']	19959	30263.0	4134.982434277104	0.0113763828313413	0.0117486865205959	0.9683110372719624	0.332901	0.332901	chr12	123071839	0.4776849002658931	chr12:123071839:CA:C
chr12:123074158	['C', 'T']	19959	445.04459588114446	72.23089579885814	0.0271452338547421	0.048119987718307	0.564115560744727	0.572682	0.572682	chr12	123074158	0.242086467006325	chr12:123074158:C:T
chr12:123075166	['T', 'TTGTGTATGTGCACA']	19959	20689.109741431148	2780.95937760415	0.0023648605933207	0.0102242852819881	0.2312983771576511	0.817085	0.817085	chr12	123075166	0.0877327621814273	chr12:123075166:T:TTGTGTATGTGCACA
chr12:123077091	['C', 'T']	19959	2357.0	324.0255924842714	0.0107933399883726	0.0217671290220584	0.4958550104349944	0.620002	0.620002	chr12	123077091	0.207606909554064	chr12:123077091:C:T
chr12:123081178	['TCTGTC', 'T']	19959	13382.363941657062	1786.0046646600308	9.300368385954e-05	0.0107342849511268	0.0086641713242181	0.993087	0.993087	chr12	123081178	0.0030127032016494	chr12:123081178:TCTGTC:T
chr12:123088247	['A', 'G']	19959	425.04259157187954	39.260652467688345	-0.0302845469686618	0.0492293089262586	-0.6151731078334962	0.538447	0.538447	chr12	123088247	0.2688570384018944	chr12:123088247:A:G
chr12:123096110	['C', 'T']	19959	1770.3547982961663	308.99384397658434	0.0291909554978002	0.0245084214777925	1.191058164404859	0.233645	0.233645	chr12	123096110	0.631443508436561	chr12:123096110:C:T
chr12:123100194	['T', 'C']	19959	447.0223970337709	23.99428399086618	-0.062938089083592	0.0478493677129614	-1.3153379468072532	0.188411	0.188411	chr12	123100194	0.7248937453868599	chr12:123100194:T:C
chr12:123104746	['C', 'T']	19959	431.0215953502355	16.30312498433824	-0.0765238819953632	0.0486846968668568	-1.5718261983768984	0.116007	0.116007	chr12	123104746	0.9355158041381588	chr12:123104746:C:T
chr12:123105618	['T', 'C']	19959	29258.93190359273	3980.443096139026	0.0087727731541571	0.0113792329446993	0.7709459149655326	0.440748	0.440748	chr12	123105618	0.3558096497397794	chr12:123105618:T:C
chr12:123108835	['C', 'T']	19959	2183.1093796973646	305.9972285971916	-0.0026288622752257	0.0223429286757529	-0.117659699557589	0.906338	0.906338	chr12	123108835	0.042709810976556	chr12:123108835:C:T
chr12:123108938	['T', 'A']	19959	10679.675403427884	1438.0548072178738	-0.0070186569498524	0.0113659104355224	-0.617518234871594	0.5369	0.5369	chr12	123108938	0.2701065960367622	chr12:123108938:T:A
chr12:123109855	['G', 'C']	19959	1778.089087082874	303.2951580952408	0.0249141313312569	0.0244756808912062	1.0179137177837696	0.308731	0.308731	chr12	123109855	0.5104197603689153	chr12:123109855:G:C
chr12:123110146	['A', 'G']	19959	19558.939867708963	2569.919172474286	-0.0030067753108306	0.0101910226888749	-0.2950415677234224	0.767965	0.767965	chr12	123110146	0.1146585724857253	chr12:123110146:A:G
chr12:123110517	['G', 'A']	19959	2369.118699268464	320.7635044282724	0.0089658879579474	0.0217229432911926	0.4127381744619558	0.679803	0.679803	chr12	123110517	0.1676169231884241	chr12:123110517:G:A
chr12:123110616	['G', 'A']	19959	6148.92423331329	845.7818923592101	0.0071116218051231	0.0143379719871698	0.4959991421023042	0.6199	0.6199	chr12	123110616	0.2076783636484264	chr12:123110616:G:A
chr12:123111202	['C', 'A']	19959	600.0	77.31454060865559	-0.019660275674895	0.0414076133066803	-0.474798572167965	0.634936	0.634936	chr12	123111202	0.1972700483263253	chr12:123111202:C:A
chr12:123111208	['C', 'T']	19959	13376.340381820915	1779.3665571580784	-0.0002719057297186	0.0107433492310241	-0.0253092144611119	0.979809	0.979809	chr12	123111208	0.0088585756651692	chr12:123111208:C:T
chr12:123112692	['C', 'T']	19959	413.08278626910544	9.803694441362309	-0.0877141803898686	0.0496975831369515	-1.7649586731039792	0.077586	0.077586	chr12	123112692	1.1102166379077565	chr12:123112692:C:T
chr12:123115178	['T', 'C']	19959	19495.93039687312	2560.842219500405	-0.0034213988703305	0.0101887361805347	-0.3358020867069856	0.737024	0.737024	chr12	123115178	0.1325183698100684	chr12:123115178:T:C
chr12:123115733	['AC', 'A']	19959	600.0	77.31454060865559	-0.019660275674895	0.0414076133066803	-0.474798572167965	0.634936	0.634936	chr12	123115733	0.1972700483263253	chr12:123115733:AC:A
chr12:123116038	['C', 'T']	19959	13375.0	1780.4544474830254	-0.0001021901989282	0.0107451059879764	-0.0095103946896898	0.992412	0.992412	chr12	123116038	0.0033079929868151	chr12:123116038:C:T
chr12:123116486	['C', 'T']	19959	5880.473138217901	725.0535270803233	-0.0200519616954315	0.0142323974132212	-1.4088955720702476	0.158882	0.158882	chr12	123116486	0.7989253019334316	chr12:123116486:C:T
chr12:123119077	['T', 'G']	19959	19500.8852360429	2564.528424477464	-0.0032169194676136	0.0101869289298124	-0.315788937939796	0.752166	0.752166	chr12	123119077	0.1236863017911949	chr12:123119077:T:G
chr12:123119506	['C', 'T']	19959	10818.336223748182	1436.211803591003	-0.0096084547856332	0.0113110159754077	-0.8494776071861115	0.395626	0.395626	chr12	123119506	0.4027151748971908	chr12:123119506:C:T
chr12:123119653	['T', 'C']	19959	19531.78595418317	2567.4445795986862	-0.0033210915733578	0.0101883328468473	-0.3259700702049108	0.74445	0.74445	chr12	123119653	0.1281644657469954	chr12:123119653:T:C
chr12:123122192	['G', 'A']	19959	6122.920324714371	854.5472147405764	0.0091726526031978	0.0143765088608739	0.6380306020025123	0.523461	0.523461	chr12	123122192	0.2811156695070773	chr12:123122192:G:A
chr12:123124085	['C', 'T']	19959	13261.96690734055	1767.304002226883	-0.0006557353320093	0.0107566989612558	-0.0609606473483405	0.951391	0.951391	chr12	123124085	0.0216409612499668	chr12:123124085:C:T
chr12:123125414	['T', 'C']	19959	20173.06435122538	2673.8041090500174	-0.0014661891946256	0.0102100144316897	-0.1436030482067577	0.885815	0.885815	chr12	123125414	0.052656969838038	chr12:123125414:T:C
chr12:123126701	['A', 'G']	19959	20173.06435122538	2655.42649732426	-0.0034218638487183	0.0102124447541791	-0.3350680401299612	0.737577	0.737577	chr12	123126701	0.1321926344284279	chr12:123126701:A:G
chr12:123127632	['C', 'T']	19959	14618.272947113954	1905.8360918120893	-0.0044148291247247	0.0109288540882997	-0.403960844298509	0.686246	0.686246	chr12	123127632	0.1635201739560453	chr12:123127632:C:T
chr12:123128726	['T', 'C']	19959	610.8155232294762	93.1111654215366	0.0117194455715655	0.0412636595522987	0.2840137229397217	0.776403	0.776403	chr12	123128726	0.1099127951784087	chr12:123128726:T:C
chr12:123129018	['A', 'C']	19959	37205.45637684791	5059.761293547464	0.0113867767033461	0.0200775365175235	0.5671401316295853	0.570625	0.570625	chr12	123129018	0.2436492051216257	chr12:123129018:A:C
chr12:123129362	['A', 'T']	19959	20191.10466165413	2650.8650811568978	-0.0099458934923676	0.0101958894309394	-0.9754807130594036	0.329334	0.329334	chr12	123129362	0.4823634309942968	chr12:123129362:A:T
chr12:123130266	['G', 'C']	19959	9246.926592173171	1335.6525859947126	0.0152354117659136	0.012193448851566	1.2494751855179154	0.211506	0.211506	chr12	123130266	0.674677308052859	chr12:123130266:G:C
chr12:123130285	['G', 'A']	19959	1820.4560489124988	330.1764868683647	0.0347002923010291	0.0242148428276986	1.4330174491711565	0.151869	0.151869	chr12	123130285	0.8185308667093967	chr12:123130285:G:A
chr12:123131967	['A', 'G']	19959	9070.90895425164	1316.4584935096675	0.0159693736860872	0.012307394315801	1.2975430279002826	0.194459	0.194459	chr12	123131967	0.7111719519257004	chr12:123131967:A:G
chr12:123132314	['G', 'A']	19959	6139.230368328739	853.657791840028	0.0089440926145384	0.014395970141106	0.6212914118930869	0.534415	0.534415	chr12	123132314	0.2721213605515898	chr12:123132314:G:A
chr12:123133997	['G', 'T']	19959	9302.8643948885	1345.4217984204747	0.0151580836493116	0.0121713973421424	1.245385654844084	0.213005	0.213005	chr12	123133997	0.6716102019747686	chr12:123133997:G:T
chr12:123134056	['C', 'T']	19959	9084.820696567276	1304.3168937763878	0.0120398900698624	0.01229429004234	0.979307469434876	0.32744	0.32744	chr12	123134056	0.4848682683627868	chr12:123134056:C:T
chr12:123134395	['T', 'C']	19959	36705.83906203027	4985.016711114688	0.0082508133986255	0.0186159839361891	0.4432112439990959	0.657618	0.657618	chr12	123134395	0.1820263080080187	chr12:123134395:T:C
chr12:123135291	['G', 'A']	19959	14473.625839430691	1964.248878422452	0.0049245759019772	0.0106494492882991	0.462425405169829	0.643781	0.643781	chr12	123135291	0.1912618448559352	chr12:123135291:G:A
chr12:123135309	['T', 'A']	19959	14473.17543595911	1965.056507383067	0.0049939558462217	0.0106490968919561	0.4689558088248766	0.639106	0.639106	chr12	123135309	0.1944271052261903	chr12:123135309:T:A
chr12:123137662	['A', 'G']	19959	14482.353631032924	1967.910514098152	0.0052127494095501	0.0106459927242292	0.4896442769199428	0.624391	0.624391	chr12	123137662	0.2045433655047301	chr12:123137662:A:G
chr12:123138627	['C', 'T']	19959	14475.175736620566	1965.704868560325	0.0052310654202384	0.0106484549282949	0.491251120980801	0.623254	0.623254	chr12	123138627	0.2053349255440396	chr12:123138627:C:T
chr12:123139216	['G', 'A']	19959	1028.824903317722	167.1465212849951	0.0302882496200776	0.0324320937350247	0.9338974494689553	0.350368	0.350368	chr12	123139216	0.4554755659116197	chr12:123139216:G:A
chr12:123147442	['G', 'A']	19959	7156.434227010774	936.656084728995	-0.0122229306711516	0.0132111144615266	-0.925200573104356	0.354873	0.354873	chr12	123147442	0.4499270420642869	chr12:123147442:G:A
chr12:123147717	['G', 'A']	19959	19969.00400982407	2620.620337402399	-0.0103157309517187	0.0101985587679948	-1.0114890923697573	0.311795	0.311795	chr12	123147717	0.5061308535147861	chr12:123147717:G:A
chr12:123147729	['G', 'A']	19959	14849.952182847976	2022.9197831729043	0.0063656177893797	0.0105792913535312	0.6017054996084419	0.547377	0.547377	chr12	123147729	0.2617134549765671	chr12:123147729:G:A
chr12:123147820	['C', 'G']	19959	1913.2875826819004	347.8517110314041	0.0342514079817147	0.0236918777171829	1.445702547961126	0.148276	0.148276	chr12	123147820	0.8289291383246906	chr12:123147820:C:G
chr12:123148383	['G', 'A']	19959	12740.55334502631	1639.807961315163	-0.0019278911783192	0.0109798897398862	-0.1755838377243347	0.860623	0.860623	chr12	123148383	0.0651870516538717	chr12:123148383:G:A
chr12:123148835	['T', 'C']	19959	6068.344445558451	848.8227815328282	0.0099895616424391	0.0144544852942199	0.6911046252496995	0.489508	0.489508	chr12	123148835	0.3102402061540722	chr12:123148835:T:C
chr12:123149575	['A', 'G']	19959	14857.233162958508	2018.7677959479183	0.0057377779165668	0.0105772370055688	0.5424647205641633	0.587504	0.587504	chr12	123149575	0.2309891721676919	chr12:123149575:A:G
chr12:123150549	['C', 'T']	19959	29775.45915605894	3947.12899878138	-0.0129208736393758	0.0118369276598114	-1.0915732536952656	0.275034	0.275034	chr12	123150549	0.5606136148982759	chr12:123150549:C:T
chr12:123152294	['A', 'G']	19959	9882.990329207796	1455.1382288554958	0.0189988762091044	0.0119282693094817	1.592760501643131	0.11123	0.11123	chr12	123152294	0.9537780627783636	chr12:123152294:A:G
chr12:123153290	['T', 'C']	19959	538.1617801834311	80.1663698273883	0.0148466863623825	0.0435839674350148	0.340645591398246	0.733374	0.733374	chr12	123153290	0.1346744909621167	chr12:123153290:T:C
chr12:123153523	['A', 'T']	19959	9839.422799278122	1433.068774272159	0.0169564000721918	0.0119462735014903	1.41938823601155	0.155801	0.155801	chr12	123153523	0.8074297591596793	chr12:123153523:A:T
chr12:123154033	['T', 'A']	19959	9803.91202566545	1434.415796717804	0.0179285450261184	0.0119659995803695	1.4982906280166224	0.134074	0.134074	chr12	123154033	0.8726554335675906	chr12:123154033:T:A
chr12:123154383	['G', 'A']	19959	9840.972237534452	1435.7870469211352	0.0174841720115439	0.0119451056649854	1.4637101170896438	0.143289	0.143289	chr12	123154383	0.8437871482116271	chr12:123154383:G:A
chr12:123155214	['TAAATA', 'T']	19959	9891.477949283351	1450.419815169063	0.0178496997049643	0.0119417967715487	1.4947247927959384	0.135002	0.135002	chr12	123155214	0.8696597975603281	chr12:123155214:TAAATA:T
chr12:123156117	['C', 'A']	19959	9761.956401904285	1421.3812248939832	0.0166658109433344	0.0119789187042852	1.391261711908312	0.164162	0.164162	chr12	123156117	0.7847273654883999	chr12:123156117:C:A
chr12:123156653	['C', 'T']	19959	6060.5182419565	852.6835609234317	0.0110115143085272	0.014459936719471	0.7615188449407031	0.446356	0.446356	chr12	123156653	0.3503186229840425	chr12:123156653:C:T
chr12:123157991	['T', 'A']	19959	10337.913021669336	1503.2320536075592	0.0165315033518676	0.0117319451065125	1.4091016623228807	0.158821	0.158821	chr12	123157991	0.7990920738161122	chr12:123157991:T:A
chr12:123158193	['T', 'C']	19959	1261.7182667202242	202.8220010819728	0.0266840783658383	0.0286770163954507	0.9305039965758614	0.352121	0.352121	chr12	123158193	0.4533080734468362	chr12:123158193:T:C
chr12:123158408	['C', 'G']	19959	9750.862535719658	1424.1413703217977	0.0170848460732045	0.0119857160704821	1.4254339058873868	0.154047	0.154047	chr12	123158408	0.8123467549655552	chr12:123158408:C:G
chr12:123158873	['T', 'C']	19959	9764.20875978326	1429.7799442302232	0.0179216801760853	0.0119871316353098	1.4950766139327665	0.13491	0.13491	chr12	123158873	0.8699558577123956	chr12:123158873:T:C
chr12:123158906	['C', 'A']	19959	525.0526131182041	77.9509429880486	0.0164900050036074	0.0440928670722218	0.3739835056903339	0.708421	0.708421	chr12	123158906	0.1497085733304354	chr12:123158906:C:A
chr12:123159142	['T', 'C']	19959	9752.374824543816	1426.0558118601782	0.0175606555747315	0.011983820662822	1.4653636823196732	0.142837	0.142837	chr12	123159142	0.8451592798537154	chr12:123159142:T:C
chr12:123159182	['A', 'G']	19959	29797.802619035687	4033.7719750426168	0.0009589533547835	0.0116531599333191	0.0822912720902119	0.934416	0.934416	chr12	123159182	0.0294597337459964	chr12:123159182:A:G
chr12:123159496	['T', 'C']	19959	1926.59861313502	348.8268878094122	0.0336950010165886	0.0236529108854884	1.4245604348537573	0.1543	0.1543	chr12	123159496	0.8116340739368517	chr12:123159496:T:C
chr12:123159509	['C', 'A']	19959	9751.305636345403	1424.2707093844813	0.017294160086844	0.0119845866195646	1.4430335092752924	0.149027	0.149027	chr12	123159509	0.8267350410593949	chr12:123159509:C:A
chr12:123159873	['T', 'A']	19959	36348.74096566952	4980.154189153955	0.0191068897261164	0.0178771440205935	1.0687887116704025	0.285178	0.285178	chr12	123159873	0.5448839810892168	chr12:123159873:T:A
chr12:123160261	['C', 'T']	19959	525.1841920609462	77.8698403377629	0.0163198613910847	0.044093033728023	0.3701233508165884	0.711295	0.711295	chr12	123160261	0.1479502441350491	chr12:123160261:C:T
chr12:123160776	['T', 'C']	19959	20025.019846639603	2613.3930686276526	-0.0114436453221803	0.0102034301176126	-1.1215488507562588	0.262068	0.262068	chr12	123160776	0.5815860056534139	chr12:123160776:T:C
chr12:123161256	['G', 'A']	19959	9746.441615716149	1423.8706641684792	0.0172930609835271	0.0119825508251125	1.443186950418365	0.148984	0.148984	chr12	123161256	0.826860369740896	chr12:123161256:G:A
chr12:123163178	['G', 'C']	19959	9721.383609022556	1425.8917388172815	0.0179540524964286	0.0119984965109707	1.4963585212541	0.134576	0.134576	chr12	123163178	0.871032384368538	chr12:123163178:G:C
chr12:123163485	['C', 'T']	19959	6062.2149336006005	851.4474994489977	0.0107023543666996	0.0144575310349297	0.7402615523247026	0.45915	0.45915	chr12	123163485	0.3380454113469841	chr12:123163485:C:T
chr12:123163592	['G', 'GC']	19959	37514.51831621148	5087.250680028002	0.0091485818879054	0.021361032403703	0.4282836950483469	0.668449	0.668449	chr12	123163592	0.1749317220796282	chr12:123163592:G:GC
chr12:123164334	['C', 'T']	19959	9755.443870903076	1424.8711325124175	0.0173503568769699	0.0119823535989854	1.4479923942854611	0.147635	0.147635	chr12	123164334	0.830810671612252	chr12:123164334:C:T
chr12:123164939	['A', 'G']	19959	30614.15246290234	4167.376267129152	0.0032087523960235	0.0127211492598541	0.2522376186678194	0.80086	0.80086	chr12	123164939	0.0964433972010947	chr12:123164939:A:G
chr12:123165788	['C', 'T']	19959	7978.799518965777	1080.9747491163491	0.0077535495877255	0.0128864607780383	0.6016818520830401	0.547393	0.547393	chr12	123165788	0.2617007605992806	chr12:123165788:C:T
chr12:123166167	['A', 'G']	19959	9836.478502705952	1433.3431079414158	0.0170179277726413	0.011945972440589	1.4245745046940854	0.154296	0.154296	chr12	123166167	0.8116453325269029	chr12:123166167:A:G
chr12:123166471	['T', 'C']	19959	9838.478803367409	1431.615792517345	0.0168334393609613	0.0119460360084466	1.4091234405336606	0.158814	0.158814	chr12	123166471	0.7991112156699621	chr12:123166471:T:C
chr12:123166615	['A', 'G']	19959	9774.448631853262	1420.624784674078	0.016336028732529	0.011969622285679	1.3647906627825732	0.172334	0.172334	chr12	123166615	0.7636290315729467	chr12:123166615:A:G
chr12:123167419	['G', 'C']	19959	9837.98581951195	1432.5610344366978	0.0169132695374741	0.0119459185525365	1.4158199273745138	0.156844	0.156844	chr12	123167419	0.8045320903977442	chr12:123167419:G:C
chr12:123168182	['C', 'A']	19959	1163.0582723719813	161.15257998463315	0.0127270523646477	0.0300722747362373	0.4232154859010884	0.672143	0.672143	chr12	123168182	0.1725383199461063	chr12:123168182:C:A
chr12:123168709	['CCCT', 'C']	19959	6050.1218925421	862.1306306141379	0.0137783409922302	0.0144698055526036	0.9522132790340786	0.341	0.341	chr12	123168709	0.4672456210075022	chr12:123168709:CCCT:C
chr12:123169009	['C', 'T']	19959	9790.942613065314	1420.7059332442873	0.0156890791194419	0.0120002448096565	1.3073965880110272	0.191093	0.191093	chr12	123169009	0.718755221459134	chr12:123169009:C:T
chr12:123169833	['G', 'A']	19959	1191.067249529815	171.04919303284345	0.0157279037981943	0.0299324296698429	0.525446947396998	0.599278	0.599278	chr12	123169833	0.2223716653270028	chr12:123169833:G:A
chr12:123169834	['C', 'A']	19959	1173.2351290403408	169.25196874399435	0.0162440146268027	0.0299309929588995	0.5427155273167388	0.587332	0.587332	chr12	123169834	0.2311163365573106	chr12:123169834:C:A
chr12:123169951	['G', 'A']	19959	20289.34757749021	2644.804866341591	-0.0117775612283506	0.0102401098767626	-1.1501401225270884	0.2501	0.2501	chr12	123169951	0.6018863082694975	chr12:123169951:G:A
chr12:123170265	['T', 'C']	19959	10332.343559824978	1536.582692971491	0.0207422323413994	0.0117569847376017	1.7642476199752728	0.0777056	0.0777056	chr12	123170265	1.1095476818237773	chr12:123170265:T:C
chr12:123170910	['C', 'T']	19959	10295.094872951437	1535.723018386347	0.0211524047505181	0.0117428597936281	1.8012992680024802	0.0716708	0.0716708	chr12	123170910	1.1446577478445876	chr12:123170910:C:T
chr12:123170920	['T', 'G']	19959	10294.610515236567	1533.5670474051285	0.0208336540510498	0.0117434832007235	1.774060872311401	0.0760683	0.0760683	chr12	123170920	1.1187962893959478	chr12:123170920:T:G
chr12:123170934	['A', 'C']	19959	10295.094872951437	1535.4831546002415	0.0211159069807991	0.0117430606553328	1.798160428577012	0.0721667	0.0721667	chr12	123170934	1.141663153432411	chr12:123170934:A:C
chr12:123171986	['C', 'T']	19959	9729.949987471811	1439.5317784401375	0.0197629387154761	0.0119293099034829	1.6566707441900024	0.0976018	0.0976018	chr12	123171986	1.0105421728777864	chr12:123171986:C:T
chr12:123171997	['G', 'A']	19959	1858.093095500551	333.88506080535427	0.0310924599397145	0.0240305350352253	1.2938729784475231	0.195724	0.195724	chr12	123171997	0.7083559171703449	chr12:123171997:G:A
chr12:123172017	['C', 'A']	19959	488.048905146064	74.27845437900599	0.0265808459382082	0.0458366375111932	0.5799039236182477	0.561986	0.561986	chr12	123172017	0.2502745032894424	chr12:123172017:C:A
chr12:123172178	['G', 'T']	19959	10296.126910931782	1536.9516660923605	0.0212831410412734	0.0117436966366763	1.812303374288874	0.0699544	0.0699544	chr12	123172178	1.1551849640081329	chr12:123172178:G:T
chr12:123172791	['T', 'C']	19959	10318.58494537436	1538.5053867475456	0.0209591295423513	0.0117381676730443	1.7855537700728237	0.0741867	0.0741867	chr12	123172791	1.1296739469358248	chr12:123172791:T:C
chr12:123173600	['T', 'TC']	19959	20292.133527141497	2636.7520241885586	-0.0127964009407133	0.0102390699094682	-1.249762044195086	0.211401	0.211401	chr12	123173600	0.674892962660311	chr12:123173600:T:TC
chr12:123173711	['A', 'G']	19959	36265.63401312823	4857.43184090913	-0.0086594237003067	0.0175463276228004	-0.4935177255583855	0.621652	0.621652	chr12	123173711	0.2064526647854768	chr12:123173711:A:G
chr12:123173841	['A', 'T']	19959	10318.067852668502	1540.4480665159765	0.0211151947626331	0.0117381203330237	1.7988565599577544	0.0720565	0.0720565	chr12	123173841	1.142326836684756	chr12:123173841:A:T
chr12:123174833	['G', 'C']	19959	8637.731094963667	1088.077752267185	-0.0160132772139079	0.0122952698169682	-1.302393314850936	0.192797	0.192797	chr12	123174833	0.7148997281799845	chr12:123174833:G:C
chr12:123175553	['T', 'C']	19959	1885.283373421528	341.7605144228498	0.0318712883284248	0.0238830284260082	1.334474328796491	0.182064	0.182064	chr12	123175553	0.7397759199216223	chr12:123175553:T:C
chr12:123176169	['T', 'G']	19959	36267.817115943486	4854.172698566791	-0.0098089733023513	0.0175491151163381	-0.5589440400455974	0.576206	0.576206	chr12	123176169	0.2394222237485518	chr12:123176169:T:G
chr12:123176170	['T', 'C']	19959	36268.634313774615	4855.523291167911	-0.0093473357993055	0.0175509404582279	-0.5325831867273783	0.594328	0.594328	chr12	123176170	0.2259738087640993	chr12:123176170:T:C
chr12:123176174	['A', 'T']	19959	10323.551713770295	1536.5938346812843	0.0205696807407526	0.0117366297839093	1.7526054003128857	0.0796851	0.0796851	chr12	123176174	1.098622878010849	chr12:123176174:A:T
chr12:123177217	['T', 'C']	19959	530.4518102497241	81.2778576385331	0.0217472711489005	0.0438949155506346	0.4954394119704856	0.620295	0.620295	chr12	123177217	0.2074017195301186	chr12:123177217:T:C
chr12:123177860	['A', 'AC']	19959	8452.622987814053	1222.27042726771	0.0186537663150243	0.0126082942277298	1.479483741266007	0.139027	0.139027	chr12	123177860	0.8569008485782251	chr12:123177860:A:AC
chr12:123178127	['A', 'G']	19959	1881.315352905688	332.5592002122243	0.0276934900306695	0.0239417143893751	1.156704552576209	0.247407	0.247407	chr12	123178127	0.6065880168396145	chr12:123178127:A:G
chr12:123178804	['G', 'A']	19959	10311.583191340082	1533.48837749719	0.0204088321874331	0.0117335894434544	1.739351141079686	0.0819884	0.0819884	chr12	123178804	1.0862475887425884	chr12:123178804:G:A
chr12:123179113	['G', 'A']	19959	10308.032920779677	1535.8507761346093	0.0210254043618422	0.0117362263129542	1.7914961590877665	0.0732289	0.0732289	chr12	123179113	1.135317489521733	chr12:123179113:G:A
chr12:123179658	['C', 'T']	19959	10321.58273525722	1542.59023596029	0.021615689748541	0.0117427942008671	1.840762034894971	0.0656713	0.0656713	chr12	123179658	1.1826243865258927	chr12:123179658:C:T
chr12:123180566	['G', 'C']	19959	8604.724480080182	1231.6325424099502	0.0168897437052177	0.0125150747166532	1.3495519673361118	0.177175	0.177175	chr12	123180566	0.7515975585664458	chr12:123180566:G:C
chr12:123180709	['C', 'T']	19959	10478.62503758645	1564.008172320513	0.0213093369760604	0.0116734042512517	1.8254603813429493	0.0679465	0.0679465	chr12	123180709	1.167832909348488	chr12:123180709:C:T
chr12:123181148	['A', 'G']	19959	10487.15260863028	1568.6136133719729	0.021748236987644	0.0116674407684717	1.8640109188651832	0.0623349	0.0623349	chr12	123181148	1.2052687328975265	chr12:123181148:A:G
chr12:123181528	['G', 'A']	19959	2118.955488721804	329.7419149802541	0.026820324657079	0.0225870983538368	1.1874178894927916	0.235077	0.235077	chr12	123181528	0.628789860291139	chr12:123181528:G:A
chr12:123181991	['C', 'T']	19959	1891.714242316849	332.1678778972197	0.0267654270476948	0.0239666932407937	1.1167759681647471	0.264104	0.264104	chr12	123181991	0.5782250211150286	chr12:123181991:C:T
chr12:123182102	['G', 'A']	19959	6100.034685863867	864.4943377864946	0.011851687910645	0.0144599474864928	0.8196217809031314	0.412442	0.412442	chr12	123182102	0.3846371158437168	chr12:123182102:G:A
chr12:123182401	['A', 'G']	19959	10339.022378324133	1542.9734945486996	0.0210786191986199	0.0117380504295787	1.795751289797142	0.0725492	0.0725492	chr12	123182401	1.1393673721649236	chr12:123182401:A:G
chr12:123182807	['G', 'T']	19959	10341.752337858225	1538.0225450311257	0.0205238078107129	0.0117503121290025	1.746660649129078	0.0807116	0.0807116	chr12	123182807	1.0930640432958818	chr12:123182807:G:T
chr12:123183403	['T', 'C']	19959	10380.208423598162	1540.293161896283	0.0199503073441025	0.0117523986129465	1.697551963743403	0.089608	0.089608	chr12	123183403	1.0476532157758291	chr12:123183403:T:C
chr12:123183405	['A', 'G']	19959	6214.591503103097	881.4061268576855	0.0123114313335148	0.0143505158163783	0.8579086278880466	0.390953	0.390953	chr12	123183405	0.4078754499380114	chr12:123183405:A:G
chr12:123183475	['A', 'G']	19959	10664.641192917126	1570.7618646746066	0.0193830330918777	0.0118597757019715	1.634350731325859	0.102201	0.102201	chr12	123183475	0.9905448547653256	chr12:123183475:A:G
chr12:123184961	['A', 'G']	19959	10332.836359077231	1541.673083502299	0.021206040378159	0.0117362884429426	1.806877913852816	0.0707964	0.0707964	chr12	123184961	1.1499888256419426	chr12:123184961:A:G
chr12:123185926	['T', 'C']	19959	10329.693001804691	1540.0688783894673	0.0208855593423233	0.0117335088234144	1.7799926395969277	0.0750924	0.0750924	chr12	123185926	1.1244040151274346	chr12:123185926:T:C
chr12:123186245	['A', 'C']	19959	6181.82246795677	875.3145648031215	0.0118673728664026	0.0143463058608859	0.8272075739551922	0.408129	0.408129	chr12	123186245	0.3892025449167413	chr12:123186245:A:C
chr12:123186891	['G', 'A']	19959	542.0543167810793	95.3232331522856	0.0778270664038122	0.0436627908557274	1.782457439813498	0.0746899	0.0746899	chr12	123186891	1.1267381220243509	chr12:123186891:G:A
chr12:123187214	['T', 'C']	19959	10331.694104672148	1542.1838689655676	0.0212475033350224	0.0117332444680888	1.8108804766498905	0.0701744	0.0701744	chr12	123187214	1.1538212919504256	chr12:123187214:T:C
chr12:123188087	['T', 'C']	19959	10342.24515513605	1541.7787613423664	0.0207662890915589	0.0117394254553298	1.7689357260777123	0.0769199	0.0769199	chr12	123188087	1.1139612890393351	chr12:123188087:T:C
chr12:123188711	['G', 'A']	19959	6173.402346099858	876.9228673238854	0.0123653567968845	0.0143349164236858	0.8626040383781394	0.388366	0.388366	chr12	123188711	0.4107587979677418	chr12:123188711:G:A
chr12:123189704	['G', 'A']	19959	10296.643007518798	1533.43569650301	0.0206751131281403	0.0117445755643998	1.7603967903966409	0.0783559	0.0783559	chr12	123189704	1.1059282966941522	chr12:123189704:G:A
chr12:123192216	['G', 'A']	19959	8267.6569280882	1205.0506676563157	0.0190622280489689	0.0127151205415799	1.4991779265193128	0.133843	0.133843	chr12	123192216	0.8734043375205276	chr12:123192216:G:A
chr12:123192294	['T', 'C']	19959	1533.994869473368	209.07572464458417	0.0129533716157701	0.0264230575031879	0.4902298537634177	0.623977	0.623977	chr12	123192294	0.2048314182617687	chr12:123192294:T:C
chr12:123194067	['G', 'A']	19959	1855.1858996843207	327.6976040078358	0.0285055158148536	0.0240471132513761	1.1854028180793117	0.235872	0.235872	chr12	123194067	0.6273236104803507	chr12:123194067:G:A
chr12:123195314	['CAGT', 'C']	19959	20257.16432725085	2629.232637589322	-0.0129565472383743	0.0102364996423947	-1.2657204797540849	0.205628	0.205628	chr12	123195314	0.6869177485408855	chr12:123195314:CAGT:C
chr12:123196016	['T', 'C']	19959	6181.388172096991	880.3092440084491	0.0127141374266587	0.0143404513185271	0.8865925586479102	0.375309	0.375309	chr12	123196016	0.4256110209760155	chr12:123196016:T:C
chr12:123196272	['C', 'T']	19959	1855.2788634997	329.1436740088076	0.0291296185250639	0.0240472762416739	1.2113479394636082	0.225776	0.225776	chr12	123196272	0.6463222254824963	chr12:123196272:C:T
chr12:123196388	['T', 'C']	19959	1855.0	329.19567215311685	0.0291751697832723	0.0240470809809038	1.213252028653319	0.225048	0.225048	chr12	123196388	0.6477248422803717	chr12:123196388:T:C
chr12:123196675	['G', 'A']	19959	10298.57993384785	1533.5722519948847	0.0208213467469387	0.0117436570663687	1.7729866113483943	0.0762462	0.0762462	chr12	123196675	1.117781796048787	chr12:123196675:G:A
chr12:123197090	['G', 'C']	19959	1940.9263929927715	337.8312888438036	0.0270489216317473	0.0241919319782692	1.118096795908833	0.263539	0.263539	chr12	123197090	0.5791551063281718	chr12:123197090:G:C
chr12:123197769	['G', 'A']	19959	1874.5297477632269	335.11157109044007	0.0307773374254773	0.0240407398022068	1.2802159034495282	0.200484	0.200484	chr12	123197769	0.6979202813429537	chr12:123197769:G:A
chr12:123197849	['C', 'T']	19959	8193.942185579774	1223.0416604481975	0.01762329187833	0.012989030286964	1.356782722726957	0.174866	0.174866	chr12	123197849	0.7572946241851515	chr12:123197849:C:T
chr12:123198047	['G', 'A']	19959	6167.798515323271	871.6536559322612	0.0114246419857499	0.0143458016384356	0.7963752931826918	0.425823	0.425823	chr12	123198047	0.3707708846935702	chr12:123198047:G:A
chr12:123199016	['C', 'T']	19959	10301.968539889607	1533.3498990879132	0.0209284551901993	0.0117478616504039	1.781469327184289	0.074851	0.074851	chr12	123199016	1.1258023931622003	chr12:123199016:C:T
chr12:123199429	['T', 'C']	19959	1855.2788634997	329.072346776076	0.0290687661464238	0.0240472800444769	1.2088172172761056	0.226747	0.226747	chr12	123199429	0.6444584502086153	chr12:123199429:T:C
chr12:123199456	['G', 'A']	19959	871.0872876684873	76.06743269307609	-0.0406403922266448	0.0345174916458174	-1.17738544398458	0.239056	0.239056	chr12	123199456	0.6215003515950881	chr12:123199456:G:A
chr12:123199661	['C', 'T']	19959	1858.2793144918824	330.2461570096368	0.029979454372511	0.0240304473961232	1.2475612242386942	0.212206	0.212206	chr12	123199661	0.6732423408397072	chr12:123199661:C:T
chr12:123201580	['A', 'C']	19959	10309.781315815866	1538.2964108365538	0.0212603587660532	0.0117401291546068	1.8109135330688115	0.0701693	0.0701693	chr12	123201580	1.1538528559160142	chr12:123201580:A:C
chr12:123201677	['T', 'C']	19959	10306.130920755852	1541.173786655377	0.0216992098524675	0.0117394197636908	1.8484056528570207	0.0645585	0.0645585	chr12	123201677	1.1900465688883843	chr12:123201677:T:C
chr12:123203227	['C', 'T']	19959	1847.0	321.99462160170503	0.026034114059447	0.0240775186265671	1.0812623370051515	0.279594	0.279594	chr12	123203227	0.5534721526504287	chr12:123203227:C:T
chr12:123203681	['C', 'A']	19959	1858.5587129754924	330.95397969805856	0.0298812303855222	0.0240165460458517	1.2441934959537375	0.213443	0.213443	chr12	123203681	0.6707180835923987	chr12:123203681:C:A
chr12:123204781	['G', 'A']	19959	688.1379102981709	95.4286180939039	-0.0167742030126825	0.0388108711854608	-0.4322037228313086	0.665598	0.665598	chr12	123204781	0.176787991690693	chr12:123204781:G:A
chr12:123204839	['T', 'C']	19959	36248.81616394429	4850.267886965057	-0.0093881797189377	0.0175176601263713	-0.5359265821583474	0.592015	0.592015	chr12	123204839	0.2276672893333314	chr12:123204839:T:C
chr12:123204974	['C', 'T']	19959	37513.8795470488	5081.193061144301	0.0064318767634982	0.021372766037237	0.3009379671443674	0.763465	0.763465	chr12	123204974	0.1172108677827792	chr12:123204974:C:T
chr12:123205127	['C', 'T']	19959	1855.0	329.19567215311685	0.0291751697832723	0.0240470809809038	1.213252028653319	0.225048	0.225048	chr12	123205127	0.6477248422803717	chr12:123205127:C:T
chr12:123205350	['G', 'A']	19959	6066.166833818071	853.2458228177834	0.0106779795635489	0.0144578213024232	0.7385607651520188	0.460182	0.460182	chr12	123205350	0.3370703727459477	chr12:123205350:G:A
chr12:123207195	['T', 'G']	19959	2638.24711663825	436.9409539856101	0.0173815793094829	0.0204882550513766	0.8483679681796533	0.396243	0.396243	chr12	123207195	0.4020383969211344	chr12:123207195:T:G
chr12:123207758	['T', 'C']	19959	10294.28388746803	1534.587300186645	0.0213899129271864	0.0117519603306327	1.820114459664345	0.0687566	0.0687566	chr12	123207758	1.162685607228538	chr12:123207758:T:C
chr12:123208418	['A', 'T']	19959	30641.903089675947	4183.23256554476	0.005306413062875	0.012076313962054	0.4394066831608348	0.660372	0.660372	chr12	123208418	0.1802113492543211	chr12:123208418:A:T
chr12:123208816	['C', 'A']	19959	1851.371034828364	327.81735014297084	0.0288115398843192	0.0240696143013925	1.197008789735878	0.231317	0.231317	chr12	123208816	0.6357924487906044	chr12:123208816:C:A
chr12:123208873	['T', 'C']	19959	10300.999347651546	1529.84847240491	0.0205950805021029	0.0117540196487526	1.7521733940855326	0.0797594	0.0797594	chr12	123208873	1.0982181217183322	chr12:123208873:T:C
chr12:123209703	['C', 'T']	19959	8429.956545709703	1203.8235922601095	0.0162548440011203	0.012612606408696	1.2887775511581092	0.19749	0.19749	chr12	123209703	0.7044548901882588	chr12:123209703:C:T
chr12:123210177	['C', 'T']	19959	10285.576676355617	1533.1165648724066	0.0211010253546208	0.0117494716805739	1.7959126953349207	0.0725235	0.0725235	chr12	123210177	1.139521244923915	chr12:123210177:C:T
chr12:123211371	['C', 'T']	19959	10298.543488080306	1536.1604167879557	0.02135916690951	0.0117551043419417	1.8170121070981384	0.0692303	0.0692303	chr12	123211371	1.159703786428976	chr12:123211371:C:T
chr12:123212810	['T', 'C']	19959	10686.782916841636	1580.3546584975868	0.0199295874785144	0.0119348384989466	1.669866540738982	0.0949615	0.0949615	chr12	123212810	1.022452433937861	chr12:123212810:T:C
chr12:123213351	['T', 'C']	19959	6068.736541353384	857.3173919159552	0.0113191512144124	0.0144540470580954	0.7831129350082481	0.43357	0.43357	chr12	123213351	0.3629407755591497	chr12:123213351:T:C
chr12:123213785	['G', 'C']	19959	10292.735409145607	1535.1454947594332	0.021361889362753	0.011752986788695	1.8175711201599123	0.0691447	0.0691447	chr12	123213785	1.1602411033199316	chr12:123213785:G:C
chr12:123214056	['A', 'T']	19959	37513.8795470488	5080.67180005325	0.006605009066501	0.021381262812072	0.3089157607085689	0.757389	0.757389	chr12	123214056	0.1206810066801939	chr12:123214056:A:T
chr12:123214243	['T', 'C']	19959	10287.030816254948	1532.2440388950686	0.0209646460582	0.0117492606382546	1.7843374748144412	0.074384	0.074384	chr12	123214243	1.1285204711609882	chr12:123214243:T:C
chr12:123214698	['G', 'A']	19959	512.0	77.31676891662376	0.0196141816925724	0.044619455296494	0.4395881025941976	0.66024	0.66024	chr12	123214698	0.1802981678987104	chr12:123214698:G:A
chr12:123214973	['A', 'G']	19959	37514.75918224182	5084.360868211095	0.0081091329400548	0.0213849088493524	0.3791988545371048	0.704544	0.704544	chr12	123214973	0.1520918792608029	chr12:123214973:A:G
chr12:123215678	['C', 'T']	19959	10285.60735765838	1533.0547177226752	0.0210926694784729	0.0117518821754006	1.79483330105408	0.0726954	0.0726954	chr12	123215678	1.1384930694411288	chr12:123215678:C:T
chr12:123215929	['T', 'A']	19959	10281.181380658743	1528.388545835423	0.0206813747843965	0.0117613978305858	1.7584112944988572	0.0786929	0.0786929	chr12	123215929	1.1040644497237817	chr12:123215929:T:A
chr12:123216320	['A', 'G']	19959	20292.06675018792	2633.5520114439228	-0.0130079025597877	0.0102362329319033	-1.2707704725286169	0.203825	0.203825	chr12	123216320	0.6907425490039318	chr12:123216320:A:G
chr12:123216463	['G', 'T']	19959	10288.577428084594	1532.3598374988806	0.0210452627838664	0.0117497010028654	1.7911317725220484	0.0732873	0.0732873	chr12	123216463	1.134971277988997	chr12:123216463:G:T
chr12:123216723	['A', 'C']	19959	10296.865720304975	1533.8470207668329	0.0209785943035974	0.0117533186538697	1.7849081541484757	0.0742914	0.0742914	chr12	123216723	1.129061457419971	chr12:123216723:A:C
chr12:123216806	['T', 'C']	19959	8439.14778028593	1208.143034760764	0.0166999621177765	0.0126122306936023	1.324108520013649	0.185482	0.185482	chr12	123216806	0.731698229876293	chr12:123216806:T:C
chr12:123217322	['C', 'T']	19959	20279.24067388689	2641.5024916431325	-0.0120249059801943	0.0102410796396198	-1.174183426293596	0.240336	0.240336	chr12	123217322	0.6191811712255036	chr12:123217322:C:T
chr12:123217902	['G', 'A']	19959	516.310422619943	79.98711047454086	0.0234499209877232	0.0444534744194185	0.5275160444484782	0.597841	0.597841	chr12	123217902	0.223414304313177	chr12:123217902:G:A
chr12:123218556	['T', 'C']	19959	10297.70725960092	1531.648062150894	0.0208885627730833	0.0117494139420369	1.777838696987982	0.0754456	0.0754456	chr12	123218556	1.122366083276611	chr12:123218556:T:C
chr12:123218677	['C', 'T']	19959	512.0256538731336	77.30791956212468	0.0196038129231802	0.0446194992798492	0.4393552872529332	0.660409	0.660409	chr12	123218677	0.1801870168391294	chr12:123218677:C:T
chr12:123218679	['T', 'A']	19959	10293.157150734374	1530.374620931315	0.0207283993785797	0.0117514667724074	1.7638989055604768	0.0777643	0.0777643	chr12	123218679	1.1092197329758124	chr12:123218679:T:A
chr12:123218954	['C', 'T']	19959	10288.60841018444	1531.4453160510288	0.0209153232508809	0.0117539623720596	1.7794274465773945	0.0751849	0.0751849	chr12	123218954	1.1238693735727956	chr12:123218954:C:T
chr12:123219034	['A', 'C']	19959	10292.829671983143	1526.4674752735962	0.0200198258619307	0.0117527193149823	1.7034207425008008	0.0885049	0.0885049	chr12	123219034	1.0530326842846427	chr12:123219034:A:C
chr12:123220022	['C', 'T']	19959	35634.57077717091	4764.165665044339	-0.0082193783670171	0.0163466604616579	-0.5028169751427939	0.615099	0.615099	chr12	123220022	0.2110549790319097	chr12:123220022:C:T
chr12:123220051	['G', 'A']	19959	6079.2752902155935	849.1320973693561	0.009105882151807	0.0144658579631637	0.6294740467516357	0.529046	0.529046	chr12	123220051	0.2765065648691073	chr12:123220051:G:A
chr12:123220343	['G', 'A']	19959	10319.687285049507	1558.0858512090256	0.0235461011242635	0.0118136229779174	1.9931312492600224	0.0462607	0.0462607	chr12	123220343	1.3347877999303526	chr12:123220343:G:A
chr12:123220695	['A', 'G']	19959	10279.150132838737	1528.8976971878926	0.0209779483580171	0.0117561751448155	1.7844195156677574	0.0743707	0.0743707	chr12	123220695	1.12859813077947	chr12:123220695:A:G
chr12:123221012	['G', 'A']	19959	19678.845598556247	2552.8750332677264	-0.0125322954397597	0.010230762371412	-1.2249620296898749	0.220604	0.220604	chr12	123221012	0.6563866171806051	chr12:123221012:G:A
chr12:123221415	['C', 'T']	19959	1857.186100115248	326.380548246654	0.0275841795283437	0.0240359189426358	1.147623254770335	0.251138	0.251138	chr12	123221415	0.6000875686821778	chr12:123221415:C:T
chr12:123223516	['A', 'G']	19959	10299.064044099225	1526.5964725745105	0.020153312456436	0.0117428064970645	1.7162262242398412	0.0861362	0.0861362	chr12	123223516	1.0648142915638248	chr12:123223516:A:G
chr12:123224862	['C', 'T']	19959	6063.2151340516175	850.8434979769777	0.0101928357213251	0.0144580172541731	0.7049954044274748	0.480821	0.480821	chr12	123224862	0.3180165726505879	chr12:123224862:C:T
chr12:123225237	['AGT', 'A']	19959	1849.204452020456	331.30531100376515	0.0314792857640102	0.0240864168686459	1.3069310365124414	0.191251	0.191251	chr12	123225237	0.7183962853594611	chr12:123225237:AGT:A
chr12:123225269	['C', 'T']	19959	1836.4843467790488	323.4965547682334	0.027396476174407	0.0241941418617154	1.132359904765171	0.257497	0.257497	chr12	123225269	0.5892278263938013	chr12:123225269:C:T
chr12:123225279	['A', 'T']	19959	1837.1295357590984	323.2158332121501	0.0286489970072853	0.0242075684013909	1.183472727712677	0.236636	0.236636	chr12	123225279	0.6259191844248104	chr12:123225279:A:T
chr12:123225281	['A', 'AT']	19959	1843.6788258906183	318.43006576256283	0.0252863371128993	0.0241540607472879	1.0468772674482307	0.295169	0.295169	chr12	123225281	0.5299292560491788	chr12:123225281:A:AT
chr12:123225284	['A', 'T']	19959	1838.948361519548	321.49107805786343	0.0268791048165376	0.0241819414107292	1.1115362641897613	0.266351	0.266351	chr12	123225284	0.5745456683416383	chr12:123225284:A:T
chr12:123225380	['G', 'A']	19959	10343.935475746748	1523.287253994744	0.0189131373344529	0.0117638041484499	1.6077399024825685	0.107908	0.107908	chr12	123225380	0.9669463567344898	chr12:123225380:G:A
chr12:123225817	['C', 'T']	19959	6053.909951894168	850.8111168111907	0.0104526272890577	0.0144639384289813	0.7226681266918148	0.469892	0.469892	chr12	123225817	0.328001948859642	chr12:123225817:C:T
chr12:123228165	['G', 'T']	19959	10093.55142857143	1476.4567906050136	0.0179219907818997	0.0118284702562653	1.5151571076916497	0.129748	0.129748	chr12	123228165	0.8868993278583732	chr12:123228165:G:T
chr12:123229689	['A', 'G']	19959	10352.51868924742	1530.330173696514	0.019559446176065	0.0117222076331246	1.6685804234343875	0.0952163	0.0952163	chr12	123229689	1.0212886987363623	chr12:123229689:A:G
chr12:123230142	['T', 'C']	19959	1871.2812687913408	331.72689760425294	0.0290713005238078	0.0239583493567568	1.213409992938811	0.224987	0.224987	chr12	123230142	0.6478425751836274	chr12:123230142:T:C
chr12:123230189	['T', 'A']	19959	1871.093746868424	331.86983968092034	0.0291737019025906	0.0239582326011904	1.2176900687215553	0.223356	0.223356	chr12	123230189	0.6510023766065514	chr12:123230189:T:A
chr12:123230566	['C', 'T']	19959	10355.07526935605	1531.322678355157	0.0197919750077076	0.0117229411298795	1.6883113877678413	0.0913671	0.0913671	chr12	123230566	1.0392101594155247	chr12:123230566:C:T
chr12:123231226	['C', 'A']	19959	706.0	99.2625069367356	-0.0150130844526333	0.0383374597711731	-0.3916035267397142	0.695355	0.695355	chr12	123231226	0.1577934181739628	chr12:123231226:C:A
chr12:123231829	['C', 'T']	19959	10351.037230044596	1530.3897401205013	0.0196746686271092	0.0117222557391149	1.6784029511878462	0.0932841	0.0932841	chr12	123231829	1.0301923741604813	chr12:123231829:C:T
chr12:123231919	['G', 'A']	19959	1874.0938971840865	333.1263512366327	0.0293367447081047	0.0239417077341323	1.2253405243219546	0.220461	0.220461	chr12	123231919	0.6566682269800143	chr12:123231919:G:A
chr12:123231966	['C', 'T']	19959	10351.555923030668	1528.95402669843	0.0194370716673442	0.0117224131340625	1.6581118106872286	0.0973106	0.0973106	chr12	123231966	1.011839849651799	chr12:123231966:C:T
chr12:123232669	['G', 'A']	19959	702.0703512551986	98.39616141785596	-0.0146345511558476	0.038438390196986	-0.3807274727388328	0.70341	0.70341	chr12	123232669	0.1527914618451379	chr12:123232669:G:A
chr12:123233754	['C', 'T']	19959	8213.823069599639	1191.2788502924811	0.0190370460831602	0.0127463759118739	1.4935261767563393	0.135315	0.135315	chr12	123233754	0.8686540581241389	chr12:123233754:C:T
chr12:123234897	['G', 'A']	19959	8363.838101919126	1210.121984942314	0.0178640324879084	0.0126656838041293	1.4104277956223972	0.158429	0.158429	chr12	123234897	0.8001653190394129	chr12:123234897:G:A
chr12:123234981	['T', 'G']	19959	5904.070669607057	799.976458528798	0.0051096757806876	0.0145833985042837	0.3503762020345787	0.72606	0.72606	chr12	123234981	0.139027488677027	chr12:123234981:T:G
chr12:123236423	['A', 'G']	19959	1864.6608140061355	316.2117821791601	0.0203329896003904	0.0240568959962326	0.8452042027190289	0.398007	0.398007	chr12	123236423	0.4001092896483236	chr12:123236423:A:G
chr12:123236630	['T', 'G']	19959	10226.561892352413	1525.247027878234	0.0202591567249388	0.0118042524464537	1.7162591885287115	0.0861301	0.0861301	chr12	123236630	1.064845048552751	chr12:123236630:T:G
chr12:123238286	['C', 'T']	19959	688.0	87.04605924963005	-0.0278969734018356	0.0388017613148967	-0.7189615227885393	0.472173	0.472173	chr12	123238286	0.3258988505615361	chr12:123238286:C:T
chr12:123241163	['T', 'G']	19959	564.4139333969558	103.83681464872838	0.0550119728208279	0.0429491277080774	1.2808635647909066	0.200256	0.200256	chr12	123241163	0.6984144628699196	chr12:123241163:T:G
chr12:123241280	['T', 'C']	19959	10297.58775469034	1541.0023825874268	0.0212293497233053	0.0118311062543363	1.7943672609249297	0.0727697	0.0727697	chr12	123241280	1.138049415495109	chr12:123241280:T:C
chr12:123241407	['G', 'A']	19959	8367.934793504412	1210.8358673378132	0.0176516801993132	0.0126665523652872	1.3935662751995357	0.163464	0.163464	chr12	123241407	0.7865778780057853	chr12:123241407:G:A
chr12:123241430	['C', 'T']	19959	5995.20150338261	829.0047150662117	0.0079605630945291	0.0144796975767655	0.5497741270026858	0.58248	0.58248	chr12	123241430	0.2347189819564592	chr12:123241430:C:T
chr12:123241587	['A', 'G']	19959	10234.153105730184	1527.0769258942696	0.020344638967716	0.0118069133214487	1.7231124184470374	0.0848837	0.0848837	chr12	123241587	1.0711756982094356	chr12:123241587:A:G
chr12:123242287	['C', 'T']	19959	10231.050413430215	1527.621713271511	0.0204637833368871	0.0118056475443493	1.73338931727485	0.0830419	0.0830419	chr12	123242287	1.080702722717249	chr12:123242287:C:T
chr12:123244155	['G', 'A']	19959	3034.7602485717152	420.6070566466569	-0.0028969105895236	0.0191909827033042	-0.1509516544467999	0.880015	0.880015	chr12	123244155	0.0555099251660716	chr12:123244155:G:A
chr12:123244192	['G', 'A']	19959	9975.49939867709	1308.1445666066124	-0.0059060258090135	0.0117165416330616	-0.5040758607768658	0.614214	0.614214	chr12	123244192	0.2116802887502391	chr12:123244192:G:A
chr12:123244721	['C', 'T']	19959	8374.650632022474	1209.8933115066543	0.0173292402957105	0.0126693861902511	1.3678042515623314	0.171389	0.171389	chr12	123244721	0.7660170551817984	chr12:123244721:C:T
chr12:123245074	['G', 'A']	19959	10191.65575534035	1337.7631527985216	-0.0060306242695448	0.011807334327348	-0.5107523935844483	0.60953	0.60953	chr12	123245074	0.2150049143051175	chr12:123245074:G:A
chr12:123246217	['C', 'T']	19959	547.6036013442342	95.85375369727193	0.0738962206028433	0.0434167821023423	1.7020197496132865	0.0887673	0.0887673	chr12	123246217	1.0517469896830045	chr12:123246217:C:T
chr12:123246344	['T', 'G']	19959	8394.759613934551	1212.1798628849465	0.0174508570755741	0.01267520196796	1.3767715196717092	0.168598	0.168598	chr12	123246344	0.7731475815150465	chr12:123246344:T:G
chr12:123246507	['CA', 'C']	19959	10718.450477891243	1572.9458958014568	0.0189864925327593	0.011993990249751	1.5830004975327985	0.113437	0.113437	chr12	123246507	0.9452452675336624	chr12:123246507:CA:C
chr12:123248222	['ATACT', 'A']	19959	3034.152019240405	420.8961814952645	-0.0028835642915582	0.019190502969588	-0.1502599643233939	0.880561	0.880561	chr12	123248222	0.0552405533301256	chr12:123248222:ATACT:A
chr12:123248539	['A', 'T']	19959	5763.443820787812	808.5467915889038	0.0109712231315454	0.0147536488552954	0.7436277790770093	0.45711	0.45711	chr12	123248539	0.3399792777320774	chr12:123248539:A:T
chr12:123248576	['T', 'C']	19959	1857.186100115248	314.0382328025395	0.0197818716636405	0.0240519143253131	0.822465579915251	0.410822	0.410822	chr12	123248576	0.3863463074730784	chr12:123248576:T:C
chr12:123248777	['C', 'A']	19959	5667.283946287203	781.9316069576456	0.0083312923180728	0.014869295834523	0.5603017392881229	0.57528	0.57528	chr12	123248777	0.2401207242547401	chr12:123248777:C:A
chr12:123249074	['A', 'G']	19959	7763.889919294199	1162.477419904336	0.0238756526083608	0.0130756422685282	1.825964041997935	0.0678706	0.0678706	chr12	123249074	1.1683183114754354	chr12:123249074:A:G
chr12:123249252	['A', 'G']	19959	10230.025103973545	1525.6840323198085	0.0202742442279447	0.0118053102300992	1.7173834344694152	0.0859247	0.0859247	chr12	123249252	1.0658819754964923	chr12:123249252:A:G
chr12:123249271	['C', 'A']	19959	2433.1219060026056	413.23163199945975	0.0362709734003241	0.0210041625063093	1.7268469232909844	0.0842106	0.0842106	chr12	123249271	1.0746332382893988	chr12:123249271:C:A
chr12:123249508	['G', 'A']	19959	1999.0	355.4059539394588	0.0486985538113597	0.0232031167912278	2.0987936340419022	0.0358476	0.0358476	chr12	123249508	1.4455399150769914	chr12:123249508:G:A
chr12:123249535	['G', 'A']	19959	553.0	108.36329823595902	0.0481718756034165	0.043439097384432	1.108952038692236	0.267464	0.267464	chr12	123249535	0.57273466468384	chr12:123249535:G:A
chr12:123249749	['C', 'T']	19959	1859.0	314.7103295951152	0.0199569348538432	0.0240405590012798	0.8301360568521214	0.406472	0.406472	chr12	123249749	0.3909693656032846	chr12:123249749:C:T
chr12:123250011	['A', 'G']	19959	1864.0	313.5060345488956	0.0189377678492051	0.0239988796968219	0.7891104955083795	0.430057	0.430057	chr12	123250011	0.3664739789671825	chr12:123250011:A:G
chr12:123251390	['G', 'A']	19959	12089.605722016233	1747.6014390928167	0.017865143520903	0.0110683696433557	1.6140718187549172	0.106528	0.106528	chr12	123251390	0.9725362265234266	chr12:123251390:G:A
chr12:123251537	['G', 'T']	19959	13604.681631425996	1977.693801919332	0.0130080531494927	0.0106205368203166	1.22480185037435	0.220664	0.220664	chr12	123251537	0.656268513583359	chr12:123251537:G:T
chr12:123251622	['T', 'G']	19959	509.05100967079215	62.93897010048492	-0.0053426771872886	0.0453614823123017	-0.117780039693275	0.906243	0.906243	chr12	123251622	0.0427553349843863	chr12:123251622:T:G
chr12:123252396	['C', 'A']	19959	1863.4938574938567	314.0026896497848	0.0192125325488153	0.0240109892629854	0.800155809424841	0.42363	0.42363	chr12	123252396	0.373013292254076	chr12:123252396:C:A
chr12:123252723	['G', 'A']	19959	1864.13690715434	312.6062628378242	0.0189457077321015	0.0240435019496077	0.7879762179323726	0.43072	0.43072	chr12	123252723	0.3658049617921359	chr12:123252723:G:A
chr12:123254131	['A', 'G']	19959	8104.053471908417	1174.9743999231775	0.0179339299473235	0.0128554928549885	1.395040248524143	0.163019	0.163019	chr12	123254131	0.787761775263083	chr12:123254131:A:G
chr12:123254329	['C', 'T']	19959	5717.1457780005	792.101950759616	0.0084977072163761	0.0148239248700715	0.5732427336792878	0.566487	0.566487	chr12	123254329	0.2468100520725094	chr12:123254329:C:T
chr12:123254564	['G', 'A']	19959	1848.1851981760788	250.35475592565	-0.0052326448510785	0.0241797580917046	-0.216406005024249	0.828673	0.828673	chr12	123254564	0.0816168112009939	chr12:123254564:G:A
chr12:123255781	['C', 'T']	19959	1859.093145605772	313.5712890225619	0.019019584963974	0.0240404766134973	0.7911484148070349	0.428867	0.428867	chr12	123255781	0.3676773701033831	chr12:123255781:C:T
chr12:123256296	['C', 'G']	19959	1858.093095500551	313.89322103651915	0.0194728172783017	0.0240462963249119	0.8098052612837483	0.418062	0.418062	chr12	123256296	0.3787593061169456	chr12:123256296:C:G
chr12:123256653	['A', 'G']	19959	10000.016446873591	1506.0010019127994	0.0221867766107025	0.0119134800738163	1.8623254056104843	0.0625719	0.0625719	chr12	123256653	1.2036206574407706	chr12:123256653:A:G
chr12:123257159	['C', 'A']	19959	1859.0	314.6165134568055	0.0196430035540764	0.0240407574459326	0.8170709096106182	0.413898	0.413898	chr12	123257159	0.3831066721521812	chr12:123257159:C:A
chr12:123257229	['T', 'C']	19959	9995.505613472333	1501.3257884834068	0.0217279477212134	0.0119170539351209	1.823265031735624	0.0682782	0.0682782	chr12	123257229	1.1657179365961383	chr12:123257229:T:C
chr12:123257385	['G', 'A']	19959	1305.8974410436526	228.4025514105212	0.0511766465537531	0.028543659708572	1.7929251916629372	0.073	0.073	chr12	123257385	1.136677139879544	chr12:123257385:G:A
chr12:123257485	['A', 'C']	19959	1858.8381954887225	313.7306886783079	0.0194014672399649	0.0240467524209413	0.8068227634376506	0.419778	0.419778	chr12	123257485	0.3769803259464868	chr12:123257485:A:C
chr12:123257514	['G', 'A']	19959	8139.340454340303	1192.5360075797785	0.0201114954457151	0.0128226169341313	1.568439231166781	0.116795	0.116795	chr12	123257514	0.9325757489949316	chr12:123257514:G:A
chr12:123257723	['TAAAG', 'T']	19959	1858.3724379854675	313.7319372165816	0.0194085283888215	0.0240464556974025	0.807126365442624	0.419603	0.419603	chr12	123257723	0.377161415428937	chr12:123257723:TAAAG:T
chr12:123258016	['T', 'C']	19959	9987.000751615977	1502.4813869351865	0.0217421819322646	0.0119160179628191	1.824618089709627	0.0680736	0.0680736	chr12	123258016	1.1670212815858942	chr12:123258016:T:C
chr12:123258145	['TG', 'T']	19959	9998.516196971215	1504.07558032204	0.0220408077889306	0.0119191432059496	1.849193973768906	0.0644446	0.0644446	chr12	123258145	1.1908134675806274	chr12:123258145:TG:T
chr12:123258598	['T', 'C']	19959	1856.279013830427	314.62338003926624	0.0200785706815945	0.0240572471862409	0.8346163019465531	0.403944	0.403944	chr12	123258598	0.3936788382971201	chr12:123258598:T:C
chr12:123258889	['T', 'A']	19959	1856.1859998997843	315.3237059363389	0.0201121671433314	0.0240577453401526	0.8359955124208597	0.403167	0.403167	chr12	123258889	0.3945150229524771	chr12:123258889:T:A
chr12:123259098	['C', 'A']	19959	1858.0	313.8910954316973	0.0194914867996002	0.0240462360212822	0.8105836931130996	0.417614	0.417614	chr12	123259098	0.379224950568938	chr12:123259098:C:A
chr12:123259127	['T', 'C']	19959	9993.500701473096	1501.4799875589856	0.0217163907927896	0.0119192977561314	1.821952201975864	0.0684772	0.0684772	chr12	123259127	1.1644540060617783	chr12:123259127:T:C
chr12:123259336	['G', 'C']	19959	8128.443542324463	1182.8933907506537	0.0190039691145637	0.012824038578829	1.481902054313605	0.138382	0.138382	chr12	123259336	0.8589203969390068	chr12:123259336:G:C
chr12:123259380	['G', 'A']	19959	5732.148784765723	794.5932191926651	0.0085837490457626	0.014805934894424	0.5797505599592538	0.562089	0.562089	chr12	123259380	0.2501949137037632	chr12:123259380:G:A
chr12:123260199	['T', 'C']	19959	20269.015532618498	2824.3366498014207	0.0088153265881923	0.0102155988843607	0.8629280268323684	0.388187	0.388187	chr12	123260199	0.4109590127982492	chr12:123260199:T:C
chr12:123260211	['T', 'TA']	19959	680.0681465150074	140.29777629836104	0.0635266536516812	0.0391172705334128	1.6240052740238744	0.10439	0.10439	chr12	123260211	0.9813411024144822	chr12:123260211:T:TA
chr12:123260408	['G', 'A']	19959	8118.220234515935	1169.1443363952346	0.0172375089453469	0.012835365736815	1.3429698302951767	0.179297	0.179297	chr12	123260408	0.7464269769985844	chr12:123260408:G:A
chr12:123260812	['A', 'G']	19959	10006.51759751329	1505.88322430496	0.0220847866823393	0.0119184978864521	1.85298406667868	0.0638994	0.0638994	chr12	123260812	1.1945032197432042	chr12:123260812:A:G
chr12:123261963	['C', 'T']	19959	10184.530817799156	1557.9551237232283	0.0251248161937831	0.0118208793064298	2.125460851302044	0.0335604	0.0335604	chr12	123261963	1.4741728715394786	chr12:123261963:C:T
chr12:123262414	['A', 'T']	19959	8308.162614667403	1236.7119186463733	0.0226312000243831	0.0126947845545449	1.7827163530932697	0.0746477	0.0746477	chr12	123262414	1.126983568952976	chr12:123262414:A:T
chr12:123264119	['AAAAG', 'A']	19959	3366.772397094421	436.65292109684486	-0.0128188649821858	0.0183917906126313	-0.6969884146779027	0.485818	0.485818	chr12	123264119	0.3135263982261261	chr12:123264119:AAAAG:A
chr12:123265188	['G', 'A']	19959	459.0	69.28049330492128	0.0280853217895037	0.0474005299520522	0.5925107128108758	0.553515	0.553515	chr12	123265188	0.2568706054465792	chr12:123265188:G:A
chr12:123265526	['T', 'C']	19959	5721.746951066504	794.0160113420263	0.0084377245053522	0.0148316848832438	0.5688985824452636	0.569431	0.569431	chr12	123265526	0.2445588934193694	chr12:123265526:T:C
chr12:123265681	['T', 'C']	19959	3035.152069345626	419.26261423311	-0.0035313898397443	0.0191878901488082	-0.184042633783981	0.853982	0.853982	chr12	123265681	0.0685512831553264	chr12:123265681:T:C
chr12:123266201	['G', 'C']	19959	5705.000852044909	789.694973970315	0.0078379677254776	0.0148421548005332	0.5280882614966407	0.597444	0.597444	chr12	123266201	0.2237027960380051	chr12:123266201:G:C
chr12:123266348	['A', 'G']	19959	10233.025404619932	1570.5581040196118	0.0262224541238622	0.0118004094083142	2.2221647755192864	0.0262833	0.0262833	chr12	123266348	1.580320107840736	chr12:123266348:A:G
chr12:123266447	['G', 'A']	19959	2566.128569996993	432.1828694141123	0.0413319078045427	0.0205297028383372	2.0132735544208336	0.0440993	0.0440993	chr12	123266447	1.3555683041500777	chr12:123266447:G:A
chr12:123267179	['A', 'C']	19959	4483.0	771.1778834883602	0.0376376409157722	0.0159230989163518	2.363713314442899	0.0181023	0.0181023	chr12	123267179	1.7422662420452255	chr12:123267179:A:C
chr12:123267872	['C', 'T']	19959	1908.0956007616	333.67324554000004	0.0260337355886432	0.0237460122684147	1.0963413685788193	0.272943	0.272943	chr12	123267872	0.5639280392966763	chr12:123267872:C:T
chr12:123268090	['G', 'A']	19959	688.0	84.69105564342371	-0.0310152401014825	0.0388021168867797	-0.7993182483311809	0.424115	0.424115	chr12	123268090	0.372516367243127	chr12:123268090:G:A
chr12:123268358	['G', 'A']	19959	2567.128620102215	435.4405703455099	0.0423124402921506	0.020526247567407	2.061382147574656	0.0392795	0.0392795	chr12	123268358	1.405834049108688	chr12:123268358:G:A
chr12:123268825	['T', 'C']	19959	4478.0	770.0847941621994	0.0375736526372474	0.015928659977912	2.3588709087487545	0.0183402	0.0183402	chr12	123268825	1.7365959326560314	chr12:123268825:T:C
chr12:123270508	['T', 'C']	19959	4557.574847584022	786.3453011045525	0.0380791414917212	0.0158461489773637	2.4030533567567263	0.0162679	0.0162679	chr12	123270508	1.78866850589996	chr12:123270508:T:C
chr12:123270632	['A', 'G']	19959	4515.95551092142	781.8833130129864	0.0387487517234167	0.0158745486914779	2.4409356433684715	0.0146579	0.0146579	chr12	123270632	1.8339282455025407	chr12:123270632:A:G
chr12:123270917	['G', 'A']	19959	2433.4876973189675	414.2030321910589	0.0360873232182106	0.0210221310979851	1.7166348668460871	0.0860614	0.0860614	chr12	123270917	1.0651915933298144	chr12:123270917:G:A
chr12:123271423	['G', 'A']	19959	1938.186019612774	343.92958937517704	0.0289740501263459	0.0235900517170479	1.228231734032488	0.219374	0.219374	chr12	123271423	0.6588148458845589	chr12:123271423:G:A
chr12:123271946	['G', 'C']	19959	1937.1352259617804	343.2027165511712	0.0286654908123581	0.0235659238901442	1.2163957986958682	0.223849	0.223849	chr12	123271946	0.6500448413987043	chr12:123271946:G:C
chr12:123272597	['T', 'G']	19959	1942.840494497212	345.55140569750307	0.0296805090651889	0.023557706465656	1.2599065663908782	0.207718	0.207718	chr12	123272597	0.6825258676345847	chr12:123272597:T:G
chr12:123273358	['C', 'A']	19959	4518.0	773.9754054968441	0.0369571937199003	0.0158537725311499	2.331129303595448	0.0197565	0.0197565	chr12	123273358	1.704289991191744	chr12:123273358:C:A
chr12:123273428	['G', 'C']	19959	8300.079282349405	1196.5718821728613	0.0140067476868745	0.0124177297016924	1.127963647410165	0.259349	0.259349	chr12	123273428	0.5861154222233909	chr12:123273428:G:C
chr12:123273765	['C', 'G']	19959	2567.128620102215	436.4729929922768	0.0426347091327831	0.0205262326496316	2.077083986161886	0.0378066	0.0378066	chr12	123273765	1.4224323775867602	chr12:123273765:C:G
chr12:123275623	['C', 'T']	19959	1897.8986846068888	322.63271834973614	0.0231951443178974	0.0237684970155944	0.9758776208137692	0.329137	0.329137	chr12	123275623	0.4826232936624707	chr12:123275623:C:T
chr12:123275668	['A', 'G']	19959	20563.726860939176	2927.5486231473574	0.0147163443342077	0.0102547851300143	1.4350709593256137	0.151283	0.151283	chr12	123275668	0.8202098718512287	chr12:123275668:A:G
chr12:123275918	['AAAG', 'A']	19959	2329.0743377230983	403.4693904612237	0.0425254459578465	0.0216666993950298	1.9627099256106155	0.0496938	0.0496938	chr12	123275918	1.3036977922274782	chr12:123275918:AAAG:A
chr12:123276182	['G', 'T']	19959	2456.600070189511	438.0294280472209	0.0512852055117235	0.0209534240871844	2.4475811351086327	0.0143904	0.0143904	chr12	123276182	1.841927134112152	chr12:123276182:G:T
chr12:123277457	['G', 'A']	19959	5766.4008432464925	805.513465154297	0.0089431108795523	0.014778232305588	0.6051543036152368	0.545083	0.545083	chr12	123277457	0.263537362498668	chr12:123277457:G:A
chr12:123277460	['C', 'T']	19959	2039.6131408810704	359.57834777618683	0.0289178561219811	0.0229605622469714	1.2594576653189502	0.20788	0.20788	chr12	123277460	0.682187291849178	chr12:123277460:C:T
chr12:123278792	['G', 'A']	19959	2569.114784157601	451.7741526754413	0.0516976929243748	0.0210173229695916	2.45976583217436	0.0139112	0.0139112	chr12	123278792	1.8566354055291672	chr12:123278792:G:A
chr12:123278838	['A', 'G']	19959	2474.6303109722253	433.7803370827127	0.0493599972651747	0.0209535692039426	2.355684455700609	0.0184982	0.0184982	chr12	123278838	1.7328705293321216	chr12:123278838:A:G
chr12:123278952	['C', 'T']	19959	2424.052093819208	426.3435882595009	0.0489099130225315	0.0211413645651924	2.3134700161718915	0.0207069	0.0207069	chr12	123278952	1.683884913837892	chr12:123278952:C:T
chr12:123278986	['G', 'A']	19959	4520.533842904553	782.1190000206934	0.0384028472597653	0.0158758422833205	2.418948650057579	0.0155743	0.0155743	chr12	123278986	1.807591463960551	chr12:123278986:G:A
chr12:123279536	['C', 'T']	19959	2412.087669172932	423.3980639238554	0.0480716363615649	0.0211426857776357	2.273676904966069	0.022996	0.022996	chr12	123279536	1.638347700026063	chr12:123279536:C:T
chr12:123279724	['A', 'G']	19959	4414.446908704227	780.6206513679705	0.0426052582670441	0.0161164341939028	2.643590868454172	0.00820959	0.00820959	chr12	123279724	2.085678531697103	chr12:123279724:A:G
chr12:123280168	['C', 'G']	19959	2712.951483560545	468.3040168554254	0.0412812138968001	0.0200045975541132	2.06358632235079	0.0390699	0.0390699	chr12	123280168	1.4081577003570884	chr12:123280168:C:G
chr12:123280825	['C', 'A']	19959	2805.401307518233	488.1080104469048	0.0426141027409533	0.0197469991801285	2.158003975805908	0.0309394	0.0309394	chr12	123280825	1.509488112718609	chr12:123280825:C:A
chr12:123281890	['A', 'G']	19959	4509.744959374058	779.055567659087	0.0379821634679481	0.0158655442325556	2.3940031877387287	0.0166748	0.0166748	chr12	123281890	1.7779393663719698	chr12:123281890:A:G
chr12:123282239	['A', 'G']	19959	2714.223909774436	466.04198488084126	0.040147028604704	0.0200020721961863	2.0071434704829554	0.0447479	0.0447479	chr12	123282239	1.3492273411259903	chr12:123282239:A:G
chr12:123282374	['C', 'G']	19959	2710.493833968318	469.0704632354455	0.0415811072786381	0.0200135334822387	2.0776494723203065	0.0377544	0.0377544	chr12	123282374	1.4230324272304071	chr12:123282374:C:G
chr12:123283424	['C', 'A']	19959	5740.7257555254855	793.5927336947316	0.0071409079766489	0.0147905945216136	0.4828006045472943	0.629243	0.629243	chr12	123283424	0.2011816070521985	chr12:123283424:C:A
chr12:123283699	['C', 'T']	19959	498.0499073006965	43.61414576052094	-0.0547147864941942	0.0455779989103813	-1.2004648690649695	0.229973	0.229973	chr12	123283699	0.6383231493707879	chr12:123283699:C:T
chr12:123283717	['G', 'C']	19959	2713.135935464476	466.2098558300779	0.0405836161748478	0.0200015275040469	2.0290258414831834	0.0424689	0.0424689	chr12	123283717	1.3719289876581755	chr12:123283717:G:C
chr12:123283937	['GCTGGTCTCAAACTC', 'G']	19959	1761.5295444294088	325.8321455437375	0.040519587881072	0.0245907655857297	1.6477562579257798	0.0994185	0.0994185	chr12	123283937	1.002532793667722	chr12:123283937:GCTGGTCTCAAACTC:G
chr12:123286340	['G', 'A']	19959	1772.5648901237653	329.9820792577856	0.0417111197984757	0.02461795314064	1.6943374439046202	0.0902168	0.0902168	chr12	123286340	1.0447125814390283	chr12:123286340:G:A
chr12:123286468	['G', 'A']	19959	3205.563735103331	442.9451515010235	-0.0024695194632489	0.0187565694175078	-0.1316615745811091	0.895253	0.895253	chr12	123286468	0.0480542149893208	chr12:123286468:G:A
chr12:123286485	['A', 'G']	19959	24916.215768883547	3555.5850260633574	0.0206787993807623	0.0103977826870694	1.9887701063879883	0.0467402	0.0467402	chr12	123286485	1.330309433605954	chr12:123286485:A:G
chr12:123286523	['C', 'T']	19959	2528.407230032439	427.983092802164	0.0364763725723644	0.0209650206011818	1.7398681959944415	0.0818976	0.0818976	chr12	123286523	1.0867288250042797	chr12:123286523:C:T
chr12:123287315	['G', 'GCT']	19959	4212.266275748008	747.5375657861117	0.0416008050899463	0.0163568690989234	2.543323226367591	0.0109878	0.0109878	chr12	123287315	1.9590892542102376	chr12:123287315:G:GCT
chr12:123288349	['G', 'A']	19959	1290.2585818090704	224.8815290389669	0.032980909811382	0.0285849180666854	1.15378710320041	0.248601	0.248601	chr12	123288349	0.6044971287369789	chr12:123288349:G:A
chr12:123290717	['T', 'C']	19959	1767.4427683672448	326.3198129506584	0.0409608037231601	0.0245548290797355	1.6681363812450212	0.0953044	0.0953044	chr12	123290717	1.020887048452873	chr12:123290717:T:C
chr12:123291255	['T', 'C']	19959	11195.682802164762	1517.7329462545777	0.0019784958915133	0.0112398724720551	0.1760247633086865	0.860276	0.860276	chr12	123291255	0.065362192887916	chr12:123291255:T:C
chr12:123293268	['G', 'T']	19959	4187.209790560177	744.1625730514282	0.0422176936821466	0.0164036336528305	2.5736793795600144	0.0100695	0.0100695	chr12	123293268	1.9969920937593983	chr12:123293268:G:T
chr12:123293284	['G', 'A']	19959	689.1381107491857	143.62645949282805	0.0673575171685824	0.0388761316929628	1.7326188135321874	0.0831789	0.0831789	chr12	123293284	1.079986827263811	chr12:123293284:G:A
chr12:123293908	['TCCA', 'T']	19959	4475.224220863815	773.7554965856469	0.038604296954227	0.0159242821921675	2.424240947778154	0.0153493	0.0153493	chr12	123293908	1.813911425598474	chr12:123293908:TCCA:T
chr12:123294207	['A', 'ACGGTAAG']	19959	2421.1213047399538	419.058408523899	0.0402269115530555	0.0210981778932712	1.90665334971344	0.0565798	0.0565798	chr12	123294207	1.2473385920336744	chr12:123294207:A:ACGGTAAG
chr12:123294257	['GA', 'G']	19959	5760.288606072752	804.4906798961138	0.0089399863932939	0.0147601588450093	0.6056836167665404	0.544732	0.544732	chr12	123294257	0.2638171115724445	chr12:123294257:GA:G
chr12:123294942	['G', 'A']	19959	4474.672579675286	775.6893518651225	0.0391363790668044	0.0159254373367398	2.4574759386052976	0.0140002	0.0140002	chr12	123294942	1.853865760159193	chr12:123294942:G:A
chr12:123296659	['G', 'C']	19959	4193.673088500902	745.5292512678809	0.0422118332457877	0.0164048886900971	2.573125245968236	0.0100856	0.0100856	chr12	123296659	1.9962982601742665	chr12:123296659:G:C
chr12:123296736	['T', 'G']	19959	2422.485492357805	419.6353870381476	0.0403374061015843	0.0210948803547674	1.9121893759624045	0.0558662	0.0558662	chr12	123296736	1.252850868198759	chr12:123296736:T:G
chr12:123296839	['G', 'A']	19959	1775.8763603385746	325.7953630854866	0.0399417061609175	0.0245668287508551	1.6258389133569895	0.104	0.104	chr12	123296839	0.9829666607012196	chr12:123296839:G:A
chr12:123297492	['G', 'A']	19959	2795.4247603168146	409.7355134678912	0.0140362849285247	0.0205268198379044	0.6838022177505358	0.494108	0.494108	chr12	123297492	0.3061781144819073	chr12:123297492:G:A
chr12:123297779	['T', 'A']	19959	3199.320589266924	509.3853188455603	0.0249570481826966	0.0185482539468971	1.345520082599018	0.178473	0.178473	chr12	123297779	0.7484274761228662	chr12:123297779:T:A
chr12:123297898	['A', 'G']	19959	1768.1771809390189	326.9272529759643	0.0406008996390419	0.0245489290040301	1.653876616465691	0.0981683	0.0981683	chr12	123297898	1.0080287297043249	chr12:123297898:A:G
chr12:123298319	['C', 'T']	19959	5760.577241068297	803.8439029207173	0.0087197318365451	0.0147587360711309	0.5908183325807608	0.554649	0.554649	chr12	123298319	0.2559817656820938	chr12:123298319:C:T
chr12:123299080	['A', 'G']	19959	1769.4967080464382	327.26637312490385	0.040890830432405	0.0245764881572361	1.6638191010364254	0.0961643	0.0961643	chr12	123299080	1.0169861253692103	chr12:123299080:A:G
chr12:123299144	['T', 'A']	19959	4480.367178098675	774.7210791887903	0.0385559333888171	0.0159235068339571	2.4213217472043294	0.015473	0.015473	chr12	123299144	1.8104254744627504	chr12:123299144:T:A
chr12:123299447	['C', 'T']	19959	2897.725919615115	412.7044459937511	3.1586126840083e-05	0.0196180328818539	0.001610055759938	0.998715	0.998715	chr12	123299447	0.0005584272756604	chr12:123299447:C:T
chr12:123300383	['C', 'T']	19959	1765.707733948173	328.0657976551696	0.0420033337336086	0.0245670628982429	1.7097417753024435	0.0873292	0.0873292	chr12	123300383	1.0588405182816607	chr12:123300383:C:T
chr12:123300641	['G', 'C']	19959	11173.99618741848	1509.781438549618	0.0015316285049159	0.0112638933707221	0.1359768291927391	0.891841	0.891841	chr12	123300641	0.049712566002493	chr12:123300641:G:C
chr12:123300843	['T', 'C']	19959	1857.7489357228928	334.473480539908	0.0382129639550304	0.0245869479995702	1.5541971275043325	0.120153	0.120153	chr12	123300843	0.9202653811881688	chr12:123300843:T:C
chr12:123302958	['C', 'G']	19959	1776.088986872432	324.8185248544625	0.0385484453046602	0.0245008824900966	1.573349258755952	0.115654	0.115654	chr12	123302958	0.9368393421593684	chr12:123302958:C:G
chr12:123303264	['C', 'T']	19959	2420.363800360794	420.2103415004029	0.040641804957439	0.0211018141908104	1.925986296246411	0.0541203	0.0541203	chr12	123303264	1.2666398046837373	chr12:123303264:C:T
chr12:123303699	['C', 'T']	19959	4485.674233313289	773.347873762187	0.0378098896799766	0.0159094548395434	2.3765672715572213	0.017484	0.017484	chr12	123303699	1.7573592021823852	chr12:123303699:C:T
chr12:123304211	['G', 'A']	19959	4187.839288398898	747.2775688100179	0.0429050057977242	0.0164039241273013	2.6155330556739607	0.00891554	0.00891554	chr12	123304211	2.0498523471697414	chr12:123304211:G:A
chr12:123304360	['A', 'G']	19959	1777.7125457370562	325.3363358718157	0.038611872881567	0.0244954652469084	1.5762865694677983	0.114976	0.114976	chr12	123304360	0.9393928044754446	chr12:123304360:A:G
chr12:123304827	['G', 'A']	19959	1778.8520098359004	324.4899737296558	0.0382933116842017	0.0245028525494547	1.5628103547092471	0.118113	0.118113	chr12	123304827	0.9277022995282984	chr12:123304827:G:A
chr12:123305396	['A', 'C']	19959	11194.243447757452	1509.2178479325762	0.0010080394119056	0.0112431083545909	0.0896584271994481	0.92856	0.92856	chr12	123305396	0.032190028567149	chr12:123305396:A:C
chr12:123305460	['T', 'C']	19959	4629.463897379365	815.1029363275779	0.0395003495223172	0.0156829666951934	2.518678403775698	0.0117874	0.0117874	chr12	123305460	1.9285819786348832	chr12:123305460:T:C
chr12:123305504	['T', 'C']	19959	4203.474238171611	743.227925372573	0.0410337079074982	0.0163809577168315	2.5049639109522808	0.0122543	0.0122543	chr12	123305504	1.911711491822757	chr12:123305504:T:C
chr12:123306680	['C', 'T']	19959	5751.864552014432	802.9706771413951	0.0088335568061726	0.0147669006967494	0.5981997839341567	0.549713	0.549713	chr12	123306680	0.2598639924111914	chr12:123306680:C:T
chr12:123306786	['AAATATTACCACTGGGGTAACT', 'A']	19959	1776.088986872432	323.9498414129999	0.0379587418615421	0.0245009738544638	1.5492748201364464	0.121332	0.121332	chr12	123306786	0.9160246435636632	chr12:123306786:AAATATTACCACTGGGGTAACT:A
chr12:123307311	['A', 'G']	19959	1777.2671377029465	325.1642300580509	0.03857981118681	0.0244951976144168	1.5749948946769712	0.115273	0.115273	chr12	123307311	0.9382724041031228	chr12:123307311:A:G
chr12:123307409	['C', 'T']	19959	11177.800190438007	1507.0030919542442	0.0010167169537447	0.0112539439000776	0.0903431688279264	0.928015	0.928015	chr12	123307409	0.0324450039917195	chr12:123307409:C:T
chr12:123307918	['G', 'A']	19959	1785.3925657298244	325.625528637269	0.0386105516005115	0.0245069031868911	1.5754969653270807	0.115158	0.115158	chr12	123307918	0.9387058863131146	chr12:123307918:G:A
chr12:123308301	['C', 'A']	19959	2141.321858087793	361.5180607501935	0.0290939788333599	0.0223384505917733	1.3024170460629196	0.192789	0.192789	chr12	123308301	0.7149177493522041	chr12:123308301:C:A
chr12:123309084	['AAAG', 'A']	19959	5772.0	806.9292561381245	0.0088079213265978	0.0147523322591938	0.5970528030311062	0.550479	0.550479	chr12	123309084	0.2592592441001837	chr12:123309084:AAAG:A
chr12:123309113	['A', 'G']	19959	1776.088986872432	324.4012799392669	0.0384265360786015	0.0245009925991807	1.5683665028283988	0.116811	0.116811	chr12	123309113	0.932516258128076	chr12:123309113:A:G
chr12:123309903	['A', 'T']	19959	5763.866355983163	804.2330646729246	0.008716253462975	0.014757514204295	0.5906315482615797	0.554774	0.554774	chr12	123309903	0.255883900737041	chr12:123309903:A:T
chr12:123310010	['C', 'G']	19959	2421.1213047399538	422.7215060489727	0.0415055712384726	0.021098035063423	1.96727188639616	0.0491657	0.0491657	chr12	123310010	1.3083377731605907	chr12:123310010:C:G
chr12:123310322	['C', 'A']	19959	1672.0	302.2938174385864	0.0350918932812112	0.0252288140876518	1.3909450186319634	0.164258	0.164258	chr12	123310322	0.784473469431825	chr12:123310322:C:A
chr12:123310324	['G', 'C']	19959	21978.630913560417	3179.0178003395176	0.0218574033557801	0.0101264040346755	2.158456573620257	0.0309042	0.0309042	chr12	123310324	1.5099824942686424	chr12:123310324:G:C
chr12:123310383	['G', 'A']	19959	1777.2671377029465	324.1465595854981	0.0382212038701973	0.0244951944320601	1.5603551944120155	0.118692	0.118692	chr12	123310383	0.9255785520895596	chr12:123310383:G:A
chr12:123311544	['G', 'A']	19959	1773.8887663542032	323.4495691470993	0.0376122021808559	0.0245195116066536	1.5339702839207232	0.125053	0.125053	chr12	123311544	0.9029058851584478	chr12:123311544:G:A
chr12:123312215	['C', 'T']	19959	1773.0	323.4617319016142	0.0376621539222682	0.0245189574997027	1.53604222050325	0.124544	0.124544	chr12	123312215	0.9046771900837796	chr12:123312215:C:T
chr12:123312302	['C', 'T']	19959	4143.415192664228	731.6344120323978	0.0399252123322843	0.0164777857504634	2.42297192941482	0.015403	0.015403	chr12	123312302	1.8123946845818515	chr12:123312302:C:T
chr12:123312450	['A', 'G']	19959	4187.839288398898	735.5712512029673	0.0392111808647159	0.0164003267284848	2.3908780302902266	0.0168174	0.0168174	chr12	123312450	1.7742411460490437	chr12:123312450:A:G
chr12:123313527	['A', 'G']	19959	691.1038785327721	147.04007302572097	0.0717430576430887	0.0388214485203565	1.8480262941623449	0.0646133	0.0646133	chr12	123313527	1.1896780776381872	chr12:123313527:A:G
chr12:123315391	['C', 'T']	19959	1772.0887864515482	323.676827584539	0.038264712460215	0.0245249198304165	1.5602380242139644	0.11872	0.11872	chr12	123315391	0.925476112065048	chr12:123315391:C:T
chr12:123315829	['A', 'G']	19959	2422.121354845175	420.7129757804219	0.040644257191082	0.0210946601744901	1.926755721821645	0.0540243	0.0540243	chr12	123315829	1.267410851619304	chr12:123315829:A:G
chr12:123316273	['A', 'G']	19959	21966.201132434733	3184.310831840768	0.0225308951892609	0.0101157392360024	2.2273107939627725	0.0259376	0.0259376	chr12	123316273	1.5860702115586958	chr12:123316273:A:G
chr12:123316318	['G', 'A']	19959	1778.980449167836	326.1225459308388	0.0390539620714188	0.02448988431111	1.5946976953950598	0.110796	0.110796	chr12	123316318	0.955475918391753	chr12:123316318:G:A
chr12:123316947	['C', 'G']	19959	1774.3556001002255	324.78255737670366	0.0385694971076953	0.0245130953262605	1.5734241879431812	0.115636	0.115636	chr12	123316947	0.9369069395538951	chr12:123316947:C:G
chr12:123317309	['T', 'C']	19959	11195.804700811866	1509.4501586603883	0.0010266677854665	0.0112434004851563	0.0913129250196076	0.927245	0.927245	chr12	123317309	0.0328054998470353	chr12:123317309:T:C
chr12:123318143	['A', 'G']	19959	1771.0648217777114	321.48548000519946	0.0375276225649373	0.0245373223657774	1.5294098518784471	0.126179	0.126179	chr12	123318143	0.8990129188083269	chr12:123318143:A:G
chr12:123318267	['T', 'C']	19959	4429.33152909337	758.373821784894	0.0361195821189553	0.015997470919751	2.257830772135407	0.023967	0.023967	chr12	123318267	1.620386324121734	chr12:123318267:T:C
chr12:123318540	['C', 'T']	19959	1771.7101398426146	321.7418931156368	0.0376773837509806	0.0245311268348413	1.535901061726518	0.124579	0.124579	chr12	123318540	0.9045551595449164	chr12:123318540:C:T
chr12:123318865	['CAG', 'C']	19959	1616.6479875695454	297.8220614139566	0.0383254771898531	0.0256900006373112	1.4918441509958784	0.135756	0.135756	chr12	123318865	0.8672409668270926	chr12:123318865:CAG:C
chr12:123318922	['C', 'T']	19959	465.20977443609024	42.722874647387286	-0.050419944840938	0.0471136294498818	-1.07017747156528	0.284552	0.284552	chr12	123318922	0.5458383575660715	chr12:123318922:C:T
chr12:123319333	['G', 'A']	19959	1770.3547982961663	321.13025174510506	0.0376794337846958	0.024536770483989	1.535631341919374	0.124645	0.124645	chr12	123319333	0.9043251380664418	chr12:123319333:G:A
chr12:123319843	['T', 'C']	19959	1770.0886862411062	321.755269511302	0.037889953643072	0.0245365678532896	1.5442238649523274	0.12255	0.12255	chr12	123319843	0.9116866844119031	chr12:123319843:T:C
chr12:123320174	['G', 'C']	19959	4152.416094603397	731.547187094684	0.0398887509089014	0.0164575883595712	2.4237300166584377	0.0153709	0.0153709	chr12	123320174	1.8133007028587136	chr12:123320174:G:C
chr12:123321403	['G', 'A']	19959	501.0	45.14745877786913	-0.0500270107836437	0.045446855164783	-1.1007804742980312	0.271005	0.271005	chr12	123321403	0.5670226963861931	chr12:123321403:G:A
chr12:123321672	['C', 'T']	19959	2907.72842537837	417.4088381557795	0.0017444308290816	0.0195839960790275	0.0890743044495258	0.929024	0.929024	chr12	123321672	0.0319730664875939	chr12:123321672:C:T
chr12:123322418	['C', 'T']	19959	1770.4435200962212	321.1432797173124	0.0376518778592893	0.0245368467522648	1.5345035260414566	0.124922	0.124922	chr12	123322418	0.9033610713357654	chr12:123322418:C:T
chr12:123322471	['A', 'T']	19959	1770.7097388602072	321.4310805221623	0.0378320922858356	0.0245367628619907	1.5418534424702126	0.123125	0.123125	chr12	123322471	0.909653756494332	chr12:123322471:A:T
chr12:123322815	['G', 'C']	19959	503.2693643364041	44.861191115987566	-0.0508960941113918	0.0454494092681405	-1.119840608072972	0.262795	0.262795	chr12	123322815	0.5803829020234701	chr12:123322815:G:C
chr12:123322998	['A', 'G']	19959	2422.7283115321006	420.9729444058235	0.0407560070442818	0.0210949792742811	1.932024038249297	0.0533707	0.0533707	chr12	123322998	1.2726971010348296	chr12:123322998:A:G
chr12:123325251	['G', 'A']	19959	38146.0	5080.5348272263545	-0.0387672740948134	0.0245246355722323	-1.5807482227669485	0.113951	0.113951	chr12	123325251	0.943281859228	chr12:123325251:G:A
chr12:123325776	['AATTTAGG', 'A']	19959	5754.576639775518	805.3561767009779	0.0091823120716835	0.0147674029121255	0.6217960007134326	0.534083	0.534083	chr12	123325776	0.2723912455165257	chr12:123325776:AATTTAGG:A
chr12:123325828	['T', 'G']	19959	9411.35767264709	1302.524643290992	0.0076047657427163	0.0118753107633625	0.640384567128836	0.52193	0.52193	chr12	123325828	0.2823877396266091	chr12:123325828:T:G
chr12:123325878	['C', 'T']	19959	17998.214074482483	2220.071680926813	-0.0233670068648853	0.0101139291968711	-2.3103787272026945	0.0208773	0.0208773	chr12	123325878	1.680325668070255	chr12:123325878:C:T
chr12:123325915	['T', 'C']	19959	560.0561206594177	112.011285601357	0.0601875448773812	0.0429182028145511	1.402378033801898	0.160818	0.160818	chr12	123325915	0.793665343254412	chr12:123325915:T:C
chr12:123326326	['G', 'A']	19959	5760.154397394137	804.5805797142751	0.009012128681626	0.0147632596607582	0.6104430111448182	0.541575	0.541575	chr12	123326326	0.2663413916136075	chr12:123326326:G:A
chr12:123326778	['T', 'C']	19959	38143.64439989977	5079.384583100941	-0.0397987006262133	0.0245126730508798	-1.623596926520619	0.104478	0.104478	chr12	123326778	0.9809751495957754	chr12:123326778:T:C
chr12:123326814	['A', 'C']	19959	38143.73331328924	5080.459178217499	-0.039299329985235	0.0245126099963295	-1.6032291131429754	0.1089	0.1089	chr12	123326814	0.9629721202442252	chr12:123326814:A:C
chr12:123326824	['G', 'A']	19959	35778.0	4671.551564466182	-0.040863497133327	0.016481377853202	-2.479373842241475	0.0131695	0.0131695	chr12	123326824	1.8804307133725413	chr12:123326824:G:A
chr12:123327353	['G', 'A']	19959	9903.480956199255	1270.9222073215312	-0.0052961461078616	0.0117736024043107	-0.4498322540535715	0.652836	0.652836	chr12	123327353	0.1851959048512185	chr12:123327353:G:A
chr12:123327650	['G', 'T']	19959	500.1503533303263	43.80972619196322	-0.0532758890063831	0.0454909885259503	-1.1711306070210334	0.24156	0.24156	chr12	123327650	0.6169749790637207	chr12:123327650:G:T
chr12:123327660	['C', 'T']	19959	38143.0	5079.5327880278055	-0.0395763899915821	0.0245065970176873	-1.6149280115480038	0.106342	0.106342	chr12	123327660	0.9732951760625036	chr12:123327660:C:T
chr12:123328064	['A', 'G']	19959	38143.0	5079.5327880278055	-0.0395763899915821	0.0245065970176873	-1.6149280115480038	0.106342	0.106342	chr12	123328064	0.9732951760625036	chr12:123328064:A:G
chr12:123328082	['G', 'C']	19959	5760.443069058835	805.5421650771187	0.0090953025478876	0.0147632853287927	0.6160757815978264	0.537852	0.537852	chr12	123328082	0.2693372121139507	chr12:123328082:G:C
chr12:123328524	['C', 'T']	19959	38144.822317983664	5080.392239575952	-0.0392455206652925	0.0245184613446317	-1.6006518563158234	0.10947	0.10947	chr12	123328524	0.9607048819156891	chr12:123328524:C:T
chr12:123328946	['C', 'A']	19959	38144.0	5080.7411134068325	-0.0389392264789278	0.0245125045456394	-1.5885454057306756	0.112179	0.112179	chr12	123328946	0.9500884357511556	chr12:123328946:C:A
chr12:123329844	['C', 'A']	19959	15023.516313336342	1794.10024162768	-0.0256019580282452	0.0104692024612912	-2.445454476872107	0.0144756	0.0144756	chr12	123329844	1.8393634261298013	chr12:123329844:C:A
chr12:123331121	['A', 'C']	19959	38150.380062149154	5082.578868771641	-0.0383985699380744	0.0245547283755969	-1.5637953452678337	0.117882	0.117882	chr12	123331121	0.9285525044678924	chr12:123331121:A:C
chr12:123332534	['C', 'T']	19959	38143.377606255	5082.080038167203	-0.0380743545115439	0.0245128145378735	-1.5532428743634143	0.120381	0.120381	chr12	123332534	0.9194420533299026	chr12:123332534:C:T
chr12:123332715	['T', 'C']	19959	38143.0	5081.781072498071	-0.0381124940483572	0.0245064974407195	-1.555199560465557	0.119914	0.119914	chr12	123332715	0.921130109913623	chr12:123332715:T:C
chr12:123332836	['G', 'A']	19959	38143.82221776821	5080.745815200833	-0.0389410198737329	0.0245126225263614	-1.5886109220608615	0.112164	0.112164	chr12	123332836	0.9501465112626558	chr12:123332836:G:A
chr12:123332964	['A', 'G']	19959	38143.82221776821	5080.577090343086	-0.0390478911333634	0.0245126121703799	-1.5929714410668705	0.111182	0.111182	chr12	123332964	0.9539655179107756	chr12:123332964:A:G
chr12:123333022	['G', 'T']	19959	1747.1750764142907	249.0942747862481	0.0019070141448354	0.0249113552511572	0.0765520031170056	0.938981	0.938981	chr12	123333022	0.02734319546407	chr12:123333022:G:T
chr12:123333029	['C', 'G']	19959	5763.59894736842	805.892553031667	0.0091132597212149	0.0147613724990562	0.6173721123694714	0.536996	0.536996	chr12	123333029	0.2700289492807006	chr12:123333029:C:G
chr12:123333249	['T', 'C']	19959	17943.495088704018	2212.971567626574	-0.0231882827488445	0.0101142193531537	-2.2926418677694698	0.021879	0.021879	chr12	123333249	1.6599725317173393	chr12:123333249:T:C
chr12:123333291	['AC', 'A']	19959	38144.911163443234	5080.251128113531	-0.0391234785414201	0.0245186025387382	-1.5956651069165482	0.110579	0.110579	chr12	123333291	0.956327341838462	chr12:123333291:AC:A
chr12:123333460	['C', 'T']	19959	2376.2381119406728	411.1207687016678	0.0389135340106639	0.0212685450993208	1.82962839390018	0.0673204	0.0673204	chr12	123333460	1.1718533122256751	chr12:123333460:C:T
chr12:123333637	['C', 'T']	19959	38142.91106323279	5081.2975155199165	-0.0385662608059883	0.0245067519213806	-1.573699400463659	0.115573	0.115573	chr12	123333637	0.9371436133255654	chr12:123333637:C:T
chr12:123333877	['T', 'C']	19959	38144.822317983664	5080.767035086081	-0.039174055030625	0.0245185744667183	-1.5977297164563988	0.110119	0.110119	chr12	123333877	0.9581377411259088	chr12:123333877:T:C
chr12:123335850	['T', 'C']	19959	6291.945730607336	911.7041814205164	0.0148191457540295	0.0141894968624251	1.044374293021746	0.296325	0.296325	chr12	123335850	0.5282317069268537	chr12:123335850:T:C
chr12:123336233	['G', 'T']	19959	35768.168328739666	4667.349299885805	-0.0417200134449561	0.0164564865793593	-2.5351713589511684	0.0112468	0.0112468	chr12	123336233	1.9489710277776693	chr12:123336233:G:T
chr12:123336687	['T', 'A']	19959	38147.0	5081.7431526053815	-0.0381288026709739	0.0245305597056824	-1.554338878869587	0.120119	0.120119	chr12	123336687	0.9203882919932836	chr12:123336687:T:A
chr12:123337811	['G', 'A']	19959	38302.0	5110.108004121	-0.0367278991412653	0.0256894222281199	-1.4296895747644556	0.152822	0.152822	chr12	123337811	0.8158141209511307	chr12:123337811:G:A
chr12:123338092	['T', 'C']	19959	38148.82271884552	5081.742374862591	-0.0385216000491583	0.0245424746290068	-1.5695890749186958	0.116527	0.116527	chr12	123338092	0.933573434359678	chr12:123338092:T:C
chr12:123338164	['G', 'A']	19959	10382.040336723956	1288.3976275156629	-0.0159537412099447	0.0115465680657506	-1.3816868457448097	0.167083	0.167083	chr12	123338164	0.7770677355151945	chr12:123338164:G:A
chr12:123338313	['CA', 'C']	19959	38144.911163443234	5079.948966217781	-0.0397396035669256	0.0245184322508479	-1.6208052440037777	0.105075	0.105075	chr12	123338313	0.9785006013225254	chr12:123338313:CA:C
chr12:123338532	['G', 'A']	19959	38145.55597875112	5083.778841804279	-0.0372131750185824	0.0245250086581526	-1.517356243876881	0.129193	0.129193	chr12	123338532	0.8887610168651676	chr12:123338532:G:A
chr12:123338999	['A', 'G']	19959	17997.34632751355	2218.425834916748	-0.02355495766509	0.0101192554001884	-2.32773625465084	0.0199361	0.0199361	chr12	123338999	1.7003597965829595	chr12:123338999:A:G
chr12:123339138	['G', 'A']	19959	2372.0	407.819147124748	0.037820961109157	0.021283236452263	1.777030537342717	0.0755785	0.0755785	chr12	123339138	1.121601731738763	chr12:123339138:G:A
chr12:123340340	['G', 'A']	19959	35769.37642814191	4674.938382584684	-0.0400024998392231	0.016462417353058	-2.429928666083318	0.0151106	0.0151106	chr12	123340340	1.820718290689718	chr12:123340340:G:A
chr12:123340439	['A', 'G']	19959	38248.916374386215	5102.626515523264	-0.0357447342007565	0.0252484833199088	-1.415718074937643	0.156874	0.156874	chr12	123340439	0.8044490295947503	chr12:123340439:A:G
chr12:123340792	['A', 'G']	19959	35476.0	4643.177405852595	-0.0366951138699543	0.0159729010507461	-2.2973355781378264	0.0216099	0.0216099	chr12	123340792	1.665347242813597	chr12:123340792:A:G
chr12:123341012	['C', 'T']	19959	17975.503107146436	2211.94953519346	-0.0239590976958126	0.0101154891692822	-2.368555518656398	0.0178672	0.0178672	chr12	123341012	1.747943501205996	chr12:123341012:C:T
chr12:123341671	['G', 'A']	19959	38147.2015037594	5080.073241698931	-0.0396029063001507	0.0245369478291218	-1.6140111058616584	0.106541	0.106541	chr12	123341671	0.9724832312188844	chr12:123341671:G:A
chr12:123341769	['C', 'A']	19959	9432.253233082709	1309.124709957567	0.0082715515785827	0.0118720566816027	0.696724400869864	0.485983	0.485983	chr12	123341769	0.3133789223741717	chr12:123341769:C:A
chr12:123342095	['T', 'C']	19959	5826.646392997274	818.6300697292921	0.0101430694109836	0.0147213630749259	0.6890034135670352	0.490829	0.490829	chr12	123342095	0.3090697854562359	chr12:123342095:T:C
chr12:123342207	['A', 'G']	19959	38145.822418199125	5083.485105410417	-0.0375971006299981	0.0245245722514397	-1.5330379769535425	0.125282	0.125282	chr12	123342207	0.9021113221600884	chr12:123342207:A:G
chr12:123342227	['G', 'A']	19959	5762.908534750776	805.671345640349	0.0092834937114598	0.0147648389112883	0.6287568572361578	0.529515	0.529515	chr12	123342227	0.2761217327709285	chr12:123342227:G:A
chr12:123342383	['A', 'G']	19959	38145.0	5081.098132125138	-0.0381628741051567	0.024518908983739	-1.5564670569341594	0.119613	0.119613	chr12	123342383	0.9222216169910152	chr12:123342383:A:G
chr12:123342436	['T', 'G']	19959	38148.87268623022	5082.318446027366	-0.0385930719407536	0.02458543729489	-1.5697533250211917	0.116488	0.116488	chr12	123342436	0.9337188111375884	chr12:123342436:T:G
chr12:123343586	['T', 'A']	19959	35559.29924660975	4661.167788707449	-0.0358508398080277	0.0162593633458316	-2.2049350300802995	0.02747	0.02747	chr12	123343586	1.561141340579438	chr12:123343586:T:A
chr12:123343612	['G', 'C']	19959	38144.822317983664	5082.727160770295	-0.0376716875830991	0.0245188585814964	-1.536437247186079	0.124447	0.124447	chr12	123343612	0.9050155683133202	chr12:123343612:G:C
chr12:123343682	['T', 'A']	19959	2373.308000802086	404.4084996061092	0.0368346513268925	0.021283760499083	1.7306458287049216	0.0835304	0.0835304	chr12	123343682	1.0781554388937131	chr12:123343682:T:A
chr12:123344245	['G', 'A']	19959	38148.82271884552	5084.188277407375	-0.0365587205755396	0.0245427080765221	-1.4895960324163304	0.136346	0.136346	chr12	123344245	0.8653575984880959	chr12:123344245:G:A
chr12:123344481	['A', 'G']	19959	17968.80057122814	2222.763733099172	-0.0229539452499979	0.0101167475543339	-2.268905606937344	0.0232847	0.0232847	chr12	123344481	1.632929353143914	chr12:123344481:A:G
chr12:123344569	['G', 'A']	19959	17977.702194828624	2218.27824102831	-0.0234003787623872	0.0101152491264797	-2.313376415132435	0.0207121	0.0207121	chr12	123344569	1.6837758657528217	chr12:123344569:G:A
chr12:123344573	['A', 'G']	19959	38146.91126365368	5081.820298201851	-0.0380777220367532	0.0245306214413914	-1.552252645850355	0.120618	0.120618	chr12	123344573	0.9185878769607791	chr12:123344573:A:G
chr12:123346392	['C', 'T']	19959	35503.11520922075	4647.321710869091	-0.0370242939578424	0.0160207808805194	-2.311016812099488	0.0208421	0.0208421	chr12	123346392	1.6810585246976542	chr12:123346392:C:T
chr12:123346595	['C', 'T']	19959	2340.0	404.11514027304463	0.0387546480326557	0.0214298423987773	1.80844297925714	0.0705526	0.0705526	chr12	123346595	1.1514869770216571	chr12:123346595:C:T
chr12:123347816	['T', 'C']	19959	671.74043236194	98.88197936474046	0.0357801993862251	0.0393368549645784	0.9095846482501976	0.363053	0.363053	chr12	123347816	0.4400299702053319	chr12:123347816:T:C
chr12:123348163	['TA', 'T']	19959	38248.916374386215	5104.21706025536	-0.0350051990413513	0.0252482012694447	-1.3864432823463944	0.165627	0.165627	chr12	123348163	0.7808688644400557	chr12:123348163:TA:T
chr12:123348199	['G', 'A']	19959	38147.0	5081.7431526053815	-0.0381288026709739	0.0245305597056824	-1.554338878869587	0.120119	0.120119	chr12	123348199	0.9203882919932836	chr12:123348199:G:A
chr12:123348365	['T', 'C']	19959	5768.156001002255	814.643513050773	0.0107557262671361	0.0147515841198365	0.7291234744526782	0.465935	0.465935	chr12	123348365	0.331674665091711	chr12:123348365:T:C
chr12:123348390	['G', 'A']	19959	37853.793155283856	5052.147476999163	-0.0303568575304625	0.0227867831934183	-1.332213383204993	0.182805	0.182805	chr12	123348390	0.7380119298127308	chr12:123348390:G:A
chr12:123349530	['TCTATACGTTTATAATAACATCAAAGCAGAAAATAATGTTTTGGTTTTCATTATTATTTTCTGC', 'T']	19959	11136.107713166624	1499.1859233842265	0.0007913729898086	0.0112553509932985	0.0703108228503766	0.943947	0.943947	chr12	123349530	0.0250523894452743	chr12:123349530:TCTATACGTTTATAATAACATCAAAGCAGAAAATAATGTTTTGGTTTTCATTATTATTTTCTGC:T
chr12:123350686	['G', 'A']	19959	2672.0	391.6176446920018	0.0134510876349012	0.0205358931742374	0.6550037790309428	0.512473	0.512473	chr12	123350686	0.2903290107793319	chr12:123350686:G:A
chr12:123352744	['C', 'A']	19959	1114.055817216154	226.7778736205921	0.078599331857857	0.0307110274837649	2.5593195115144827	0.010495	0.010495	chr12	123352744	1.979017557081581	chr12:123352744:C:A
chr12:123355147	['G', 'A']	19959	38145.6448008018	5079.381104133835	-0.0397611961130771	0.0245246476848399	-1.6212749159147262	0.104974	0.104974	chr12	123355147	0.9789182538326804	chr12:123355147:G:A
chr12:123355340	['AAAAT', 'A']	19959	6278.83127819549	913.4662730823889	0.0153761105768606	0.014199727785203	1.0828454467192972	0.27889	0.27889	chr12	123355340	0.5545670577048334	chr12:123355340:AAAAT:A
chr12:123356311	['A', 'T']	19959	38146.0	5082.122785945035	-0.0376395446049237	0.0245247144993374	-1.5347597463750515	0.124859	0.124859	chr12	123356311	0.903580147670155	chr12:123356311:A:T
chr12:123356319	['G', 'A']	19959	38145.91121354845	5081.9514218292825	-0.0377201253424926	0.0245247709534208	-1.5380419011510156	0.124054	0.124054	chr12	123356319	0.9063892277648432	chr12:123356319:G:A
chr12:123357170	['A', 'G']	19959	38164.82432229293	5086.022470290154	-0.0382653922303118	0.0246682001557258	-1.551203249071654	0.120869	0.120869	chr12	123357170	0.9176850709777415	chr12:123357170:A:G
chr12:123357269	['T', 'C']	19959	35769.58430625845	4668.147609373912	-0.042406391770091	0.0164749004796855	-2.5739998746809123	0.0100602	0.0100602	chr12	123357269	1.9973933852807888	chr12:123357269:T:C
chr12:123357509	['G', 'A']	19959	38160.0	5085.219502804996	-0.0386831916829849	0.0246374810850356	-1.5700952361757614	0.116409	0.116409	chr12	123357509	0.9340134415139886	chr12:123357509:G:A
chr12:123357602	['ATGGTGGCGGGTGCC', 'A']	19959	38156.20556390977	5085.112566482735	-0.0388587999959353	0.0246347042670878	-1.5774007097723128	0.114719	0.114719	chr12	123357602	0.9403646473838654	chr12:123357602:ATGGTGGCGGGTGCC:A
chr12:123358123	['A', 'G']	19959	35769.960859977946	4667.924058516934	-0.0423288708481045	0.0164678669090973	-2.5703918474541947	0.0101655	0.0101655	chr12	123358123	1.992871255304293	chr12:123358123:A:G
chr12:123358350	['G', 'A']	19959	2392.2397153880843	414.2716040738474	0.0403599298439313	0.0212014745742711	1.903637867382573	0.0569717	0.0569717	chr12	123358350	1.2443408212734604	chr12:123358350:G:A
chr12:123358470	['C', 'T']	19959	11211.808710033078	1520.1754445152312	0.0022474721964693	0.0112410136361835	0.1999350120201798	0.841533	0.841533	chr12	123358470	0.0749288488659398	chr12:123358470:C:T
chr12:123358692	['A', 'G']	19959	38162.97757825039	5086.572309255979	-0.038320744580117	0.0246836826022548	-1.5524727488035504	0.120565	0.120565	chr12	123358692	0.918778749517397	chr12:123358692:A:G
chr12:123358832	['C', 'T']	19959	561.8296973962005	112.23906882873794	0.060085914183515	0.0429201292535115	1.3999471862867003	0.161545	0.161545	chr12	123358832	0.7917064793424927	chr12:123358832:C:T
chr12:123358907	['C', 'T']	19959	11207.807707727774	1513.0097768298356	0.0014041858876066	0.0112419161369214	0.1249062766973451	0.900599	0.900599	chr12	123358907	0.0454685396012927	chr12:123358907:C:T
chr12:123359437	['T', 'C']	19959	38161.82402164654	5084.234015180766	-0.0389634657185346	0.0246501098181821	-1.580660938467493	0.113971	0.113971	chr12	123359437	0.943205641138826	chr12:123359437:T:C
chr12:123359541	['G', 'T']	19959	35509.58252670644	4658.955557094568	-0.0343838032242985	0.0160870893460579	-2.1373539044043444	0.0325813	0.0325813	chr12	123359541	1.487031591250258	chr12:123359541:G:T
chr12:123360011	['C', 'T']	19959	35478.55514355865	4643.547331861892	-0.0373167717897017	0.0159800336992748	-2.335212333838517	0.0195422	0.0195422	chr12	123360011	1.7090265463451118	chr12:123360011:C:T
chr12:123360489	['A', 'G']	19959	38166.64901027312	5082.387569979822	-0.0402456992753261	0.0247102322059903	-1.6287058308407831	0.103391	0.103391	chr12	123360489	0.9855172641478082	chr12:123360489:A:G
chr12:123360804	['C', 'T']	19959	17913.975387237453	2216.395844312202	-0.022635398897989	0.010107115030265	-2.239550933199923	0.0251311	0.0251311	chr12	123360804	1.5997885017188112	chr12:123360804:C:T
chr12:123360878	['C', 'A']	19959	499.17507016840415	43.169235275502	-0.0539761005961456	0.0455351806117924	-1.1853713957196257	0.235885	0.235885	chr12	123360878	0.6272996751565879	chr12:123360878:C:A
chr12:123362265	['T', 'C']	19959	5797.623843523728	815.4937229081918	0.0100788999809977	0.014748480126737	0.683385670549606	0.494371	0.494371	chr12	123362265	0.3059470130595487	chr12:123362265:T:C
chr12:123364349	['G', 'A']	19959	2404.48188423954	412.2230220679047	0.0384537167419498	0.0211496441843639	1.818173223471009	0.0690527	0.0690527	chr12	123364349	1.1608193355911245	chr12:123364349:G:A
chr12:123364553	['A', 'G']	19959	38158.82372100015	5085.950704988679	-0.0383329753546287	0.0246317003817021	-1.5562456006124818	0.119666	0.119666	chr12	123364553	0.9220292256159486	chr12:123364553:A:G
chr12:123364725	['C', 'G']	19959	38253.0	5099.032439661825	-0.038647767385754	0.0252739931331527	-1.5291516137613583	0.126243	0.126243	chr12	123364725	0.8987926935709277	chr12:123364725:C:G
chr12:123365082	['T', 'C']	19959	2560.5926202410465	438.9926686128432	0.0412797639050905	0.0212288722634304	1.944510447509753	0.051848	0.051848	chr12	123365082	1.2852679915549057	chr12:123365082:T:C
chr12:123365227	['C', 'A']	19959	38166.82452272385	5090.616470885519	-0.0366505031635859	0.0246801684280376	-1.4850183567608677	0.137555	0.137555	chr12	123365227	0.8615236187752536	chr12:123365227:C:A
chr12:123365374	['T', 'C']	19959	38160.0	5085.219502804996	-0.0386831916829849	0.0246374810850356	-1.5700952361757614	0.116409	0.116409	chr12	123365374	0.9340134415139886	chr12:123365374:T:C
chr12:123365650	['A', 'C']	19959	38161.0	5085.283904725285	-0.0388586314175955	0.0246435542137529	-1.5768273959407006	0.114851	0.114851	chr12	123365650	0.939865219079393	chr12:123365650:A:C
chr12:123365994	['A', 'G']	19959	2410.120753582524	416.1666435994528	0.0394627154951469	0.0211278649384778	1.8678042296303183	0.061804	0.061804	chr12	123365994	1.208983416145639	chr12:123365994:A:G
chr12:123366377	['CAA', 'C']	19959	38162.824121862	5088.082594018257	-0.037711990667391	0.024670569749007	-1.528622607871018	0.126374	0.126374	chr12	123366377	0.8983422679683031	chr12:123366377:CAA:C
chr12:123366401	['C', 'T']	19959	11648.298790658757	1593.44138557848	0.0029039101843709	0.0114269372976696	0.2541284780623729	0.799399	0.799399	chr12	123366401	0.0972363993518127	chr12:123366401:C:T
chr12:123366697	['T', 'C']	19959	38195.77187343044	5092.791893083309	-0.0398973783366361	0.0250860373553173	-1.5904217063672408	0.111756	0.111756	chr12	123366697	0.9517291509974536	chr12:123366697:T:C
chr12:123367097	['G', 'A']	19959	846.0365280654755	179.8779026450455	0.078710129441568	0.0353131218406372	2.2289201673183983	0.0258303	0.0258303	chr12	123367097	1.587870549785337	chr12:123367097:G:A
chr12:123368635	['C', 'T']	19959	2350.0016046534947	427.0064627580395	0.0478491472179608	0.0213891394532554	2.237076780135641	0.0252923	0.0252923	chr12	123368635	1.5970116755235404	chr12:123368635:C:T
chr12:123368636	['A', 'G']	19959	38161.824021646535	5085.523322363768	-0.0386832258129564	0.0246498983643657	-1.5693056921028743	0.116593	0.116593	chr12	123368636	0.9333275229271843	chr12:123368636:A:G
chr12:123370219	['G', 'C']	19959	2444.581246182034	419.6918047791039	0.0392501398058985	0.0211637451751064	1.854593290608412	0.0636691	0.0636691	chr12	123370219	1.1960712890995044	chr12:123370219:G:C
chr12:123370924	['A', 'G']	19959	9448.08886767809	1318.01657224452	0.0089847483629146	0.0118838135354822	0.7560492543987049	0.449629	0.449629	chr12	123370924	0.3471456855755443	chr12:123370924:A:G
chr12:123371252	['G', 'A']	19959	2475.104970669985	420.58127324004175	0.0377903729903449	0.0211646723629596	1.7855401842403194	0.0741889	0.0741889	chr12	123371252	1.129661068162492	chr12:123371252:G:A
chr12:123371896	['G', 'A']	19959	6263.569108950585	906.1615280068664	0.0144122609683366	0.0142147426940309	1.0138953112664306	0.310645	0.310645	chr12	123371896	0.5077356322001819	chr12:123371896:G:A
chr12:123372303	['A', 'G']	19959	38142.644199448754	5072.159866435074	-0.0443512497471862	0.0245204105061396	-1.8087482563181905	0.0705052	0.0705052	chr12	123372303	1.151778851121736	chr12:123372303:A:G
chr12:123372427	['G', 'A']	19959	35463.5536403267	4640.134228940078	-0.0374492469734461	0.0159551975308082	-2.3471503189562224	0.0189273	0.0189273	chr12	123372427	1.7229113341996023	chr12:123372427:G:A
chr12:123372451	['G', 'A']	19959	17953.79906799619	2209.9730472840424	-0.0238205227997034	0.0101097229955616	-2.356199354835039	0.0184726	0.0184726	chr12	123372451	1.7334719737430422	chr12:123372451:G:A
chr12:123372993	['A', 'C']	19959	38161.91201523199	5085.2779665408825	-0.039084649133584	0.0246497568251888	-1.5855997854568984	0.112846	0.112846	chr12	123372993	0.947513830549141	chr12:123372993:A:C
chr12:123373139	['C', 'T']	19959	2401.1203026355347	414.7929055964894	0.0390665631120364	0.0211593475740855	1.8463028207865133	0.0648631	0.0648631	chr12	123373139	1.188002298945173	chr12:123373139:C:T
chr12:123373671	['T', 'C']	19959	38154.91166449544	5086.856720287538	-0.0376602657028841	0.0246070918526687	-1.5304638974962734	0.125918	0.125918	chr12	123373671	0.8999121829826426	chr12:123373671:T:C
chr12:123373772	['C', 'G']	19959	38265.0	5107.412288985967	-0.0354194588952523	0.025370123916606	-1.3961090222373138	0.162697	0.162697	chr12	123373772	0.7886204550253888	chr12:123373772:C:G
chr12:123374713	['C', 'T']	19959	38147.911313758894	5081.857421647586	-0.0382461799561	0.0245366523592172	-1.5587366767142827	0.119075	0.119075	chr12	123374713	0.924179409816372	chr12:123374713:C:T
chr12:123375019	['T', 'C']	19959	38143.0	5080.374984745365	-0.0389849326827482	0.0244921881316994	-1.5917292678432169	0.111461	0.111461	chr12	123375019	0.9528770648817052	chr12:123375019:T:C
chr12:123375854	['T', 'G']	19959	500.0751653638004	43.821756952659854	-0.0532485626260733	0.0454908824504634	-1.1705326377006957	0.241801	0.241801	chr12	123375854	0.6165419073892922	chr12:123375854:T:G
chr12:123375925	['C', 'G']	19959	35735.79045996592	4666.200793449035	-0.0409427321727707	0.0164056014047242	-2.495655670445628	0.0125805	0.0125805	chr12	123375925	1.90030209792686	chr12:123375925:C:G
chr12:123376392	['T', 'C']	19959	6299.891040433431	913.0941627781956	0.0146057607658366	0.0141863269468374	1.0295660617840714	0.303226	0.303226	chr12	123376392	0.5182335630254187	chr12:123376392:T:C
chr12:123376873	['G', 'A']	19959	6351.332107843184	922.285409121748	0.0155635219771648	0.0142780136124893	1.090034118159899	0.275711	0.275711	chr12	123376873	0.5595459065674172	chr12:123376873:G:A
chr12:123376941	['G', 'A']	19959	38336.920783645655	5133.017511983348	-0.0296111058066769	0.0259013925667559	-1.143224470667355	0.252959	0.252959	chr12	123376941	0.5969498642656783	chr12:123376941:G:A
chr12:123377266	['C', 'T']	19959	9474.823743403103	1307.683704824065	0.0070336095904674	0.0120222109212412	0.5850512552595627	0.55852	0.55852	chr12	123377266	0.2529612706520068	chr12:123377266:C:T
chr12:123378266	['T', 'C']	19959	15584.850595507312	2224.900672563628	0.0152793044057089	0.0103731287245263	1.4729697096674756	0.140775	0.140775	chr12	123378266	0.8514744639869536	chr12:123378266:T:C
chr12:123379029	['C', 'T']	19959	499.0	44.10918056519645	-0.0531226174772409	0.0455348943105007	-1.1666353525496247	0.243372	0.243372	chr12	123379029	0.6137293889037594	chr12:123379029:C:T
chr12:123379073	['G', 'A']	19959	7603.28567132762	936.270321007456	-0.0147441417007305	0.0129277908413239	-1.140499709633345	0.254092	0.254092	chr12	123379073	0.5950090083480923	chr12:123379073:G:A
chr12:123379715	['C', 'CTCAAACT']	19959	35809.79416775228	4677.07199690683	-0.0421966985135127	0.0165178275153768	-2.554615519155337	0.0106379	0.0106379	chr12	123379715	1.9731440965170663	chr12:123379715:C:CTCAAACT
chr12:123380814	['T', 'C']	19959	19498.9308478653	2393.830012464184	-0.0267713308686606	0.0100809322106409	-2.6556404020257283	0.00792209	0.00792209	chr12	123380814	2.1011602280411243	chr12:123380814:T:C
chr12:123381882	['G', 'A']	19959	19446.76902255639	2391.623180624684	-0.0262173173757384	0.0100798011369213	-2.600975656127468	0.00930277	0.00930277	chr12	123381882	2.031387716328364	chr12:123381882:G:A
chr12:123382162	['G', 'A']	19959	499.32522811591286	44.16044696887396	-0.0530712611124092	0.0455353043753663	-1.165497010296031	0.243832	0.243832	chr12	123382162	0.6129092990808581	chr12:123382162:G:A
chr12:123382559	['C', 'T']	19959	35811.0	4674.407311779733	-0.042854027555193	0.0165278682745609	-2.592834529129952	0.0095258	0.0095258	chr12	123382559	2.0210985410071074	chr12:123382559:C:T
chr12:123382692	['C', 'G']	19959	9796.472489476848	1409.505674208831	0.0131391753145675	0.0117299047778704	1.1201433910491556	0.262666	0.262666	chr12	123382692	0.5805961395017646	chr12:123382692:C:G
chr12:123382721	['T', 'C']	19959	38174.91266659986	5089.847660390046	-0.0384058060378412	0.0247142894107884	-1.5539919193904137	0.120202	0.120202	chr12	123382721	0.9200883061956944	chr12:123382721:T:C
chr12:123383055	['T', 'C']	19959	38049.90640344724	5066.860957961076	-0.0408370290280625	0.0238803473215518	-1.7100684708721716	0.0872688	0.0872688	chr12	123383055	1.0591409958100786	chr12:123383055:T:C
chr12:123383447	['G', 'A']	19959	35522.33929645219	4638.364657106447	-0.0404585672581344	0.0160376160543868	-2.52272950798492	0.0116525	0.0116525	chr12	123383447	1.933580888395377	chr12:123383447:G:A
chr12:123387085	['G', 'C']	19959	35805.7939673314	4669.590933258322	-0.0438963291862578	0.0165213409211362	-2.656947120442258	0.00789146	0.00789146	chr12	123387085	2.102842640480658	chr12:123387085:G:C
chr12:123387490	['A', 'G']	19959	2374.0	420.9114315842196	0.0447841776489665	0.0212837113645137	2.1041526490363416	0.0353776	0.0353776	chr12	123387490	1.451271632763508	chr12:123387490:A:G
chr12:123390390	['C', 'T']	19959	9795.963217238786	1418.6598308944283	0.0140787594197875	0.0117277257808597	1.2004679920777832	0.229972	0.229972	chr12	123390390	0.6383250378334603	chr12:123390390:C:T
chr12:123390847	['C', 'T']	19959	35517.77953702776	4633.4205008599565	-0.041501790304431	0.0160316138771854	-2.5887468736689163	0.00963958	0.00963958	chr12	123390847	2.01594188805319	chr12:123390847:C:T
chr12:123390978	['T', 'C']	19959	38174.0	5085.531699923751	-0.0399790699057271	0.0247080037167509	-1.6180615141571784	0.105665	0.105665	chr12	123390978	0.9760688426266266	chr12:123390978:T:C
chr12:123391103	['C', 'T']	19959	1061.0531616394428	224.30680157712536	0.0870751139674932	0.0314384285013149	2.769703134616008	0.00561593	0.00561593	chr12	123391103	2.250578314126684	chr12:123391103:C:T
chr12:123392765	['A', 'G']	19959	38174.0	5085.531699923751	-0.0399790699057271	0.0247080037167509	-1.6180615141571784	0.105665	0.105665	chr12	123392765	0.9760688426266266	chr12:123392765:A:G
chr12:123393506	['G', 'A']	19959	9251.317580435	1299.4046223478942	0.0088555162846376	0.0119438675229648	0.7414278723044117	0.458443	0.458443	chr12	123393506	0.3387146541582655	chr12:123393506:G:A
chr12:123393715	['T', 'C']	19959	5769.335890493379	810.7488920493664	0.0099420522493696	0.0147588594365084	0.6736328299716945	0.500553	0.500553	chr12	123393715	0.3005499313936287	chr12:123393715:T:C
chr12:123394898	['C', 'T']	19959	35516.77948692253	4633.558477114075	-0.0414980158954931	0.016030438034501	-2.588701307236903	0.00964085	0.00964085	chr12	123394898	2.0158846741847425	chr12:123394898:C:T
chr12:123395428	['T', 'C']	19959	2371.1187994789057	420.5746673697457	0.0449657951513033	0.0212945564283284	2.1116098521538005	0.0347323	0.0347323	chr12	123395428	1.459266456417587	chr12:123395428:T:C
chr12:123396315	['T', 'C']	19959	35518.559152177186	4630.733811393157	-0.0421331407250265	0.0160327842700387	-2.627936608849831	0.00859703	0.00859703	chr12	123396315	2.065651557754972	chr12:123396315:T:C
chr12:123396629	['A', 'G']	19959	15460.54923084632	1882.215456585743	-0.0221802389305041	0.0103290944400101	-2.147355613730097	0.031777	0.031777	chr12	123396629	1.4978871060255878	chr12:123396629:A:G
chr12:123396789	['GCTTTT', 'G']	19959	2371.0	420.6449075486287	0.0449874848683954	0.0212944814961477	2.1126358430720145	0.0346443	0.0346443	chr12	123396789	1.4603682093113366	chr12:123396789:GCTTTT:G
chr12:123397381	['A', 'G']	19959	499.0	44.10918056519645	-0.0531226174772409	0.0455348943105007	-1.1666353525496247	0.243372	0.243372	chr12	123397381	0.6137293889037594	chr12:123397381:A:G
chr12:123397775	['T', 'A']	19959	9857.970259661824	1423.86002905497	0.0137077530216852	0.0117393968689159	1.1676709778831325	0.242953	0.242953	chr12	123397775	0.6144777338703652	chr12:123397775:T:A
chr12:123397873	['A', 'G']	19959	9850.586629806478	1420.9593732319845	0.0131291431763659	0.0117307040077411	1.1192118706347036	0.263063	0.263063	chr12	123397873	0.5799402314499424	chr12:123397873:A:G
chr12:123398397	['G', 'A']	19959	9813.475045099218	1412.8035738604265	0.0127331016654451	0.0117239088294737	1.0860798945684644	0.277457	0.277457	chr12	123398397	0.5568043138376548	chr12:123398397:G:A
chr12:123398859	['G', 'A']	19959	34812.0	4539.71596742961	-0.0345048378487546	0.0150559583116331	-2.291772940291293	0.0219291	0.0219291	chr12	123398859	1.6589791919911692	chr12:123398859:G:A
chr12:123399894	['G', 'A']	19959	1398.0700470989077	165.24732295444977	-0.0243915132900869	0.027481886847135	-0.8875487125670096	0.374794	0.374794	chr12	123399894	0.4262073702595765	chr12:123399894:G:A
chr12:123400225	['C', 'T']	19959	1423.5290659031552	165.62247319542178	-0.024218693317023	0.0275283676833674	-0.879772226075575	0.378993	0.378993	chr12	123400225	0.4213688113761179	chr12:123400225:C:T
chr12:123400430	['G', 'A']	19959	1396.147785477554	161.57269257619294	-0.0264179502920369	0.0275086307966019	-0.96035133436377	0.33689	0.33689	chr12	123400430	0.4725118801120077	chr12:123400430:G:A
chr12:123400937	['A', 'G']	19959	34913.99714357304	4549.780935532701	-0.0355518290468871	0.0151761198640907	-2.342616516294713	0.0191588	0.0191588	chr12	123400937	1.717631696181222	chr12:123400937:A:G
chr12:123401187	['T', 'C']	19959	38170.986807784895	5086.197290207703	-0.0397698598192001	0.0247035757275083	-1.6098827253948862	0.107439	0.107439	chr12	123401187	0.9688380425629356	chr12:123401187:T:C
chr12:123401370	['G', 'A']	19959	15867.62582981292	2266.2729343736314	0.0161157833687604	0.0103498655788221	1.557100741649876	0.119462	0.119462	chr12	123401370	0.9227702186891232	chr12:123401370:G:A
chr12:123401381	['T', 'C']	19959	3333.254314720829	539.0801053405715	0.0272855332475589	0.0182918213503001	1.491679408246094	0.135799	0.135799	chr12	123401381	0.8671034281120777	chr12:123401381:T:C
chr12:123401390	['C', 'T']	19959	19045.489611562763	2274.810096478091	-0.0314757269127717	0.0101066789452838	-3.1143491430940884	0.00184612	0.00184612	chr12	123401390	2.7337400727337187	chr12:123401390:C:T
chr12:123401419	['A', 'G']	19959	10310.212492468374	1438.443819324549	0.007616019116748	0.011571742141795	0.6581566563983806	0.510445	0.510445	chr12	123401419	0.2920510459048217	chr12:123401419:A:G
chr12:123401421	['A', 'T']	19959	38166.64901027312	5082.668539787017	-0.0410144378476863	0.0246812218360592	-1.6617669141389229	0.0965752	0.0965752	chr12	123401421	1.015134383790893	chr12:123401421:A:T
chr12:123401427	['T', 'C']	19959	19641.02819378831	2825.6835395404587	0.0193954042246482	0.0100919268400226	1.921873248994419	0.0546359	0.0546359	chr12	123401427	1.2625218985319504	chr12:123401427:T:C
chr12:123401472	['A', 'C']	19959	4134.6930712924905	654.834043677175	0.0242586719041049	0.0165252329136287	1.4679776092050298	0.142126	0.142126	chr12	123401472	0.8473264665930106	chr12:123401472:A:C
chr12:123401837	['C', 'T']	19959	5770.57824322293	809.3077171762267	0.0091382181923467	0.0147326289293893	0.6202707090597677	0.535087	0.535087	chr12	123401837	0.2715756001317949	chr12:123401837:C:T
chr12:123402822	['C', 'T']	19959	17945.798266272486	2177.230837623757	-0.0263969818571524	0.0101332330128055	-2.6049911043981755	0.00919448	0.00919448	chr12	123402822	2.0364728275478767	chr12:123402822:C:T
chr12:123402978	['G', 'A']	19959	10202.533523752256	1425.6620339164858	0.0074059076126394	0.0115551894115741	0.6409161588663685	0.521585	0.521585	chr12	123402978	0.2826749067525551	chr12:123402978:G:A
chr12:123403140	['C', 'T']	19959	15626.138621312466	2228.0813377803784	0.0148087612042903	0.0103467571681214	1.4312466180144177	0.152375	0.152375	chr12	123403140	0.8170862813735617	chr12:123403140:C:T
chr12:123405729	['C', 'T']	19959	17509.65009023461	2114.6060496991136	-0.0270244379551207	0.010166812318622	-2.658103357098625	0.00786445	0.00786445	chr12	123405729	2.1043316443461304	chr12:123405729:C:T
chr12:123406346	['C', 'T']	19959	15640.749485105753	2230.7377203428164	0.0148141898347042	0.01037143013848	1.4283651952434897	0.153202	0.153202	chr12	123406346	0.8147355650996667	chr12:123406346:C:T
chr12:123407305	['C', 'G']	19959	1591.0	290.88580716473103	0.0386769548693103	0.0258825406730998	1.4943260539143248	0.135106	0.135106	chr12	123407305	0.869325363716459	chr12:123407305:C:G
chr12:123407318	['T', 'G']	19959	21375.283838636933	3141.126906505257	0.0259186905752437	0.0101164316314569	2.562038821539584	0.0104132	0.0104132	chr12	123407318	1.982415790298808	chr12:123407318:T:G
chr12:123407957	['C', 'T']	19959	1096.0	210.04278924967912	0.0469571880866234	0.0309487914730401	1.5172543369755955	0.129218	0.129218	chr12	123407957	0.888676985132142	chr12:123407957:C:T
chr12:123409098	['C', 'T']	19959	5050.265159867696	680.1834705141159	0.0003688457801653	0.0152059102277468	0.0242567379815424	0.980648	0.980648	chr12	123409098	0.0084868530591014	chr12:123409098:C:T
chr12:123409363	['T', 'C']	19959	8688.225425101411	1177.453934527599	0.002746399908501	0.0130260308965329	0.210839351627209	0.833015	0.833015	chr12	123409363	0.0793471782347778	chr12:123409363:T:C
chr12:123410506	['C', 'T']	19959	3092.0	470.2634480194501	0.0166500592692032	0.0191818478704271	0.8680112250745571	0.385399	0.385399	chr12	123410506	0.4140894165488724	chr12:123410506:C:T
chr12:123411342	['G', 'T']	19959	3074.528392292784	500.1664126150865	0.0286213097998151	0.0190787797684513	1.500164588468249	0.133588	0.133588	chr12	123411342	0.8742325520988545	chr12:123411342:G:T
chr12:123411359	['G', 'C']	19959	8780.75965204337	1267.471542165349	0.0145569780799032	0.0129478896971266	1.1242741806128969	0.26091	0.26091	chr12	123411359	0.5835092752056776	chr12:123411359:G:C
chr12:123411369	['G', 'GTGGC']	19959	10853.944876650668	1495.5852017765612	0.0057442047441195	0.0115375451079522	0.4978706206886543	0.618581	0.618581	chr12	123411369	0.2086034236827923	chr12:123411369:G:GTGGC
chr12:123411371	['A', 'C']	19959	10657.173008293534	1458.8959864893793	0.0051091561245373	0.0114611723550887	0.4457795386236302	0.655761	0.655761	chr12	123411371	0.1832544156453739	chr12:123411371:A:C
chr12:123411374	['C', 'A']	19959	10649.81356443106	1457.0055143278612	0.0049438664642033	0.0114603581700156	0.4313884776427187	0.666191	0.666191	chr12	123411374	0.1764012387669363	chr12:123411374:C:A
chr12:123412304	['G', 'A']	19959	465.0932097218743	45.237550021316736	-0.0504977701240807	0.047116333173693	-1.0717678291713006	0.283837	0.283837	chr12	123412304	0.5469309920764224	chr12:123412304:G:A
chr12:123412630	['A', 'G']	19959	12698.0	1805.6267265191784	0.0101478304174581	0.010984596003984	0.923823726769524	0.355589	0.355589	chr12	123412630	0.4490516822158598	chr12:123412630:A:G
chr12:123413641	['G', 'A']	19959	3511.1759194308047	483.15697327767816	0.0005711351159209	0.0180072235947931	0.0317170002868219	0.974698	0.974698	chr12	123413641	0.01112992507094	chr12:123413641:G:A
chr12:123413820	['T', 'G']	19959	9356.21894736842	1318.757435618687	0.0106227999538135	0.0119012612252161	0.892577664903796	0.372094	0.372094	chr12	123413820	0.429347332902143	chr12:123413820:T:G
chr12:123415560	['G', 'A']	19959	477.0	69.01061113982367	0.0036204518983855	0.0466340272760403	0.0776354115194689	0.938119	0.938119	chr12	123415560	0.0277420680544658	chr12:123415560:G:A
chr12:123415589	['G', 'A']	19959	7837.17799158148	1099.6469866652008	0.0083542647402124	0.0127893331661747	0.6532212924367147	0.513621	0.513621	chr12	123415589	0.2893572279343887	chr12:123415589:G:A
chr12:123416511	['C', 'T']	19959	480.867036290322	68.84065492066219	0.0020965589081878	0.0465786066011478	0.0450111985130991	0.964099	0.964099	chr12	123416511	0.0158783676053425	chr12:123416511:C:T
chr12:123416596	['T', 'C']	19959	25955.20596640761	3611.417791515737	0.0123022225663915	0.0106155029207321	1.1588921088576312	0.246514	0.246514	chr12	123416596	0.6081584112748141	chr12:123416596:T:C
chr12:123416933	['C', 'T']	19959	8000.603407667251	1121.1688570033657	0.0085724667910594	0.0126885346238931	0.6756073136228923	0.499298	0.499298	chr12	123416933	0.3016401735617607	chr12:123416933:C:T
chr12:123417074	['G', 'A']	19959	2836.426337943476	427.2308399452149	0.0094519816700979	0.0197207323318987	0.4792916161033811	0.631736	0.631736	chr12	123417074	0.1994643737691357	chr12:123417074:G:A
chr12:123417654	['G', 'A']	19959	427.1069960910093	50.49770023578821	-0.0220329994789727	0.0492099437188608	-0.4477347018490517	0.65435	0.65435	chr12	123417654	0.1841898932513171	chr12:123417654:G:A
chr12:123417814	['G', 'A']	19959	25809.29311554264	3655.653922775166	0.0189431777749035	0.0105775613514608	1.790883280699416	0.0733272	0.0733272	chr12	123417814	1.1347348982277086	chr12:123417814:G:A
chr12:123419079	['C', 'T']	19959	2440.8842476094605	353.7972458586888	0.0075601052631483	0.0212526059698606	0.3557260353798355	0.72205	0.72205	chr12	123419079	0.1414327276765728	chr12:123419079:C:T
chr12:123420638	['T', 'C']	19959	479.12826436319807	67.98603435666527	0.0005566876014879	0.0465795129184233	0.0119513401194836	0.990465	0.990465	chr12	123420638	0.0041608664913398	chr12:123420638:T:C
chr12:123421081	['T', 'C']	19959	20073.039995990377	2723.019542865097	-0.002551058200646	0.0100745499950917	-0.2532180794069096	0.800102	0.800102	chr12	123421081	0.0968546439913135	chr12:123421081:T:C
chr12:123421760	['C', 'T']	19959	5615.3761467889935	801.8782539956965	0.0038216256577213	0.0145322479204959	0.2629755340418761	0.792572	0.792572	chr12	123421760	0.1009612744952551	chr12:123421760:C:T
chr12:123423743	['T', 'C']	19959	6303.687386843693	908.6161103360976	0.0055756904413572	0.0138751578822517	0.401846990763929	0.687801	0.687801	chr12	123423743	0.1625371970889309	chr12:123423743:T:C
chr12:123424401	['G', 'A']	19959	5738.442160171851	790.5029983186422	-0.001843739521023	0.0145688643361675	-0.1265534140808728	0.899295	0.899295	chr12	123424401	0.0460978212184163	chr12:123424401:G:A
chr12:123424742	['C', 'T']	19959	2570.1287704178776	403.2820737016217	0.0144214866728797	0.0206297714716955	0.6990618724335516	0.484522	0.484522	chr12	123424742	0.3146864987748561	chr12:123424742:C:T
chr12:123424938	['G', 'A']	19959	8534.848571428573	1080.0168462040813	-0.0101720644270203	0.0124358195443877	-0.8179649431798764	0.413387	0.413387	chr12	123424938	0.383643184982648	chr12:123424938:G:A
chr12:123425063	['T', 'C']	19959	4078.129760650312	537.0966275515249	-0.0009336175122244	0.0168859318620219	-0.0552896647844628	0.955908	0.955908	chr12	123425063	0.0195839037646779	chr12:123425063:T:C
chr12:123427242	['A', 'C']	19959	10368.636477546112	1309.294978351514	-0.0116264445628403	0.0116408411265465	-0.9987632711803492	0.317921	0.317921	chr12	123427242	0.4976807841868302	chr12:123427242:A:C
chr12:123427666	['T', 'C']	19959	17680.236287768363	2355.645326177033	-0.0060802921714741	0.0102068848679319	-0.5957049824846379	0.551379	0.551379	chr12	123427666	0.2585497785962134	chr12:123427666:T:C
chr12:123428886	['A', 'G']	19959	3282.164445335204	448.49798335902784	0.0009914463551307	0.0185270692726393	0.0535133938639155	0.957323	0.957323	chr12	123428886	0.018941506893689	chr12:123428886:A:G
chr12:123429575	['G', 'A']	19959	3265.4357508275643	509.15112601064845	0.0239815382622407	0.0186666392981086	1.2847271476805449	0.198903	0.198903	chr12	123429575	0.7013586664802898	chr12:123429575:G:A
chr12:123430286	['G', 'A']	19959	1305.5132730015096	213.40022811085063	0.0257964372137167	0.0284741082213737	0.9059611986145713	0.364967	0.364967	chr12	123430286	0.4377464022991802	chr12:123430286:G:A
chr12:123431550	['A', 'G']	19959	4915.806784736957	668.8475621542588	-0.0052394160384914	0.0156517175710809	-0.3347502288293317	0.737817	0.737817	chr12	123431550	0.1320513424392018	chr12:123431550:A:G
chr12:123432442	['A', 'G']	19959	12061.62592091415	1609.1375414348074	0.0050308343676488	0.0109373528941731	0.4599681857507728	0.645544	0.645544	chr12	123432442	0.190074151064548	chr12:123432442:A:G
chr12:123435140	['A', 'G']	19959	18184.13256093892	2481.6061508211747	0.0009121165589907	0.0101962026279423	0.0894564959400778	0.92872	0.92872	chr12	123435140	0.0321152018126732	chr12:123435140:A:G
chr12:123435213	['A', 'T']	19959	11305.62952562431	1565.1793919966406	0.0101025133469916	0.0112717916291624	0.8962650907114351	0.370122	0.370122	chr12	123435213	0.4316550997342916	chr12:123435213:A:T
chr12:123435422	['T', 'C']	19959	33898.79368579303	4681.785793099958	0.0199869073863938	0.0141082812922832	1.4166791101142868	0.156592	0.156592	chr12	123435422	0.8052304290252208	chr12:123435422:T:C
chr12:123439065	['G', 'A']	19959	6414.729767441929	906.7866438112612	0.0031431989405384	0.0139203968538301	0.225798084174129	0.821361	0.821361	chr12	123439065	0.0854659222358386	chr12:123439065:G:A
chr12:123440055	['A', 'G']	19959	7506.384812030074	1037.8485775114425	0.006285519014575	0.0129153120116637	0.4866718673848987	0.626496	0.626496	chr12	123440055	0.2030816975085754	chr12:123440055:A:G
chr12:123442715	['A', 'T']	19959	5244.576605021801	684.059577453651	-0.0076530903391385	0.0149522787511151	-0.5118343810014764	0.608773	0.608773	chr12	123442715	0.2155446174251303	chr12:123442715:A:T
chr12:123443368	['G', 'T']	19959	4045.002340014221	606.4373992667798	0.0201513625958899	0.0169245020964929	1.1906620638527194	0.2338	0.2338	chr12	123443368	0.6311554931741786	chr12:123443368:G:T
chr12:123444119	['A', 'C']	19959	5254.896129937839	682.0879171496678	-0.0078870810372055	0.014951887348954	-0.527497355560086	0.597854	0.597854	chr12	123444119	0.2234048607205133	chr12:123444119:A:C
chr12:123447648	['G', 'A']	19959	33754.69463222673	4649.930780901223	0.0179863748503953	0.0140386936367221	1.2812000401053647	0.200138	0.200138	chr12	123447648	0.698670444479775	chr12:123447648:G:A
chr12:123447683	['T', 'C']	19959	33816.440268927814	4665.448623765674	0.0200746643579884	0.0140613250249942	1.427650973311925	0.153408	0.153408	chr12	123447683	0.814151991982459	chr12:123447683:T:C
chr12:123447686	['G', 'A']	19959	33821.69867483185	4668.6932775416335	0.0198339829758516	0.0140796842271644	1.4086951564996877	0.158941	0.158941	chr12	123447686	0.7987640588847748	chr12:123447686:G:A
chr12:123447687	['G', 'A']	19959	33834.063736815704	4667.016935595725	0.0190914596659281	0.0141098423322223	1.3530597448512574	0.176052	0.176052	chr12	123447687	0.7543590368588917	chr12:123447687:G:A
chr12:123449523	['G', 'A']	19959	11991.403207216235	1657.1520840612554	0.0018848130049875	0.0110118196954644	0.171162719433541	0.864098	0.864098	chr12	123449523	0.063437000060856	chr12:123449523:G:A
chr12:123449653	['C', 'T']	19959	33057.96888153939	4510.694411619755	0.0078882227447011	0.0134224591287385	0.5876883415358548	0.556748	0.556748	chr12	123449653	0.2543413344026334	chr12:123449653:C:T
chr12:123449749	['C', 'T']	19959	24939.746842421817	3417.6955862338777	0.007650438004647	0.010521374061418	0.727132973315833	0.467153	0.467153	chr12	123449749	0.3305408578208001	chr12:123449749:C:T
chr12:123449807	['C', 'T']	19959	1355.3581423341188	239.1634760729773	0.0417381058028182	0.0279662106867226	1.4924476637313588	0.135598	0.135598	chr12	123449807	0.8677467160395262	chr12:123449807:C:T
chr12:123451340	['C', 'T']	19959	15468.4250701684	2171.9089144335944	0.0058607864072045	0.0104097488090473	0.5630093977013951	0.573435	0.573435	chr12	123451340	0.2415158031178625	chr12:123451340:C:T
chr12:123451469	['C', 'T']	19959	9866.41501203369	1289.606582425996	-8.669831022984229e-05	0.0118957336318487	-0.0072881852362365	0.994185	0.994185	chr12	123451469	0.0025327936677219	chr12:123451469:C:T
chr12:123451615	['G', 'GT']	19959	33313.338177080725	4567.78654973934	0.0111277644070204	0.0136311117301194	0.8163504655627217	0.414309	0.414309	chr12	123451615	0.3826756324562726	chr12:123451615:G:GT
chr12:123451618	['A', 'AAGGG']	19959	33313.338177080725	4568.698827603308	0.0112316848407402	0.0136311077985776	0.8239744712393964	0.409964	0.409964	chr12	123451618	0.3872542781285226	chr12:123451618:A:AAGGG
chr12:123452007	['C', 'A']	19959	15547.126391256395	2177.968910096556	0.0050999900449437	0.0103975841426407	0.4904975978052997	0.623787	0.623787	chr12	123452007	0.2049636803757572	chr12:123452007:C:A
chr12:123452600	['C', 'T']	19959	10086.60807271614	1337.8604875814776	0.0013677675199178	0.0119831919729419	0.1141404997104463	0.909128	0.909128	chr12	123452600	0.0413749663048255	chr12:123452600:C:T
chr12:123453238	['G', 'A']	19959	33355.182378311714	4560.356479444608	0.00876251640929	0.01381284447476	0.6343745073870642	0.525844	0.525844	chr12	123453238	0.2791430771157147	chr12:123453238:G:A
chr12:123453806	['T', 'A']	19959	10014.770372614354	1327.484072938219	0.0022492982008527	0.0118926809577766	0.1891329809349642	0.849991	0.849991	chr12	123453806	0.0705856727222132	chr12:123453806:T:A
chr12:123453863	['TG', 'T']	19959	10331.455343369124	1449.3490067297648	0.011814911780875	0.0121035183250592	0.976155152870985	0.328999	0.328999	chr12	123453863	0.4828054220960498	chr12:123453863:TG:T
chr12:123453869	['G', 'T']	19959	31820.85619276626	4286.123698747792	-0.0028567695400399	0.0132320034863365	-0.2158984875563123	0.829069	0.829069	chr12	123453869	0.0814093234036106	chr12:123453869:G:T
chr12:123453941	['A', 'G']	19959	9990.05074762122	1325.3052634295734	0.0026441445036648	0.0118772423132651	0.2226227632580776	0.823831	0.823831	chr12	123453941	0.0841618699716948	chr12:123453941:A:G
chr12:123454187	['T', 'G']	19959	9368.489762119843	1352.3613318976688	0.0122106965888863	0.0119244116415859	1.0240083079908069	0.305844	0.305844	chr12	123454187	0.5145000350041745	chr12:123454187:T:G
chr12:123454246	['T', 'C']	19959	16094.550030725226	2256.9545419269966	0.0052171088649501	0.0105408862442535	0.494940249240833	0.620648	0.620648	chr12	123454246	0.2071546397589334	chr12:123454246:T:C
chr12:123454407	['T', 'G']	19959	10035.057765973688	1300.6127664736696	-0.0023859756202968	0.0119707559797416	-0.1993170376486376	0.842017	0.842017	chr12	123454407	0.0746791401729611	chr12:123454407:T:G
chr12:123454584	['G', 'C']	19959	31380.57225172863	4263.630727807248	0.0024434576237816	0.0123466942193571	0.1979037935474918	0.843122	0.843122	chr12	123454584	0.0741095782895964	chr12:123454584:G:C
chr12:123454774	['C', 'T']	19959	12698.817471056982	1768.3941753502586	0.0029589180988369	0.0108439495018136	0.272863507741537	0.784961	0.784961	chr12	123454774	0.1051519202044904	chr12:123454774:C:T
chr12:123454847	['T', 'C']	19959	31385.72509900245	4260.9414550212505	0.0023073639328296	0.0123626003191649	0.1866406640399648	0.851944	0.851944	chr12	123454847	0.0695889513486597	chr12:123454847:T:C
chr12:123454940	['C', 'T']	19959	7514.647563176894	1145.3643548142225	0.0221326376024129	0.0128792019677156	1.718478959945885	0.0857248	0.0857248	chr12	123454940	1.0668935194413378	chr12:123454940:C:T
chr12:123455915	['A', 'G']	19959	15657.56057711644	2187.6666756562668	0.0042676873561265	0.0104090753089035	0.4099967796828375	0.681813	0.681813	chr12	123455915	0.1663347224171299	chr12:123455915:A:G
chr12:123456508	['T', 'C']	19959	31382.1446610212	4260.969739059057	0.0021599448794339	0.0123488961168713	0.1749099562415944	0.861152	0.861152	chr12	123456508	0.0649201854394641	chr12:123456508:T:C
chr12:123457297	['C', 'T']	19959	1396.189198676161	245.45217915720627	0.0428135196821316	0.0276146860504711	1.550389513894226	0.121064	0.121064	chr12	123457297	0.9169849809337196	chr12:123457297:C:T
chr12:123457317	['T', 'C']	19959	33195.968872180456	4547.612530946608	0.010578469383981	0.0135340291858231	0.7816201102227577	0.434447	0.434447	chr12	123457317	0.3620631973775488	chr12:123457317:T:C
chr12:123458667	['T', 'C']	19959	21555.35604295405	3060.1573344890858	0.0118860222433254	0.0103804167210314	1.1450428786007738	0.252205	0.252205	chr12	123458667	0.5982463077277091	chr12:123458667:T:C
chr12:123459172	['A', 'G']	19959	1411.577318030807	254.93085521627648	0.046273947584365	0.0275302044572405	1.6808428595667304	0.0928091	0.0928091	chr12	123459172	1.0324094388024003	chr12:123459172:A:G
chr12:123461073	['T', 'C']	19959	33630.044329013006	4622.293101910589	0.0139915228470847	0.0141857781393152	0.9863063350968304	0.323995	0.323995	chr12	123461073	0.48946169192044	chr12:123461073:T:C
chr12:123461135	['A', 'G']	19959	21964.257196148577	3066.2525300458587	0.0058314262574356	0.0103448782045084	0.5637017799681985	0.572963	0.572963	chr12	123461135	0.2418734223862863	chr12:123461135:A:G
chr12:123461661	['T', 'C']	19959	1498.3002756201452	273.3011022713693	0.0502735401331659	0.0266535791352323	1.8861834606937045	0.0592848	0.0592848	chr12	123461661	1.2270566409072643	chr12:123461661:T:C
chr12:123461952	['C', 'T']	19959	12725.476455543856	1759.3204722787073	0.0015275497003696	0.0108415592248461	0.1408976023364647	0.887952	0.887952	chr12	123461952	0.0516105102332917	chr12:123461952:C:T
chr12:123462576	['G', 'A']	19959	1408.279718168091	251.0872685865129	0.0449072634766432	0.0275563556019662	1.6296517625661224	0.103191	0.103191	chr12	123462576	0.9863581788791792	chr12:123462576:G:A
chr12:123463203	['G', 'C']	19959	13503.79549784418	1841.3967419763053	-0.0010397703304044	0.0106840126422602	-0.097320207792686	0.922473	0.922473	chr12	123463203	0.035046336412928	chr12:123463203:G:C
chr12:123464362	['C', 'T']	19959	20378.16801162849	2775.2346506290905	-0.0018582324999239	0.0102119245422861	-0.1819669242784974	0.855611	0.855611	chr12	123464362	0.0677236406402571	chr12:123464362:C:T
chr12:123465041	['C', 'T']	19959	9863.482561635596	1297.553981909233	0.0002489004952561	0.011895505086509	0.0209239114645413	0.983307	0.983307	chr12	123465041	0.0073108691562363	chr12:123465041:C:T
chr12:123465080	['A', 'G']	19959	1078.0540134281991	132.0307272122658	-0.0204086818627497	0.0311358143290464	-0.6554728791438932	0.512171	0.512171	chr12	123465080	0.2905850156694842	chr12:123465080:A:G
chr12:123466876	['G', 'T']	19959	21826.4678259998	3032.081034503085	0.0041908445314006	0.0102759602992084	0.4078299652173117	0.683403	0.683403	chr12	123466876	0.1653231190687368	chr12:123466876:G:T
chr12:123466933	['GC', 'G']	19959	20378.104991480403	2773.844645727624	-0.0018256708902723	0.01021177235317	-0.1787810016843532	0.858111	0.858111	chr12	123466933	0.0664565308348663	chr12:123466933:GC:G
chr12:123467485	['A', 'T']	19959	10797.163868704583	1502.6350605178727	0.0053783665796597	0.0113423013748819	0.4741865342751722	0.635372	0.635372	chr12	123467485	0.1969719278680659	chr12:123467485:A:T
chr12:123468192	['C', 'T']	19959	15031.803279510586	2034.8269545006067	-0.0029075011597092	0.0104226877199643	-0.2789588672161832	0.780279	0.780279	chr12	123468192	0.1077500812900866	chr12:123468192:C:T
chr12:123470811	['A', 'G']	19959	7515.635876102645	1132.7462631648214	0.0206582540967282	0.0128772861479079	1.6042397333916776	0.108677	0.108677	chr12	123470811	0.9638623586736208	chr12:123470811:A:G
chr12:123471298	['C', 'T']	19959	9836.464167585444	1295.5436178963591	0.000187466425279	0.0119118265976995	0.015737840350637	0.987444	0.987444	chr12	123471298	0.0054875247451541	chr12:123471298:C:T
chr12:123472202	['A', 'G']	19959	9847.986821666584	1298.428391649274	0.0005440438205051	0.0119088110751003	0.0456841423610027	0.963562	0.963562	chr12	123472202	0.0161203356098982	chr12:123472202:A:G
chr12:123472357	['C', 'G']	19959	1395.0	246.3398278102329	0.043306754756098	0.0276140211165996	1.568288608646896	0.11683	0.11683	chr12	123472357	0.9324456233064964	chr12:123472357:C:G
chr12:123472794	['T', 'C']	19959	1447.0	260.2220513257621	0.0440517273074928	0.0271645257633076	1.6216637717635218	0.104891	0.104891	chr12	123472794	0.9792617741326576	chr12:123472794:T:C
chr12:123473320	['GC', 'G']	19959	9837.435939849622	1293.262022072924	0.0001008613520319	0.0119143068109875	0.0084655661157675	0.993246	0.993246	chr12	123473320	0.0029431752596879	chr12:123473320:GC:G
chr12:123473419	['G', 'A']	19959	15836.760787851454	2124.3859592526424	-0.0050846375936152	0.0103652741039891	-0.4905454059973593	0.623753	0.623753	chr12	123473419	0.2049873525824815	chr12:123473419:G:A
chr12:123473429	['C', 'T']	19959	1433.1436087588315	256.99162196630783	0.0460175353924847	0.0272641704255058	1.687839192401574	0.0914577	0.0914577	chr12	123473429	1.0387797245589698	chr12:123473429:C:T
chr12:123473587	['C', 'T']	19959	1429.0716003607577	253.40494065158413	0.0438122586590885	0.0272993032516901	1.6048855992826874	0.108535	0.108535	chr12	123473587	0.964430189412398	chr12:123473587:C:T
chr12:123474390	['C', 'T']	19959	10015.50902074772	1286.7085001338237	-0.0041891736352993	0.0118252759598342	-0.3542558879410784	0.723151	0.723151	chr12	123474390	0.1407710089023937	chr12:123474390:C:T
chr12:123474545	['G', 'A']	19959	10020.012178619756	1288.5526127163305	-0.0041455377619077	0.0118233979084338	-0.3506215213268457	0.725876	0.725876	chr12	123474545	0.1391375626542519	chr12:123474545:G:A
chr12:123475102	['A', 'G']	19959	1495.2247444377629	270.65703781544306	0.0468178484324434	0.0267544367211601	1.7499097035900282	0.0801493	0.0801493	chr12	123475102	1.096100266291307	chr12:123475102:A:G
chr12:123475134	['G', 'A']	19959	6997.350586231085	999.4258817309476	0.0146221258307702	0.0132760583533123	1.101390596639103	0.27074	0.27074	chr12	123475134	0.5674475754229491	chr12:123475134:G:A
chr12:123475927	['A', 'G']	19959	19337.560290257912	2718.5266628223453	0.0131181893051543	0.0103499953912752	1.2674584682629486	0.205006	0.205006	chr12	123475927	0.6882334280722506	chr12:123475927:A:G
chr12:123476301	['C', 'T']	19959	1422.1127899337964	245.08589321399947	0.0398441388055752	0.0274723980123759	1.4503334870012443	0.146981	0.146981	chr12	123476301	0.8327388021801808	chr12:123476301:C:T
chr12:123477387	['G', 'A']	19959	6620.193935896774	977.8386843435344	0.0196718671494647	0.0139406305551493	1.4111174578253445	0.158226	0.158226	chr12	123477387	0.8007221508715576	chr12:123477387:G:A
chr12:123477701	['G', 'T']	19959	1445.2896517163615	248.5085352241454	0.0399547046909746	0.0271637878451841	1.4708811936939872	0.141339	0.141339	chr12	123477701	0.8497379857255432	chr12:123477701:G:T
chr12:123477890	['A', 'G']	19959	11210.472022361508	1439.8842191287972	-0.0037395276430824	0.0116498991994509	-0.3209922746163089	0.74822	0.74822	chr12	123477890	0.1259706872450716	chr12:123477890:A:G
chr12:123477912	['C', 'G']	19959	1572.6131374904448	266.98607094196626	0.0411278121350194	0.0272741948298206	1.5079386354625497	0.131586	0.131586	chr12	123477912	0.8807903147203944	chr12:123477912:C:G
chr12:123477935	['C', 'T']	19959	22443.262811423927	3063.5615365545987	0.0025875643257781	0.0103613609648873	0.2497320896884973	0.802797	0.802797	chr12	123477935	0.0953942591116573	chr12:123477935:C:T
chr12:123478174	['T', 'A']	19959	18875.28514742075	2564.8912387510545	0.0040659231105166	0.0101405018173956	0.4009587674982482	0.688455	0.688455	chr12	123478174	0.1621244415949759	chr12:123478174:T:A
chr12:123478238	['C', 'T']	19959	5739.502585471163	863.2176862904794	0.0221111497292116	0.014401397913564	1.5353474615395637	0.124714	0.124714	chr12	123478238	0.9040847912570934	chr12:123478238:C:T
chr12:123479429	['C', 'T']	19959	6412.963920625376	954.938646599752	0.0200642727954536	0.0137175441824192	1.4626723653034468	0.143573	0.143573	chr12	123479429	0.8429272248118217	chr12:123479429:C:T
chr12:123481668	['T', 'A']	19959	1697.8260431871977	272.930572208219	0.0322295001216441	0.0252295136342692	1.277452296102405	0.201457	0.201457	chr12	123481668	0.69581763763993	chr12:123481668:T:A
chr12:123481901	['C', 'T']	19959	7964.57712565839	1183.8831025107754	0.013498635823004	0.0127482436200584	1.0588623990339272	0.289675	0.289675	chr12	123481901	0.5380889843632002	chr12:123481901:C:T
chr12:123482426	['A', 'G']	19959	10709.048285198556	1410.3902820284734	0.0015879714761731	0.011561848359456	0.1373458141642564	0.890759	0.890759	chr12	123482426	0.0502397809549529	chr12:123482426:A:G
chr12:123482435	['C', 'T']	19959	1693.339363568028	272.1742364710759	0.0322627318880192	0.0252043245019623	1.280047473024218	0.200543	0.200543	chr12	123482435	0.6977924925675487	chr12:123482435:C:T
chr12:123482625	['T', 'C']	19959	6368.147799057454	933.185654663321	0.0170240469892362	0.0137712233151211	1.2362044097087164	0.216397	0.216397	chr12	123482625	0.6647487643255277	chr12:123482625:T:C
chr12:123483661	['C', 'CT']	19959	1692.0	270.70143016818923	0.0314615157031209	0.025211168872952	1.2479197557902444	0.212075	0.212075	chr12	123483661	0.6735105243262985	chr12:123483661:C:CT
chr12:123484291	['C', 'T']	19959	1689.084627718208	269.411804131214	0.0311114688389445	0.0252310345632298	1.233063541686258	0.217567	0.217567	chr12	123484291	0.662406976642731	chr12:123484291:C:T
chr12:123484910	['C', 'T']	19959	4502.902430468554	668.3717264416149	0.01786689395161	0.0160419095448592	1.1137635392873555	0.265394	0.265394	chr12	123484910	0.5761088998451577	chr12:123484910:C:T
chr12:123485281	['A', 'G']	19959	2846.7131402225123	425.53609621178674	0.0153425931139075	0.0197255001243449	0.7778050248252985	0.436693	0.436693	chr12	123485281	0.359823769575657	chr12:123485281:A:G
chr12:123485823	['G', 'A']	19959	8096.405651868925	1154.85229878391	0.0060003037349976	0.0126597182015979	0.4739681910329023	0.635528	0.635528	chr12	123485823	0.1968653106054691	chr12:123485823:G:A
chr12:123486944	['G', 'A']	19959	4072.0804453583423	550.0599147822101	0.0055008767110108	0.0172430988774692	0.3190190319095464	0.749715	0.749715	chr12	123486944	0.1251037998754305	chr12:123486944:G:A
chr12:123488331	['CA', 'C']	19959	21116.928245499672	2925.02356876985	0.0015184055374509	0.0102228250065585	0.148530913566147	0.881925	0.881925	chr12	123488331	0.0545683462412969	chr12:123488331:CA:C
chr12:123490179	['T', 'G']	19959	422.1692145757105	56.923673314703606	-0.0383620414240966	0.0492833106758716	-0.7783982224002288	0.436344	0.436344	chr12	123490179	0.3601709914740598	chr12:123490179:T:G
chr12:123490713	['C', 'T']	19959	2933.057357733768	428.68463423578464	0.0135194688962751	0.0194492240117808	0.6951161078758781	0.486991	0.486991	chr12	123490713	0.3124790648355802	chr12:123490713:C:T
chr12:123490838	['C', 'T']	19959	1439.6491729323309	184.6298089650883	0.0039058367250095	0.0272896614717212	0.1431251438958651	0.886193	0.886193	chr12	123490838	0.0524716847640998	chr12:123490838:C:T
chr12:123491038	['C', 'T']	19959	12490.877480457006	1629.291348135264	-0.0025498792592626	0.0110482134373546	-0.2307956190130557	0.817476	0.817476	chr12	123491038	0.0875249887845788	chr12:123491038:C:T
chr12:123491268	['G', 'A']	19959	10917.735040593365	1495.1656255996902	-0.0009814747320099	0.0113223471649045	-0.0866847410448735	0.930923	0.930923	chr12	123491268	0.0310862395966035	chr12:123491268:G:A
chr12:123491654	['T', 'G']	19959	1698.085078665197	273.4852476625233	0.0344647358677271	0.0251568081598454	1.3699963703161169	0.170703	0.170703	chr12	123491654	0.7677588463603867	chr12:123491654:T:G
chr12:123491770	['C', 'T']	19959	10927.094954151426	1491.5477345399956	-0.0014963157640808	0.011318067368857	-0.1322059425267407	0.894823	0.894823	chr12	123491770	0.048262861584002	chr12:123491770:C:T
chr12:123491771	['G', 'A']	19959	10157.017788244726	1436.482392204497	0.004418102851791	0.0116891829576476	0.3779650697400097	0.705461	0.705461	chr12	123491771	0.1515269903475682	chr12:123491771:G:A
chr12:123492314	['T', 'C']	19959	25639.853878532776	3634.243649245551	0.0132770732074121	0.0106375047983942	1.248137928869969	0.211995	0.211995	chr12	123492314	0.6736743819864227	chr12:123492314:T:C
chr12:123492381	['G', 'A']	19959	2845.0	426.8469114625942	0.0156175277684599	0.0197192009873153	0.7919959727833865	0.428372	0.428372	chr12	123492381	0.3681789240281004	chr12:123492381:G:A
chr12:123492850	['GT', 'G']	19959	10930.0	1492.8792735371546	-0.001419716440566	0.0113179163670377	-0.1254397359482887	0.900177	0.900177	chr12	123492850	0.0456720877102392	chr12:123492850:GT:G
chr12:123493003	['T', 'C']	19959	10930.642964521949	1489.8919680348336	-0.0018007477213545	0.0113185074744019	-0.1590976306219827	0.873594	0.873594	chr12	123493003	0.0586903574413524	chr12:123493003:T:C
chr12:123495262	['C', 'T']	19959	6046.120489174018	890.3713694097626	0.0182040054631173	0.0140649217334816	1.2942841636852125	0.195582	0.195582	chr12	123495262	0.7086711171373135	chr12:123495262:C:T
chr12:123495616	['C', 'T']	19959	10174.803342031317	1457.052163719222	0.0062636585341152	0.0116986110524431	0.5354189917107418	0.592366	0.592366	chr12	123495616	0.2274098766129132	chr12:123495616:C:T
chr12:123495619	['C', 'A']	19959	10159.125996490347	1451.7463189017317	0.005972655241027	0.0116964968915011	0.5106362440336212	0.609611	0.609611	chr12	123495619	0.2149472050605167	chr12:123495619:C:A
chr12:123495766	['C', 'T']	19959	10140.257740753756	1452.8889662829674	0.0063334511890701	0.0117132329765911	0.5407090597213874	0.588714	0.588714	chr12	123495766	0.2300956362611256	chr12:123495766:C:T
chr12:123495878	['G', 'A']	19959	10207.700513750387	1451.290956172524	0.0052006720364113	0.0117136049909044	0.4439856082264711	0.657058	0.657058	chr12	123495878	0.1823962925891247	chr12:123495878:G:A
chr12:123496597	['G', 'A']	19959	10680.070200932005	1474.8604911456353	0.0007045875191332	0.0113951137216071	0.0618324254015291	0.950697	0.950697	chr12	123496597	0.0219578765386553	chr12:123496597:G:A
chr12:123496933	['C', 'T']	19959	7950.593385116513	1172.0823352093491	0.0126336405299197	0.0126301905984611	1.0002731495959454	0.31719	0.31719	chr12	123496933	0.498680513073469	chr12:123496933:C:T
chr12:123498339	['CCAGG', 'C']	19959	25681.86019242333	3637.593375175165	0.0131128806062165	0.0106511000182269	1.2311292339548807	0.218289	0.218289	chr12	123498339	0.6609681486686254	chr12:123498339:CCAGG:C
chr12:123498995	['A', 'G']	19959	2845.285112992935	429.1573556757361	0.016099754096647	0.0197110758398468	0.8167871823668154	0.41406	0.41406	chr12	123498995	0.3829367222103577	chr12:123498995:A:G
chr12:123499394	['G', 'A']	19959	26741.0	3758.786485373022	0.0123072992256956	0.0108413798913558	1.1352151985291594	0.256299	0.256299	chr12	123499394	0.5912530882961662	chr12:123499394:G:A
chr12:123501287	['T', 'A']	19959	8465.690783850376	1232.9627223782302	0.0187105671921862	0.0124155025213403	1.5070326118516393	0.131818	0.131818	chr12	123501287	0.8800252819505349	chr12:123501287:T:A
chr12:123502122	['G', 'T']	19959	9403.480517526708	1287.8284534818254	-0.0009934350654136	0.0119533356272463	-0.0831094429532509	0.933765	0.933765	chr12	123502122	0.0297624086143981	chr12:123502122:G:T
chr12:123502132	['A', 'T']	19959	9398.296160785889	1287.9190136091663	-0.0010150621359503	0.0119512236619355	-0.0849337410681451	0.932315	0.932315	chr12	123502132	0.0304373283664962	chr12:123502132:A:T
chr12:123502175	['G', 'C']	19959	1973.098857600962	296.2300700976973	0.0219320827251735	0.0233888538587044	0.9377151551618788	0.348402	0.348402	chr12	123502175	0.4579193605918407	chr12:123502175:G:C
chr12:123502224	['A', 'C']	19959	3024.303051560856	472.95277610242056	0.0217050454013582	0.019167483066489	1.1323889175259356	0.257485	0.257485	chr12	123502224	0.589248066067358	chr12:123502224:A:C
chr12:123502399	['G', 'A']	19959	10228.03544888532	1437.417256903888	0.0038638283719646	0.0116284977314624	0.3322723589230719	0.739687	0.739687	chr12	123502399	0.1309520139571121	chr12:123502399:G:A
chr12:123502956	['C', 'T']	19959	6756.723831963103	965.1380305309063	0.0043816549247467	0.0134550336009949	0.3256517266833696	0.744691	0.744691	chr12	123502956	0.1280238948124062	chr12:123502956:C:T
chr12:123503133	['A', 'G']	19959	31978.28379478851	4298.922395915207	-0.0027354431415007	0.0131031651467549	-0.2087620136710368	0.834636	0.834636	chr12	123503133	0.0785028869809318	chr12:123503133:A:G
chr12:123503263	['C', 'T']	19959	20503.40565162785	2936.902015197092	0.0217719642095571	0.0110636601035382	1.9678807922338744	0.0490956	0.0490956	chr12	123503263	1.3089574280673792	chr12:123503263:C:T
chr12:123503493	['G', 'A']	19959	9166.66736968966	1313.864454877493	0.0141828771456115	0.012035286294616	1.1784411935390555	0.238635	0.238635	chr12	123503493	0.6222658591060937	chr12:123503493:G:A
chr12:123503888	['C', 'T']	19959	19335.218671616327	2734.809652121457	0.0120214725530881	0.0101763792503275	1.1813113738564007	0.237493	0.237493	chr12	123503888	0.6243491864861677	chr12:123503888:C:T
chr12:123504325	['C', 'T']	19959	5947.595981359924	800.4381895778359	-0.0054580141533019	0.0141357131884656	-0.3861152303058534	0.699415	0.699415	chr12	123504325	0.1552650578326471	chr12:123504325:C:T
chr12:123504703	['G', 'A']	19959	18538.85769404219	2654.834990360383	0.0159047672346768	0.0101811320794879	1.5621806210254656	0.118261	0.118261	chr12	123504703	0.9271584529823916	chr12:123504703:G:A
chr12:123505183	['G', 'C']	19959	1414.2834377349036	182.8890789218582	0.0045803343542335	0.0275059885584188	0.1665213502327151	0.867748	0.867748	chr12	123505183	0.0616063786245305	chr12:123505183:G:C
chr12:123506301	['T', 'A']	19959	9803.473541791944	1289.3171183518475	-0.0001438294736247	0.0118728181284382	-0.0121141814916079	0.990335	0.990335	chr12	123506301	0.0042178720272127	chr12:123506301:T:A
chr12:123506357	['A', 'G']	19959	19812.98536854237	2851.3372303545134	0.0168306412349194	0.0101584797674556	1.6568070833629147	0.0975742	0.0975742	chr12	123506357	1.010665000764211	chr12:123506357:A:G
chr12:123506362	['T', 'A']	19959	5939.297574907305	805.6311219328694	-0.00381243397828	0.0141428344971743	-0.269566470500788	0.787497	0.787497	chr12	123506362	0.1037510919966823	chr12:123506362:T:A
chr12:123507517	['T', 'C']	19959	1280.023622448991	149.79298008443308	-0.0134893158942651	0.0291609614375915	-0.462581315198888	0.64367	0.64367	chr12	123507517	0.1913367318809338	chr12:123507517:T:C
chr12:123507732	['G', 'A']	19959	8852.854977159785	1182.1896350034883	-0.0003000319939304	0.0121371991535458	-0.0247200354986973	0.980279	0.980279	chr12	123507732	0.0086503009240284	chr12:123507732:G:A
chr12:123509558	['C', 'T']	19959	6726.836452605577	1045.4594156035712	0.0281644025792862	0.0134933190037044	2.087285016499945	0.036875	0.036875	chr12	123509558	1.4332679710137806	chr12:123509558:C:T
chr12:123509608	['G', 'A']	19959	12579.193271833954	1783.8427694277802	0.0073026080607887	0.0109384268050365	0.6676104517540227	0.50439	0.50439	chr12	123509608	0.2972335323048842	chr12:123509608:G:A
chr12:123510122	['A', 'G']	19959	22601.13237799379	3193.6543178596507	0.0128990975917898	0.0103163240702788	1.250357928261669	0.211183	0.211183	chr12	123510122	0.6753410449608879	chr12:123510122:A:G
chr12:123513223	['T', 'G']	19959	5707.287604631347	849.7531979173182	0.0205610899388525	0.0144171029652224	1.4261596097670168	0.153838	0.153838	chr12	123513223	0.8129363748603846	chr12:123513223:T:G
chr12:123513564	['G', 'A']	19959	10060.504058522898	1400.9657391380272	0.0028215505985931	0.0116782008028885	0.2416083304454925	0.809086	0.809086	chr12	123513564	0.0920053135664773	chr12:123513564:G:A
chr12:123513776	['A', 'G']	19959	12985.301197574789	1892.4547217781285	0.0134426640196704	0.0108586971130326	1.2379628863150156	0.215744	0.215744	chr12	123513776	0.666061273495141	chr12:123513776:A:G
chr12:123514155	['C', 'T']	19959	12892.291877536703	1890.486070813691	0.0147813856944305	0.0108663116581064	1.360294657424388	0.173752	0.173752	chr12	123514155	0.760070187693447	chr12:123514155:C:T
chr12:123515354	['T', 'C']	19959	10299.192209354793	1460.1800714106516	0.004804052649024	0.0116049757804806	0.4139649009095152	0.678904	0.678904	chr12	123515354	0.1681916325204683	chr12:123515354:T:C
chr12:123516104	['G', 'A']	19959	6274.615262067856	898.8518351477022	0.0166913375916179	0.0143292534194304	1.1648434920541295	0.244096	0.244096	chr12	123516104	0.612439337306126	chr12:123516104:G:A
chr12:123517204	['G', 'A']	19959	5108.255937468684	773.3536449842759	0.0237819022634907	0.0151330995959444	1.571515611373098	0.116079	0.116079	chr12	123517204	0.9352463419241503	chr12:123517204:G:A
chr12:123517501	['T', 'A']	19959	10773.8597019574	1542.7830002903577	0.007751133058462	0.011708246630802	0.6620233842760308	0.507964	0.507964	chr12	123517501	0.294167065580956	chr12:123517501:T:A
chr12:123518042	['A', 'G']	19959	7274.822441615715	1088.4512965533925	0.0211501618768541	0.0130705442720619	1.618154641200543	0.105645	0.105645	chr12	123518042	0.9761510525519874	chr12:123518042:A:G
chr12:123518215	['A', 'T']	19959	6086.049275652914	895.3986019476157	0.018899058124605	0.0140379640958321	1.3462819818876834	0.178227	0.178227	chr12	123518215	0.7490265030894275	chr12:123518215:A:T
chr12:123518785	['G', 'A']	19959	2493.124912315863	389.8814879294836	0.0260743576701126	0.0209136176547333	1.246764577060692	0.212498	0.212498	chr12	123518785	0.6726451531103818	chr12:123518785:G:A
chr12:123518949	['C', 'T']	19959	6341.658148025071	932.2388539826592	0.019259495000196	0.0146349336412541	1.3159946927197463	0.188191	0.188191	chr12	123518949	0.7254011500043985	chr12:123518949:C:T
chr12:123520200	['T', 'C']	19959	3327.166700070148	516.1295251300816	0.020054827452639	0.0182745137534604	1.0974205783637607	0.272471	0.272471	chr12	123520200	0.5646797143421678	chr12:123520200:T:C
chr12:123520371	['C', 'A']	19959	12002.60136286201	1503.152341288113	-0.0147105381582964	0.0110769171941634	-1.328035400142528	0.184182	0.184182	chr12	123520371	0.7347528154130675	chr12:123520371:C:A
chr12:123520443	['T', 'C']	19959	6979.748521599679	899.722737699358	-0.0123041186679766	0.0133476829664015	-0.9218168201138964	0.356635	0.356635	chr12	123520443	0.4477760376021489	chr12:123520443:T:C
chr12:123520765	['G', 'C']	19959	7008.75578831312	903.0625767357288	-0.012279949596966	0.0133284892678975	-0.921330943825946	0.356889	0.356889	chr12	123520765	0.4474668376227144	chr12:123520765:G:C
chr12:123520928	['G', 'T']	19959	5692.855682501503	844.9378654236258	0.0206673410985902	0.0144358290904231	1.43166983822919	0.152254	0.152254	chr12	123520928	0.8174312888093206	chr12:123520928:G:T
chr12:123521832	['C', 'T']	19959	3091.2524826963577	465.66264821647405	0.0121686017240853	0.018921351901522	0.6431148148091113	0.520157	0.520157	chr12	123521832	0.2838655526295597	chr12:123521832:C:T
chr12:123522294	['C', 'T']	19959	11972.799609140107	1493.3722118341886	-0.015322972238057	0.0110897213573128	-1.3817274342923644	0.167071	0.167071	chr12	123522294	0.7770989279221989	chr12:123522294:C:T
chr12:123522295	['C', 'T']	19959	26098.92288033674	3522.783354946932	0.0002488638523958	0.0106340794673856	0.0234024819129023	0.981329	0.981329	chr12	123522295	0.0081853667990144	chr12:123522295:C:T
chr12:123523527	['T', 'C']	19959	8311.249248346361	1152.4490950031116	0.0020799826243892	0.0125004531737848	0.1663925775708092	0.86785	0.86785	chr12	123523527	0.061555332198797	chr12:123523527:T:C
chr12:123523912	['C', 'T']	19959	5486.0	875.9710316407101	0.0322668231977308	0.0146310255203104	2.205369893787608	0.0274395	0.0274395	chr12	123523912	1.5616238065665744	chr12:123523912:C:T
chr12:123526706	['G', 'A']	19959	5790.580247532194	872.9994397789982	0.0226301493231235	0.0143315819167767	1.5790405730879176	0.114343	0.114343	chr12	123526706	0.941790417453618	chr12:123526706:G:A
chr12:123526738	['C', 'T']	19959	12226.612586431507	1548.599751972146	-0.0118356351278553	0.0110062686446521	-1.0753540105170998	0.282229	0.282229	chr12	123526738	0.549398363037777	chr12:123526738:C:T
chr12:123526882	['T', 'C']	19959	33342.0	4454.11688973758	-0.0131192627145542	0.0135503755816555	-0.9681844341137732	0.332964	0.332964	chr12	123526882	0.477602719786542	chr12:123526882:T:C
chr12:123527120	['T', 'C']	19959	5795.580748609511	872.5737863429908	0.0224315671457294	0.0143227790876226	1.5661462770946646	0.11733	0.11733	chr12	123527120	0.9305909293282068	chr12:123527120:T:C
chr12:123527376	['C', 'T']	19959	12189.550213085982	1541.1371599418817	-0.0122413006853794	0.0110203344541315	-1.1107921212672645	0.266671	0.266671	chr12	123527376	0.5740242104997277	chr12:123527376:C:T
chr12:123527700	['A', 'T']	19959	5793.32208911834	877.2475411175824	0.0233734312454955	0.0143287197449562	1.6312295628311768	0.102858	0.102858	chr12	123527700	0.9877619244773854	chr12:123527700:A:T
chr12:123528011	['T', 'C']	19959	12165.43808569281	1532.4926792918686	-0.0128371826048465	0.0110261910066935	-1.1642445334978846	0.244339	0.244339	chr12	123528011	0.6120072078812916	chr12:123528011:T:C
chr12:123528216	['T', 'C']	19959	18217.03257214556	2476.8443106515506	0.0038815377265623	0.0102097176513744	0.3801807120532627	0.703815	0.703815	chr12	123528216	0.1525414815363357	chr12:123528216:T:C
chr12:123528573	['G', 'A']	19959	12024.520592667002	1497.3504491781796	-0.015267030423024	0.0110894998091834	-1.3767104635667322	0.168617	0.168617	chr12	123528573	0.7730986418464973	chr12:123528573:G:A
chr12:123528669	['C', 'T']	19959	12162.87514410305	1529.7453553000587	-0.0131008619453094	0.0110268166123417	-1.1880910335124562	0.234812	0.234812	chr12	123528669	0.6292797123621846	chr12:123528669:C:T
chr12:123528702	['A', 'G']	19959	5795.613383458646	877.8218094958113	0.0236167958142418	0.0143275000797196	1.648354261583361	0.0992957	0.0992957	chr12	123528702	1.0030695582186864	chr12:123528702:A:G
chr12:123528759	['A', 'G']	19959	18202.031682374167	2477.6755842753983	0.0039413518106383	0.0102022559057686	0.3863215985799538	0.699263	0.699263	chr12	123528759	0.1553594509116963	chr12:123528759:A:G
chr12:123528859	['A', 'G']	19959	12164.047258694996	1533.0992399960955	-0.0127665023062522	0.0110262622490811	-1.1578268335959525	0.246949	0.246949	chr12	123528859	0.607392728139247	chr12:123528859:A:G
chr12:123529526	['C', 'T']	19959	12161.609329592144	1531.330950114753	-0.012878939170771	0.0110255560330712	-1.168098836207502	0.242781	0.242781	chr12	123529526	0.6147853040796135	chr12:123529526:C:T
chr12:123529630	['T', 'C']	19959	12221.005941291973	1539.5680931622478	-0.0127469035501908	0.0110486896262854	-1.1537027449721542	0.248636	0.248636	chr12	123529630	0.6044359896548442	chr12:123529630:T:C
chr12:123529704	['C', 'T']	19959	741.1485342019545	100.29744052101717	0.007439539972496	0.0373839766356315	0.1990034405651017	0.842262	0.842262	chr12	123529704	0.0745527927580533	chr12:123529704:C:T
chr12:123531285	['C', 'T']	19959	7598.761437089743	974.9389595960702	-0.0131292731531946	0.012942706222589	-1.0144148315968082	0.310397	0.310397	chr12	123531285	0.5080824848679146	chr12:123531285:C:T
chr12:123531557	['G', 'A']	19959	2974.0	462.0615142193725	0.0201625102164721	0.0193155285919841	1.043849777160096	0.296568	0.296568	chr12	123531557	0.527875711612314	chr12:123531557:G:A
chr12:123531917	['C', 'T']	19959	26080.92017438364	3503.998719449975	-0.0010812921397514	0.0106319501644885	-0.1017021452341835	0.918994	0.918994	chr12	123531917	0.0366873240604586	chr12:123531917:C:T
chr12:123532754	['T', 'TG']	19959	17039.46542553202	2393.228791760564	0.0105780229897603	0.0103839364166881	1.018691040207099	0.308362	0.308362	chr12	123532754	0.5109391462084002	chr12:123532754:T:TG
chr12:123533021	['A', 'G']	19959	12033.823417372563	1491.7103450641575	-0.0164459475463859	0.0110784185848547	-1.4845031734826508	0.137691	0.137691	chr12	123533021	0.8610944459309947	chr12:123533021:A:G
chr12:123534508	['G', 'T']	19959	13771.760010022554	1977.923044397268	0.0130826814197619	0.0106464098294483	1.2288350372887933	0.219148	0.219148	chr12	123534508	0.6592624884730713	chr12:123534508:G:T
chr12:123535503	['A', 'T']	19959	13791.96638739778	1959.513465843297	0.010787027248195	0.0106508709924529	1.0127835794686229	0.311176	0.311176	chr12	123535503	0.5069939061216292	chr12:123535503:A:T
chr12:123536138	['T', 'A']	19959	982.115886724241	188.4982882854584	0.058133261526993	0.0325861451658394	1.783987066624104	0.074441	0.074441	chr12	123536138	1.128187801425676	chr12:123536138:T:A
chr12:123536161	['C', 'T']	19959	13779.355746089055	1965.539492880112	0.011737197810196	0.0106446958759663	1.1026334567900982	0.2702	0.2702	chr12	123536161	0.5683146553139882	chr12:123536161:C:T
chr12:123537510	['A', 'AAC']	19959	15014.507266965022	2165.9353435355083	0.0170771261641226	0.0111949683001612	1.5254287199613363	0.127168	0.127168	chr12	123537510	0.8956221589062976	chr12:123537510:A:AAC
chr12:123537696	['C', 'A']	19959	13769.449433697506	1962.5914860854407	0.0116329862927039	0.0106435763789132	1.0929584078290568	0.274425	0.274425	chr12	123537696	0.5615763271216925	chr12:123537696:C:A
chr12:123539385	['C', 'T']	19959	13771.1398285972	1964.9849519508791	0.0118563112306753	0.0106440066000529	1.1138955166202498	0.265337	0.265337	chr12	123539385	0.5762021854665504	chr12:123539385:C:T
chr12:123539514	['A', 'T']	19959	6100.750977443609	940.7755812979988	0.0242875989017337	0.014013338843645	1.7331771658934805	0.0830796	0.0830796	chr12	123539514	1.080505603112034	chr12:123539514:A:T
chr12:123539972	['G', 'A']	19959	4255.101300135538	708.8381750649955	0.0367911342183926	0.0163751680091118	2.2467637704798205	0.024666	0.024666	chr12	123539972	1.6079012728360067	chr12:123539972:G:A
chr12:123541935	['A', 'T']	19959	6339.635265821516	815.3796153190765	-0.0089550582781417	0.0138571742442402	-0.6462398552766963	0.518131	0.518131	chr12	123541935	0.2855604229103723	chr12:123541935:A:T
chr12:123543284	['C', 'T']	19959	5642.4135010524205	868.4788482684174	0.0242395726555525	0.0144945205082747	1.672326631413191	0.0944756	0.0944756	chr12	123543284	1.0246803412647536	chr12:123543284:C:T
chr12:123544590	['A', 'C']	19959	9307.995336943442	1255.1347498077926	-0.0024839015758276	0.0120285806197054	-0.2064999732186605	0.836402	0.836402	chr12	123544590	0.077584937370476	chr12:123544590:A:C
chr12:123544591	['C', 'T']	19959	2567.2572530941525	405.7781946877061	0.0206588946331407	0.0206889609665118	0.9985467451255884	0.318026	0.318026	chr12	123544591	0.4975373731132213	chr12:123544591:C:T
chr12:123545013	['G', 'A']	19959	5700.709808648491	866.8830585077956	0.022500661453414	0.0144557124440468	1.556523868367363	0.119599	0.119599	chr12	123545013	0.922272451587554	chr12:123545013:G:A
chr12:123545199	['A', 'C']	19959	8845.431801092787	1205.5842524891548	-0.0004751275742872	0.0122336661131302	-0.0388377097996259	0.96902	0.96902	chr12	123545199	0.0136672592753423	chr12:123545199:A:C
chr12:123546663	['C', 'A']	19959	5063.253682733741	784.6043367440515	0.0255181599029951	0.0152081780113872	1.677923541129532	0.0933777	0.0933777	chr12	123546663	1.0297568274453717	chr12:123546663:C:A
chr12:123547106	['T', 'C']	19959	5738.325124141044	723.0755858420347	-0.0076702036112632	0.0144530248153053	-0.5306988474233223	0.595633	0.595633	chr12	123547106	0.2250212489304665	chr12:123547106:T:C
chr12:123547335	['C', 'T']	19959	5071.50819261412	784.1974102258916	0.0253354174394603	0.0151979271616407	1.667031113519635	0.0955239	0.0955239	chr12	123547335	1.019887954703994	chr12:123547335:C:T
chr12:123548126	['C', 'A']	19959	5075.508593475974	780.9338977741983	0.0243071976218497	0.0151912168384953	1.6000823291689237	0.109596	0.109596	chr12	123548126	0.9602052963044664	chr12:123548126:C:A
chr12:123548272	['A', 'G']	19959	13028.916704255003	1935.9184653007017	0.0204228999794402	0.0107415551952717	1.9012982392372848	0.0572774	0.0572774	chr12	123548272	1.24201670423513	chr12:123548272:A:G
chr12:123548818	['G', 'A']	19959	3612.361978253244	583.564850404	0.0261975450406425	0.017668299774017	1.482742843155094	0.138159	0.138159	chr12	123548818	0.8596208188688954	chr12:123548818:G:A
chr12:123549290	['C', 'T']	19959	5075.508593475974	781.0432129859533	0.0240843544906058	0.0151912095420687	1.585413881884092	0.112888	0.112888	chr12	123549290	0.9473522211464774	chr12:123549290:C:T
chr12:123549338	['A', 'G']	19959	20516.167493609984	3016.563703582578	0.0238945659719734	0.0100919103368995	2.367695032387132	0.0179088	0.0179088	chr12	123549338	1.7469335135835835	chr12:123549338:A:G
chr12:123549992	['C', 'A']	19959	5079.01789025307	781.9385533944627	0.0242674086838761	0.0151889169638363	1.597705006989966	0.110124	0.110124	chr12	123549992	0.958118022248034	chr12:123549992:C:A
chr12:123550156	['A', 'G']	19959	13031.652921134382	1932.191041836996	0.020053528159897	0.0107390330697012	1.8673495117987275	0.0618675	0.0618675	chr12	123550156	1.2085374330044245	chr12:123550156:A:G
chr12:123550859	['T', 'C']	19959	2684.538010523678	446.09956607508127	0.0305800447909599	0.0202160039104702	1.512665160057766	0.130381	0.130381	chr12	123550859	0.8847856923185622	chr12:123550859:T:C
chr12:123551234	['G', 'A']	19959	2616.131075258042	365.44081536043166	0.0097883043107316	0.0203466896656632	0.4810760114580318	0.630468	0.630468	chr12	123551234	0.2003369515589461	chr12:123551234:G:A
chr12:123551479	['T', 'C']	19959	11597.067311547717	1587.1399019927742	0.0045746198123322	0.0110994330530507	0.4121489620656696	0.680235	0.680235	chr12	123551479	0.1673410261583529	chr12:123551479:T:C
chr12:123551641	['T', 'C']	19959	8829.98165413534	1142.3891647159578	-0.0042584978401265	0.0121590379821858	-0.3502331225846686	0.726167	0.726167	chr12	123551641	0.1389634910931124	chr12:123551641:T:C
chr12:123552035	['G', 'A']	19959	4633.928689551491	756.933214238328	0.0349915637840149	0.0157906936920613	2.215961151954117	0.0267054	0.0267054	chr12	123552035	1.5734009126773654	chr12:123552035:G:A
chr12:123552437	['G', 'A']	19959	29104.916470411383	4032.016439982803	0.0071193848301106	0.0113473379074677	0.6274057305921362	0.5304	0.5304	chr12	123552437	0.2753964846032832	chr12:123552437:G:A
chr12:123553297	['T', 'C']	19959	5030.008068153345	777.5454088645945	0.0249922824964409	0.0152442342934483	1.6394580413384314	0.101134	0.101134	chr12	123553297	0.995102815427484	chr12:123553297:T:C
chr12:123553908	['CTAAT', 'C']	19959	2597.1301232588435	360.3454822507304	0.0090223171492068	0.0204059093849615	0.4421423705750644	0.658391	0.658391	chr12	123553908	0.181516114425574	chr12:123553908:CTAAT:C
chr12:123553988	['G', 'T']	19959	731.0	100.33514393649811	0.0141566981992469	0.0376666196662755	0.3758420140876617	0.707038	0.707038	chr12	123553988	0.1505572442698338	chr12:123553988:G:T
chr12:123554448	['T', 'C']	19959	737.1477323978952	101.0389213604015	0.0151518909656162	0.0375223162978496	0.4038101178333856	0.686357	0.686357	chr12	123554448	0.1634499326880366	chr12:123554448:T:C
chr12:123555833	['T', 'C']	19959	4628.39136971884	753.4867582912883	0.0342527810068946	0.0158007557535807	2.1677938410719584	0.0301862	0.0301862	chr12	123555833	1.5201915548438236	chr12:123555833:T:C
chr12:123557544	['C', 'G']	19959	6068.21613630669	759.4748829428088	-0.0086259585008768	0.0140913614129139	-0.6121451468111246	0.540449	0.540449	chr12	123557544	0.2672452824018848	chr12:123557544:C:G
chr12:123557664	['T', 'C']	19959	2526.126565788155	415.6017654140999	0.0281770238627669	0.0208584813156952	1.3508665101885815	0.176754	0.176754	chr12	123557664	0.7526307491957248	chr12:123557664:T:C
chr12:123558099	['G', 'C']	19959	6002.428040761003	745.9982861758201	-0.0096618676020303	0.0142705774174641	-0.6770481193147969	0.498383	0.498383	chr12	123558099	0.3024367800168427	chr12:123558099:G:C
chr12:123558474	['G', 'A']	19959	2367.1185990580216	393.01741472997816	0.0279579935266963	0.0215233294562483	1.2989622996538752	0.193972	0.193972	chr12	123558474	0.7122609562714297	chr12:123558474:G:A
chr12:123558749	['C', 'G']	19959	35687.78805491532	4909.986630771879	0.0162408507278049	0.0163098481980221	0.9957695823174184	0.319374	0.319374	chr12	123558749	0.4957004423495074	chr12:123558749:C:G
chr12:123560027	['G', 'A']	19959	7694.698676824378	971.0370624796936	-0.0100397054780337	0.0128526063335426	-0.7811416001929636	0.434728	0.434728	chr12	123560027	0.3617823868303826	chr12:123560027:G:A
chr12:123560943	['CAA', 'C']	19959	1916.2880336740832	270.30740433284376	0.0123187940984998	0.0236435747984659	0.5210207933234822	0.602358	0.602358	chr12	123560943	0.2201453173587152	chr12:123560943:CAA:C
chr12:123561993	['T', 'C']	19959	15691.723958072122	2158.2461283569546	0.0021026962875649	0.0103276186884207	0.2035993340771291	0.838669	0.838669	chr12	123561993	0.0764094096566281	chr12:123561993:T:C
chr12:123563230	['C', 'T']	19959	5820.2916123860105	835.0599465860938	0.0090429949131678	0.0143143678691425	0.6317425258199316	0.527562	0.527562	chr12	123563230	0.2777264939912066	chr12:123563230:C:T
chr12:123563452	['G', 'C']	19959	411.1029868698006	55.23334947727076	0.0031513493932843	0.0503533650946924	0.0625846830168749	0.950098	0.950098	chr12	123563452	0.0222315961173278	chr12:123563452:G:C
chr12:123564311	['A', 'G']	19959	7695.699027666398	950.1299934505278	-0.0123622540353795	0.0128771128312925	-0.9600175285672832	0.337058	0.337058	chr12	123564311	0.4722953605156264	chr12:123564311:A:G
chr12:123564406	['G', 'A']	19959	4998.758575727181	777.4080386610943	0.0257612361753771	0.0152836074046933	1.685546840693273	0.0918988	0.0918988	chr12	123564406	1.0366901595255409	chr12:123564406:G:A
chr12:123565189	['G', 'A']	19959	7790.732357658381	976.8081367740792	-0.0102086773703	0.0127990952137917	-0.7976092997026567	0.425107	0.425107	chr12	123565189	0.3715017436888553	chr12:123565189:G:A
chr12:123565212	['T', 'A']	19959	7956.042188698588	994.7778572819352	-0.010623709597678	0.0128547224823169	-0.8264441035029818	0.408562	0.408562	chr12	123565212	0.3887420291812078	chr12:123565212:T:A
chr12:123565419	['G', 'A']	19959	15676.57087738638	2154.097056767258	0.0019906757960198	0.0103289111378158	0.1927285237968278	0.847174	0.847174	chr12	123565419	0.072027381311572	chr12:123565419:G:A
chr12:123565495	['G', 'A']	19959	7794.171527360192	980.1271561074842	-0.009466471828422	0.0127935738185862	-0.7399395948823427	0.459345	0.459345	chr12	123565495	0.3378610065864933	chr12:123565495:G:A
chr12:123566104	['A', 'T']	19959	4996.250325683936	781.9556901390399	0.0266516720874867	0.0152796620320843	1.7442579575073949	0.0811295	0.0811295	chr12	123566104	1.0908212005648577	chr12:123566104:A:T
chr12:123566213	['A', 'G']	19959	15689.358238123872	2162.65072577419	0.0024813316006768	0.0103250783334015	0.2403208499299991	0.810084	0.810084	chr12	123566213	0.0914699455102182	chr12:123566213:A:G
chr12:123566518	['T', 'G']	19959	7837.546252838782	995.1983618665624	-0.0082996003261795	0.012822157177648	-0.647285804657555	0.517454	0.517454	chr12	123566518	0.2861282515408245	chr12:123566518:T:G
chr12:123566549	['G', 'C']	19959	7804.641347457204	983.1365493498486	-0.0093267655116767	0.0127975160486811	-0.7287949846046777	0.466136	0.466136	chr12	123566549	0.3314873549142336	chr12:123566549:G:C
chr12:123567696	['G', 'A']	19959	7797.641610670944	978.6264107621702	-0.009859518550477	0.0127940263756537	-0.770634533725765	0.440933	0.440933	chr12	123567696	0.3556273967926676	chr12:123567696:G:A
chr12:123568366	['T', 'C']	19959	7800.471546753571	981.2783855592036	-0.0095335175990852	0.0127927064498955	-0.7452307012925359	0.456141	0.456141	chr12	123568366	0.3409008896676581	chr12:123568366:T:C
chr12:123568398	['G', 'A']	19959	7798.688825387274	979.9373180582008	-0.0097081457880974	0.0127925269816889	-0.7588919532468896	0.447926	0.447926	chr12	123568398	0.3487937280692453	chr12:123568398:G:A
chr12:123568438	['A', 'G']	19959	18139.726548406496	2474.605059710146	-0.001535737179068	0.0101760524047	-0.150916791501461	0.880043	0.880043	chr12	123568438	0.0554961071606487	chr12:123568438:A:G
chr12:123568883	['A', 'G']	19959	7813.228081640856	987.4426249771038	-0.0088318193952484	0.012805844935466	-0.689670961951797	0.490409	0.490409	chr12	123568883	0.3094415682317477	chr12:123568883:A:G
chr12:123568995	['G', 'A']	19959	7703.771959713384	962.1780527368048	-0.0105664776931121	0.0128517954129641	-0.822179108333243	0.410985	0.410985	chr12	123568995	0.3861740285767475	chr12:123568995:G:A
chr12:123569164	['T', 'C']	19959	7711.386361358854	961.3003067449804	-0.0107916188435989	0.0128473728097328	-0.8399864317336196	0.400926	0.400926	chr12	123569164	0.3969357788944264	chr12:123569164:T:C
chr12:123569220	['C', 'T']	19959	36442.82588435715	4979.71593689928	0.0074099956287221	0.0179375787566163	0.413098987843552	0.679539	0.679539	chr12	123569220	0.1677856132526816	chr12:123569220:C:T
chr12:123569520	['A', 'AGT']	19959	1273.6093030395975	154.35188211160988	-0.0118467172119657	0.0289471156885544	-0.4092538040551627	0.682358	0.682358	chr12	123569520	0.1659877123938559	chr12:123569520:A:AGT
chr12:123570811	['C', 'T']	19959	9021.423973529854	1122.919253913573	-0.0152086926280946	0.0122015817747054	-1.2464525427041913	0.212613	0.212613	chr12	123570811	0.6724101845180038	chr12:123570811:C:T
chr12:123571058	['A', 'G']	19959	9510.241377581711	1227.7338410679308	-0.0041256488054894	0.0118159903440539	-0.349158105699163	0.726974	0.726974	chr12	123571058	0.1384811212708774	chr12:123571058:A:G
chr12:123572138	['G', 'A']	19959	9606.925331996994	1243.686559715563	-0.0036678160894436	0.0117687189234276	-0.3116580583925963	0.755304	0.755304	chr12	123572138	0.1218782153249063	chr12:123572138:G:A
chr12:123572565	['C', 'A']	19959	12542.51365572538	1596.3805390160287	-0.0100818852538897	0.0108381582228497	-0.9302212651439572	0.352268	0.352268	chr12	123572565	0.453126806306757	chr12:123572565:C:A
chr12:123573462	['G', 'A']	19959	9406.011533446996	1199.6933562100817	-0.0063881175256128	0.0118470232136529	-0.5392171020861147	0.589743	0.589743	chr12	123573462	0.2293372053036053	chr12:123573462:G:A
chr12:123573622	['T', 'C']	19959	9398.94734202608	1192.3024316368935	-0.0072784615826719	0.0118513205772646	-0.6141477260040387	0.539125	0.539125	chr12	123573622	0.2683105288459919	chr12:123573622:T:C
chr12:123574005	['C', 'T']	19959	3254.652267602105	484.6930820824556	0.0095255768078927	0.0184693504285753	0.5157505048555986	0.606034	0.606034	chr12	123574005	0.2175030101601624	chr12:123574005:C:T
chr12:123574549	['G', 'T']	19959	12228.661778326545	1913.1864600958445	0.0275922891708365	0.01112069402741	2.4811661127289053	0.0131035	0.0131035	chr12	123574549	1.8826126869652064	chr12:123574549:G:T
chr12:123574999	['C', 'T']	19959	9400.23879699248	1194.649033749048	-0.0069357331937625	0.0118441613434481	-0.5855824648656277	0.558163	0.558163	chr12	123574999	0.2532389557879345	chr12:123574999:C:T
chr12:123575377	['C', 'T']	19959	5422.271670508068	847.7674463947109	0.0192666765220516	0.0147930180805493	1.3024168845831727	0.192789	0.192789	chr12	123575377	0.7149177493522041	chr12:123575377:C:T
chr12:123576850	['C', 'T']	19959	9405.356169189134	1197.9476027945082	-0.0066064060828529	0.0118416470478888	-0.5578958785155477	0.576922	0.576922	chr12	123576850	0.2388828995989262	chr12:123576850:C:T
chr12:123576874	['C', 'T']	19959	9405.356169189134	1197.4305311996093	-0.0066032650957383	0.0118415471283912	-0.5576353346520346	0.5771	0.5771	chr12	123576874	0.2387489256913373	chr12:123576874:C:T
chr12:123577064	['C', 'T']	19959	6214.622738888611	974.2505925994782	0.0202569092532782	0.0139952925563476	1.4474087748948603	0.147798	0.147798	chr12	123577064	0.8303314427669077	chr12:123577064:C:T
chr12:123577194	['A', 'C']	19959	12874.109136799618	2014.9693373732453	0.028564002356416	0.010820171767986	2.639884372346949	0.00829989	0.00829989	chr12	123577194	2.080927663372068	chr12:123577194:A:C
chr12:123578195	['C', 'T']	19959	9445.476569585808	1218.4307288194614	-0.0044605398745313	0.0118651174436735	-0.3759372712243752	0.706968	0.706968	chr12	123578195	0.1506002435410647	chr12:123578195:C:T
chr12:123578196	['G', 'A']	19959	13693.377103866498	1782.2775651488157	-0.0086280634857953	0.0106961549029713	-0.8066509473790971	0.419877	0.419877	chr12	123578196	0.3768779144705648	chr12:123578196:G:A
chr12:123578907	['G', 'A']	19959	1422.2137702946482	170.7217196107659	-0.0136290146518501	0.0275868589914353	-0.4940401027924697	0.621283	0.621283	chr12	123578907	0.2067105297076656	chr12:123578907:G:A
chr12:123579067	['C', 'A']	19959	5421.086444500125	847.8104308266587	0.0193671689970386	0.0147917407583209	1.3093231765939255	0.19044	0.19044	chr12	123579067	0.720241827197527	chr12:123579067:C:A
chr12:123579344	['T', 'C']	19959	11755.231712927402	1480.884197787893	-0.0153857245023541	0.0112302144196149	-1.3700294515731748	0.170693	0.170693	chr12	123579344	0.767784288631651	chr12:123579344:T:C
chr12:123579358	['G', 'A']	19959	15522.658636363618	2292.082968495518	0.017366245337009	0.0104059751799187	1.668872454214778	0.0951584	0.0951584	chr12	123579358	1.021552868831207	chr12:123579358:G:A
chr12:123579990	['A', 'G']	19959	9602.202261369936	1209.612938090777	-0.0087533876967234	0.0116592920073726	-0.7507649427759738	0.452803	0.452803	chr12	123579990	0.3440907044365481	chr12:123579990:A:G
chr12:123580371	['C', 'T']	19959	9555.629280048195	1208.821866027765	-0.0081779543909267	0.0116372582943046	-0.7027389256221174	0.482227	0.482227	chr12	123580371	0.3167484770304524	chr12:123580371:C:T
chr12:123580451	['A', 'G']	19959	9533.20931515091	1202.7857579044976	-0.0083778662737713	0.0116339807472891	-0.7201203488086788	0.471459	0.471459	chr12	123580451	0.3265560693062499	chr12:123580451:A:G
chr12:123580569	['A', 'G']	19959	9537.601474349332	1202.9642905696685	-0.0085485464790619	0.0116346710555566	-0.7347475866091777	0.462502	0.462502	chr12	123580569	0.3348863848988171	chr12:123580569:A:G
chr12:123580869	['T', 'C']	19959	8490.403137687334	1062.9306177021774	-0.013867992079209	0.0124213582374406	-1.116463418421341	0.264237	0.264237	chr12	123580869	0.578006370026761	chr12:123580869:T:C
chr12:123580881	['T', 'C']	19959	10223.561140623437	1255.3418317862183	-0.0147561040731424	0.0114947430849933	-1.2837263054975834	0.199253	0.199253	chr12	123580881	0.7005951310428292	chr12:123580881:T:C
chr12:123581120	['T', 'C']	19959	7377.0	899.6892180900564	-0.0139047514939292	0.0130502484883259	-1.065477910736154	0.286673	0.286673	chr12	123581120	0.5426132087039945	chr12:123581120:T:C
chr12:123582650	['G', 'A']	19959	15425.637197413922	2279.7194324999937	0.0170822191749821	0.0103520135438696	1.65013493293757	0.0989311	0.0989311	chr12	123582650	1.0046671620408132	chr12:123582650:G:A
chr12:123583468	['T', 'C']	19959	7391.255432595566	900.1065211149713	-0.0140541287701718	0.0130708670554909	-1.075225439177569	0.282287	0.282287	chr12	123583468	0.5493091217052406	chr12:123583468:T:C
chr12:123583549	['CAAAT', 'C']	19959	9645.545357306586	1229.931183813316	-0.0067475143536706	0.0118573388010446	-0.5690580717046004	0.569323	0.569323	chr12	123583549	0.2446412708322016	chr12:123583549:CAAAT:C
chr12:123583814	['C', 'A']	19959	11534.779237054488	1445.6208324586246	-0.0161198557886066	0.0111419745388766	-1.4467683203153268	0.147978	0.147978	chr12	123583814	0.8298028466915455	chr12:123583814:C:A
chr12:123584521	['C', 'A']	19959	5432.088649461289	848.7176621092951	0.0191904061358696	0.0147868549428453	1.2978017441873204	0.19437	0.19437	chr12	123584521	0.711370765335011	chr12:123584521:C:A
chr12:123585067	['T', 'A']	19959	9385.994484003608	1186.9370853565936	-0.0078665783213612	0.0118511579113521	-0.6637814110826996	0.506838	0.506838	chr12	123585067	0.2951308314925496	chr12:123585067:T:A
chr12:123585120	['A', 'G']	19959	11538.15618579947	1445.5554174934202	-0.0161115238888316	0.0111399446926613	-1.446284010677844	0.148113	0.148113	chr12	123585120	0.8294068214214789	chr12:123585120:A:G
chr12:123585466	['G', 'A']	19959	9394.88283638186	1195.109127592444	-0.0067204737077934	0.0118464653577819	-0.5672977976826454	0.570518	0.570518	chr12	123585466	0.2437306489191163	chr12:123585466:G:A
chr12:123586296	['T', 'C']	19959	5608.843054720384	858.6320143016789	0.0221369813872564	0.0145691420159939	1.5194430367247762	0.128667	0.128667	chr12	123586296	0.8905328249341268	chr12:123586296:T:C
chr12:123586444	['G', 'A']	19959	15529.038758516315	2272.5956924341995	0.0153814714190297	0.0103982392762925	1.479238071978081	0.139092	0.139092	chr12	123586444	0.8566978481227534	chr12:123586444:G:A
chr12:123586960	['AT', 'A']	19959	9399.883838636932	1194.6716965506246	-0.0069079728065272	0.0118446366734623	-0.583215255728729	0.559755	0.559755	chr12	123586960	0.2520020184050979	chr12:123586960:AT:A
chr12:123587181	['C', 'T']	19959	10411.521645455456	1313.7352321661183	-0.0134161137759077	0.0115306596128217	-1.163516591972711	0.244634	0.244634	chr12	123587181	0.6114831834966924	chr12:123587181:C:T
chr12:123587218	['C', 'A']	19959	29010.360493084787	4054.096969053626	0.0112113017696308	0.0113134576413208	0.99097041108663	0.321712	0.321712	chr12	123587218	0.4925327394194931	chr12:123587218:C:A
chr12:123587317	['G', 'A']	19959	9483.850999849648	1206.5317137855498	-0.0062641534994392	0.0118188600115883	-0.5300133425133431	0.596109	0.596109	chr12	123587317	0.224674321182046	chr12:123587317:G:A
chr12:123587721	['G', 'T']	19959	1680.0	221.8655630864837	0.0008607602642479	0.0254706325665798	0.0337942240734691	0.973042	0.973042	chr12	123587721	0.011868413611839	chr12:123587721:G:T
chr12:123589364	['C', 'T']	19959	9395.883036832873	1194.0925344726495	-0.0069614597307937	0.0118447502544336	-0.5877253282050429	0.556723	0.556723	chr12	123589364	0.254360836234382	chr12:123589364:C:T
chr12:123589818	['C', 'T']	19959	5426.446917293233	849.9271164036546	0.0196520663300056	0.0147893597589827	1.3287976389964666	0.18393	0.18393	chr12	123589818	0.7353474291531032	chr12:123589818:C:T
chr12:123590564	['A', 'G']	19959	9396.470788656176	1192.1346315451012	-0.007178897831932	0.0118441630458113	-0.6061127159568122	0.544447	0.544447	chr12	123590564	0.2640443908904764	chr12:123590564:A:G
chr12:123591056	['TAAATC', 'T']	19959	3272.655875720371	482.9412214826227	0.0083923221417608	0.0184254151520272	0.4554753351561489	0.648772	0.648772	chr12	123591056	0.1879079018731923	chr12:123591056:TAAATC:T
chr12:123591368	['G', 'T']	19959	9393.882635930844	1185.1918458335597	-0.0079119504364344	0.0118401246603794	-0.6682320214845533	0.503993	0.503993	chr12	123591368	0.2975754954641672	chr12:123591368:G:T
chr12:123591374	['T', 'C']	19959	5201.521220624342	841.6938250993809	0.0317308539435344	0.015073042088134	2.105139344665802	0.0352917	0.0352917	chr12	123591374	1.4523274211855963	chr12:123591374:T:C
chr12:123591707	['C', 'T']	19959	9492.658510904988	1202.0351726612805	-0.0073137164782738	0.0118020348546031	-0.619699616919982	0.535463	0.535463	chr12	123591707	0.271270533143966	chr12:123591707:C:T
chr12:123592259	['T', 'C']	19959	9375.879027812578	1191.7990857729562	-0.0068637233545834	0.0118537825098886	-0.5790323340973742	0.562574	0.562574	chr12	123592259	0.2498203431225666	chr12:123592259:T:C
chr12:123593240	['A', 'AT']	19959	9348.203183050518	1197.1842308215128	-0.0060465165148328	0.0118841484933748	-0.5087883678164804	0.610906	0.610906	chr12	123593240	0.2140256094332301	chr12:123593240:A:AT
chr12:123593339	['A', 'C']	19959	1258.6306080505285	190.9512303658408	0.0194316629815808	0.0288302044155124	0.6740036491425434	0.500317	0.500317	chr12	123593339	0.3007547402092165	chr12:123593339:A:C
chr12:123594038	['C', 'G']	19959	7351.419912768838	902.0270781607342	-0.0130128598603432	0.0130778019434269	-0.9950341744457802	0.319732	0.319732	chr12	123594038	0.4952138957022123	chr12:123594038:C:G
chr12:123594244	['C', 'A']	19959	1990.09680168438	287.22469894876946	0.0159539248992526	0.023237508942123	0.6865591720260793	0.492369	0.492369	chr12	123594244	0.3077092984554969	chr12:123594244:C:A
chr12:123595284	['G', 'C']	19959	5439.545071904595	855.3833581034452	0.0204455723770991	0.014774370217238	1.383854071373154	0.166419	0.166419	chr12	123595284	0.7787970919629791	chr12:123595284:G:C
chr12:123595373	['A', 'G']	19959	9369.877825106489	1195.7800266352197	-0.0062775278978777	0.0118606289941541	-0.5292744508720246	0.596621	0.596621	chr12	123595373	0.2243014643101764	chr12:123595373:A:G
chr12:123596135	['A', 'G']	19959	5616.562810041589	858.2326585861371	0.0218205510936124	0.014564001262461	1.4982524857269328	0.134083	0.134083	chr12	123596135	0.8726262816130371	chr12:123596135:A:G
chr12:123597232	['G', 'T']	19959	7343.471711350539	901.109380852341	-0.0129244637636949	0.0130824427138729	-0.987924353759222	0.323202	0.323202	chr12	123597232	0.4905259604399132	chr12:123597232:G:T
chr12:123599053	['C', 'T']	19959	9466.845887836418	1211.375039837441	-0.0057153938791993	0.0118181054299995	-0.4836133772077536	0.628666	0.628666	chr12	123599053	0.201580026864177	chr12:123599053:C:T
chr12:123599069	['C', 'G']	19959	6434.644786290524	999.9079118563086	0.0260160064058391	0.0137191881480232	1.89632259031214	0.0579318	0.0579318	chr12	123599069	1.2370829773196426	chr12:123599069:C:G
chr12:123599351	['G', 'A']	19959	11532.889145033578	1447.356437331484	-0.0158719713647958	0.0111396731743403	-1.424814814258284	0.154226	0.154226	chr12	123599351	0.8118424051133304	chr12:123599351:G:A
chr12:123599613	['T', 'G']	19959	9362.814614343708	1190.0860667535592	-0.0068211667485922	0.0118648229838695	-0.5749067438988131	0.565361	0.565361	chr12	123599613	0.247674153520669	chr12:123599613:T:G
chr12:123600464	['C', 'T']	19959	9292.465577713196	1171.497789508454	-0.0077932643116905	0.0118921643489675	-0.6553276664366964	0.512264	0.512264	chr12	123600464	0.2905061636448502	chr12:123600464:C:T
chr12:123600515	['G', 'A']	19959	2022.202635666684	294.6132395624961	0.0170095575123887	0.0230503495006133	0.7379305685554215	0.460565	0.460565	chr12	123600515	0.336709068726141	chr12:123600515:G:A
chr12:123600533	['T', 'G']	19959	9324.36644214336	1177.70511001544	-0.0075169827250137	0.0119018658508303	-0.6315801924863177	0.527668	0.527668	chr12	123600533	0.2776392424626553	chr12:123600533:T:G
chr12:123600955	['G', 'A']	19959	4239.185920577618	576.3792259856532	0.0015832172644134	0.0169379121164339	0.0934718077133811	0.92553	0.92553	chr12	123600955	0.033609499522317	chr12:123600955:G:A
chr12:123601902	['C', 'T']	19959	10405.085291906791	1322.9301780919982	-0.0121654007691645	0.0115342083500183	-1.0547235146090643	0.291565	0.291565	chr12	123601902	0.5352646107352925	chr12:123601902:C:T
chr12:123601981	['A', 'G']	19959	9245.92649195771	1160.1247170655304	-0.0085814066136183	0.0119200794052958	-0.7199118665103751	0.471588	0.471588	chr12	123601981	0.3264372544677213	chr12:123601981:A:G
chr12:123602109	['C', 'T']	19959	7261.091401082382	887.8248316932202	-0.0131456056559598	0.0131264286691197	-1.0014609447339833	0.316616	0.316616	chr12	123602109	0.4994671421074815	chr12:123602109:C:T
chr12:123603441	['G', 'C']	19959	29068.825707842643	4082.049473769052	0.0135587338409549	0.0113378601119857	1.1958812074794791	0.231757	0.231757	chr12	123603441	0.6349671395331449	chr12:123603441:G:C
chr12:123603819	['T', 'C']	19959	29072.826509646708	4078.2116934793735	0.013148051841877	0.0113359639652809	1.159853002545349	0.246123	0.246123	chr12	123603819	0.6088477999243906	chr12:123603819:T:C
chr12:123603871	['C', 'T']	19959	9251.390559230304	1161.1282081147926	-0.0084272726844788	0.0119145874417	-0.7073071330178082	0.479384	0.479384	chr12	123603871	0.3193164651452307	chr12:123603871:C:T
chr12:123603985	['T', 'G']	19959	29075.938183094346	4075.042552910789	0.0125239796000307	0.0113402545522097	1.1043825817464037	0.269441	0.269441	chr12	123603985	0.5695363183422766	chr12:123603985:T:G
chr12:123604008	['G', 'C']	19959	5482.922965116279	874.8850086439292	0.0231295311860232	0.014723752193374	1.5708992437696614	0.116222	0.116222	chr12	123604008	0.934711655299842	chr12:123604008:G:C
chr12:123606108	['C', 'T']	19959	7279.094107035478	873.0976819068219	-0.0158585961189393	0.0131159578991931	-1.2091069703658452	0.226636	0.226636	chr12	123606108	0.6446711034772841	chr12:123606108:C:T
chr12:123606255	['G', 'T']	19959	11955.995138819286	1873.0216739917485	0.0268379812241525	0.0109962129741136	2.4406567322160955	0.0146692	0.0146692	chr12	123606255	1.8335935702098345	chr12:123606255:G:T
chr12:123606267	['G', 'A']	19959	29069.45645856298	4076.626195455097	0.0130235175856402	0.0113342912117454	1.14903678953866	0.250555	0.250555	chr12	123606267	0.6010969261853529	chr12:123606267:G:A
chr12:123606913	['G', 'A']	19959	29072.91326351656	4081.767018640961	0.0136076070002058	0.0113370614664596	1.2002763714798148	0.230046	0.230046	chr12	123606913	0.6381853137707582	chr12:123606913:G:A
chr12:123607890	['G', 'A']	19959	2144.752205292703	311.2395377071811	0.0164956101971226	0.0224437237569217	0.734976529553628	0.462362	0.462362	chr12	123607890	0.3350178663445883	chr12:123607890:G:A
chr12:123609312	['T', 'G']	19959	10912.280408961058	1350.3397432611357	-0.0114068451754715	0.0113167903724393	-1.00795762756651	0.313487	0.313487	chr12	123609312	0.503780464228246	chr12:123609312:T:G
chr12:123609627	['T', 'C']	19959	10920.377123953687	1343.5377911606336	-0.0122866362091877	0.0113178446468105	-1.0855985916585436	0.27767	0.27767	chr12	123609627	0.5564710397249384	chr12:123609627:T:C
chr12:123609865	['T', 'C']	19959	1160.1162499373654	163.23369545444984	0.0105490032750321	0.0299293567762404	0.3524634142290178	0.724494	0.724494	chr12	123609865	0.1399652068493717	chr12:123609865:T:C
chr12:123610879	['C', 'T']	19959	5480.711374263043	856.7089385352538	0.0200740664219891	0.0148410232787723	1.3526066258990252	0.176197	0.176197	chr12	123610879	0.7540014903311069	chr12:123610879:C:T
chr12:123611698	['G', 'A']	19959	5420.271570297626	847.8277454563186	0.0192128517814559	0.0147911147144241	1.2989454921014014	0.193978	0.193978	chr12	123611698	0.7122475227522049	chr12:123611698:G:A
chr12:123612126	['G', 'A']	19959	35673.14928589326	4830.20930354891	-0.0014673223028201	0.0169180345362715	-0.0867312511789871	0.930886	0.930886	chr12	123612126	0.0311035011909266	chr12:123612126:G:A
chr12:123612981	['A', 'G']	19959	17067.059343307545	2326.052045872137	0.0035747891094818	0.0102324370216081	0.3493585254356161	0.726824	0.726824	chr12	123612981	0.1385707405612005	chr12:123612981:A:G
chr12:123613219	['A', 'G']	19959	13901.875651563749	1849.5715228328604	0.001997936396334	0.0105970033919212	0.1885378651343273	0.850457	0.850457	chr12	123613219	0.0703476398818873	chr12:123613219:A:G
chr12:123613666	['T', 'C']	19959	28598.865761386984	3994.697440905006	0.0176799199798953	0.0112085640759982	1.5773581575676312	0.114729	0.114729	chr12	123613666	0.9403267917928664	chr12:123613666:T:C
chr12:123613722	['A', 'G']	19959	14707.421290031572	2025.189719822652	0.0057808337638546	0.0105117454590515	0.5499404248679626	0.582366	0.582366	chr12	123613722	0.2348039881651684	chr12:123613722:A:G
chr12:123614065	['C', 'G']	19959	10073.50470989077	1417.8017381337083	0.0053411099466727	0.0116663711382295	0.4578210210688804	0.647086	0.647086	chr12	123614065	0.1890379962348459	chr12:123614065:C:G
chr12:123615157	['G', 'C']	19959	16837.217951287963	2387.2769333456777	0.013597439550293	0.0102873178468397	1.3217672237540594	0.186261	0.186261	chr12	123615157	0.7298780697300928	chr12:123615157:G:C
chr12:123615378	['T', 'C']	19959	28598.731495865693	3991.16066374565	0.0171638246057819	0.0112104382154841	1.5310574195105728	0.125771	0.125771	chr12	123615378	0.9004194860121668	chr12:123615378:T:C
chr12:123615876	['A', 'G']	19959	18365.281353383456	2531.687674082004	0.0071594389617704	0.0101347169943021	0.7064271223158559	0.479931	0.479931	chr12	123615876	0.3188211969437606	chr12:123615876:A:G
chr12:123615939	['G', 'A']	19959	8120.441136671177	1038.8464535388084	-0.0060956210591947	0.0126210845386822	-0.4829712565914853	0.629121	0.629121	chr12	123615939	0.201265817863948	chr12:123615939:G:A
chr12:123616494	['T', 'G']	19959	16687.016388513006	2350.921038945545	0.0121308804380528	0.0102884577319087	1.1790766657309586	0.238382	0.238382	chr12	123616494	0.6227265408605148	chr12:123616494:T:G
chr12:123617311	['C', 'A']	19959	29328.28598636728	4038.7703717318936	0.0100805600876035	0.0114659045167925	0.8791770481639675	0.379316	0.379316	chr12	123617311	0.4209988378530863	chr12:123617311:C:A
chr12:123617669	['G', 'A']	19959	16859.223463967126	2393.6578653282145	0.0144033990405878	0.0102636797171563	1.403336760061959	0.160532	0.160532	chr12	123617669	0.7944383835818998	chr12:123617669:G:A
chr12:123618254	['C', 'T']	19959	16847.220457051215	2383.911518419753	0.0137010537649623	0.0102657230063128	1.3346408973373711	0.182009	0.182009	chr12	123618254	0.7399071364451567	chr12:123618254:C:T
chr12:123618324	['T', 'C']	19959	16865.590259316843	2382.257036394509	0.013279244016106	0.0102692982135708	1.293101411599635	0.195991	0.195991	chr12	123618324	0.707763871194949	chr12:123618324:T:C
chr12:123618346	['G', 'A']	19959	5115.512602094504	818.2021378777918	0.0303768002191577	0.0151886606475432	1.9999656930956	0.0455175	0.0455175	chr12	123618346	1.3418215991178328	chr12:123618346:G:A
chr12:123618347	['G', 'A']	19959	564.1413250476095	94.36013191238476	0.0280674405213836	0.043006988330171	0.6526251107356266	0.514006	0.514006	chr12	123618347	0.2890318114489212	chr12:123618347:G:A
chr12:123618373	['T', 'C']	19959	16872.072019245228	2372.4982600731896	0.0123600192817348	0.0102667107201032	1.2038928161804234	0.228645	0.228645	chr12	123618373	0.6408382913143607	chr12:123618373:T:C
chr12:123618513	['A', 'C']	19959	5608.843054720384	843.1293607832084	0.0190200284320335	0.0145881493870097	1.3037999493595964	0.192317	0.192317	chr12	123618513	0.7159823242905391	chr12:123618513:A:C
chr12:123619250	['A', 'G']	19959	6521.9803066746845	985.0507164772276	0.0181170633791109	0.0136693330196094	1.3253802034906204	0.18506	0.18506	chr12	123619250	0.7326874421685555	chr12:123619250:A:G
chr12:123619322	['C', 'T']	19959	16852.377399148085	2382.987854662759	0.0134552211367827	0.0102631944805582	1.3110168731842022	0.189867	0.189867	chr12	123619322	0.7215505116363318	chr12:123619322:C:T
chr12:123619502	['A', 'G']	19959	16919.781815447845	2392.2489531826127	0.0132711128863065	0.0102623743171435	1.2931815266313944	0.195963	0.195963	chr12	123619502	0.7078259205451991	chr12:123619502:A:G
chr12:123619913	['C', 'G']	19959	27191.811917410043	3839.4727087803617	0.0195018949587854	0.0108263196658647	1.8013411353698214	0.0716642	0.0716642	chr12	123619913	1.1446977428713792	chr12:123619913:C:G
chr12:123620004	['A', 'G']	19959	5568.953137530072	892.1008718852787	0.0245052772110373	0.0146283857748012	1.6751866944369256	0.0939133	0.0939133	chr12	123620004	1.0272728986009472	chr12:123620004:A:G
chr12:123620139	['G', 'A']	19959	16849.53262176789	2386.791474116104	0.0138643289240691	0.0102629520031745	1.3509104319868843	0.176739	0.176739	chr12	123620139	0.752667606600157	chr12:123620139:G:A
chr12:123620679	['A', 'T']	19959	17102.764895083375	2389.278896578375	0.0110311931101134	0.0103545014363271	1.0653524148842437	0.286729	0.286729	chr12	123620679	0.5425283799414025	chr12:123620679:A:T
chr12:123620781	['T', 'C']	19959	16989.30445917445	2402.087083039468	0.0133782553973144	0.0102630357462241	1.3035378350149869	0.192406	0.192406	chr12	123620781	0.7157813890224168	chr12:123620781:T:C
chr12:123620789	['G', 'A']	19959	16980.62791748231	2398.7808304995165	0.0131990321281446	0.0102614525382206	1.2862732716428231	0.198363	0.198363	chr12	123620789	0.7025393321534957	chr12:123620789:G:A
chr12:123621025	['A', 'G']	19959	5582.678243873103	890.4419168919777	0.0237365165913294	0.0146124365428899	1.6244051101032138	0.104305	0.104305	chr12	123621025	0.9816948725862932	chr12:123621025:A:G
chr12:123621091	['G', 'A']	19959	5530.55419151175	885.3255511926319	0.0234474652204908	0.0146688665450045	1.5984510560889802	0.109958	0.109958	chr12	123621091	0.9587731680361268	chr12:123621091:G:A
chr12:123621292	['T', 'C']	19959	25159.344962406016	3566.8762162723674	0.0174014711873202	0.0105132430170091	1.65519537208136	0.0979006	0.0979006	chr12	123621292	1.0092146465432297	chr12:123621292:T:C
chr12:123621361	['A', 'G']	19959	16999.703462444253	2412.96745504538	0.0143478882112983	0.0102549795732828	1.3991142652959134	0.161794	0.161794	chr12	123621361	0.7910375878857193	chr12:123621361:A:G
chr12:123621378	['G', 'A']	19959	14713.474369895275	2019.9153256300576	0.0043686000236678	0.0105100169386428	0.4156606073207677	0.677663	0.677663	chr12	123621378	0.1689862259351531	chr12:123621378:G:A
chr12:123621401	['C', 'T']	19959	6677.334552560376	1004.5531113236156	0.0181879039434143	0.0135404688051612	1.343225571073406	0.179214	0.179214	chr12	123621401	0.7466280667427875	chr12:123621401:C:T
chr12:123622468	['G', 'A']	19959	29273.933406824675	4041.4867536685024	0.0112828010392964	0.0114528383200056	0.9851532628019184	0.324561	0.324561	chr12	123622468	0.4887036672034934	chr12:123622468:G:A
chr12:123623749	['T', 'C']	19959	28639.349090179967	3988.8321711597	0.0164533354694903	0.0112164405825849	1.4668945418421222	0.142421	0.142421	chr12	123623749	0.8464259691844112	chr12:123623749:T:C
chr12:123624073	['G', 'A']	19959	16950.9450180433	2374.4798532085465	0.0107801496531045	0.010258745578397	1.0508253246679065	0.293352	0.293352	chr12	123624073	0.5326109465272374	chr12:123624073:G:A
chr12:123624330	['CT', 'C']	19959	17299.233836206888	2420.207612426988	0.0106700208521732	0.0104487644981703	1.0211753604018527	0.307184	0.307184	chr12	123624330	0.5126014087338614	chr12:123624330:CT:C
chr12:123625441	['G', 'A']	19959	8525.562922868741	1249.4627167493104	0.016853608158297	0.0124367616589132	1.355144419465358	0.175387	0.175387	chr12	123625441	0.7560026004654119	chr12:123625441:G:A
chr12:123625470	['T', 'C']	19959	6054.033234748609	826.9536098409648	-0.0014151448029199	0.0139703661976852	-0.1012961852892909	0.919316	0.919316	chr12	123625470	0.0365351812503743	chr12:123625470:T:C
chr12:123626128	['A', 'G']	19959	13573.360124267174	1822.2920386043909	-0.0013518861643874	0.0106425439961052	-0.127026598610465	0.898921	0.898921	chr12	123626128	0.0462784737524543	chr12:123626128:A:G
chr12:123627452	['T', 'C']	19959	8540.283674082983	1261.0504851516018	0.0185608636245765	0.012428014202089	1.493469779062257	0.13533	0.13533	chr12	123627452	0.8686059181826271	chr12:123627452:T:C
chr12:123628318	['T', 'C']	19959	4610.424502617834	785.2390292544575	0.0387187498556891	0.0162349102737105	2.384906919897611	0.0170927	0.0170927	chr12	123628318	1.7671893297612158	chr12:123628318:T:C
chr12:123628772	['C', 'G']	19959	29009.90694994238	4062.619141021519	0.0194310769469056	0.0114245744621009	1.7008140663238505	0.0889935	0.0889935	chr12	123628772	1.050641712649709	chr12:123628772:C:G
chr12:123628913	['A', 'G']	19959	5409.8131389055925	858.0678599709308	0.0232973344092901	0.0147123501455408	1.583522291056354	0.113318	0.113318	chr12	123628913	0.9457010991412652	chr12:123628913:A:G
chr12:123629418	['C', 'G']	19959	5385.0	849.7791103191983	0.0220619733589669	0.0147325508952254	1.4974985334085524	0.134279	0.134279	chr12	123629418	0.8719919016815395	chr12:123629418:C:G
chr12:123630005	['G', 'A']	19959	8520.426896482613	1258.507238958167	0.0185663817836478	0.0124336578519846	1.493235699797249	0.135391	0.135391	chr12	123630005	0.8684102040426495	chr12:123630005:G:A
chr12:123630653	['A', 'G']	19959	19108.872218881537	2674.911407873455	0.0078172827032091	0.0102336220312539	0.7638822969360098	0.444946	0.444946	chr12	123630653	0.3516926931203319	chr12:123630653:A:G
chr12:123631264	['G', 'A']	19959	5381.539259407727	849.2949111894327	0.0222547205402993	0.0147385481707777	1.5099669439913976	0.131068	0.131068	chr12	123631264	0.8825033275303387	chr12:123631264:G:A
chr12:123631578	['A', 'G']	19959	19164.09262797947	2691.346160226904	0.0088599489087476	0.0102637012755008	0.8632313695543818	0.388021	0.388021	chr12	123631578	0.4111447694127005	chr12:123631578:A:G
chr12:123632038	['A', 'G']	19959	19113.89911202529	2681.388761832234	0.0086036001191305	0.0102398045045638	0.8402113649040858	0.4008	0.4008	chr12	123632038	0.3970722871408107	chr12:123632038:A:G
chr12:123632261	['C', 'G']	19959	9282.154347167534	1070.7092552434503	-0.0240053608682673	0.0120282026306303	-1.9957562742696564	0.045974	0.045974	chr12	123632261	1.3374877085108774	chr12:123632261:C:G
chr12:123632710	['T', 'G']	19959	29137.87682504643	4094.348291134969	0.0214554126546127	0.0114626577913655	1.871765959093219	0.0612536	0.0612536	chr12	123632710	1.2128683818337962	chr12:123632710:T:G
chr12:123633137	['CAT', 'C']	19959	4416.442551485694	767.0762518130568	0.0392731504294053	0.0161285688666585	2.435005284975532	0.0149003	0.0149003	chr12	123633137	1.8268049874915544	chr12:123633137:CAT:C
chr12:123634608	['A', 'G']	19959	13556.679226375389	1829.31998950227	-0.0009392701439024	0.0106482645444975	-0.0882087536403139	0.929712	0.929712	chr12	123634608	0.0316515634692039	chr12:123634608:A:G
chr12:123635436	['G', 'A']	19959	8509.410756353063	1246.9044388359969	0.0172311832548005	0.0124371583427424	1.385459827715041	0.165927	0.165927	chr12	123635436	0.7800829388886978	chr12:123635436:G:A
chr12:123635658	['C', 'A']	19959	6745.7567029262345	835.637812621199	-0.0102614492962175	0.0136545745016722	-0.7515026773599456	0.452359	0.452359	chr12	123635658	0.3445167646676015	chr12:123635658:C:A
chr12:123636444	['C', 'T']	19959	10265.514330093196	1440.0115719557623	0.0099338588264525	0.0116552622733123	0.8523067601145823	0.394054	0.394054	chr12	123636444	0.4044442596590463	chr12:123636444:C:T
chr12:123636882	['A', 'T']	19959	770.0771659066994	111.58815555296084	0.0176477789792739	0.0367724800776141	0.479918105660143	0.631291	0.631291	chr12	123636882	0.1997704021476957	chr12:123636882:A:T
chr12:123637564	['A', 'G']	19959	9928.82735910715	1641.409511752336	0.0366610662048144	0.0117739525762431	3.1137433217445687	0.00184992	0.00184992	chr12	123637564	2.7328470523049786	chr12:123637564:A:G
chr12:123637861	['G', 'A']	19959	5382.0	849.6267233332899	0.0222664598576012	0.0147409017076839	1.510522239354896	0.130926	0.130926	chr12	123637861	0.8829741003149749	chr12:123637861:G:A
chr12:123638116	['C', 'G']	19959	4537.046868727419	795.7921216048153	0.0418644770810388	0.0159657556716743	2.622141910596355	0.00874454	0.00874454	chr12	123638116	2.0582630313215087	chr12:123638116:C:G
chr12:123638523	['G', 'A']	19959	4523.532825116606	788.9241556606936	0.0411429185429765	0.015980466099759	2.574575627903416	0.0100435	0.0100435	chr12	123638523	1.99811491609512	chr12:123638523:G:A
chr12:123638930	['G', 'A']	19959	4517.584402566158	786.8037459815127	0.0408525082175186	0.0159825824437517	2.5560642881895275	0.0105937	0.0105937	chr12	123638930	1.9749523298891272	chr12:123638930:G:A
chr12:123640471	['G', 'A']	19959	14579.034940846204	1891.3592158692968	-0.0095198572568221	0.0106084854595303	-0.8973813739141993	0.369526	0.369526	chr12	123640471	0.4323549990573087	chr12:123640471:G:A
chr12:123641328	['C', 'T']	19959	1598.961347571063	243.18166578456072	0.0181828795849441	0.0255951138266563	0.7104043259228415	0.477462	0.477462	chr12	123641328	0.3210611871106403	chr12:123641328:C:T
chr12:123641414	['C', 'T']	19959	5318.656350482317	812.8616391867978	0.0225766218715841	0.0149659451915783	1.5085329782103218	0.131434	0.131434	chr12	123641414	0.8812922747888158	chr12:123641414:C:T
chr12:123641517	['G', 'A']	19959	14985.361056140264	1978.354343192176	-0.0063620104327938	0.0108080201718359	-0.5886379125542566	0.556111	0.556111	chr12	123641517	0.2548385143961203	chr12:123641517:G:A
chr12:123641633	['A', 'G']	19959	14749.881358513489	1921.259401174992	-0.0088603057360669	0.0106840415562366	-0.8293028148037158	0.406943	0.406943	chr12	123641633	0.3904664176029705	chr12:123641633:A:G
chr12:123641792	['C', 'T']	19959	8535.282922429344	1260.0936354673463	0.0187242870364712	0.0124188685029146	1.5077289071928597	0.13164	0.13164	chr12	123641792	0.8806121263776641	chr12:123641792:C:T
chr12:123642105	['C', 'T']	19959	14585.65390397915	1894.6075006739368	-0.0092241765526466	0.010603335836332	-0.8699315663510611	0.384348	0.384348	chr12	123642105	0.415275374491224	chr12:123642105:C:T
chr12:123642274	['A', 'G']	19959	29140.36017650304	4094.311757301712	0.0208908391921957	0.011449815523235	1.824556836728252	0.0680829	0.0680829	chr12	123642274	1.1669619536994111	chr12:123642274:A:G
chr12:123643530	['A', 'G']	19959	4529.0	793.2173991495349	0.0419791104161725	0.0159562322627831	2.630891160570904	0.00852268	0.00852268	chr12	123643530	2.069423817651876	chr12:123643530:A:G
chr12:123643877	['C', 'T']	19959	14581.730584226876	1892.7515134112955	-0.0093996560635412	0.0106042494978536	-0.8864046498947217	0.37541	0.37541	chr12	123643877	0.425494163022675	chr12:123643877:C:T
chr12:123644418	['G', 'A']	19959	29176.61827660535	4106.975729034677	0.0222865932818757	0.0114621164897468	1.9443698117892605	0.0518649	0.0518649	chr12	123644418	1.285126455124835	chr12:123644418:G:A
chr12:123644614	['C', 'T']	19959	5383.427518796992	851.0289403780321	0.0224406531500884	0.0147426168498837	1.5221621357042427	0.127984	0.127984	chr12	123644614	0.892844320555578	chr12:123644614:C:T
chr12:123645262	['G', 'A']	19959	8527.854537255098	1257.3708678742769	0.0184765456638239	0.0124233763748299	1.4872402723995255	0.136967	0.136967	chr12	123645262	0.863384056524344	chr12:123645262:G:A
chr12:123645841	['A', 'G']	19959	29138.91987773713	4100.068353311465	0.0218940708291216	0.0114423861978182	1.913418272256564	0.0557088	0.0557088	chr12	123645841	1.2540761963959013	chr12:123645841:A:G
chr12:123645933	['C', 'T']	19959	5645.848616957306	916.4466437526252	0.0271691231792471	0.0144542157985769	1.879667742467357	0.0601679	0.0601679	chr12	123645933	1.2206351461338651	chr12:123645933:C:T
chr12:123647382	['G', 'A']	19959	8889.008270676692	1312.266551415648	0.0189735604196936	0.0122581086189961	1.547837517958579	0.121677	0.121677	chr12	123647382	0.914791506544696	chr12:123647382:G:A
chr12:123648309	['G', 'A']	19959	1232.0	196.2160853054026	0.024973434678628	0.029183364257461	0.8557421433083535	0.392151	0.392151	chr12	123648309	0.406546673184993	chr12:123648309:G:A
chr12:123650109	['C', 'T']	19959	21385.57180091224	2893.737323245676	0.0024877095147081	0.0101479761041385	0.2451434147242072	0.806348	0.806348	chr12	123650109	0.0934774869020505	chr12:123650109:C:T
chr12:123650255	['C', 'T']	19959	706.1415184164371	108.6391403362273	0.0307704782384711	0.038357885183915	0.80219433607811	0.42245	0.42245	chr12	123650255	0.3742246855523751	chr12:123650255:C:T
chr12:123650441	['A', 'G']	19959	14693.94482585818	1969.251491660082	-0.0031464870156403	0.010589043877535	-0.297145526265659	0.766359	0.766359	chr12	123650441	0.1155677379457693	chr12:123650441:A:G
chr12:123652938	['C', 'T']	19959	8055.426718938485	1191.3339457345146	0.018521172891922	0.0126847494006231	1.4601134249457224	0.144275	0.144275	chr12	123652938	0.8408089170192997	chr12:123652938:C:T
chr12:123653513	['G', 'A']	19959	1140.5714572159004	197.0786492538585	0.0385832921346358	0.0303668668562454	1.2705720454232683	0.203896	0.203896	chr12	123653513	0.6905912940598559	chr12:123653513:G:A
chr12:123655050	['A', 'G']	19959	7050.412979203207	1043.514269486253	0.0171867040342411	0.0132715984662581	1.294998795957908	0.195336	0.195336	chr12	123655050	0.7092177098071354	chr12:123655050:A:G
chr12:123656482	['C', 'G']	19959	5366.0	850.9116419266566	0.0229356930911116	0.0147590677570805	1.5540068972248169	0.120199	0.120199	chr12	123656482	0.92009914544716	chr12:123656482:C:G
chr12:123656815	['A', 'G']	19959	29185.84916061138	4093.810028983709	0.020325496923189	0.0114636037618314	1.7730460111386404	0.0762363	0.0762363	chr12	123656815	1.117838189607089	chr12:123656815:A:G
chr12:123657115	['C', 'T']	19959	5053.506388735782	820.0191669776019	0.0246090203614334	0.0151530485640624	1.624030983428452	0.104385	0.104385	chr12	123657115	0.9813619044493038	chr12:123657115:C:T
chr12:123657202	['A', 'G']	19959	10183.571571772254	1468.8371861611467	0.0147917111291256	0.0117125123822239	1.262898227674442	0.206641	0.206641	chr12	123657202	0.6847835051437255	chr12:123657202:A:G
chr12:123658044	['A', 'G']	19959	10180.040190428464	1467.9980169007922	0.0147048930777872	0.0117103295881739	1.2557198298361631	0.209232	0.209232	chr12	123658044	0.6793718936067288	chr12:123658044:A:G
chr12:123658158	['A', 'G']	19959	1152.173180998196	199.7037311155744	0.0373478029827913	0.0301940363459905	1.2369264763023549	0.216129	0.216129	chr12	123658158	0.665286955953523	chr12:123658158:A:G
chr12:123658999	['A', 'G']	19959	4930.494062233803	828.3218923323041	0.0314688997113846	0.0153313900641934	2.052579679965252	0.0401264	0.0401264	chr12	123658999	1.3965698018975303	chr12:123658999:A:G
chr12:123659603	['C', 'T']	19959	3533.531118460613	518.6320881185553	0.0124759432217441	0.017753458616713	0.7027331119582144	0.48223	0.48223	chr12	123659603	0.3167457752335954	chr12:123659603:C:T
chr12:123659732	['G', 'C']	19959	5905.591772310468	942.5514929091332	0.0276001467956115	0.0143069677579949	1.929140210733208	0.0537276	0.0537276	chr12	123659732	1.269802558836406	chr12:123659732:G:C
chr12:123659812	['T', 'C']	19959	1152.173180998196	199.7152493986196	0.0373515821505604	0.0301940575615613	1.2370507698213773	0.216083	0.216083	chr12	123659812	0.6653793992278558	chr12:123659812:T:C
chr12:123659848	['A', 'G']	19959	24146.839288398896	3291.294146115814	0.0063431839084337	0.0103466448222687	0.613066749404752	0.539839	0.539839	chr12	123659848	0.2677357435791211	chr12:123659848:A:G
chr12:123660246	['T', 'C']	19959	15333.841335070663	1986.494039227748	-0.0068100835597641	0.0104093232963275	-0.654229229499171	0.512972	0.512972	chr12	123660246	0.2899063397173532	chr12:123660246:T:C
chr12:123661150	['T', 'C']	19959	24183.058183822788	3305.1303866166327	0.0072988655129014	0.0103476036522548	0.7053677120026707	0.48059	0.48059	chr12	123661150	0.3182252701322065	chr12:123661150:T:C
chr12:123662926	['A', 'G']	19959	5884.063652766641	943.34809256248	0.0285173356126561	0.0143270117457737	1.990459428573331	0.046554	0.046554	chr12	123662926	1.332042997748271	chr12:123662926:A:G
chr12:123663284	['A', 'G']	19959	35872.7973243812	4881.70563764003	0.0040918634722165	0.0172458954573942	0.237265932773709	0.812453	0.812453	chr12	123663284	0.0902017533411439	chr12:123663284:A:G
chr12:123663660	['A', 'G']	19959	8546.84906701445	1263.0991461590963	0.0187545672193016	0.0124034972763762	1.5120386453441417	0.13054	0.13054	chr12	123663660	0.8842563916400421	chr12:123663660:A:G
chr12:123664835	['C', 'A']	19959	13398.02766501278	1751.5432456372791	-0.0063093473154418	0.0107375351960194	-0.5875973582634507	0.556809	0.556809	chr12	123664835	0.2542937536080759	chr12:123664835:C:A
chr12:123665466	['T', 'C']	19959	24115.788519485723	3284.78214794863	0.0061017618629275	0.0103662858248954	0.5886160159961722	0.556126	0.556126	chr12	123665466	0.2548268003149866	chr12:123665466:T:C
chr12:123666892	['A', 'G']	19959	22390.60915104741	3070.7683253420105	0.0069719166129813	0.0101693472837626	0.6855815244025977	0.492985	0.492985	chr12	123666892	0.3071662947518456	chr12:123666892:A:G
chr12:123667434	['A', 'G']	19959	5940.464500601685	943.2654229911057	0.0269935086455736	0.014281963154	1.890041890915626	0.0587668	0.0587668	chr12	123667434	1.2308679570681242	chr12:123667434:A:G
chr12:123669092	['A', 'T']	19959	16084.835363103295	2107.561115961513	-0.0047275176871712	0.0102873120877843	-0.4595483880366503	0.645845	0.645845	chr12	123669092	0.1898716982925015	chr12:123669092:A:T
chr12:123669316	['T', 'C']	19959	17518.77738232493	2275.484020153817	-0.0064957824062341	0.0102057570333214	-0.6364821722705748	0.52447	0.52447	chr12	123669316	0.2802793486659973	chr12:123669316:T:C
chr12:123669899	['T', 'C']	19959	5937.379830584934	942.4109118800068	0.0269995514883336	0.0142818094124732	1.8904853515796884	0.0587076	0.0587076	chr12	123669899	1.231305673464294	chr12:123669899:T:C
chr12:123670047	['AATG', 'A']	19959	5937.487421068458	944.2275032300186	0.0273814267471614	0.0142835341952311	1.9169924174860968	0.0552532	0.0552532	chr12	123670047	1.2576425646637075	chr12:123670047:AATG:A
chr12:123670979	['A', 'G']	19959	18095.813298591973	2381.028313741712	-0.0034756981745333	0.0101854501934558	-0.3412414874667482	0.732925	0.732925	chr12	123670979	0.1349404643119851	chr12:123670979:A:G
chr12:123671503	['C', 'T']	19959	5433.0	838.0406697693342	0.0206299554462216	0.0147667494309992	1.3970546153450667	0.162413	0.162413	chr12	123671503	0.7893792115338545	chr12:123671503:C:T
chr12:123672090	['C', 'T']	19959	5432.544370396352	835.2302073683283	0.0199539436402186	0.0147678556582101	1.35117407036175	0.176655	0.176655	chr12	123672090	0.752874065890167	chr12:123672090:C:T
chr12:123672291	['G', 'A']	19959	3553.0	519.7809791919364	0.0125540926195248	0.0177018311995018	0.7091973976047248	0.47821	0.47821	chr12	123672291	0.3203813464565251	chr12:123672291:G:A
chr12:123672350	['A', 'G']	19959	22028.72589214113	3034.988376233728	0.0076391588212316	0.0101380428403462	0.753514158653008	0.45115	0.45115	chr12	123672350	0.3456790382963213	chr12:123672350:A:G
chr12:123672505	['G', 'A']	19959	16602.654704024862	2206.4778775154973	-0.0013420495570929	0.010232538864464	-0.1311550901363979	0.895654	0.895654	chr12	123672505	0.0478597301945732	chr12:123672505:G:A
chr12:123672544	['T', 'C']	19959	1130.566444433305	192.3772059691277	0.0347445486071176	0.0304367546143357	1.1415326320879458	0.253662	0.253662	chr12	123672544	0.5957445876713956	chr12:123672544:T:C
chr12:123672641	['T', 'G']	19959	24054.66765266218	3281.9393268063272	0.0070180881729727	0.0103434783600534	0.6785036840292128	0.49746	0.49746	chr12	123672641	0.3032418344713744	chr12:123672641:T:G
chr12:123672700	['G', 'A']	19959	16602.65470402486	2209.091879368912	-0.0011999593047991	0.0102325767573526	-0.1172685368753202	0.906648	0.906648	chr12	123672700	0.0425612921344887	chr12:123672700:G:A
chr12:123672788	['C', 'T']	19959	16603.327486845403	2204.689473027398	-0.0016791889168039	0.0102293614031803	-0.1641538362582314	0.869612	0.869612	chr12	123672788	0.0606744759389823	chr12:123672788:C:T
chr12:123673127	['A', 'T']	19959	16600.66347647442	2203.960551657866	-0.0016799407554528	0.0102303909641952	-0.1642108069312696	0.869567	0.869567	chr12	123673127	0.0606969500508363	chr12:123673127:A:T
chr12:123673198	['A', 'G']	19959	16601.495339747446	2204.298200937591	-0.0016055512414752	0.010230770246626	-0.1569335644112204	0.875299	0.875299	chr12	123673198	0.0578435676992294	chr12:123673198:A:G
chr12:123673529	['G', 'A']	19959	4295.430425414641	609.4149374377739	0.0075325739407617	0.0162190820561002	0.4644266497146553	0.642347	0.642347	chr12	123673529	0.1922302998543836	chr12:123673529:G:A
chr12:123673533	['A', 'G']	19959	16601.663576689883	2204.8707959964927	-0.0015729943965486	0.0102297036060832	-0.1537673482165486	0.877795	0.877795	chr12	123673533	0.0566068972647912	chr12:123673533:A:G
chr12:123673908	['T', 'C']	19959	16604.15104271105	2204.634242821047	-0.001595427395537	0.0102312563979115	-0.1559366057782199	0.876085	0.876085	chr12	123673908	0.0574537554299687	chr12:123673908:T:C
chr12:123673955	['G', 'A']	19959	16606.16006815676	2208.3184552324883	-0.0012313201514273	0.0102304404341464	-0.1203584693497172	0.9042	0.9042	chr12	123673955	0.0437354973017245	chr12:123673955:G:A
chr12:123674864	['A', 'G']	19959	16605.327887747433	2210.712294266648	-0.0009156620256601	0.0102301416797446	-0.0895062897782859	0.92868	0.92868	chr12	123674864	0.0321339072926762	chr12:123674864:A:G
chr12:123675219	['G', 'A']	19959	16602.99112915351	2209.832385401462	-0.0011120345171098	0.0102293858472431	-0.1087098026915824	0.913434	0.913434	chr12	123675219	0.039322827043043	chr12:123675219:G:A
chr12:123675338	['A', 'T']	19959	24051.205030564182	3287.0281071850245	0.0075847987194063	0.0103422767331386	0.7333780477081212	0.463337	0.463337	chr12	123675338	0.3341030176163599	chr12:123675338:A:T
chr12:123675474	['C', 'G']	19959	16599.663376258955	2203.9758145347923	-0.0016209706327173	0.0102300484420819	-0.1584519019528156	0.874102	0.874102	chr12	123675474	0.058437886069878	chr12:123675474:C:G
chr12:123676509	['A', 'G']	19959	18189.814584822085	2442.6659738442654	0.0008357951713064	0.0110086359668608	0.0759217739438733	0.939482	0.939482	chr12	123676509	0.0271115363463843	chr12:123676509:A:G
chr12:123676947	['A', 'G']	19959	16607.49624173181	2212.6119062784487	-0.0008327215610589	0.0102318354201078	-0.0813853553021858	0.935136	0.935136	chr12	123676947	0.0291252236147677	chr12:123676947:A:G
chr12:123677500	['G', 'C']	19959	16602.663676905348	2211.4159083158697	-0.0007218481520209	0.0102321342468491	-0.0705471736987079	0.943759	0.943759	chr12	123677500	0.025138893766252	chr12:123677500:G:C
chr12:123677930	['A', 'G']	19959	16626.657299141865	2220.5589400817075	0.0001709396240635	0.0102440473008689	0.0166867273298379	0.986687	0.986687	chr12	123677930	0.0058205937653099	chr12:123677930:A:G
chr12:123678158	['C', 'T']	19959	16604.159567004106	2214.660632208559	-0.0005814771505221	0.0102298010080732	-0.0568414918396954	0.954672	0.954672	chr12	123678158	0.0201458148644657	chr12:123678158:C:T
chr12:123678203	['G', 'A']	19959	22506.3828923632	3125.31638547534	0.0113074987549445	0.0101620092924746	1.1127227332214882	0.265841	0.265841	chr12	123678203	0.5753780380637379	chr12:123678203:G:A
chr12:123678413	['T', 'C']	19959	5436.0	837.7414941862754	0.0203298078437923	0.0147616323793194	1.3772059431769643	0.168464	0.168464	chr12	123678413	0.773492891657637	chr12:123678413:T:C
chr12:123678480	['G', 'A']	19959	5436.8171978352375	838.0425338791437	0.0203777396660853	0.0147620401621539	1.3804148642223988	0.167474	0.167474	chr12	123678480	0.7760526067345244	chr12:123678480:G:A
chr12:123680028	['C', 'T']	19959	3553.38264794383	521.7302096070842	0.0130848191561789	0.0177087776483426	0.7388888954401387	0.459983	0.459983	chr12	123680028	0.3372582186284712	chr12:123680028:C:T
chr12:123680481	['A', 'AG']	19959	22253.14943104918	3076.8138910121456	0.0086997257779902	0.0101621695848017	0.8560894113596883	0.391959	0.391959	chr12	123680481	0.4067593590127263	chr12:123680481:A:AG
chr12:123680509	['C', 'T']	19959	22841.93310125621	3167.49302219224	0.0111309031174182	0.0102624882897736	1.0846202990077929	0.278103	0.278103	chr12	123680509	0.5557943262152424	chr12:123680509:C:T
chr12:123680564	['T', 'C']	19959	16941.977083017093	2244.4061699979293	-0.002450481105003	0.0102928845354555	-0.2380752544694279	0.811825	0.811825	chr12	123680564	0.0905375787949459	chr12:123680564:T:C
chr12:123681130	['C', 'G']	19959	16808.948260302815	2233.1318253889067	-0.0015731885355007	0.0102298186826243	-0.153784596218978	0.877781	0.877781	chr12	123681130	0.056613823906243	chr12:123681130:C:G
chr12:123681282	['T', 'A']	19959	22250.640800561807	3071.208776457114	0.0080982380806605	0.0101607120471949	0.7970148197336361	0.425452	0.425452	chr12	123681282	0.371149430434928	chr12:123681282:T:A
chr12:123681494	['T', 'C']	19959	16812.52705953097	2229.84153069099	-0.0019101800965155	0.0102271157503833	-0.1867760317901939	0.851838	0.851838	chr12	123681494	0.0696429902047353	chr12:123681494:T:C
chr12:123681953	['T', 'C']	19959	22249.459032823856	3066.7362962454376	0.007634534801947	0.0101613592255328	0.7513300762720203	0.452463	0.452463	chr12	123681953	0.3444169292827041	chr12:123681953:T:C
chr12:123682431	['G', 'T']	19959	9500.904084189426	1433.9701029126436	0.0227051761002213	0.0119450896535824	1.9007957879505613	0.0573432	0.0573432	chr12	123682431	1.2415180751920365	chr12:123682431:G:T
chr12:123682474	['T', 'C']	19959	16815.740113277527	2229.3447937574674	-0.0020129471233578	0.0102297598376212	-0.1967736442799897	0.844007	0.844007	chr12	123682474	0.0736539514208301	chr12:123682474:T:C
chr12:123682628	['C', 'T']	19959	8699.974276688561	1280.596253000608	0.0179956123163318	0.0123134383236101	1.461461197383559	0.143905	0.143905	chr12	123682628	0.841924116176772	chr12:123682628:C:T
chr12:123683409	['C', 'T']	19959	22752.53779274296	3150.671340601078	0.0103691959422002	0.0102180098154959	1.014796044379897	0.310215	0.310215	chr12	123683409	0.5083372063298659	chr12:123683409:C:T
chr12:123683996	['A', 'C']	19959	5436.634340700648	837.1769812998494	0.0202291711158111	0.0147597111991668	1.3705668656276266	0.170525	0.170525	chr12	123683996	0.7682119417968143	chr12:123683996:A:C
chr12:123684463	['C', 'T']	19959	5715.039513197497	861.4481996603708	0.0176456829357634	0.0148845248944026	1.1855052855868558	0.235832	0.235832	chr12	123684463	0.6273972659054383	chr12:123684463:C:T
chr12:123684546	['A', 'G']	19959	29151.2110938362	4116.692735025721	0.0241388020301281	0.0114713256023511	2.104273112532056	0.0353671	0.0353671	chr12	123684546	1.451400549617872	chr12:123684546:A:G
chr12:123684693	['C', 'T']	19959	16807.73690541828	2228.8302630974745	-0.0020246216641786	0.0102309638181888	-0.1978915867710535	0.843132	0.843132	chr12	123684693	0.074104427292393	chr12:123684693:C:T
chr12:123684695	['T', 'C']	19959	17180.157565823112	2274.469254262909	-0.0014885635587799	0.0103975679683847	-0.1431645903451765	0.886162	0.886162	chr12	123684695	0.052486877125608	chr12:123684695:T:C
chr12:123686604	['C', 'T']	19959	22713.27599338578	3143.4116279054315	0.0102320018854055	0.0101889551815581	1.0042248398467124	0.315282	0.315282	chr12	123686604	0.5013008231747775	chr12:123686604:C:T
chr12:123686776	['T', 'C']	19959	22713.27599338578	3143.5115880004146	0.0102481141036633	0.0101889522965201	1.0058064662019652	0.314521	0.314521	chr12	123686776	0.5023503521912271	chr12:123686776:T:C
chr12:123687093	['A', 'G']	19959	3554.178073955306	551.9570630587033	0.0173860590705537	0.0177088745455235	0.9817709773627888	0.326225	0.326225	chr12	123687093	0.4864827601994396	chr12:123687093:A:G
chr12:123687111	['C', 'T']	19959	16811.842318869625	2229.728867351874	-0.0019433736675073	0.0102267294353879	-0.1900288532893674	0.849288	0.849288	chr12	123687111	0.0709450122281991	chr12:123687111:C:T
chr12:123687279	['T', 'C']	19959	16808.842168553965	2229.602808017191	-0.0019079556999145	0.0102256826561242	-0.1865846774319652	0.851988	0.851988	chr12	123687279	0.0695665221000653	chr12:123687279:T:C
chr12:123687356	['A', 'G']	19959	16810.6845217217	2230.919890805566	-0.0017929765204671	0.010226404639483	-0.1753281415781881	0.860824	0.860824	chr12	123687356	0.0650856332642736	chr12:123687356:A:G
chr12:123687795	['T', 'C']	19959	29111.834327236284	4107.041599760639	0.0232558831507815	0.0114415246659978	2.0325860258723902	0.0421076	0.0421076	chr12	123687795	1.3756395112859827	chr12:123687795:T:C
chr12:123688008	['A', 'T']	19959	22246.458431470808	3068.154176013889	0.0078184551817291	0.0101595318557304	0.7695684498808132	0.441565	0.441565	chr12	123688008	0.3550053576277381	chr12:123688008:A:T
chr12:123688159	['A', 'G']	19959	5432.544370396352	838.4886245447651	0.0206046023722102	0.0147675200855057	1.3952648957243372	0.162952	0.162952	chr12	123688159	0.7879403048298069	chr12:123688159:A:G
chr12:123688184	['G', 'A']	19959	22723.49315480668	3140.3402164050613	0.0099347306142535	0.0101965185314405	0.9743257547779892	0.329907	0.329907	chr12	123688184	0.4816084694527739	chr12:123688184:G:A
chr12:123688199	['T', 'C']	19959	29166.2291499599	4120.47804168483	0.024072892039156	0.0114653189989053	2.099626887089179	0.0357742	0.0357742	chr12	123688199	1.4464300693633014	chr12:123688199:T:C
chr12:123688901	['C', 'T']	19959	5055.532959045566	823.2920748276588	0.0256205762238271	0.0151600396464628	1.69000720455272	0.0910422	0.0910422	chr12	123688901	1.0407572562618768	chr12:123688901:C:T
chr12:123689518	['T', 'A']	19959	22712.10350358378	3142.8945779110045	0.0102569769399346	0.0101908948733686	1.0064844223581035	0.314195	0.314195	chr12	123689518	0.5028007304662794	chr12:123689518:T:A
chr12:123689687	['G', 'A']	19959	18540.85789447312	2445.442161896275	-0.0036486571609813	0.0101824567968231	-0.3583277821635099	0.720102	0.720102	chr12	123689687	0.1426059828747415	chr12:123689687:G:A
chr12:123690390	['A', 'T']	19959	5067.507791752268	820.5719899750359	0.0247511330318845	0.0151402981238277	1.6347850504298318	0.10211	0.10211	chr12	123690390	0.9909317238077814	chr12:123690390:A:T
chr12:123691466	['T', 'C']	19959	22250.03308270676	3065.719173475557	0.0075501136024681	0.010161369233382	0.7430212827681331	0.457478	0.457478	chr12	123691466	0.3396297862059141	chr12:123691466:T:C
chr12:123691925	['G', 'A']	19959	16833.205401064133	2229.7367681347173	-0.0022811318730702	0.0102390397891288	-0.2227876754119261	0.823703	0.823703	chr12	123691925	0.084229352274088	chr12:123691925:G:A
chr12:123691963	['C', 'T']	19959	1129.2829006715444	192.1712586059828	0.0348139805530023	0.0304492874708114	1.1433430285150297	0.25291	0.25291	chr12	123691963	0.5970339984177209	chr12:123691963:C:T
chr12:123691969	['A', 'G']	19959	575.817551266586	94.30171533440742	0.0329351870031076	0.0423859562208297	0.7770306474039688	0.43715	0.43715	chr12	123691969	0.3593695172755888	chr12:123691969:A:G
chr12:123692201	['A', 'G']	19959	16867.225468577726	2242.360378449945	-0.0014673550677969	0.0102308978864767	-0.1434238797101615	0.885957	0.885957	chr12	123692201	0.0525873561218687	chr12:123692201:A:G
chr12:123692301	['T', 'C']	19959	5070.016086193937	820.513348854543	0.0245396151197201	0.0151388741865692	1.6209669766257058	0.105041	0.105041	chr12	123692301	0.9786411523754064	chr12:123692301:T:C
chr12:123692959	['G', 'C']	19959	590.5394845360793	97.00315596072174	0.0341335007879653	0.0424013531500403	0.8050097049304388	0.420824	0.420824	chr12	123692959	0.3758994999133924	chr12:123692959:G:C
chr12:123692991	['C', 'T']	19959	17081.43180892241	2255.297045699805	-0.00344312445988	0.0103483116460147	-0.3327233057583837	0.739347	0.739347	chr12	123692991	0.1311516849943542	chr12:123692991:C:T
chr12:123693096	['G', 'A']	19959	17157.46806877488	2283.8656438056746	-0.0006003274572446	0.0103864084006448	-0.057799331018737	0.953909	0.953909	chr12	123693096	0.0204930536846625	chr12:123693096:G:A
chr12:123693316	['G', 'A']	19959	5088.278208744715	826.0784302241165	0.0255472083029694	0.0151636625581357	1.6847650232933151	0.0920496	0.0920496	chr12	123693316	1.0359780943752863	chr12:123693316:G:A
chr12:123693834	['T', 'C']	19959	5074.152236109021	821.9509558177599	0.0249128556644984	0.0151489161899988	1.6445305625854298	0.100082	0.100082	chr12	123693834	0.9996440244548744	chr12:123693834:T:C
chr12:123694118	['C', 'T']	19959	16877.22797434098	2232.3878770362808	-0.0025236529463401	0.010218307965385	-0.2469736628499632	0.804931	0.804931	chr12	123694118	0.0942413464688961	chr12:123694118:C:T
chr12:123694870	['T', 'C']	19959	33095.0	4577.625107416492	0.0184846152942698	0.0136034095178735	1.3588222327632575	0.174218	0.174218	chr12	123694870	0.7589069762122639	chr12:123694870:T:C
chr12:123695073	['G', 'A']	19959	22248.68831754623	3066.2323097478	0.0075864666734196	0.0101605160442866	0.7466615514755824	0.455277	0.455277	chr12	123695073	0.3417242891282025	chr12:123695073:G:A
chr12:123695092	['A', 'G']	19959	5068.761876127481	817.8114717880903	0.0240550911972406	0.0151394498870826	1.5889012729428884	0.112099	0.112099	chr12	123695092	0.950398261592529	chr12:123695092:A:G
chr12:123695381	['T', 'A']	19959	3557.534726398076	520.8134109270538	0.0127462590509619	0.0176896765667056	0.7205478858190186	0.471196	0.471196	chr12	123695381	0.3267984049469757	chr12:123695381:T:A
chr12:123695464	['T', 'C']	19959	16815.897654370485	2230.827575562784	-0.0019150608134087	0.0102296252663914	-0.1872073280827302	0.8515	0.8515	chr12	123695464	0.0698153477013801	chr12:123695464:T:C
chr12:123695927	['T', 'C']	19959	16831.395866773677	2238.446065534486	-0.0013202832718518	0.0102350997378058	-0.1289956430004387	0.897362	0.897362	chr12	123695927	0.0470323251971191	chr12:123695927:T:C
chr12:123697273	['A', 'G']	19959	16812.684722152626	2227.4768107629457	-0.0021687132468294	0.0102280799908353	-0.2120352254550922	0.832082	0.832082	chr12	123697273	0.0798338727565046	chr12:123697273:A:G
chr12:123697573	['C', 'T']	19959	16615.654850839812	2211.7091500828083	-0.0009537770064172	0.0102332604069124	-0.0932036289991233	0.925743	0.925743	chr12	123697573	0.0335095631811576	chr12:123697573:C:T
chr12:123697596	['T', 'C']	19959	8952.522367101306	1353.7194647707106	0.021921807912652	0.0121723524383675	1.8009508041809592	0.0717257	0.0717257	chr12	123697596	1.1443252046064831	chr12:123697596:T:C
chr12:123698506	['C', 'T']	19959	5060.267665630952	823.5681987021555	0.0258374848933505	0.0151574557912336	1.7046056573883406	0.0882836	0.0882836	chr12	123698506	1.054119965629806	chr12:123698506:C:T
chr12:123698804	['TG', 'T']	19959	3286.493986770896	456.7189738846132	0.0055600443420002	0.0183469774035481	0.3030496097370776	0.761855	0.761855	chr12	123698804	0.118127677862674	chr12:123698804:TG:T
chr12:123699257	['C', 'T']	19959	16816.5830075188	2229.255756414913	-0.0020103492924037	0.0102322157610715	-0.1964725274902934	0.844242	0.844242	chr12	123699257	0.0735330460284307	chr12:123699257:C:T
chr12:123699280	['A', 'G']	19959	22244.91624479976	3067.22181976452	0.0078948724869071	0.0101644190222268	0.7767165511027356	0.437335	0.437335	chr12	123699280	0.3591857645974967	chr12:123699280:A:G
chr12:123699497	['TA', 'T']	19959	3555.3562659718395	523.269515750426	0.0133745930163177	0.0177038493943	0.7554624261898554	0.44998	0.44998	chr12	123699497	0.3468067886305753	chr12:123699497:TA:T
chr12:123699518	['G', 'A']	19959	16811.52690920024	2228.742973409553	-0.0019900594664607	0.0102288425136957	-0.1945537301797537	0.845744	0.845744	chr12	123699518	0.072761074564084	chr12:123699518:G:A
chr12:123699935	['G', 'C']	19959	16811.211436303496	2230.492525805722	-0.0018313879693817	0.0102288308876337	-0.1790417682626668	0.857907	0.857907	chr12	123699935	0.0665597885800946	chr12:123699935:G:C
chr12:123700273	['ACCCCAACC', 'A']	19959	29106.37492483464	4108.59141318227	0.0235731742182631	0.0114377354514528	2.06100012701979	0.039316	0.039316	chr12	123700273	1.405430673604262	chr12:123700273:ACCCCAACC:A
chr12:123700282	['A', 'G']	19959	29109.37537582682	4109.616598689488	0.0237718348599882	0.0114405768746999	2.077852814621436	0.0377357	0.0377357	chr12	123700282	1.4232475894033991	chr12:123700282:A:G
chr12:123700356	['C', 'T']	19959	5062.25363262852	822.9737489559184	0.0255195643406673	0.0151510755200026	1.6843401187576423	0.0921316	0.0921316	chr12	123700356	1.0355913866128328	chr12:123700356:C:T
chr12:123700577	['C', 'T']	19959	16810.053375432268	2232.185116855884	-0.0016422467136366	0.0102295618227602	-0.160539301887079	0.872458	0.872458	chr12	123700577	0.0592554707381546	chr12:123700577:C:T
chr12:123700614	['A', 'G']	19959	3288.988723500225	456.7579763386856	0.0054894561261437	0.0183432295534296	0.2992633391058143	0.764742	0.764742	chr12	123700614	0.1164850574933691	chr12:123700614:A:G
chr12:123700665	['C', 'T']	19959	29105.916570626847	4108.935786861398	0.023630365286759	0.01143631679395	2.066256620248567	0.0388171	0.0388171	chr12	123700665	1.4109769135906969	chr12:123700665:C:T
chr12:123701308	['G', 'A']	19959	5438.544971689132	838.4253558747421	0.020462135860949	0.0147573502908784	1.3865724847364165	0.165588	0.165588	chr12	123701308	0.7809711393060641	chr12:123701308:G:A
chr12:123701401	['T', 'G']	19959	16811.896251002407	2227.5594178157244	-0.0021523841884769	0.0102292525364441	-0.2104146105307824	0.833346	0.833346	chr12	123701401	0.079174644821669	chr12:123701401:T:G
chr12:123702453	['T', 'TG']	19959	14053.336992481203	2107.6889885444016	0.0233167309048185	0.0106264684240146	2.1942125995617934	0.0282316	0.0282316	chr12	123702453	1.5492645079147145	chr12:123702453:T:TG
chr12:123702533	['A', 'AC']	19959	16839.843721815814	2228.79155703487	-0.0026370374231632	0.0102232046033347	-0.2579462629851952	0.796451	0.796451	chr12	123702533	0.0988409381104542	chr12:123702533:A:AC
chr12:123702535	['T', 'C']	19959	16840.374993735906	2228.9098072889137	-0.0026039945390172	0.0102235955254855	-0.2547043779779741	0.798954	0.798954	chr12	123702535	0.0974782245924703	chr12:123702535:T:C
chr12:123702638	['G', 'A']	19959	5059.506990028562	824.2759632937036	0.0259966309774467	0.0151499736419294	1.7159522248605024	0.0861863	0.0861863	chr12	123702638	1.064561763261875	chr12:123702638:G:A
chr12:123703339	['A', 'G']	19959	33188.95427883892	4593.532478394954	0.0190675181544327	0.0136942036815421	1.3923787463547843	0.163823	0.163823	chr12	123703339	0.785625125335906	chr12:123703339:A:G
chr12:123703377	['T', 'C']	19959	16810.73810836549	2235.4728172677087	-0.0012303282748162	0.0102290087151734	-0.1202783484768363	0.904264	0.904264	chr12	123703377	0.0437047586783918	chr12:123703377:T:C
chr12:123703517	['C', 'T']	19959	16813.581654135338	2235.0658963346505	-0.001262746208493	0.0102290317962618	-0.1234472854952403	0.901754	0.901754	chr12	123703517	0.0449119225620531	chr12:123703517:C:T
chr12:123703556	['C', 'T']	19959	3290.0	457.3980001816095	0.0050518743294739	0.018338742652902	0.2754755015156133	0.782954	0.782954	chr12	123703556	0.1062637527990361	chr12:123703556:C:T
chr12:123705110	['T', 'C']	19959	9986.015015316618	1519.127765206363	0.025152620481191	0.0117331611370043	2.143720706422759	0.0320673	0.0320673	chr12	123705110	1.4939376052248114	chr12:123705110:T:C
chr12:123705846	['A', 'T']	19959	16839.779396984937	2240.3318802308354	-0.0010206215005444	0.010248128384039	-0.0995910143098927	0.92067	0.92067	chr12	123705846	0.0358960080885788	chr12:123705846:A:T
chr12:123706035	['C', 'T']	19959	16806.210183421874	2232.765206105663	-0.0013700044892819	0.0102291258354567	-0.133931727042903	0.893458	0.893458	chr12	123706035	0.0489258581521345	chr12:123706035:C:T
chr12:123706101	['G', 'A']	19959	5428.543969534499	833.9000718318067	0.019463576821899	0.0147614220781341	1.3185434790005797	0.187337	0.187337	chr12	123706101	0.7273764388079871	chr12:123706101:G:A
chr12:123706289	['T', 'C']	19959	16805.367977950387	2231.9009699851963	-0.0014242890782495	0.0102297913154247	-0.1392295340474788	0.88927	0.88927	chr12	123706289	0.05096635859429	chr12:123706289:T:C
chr12:123707800	['C', 'T']	19959	5429.904370489174	832.6001131889808	0.0191612574042327	0.0147649069102422	1.2977567363422282	0.194386	0.194386	chr12	123707800	0.7113350168875817	chr12:123707800:C:T
chr12:123707868	['G', 'A']	19959	9484.50398716084	1430.5222987727143	0.0227981043520865	0.0119596708445737	1.906248478605109	0.0566323	0.0566323	chr12	123707868	1.2469358000717852	chr12:123707868:G:A
chr12:123708181	['C', 'T']	19959	16828.88373493977	2237.0918650317967	-0.0011134070995346	0.010240798438645	-0.1087226846817978	0.913424	0.913424	chr12	123708181	0.0393275815941017	chr12:123708181:C:T
chr12:123708924	['G', 'A']	19959	16877.413164913705	2263.9081436200686	0.0010883914588787	0.0102565361702915	0.1061168644860135	0.915491	0.915491	chr12	123708924	0.0383459207992586	chr12:123708924:G:A
chr12:123709119	['T', 'C']	19959	22673.35874118738	3151.403139051274	0.0109364626665064	0.0104202838209006	1.0495359679714704	0.293944	0.293944	chr12	123709119	0.531735400225659	chr12:123709119:T:C
chr12:123711309	['G', 'T']	19959	16808.21068457452	2235.1578938454686	-0.0011729229109632	0.0102288165199973	-0.114668486688583	0.908709	0.908709	chr12	123711309	0.0415751706038248	chr12:123711309:G:T
chr12:123711616	['G', 'C']	19959	3282.973830651225	451.7951776774874	0.0041460995998453	0.0183458754275748	0.2259962799929168	0.821207	0.821207	chr12	123711616	0.0855473573428284	chr12:123711616:G:C
chr12:123711672	['G', 'A']	19959	16795.36597344024	2228.8363438814654	-0.0015637061869226	0.0102325666195668	-0.1528166143509431	0.878544	0.878544	chr12	123711672	0.0562364829123628	chr12:123711672:G:A
chr12:123711752	['C', 'A']	19959	16864.433938603528	2213.405867386474	-0.0037207570422214	0.01023691044805	-0.3634648423568247	0.716262	0.716262	chr12	123711752	0.1449280889475881	chr12:123711752:C:A
chr12:123711791	['C', 'A']	19959	1127.2259082936607	192.7415210574958	0.0357733169238944	0.0304739646294516	1.173897697883432	0.24045	0.24045	chr12	123711791	0.6189752185901739	chr12:123711791:C:A
chr12:123712067	['A', 'G']	19959	5084.094538341944	833.4116231245198	0.0266123640078342	0.0151453864064952	1.75712677732813	0.0789115	0.0789115	chr12	123712067	1.1028597011936083	chr12:123712067:A:G
chr12:123712166	['G', 'C']	19959	5792.870715574263	877.7785012829568	0.0199375608655845	0.014362023632723	1.3882139018458393	0.165087	0.165087	chr12	123712166	0.7822871244994904	chr12:123712166:G:C
chr12:123712188	['G', 'C']	19959	9488.950844315275	1429.9817958330664	0.0226468104957812	0.011950643789261	1.8950284934550456	0.0581031	0.0581031	chr12	123712188	1.2358006958888763	chr12:123712188:G:C
chr12:123712733	['A', 'C']	19959	20986.257341886336	2834.424994771737	0.0036858080685584	0.0100909794590017	0.3652577119528754	0.714923	0.714923	chr12	123712733	0.1457407308924684	chr12:123712733:A:C
chr12:123714171	['G', 'C']	19959	16791.365171636182	2228.009089180329	-0.0015880717759416	0.0102332504565736	-0.1551874238474711	0.876675	0.876675	chr12	123714171	0.0571613779749827	chr12:123714171:G:C
chr12:123714174	['C', 'T']	19959	16792.365372087195	2229.0322028161654	-0.001504812083196	0.0102325827194357	-0.1470608275990571	0.883085	0.883085	chr12	123714174	0.0539974920574203	chr12:123714174:C:T
chr12:123714459	['G', 'A']	19959	16791.889234161987	2225.950735516108	-0.0016955180261611	0.0102348517751552	-0.1656612194694336	0.868425	0.868425	chr12	123714459	0.0612676826775823	chr12:123714459:G:A
chr12:123714573	['T', 'C']	19959	16790.888883319967	2227.9267641419856	-0.0015118097190897	0.0102335078352033	-0.1477313296120346	0.882556	0.882556	chr12	123714573	0.0542577281844711	chr12:123714573:T:C
chr12:123716540	['C', 'T']	19959	10778.0	1524.4064970456336	0.0119283859814878	0.0114454694769579	1.0421928087355472	0.297335	0.297335	chr12	123716540	0.5267539659642528	chr12:123716540:C:T
chr12:123716567	['C', 'G']	19959	28359.4208838561	3999.9102611193593	0.0204106830871743	0.0111964860167119	1.822954367710478	0.0683253	0.0683253	chr12	123716567	1.1654184527482392	chr12:123716567:C:G
chr12:123716977	['G', 'A']	19959	27930.798817457533	3746.3811952423353	-0.0019783719213866	0.0111014946787622	-0.1782077079378631	0.858562	0.858562	chr12	123716977	0.0662283373281883	chr12:123716977:G:A
chr12:123717695	['C', 'T']	19959	25396.99704231	3502.3401992695285	0.0045697773632496	0.0105061066321825	0.4349639236719154	0.663593	0.663593	chr12	123717695	0.1780982038372602	chr12:123717695:C:T
chr12:123718153	['C', 'T']	19959	5259.635219810518	616.720798621724	-0.0222634215533781	0.0149521563147255	-1.4889773143591432	0.136509	0.136509	chr12	123718153	0.8648387147661836	chr12:123718153:C:T
chr12:123718867	['A', 'AT']	19959	7176.43823603107	900.74698825262	-0.0116699042194843	0.0131634130209968	-0.8865409146449942	0.375337	0.375337	chr12	123718867	0.4255786215613808	chr12:123718867:A:AT
chr12:123719285	['G', 'A']	19959	39463.0	5349.913952826316	-0.0037583124663525	0.0477055071735898	-0.0787815220720092	0.937207	0.937207	chr12	123719285	0.0281644763170507	chr12:123719285:G:A
chr12:123719611	['T', 'G']	19959	11825.847830454004	1623.0852686680971	-0.0006998649106376	0.0111397134027178	-0.0628261145809095	0.949906	0.949906	chr12	123719611	0.0223193691333943	chr12:123719611:T:G
chr12:123719730	['T', 'G']	19959	1433.1436087588315	176.92424855823467	-0.0070111205094785	0.0270262885712357	-0.259418546908453	0.795315	0.795315	chr12	123719730	0.0994608264799793	chr12:123719730:T:G
chr12:123719855	['G', 'A']	19959	30827.089041439096	4086.1183966347744	-0.0178989055691544	0.0121094048655349	-1.4780995241225376	0.139397	0.139397	chr12	123719855	0.8557465727047631	chr12:123719855:G:A
chr12:123720221	['C', 'G']	19959	1434.0718508868624	174.09743852483044	-0.0094091235630327	0.0270180845269835	-0.3482527991070432	0.727654	0.727654	chr12	123720221	0.1380750789436205	chr12:123720221:C:G
chr12:123720422	['C', 'T']	19959	23256.66088699574	3120.052204802443	-0.0047931726913024	0.0102386825710017	-0.468143499719179	0.639687	0.639687	chr12	123720422	0.1940324751158481	chr12:123720422:C:T
chr12:123720439	['A', 'G']	19959	26921.441860465115	3709.439834214971	0.0044132414095775	0.0107580917546987	0.410225299263697	0.681645	0.681645	chr12	123720439	0.1664417465767725	chr12:123720439:A:G
chr12:123720462	['C', 'T']	19959	6662.001352976548	819.9270922399681	-0.0164102084218642	0.0137594052383633	-1.192653907460332	0.233019	0.233019	chr12	123720462	0.6326086658463587	chr12:123720462:C:T
chr12:123720499	['G', 'C']	19959	26997.11577206436	3704.848225810209	0.0029026041343212	0.0107809053052873	0.2692356580571884	0.787751	0.787751	chr12	123720499	0.1036110368442753	chr12:123720499:G:C
chr12:123721649	['T', 'C']	19959	26881.346828339512	3707.398270984116	0.0047250653902014	0.0107550318253556	0.4393353238678276	0.660423	0.660423	chr12	123721649	0.1801778103348248	chr12:123721649:T:C
chr12:123722551	['T', 'C']	19959	26986.056223692125	3713.1616092766553	0.0039672104402797	0.0107735231577284	0.3682370550653046	0.7127	0.7127	chr12	123722551	0.1470932412030463	chr12:123722551:T:C
chr12:123722662	['C', 'T']	19959	11799.3647206214	1621.7787936516804	-0.000382795033048	0.0111312418482832	-0.0343892476927066	0.972567	0.972567	chr12	123722662	0.0120804704876065	chr12:123722662:C:T
chr12:123722841	['T', 'G']	19959	26921.092918358143	3711.492117752184	0.0048562709617031	0.010755489726383	0.4515155595184807	0.651623	0.651623	chr12	123722841	0.1860035950252879	chr12:123722841:T:G
chr12:123722924	['C', 'T']	19959	5098.532701849345	768.4706113467339	0.0178188668679614	0.0151544326839926	1.1758188009758488	0.239681	0.239681	chr12	123722924	0.6203663920080978	chr12:123722924:C:T
chr12:123723373	['C', 'T']	19959	26920.0463018641	3705.240261587742	0.0041575762235906	0.0107564083698737	0.3865208609255723	0.699115	0.699115	chr12	123723373	0.1554513796799716	chr12:123723373:C:T
chr12:123723512	['A', 'G']	19959	26911.13488721804	3698.1673097470257	0.003467488158205	0.0107613410811149	0.3222171039899592	0.747292	0.747292	chr12	123723512	0.1265096669803521	chr12:123723512:A:G
chr12:123723738	['C', 'T']	19959	5105.51159993987	766.5184002420231	0.0168503927372369	0.0151474171928245	1.11242679347467	0.265968	0.265968	chr12	123723738	0.575170612464509	chr12:123723738:C:T
chr12:123723759	['A', 'G']	19959	26921.441860465115	3710.1148447432633	0.004583544365278	0.010759185218628	0.4260122185964642	0.670104	0.670104	chr12	123723759	0.1738577896558733	chr12:123723759:A:G
chr12:123724096	['T', 'C']	19959	1433.502756615878	175.807235045973	-0.0077933521321238	0.02702657960524	-0.2883588025549797	0.773075	0.773075	chr12	123724096	0.1117783708862049	chr12:123724096:T:C
chr12:123724785	['T', 'C']	19959	26978.0550210463	3710.016490354913	0.0038477814930065	0.0107711268725194	0.3572310992662678	0.720923	0.720923	chr12	123724785	0.1421111187214875	chr12:123724785:T:C
chr12:123724805	['C', 'T']	19959	26921.395339513907	3706.639323055092	0.0043098273648071	0.0107562633937171	0.4006807203442554	0.688659	0.688659	chr12	123724805	0.1619957723998964	chr12:123724805:C:T
chr12:123725231	['G', 'T']	19959	5105.813966312411	769.1927297001723	0.017518475786401	0.0151501697309313	1.15632208071138	0.247563	0.247563	chr12	123725231	0.6063142631114282	chr12:123725231:G:T
chr12:123725370	['G', 'T']	19959	26922.395539964924	3707.248085723049	0.0043178429056144	0.0107572433720963	0.4013893482055744	0.688138	0.688138	chr12	123725370	0.1623244591066105	chr12:123725370:G:T
chr12:123726002	['C', 'T']	19959	11791.544730115773	1617.3405406521547	-0.0006825284710308	0.0111288963790128	-0.0613293940195178	0.951097	0.951097	chr12	123726002	0.0217751881977278	chr12:123726002:C:T
chr12:123726235	['T', 'C']	19959	26924.140751879702	3708.0287796915054	0.0044133443261964	0.0107588351900709	0.4102065184778969	0.681659	0.681659	chr12	123726235	0.1664328268893853	chr12:123726235:T:C
chr12:123726325	['C', 'T']	19959	1425.42850699143	179.199880374824	-0.0044717286692566	0.0270938109966013	-0.1650461306391179	0.868909	0.868909	chr12	123726325	0.0610257044112511	chr12:123726325:C:T
chr12:123727017	['A', 'G']	19959	26920.0463018641	3705.1793996275096	0.004137439840618	0.010756408351826	0.3846488256385065	0.700502	0.700502	chr12	123727017	0.1545906204242824	chr12:123727017:A:G
chr12:123727310	['G', 'A']	19959	1436.029141335477	176.0493928601312	-0.0078346873017744	0.0270378051997847	-0.2897678729424671	0.771997	0.771997	chr12	123727310	0.1123843873404001	chr12:123727310:G:A
chr12:123728325	['A', 'G']	19959	29164.306053924025	3888.0845404580127	-0.0116602803429296	0.0113907145422805	-1.0236653986585782	0.306006	0.306006	chr12	123728325	0.5142700580238284	chr12:123728325:A:G
chr12:123728555	['CCTT', 'C']	19959	26921.04645219483	3705.541046824064	0.0042447552198268	0.0107574599441423	0.3945871276181842	0.693152	0.693152	chr12	123728555	0.159171519323528	chr12:123728555:CCTT:C
chr12:123729963	['T', 'C']	19959	27445.155285217523	3760.29085692966	0.0026784493385189	0.0112180575190823	0.2387623110295897	0.811292	0.811292	chr12	123729963	0.0908228064984015	chr12:123729963:T:C
chr12:123729979	['C', 'G']	19959	27949.45519358903	3802.9957369994527	-0.0011667111239739	0.011717834549273	-0.0995671272766289	0.920689	0.920689	chr12	123729979	0.0358870455829985	chr12:123729979:C:G
chr12:123730124	['G', 'A']	19959	27462.00721449045	3751.925015626248	0.0025400459056946	0.0112308135570707	0.2261675784026756	0.821073	0.821073	chr12	123730124	0.0856182288881242	chr12:123730124:G:A
chr12:123730347	['A', 'G']	19959	24713.42925875808	3371.3268676415087	0.0009790455141967	0.0104080403071274	0.0940662685103439	0.925057	0.925057	chr12	123730347	0.033831506155254	chr12:123730347:A:G
chr12:123730793	['A', 'G']	19959	1445.091299514958	175.88947245548027	-0.0087374035008278	0.0270347319668746	-0.3231917931175976	0.746553	0.746553	chr12	123730793	0.1269393549979275	chr12:123730793:A:G
chr12:123731988	['G', 'A']	19959	26926.04720384847	3702.223241828671	0.0036775207010049	0.0107576510860753	0.3418516432239715	0.732466	0.732466	chr12	123731988	0.1352125298203891	chr12:123731988:G:A
chr12:123732305	['T', 'C']	19959	19748.92632317562	2806.541516890289	0.0106787532520153	0.0101328564899425	1.0538739261347083	0.291953	0.291953	chr12	123732305	0.5346870577418539	chr12:123732305:T:C
chr12:123732572	['C', 'T']	19959	1431.0717005711997	174.07018328214426	-0.009013374953789	0.0270425426943542	-0.3333035305023588	0.738909	0.738909	chr12	123732572	0.1314090436502841	chr12:123732572:C:T
chr12:123733080	['A', 'G']	19959	17530.391600681567	2473.689250571877	0.0084273347079656	0.0102432120735906	0.8227238338346284	0.410675	0.410675	chr12	123733080	0.3865017341868003	chr12:123733080:A:G
chr12:123733141	['C', 'T']	19959	17529.513104485093	2472.2130405555044	0.0082483757816981	0.0102428805923515	0.8052789161534644	0.420668	0.420668	chr12	123733141	0.376060523286052	chr12:123733141:C:T
chr12:123733142	['C', 'T']	19959	17532.513705838137	2469.879006514984	0.0079479826444211	0.0102419621097359	0.776021484874058	0.437746	0.437746	chr12	123733142	0.358777813687382	chr12:123733142:C:T
chr12:123733293	['C', 'A']	19959	17534.44899187481	2467.8519642878605	0.007930226802079	0.0102498085466103	0.7736951149884276	0.43912	0.43912	chr12	123733293	0.3574167822264414	chr12:123733293:C:A
chr12:123733391	['C', 'T']	19959	3658.2317691342514	507.6821507682135	0.0032945986539823	0.017493940396501	0.1883279912535473	0.850621	0.850621	chr12	123733391	0.0702638996944853	chr12:123733391:C:T
chr12:123733479	['T', 'C']	19959	17530.391600681567	2474.244093279687	0.0084498805270594	0.010243227739794	0.8249236219001883	0.409425	0.409425	chr12	123733479	0.3878256423023387	chr12:123733479:T:C
chr12:123733497	['T', 'C']	19959	17531.148506415397	2472.607880618319	0.0083227805443176	0.0102436807124569	0.8124794961831084	0.416526	0.416526	chr12	123733497	0.3803578842833557	chr12:123733497:T:C
chr12:123733812	['T', 'G']	19959	26936.097428958048	3707.0831154886223	0.0040311603229737	0.0107638260569479	0.3745099838706193	0.708029	0.708029	chr12	123733812	0.1499489537762716	chr12:123733812:T:G
chr12:123734250	['A', 'G']	19959	26928.047504509923	3706.484817697509	0.0040329833954825	0.0107610234138516	0.3747769371351158	0.70783	0.70783	chr12	123734250	0.1500710345801763	chr12:123734250:A:G
chr12:123734453	['G', 'A']	19959	4109.823653219744	520.3530240292309	-0.0080357710776724	0.0171347030634499	-0.468976383653452	0.639092	0.639092	chr12	123734453	0.1944366188113264	chr12:123734453:G:A
chr12:123734489	['C', 'A']	19959	11793.363517915306	1618.3495335985476	-0.0005876917176328	0.0111275306708288	-0.0528142078433875	0.95788	0.95788	chr12	123734489	0.0186888944727182	chr12:123734489:C:A
chr12:123734574	['A', 'G']	19959	19748.9894779036	2807.7041908906385	0.0106939283910242	0.0101330195479716	1.0553545604444197	0.291276	0.291276	chr12	123734574	0.5356952980601591	chr12:123734574:A:G
chr12:123735048	['T', 'C']	19959	19748.97895475272	2806.972285096632	0.0106288521026658	0.0101310893195776	1.0491322075431964	0.29413	0.29413	chr12	123735048	0.5314606770570521	chr12:123735048:T:C
chr12:123735160	['TGTGTGTCTGTGTGTGTCTG', 'T']	19959	1431.3625877632894	172.1894542071829	-0.0106756504999517	0.0270522083125613	-0.3946313874492338	0.693119	0.693119	chr12	123735160	0.1591921959703099	chr12:123735160:TGTGTGTCTGTGTGTGTCTG:T
chr12:123735244	['C', 'T']	19959	26926.74551468377	3705.6617778306368	0.0040091249263554	0.0107602942111013	0.3725850657707124	0.709461	0.709461	chr12	123735244	0.1490714732865967	chr12:123735244:C:T
chr12:123735363	['T', 'C']	19959	19747.0	2805.7140230068685	0.0105788246964007	0.0101319916655209	1.044101203951875	0.296451	0.296451	chr12	123735363	0.5280470803375723	chr12:123735363:T:C
chr12:123735975	['C', 'T']	19959	11790.13502405774	1619.6426955659842	-0.0005639173099662	0.0111305437877618	-0.0506639496433478	0.959594	0.959594	chr12	123735975	0.0179124761846549	chr12:123735975:C:T
chr12:123736332	['T', 'C']	19959	19834.900516471946	2820.6821422790067	0.0106583082202512	0.0101374851790913	1.0513759607988509	0.293099	0.293099	chr12	123736332	0.5329856632921096	chr12:123736332:T:C
chr12:123738140	['C', 'G']	19959	19906.989576547232	2825.970631349775	0.0105108183820872	0.0101383958118834	1.036733875567108	0.299872	0.299872	chr12	123738140	0.5230640838009796	chr12:123738140:C:G
chr12:123738148	['T', 'G']	19959	19850.97293775684	2822.674071500416	0.0109757032354045	0.0101366776677344	1.082771258510149	0.278923	0.278923	chr12	123738148	0.5545156723196971	chr12:123738148:T:G
chr12:123738263	['G', 'A']	19959	1438.0	174.66759695507088	-0.0088194597218853	0.0269647841785854	-0.3270732546374112	0.743616	0.743616	chr12	123738263	0.1286512743103676	chr12:123738263:G:A
chr12:123738264	['G', 'T']	19959	19850.978351290403	2824.619813217205	0.0110120175627539	0.0101366110236227	1.0863608692383513	0.277332	0.277332	chr12	123738264	0.5570000163881975	chr12:123738264:G:T
chr12:123738362	['G', 'C']	19959	21295.33476997093	2951.184532472213	0.0054514928269488	0.0101450959495524	0.5373525153489879	0.59103	0.59103	chr12	123738362	0.2283904742730809	chr12:123738362:G:C
chr12:123739297	['T', 'C']	19959	20523.028259344625	2778.721393296141	-0.0011192045898087	0.010102047034407	-0.1107898811000154	0.911784	0.911784	chr12	123739297	0.0401080330736025	chr12:123739297:T:C
chr12:123739563	['C', 'T']	19959	7907.396181982162	1006.7200540401452	-0.0096461198587554	0.0126829221862527	-0.7605597288305578	0.446929	0.446929	chr12	123739563	0.3497614642446448	chr12:123739563:C:T
chr12:123739664	['A', 'G']	19959	12004.811788882764	1625.0191828658374	-0.0040662161741935	0.0110860847685039	-0.3667855928493179	0.713783	0.713783	chr12	123739664	0.1464337997456025	chr12:123739664:A:G
chr12:123740207	['T', 'C']	19959	1133.9185264445214	124.41670220024888	-0.0230894926550454	0.0306397468804725	-0.7535797454567407	0.451111	0.451111	chr12	123740207	0.3457165828312282	chr12:123740207:T:C
chr12:123740526	['A', 'C']	19959	19036.676523656777	2649.9290413539475	0.0049522332604223	0.0101403971555871	0.4883667951500119	0.625295	0.625295	chr12	123740526	0.2039150440221801	chr12:123740526:A:C
chr12:123740777	['C', 'T']	19959	1432.0717506764204	175.10405589938304	-0.0080807770039923	0.0270349976276362	-0.2989005997075387	0.765019	0.765019	chr12	123740777	0.1163277785814319	chr12:123740777:C:T
chr12:123741516	['A', 'G']	19959	11814.775856885146	1618.8019038745497	-0.0010974710721091	0.011125739638153	-0.0986425269512542	0.921423	0.921423	chr12	123741516	0.0355409513535628	chr12:123741516:A:G
chr12:123742123	['G', 'A']	19959	1433.0	175.52775376005238	-0.0079693760155211	0.0270262543569351	-0.2948753427045326	0.768092	0.768092	chr12	123742123	0.1145867582245001	chr12:123742123:G:A
chr12:123742253	['T', 'A']	19959	18981.80415935856	2648.9636565978585	0.0057283438555842	0.0101395077344719	0.5649528562525051	0.572112	0.572112	chr12	123742253	0.2425189428493875	chr12:123742253:T:A
chr12:123743414	['G', 'A']	19959	539.0	92.24593129934408	0.0293913889634044	0.0440896163158485	0.6666283678417813	0.505017	0.505017	chr12	123743414	0.2966940023131668	chr12:123743414:G:A
chr12:123744882	['T', 'C']	19959	33101.29232234138	4378.318200374629	-0.0222539399721758	0.0134842900052641	-1.6503605279542457	0.098885	0.098885	chr12	123744882	1.0048695821267233	chr12:123744882:T:C
chr12:123746821	['T', 'C']	19959	13136.265299984963	1743.9618854300652	-0.0059559008852967	0.0107630326926868	-0.5533664214681417	0.580019	0.580019	chr12	123746821	0.2365577797818839	chr12:123746821:T:C
chr12:123749493	['T', 'C']	19959	32130.0	4207.577570131202	-0.0270310852467974	0.0128168076283957	-2.109034170639334	0.0349541	0.0349541	chr12	123749493	1.4565018756281125	chr12:123749493:T:C
chr12:123749641	['A', 'G']	19959	1433.0718007816413	175.47199496564517	-0.0080225216129639	0.0270263107402224	-0.2968411667458646	0.766591	0.766591	chr12	123749641	0.1154362837945304	chr12:123749641:A:G
chr12:123749706	['A', 'G']	19959	13144.634327236285	1738.2484802900938	-0.0067228908702371	0.0107638803019733	-0.624578746848816	0.532255	0.532255	chr12	123749706	0.2738802501109454	chr12:123749706:A:G
chr12:123749758	['G', 'A']	19959	1434.0718508868624	174.6279377181968	-0.0086555195736154	0.0270179389173483	-0.3203619491514116	0.748697	0.748697	chr12	123749758	0.1256939070697118	chr12:123749758:G:A
chr12:123749898	['T', 'C']	19959	7941.989576024857	1061.9262634445254	-0.0028143928734343	0.0126259356283601	-0.222905688439649	0.823611	0.823611	chr12	123749898	0.0842778616564846	chr12:123749898:T:C
chr12:123751343	['A', 'G']	19959	8024.402044293016	1072.877823817691	-0.0031868865245742	0.0125723280066804	-0.2534842014049291	0.799897	0.799897	chr12	123751343	0.0969659320224652	chr12:123751343:A:G
chr12:123756182	['G', 'A']	19959	6503.922528135043	876.9476372508816	-0.0025462267884133	0.0136788074556443	-0.1861439161761636	0.852334	0.852334	chr12	123756182	0.0693901870028208	chr12:123756182:G:A
chr12:123758606	['C', 'T']	19959	6477.947376334387	878.837769531506	-0.0011778830968907	0.0136768744548392	-0.0861222423865965	0.93137	0.93137	chr12	123758606	0.0308777550701204	chr12:123758606:C:T
chr12:123759160	['T', 'C']	19959	13137.974744437764	1738.66464584233	-0.0066989091518589	0.0107640917694727	-0.6223385395930282	0.533726	0.533726	chr12	123759160	0.2726816404014089	chr12:123759160:T:C
chr12:123759725	['C', 'G']	19959	32132.26939655173	4206.21131909459	-0.026943132866408	0.0128232851571793	-2.1011100148017445	0.0356438	0.0356438	chr12	123759725	1.4480160018557713	chr12:123759725:C:G
chr12:123761267	['A', 'G']	19959	1438.0	172.39936526406487	-0.0107094387547697	0.026984578578632	-0.3968725590271059	0.691466	0.691466	chr12	123761267	0.1602291696767353	chr12:123761267:A:G
chr12:123761457	['G', 'A']	19959	11654.671445040352	1469.2730343845528	-0.0140939237305178	0.0111804705829138	-1.260584125327994	0.207473	0.207473	chr12	123761457	0.6830384132360849	chr12:123761457:G:A
chr12:123761585	['G', 'A']	19959	10226.58665797915	1400.2886314403102	0.0001467917549288	0.0115559914610022	0.0127026534611236	0.989865	0.989865	chr12	123761585	0.0044240314154841	chr12:123761585:G:A
chr12:123761635	['G', 'A']	19959	6500.279771451484	883.0853700753886	-0.000864522585657	0.0136544145884855	-0.0633145112194066	0.949517	0.949517	chr12	123761635	0.0224972553186435	chr12:123761635:G:A
chr12:123762363	['G', 'A']	19959	477.0	66.47231067218098	-0.0180678648975833	0.0465587690425167	-0.3880657772778319	0.697971	0.697971	chr12	123762363	0.1561626215052298	chr12:123762363:G:A
chr12:123762662	['G', 'C']	19959	10227.024803327153	1399.0951024339647	0.0002470881583644	0.0115560952327001	0.0213816305065809	0.982941	0.982941	chr12	123762662	0.0074725494551736	chr12:123762662:G:C
chr12:123762665	['C', 'T']	19959	10227.5124260948	1399.6966441902698	0.0003086588101807	0.0115559521457374	0.0267099418800058	0.978691	0.978691	chr12	123762665	0.0093544054160071	chr12:123762665:C:T
chr12:123765271	['G', 'A']	19959	26912.69679811595	3706.878206426347	0.0065461497084109	0.010911165249747	0.5999496441099834	0.548547	0.548547	chr12	123765271	0.260786155753496	chr12:123765271:G:A
chr12:123765364	['A', 'G']	19959	3465.17361459064	565.6486622271922	0.0207594809008133	0.0178815418980844	1.1609446779887116	0.245678	0.245678	chr12	123765364	0.6096337320277817	chr12:123765364:A:G
chr12:123765862	['CATCT', 'C']	19959	15147.904689863824	2185.220223259733	0.0144878864127757	0.0105462180603146	1.3737518350102729	0.169534	0.169534	chr12	123765862	0.7707431910796263	chr12:123765862:CATCT:C
chr12:123765926	['C', 'T']	19959	15191.518401206646	2186.106857627421	0.0138549822627278	0.0105064164594222	1.3187162641266292	0.187279	0.187279	chr12	123765926	0.727510918275771	chr12:123765926:C:T
chr12:123765933	['A', 'G']	19959	8245.304896997644	1080.383983798611	-0.0032703997262268	0.0126013376894531	-0.2595279808241349	0.795231	0.795231	chr12	123765933	0.0995066984466043	chr12:123765933:A:G
chr12:123766036	['G', 'A']	19959	22913.74020246567	3197.7464481266934	0.0082436288531082	0.0102951461898776	0.8007296546418698	0.423298	0.423298	chr12	123766036	0.3733537834773617	chr12:123766036:G:A
chr12:123766069	['T', 'C']	19959	6667.065539112043	929.2448384492842	0.0063840527190936	0.013678189958853	0.466732275125458	0.640697	0.640697	chr12	123766069	0.1933473095441095	chr12:123766069:T:C
chr12:123766335	['T', 'C']	19959	7092.434736952549	918.868480366954	-0.0105728846480913	0.0136368728745918	-0.7753159206896113	0.438162	0.438162	chr12	123766335	0.3583652897281176	chr12:123766335:T:C
chr12:123766346	['C', 'T']	19959	15133.516460389836	2178.2992546516343	0.0135583497264755	0.0104841582353301	1.2932225384376466	0.195949	0.195949	chr12	123766346	0.7078569485451033	chr12:123766346:C:T
chr12:123766613	['T', 'C']	19959	17511.509496366823	2465.15190507674	0.0107513705569582	0.0102866770367309	1.045174308337664	0.295955	0.295955	chr12	123766613	0.5287743184592621	chr12:123766613:T:C
chr12:123766684	['G', 'A']	19959	25317.342337375965	3487.7940711715883	0.0064375502826503	0.0106188055372272	0.6062405286622542	0.544362	0.544362	chr12	123766684	0.264112198983607	chr12:123766684:G:A
chr12:123766699	['TTGAG', 'T']	19959	3285.658481583563	525.6649764610636	0.0181482515153957	0.0183621880572144	0.9883490714095678	0.322994	0.322994	chr12	123766699	0.490805545133584	chr12:123766699:TTGAG:T
chr12:123767059	['C', 'G']	19959	6782.058195488723	861.0876953834247	-0.0121060049601156	0.0134895307722156	-0.8974370691269937	0.369497	0.369497	chr12	123767059	0.4323890833550413	chr12:123767059:C:G
chr12:123767283	['T', 'A']	19959	3561.7138060636435	544.1582433817903	0.0218063852573654	0.0177236184262999	1.2303574096927687	0.218578	0.218578	chr12	123767283	0.6603935521732217	chr12:123767283:T:A
chr12:123767395	['T', 'C']	19959	3566.7148083187167	545.5334241323142	0.0221124155940696	0.0177090363548825	1.2486515443836117	0.211807	0.211807	chr12	123767395	0.6740596910125879	chr12:123767395:T:C
chr12:123768032	['T', 'C']	19959	24603.93089451265	3365.5554505410355	0.0033035375501881	0.0104944395109825	0.3147893269317452	0.752925	0.752925	chr12	123768032	0.1232482823761471	chr12:123768032:T:C
chr12:123768377	['C', 'T']	19959	1481.0742058322478	214.69200434611284	0.0180358611194704	0.0265354677406297	0.6796888336682645	0.496709	0.496709	chr12	123768377	0.3038979708384268	chr12:123768377:C:T
chr12:123768607	['TACAA', 'T']	19959	7751.388365567692	1107.6658815035344	0.0108241259346847	0.0128307909339554	0.8436055104007492	0.3989	0.3989	chr12	123768607	0.3991359636901604	chr12:123768607:TACAA:T
chr12:123768626	['G', 'A']	19959	6720.0	928.5582571009144	0.0052111938358507	0.0135771523895665	0.3838208253341334	0.701115	0.701115	chr12	123768626	0.1542107412784376	chr12:123768626:G:A
chr12:123768958	['T', 'C']	19959	7675.922521438242	1101.766498935537	0.0114865404165815	0.012889821968596	0.891132588531218	0.372869	0.372869	chr12	123768958	0.4284437219982525	chr12:123768958:T:C
chr12:123768980	['T', 'C']	19959	7678.848816211875	1095.854757790391	0.0105028295980725	0.0128882632557053	0.8149142665458161	0.415131	0.415131	chr12	123768980	0.3818148343732382	chr12:123768980:T:C
chr12:123769226	['ACCT', 'A']	19959	5330.47799909688	815.7994202193784	0.023707787691969	0.0149248943218806	1.5884727342566267	0.112195	0.112195	chr12	123769226	0.9500264970976374	chr12:123769226:ACCT:A
chr12:123769541	['C', 'T']	19959	3286.6586820345774	526.3749015498266	0.0181835011277498	0.0183421063594774	0.9913529434068732	0.321525	0.321525	chr12	123769541	0.4927852530976673	chr12:123769541:C:T
chr12:123770661	['A', 'G']	19959	8080.429108404751	1161.760808067291	0.0109824818867555	0.0126479783208373	0.8683191580635516	0.38523	0.38523	chr12	123770661	0.4142798993067708	chr12:123770661:A:G
chr12:123771453	['T', 'G']	19959	9671.0	1319.2535467013577	0.0025547103270154	0.0118630414570014	0.2153503666218476	0.829496	0.829496	chr12	123771453	0.0811857038917195	chr12:123771453:T:G
chr12:123773524	['A', 'G']	19959	447.0671978352376	46.31929630291929	-0.0108034648333825	0.0482076294218477	-0.2241028020449889	0.82268	0.82268	chr12	123773524	0.0847690606070396	chr12:123773524:A:G
chr12:123773596	['T', 'C']	19959	6118.0	819.5467600205291	-0.0020459622568199	0.0140601533375872	-0.1455149319993853	0.884306	0.884306	chr12	123773596	0.0533974282947719	chr12:123773596:T:C
chr12:123774340	['T', 'C']	19959	7367.214704555707	960.9492089092448	-0.0069489730673389	0.0131550269839447	-0.5282370819778555	0.597341	0.597341	chr12	123774340	0.2237776753372043	chr12:123774340:T:C
chr12:123774393	['C', 'G']	19959	4813.2411564285	734.6512676961819	0.01905847850721	0.0155908964102989	1.2224106943985955	0.221567	0.221567	chr12	123774393	0.6544949225768513	chr12:123774393:C:G
chr12:123774940	['C', 'T']	19959	14773.22053517739	2040.599040209401	0.0063264999044502	0.0105771620375119	0.5981282958522577	0.549761	0.549761	chr12	123774940	0.2598260722145435	chr12:123774940:C:T
chr12:123775038	['A', 'G']	19959	445.0	49.080101689785295	-0.0036302951632916	0.0483091445532606	-0.075147163065354	0.940098	0.940098	chr12	123775038	0.0268268712505324	chr12:123775038:A:G
chr12:123775348	['A', 'G']	19959	761.1144016837043	94.5546183890096	-0.0116986070789139	0.0368615474385117	-0.3173661414629506	0.750969	0.750969	chr12	123775348	0.1243779903018424	chr12:123775348:A:G
chr12:123775362	['G', 'T']	19959	14005.403417347296	1949.009015814983	0.0044311446437008	0.0107087905227994	0.4137857243791173	0.679035	0.679035	chr12	123775362	0.1681078399829451	chr12:123775362:G:T
chr12:123775966	['C', 'T']	19959	3270.1638440725524	463.8044659417397	0.0044390414825097	0.0188512808436767	0.2354769163602324	0.813841	0.813841	chr12	123775966	0.0894604348744393	chr12:123775966:C:T
chr12:123776581	['T', 'C']	19959	17252.915342589346	2428.304581030597	0.0100489191535787	0.0103516763846445	0.9707528307671144	0.331683	0.331683	chr12	123776581	0.4792767871340978	chr12:123776581:T:C
chr12:123777237	['G', 'C']	19959	5726.28690249524	829.3448055319833	0.0101442650023748	0.0145550271120657	0.6969595401141851	0.485836	0.485836	chr12	123777237	0.3135103075175506	chr12:123777237:G:C
chr12:123777382	['A', 'G']	19959	16311.451743836442	2225.224114137386	0.0014428212772147	0.0103955075910983	0.1387927683733489	0.889615	0.889615	chr12	123777382	0.050797902962661	chr12:123777382:A:G
chr12:123777395	['C', 'T']	19959	33101.9754960914	4613.532907550513	0.0199019775566009	0.0134954870238045	1.4747135484251892	0.140305	0.140305	chr12	123777395	0.8529268518959661	chr12:123777395:C:T
chr12:123777505	['T', 'C']	19959	33161.66148912717	4638.9563585738815	0.0230134775500846	0.0135340466686641	1.7004136392826612	0.0890687	0.0890687	chr12	123777505	1.0502748863723657	chr12:123777505:T:C
chr12:123777531	['T', 'C']	19959	33118.0	4614.372766021127	0.0197649893960403	0.0135069817325376	1.463316511965619	0.143397	0.143397	chr12	123777531	0.8434599344218755	chr12:123777531:T:C
chr12:123777702	['G', 'A']	19959	7150.074714371616	935.8803028186736	-0.0058253138389427	0.0132858772725202	-0.438459103561903	0.661058	0.661058	chr12	123777702	0.1797604346521864	chr12:123777702:G:A
chr12:123777943	['A', 'G']	19959	6637.997745039086	954.628997084929	0.0106780759667765	0.0136898876974729	0.7799973383819339	0.435402	0.435402	chr12	123777943	0.3611095803776785	chr12:123777943:A:G
chr12:123778086	['C', 'T']	19959	33118.29658213892	4613.521602995822	0.0196304699331609	0.0135087633820213	1.453165576894102	0.146194	0.146194	chr12	123778086	0.8350704510468505	chr12:123778086:C:T
chr12:123778117	['C', 'T']	19959	30407.18786025764	4228.179109797935	0.0138873034095162	0.0119052263194614	1.166487980729494	0.243431	0.243431	chr12	123778117	0.6136241168550753	chr12:123778117:C:T
chr12:123778958	['A', 'G']	19959	9102.283027617486	1260.3514629518454	0.0065743199134869	0.0123299862475751	0.5331976679844154	0.593903	0.593903	chr12	123778958	0.2262844809527223	chr12:123778958:A:G
chr12:123779193	['G', 'A']	19959	17051.834745125554	2344.5900719160213	0.0040048047205277	0.0103419656271204	0.3872382547884062	0.698584	0.698584	chr12	123779193	0.1557813654365407	chr12:123779193:G:A
chr12:123779213	['C', 'T']	19959	7340.516696750901	1060.097651521613	0.0135208826398202	0.0131372129592232	1.029204800271409	0.303396	0.303396	chr12	123779213	0.5179901492888371	chr12:123779213:C:T
chr12:123779730	['A', 'G']	19959	33945.7007716204	4724.987064757639	0.0230918135347253	0.014215083571185	1.6244585140205607	0.104294	0.104294	chr12	123779730	0.9817406756755253	chr12:123779730:A:G
chr12:123780098	['A', 'AAC']	19959	34021.50052665899	4727.762332829154	0.0217917812938226	0.0143110926516322	1.522719601101674	0.127845	0.127845	chr12	123780098	0.8933162525017204	chr12:123780098:A:AAC
chr12:123780506	['T', 'C']	19959	6984.247540654489	919.5036949056928	-0.0042758158757322	0.0134421556967594	-0.3180900424150734	0.75042	0.75042	chr12	123780506	0.1246955997703965	chr12:123780506:T:C
chr12:123783156	['T', 'C']	19959	31352.570848782445	4340.790549973693	0.0137421367665955	0.0123227805939177	1.1151814853685198	0.264786	0.264786	chr12	123783156	0.5771049810279594	chr12:123783156:T:C
chr12:123783734	['G', 'A']	19959	31349.712116656643	4343.472051051321	0.0141542760249604	0.0123245011272874	1.1484664473454154	0.25079	0.25079	chr12	123783734	0.600689784553455	chr12:123783734:G:A
chr12:123783911	['A', 'G']	19959	31247.26229015284	4330.538862663739	0.0138617813336604	0.0122555813484092	1.1310586531629268	0.258044	0.258044	chr12	123783911	0.5883062346261381	chr12:123783911:A:G
chr12:123785558	['T', 'C']	19959	6610.917771084334	984.4976112505642	0.0184383189951557	0.0137175684366892	1.3441390199913497	0.178919	0.178919	chr12	123785558	0.7473435378171515	chr12:123785558:T:C
chr12:123785564	['G', 'A']	19959	10690.213652082391	1487.5152519931755	0.0047365702301902	0.0114574365945922	0.413405755387369	0.679314	0.679314	chr12	123785564	0.1679294349307017	chr12:123785564:G:A
chr12:123786392	['A', 'G']	19959	14207.677647412758	1967.1677924785056	0.0040446531985372	0.0106560202410573	0.379565082182685	0.704272	0.704272	chr12	123786392	0.1522595776693182	chr12:123786392:A:G
chr12:123786690	['T', 'C']	19959	2707.763661887096	389.27462688181447	0.0048473923054612	0.0200890390312334	0.2412953799295588	0.809329	0.809329	chr12	123786690	0.0918748976226118	chr12:123786690:T:C
chr12:123787529	['A', 'G']	19959	28869.44643751879	3950.7860338295136	0.0035248925010897	0.0113017874297097	0.3118880551428185	0.755129	0.755129	chr12	123787529	0.1219788507515331	chr12:123787529:A:G
chr12:123788354	['C', 'T']	19959	2676.4022850270594	386.9269351670538	0.0059265077433402	0.0202168852506966	0.2931464303155206	0.769413	0.769413	chr12	123788354	0.1138404801288023	chr12:123788354:C:T
chr12:123788481	['C', 'T']	19959	32648.9073962718	4505.747379872227	0.0138824426542165	0.0131239492852557	1.0577945976835614	0.290162	0.290162	chr12	123788481	0.5373594639551575	chr12:123788481:C:T
chr12:123788561	['G', 'A']	19959	5643.2827437619	853.0465838645931	0.0183623324386904	0.0145963114584473	1.258011826547011	0.208402	0.208402	chr12	123788561	0.6810981174992121	chr12:123788561:G:A
chr12:123788800	['C', 'T']	19959	6639.996090813411	984.4807599527404	0.0162774233228473	0.0136906428082941	1.1889451467527892	0.234475	0.234475	chr12	123788800	0.6299034554684688	chr12:123788800:C:T
chr12:123789262	['T', 'A']	19959	34098.84445339642	4729.266536537639	0.0198940525607627	0.0146061108711469	1.3620362556648515	0.173202	0.173202	chr12	123789262	0.7614470973997987	chr12:123789262:T:A
chr12:123789927	['A', 'G']	19959	33940.40101217618	4711.148863755385	0.0203015852036933	0.0142084852883548	1.428835290439604	0.153067	0.153067	chr12	123789927	0.8151184295675306	chr12:123789927:A:G
chr12:123790234	['T', 'A']	19959	7023.111261464443	934.526944517968	-0.0025300212366857	0.0133987086385752	-0.1888257521625411	0.850231	0.850231	chr12	123790234	0.0704630644083001	chr12:123790234:T:A
chr12:123790540	['A', 'C']	19959	32579.897023451595	4495.092948844985	0.0133854438335983	0.0130760446690643	1.0236615255120698	0.306008	0.306008	chr12	123790540	0.514267219562735	chr12:123790540:A:C
chr12:123790604	['A', 'G']	19959	36450.652552988926	4985.775930989258	0.0103180923136443	0.0180493577785653	0.571659803092698	0.567559	0.567559	chr12	123790604	0.2459889851611645	chr12:123790604:A:G
chr12:123790797	['T', 'C']	19959	32574.160268617816	4501.304342235539	0.014053737699608	0.0130664843956917	1.0755561537456704	0.282139	0.282139	chr12	123790797	0.549536877282747	chr12:123790797:T:C
chr12:123792362	['C', 'T']	19959	19976.11490542252	2682.062100550841	-0.0033114558863115	0.0102146533612732	-0.3241868097909496	0.7458	0.7458	chr12	123792362	0.1273776209747116	chr12:123792362:C:T
chr12:123792652	['A', 'G']	19959	35804.793917226176	4896.389967770599	0.0083236887878293	0.0167022154602108	0.4983583649521594	0.618237	0.618237	chr12	123792652	0.2088450070129623	chr12:123792652:A:G
chr12:123793393	['CA', 'C']	19959	19577.705050398632	2673.2711735865173	0.0017446719639191	0.0106619820594722	0.163634862091064	0.87002	0.87002	chr12	123793393	0.0604707637149426	chr12:123793393:CA:C
chr12:123793483	['C', 'T']	19959	2652.664528415356	381.5962132471408	0.0055209033604911	0.0203374342067464	0.2714650876982183	0.786036	0.786036	chr12	123793483	0.1045575630657891	chr12:123793483:C:T
chr12:123793716	['T', 'C']	19959	9736.463469633192	1342.588448449627	0.0054064038160192	0.0118131191812087	0.4576609897087341	0.647201	0.647201	chr12	123793716	0.1889608203603292	chr12:123793716:T:C
chr12:123794261	['C', 'T']	19959	14960.998346279128	2046.1359326234367	0.0027151398324895	0.0105038530304026	0.258489891721709	0.796032	0.796032	chr12	123794261	0.0990694735386083	chr12:123794261:C:T
chr12:123794691	['T', 'C']	19959	30388.65787890938	4141.903284754352	0.0056448886745167	0.011875350245466	0.475345026280125	0.634546	0.634546	chr12	123794691	0.1975368892161854	chr12:123794691:T:C
chr12:123795362	['T', 'C']	19959	2776.278198125971	414.6917816277498	0.0102691880219037	0.0198670150542153	0.5168963729015135	0.605234	0.605234	chr12	123795362	0.2180766827677791	chr12:123795362:T:C
chr12:123795774	['C', 'A']	19959	19735.966476247744	2640.6852999484454	-0.0036276726003135	0.0101534149513868	-0.3572859592247898	0.720882	0.720882	chr12	123795774	0.1421358184191065	chr12:123795774:C:A
chr12:123796775	['T', 'C']	19959	16486.304034076675	2366.0703426058926	0.0128638409479979	0.0103673752345176	1.2408001694747577	0.214694	0.214694	chr12	123796775	0.6681800925143915	chr12:123796775:T:C
chr12:123796927	['G', 'A']	19959	4240.67432412098	648.9661259291621	0.0131796926803935	0.0164384589464231	0.8017596249958275	0.422702	0.422702	chr12	123796927	0.3739656973166897	chr12:123796927:G:A
chr12:123797769	['A', 'G']	19959	9195.921481184543	1319.1810004744711	0.0092067925257148	0.0121048205040302	0.7605889341894386	0.446912	0.446912	chr12	123797769	0.3497779839750963	chr12:123797769:A:G
chr12:123799029	['C', 'T']	19959	10613.373768844222	1536.5208834210846	0.0104142222712195	0.0115733508943591	0.8998450290049905	0.368214	0.368214	chr12	123799029	0.4338997030477621	chr12:123799029:C:T
chr12:123799789	['C', 'T']	19959	11519.308594337255	1661.7870601028253	0.0101047678747377	0.0112603917725911	0.8973726739538221	0.369531	0.369531	chr12	123799789	0.4323491227246048	chr12:123799789:C:T
chr12:123801669	['A', 'G']	19959	7261.727664478629	1035.353771688482	0.0091987931669199	0.0131919275841667	0.6973047045801412	0.48562	0.48562	chr12	123801669	0.3137034353784871	chr12:123801669:A:G
chr12:123801670	['A', 'G']	19959	7262.363864114641	1034.795860575255	0.0090900886411745	0.0131914199366333	0.6890909913292075	0.490774	0.490774	chr12	123801670	0.3091184531895857	chr12:123801670:A:G
chr12:123801812	['GTT', 'G']	19959	7259.818682970834	1035.138622061366	0.009296837455018	0.0131931530158682	0.7046713885479908	0.481023	0.481023	chr12	123801812	0.3178341574426452	chr12:123801812:GTT:G
chr12:123802219	['G', 'A']	19959	635.0	57.66378119056115	-0.0409893352433947	0.0405431820159207	-1.0110043959376147	0.312027	0.312027	chr12	123802219	0.50580782443134	chr12:123802219:G:A
chr12:123802521	['A', 'G']	19959	8599.446844769685	1141.189105822938	-0.0027351378363979	0.0123761473924776	-0.2210007484284133	0.825094	0.825094	chr12	123802521	0.0834965710188472	chr12:123802521:A:G
chr12:123802586	['G', 'A']	19959	8591.0	1142.8469857732557	-0.0022637028563342	0.0123829560128111	-0.1828079542552063	0.854951	0.854951	chr12	123802586	0.0680587753764199	chr12:123802586:G:A
chr12:123804160	['G', 'A']	19959	8594.861251691136	1139.2992815638524	-0.0028662623127824	0.0123753150238944	-0.2316112605819122	0.816842	0.816842	chr12	123804160	0.0878619399964467	chr12:123804160:G:A
chr12:123804268	['A', 'G']	19959	10048.517289766463	1329.347489528711	-0.0039949509649701	0.0117398661952516	-0.3402893098207524	0.733642	0.733642	chr12	123804268	0.134515813861874	chr12:123804268:A:G
chr12:123804597	['T', 'A']	19959	16617.49323308271	2307.849808348497	0.0058479752720743	0.010348332227712	0.5651128262401499	0.572003	0.572003	chr12	123804597	0.2426016934446872	chr12:123804597:T:A
chr12:123805686	['T', 'C']	19959	6666.334001402946	857.1038019811325	-0.0097591227759137	0.0135679213521506	-0.7192791380948603	0.471977	0.471977	chr12	123805686	0.326079164536383	chr12:123805686:T:C
chr12:123806548	['A', 'G']	19959	6283.629653755575	772.9013672357123	-0.014916583034382	0.0138720728455147	-1.0752958984932857	0.282255	0.282255	chr12	123806548	0.5493583560347886	chr12:123806548:A:G
chr12:123806987	['T', 'C']	19959	16138.277142857143	2200.252749840165	-0.0003221909453912	0.0103462237100706	-0.0311409219846681	0.975157	0.975157	chr12	123806987	0.010925457383983	chr12:123806987:T:C
chr12:123808201	['T', 'A']	19959	4930.482183130357	663.1095486617917	-0.0026098479000728	0.015354721410274	-0.1699703843748403	0.865035	0.865035	chr12	123808201	0.062966320281597	chr12:123808201:T:A
chr12:123810924	['C', 'T']	19959	1625.325732899023	239.90945611813	0.0099203877183696	0.0256101317564233	0.3873618383818528	0.698492	0.698492	chr12	123810924	0.1558385636024141	chr12:123810924:C:T
chr12:123811130	['G', 'A']	19959	13322.3349701859	1758.601136841778	-0.0050848896573848	0.010752918977665	-0.4728845877055943	0.636301	0.636301	chr12	123811130	0.1963373942333016	chr12:123811130:G:A
chr12:123811972	['G', 'A']	19959	13323.670207967927	1756.571718152937	-0.0053202806063454	0.010753744663662	-0.4947374865913597	0.620791	0.620791	chr12	123811972	0.2070545879461793	chr12:123811972:G:A
chr12:123812661	['A', 'C']	19959	3662.1834853191694	469.6558391241541	-0.0065749550009453	0.0174711752811873	-0.3763315801670871	0.706674	0.706674	chr12	123812661	0.1507808869847661	chr12:123812661:A:C
chr12:123813483	['G', 'A']	19959	516.0517111790349	48.95074367561291	-0.0326894145080201	0.0446192613060702	-0.7326301142411079	0.463793	0.463793	chr12	123813483	0.3336758104291977	chr12:123813483:G:A
chr12:123814240	['A', 'G']	19959	9373.348150746717	1189.577577914135	-0.0086639402197716	0.0119771984659655	-0.7233695128615555	0.469461	0.469461	chr12	123814240	0.3284004804762664	chr12:123814240:A:G
chr12:123816326	['T', 'C']	19959	32506.257303201884	4536.423371603853	0.0210361291225633	0.0130189664120016	1.61580639021935	0.106152	0.106152	chr12	123816326	0.9740718189187902	chr12:123816326:T:C
chr12:123817471	['G', 'A']	19959	912.0	134.3331202193521	0.006350853975012	0.0338327925542253	0.187712970037377	0.851104	0.851104	chr12	123817471	0.0700173683919633	chr12:123817471:G:A
chr12:123817663	['G', 'C']	19959	7767.334987219967	975.84596784492	-0.0122287016026012	0.0127755875550978	-0.9571928922925868	0.338482	0.338482	chr12	123817663	0.4704644215387398	chr12:123817663:G:C
chr12:123818148	['C', 'T']	19959	2042.3069753457603	262.0531302895465	-0.0015055439948245	0.0229212436786609	-0.065683346677481	0.947631	0.947631	chr12	123818148	0.0233607405740869	chr12:123818148:C:T
chr12:123818564	['C', 'T']	19959	9905.459193904151	1275.8409020144245	-0.0105219085882637	0.011746355627373	-0.8957594101564682	0.370392	0.370392	chr12	123818564	0.431338402101809	chr12:123818564:C:T
chr12:123819699	['T', 'TG']	19959	4128.214332282789	526.3919037025518	-0.0134614228892292	0.0173557868489553	-0.775615822341097	0.437985	0.437985	chr12	123819699	0.3585407628492779	chr12:123819699:T:TG
chr12:123821026	['C', 'G']	19959	34294.59125989777	4759.690266762002	0.0210989651583083	0.0145972050424686	1.4454113028435032	0.148358	0.148358	chr12	123821026	0.8286890299863128	chr12:123821026:C:G
chr12:123821284	['C', 'T']	19959	3894.780556251566	508.9645587925549	-0.0079263619651342	0.0169867263067968	-0.4666209263619356	0.640776	0.640776	chr12	123821284	0.1932937629393603	chr12:123821284:C:T
chr12:123822182	['G', 'A']	19959	34032.11530366806	4720.148301170757	0.0187375394202103	0.0142917538891581	1.3110734739439345	0.189848	0.189848	chr12	123822182	0.721593973681092	chr12:123822182:G:A
chr12:123822520	['A', 'G']	19959	3898.0	509.0289153398466	-0.0077770490351907	0.0169805988600642	-0.4579961578081418	0.64696	0.64696	chr12	123822520	0.1891225698974402	chr12:123822520:A:G
chr12:123822524	['A', 'G']	19959	558.027958713298	55.75963270077374	-0.0252268854436418	0.0430642114421889	-0.5857969900948344	0.558019	0.558019	chr12	123822524	0.2533510135092398	chr12:123822524:A:G
chr12:123825027	['G', 'A']	19959	2793.5598596842897	395.8467637468584	0.0082079448733212	0.0202654413750857	0.4050217669284046	0.685466	0.685466	chr12	123825027	0.1640140819081451	chr12:123825027:G:A
chr12:123825247	['G', 'A']	19959	3872.58208057727	501.1832530072107	-0.0094961407909017	0.0170283186126244	-0.5576675540861409	0.577078	0.577078	chr12	123825247	0.2387654820259806	chr12:123825247:G:A
chr12:123825963	['A', 'G']	19959	561.1968223736969	54.96381585691167	-0.0252750105444332	0.042954527233502	-0.5884131934926794	0.556262	0.556262	chr12	123825963	0.2547206070625727	chr12:123825963:A:G
chr12:123826131	['T', 'A']	19959	32835.418874172174	4507.994182807564	0.008843334503861	0.0133032866445819	0.6647480987311292	0.506219	0.506219	chr12	123826131	0.2956615584264805	chr12:123826131:T:A
chr12:123826615	['C', 'T']	19959	488.0733613950691	44.49396342064332	-0.0366676586964632	0.0458277668899429	-0.8001188184561114	0.423651	0.423651	chr12	123826615	0.3729917641326574	chr12:123826615:C:T
chr12:123827068	['G', 'A']	19959	657.0	50.6242850945978	-0.0553456925033543	0.0399369279438539	-1.38582748731107	0.165815	0.165815	chr12	123827068	0.7803761847473545	chr12:123827068:G:A
chr12:123827131	['TG', 'T']	19959	27119.07621767889	3626.709620721305	-0.006910222563031	0.0108528385935452	-0.636720292434908	0.524314	0.524314	chr12	123827131	0.2804085457927204	chr12:123827131:TG:T
chr12:123829016	['C', 'T']	19959	3933.197063834052	502.8617979079395	-0.0106607096333741	0.0169286862168907	-0.6297422904996226	0.52887	0.52887	chr12	123829016	0.2766510675130227	chr12:123829016:C:T
chr12:123829047	['G', 'A']	19959	3871.387934058225	498.3886230941344	-0.0098071886314811	0.0170346236621103	-0.5757208862380114	0.56481	0.56481	chr12	123829047	0.2480976226744312	chr12:123829047:G:A
chr12:123829182	['T', 'C']	19959	27459.87907186529	3646.0011443149015	-0.009576034742612	0.0109125376088695	-0.8775259326326369	0.380212	0.380212	chr12	123829182	0.4199741803386964	chr12:123829182:T:C
chr12:123829183	['G', 'A']	19959	3879.3887357819312	503.5342761433863	-0.0089753375206117	0.0170224339751588	-0.5272652273881399	0.598015	0.598015	chr12	123829183	0.223287922473918	chr12:123829183:G:A
chr12:123830796	['T', 'A']	19959	10595.1592337473	1426.7283166143463	-0.0017494215965891	0.0114655071576171	-0.1525812659256761	0.87873	0.87873	chr12	123830796	0.0561445464540351	chr12:123830796:T:A
chr12:123832329	['A', 'G']	19959	26900.34778033871	3590.915676355158	-0.00738926816172	0.0108064957732697	-0.6837802296649783	0.494122	0.494122	chr12	123832329	0.3061658094056658	chr12:123832329:A:G
chr12:123832368	['G', 'A']	19959	26845.34502455156	3565.91745513275	-0.0089147636506211	0.0107968904982317	-0.8256788055858453	0.408996	0.408996	chr12	123832368	0.388280939392224	chr12:123832368:G:A
chr12:123832869	['A', 'G']	19959	10547.64232735291	1422.6308487874562	-0.0021847098371997	0.0114480628119774	-0.1908366396202879	0.848656	0.848656	chr12	123832869	0.0712683139687022	chr12:123832869:A:G
chr12:123833679	['C', 'T']	19959	5415.814040889957	669.7599115632551	-0.0124497829900475	0.0147431553081613	-0.8444449461341331	0.398431	0.398431	chr12	123833679	0.3996468785686833	chr12:123833679:C:T
chr12:123834554	['T', 'C']	19959	18077.434370771312	2295.333133626465	-0.0164232978547956	0.010281256696613	-1.5974017904062197	0.110192	0.110192	chr12	123834554	0.9578499343587552	chr12:123834554:T:C
chr12:123835317	['T', 'G']	19959	29283.868804810827	3868.168165965648	-0.0153324572850684	0.0114695549269517	-1.336796186314028	0.181304	0.181304	chr12	123835317	0.7415926142234968	chr12:123835317:T:G
chr12:123835947	['C', 'T']	19959	2776.1390920933964	328.04359312632795	-0.0133462046681958	0.0196381842442182	-0.6796048199886457	0.496763	0.496763	chr12	123835947	0.3038507588343725	chr12:123835947:C:T
chr12:123836974	['T', 'TC']	19959	29450.119108568	3891.800293678055	-0.0153914410321897	0.0115548173607391	-1.3320367212801374	0.182863	0.182863	chr12	123836974	0.7378741595940536	chr12:123836974:T:TC
chr12:123837151	['G', 'A']	19959	3118.04778332735	387.02988474233865	-0.0154072552115435	0.0190393096753782	-0.8092339204644754	0.41839	0.41839	chr12	123837151	0.3784187041520616	chr12:123837151:G:A
chr12:123837749	['A', 'G']	19959	1219.9509507998805	160.59164647471343	-0.0170533891491792	0.0293515933073231	-0.5810038647859181	0.561244	0.561244	chr12	123837749	0.250848288805226	chr12:123837749:A:G
chr12:123838206	['G', 'A']	19959	1372.0	151.2251101066626	-0.0191594615492696	0.0278157243907919	-0.6887996616623148	0.490957	0.490957	chr12	123838206	0.3089565434788629	chr12:123838206:G:A
chr12:123838933	['G', 'T']	19959	10869.079414418937	1484.9491051025425	0.00290273605073	0.0113781765858186	0.2551143435713535	0.798637	0.798637	chr12	123838933	0.0976505732756691	chr12:123838933:G:T
chr12:123839045	['C', 'T']	19959	662.0331696562782	70.33457875442264	-0.0316889171337662	0.0397256323018342	-0.7976944682212921	0.425057	0.425057	chr12	123839045	0.3715528273012411	chr12:123839045:C:T
chr12:123839456	['G', 'A']	19959	21761.180588264768	2986.1961293591785	0.0028455468603638	0.010320132510173	0.2757277445380563	0.78276	0.78276	chr12	123839456	0.1063713754298875	chr12:123839456:G:A
chr12:123839733	['A', 'G']	19959	32872.05770869892	4478.173435586109	-0.0034387815717064	0.0132658415927025	-0.2592207624127	0.795468	0.795468	chr12	123839733	0.0993772864170843	chr12:123839733:A:G
chr12:123840208	['C', 'T']	19959	407.02039282493234	25.519697446359483	-0.0401262597777278	0.0505584451687365	-0.7936608739412025	0.427402	0.427402	chr12	123840208	0.3691634499142714	chr12:123840208:C:T
chr12:123843319	['G', 'C']	19959	8602.292994588093	1108.1662990439129	-0.0061740127064379	0.0123167415501692	-0.501269973173469	0.616187	0.616187	chr12	123843319	0.2102874684465704	chr12:123843319:G:C
chr12:123843694	['T', 'C']	19959	19348.84714844141	2576.21390719854	-0.0038439617147707	0.0102258194268052	-0.3759074509661791	0.70699	0.70699	chr12	123843694	0.1505867290256369	chr12:123843694:T:C
chr12:123843842	['C', 'T']	19959	11784.952290267616	1588.3137283908486	-0.0004793335434637	0.011099683857685	-0.0431844320621728	0.965555	0.965555	chr12	123843842	0.0152229828724805	chr12:123843842:C:T
chr12:123844702	['G', 'A']	19959	11708.346479579051	1588.6110434106372	-2.4429979765928097e-05	0.011128332787806	-0.0021952955785701	0.998248	0.998248	chr12	123844702	0.0007615512461556	chr12:123844702:G:A
chr12:123845213	['A', 'G']	19959	31939.200481034222	4370.851085376276	0.0023477986775549	0.0126756495496303	0.185221172955464	0.853057	0.853057	chr12	123845213	0.069021948951573	chr12:123845213:A:G
chr12:123845642	['C', 'T']	19959	11796.182041388984	1592.3932749540145	-0.0008088370295363	0.0111039902918967	-0.0728420151921991	0.941933	0.941933	chr12	123845642	0.0259799876159638	chr12:123845642:C:T
chr12:123845764	['C', 'T']	19959	896.0	119.80621086473712	-0.0067726198842085	0.0342405595680168	-0.1977952454531339	0.843207	0.843207	chr12	123845764	0.0740657967606147	chr12:123845764:C:T
chr12:123845995	['C', 'A']	19959	11864.37774993736	1609.7090652649176	0.0004574115853032	0.0110911222806564	0.0412412354429623	0.967104	0.967104	chr12	123845995	0.0145268204387391	chr12:123845995:C:A
chr12:123846989	['G', 'A']	19959	5148.2579416775225	746.5987663480129	0.0146012380569453	0.0150531235482409	0.969980616325414	0.332068	0.332068	chr12	123846989	0.4787729735224145	chr12:123846989:G:A
chr12:123847933	['CAT', 'C']	19959	9175.459715402343	1282.0635962035813	0.007361194530993	0.0120306764448073	0.6118687145119125	0.540632	0.540632	chr12	123847933	0.2670982519926048	chr12:123847933:CAT:C
chr12:123848155	['A', 'G']	19959	11157.35408209292	1630.138654656183	0.0090381263353451	0.0113406302180426	0.7969686129934599	0.425479	0.425479	chr12	123848155	0.3711218701485703	chr12:123848155:A:G
chr12:123848972	['C', 'T']	19959	11252.255073916313	1607.9741239473883	0.0056237796175922	0.011306020311524	0.4974146041344047	0.618902	0.618902	chr12	123848972	0.208378113869538	chr12:123848972:C:T
chr12:123850188	['AT', 'A']	19959	31848.78713168972	4378.501997357476	0.0057668347334845	0.0125664862923398	0.4589059025194517	0.646307	0.646307	chr12	123850188	0.189561140309866	chr12:123850188:AT:A
chr12:123850193	['C', 'A']	19959	5250.57156512552	772.0454704287499	0.0170528651953551	0.0149749751462219	1.1387574956782105	0.254818	0.254818	chr12	123850193	0.5937698972763812	chr12:123850193:C:A
chr12:123850254	['C', 'T']	19959	5231.262100410862	764.5850483387607	0.0161387505209506	0.0149637322516297	1.0785244115279429	0.280813	0.280813	chr12	123850254	0.5515827907816259	chr12:123850254:C:T
chr12:123851445	['G', 'C']	19959	3950.573147498246	488.5997040268368	-0.0080635413870497	0.0169025491456296	-0.47706066804336	0.633324	0.633324	chr12	123851445	0.1983740539431998	chr12:123851445:G:C
chr12:123851927	['T', 'G']	19959	9678.849365883	1476.5218468944804	0.0175386326433372	0.0118469223197839	1.480437886728473	0.138772	0.138772	chr12	123851927	0.8576981525569276	chr12:123851927:T:G
chr12:123851931	['A', 'G']	19959	14957.49646669674	2185.7898307963583	0.0117326451588289	0.0104388936683765	1.123935690079085	0.261054	0.261054	chr12	123851931	0.5832696479249431	chr12:123851931:A:G
chr12:123852381	['A', 'G']	19959	7731.162056524354	940.9853718938004	-0.0150809637456092	0.0128235327811852	-1.1760381482188829	0.239594	0.239594	chr12	123852381	0.6205240619067597	chr12:123852381:A:G
chr12:123852545	['T', 'C']	19959	11948.97351923366	1801.8878228548704	0.0156462072237826	0.0110342575348482	1.4179664716333698	0.156216	0.156216	chr12	123852545	0.8062744867465109	chr12:123852545:T:C
chr12:123852960	['TAA', 'T']	19959	4954.248221264656	620.949061145166	-0.0097606782516406	0.0153453818630415	-0.6360661688809892	0.524741	0.524741	chr12	123852960	0.2800550014046494	chr12:123852960:TAA:T
chr12:123853186	['T', 'C']	19959	2944.0	317.9517016061747	-0.0208093465705	0.0192810036981753	-1.0792667693160258	0.280482	0.280482	chr12	123853186	0.5520950044666699	chr12:123853186:T:C
chr12:123853520	['G', 'A']	19959	3397.0	352.4924506069032	-0.0217033690490783	0.0179823398763698	-1.206926862593577	0.227475	0.227475	chr12	123853520	0.6430663262976364	chr12:123853520:G:A
chr12:123854411	['C', 'A']	19959	4990.750150330728	621.9253517262026	-0.0103741969911227	0.0152895742390635	-0.6785144457860437	0.497453	0.497453	chr12	123854411	0.3032479456818489	chr12:123854411:C:A
chr12:123855676	['A', 'G']	19959	11999.643728354158	1798.4994887077046	0.0142638339084243	0.0110143969743536	1.295017234410283	0.195329	0.195329	chr12	123855676	0.7092332733276641	chr12:123855676:A:G
chr12:123855779	['T', 'C']	19959	22503.657425047622	3110.4299271341906	0.0035267171026684	0.0101647076796679	0.346957061020333	0.728627	0.728627	chr12	123855779	0.1374947395808579	chr12:123855779:T:C
chr12:123857634	['G', 'A']	19959	19969.00050105221	2751.2429527209174	0.0024009857894002	0.0100782357138168	0.2382347325046782	0.811701	0.811701	chr12	123857634	0.0906039189901269	chr12:123857634:G:A
chr12:123858628	['T', 'C']	19959	3149.4733914612148	338.4089879477539	-0.0234262686043449	0.0187376975835829	-1.2502212985265573	0.211233	0.211233	chr12	123858628	0.6752382329263221	chr12:123858628:T:C
chr12:123858665	['A', 'C']	19959	2807.421978352375	306.1983809514458	-0.0182444165218426	0.0197382309259108	-0.9243187289846122	0.355332	0.355332	chr12	123858665	0.4493656796549878	chr12:123858665:A:C
chr12:123858894	['G', 'A']	19959	22277.34846662658	3084.923433901836	0.0042878927851172	0.010157244162685	0.422151197356249	0.672919	0.672919	chr12	123858894	0.1720372091343405	chr12:123858894:G:A
chr12:123859946	['C', 'T']	19959	2936.588524179404	312.380950654941	-0.0219235079648787	0.0193013855207228	-1.1358515139413543	0.256032	0.256032	chr12	123859946	0.5917057512705555	chr12:123859946:C:T
chr12:123860401	['A', 'G']	19959	3152.0	336.1717808501997	-0.0243716852220928	0.0187244512994605	-1.3015967641623272	0.193069	0.193069	chr12	123860401	0.714287452837542	chr12:123860401:A:G
chr12:123860606	['A', 'G']	19959	7912.585767977951	1159.6994364991729	0.0076989177338431	0.0127097533018347	0.6057487939385664	0.544688	0.544688	chr12	123860606	0.2638521925461996	chr12:123860606:A:G
chr12:123860618	['C', 'A']	19959	11418.860579332464	1738.6142824452795	0.0169135703707595	0.0111783864994621	1.5130600799653309	0.13028	0.13028	chr12	123860618	0.8851222501071645	chr12:123860618:C:A
chr12:123861789	['T', 'C']	19959	11874.784876728803	1789.9393432239872	0.0155162431221227	0.0110463927573814	1.404643439982202	0.160143	0.160143	chr12	123861789	0.7954920400024342	chr12:123861789:T:C
chr12:123862022	['G', 'A']	19959	18558.649193144232	2648.8852880700124	0.0117997576142854	0.0101415220191601	1.1635095394944173	0.244637	0.244637	chr12	123862022	0.6114778576815685	chr12:123862022:G:A
chr12:123862419	['C', 'T']	19959	608.1523504059336	69.66289432296011	-0.025051298083305	0.0413493929111493	-0.6058443986622671	0.544625	0.544625	chr12	123862419	0.2639024270561896	chr12:123862419:C:T
chr12:123863518	['C', 'T']	19959	541.081328923632	71.97529010155904	0.0226420068173611	0.0439335046336913	0.5153699211147771	0.6063	0.6063	chr12	123863518	0.2173124317650336	chr12:123863518:C:T
chr12:123863567	['G', 'A']	19959	12389.241469158693	1812.47732399609	0.0112826522557913	0.010902169603153	1.0348997187246345	0.300728	0.300728	chr12	123863567	0.5218261339900334	chr12:123863567:G:A
chr12:123863765	['C', 'T']	19959	2897.145154825133	310.0517922139205	-0.0210377364973696	0.0194204645514825	-1.0832766868990111	0.278699	0.278699	chr12	123863765	0.5548645895761147	chr12:123863765:C:T
chr12:123864169	['G', 'A']	19959	3023.9329188652296	337.28153906211355	-0.0181214972402387	0.0194559211862942	-0.9314129650671316	0.351651	0.351651	chr12	123864169	0.4538881432331872	chr12:123864169:G:A
chr12:123864396	['T', 'C']	19959	22323.710870545783	3011.743398519942	-0.0032227376431776	0.0101473649058526	-0.3175935499588559	0.750797	0.750797	chr12	123864396	0.1244774713810704	chr12:123864396:T:C
chr12:123865325	['G', 'A']	19959	6827.052322958954	904.845069074674	0.0002375348413988	0.0134228021870241	0.0176963675758026	0.985881	0.985881	chr12	123865325	0.0061755030732726	chr12:123865325:G:A
chr12:123865452	['A', 'G']	19959	36148.86693730266	4934.880063202824	0.0056574896207232	0.0172841386318953	0.3273226245873306	0.743427	0.743427	chr12	123865452	0.1287616701193949	chr12:123865452:A:G
chr12:123865813	['G', 'C']	19959	27027.06238725196	3662.287937780147	-0.0034251144888445	0.0107630261438959	-0.3182296914503936	0.750314	0.750314	chr12	123865813	0.124756950036544	chr12:123865813:G:C
chr12:123865897	['C', 'T']	19959	12718.460605453089	1829.1512700247408	0.00954985215417	0.0108396477363725	0.8810113009600394	0.378322	0.378322	chr12	123865897	0.4221384030879254	chr12:123865897:C:T
chr12:123865925	['A', 'G']	19959	2982.7472186027862	336.7011660559497	-0.0163801756572572	0.0191858877927982	-0.853761672858622	0.393247	0.393247	chr12	123865925	0.4053345818347846	chr12:123865925:A:G
chr12:123866286	['C', 'T']	19959	14123.885811467611	2008.14003190094	0.0091983906727916	0.0111457550521753	0.8252819687614054	0.409221	0.409221	chr12	123866286	0.3880420876917795	chr12:123866286:C:T
chr12:123866402	['A', 'C']	19959	27032.544037295105	3654.5059544399833	-0.0040432728802046	0.0107654759724824	-0.3755777162607246	0.707235	0.707235	chr12	123866402	0.1504362548802489	chr12:123866402:A:C
chr12:123866485	['T', 'C']	19959	20773.081575387085	2818.887833985384	-6.345674412565917e-05	0.0100843110554708	-0.0062926206635834	0.994979	0.994979	chr12	123866485	0.0021860853651936	chr12:123866485:T:C
chr12:123867791	['T', 'G']	19959	10722.148834878475	1555.4757405682633	0.0106157345191684	0.0114755683763239	0.9250726561893424	0.354939	0.354939	chr12	123867791	0.4498462786061086	chr12:123867791:T:G
chr12:123867873	['G', 'A']	19959	2982.1494137689147	336.041958022591	-0.0163583941013967	0.0191856339521698	-0.8526376632733916	0.393871	0.393871	chr12	123867873	0.4046459943206379	chr12:123867873:G:A
chr12:123868823	['G', 'A']	19959	13285.33126221376	1904.1878969512195	0.0092372187879907	0.0107212597348658	0.8615796106451059	0.388929	0.388929	chr12	123868823	0.4101296730252953	chr12:123868823:G:A
chr12:123869110	['T', 'C']	19959	27035.06358989777	3663.7772396153377	-0.0032696648681068	0.0107641185334174	-0.3037559330061355	0.761317	0.761317	chr12	123869110	0.1184344724216345	chr12:123869110:T:C
chr12:123869583	['C', 'T']	19959	14208.423761086337	2072.811346828321	0.0142708883831651	0.0105622098096073	1.3511271448314195	0.17667	0.17667	chr12	123869583	0.7528371909606689	chr12:123869583:C:T
chr12:123872096	['T', 'G']	19959	10066.5130787733	1270.443280812511	-0.0115894684944413	0.0116728713853787	-0.9928549807340582	0.320793	0.320793	chr12	123872096	0.4937751169918066	chr12:123872096:T:G
chr12:123872112	['T', 'C']	19959	11411.289101664326	1490.4826348186282	-0.0047939585764555	0.0112148118729421	-0.4274666958990112	0.669044	0.669044	chr12	123872112	0.1745453197077597	chr12:123872112:T:C
chr12:123872221	['G', 'A']	19959	2880.144303036376	326.9329429487686	-0.015543651604781	0.0195115751488665	-0.7966374568013276	0.425671	0.425671	chr12	123872221	0.3709259363133126	chr12:123872221:G:A
chr12:123872563	['G', 'A']	19959	10008.014286430396	1272.0248750293244	-0.0100619354539002	0.011686454886298	-0.8609912545589411	0.389253	0.389253	chr12	123872563	0.4097680316091035	chr12:123872563:G:A
chr12:123872838	['C', 'A']	19959	5476.743997192842	679.6562682763526	-0.010357063881908	0.0146804454400853	-0.7055006555610235	0.480507	0.480507	chr12	123872838	0.3183002811708167	chr12:123872838:C:A
chr12:123873310	['G', 'C']	19959	27014.76756540042	3649.356993975108	-0.0046961526468097	0.0107566264059796	-0.4365822953746098	0.662419	0.662419	chr12	123873310	0.1788672192835389	chr12:123873310:G:C
chr12:123873461	['A', 'G']	19959	2880.144303036376	330.6750889683807	-0.0138312038751119	0.0195198407414327	-0.7085715533402793	0.478599	0.478599	chr12	123873461	0.3200282131503617	chr12:123873461:A:G
chr12:123874157	['G', 'A']	19959	10056.519294377067	1276.2959428511826	-0.0107148474530949	0.0116795742741726	-0.9174005149133726	0.358944	0.358944	chr12	123874157	0.444973301806212	chr12:123874157:G:A
chr12:123874835	['C', 'G']	19959	11401.569996491406	1493.305020252775	-0.0042974516141935	0.0112187983850468	-0.3830581018303571	0.701681	0.701681	chr12	123874835	0.1538602830648467	chr12:123874835:C:G
chr12:123874875	['A', 'G']	19959	6838.130443518002	903.696459253058	-0.0002613057821266	0.0134324151638137	-0.0194533729742489	0.98448	0.98448	chr12	123874875	0.0067931022560464	chr12:123874875:A:G
chr12:123875485	['C', 'T']	19959	10135.015583504535	1286.0407554207825	-0.0110777989819131	0.0116385192134277	-0.951822029827672	0.341199	0.341199	chr12	123875485	0.4669922503506996	chr12:123875485:C:T
chr12:123876745	['C', 'T']	19959	10569.647840032074	1324.786985606405	-0.0120972623437625	0.0114609795781845	-1.055517310822985	0.291202	0.291202	chr12	123876745	0.5358056465774721	chr12:123876745:C:T
chr12:123877514	['C', 'T']	19959	14596.850734299034	2125.5601795862103	0.0142320728320738	0.0104956169877721	1.3560015431827253	0.175114	0.175114	chr12	123877514	0.7566791315882068	chr12:123877514:C:T
chr12:123878342	['C', 'T']	19959	13256.328355965325	1892.7713991023488	0.0082283991165769	0.0107145782289501	0.7679629511075184	0.442518	0.442518	chr12	123878342	0.3540690591092458	chr12:123878342:C:T
chr12:123879584	['G', 'C']	19959	22306.35282621768	3020.304265673075	-0.0019910377233921	0.0101441137296119	-0.1962751775524764	0.844397	0.844397	chr12	123879584	0.0734533183366221	chr12:123879584:G:C
chr12:123879894	['T', 'A']	19959	21946.39829616637	3038.088443192919	0.0066250937979789	0.0101543322204043	0.6524401264581824	0.514125	0.514125	chr12	123879894	0.2889312774827684	chr12:123879894:T:A
chr12:123882530	['T', 'C']	19959	20612.09816596512	2811.6338286973505	0.0008176506390114	0.0100813899821854	0.0811049508506557	0.935359	0.935359	chr12	123882530	0.0290216706302119	chr12:123882530:T:C
chr12:123882564	['G', 'A']	19959	12600.631325784148	1831.0302967890573	0.0103029529164697	0.0108439289793866	0.9501125409484604	0.342067	0.342067	chr12	123882564	0.4658888211940303	chr12:123882564:G:A
chr12:123884874	['T', 'C']	19959	15546.55784937616	2146.445265373887	0.0036462852189694	0.0103554598166001	0.3521123430100449	0.724758	0.724758	chr12	123884874	0.1398069821313921	chr12:123884874:T:C
chr12:123886672	['A', 'G']	19959	2037.0887857943155	278.4177494771347	0.0039171677554514	0.0237191753851523	0.1651477208564125	0.868829	0.868829	chr12	123886672	0.0610656915192925	chr12:123886672:A:G
chr12:123887067	['C', 'T']	19959	407.02039282493234	34.17952731024741	-0.0248483955049737	0.0506882509609806	-0.4902200220737908	0.623984	0.623984	chr12	123887067	0.2048265462162908	chr12:123887067:C:T
chr12:123887730	['G', 'A']	19959	630.4422160942592	135.58750456024504	0.0941254131165403	0.0408145462048286	2.306173211976191	0.0211112	0.0211112	chr12	123887730	1.6754870798820007	chr12:123887730:G:A
chr12:123887934	['C', 'T']	19959	19784.982562509394	2715.852998399436	0.0043270628335343	0.0101357333372897	0.4269116688000132	0.669448	0.669448	chr12	123887934	0.1742831515722503	chr12:123887934:C:T
chr12:123888909	['C', 'A']	19959	10731.07531192063	1572.8609527923356	0.0128297002095164	0.0113805665754944	1.1273340500588491	0.259615	0.259615	chr12	123888909	0.5856702185395022	chr12:123888909:C:A
chr12:123889131	['T', 'C']	19959	29514.91510899524	3878.0125769744855	-0.0174501115216812	0.0114848109556531	-1.51940781516232	0.128676	0.128676	chr12	123889131	0.8905024479637897	chr12:123889131:T:C
chr12:123890049	['A', 'G']	19959	415.0	39.395674988504766	-0.0132422269161855	0.0502144977008117	-0.2637132207332912	0.792004	0.792004	chr12	123890049	0.1012726250095711	chr12:123890049:A:G
chr12:123890051	['A', 'G']	19959	415.0	39.395674988504766	-0.0132422269161855	0.0502144977008117	-0.2637132207332912	0.792004	0.792004	chr12	123890051	0.1012726250095711	chr12:123890051:A:G
chr12:123890663	['A', 'G']	19959	20338.094968427384	2779.4943545859105	0.0018743541678994	0.01008085945117	0.1859319809961178	0.8525	0.8525	chr12	123890663	0.0693056123354646	chr12:123890663:A:G
chr12:123891178	['A', 'G']	19959	12329.85327720986	1555.1359852922944	-0.0109091024382214	0.0109424600318947	-0.996951545303694	0.3188	0.3188	chr12	123891178	0.4964816872759253	chr12:123891178:A:G
chr12:123891500	['G', 'A']	19959	3053.4589597113654	401.7499317243606	0.0009992069681429	0.0191406605896822	0.0522033690248668	0.958367	0.958367	chr12	123891500	0.0184681490080256	chr12:123891500:G:A
chr12:123891886	['T', 'C']	19959	12189.610732538333	1532.4044614222407	-0.0117527196554013	0.0109821874019333	-1.070162001909782	0.284559	0.284559	chr12	123891886	0.5458276740214784	chr12:123891886:T:C
chr12:123892003	['C', 'T']	19959	539.0270067140996	78.11116193552583	0.0110371433515707	0.0436172011273394	0.2530456578208239	0.800236	0.800236	chr12	123892003	0.0967819150294179	chr12:123892003:C:T
chr12:123892510	['C', 'T']	19959	5174.0	634.1478373513498	-0.010720398950305	0.0149728095747908	-0.7159911369175921	0.474005	0.474005	chr12	123892510	0.3242170771846561	chr12:123892510:C:T
chr12:123892743	['T', 'C']	19959	5190.0	635.6753211124768	-0.0107613110343721	0.0149467710082103	-0.719975640789629	0.471548	0.471548	chr12	123892743	0.3264740928012947	chr12:123892743:T:C
chr12:123892745	['C', 'T']	19959	1517.0	225.24937615779083	0.0198322275785505	0.0263411080524149	0.7529002781161419	0.451519	0.451519	chr12	123892745	0.3453239697767447	chr12:123892745:C:T
chr12:123892974	['C', 'T']	19959	12071.814491882142	1512.847116665849	-0.0121646002853627	0.0110126423429686	-1.1046032284095366	0.269345	0.269345	chr12	123892974	0.5696910820915347	chr12:123892974:C:T
chr12:123893267	['A', 'G']	19959	5189.520018038784	637.9743189814149	-0.0104520165451956	0.0149410489700804	-0.699550384054415	0.484216	0.484216	chr12	123893267	0.31496086421914	chr12:123893267:A:G
chr12:123893445	['G', 'A']	19959	4727.0	575.8565441408812	-0.0110768743525604	0.0155940656422567	-0.7103262617122981	0.47751	0.47751	chr12	123893445	0.321017529003075	chr12:123893445:G:A
chr12:123893506	['C', 'T']	19959	5189.0	636.8232733793868	-0.0105456206811153	0.0149441871981141	-0.705667062471362	0.480403	0.480403	chr12	123893506	0.3183942891971548	chr12:123893506:C:T
chr12:123893632	['T', 'C']	19959	5190.0	637.8518381203224	-0.0104227369758263	0.0149400991320373	-0.6976350614351658	0.485414	0.485414	chr12	123893632	0.3138877021798848	chr12:123893632:T:C
chr12:123893839	['G', 'A']	19959	5663.283745866319	691.6728467143269	-0.0113416018083411	0.0144173359474121	-0.78666418329365	0.431488	0.431488	chr12	123893839	0.3650312778311597	chr12:123893839:G:A
chr12:123894319	['T', 'C']	19959	26747.741477842395	3611.381584540388	-0.0012063882094973	0.0107419107580117	-0.1123066684013864	0.910581	0.910581	chr12	123894319	0.0406814158345977	chr12:123894319:T:C
chr12:123894403	['T', 'C']	19959	12116.677862442346	1523.367620648841	-0.0114797389632699	0.0110012772680313	-1.0434914677252063	0.296733	0.296733	chr12	123894403	0.5276341526351289	chr12:123894403:T:C
chr12:123894418	['C', 'T']	19959	1471.147416946435	203.1772316236936	0.0051586513519015	0.0267928157171416	0.1925386046156053	0.847322	0.847322	chr12	123894418	0.0719515173573518	chr12:123894418:C:T
chr12:123895250	['A', 'G']	19959	7950.991831211787	1103.528707935978	0.0015666574083601	0.0126148740427179	0.1241912842771918	0.901165	0.901165	chr12	123895250	0.0451956840166069	chr12:123895250:A:G
chr12:123895500	['A', 'G']	19959	663.1993685160124	97.2466481444066	0.0122416109331331	0.0395521552911548	0.3095055337191885	0.75694	0.75694	chr12	123895500	0.120938544148061	chr12:123895500:A:G
chr12:123896067	['T', 'C']	19959	30509.68637335791	4041.635789348434	-0.0158558921696319	0.0122657608117745	-1.292695366634827	0.196131	0.196131	chr12	123896067	0.7074537573525737	chr12:123896067:T:C
chr12:123896746	['A', 'G']	19959	20986.41180893188	2791.2963464668323	-0.0071290318324324	0.0101452441436582	-0.7026969219748919	0.482253	0.482253	chr12	123896746	0.3167250620160775	chr12:123896746:A:G
chr12:123897041	['G', 'A']	19959	11589.742032471437	1541.7125000015587	-0.0041867333536771	0.0110943849196899	-0.3773740846368733	0.7059	0.7059	chr12	123897041	0.1512568181043163	chr12:123897041:G:A
chr12:123897596	['C', 'T']	19959	6726.685125789317	991.8699727188964	0.0099703248873291	0.0134443761312664	0.7415981812753643	0.45834	0.45834	chr12	123897596	0.3388122395886765	chr12:123897596:C:T
chr12:123898053	['G', 'C']	19959	18113.72263980758	2387.69841013058	-0.0067297148546119	0.010190791715763	-0.6603721322458663	0.509023	0.509023	chr12	123898053	0.2932625937979937	chr12:123898053:G:C
chr12:123898141	['G', 'A']	19959	7119.356699068043	1022.2014915563818	0.0073524705952389	0.0131464058443714	0.5592761004245763	0.57598	0.57598	chr12	123898141	0.2395925965081043	chr12:123898141:G:A
chr12:123898497	['T', 'C']	19959	18124.0	2394.696159034589	-0.0060969563951331	0.0101888689645254	-0.5983938370746453	0.549584	0.549584	chr12	123898497	0.2599659193489029	chr12:123898497:T:C
chr12:123898954	['T', 'C']	19959	18461.474789494787	2424.607757442742	-0.0083798470640353	0.0101671860236897	-0.8242051482593282	0.409833	0.409833	chr12	123898954	0.3873930748736036	chr12:123898954:T:C
chr12:123899266	['T', 'G']	19959	19895.98421369149	2645.746212423377	-0.0061873842907982	0.0101228115216174	-0.6112317983580899	0.541053	0.541053	chr12	123899266	0.2667601905678582	chr12:123899266:T:G
chr12:123900930	['G', 'A']	19959	22257.345460012024	2942.181724137911	-0.0095018745518118	0.0101788916344857	-0.933488133385738	0.350579	0.350579	chr12	123900930	0.4552141020963829	chr12:123900930:G:A
chr12:123900978	['A', 'G']	19959	19141.918123966527	2582.548289992972	-0.0043800274758058	0.010118184671172	-0.4328866904638646	0.665102	0.665102	chr12	123900978	0.177111746215379	chr12:123900978:A:G
chr12:123901175	['G', 'C']	19959	4907.24586631927	703.2047469432581	0.0095187517347121	0.015432361904768	0.6168045950096054	0.537371	0.537371	chr12	123901175	0.2697257745976965	chr12:123901175:G:C
chr12:123901415	['T', 'C']	19959	22280.348917618765	2934.6744524636965	-0.0108250901297236	0.0101821125973832	-1.063147753100436	0.287728	0.287728	chr12	123901415	0.5410178730634723	chr12:123901415:T:C
chr12:123901684	['A', 'G']	19959	22277.81325180433	2935.3036201139303	-0.0105504605034327	0.0101797742919922	-1.0364139911954695	0.300022	0.300022	chr12	123901684	0.5228468981860439	chr12:123901684:A:G
chr12:123902126	['C', 'T']	19959	21840.094247920635	2897.4217539490446	-0.0078096643168215	0.0101505983932978	-0.7693796970608234	0.441677	0.441677	chr12	123902126	0.3548952157136673	chr12:123902126:C:T
chr12:123902619	['A', 'G']	19959	22267.46264094212	2927.0895030175275	-0.0112284122743003	0.0101808033191448	-1.1029004217364162	0.270084	0.270084	chr12	123902619	0.5685011430155484	chr12:123902619:A:G
chr12:123902629	['C', 'G']	19959	22274.580084193643	2939.091471532165	-0.0100612392133385	0.0101873953947115	-0.9876164439991708	0.323353	0.323353	chr12	123902629	0.4903231054068234	chr12:123902629:C:G
chr12:123902815	['G', 'A']	19959	11818.592143501352	1665.1592934918388	0.0044126056312865	0.0110644658016926	0.3988087369397852	0.690038	0.690038	chr12	123902815	0.1611269922542036	chr12:123902815:G:A
chr12:123903039	['A', 'G']	19959	22228.113688746365	2917.498659120224	-0.011842935968432	0.010181885084313	-1.1631378541757564	0.244787	0.244787	chr12	123903039	0.6112116501628314	chr12:123903039:A:G
chr12:123903122	['C', 'T']	19959	12763.91852074564	1574.1597023698112	-0.0177967311682081	0.0107640159572222	-1.6533542163942183	0.0982745	0.0982745	chr12	123903122	1.0075591571012932	chr12:123903122:C:T
chr12:123903582	['A', 'G']	19959	3156.790818883432	427.1136694723965	0.0006741713156125	0.0186571071793815	0.0361348256795988	0.971175	0.971175	chr12	123903582	0.0127025057393608	chr12:123903582:A:G
chr12:123903689	['A', 'G']	19959	6695.670942526432	827.169261316771	-0.0123127948276948	0.0134716629614572	-0.9139773510458212	0.36074	0.36074	chr12	123903689	0.4428056990564042	chr12:123903689:A:G
chr12:123903964	['A', 'G']	19959	23611.365986871773	3140.979641298943	-0.0075998561349399	0.0102662121683281	-0.740278499054005	0.45914	0.45914	chr12	123903964	0.3380548701123397	chr12:123903964:A:G
chr12:123904237	['G', 'A']	19959	26773.34141697565	3601.302167248032	-0.0045928806459398	0.0107216683332344	-0.4283736917792052	0.668384	0.668384	chr12	123904237	0.1749739549409444	chr12:123904237:G:A
chr12:123904506	['A', 'G']	19959	15387.312838244135	2073.5354742709874	-0.0021700036331828	0.0103472090169621	-0.2097187395775605	0.833889	0.833889	chr12	123904506	0.0788917549926868	chr12:123904506:A:G
chr12:123905274	['A', 'C']	19959	531.0	73.43994576196418	-0.0132274675149749	0.044126635166158	-0.2997615264605421	0.764362	0.764362	chr12	123905274	0.1167009118845951	chr12:123905274:A:C
chr12:123906948	['C', 'T']	19959	5925.296873434212	797.5640281398729	-0.0015779500887213	0.0141022131266509	-0.1118937910347735	0.910909	0.910909	chr12	123906948	0.0405250069697629	chr12:123906948:C:T
chr12:123907573	['G', 'C']	19959	7482.499574041594	924.4509212931664	-0.0132515797809989	0.0129228252674366	-1.0254398327578302	0.305168	0.305168	chr12	123907573	0.5154610085678755	chr12:123907573:G:C
chr12:123908529	['T', 'G']	19959	7491.0	918.5507706346688	-0.0144085333005252	0.0129152175949012	-1.1156245099744635	0.264596	0.264596	chr12	123908529	0.577416725496433	chr12:123908529:T:G
chr12:123908570	['G', 'A']	19959	7796.0	986.3979356400412	-0.0101145041955089	0.01270522489768	-0.7960901343317299	0.425989	0.425989	chr12	123908570	0.3706016152188303	chr12:123908570:G:A
chr12:123909150	['G', 'T']	19959	26771.73069019097	3601.004684450996	-0.0047202058852946	0.0107275323905623	-0.4400085418942442	0.659936	0.659936	chr12	123909150	0.1804981799044311	chr12:123909150:G:T
chr12:123910806	['A', 'C']	19959	17519.655604571883	2314.2910872743464	-0.0066164941485726	0.010163043703587	-0.6510347039280457	0.515032	0.515032	chr12	123910806	0.2881657865089561	chr12:123910806:A:C
chr12:123914296	['A', 'ACTG']	19959	17668.0	2344.844980649956	-0.0061455248674877	0.0101432111363513	-0.6058756723956346	0.544604	0.544604	chr12	123914296	0.2639191731841777	chr12:123914296:A:ACTG
chr12:123914608	['G', 'A']	19959	21055.384522854853	2792.102462996232	-0.0075138085629066	0.0101193234385891	-0.7425208422781945	0.457781	0.457781	chr12	123914608	0.3393422364897704	chr12:123914608:G:A
chr12:123915003	['T', 'C']	19959	18770.88094402966	2344.2347622342736	-0.0214081148847542	0.0101579109809692	-2.1075312556747168	0.035084	0.035084	chr12	123915003	1.4548908976636308	chr12:123915003:T:C
chr12:123915209	['GCCTCTCC', 'G']	19959	10147.033575544978	1304.8245020640647	-0.01196913225364	0.0116438184502942	-1.0279387560648177	0.303991	0.303991	chr12	123915209	0.5171392739839982	chr12:123915209:GCCTCTCC:G
chr12:123915404	['A', 'G']	19959	10142.016285012778	1226.4169088067888	-0.0209193457819706	0.011594647815287	-1.8042243382666137	0.0712112	0.0712112	chr12	123915404	1.1474516957498302	chr12:123915404:A:G
chr12:123915479	['T', 'A']	19959	8086.025659015735	968.327103038236	-0.0209796928834771	0.0125708491143867	-1.6689161322815391	0.0951497	0.0951497	chr12	123915479	1.0215925766733345	chr12:123915479:T:A
chr12:123915558	['AC', 'A']	19959	18758.93987373484	2447.41905620627	-0.0061146891543891	0.0101257439385135	-0.6038755464802654	0.545933	0.545933	chr12	123915558	0.2628606531116251	chr12:123915558:AC:A
chr12:123915573	['G', 'A']	19959	5817.0	684.3449495906077	-0.0163722527567517	0.0142587916757487	-1.1482216115547537	0.250891	0.250891	chr12	123915573	0.600514917483485	chr12:123915573:G:A
chr12:123915714	['T', 'C']	19959	29287.869606614884	3761.484691875392	-0.0285811732620126	0.0114403041910106	-2.4982878763372924	0.0124875	0.0124875	chr12	123915714	1.9035244987659607	chr12:123915714:T:C
chr12:123916625	['G', 'A']	19959	7660.383805992584	912.5465524887376	-0.020777158165485	0.0128012996953051	-1.623050679229467	0.104594	0.104594	chr12	123916625	0.9804932279126208	chr12:123916625:G:A
chr12:123919222	['C', 'T']	19959	19349.7558017142	2681.904679778446	0.0055828831743344	0.0101206488098387	0.5516329317649217	0.581206	0.581206	chr12	123919222	0.2356699109716739	chr12:123919222:C:T
chr12:123919734	['A', 'G']	19959	7663.767951094855	912.5244214694752	-0.0208394634634547	0.0127989213374407	-1.6282202940409567	0.103494	0.103494	chr12	123919734	0.9850848274285496	chr12:123919734:A:G
chr12:123920171	['T', 'C']	19959	21597.24624173181	2828.156193341376	-0.0098809085209819	0.0101495619935381	-0.9735305353346968	0.330301	0.330301	chr12	123920171	0.4810901114620085	chr12:123920171:T:C
chr12:123920974	['T', 'C']	19959	7902.3755826191555	953.3125698335162	-0.0193781000369612	0.012654862011508	-1.5312770711635784	0.125717	0.125717	chr12	123920974	0.9006059911526363	chr12:123920974:T:C
chr12:123921142	['T', 'C']	19959	7666.688853247793	912.0438230987762	-0.0210126855048293	0.0127991021029282	-1.6417312195690654	0.100661	0.100661	chr12	123921142	0.9971387594909886	chr12:123921142:T:C
chr12:123921324	['G', 'A']	19959	11852.781569452796	1656.8772428790064	0.0051283531419258	0.0110699758786828	0.4632668759289188	0.643178	0.643178	chr12	123921324	0.1916688191134704	chr12:123921324:G:A
chr12:123922085	['A', 'C']	19959	7672.532440162575	918.950142301946	-0.0200680338472567	0.012801922598281	-1.5675796891594551	0.116995	0.116995	chr12	123922085	0.931832698243666	chr12:123922085:A:C
chr12:123922465	['T', 'G']	19959	7663.919915806355	916.5527225808704	-0.0202325448493488	0.0127997532143043	-1.5806980424230446	0.113963	0.113963	chr12	123922465	0.9432361267693736	chr12:123922465:T:G
chr12:123922856	['C', 'T']	19959	21592.654804270464	2824.915426555123	-0.0101719300807385	0.0101512659232049	-1.0020356237034842	0.316339	0.316339	chr12	123922856	0.4998472625873487	chr12:123922856:C:T
chr12:123923072	['G', 'C']	19959	7664.151984365604	913.795226385818	-0.0207319579033752	0.0127990859062619	-1.619799886899118	0.105291	0.105291	chr12	123923072	0.9776087495873812	chr12:123923072:G:C
chr12:123923076	['A', 'C']	19959	7663.919915806355	914.2321778154056	-0.0206491713854041	0.0127995980177576	-1.6132671789189323	0.106702	0.106702	chr12	123923076	0.971827440174186	chr12:123923076:A:C
chr12:123923129	['T', 'C']	19959	21592.16365185148	2825.406439062409	-0.0100536587633865	0.0101513223329118	-0.9903792268314988	0.322001	0.322001	chr12	123923129	0.4921427795656364	chr12:123923129:T:C
chr12:123923356	['A', 'C']	19959	481.0241006112837	78.76603592990811	0.0338626319511366	0.0464278018000478	0.7293610862080865	0.465789	0.465789	chr12	123923356	0.3318107719106334	chr12:123923356:A:C
chr12:123923444	['A', 'G']	19959	21590.32693560512	2822.726263455615	-0.0102677002109423	0.01015338487481	-1.0112588400362843	0.311905	0.311905	chr12	123923444	0.5059776632197575	chr12:123923444:A:G
chr12:123923527	['T', 'C']	19959	7984.00010023053	959.7674016823656	-0.0194673434456471	0.0126270667517301	-1.5417154140710998	0.123159	0.123159	chr12	123923527	0.9095338460455936	chr12:123923527:T:C
chr12:123923708	['A', 'G']	19959	7660.686748195669	911.6314682191834	-0.020931064770234	0.012800910911943	-1.6351230716484149	0.102039	0.102039	chr12	123923708	0.9912338062030744	chr12:123923708:A:G
